## Supplementary material for "Characterization of shared and ancestry-specific signals driving complex traits using multi-ancestry fine-mapping": s2_gwas_temp.txt

Unnamed: 0	chrom	ID	pos	A1	A2	FCAS	FCON	IMPINFO	BETA	SE	P	NCAS	NCON	NEFF
3280470	chr5	rs10079531	106266514	A	T	0.409	0.41	0.909	0.0188021269625962	0.0181	0.2976	14004	16757	14424.77
3275300	chr5	rs2454900	106268585	A	G	0.128	0.129	0.961	0.0048979852621919	0.0259	0.8494	14004	16757	14424.77
3278127	chr5	rs12515340	106269629	A	G	0.128	0.129	0.968	0.0059025456526138	0.0258	0.8178	14004	16757	14424.77
3286719	chr5	rs4957677	106270780	T	A	0.129	0.13	0.969	0.0065981840282271	0.0257	0.7982	14004	16757	14424.77
3293377	chr5	rs7721387	106271054	C	G	0.392	0.394	0.944	0.0133011462391285	0.0178	0.4547	14004	16757	14424.77
3280883	chr5	rs35839212	106271058	G	T	0.555	0.554	0.884	0.0066975214477213	0.0182	0.7129	14004	16757	14424.77
3285237	chr5	rs13182714	106272371	A	G	0.392	0.394	0.946	0.0134984841513417	0.0178	0.4491	14004	16757	14424.77
3273893	chr5	rs10039569	106272820	A	T	0.136	0.136	0.965	0.0188021269625962	0.0252	0.4566	14004	16757	14424.77
3272359	chr5	rs6880898	106276532	C	T	0.394	0.395	0.955	0.0128964817350202	0.0177	0.4684	14004	16757	14424.77
3281098	chr5	rs10053964	106277649	C	A	0.137	0.137	0.973	0.0164047040252769	0.0251	0.5131	14004	16757	14424.77
3279621	chr5	rs4571459	106278484	T	A	0.137	0.136	0.975	0.0180952882690919	0.0251	0.4703	14004	16757	14424.77
3293373	chr5	rs6884030	106280515	A	G	0.128	0.129	0.987	0.0085037404912207	0.0255	0.7402	14004	16757	14424.77
3282726	chr5	rs1039327	106282966	C	G	0.619	0.618	0.925	0.00730326611012	0.0182	0.6898	14004	16757	14424.77
3271794	chr5	rs1909738	106284527	T	C	0.128	0.129	0.985	0.0085037404912207	0.0256	0.7406	14004	16757	14424.77
3278215	chr5	rs10065925	106286491	G	A	0.747	0.745	0.941	-0.0057967688471774	0.0201	0.7738	14004	16757	14424.77
3274976	chr5	rs10051333	106286493	C	T	0.747	0.745	0.941	-0.0058973552660839	0.02	0.7684	14004	16757	14424.77
3287534	chr5	rs4449519	106287409	C	A	0.137	0.136	0.982	0.0183996828453635	0.0249	0.4606	14004	16757	14424.77
3271634	chr5	rs6875341	106288293	T	C	0.128	0.129	0.986	0.0081963182244858	0.0255	0.7491	14004	16757	14424.77
3288178	chr5	rs6871097	106288380	A	G	0.128	0.129	0.986	0.0081963182244858	0.0255	0.7477	14004	16757	14424.77
3286140	chr5	rs72784362	106288871	T	C	0.76	0.759	0.949	-0.0129028853555234	0.0204	0.525	14004	16757	14424.77
3288655	chr5	rs72784364	106288897	G	A	0.76	0.759	0.949	-0.013004189135254	0.0204	0.5234	14004	16757	14424.77
3293788	chr5	rs6877073	106289491	A	C	0.128	0.128	0.984	0.0076010387728197	0.0256	0.7677	14004	16757	14424.77
3273801	chr5	rs6877258	106289629	A	G	0.128	0.128	0.984	0.0078987227933553	0.0256	0.7589	14004	16757	14424.77
3282954	chr5	rs6893945	106292306	A	C	0.128	0.129	0.982	0.0066975214477213	0.0256	0.7942	14004	16757	14424.77
3282692	chr5	rs72784366	106292455	C	T	0.759	0.759	0.952	-0.0142003494011414	0.0203	0.4845	14004	16757	14424.77
3291159	chr5	rs4957524	106293263	G	A	0.129	0.129	0.982	0.0084045823438103	0.0255	0.7419	14004	16757	14424.77
3273376	chr5	rs4632787	106296179	T	G	0.124	0.124	0.945	0.0117012723076411	0.0265	0.6589	14004	16757	14424.77
3293576	chr5	rs72784368	106296441	A	G	0.756	0.755	0.947	-0.0166986496230515	0.0203	0.4093	14004	16757	14424.77
3276579	chr5	rs11742639	106296449	C	G	0.74	0.738	0.942	-0.008395140788382	0.0199	0.6724	14004	16757	14424.77
3287866	chr5	rs6866081	106296573	C	T	0.118	0.119	0.952	0.0022973590486834	0.0269	0.932	14004	16757	14424.77
3273180	chr5	rs6893146	106297842	A	G	0.119	0.12	0.956	0.0008995952428359	0.0268	0.9741	14004	16757	14424.77
3291178	chr5	rs72784370	106298870	C	T	0.755	0.754	0.956	-0.0145960053074092	0.0202	0.4689	14004	16757	14424.77
3284289	chr5	rs7443308	106299280	A	G	0.119	0.119	0.96	0.001099395443301	0.0268	0.9664	14004	16757	14424.77
3277542	chr5	rs72784373	106299385	T	C	0.755	0.754	0.958	-0.0142003494011414	0.0201	0.4821	14004	16757	14424.77
3284619	chr5	rs10052471	106299912	G	A	0.118	0.119	0.961	0.0008995952428359	0.0268	0.9731	14004	16757	14424.77
3273587	chr5	rs78088967	106299953	G	A	0.874	0.874	0.863	0.0270994698817177	0.0276	0.3272	14004	16757	14424.77
3271404	chr5	rs10479391	106300403	A	T	0.118	0.119	0.962	0.001099395443301	0.0268	0.9669	14004	16757	14424.77
3270795	chr5	rs12653426	106301500	G	A	0.118	0.119	0.965	0.0008995952428359	0.0268	0.9744	14004	16757	14424.77
3289647	chr5	rs72784375	106301509	G	C	0.754	0.754	0.963	-0.0138048499765589	0.0201	0.4925	14004	16757	14424.77
3272866	chr5	rs6880364	106302280	A	T	0.118	0.119	0.968	0.0002999550089979	0.0268	0.9921	14004	16757	14424.77
3273454	chr5	rs59531819	106303298	C	T	0.753	0.752	0.969	-0.0121029460677457	0.0199	0.5457	14004	16757	14424.77
3283854	chr5	rs4957679	106303607	A	C	0.118	0.119	0.975	-0.0005001250416822	0.0266	0.9847	14004	16757	14424.77
3280568	chr5	rs9986310	106305921	A	G	0.342	0.342	0.907	0.0140015196358136	0.0187	0.4558	14004	16757	14424.77
3288711	chr5	rs11738160	106307097	A	G	0.78	0.781	0.887	-0.0144032303107437	0.0217	0.5073	14004	16757	14424.77
3283074	chr5	rs61546403	106307386	T	C	0.78	0.78	0.889	-0.0135007260538548	0.0217	0.5333	14004	16757	14424.77
3276592	chr5	rs7737321	106307559	C	T	0.344	0.344	0.91	0.0154992634469238	0.0187	0.4055	14004	16757	14424.77
3294164	chr5	rs4382150	106308008	G	A	0.117	0.118	0.981	-0.0022024235552	0.0266	0.935	14004	16757	14424.77
3278169	chr5	rs12054932	106309238	G	A	0.117	0.119	0.981	0.0002999550089979	0.0266	0.991	14004	16757	14424.77
3282763	chr5	rs13187634	106310230	G	T	0.372	0.373	0.987	0.0143958802837323	0.0177	0.4146	14004	16757	14424.77
3292128	chr5	rs4351137	106311013	C	T	0.117	0.118	0.981	-0.0005001250416822	0.0266	0.9864	14004	16757	14424.77
3271937	chr5	rs4357022	106311039	T	G	0.364	0.366	0.988	0.0100988346774146	0.0177	0.5699	14004	16757	14424.77
3286872	chr5	rs4245987	106311248	T	G	0.753	0.752	0.992	-0.0129028853555234	0.0197	0.5118	14004	16757	14424.77
3281506	chr5	rs72784386	106311753	G	T	0.753	0.752	0.991	-0.013399371963117	0.0197	0.4972	14004	16757	14424.77
3285881	chr5	rs62378355	106311876	A	G	0.394	0.396	0.963	0.0077002766261879	0.0177	0.6614	14004	16757	14424.77
3280336	chr5	rs4957680	106312172	C	G	0.753	0.752	0.99	-0.0135007260538548	0.0197	0.4942	14004	16757	14424.77
3282350	chr5	rs4262090	106313599	G	A	0.117	0.118	0.979	-0.0012007205765188	0.0266	0.9652	14004	16757	14424.77
3286694	chr5	rs147833697	106314864	A	C	0.746	0.746	0.984	-0.0181028726978536	0.0197	0.3563	14004	16757	14424.77
3271636	chr5	rs11740696	106315192	A	G	0.746	0.746	0.985	-0.0180010511095525	0.0196	0.3599	14004	16757	14424.77
3272229	chr5	rs13173576	106315695	T	G	0.381	0.384	0.977	0.0045994064948955	0.0176	0.7931	14004	16757	14424.77
3284612	chr5	rs11952311	106316342	T	A	0.367	0.369	0.982	0.0093957216403621	0.0177	0.5942	14004	16757	14424.77
3271809	chr5	rs147201565	106316431	G	A	0.752	0.751	0.983	-0.013399371963117	0.0198	0.4969	14004	16757	14424.77
3294159	chr5	rs76464482	106316644	A	T	0.751	0.75	0.981	-0.0135007260538548	0.0198	0.4966	14004	16757	14424.77
3289907	chr5	rs11242616	106319863	C	G	0.368	0.37	0.983	0.0089993837968006	0.0177	0.6101	14004	16757	14424.77
3280673	chr5	rs10068963	106320154	T	C	0.116	0.118	0.98	-0.0057967688471774	0.0267	0.8265	14004	16757	14424.77
3281286	chr5	rs34813715	106320842	G	A	0.368	0.37	0.984	0.0090984829852593	0.0177	0.6063	14004	16757	14424.77
3293315	chr5	rs62378961	106320969	C	A	0.368	0.37	0.984	0.0090984829852593	0.0177	0.6059	14004	16757	14424.77
3282614	chr5	rs13181242	106321806	G	A	0.367	0.369	0.984	0.0096037361426946	0.0177	0.5875	14004	16757	14424.77
3293957	chr5	rs62378962	106322330	T	C	0.368	0.369	0.984	0.0096037361426946	0.0177	0.5864	14004	16757	14424.77
3272124	chr5	rs62378963	106322422	T	C	0.388	0.39	0.979	0.0082954970241069	0.0176	0.6363	14004	16757	14424.77
3274749	chr5	rs35212391	106322921	T	C	0.367	0.369	0.984	0.0087020272939009	0.0177	0.623	14004	16757	14424.77
3276903	chr5	rs62378965	106323361	C	T	0.368	0.37	0.984	0.0097027754613851	0.0177	0.5843	14004	16757	14424.77
3282292	chr5	rs35418541	106324071	C	G	0.368	0.37	0.985	0.0098018049722602	0.0177	0.5792	14004	16757	14424.77
3279535	chr5	rs58378716	106324504	T	C	0.39	0.392	0.977	0.0088011559530687	0.0176	0.6173	14004	16757	14424.77
3273668	chr5	rs10477875	106324675	G	T	0.117	0.118	0.978	-0.007095110875924	0.0267	0.7912	14004	16757	14424.77
3287860	chr5	rs13165885	106326475	T	C	0.556	0.557	0.857	-0.0018016219466282	0.0184	0.9229	14004	16757	14424.77
3289635	chr5	rs28369477	106327520	T	C	0.117	0.119	0.978	-0.0064004391810282	0.0266	0.8093	14004	16757	14424.77
3285579	chr5	rs79443196	106327523	G	A	0.92	0.921	0.587	-0.0057967688471774	0.0411	0.8886	14004	16757	14424.77
3288740	chr5	rs34025237	106328044	C	T	0.368	0.37	0.987	0.0100988346774146	0.0177	0.5682	14004	16757	14424.77
3289108	chr5	rs4395620	106328326	T	C	0.373	0.374	0.988	0.0133998200630165	0.0176	0.4482	14004	16757	14424.77
3286169	chr5	rs4533874	106328406	A	G	0.117	0.119	0.978	-0.0060985584618694	0.0266	0.8186	14004	16757	14424.77
3291626	chr5	rs11242617	106328703	A	G	0.367	0.369	0.985	0.009197572354042	0.0177	0.6018	14004	16757	14424.77
3285226	chr5	rs11242618	106328762	A	G	0.367	0.369	0.986	0.009197572354042	0.0177	0.6012	14004	16757	14424.77
3282924	chr5	rs13157194	106329416	G	A	0.368	0.37	0.986	0.0099998345783334	0.0177	0.5719	14004	16757	14424.77
3293555	chr5	rs10075477	106329791	A	C	0.117	0.119	0.978	-0.0062998021485279	0.0266	0.8142	14004	16757	14424.77
3277326	chr5	rs62377274	106329944	A	G	0.367	0.369	0.985	0.0089993837968006	0.0177	0.609	14004	16757	14424.77
3277805	chr5	rs13162085	106330100	G	A	0.368	0.37	0.986	0.0099998345783334	0.0177	0.5718	14004	16757	14424.77
3282111	chr5	rs113239865	106330848	T	C	0.75	0.749	0.978	-0.0146974807605841	0.0198	0.4568	14004	16757	14424.77
3282736	chr5	rs138996469	106331356	G	A	0.75	0.75	0.977	-0.0147989665120717	0.0198	0.4549	14004	16757	14424.77
3286407	chr5	rs112230282	106331659	C	T	0.369	0.371	0.984	0.0101978249764461	0.0177	0.5647	14004	16757	14424.77
3286704	chr5	rs113055503	106331814	C	T	0.75	0.75	0.977	-0.0149004625639624	0.0198	0.4517	14004	16757	14424.77
3288531	chr5	rs11949122	106332356	T	G	0.369	0.371	0.984	0.0100988346774146	0.0177	0.5668	14004	16757	14424.77
3293183	chr5	rs115169360	106332521	C	T	0.877	0.877	0.867	0.0350968370374295	0.0278	0.2069	14004	16757	14424.77
3279647	chr5	rs34770059	106333178	T	C	0.389	0.391	0.978	0.0086028888072678	0.0176	0.6231	14004	16757	14424.77
3271777	chr5	rs7447229	106333344	A	G	0.118	0.119	0.972	-0.0048015088161939	0.0267	0.856	14004	16757	14424.77
3272748	chr5	rs4409072	106333636	G	A	0.369	0.371	0.984	0.0099008246772624	0.0177	0.5774	14004	16757	14424.77
3288291	chr5	rs115394205	106333680	C	T	0.877	0.877	0.867	0.0350968370374295	0.0278	0.207	14004	16757	14424.77
3274949	chr5	rs11749947	106334213	C	A	0.75	0.749	0.976	-0.0146974807605841	0.0198	0.4569	14004	16757	14424.77
3275093	chr5	rs35483020	106334845	G	A	0.369	0.371	0.983	0.0099998345783334	0.0177	0.5736	14004	16757	14424.77
3290398	chr5	rs12522964	106335365	T	G	0.368	0.37	0.981	0.0089993837968006	0.0177	0.6128	14004	16757	14424.77
3282019	chr5	rs13162783	106335827	C	A	0.37	0.371	0.983	0.0099998345783334	0.0177	0.5731	14004	16757	14424.77
3286515	chr5	rs72784395	106336003	G	A	0.75	0.749	0.975	-0.0142003494011414	0.0198	0.4727	14004	16757	14424.77
3270718	chr5	rs13187014	106336429	A	G	0.39	0.392	0.976	0.0081963182244858	0.0176	0.6414	14004	16757	14424.77
3281750	chr5	rs62377278	106338867	C	T	0.977	0.978	0.782	0.0047984689115734	0.0659	0.9414	13317	16265	13851.39
3279555	chr5	rs6874482	106340172	C	G	0.117	0.118	0.969	-0.0018016219466282	0.0268	0.947	14004	16757	14424.77
3271576	chr5	rs34251658	106340252	C	G	0.369	0.371	0.981	0.0087020272939009	0.0177	0.6233	14004	16757	14424.77
3293631	chr5	rs62377280	106340652	T	G	0.37	0.372	0.981	0.0098018049722602	0.0177	0.5787	14004	16757	14424.77
3274356	chr5	rs12653761	106340817	A	T	0.37	0.372	0.983	0.0096037361426946	0.0177	0.5865	14004	16757	14424.77
3272806	chr5	rs12652005	106341032	C	T	0.371	0.373	0.981	0.0101978249764461	0.0177	0.564	14004	16757	14424.77
3272261	chr5	rs13156523	106341528	C	T	0.371	0.373	0.981	0.0099998345783334	0.0177	0.5729	14004	16757	14424.77
3277639	chr5	rs13153633	106344145	A	G	0.386	0.389	0.977	0.0049974917102918	0.0176	0.7759	14004	16757	14424.77
3291870	chr5	rs4476284	106344247	A	G	0.117	0.119	0.975	-0.0057967688471774	0.0267	0.8265	14004	16757	14424.77
3280396	chr5	rs4341867	106344494	C	T	0.117	0.119	0.975	-0.0058973552660839	0.0267	0.8262	14004	16757	14424.77
3291498	chr5	rs12657963	106344640	G	A	0.371	0.373	0.982	0.0099008246772624	0.0177	0.5749	14004	16757	14424.77
3274472	chr5	rs12656079	106344667	A	T	0.371	0.373	0.982	0.0099008246772624	0.0177	0.5748	14004	16757	14424.77
3272938	chr5	rs11242619	106345341	T	C	0.398	0.399	0.969	0.0118989261570991	0.0176	0.4998	14004	16757	14424.77
3271572	chr5	rs9327985	106346751	A	C	0.118	0.119	0.973	-0.0060985584618694	0.0267	0.8201	14004	16757	14424.77
3275623	chr5	rs4264929	106346982	A	G	0.112	0.114	0.971	-0.0064004391810282	0.0273	0.8155	14004	16757	14424.77
3293871	chr5	rs10062690	106347551	T	C	0.112	0.114	0.971	-0.0065010863423599	0.0273	0.8104	14004	16757	14424.77
3286202	chr5	rs62377284	106348116	C	A	0.372	0.374	0.982	0.0097027754613851	0.0177	0.5823	14004	16757	14424.77
3288222	chr5	rs4957681	106348311	A	C	0.747	0.747	0.977	-0.0138048499765589	0.0197	0.4831	14004	16757	14424.77
3282021	chr5	rs62377285	106348639	T	C	0.372	0.374	0.982	0.0097027754613851	0.0177	0.5822	14004	16757	14424.77
3289447	chr5	rs62377286	106348879	T	G	0.372	0.374	0.981	0.0096037361426946	0.0177	0.5883	14004	16757	14424.77
3274051	chr5	rs11744426	106349422	A	G	0.119	0.12	0.969	-0.0032954239497972	0.0266	0.9003	14004	16757	14424.77
3292860	chr5	rs4464676	106349850	T	C	0.372	0.374	0.981	0.009504687014246	0.0177	0.5893	14004	16757	14424.77
3278579	chr5	rs12656884	106350413	T	A	0.373	0.375	0.981	0.009197572354042	0.0177	0.6009	14004	16757	14424.77
3288103	chr5	rs12658333	106350426	G	A	0.376	0.377	0.981	0.0108014536938559	0.0176	0.5387	14004	16757	14424.77
3291193	chr5	rs57223507	106350496	C	T	0.747	0.746	0.975	-0.0138048499765589	0.0197	0.4834	14004	16757	14424.77
3286201	chr5	rs72788517	106350637	T	C	0.743	0.743	0.972	-0.015895669405385	0.0197	0.4183	14004	16757	14424.77
3277211	chr5	rs72788518	106350891	A	G	0.72	0.718	0.973	-0.0065010863423599	0.0191	0.734	14004	16757	14424.77
3286789	chr5	rs13177006	106350964	C	A	0.408	0.411	0.982	0.0069954745123864	0.0174	0.6848	14004	16757	14424.77
3290681	chr5	rs10464034	106351674	G	A	0.409	0.411	0.983	0.0072039888485025	0.0174	0.6781	14004	16757	14424.77
3272208	chr5	rs4957682	106351843	G	A	0.125	0.125	0.962	0.0001999800026662	0.0262	0.9948	14004	16757	14424.77
3282942	chr5	rs72788520	106352129	C	A	0.969	0.97	0.757	0.009197572354042	0.0568	0.8712	14004	16757	14424.77
3287135	chr5	rs7444810	106352714	G	A	0.399	0.401	0.983	0.0077002766261879	0.0174	0.6567	14004	16757	14424.77
3284803	chr5	rs35708718	106353151	C	T	0.745	0.745	0.974	-0.0136020904182857	0.0197	0.4901	14004	16757	14424.77
3285903	chr5	rs72788523	106353603	A	G	0.744	0.743	0.972	-0.0146974807605841	0.0197	0.4564	14004	16757	14424.77
3284001	chr5	rs9327986	106353724	A	T	0.117	0.119	0.966	-0.007004474152883	0.0268	0.7931	14004	16757	14424.77
3271166	chr5	rs4245988	106354138	A	T	0.123	0.124	0.964	0.0021975835434872	0.0263	0.9347	14004	16757	14424.77
3279641	chr5	rs4440344	106355296	T	C	0.714	0.713	0.965	-0.0104039337153929	0.0191	0.5869	14004	16757	14424.77
3290365	chr5	rs7712577	106357973	C	T	0.409	0.412	0.975	0.0110981866660334	0.0174	0.5241	14004	16757	14424.77
3276291	chr5	rs72788534	106358081	A	G	0.714	0.713	0.965	-0.0108991808690006	0.0191	0.5677	14004	16757	14424.77
3293684	chr5	rs12521220	106358541	A	G	0.421	0.426	0.967	0.0026963615477425	0.0174	0.8778	14004	16757	14424.77
3281239	chr5	rs6862175	106358705	T	C	0.119	0.121	0.955	-0.0040983869261633	0.0268	0.8769	14004	16757	14424.77
3286758	chr5	rs6876240	106358708	G	A	0.119	0.121	0.955	-0.0042992284528324	0.0268	0.8718	14004	16757	14424.77
3275062	chr5	rs12521304	106358962	A	G	0.406	0.409	0.973	0.009197572354042	0.0175	0.5978	14004	16757	14424.77
3282023	chr5	rs6866693	106359004	T	C	0.117	0.119	0.961	-0.0059979518036359	0.0269	0.8225	14004	16757	14424.77
3291658	chr5	rs4482891	106360003	A	C	0.111	0.114	0.956	-0.007095110875924	0.0275	0.7975	14004	16757	14424.77
3290153	chr5	rs4298243	106360549	G	A	0.405	0.409	0.969	0.0072039888485025	0.0175	0.6793	14004	16757	14424.77
3277537	chr5	rs13169142	106361554	C	A	0.432	0.436	0.943	-0.0025031302181184	0.0176	0.8864	14004	16757	14424.77
3273055	chr5	rs4305636	106361555	G	A	0.976	0.974	0.733	0.122102581858364	0.0645	0.05833	14004	16757	14424.77
3280217	chr5	rs6875367	106361953	A	T	0.405	0.407	0.95	0.0096037361426946	0.0177	0.5872	14004	16757	14424.77
3283078	chr5	rs28654998	106362025	G	T	0.976	0.974	0.73	0.122704239975452	0.0646	0.05743	14004	16757	14424.77
3292159	chr5	rs6885273	106362923	T	C	0.116	0.119	0.954	-0.0083043861636152	0.027	0.7586	14004	16757	14424.77
3286828	chr5	rs6864852	106363248	C	T	0.414	0.417	0.956	0.0077002766261879	0.0176	0.6603	14004	16757	14424.77
3286497	chr5	rs11740167	106363499	T	C	0.716	0.715	0.955	-0.0095958936734469	0.0192	0.6195	14004	16757	14424.77
3291660	chr5	rs6886133	106363626	A	G	0.424	0.43	0.949	-0.001100605444033	0.0176	0.9496	14004	16757	14424.77
3283337	chr5	rs79025926	106363658	G	C	0.878	0.88	0.881	0.024097313483794	0.0277	0.3843	14004	16757	14424.77
3275724	chr5	rs72788539	106364311	A	T	0.719	0.716	0.958	-0.0073972926304747	0.0192	0.7015	14004	16757	14424.77
3280444	chr5	rs4073518	106365546	C	T	0.41	0.413	0.959	0.0072039888485025	0.0176	0.6818	14004	16757	14424.77
3288536	chr5	rs4073517	106365839	A	G	0.124	0.126	0.954	0.0021975835434872	0.0263	0.9321	14004	16757	14424.77
3273458	chr5	rs4264928	106366215	T	C	0.386	0.387	0.959	0.0126990249774084	0.0178	0.4753	14004	16757	14424.77
3284550	chr5	rs56997890	106366243	A	G	0.726	0.726	0.948	-0.0121029460677457	0.0195	0.5345	14004	16757	14424.77
3275887	chr5	rs4308467	106366256	C	T	0.535	0.536	0.909	-0.0054950702819798	0.0178	0.7573	14004	16757	14424.77
3280414	chr5	rs10079040	106366884	A	G	0.734	0.735	0.958	-0.0176956485356892	0.0196	0.3675	14004	16757	14424.77
3272496	chr5	rs10071464	106366900	C	T	0.734	0.736	0.956	-0.0229002198863326	0.0197	0.2438	14004	16757	14424.77
3284606	chr5	rs4470754	106367151	G	C	0.406	0.409	0.93	0.0044003044444822	0.0179	0.8066	14004	16757	14424.77
3289155	chr5	rs6897804	106367972	G	T	0.696	0.694	0.948	-0.0040983869261633	0.0189	0.8269	14004	16757	14424.77
3280879	chr5	rs11738346	106367974	A	T	0.723	0.723	0.944	-0.0101008421794295	0.0194	0.6031	14004	16757	14424.77
3276368	chr5	rs13188135	106370006	C	G	0.705	0.705	0.954	-0.0131966945943914	0.0191	0.489	14004	16757	14424.77
3285029	chr5	rs62357009	106370095	T	C	0.876	0.878	0.874	0.0202045073158995	0.0276	0.4645	14004	16757	14424.77
3293512	chr5	rs13189099	106370663	C	A	0.71	0.711	0.928	-0.0110002818588653	0.0194	0.5721	14004	16757	14424.77
3273830	chr5	rs9327987	106371045	C	T	0.72	0.72	0.95	-0.0137034650584925	0.0194	0.4789	14004	16757	14424.77
3287978	chr5	rs6596713	106371916	C	T	0.601	0.602	0.918	0.0011992805754821	0.0181	0.9492	14004	16757	14424.77
3290774	chr5	rs6596714	106372054	C	T	0.72	0.719	0.938	-0.0110002818588653	0.0195	0.5734	14004	16757	14424.77
3283002	chr5	rs11739438	106372376	C	T	0.761	0.762	0.915	-0.0257999754904126	0.0208	0.215	14004	16757	14424.77
3282833	chr5	rs10054028	106372796	C	T	0.558	0.557	0.857	0.0146028573839336	0.0185	0.4296	14004	16757	14424.77
3275403	chr5	rs11242621	106373521	C	T	0.688	0.687	0.937	-0.0220002402796674	0.019	0.2465	14004	16757	14424.77
3286447	chr5	rs11242622	106373992	C	T	0.692	0.691	0.95	-0.0216016445577609	0.0189	0.2533	14004	16757	14424.77
3274548	chr5	rs10793831	106375215	C	T	0.181	0.179	0.873	-0.0274020297483382	0.0238	0.2495	14004	16757	14424.77
3277197	chr5	rs11242623	106375359	G	A	0.649	0.647	0.929	-0.0267958227871631	0.0185	0.1471	14004	16757	14424.77
3275010	chr5	rs62357011	106377074	T	C	0.982	0.983	0.645	-0.0862989035863658	0.0874	0.3234	12376	14891	12686.42
3285815	chr5	rs35727810	106377791	A	G	0.562	0.565	0.924	-0.0095958936734469	0.0179	0.592	14004	16757	14424.77
3286472	chr5	rs4382152	106379106	T	C	0.216	0.216	0.973	-0.0385017716536664	0.0212	0.06911	14004	16757	14424.77
3278430	chr5	rs62357013	106379448	T	C	0.58	0.582	0.927	-0.0062998021485279	0.0179	0.7243	14004	16757	14424.77
3280658	chr5	rs12656373	106379836	T	G	0.208	0.208	0.958	-0.0398953406632555	0.0216	0.06535	14004	16757	14424.77
3283665	chr5	rs57059250	106381075	C	G	0.579	0.581	0.93	-0.0054045784588597	0.0178	0.7629	14004	16757	14424.77
3281124	chr5	rs62357015	106381270	A	G	0.58	0.582	0.93	-0.0054950702819798	0.0178	0.7595	14004	16757	14424.77
3291046	chr5	rs4400111	106381942	T	G	0.221	0.219	0.947	-0.0316970867432546	0.0213	0.1364	14004	16757	14424.77
3278763	chr5	rs6871130	106382276	G	A	0.651	0.649	0.948	-0.0212951405401588	0.0183	0.2434	14004	16757	14424.77
3288517	chr5	rs13173329	106383194	A	G	0.58	0.582	0.934	-0.006199175242821	0.0178	0.7277	14004	16757	14424.77
3274044	chr5	rs12658882	106384965	A	G	0.581	0.582	0.939	-0.0051029981759033	0.0177	0.7743	14004	16757	14424.77
3292796	chr5	rs13168288	106385815	A	G	0.577	0.579	0.887	-0.0067024110596754	0.0182	0.7153	14004	16757	14424.77
3275778	chr5	rs34208221	106386161	T	C	0.594	0.595	0.883	-0.0058973552660839	0.0184	0.7475	14004	16757	14424.77
3281000	chr5	rs6596715	106387057	T	A	0.222	0.22	0.871	-0.0335981494309355	0.0221	0.1288	14004	16757	14424.77
3288892	chr5	rs79136772	106388282	A	T	0.986	0.986	0.576	-0.0213972981080803	0.1112	0.8475	11072	12908	11113.05
3274894	chr5	rs13355762	106389374	C	T	0.983	0.985	0.638	-0.125801346562612	0.1134	0.2671	8786	10539	9145.81
3280463	chr5	rs112723176	106389570	C	T	0.987	0.987	0.572	-0.0290993078252748	0.113	0.7967	11072	12908	11113.05
3283086	chr5	rs59338075	106389790	A	G	0.676	0.673	0.958	-0.0071958279818024	0.0184	0.6972	14004	16757	14424.77
3287625	chr5	rs59810301	106390065	G	A	0.675	0.672	0.958	-0.0094040800752939	0.0184	0.6095	14004	16757	14424.77
3273694	chr5	rs182558448	106390319	A	T	0.987	0.987	0.57	-0.029202265808213	0.1143	0.7986	11072	12908	11113.05
3282170	chr5	rs4957684	106390482	T	C	0.681	0.677	0.968	-0.0067024110596754	0.0184	0.7144	14004	16757	14424.77
3288147	chr5	rs10900894	106391584	C	A	0.197	0.195	0.835	-0.0270012755029434	0.0237	0.2533	14004	16757	14424.77
3293166	chr5	rs34183855	106392211	C	T	0.585	0.584	0.84	-0.0128015918372089	0.0188	0.4974	14004	16757	14424.77
3291692	chr5	rs4370260	106393474	G	A	0.228	0.226	0.671	-0.0369959896867261	0.0248	0.1361	14004	16757	14424.77
3293930	chr5	rs4635922	106394060	A	G	0.578	0.578	0.662	0.0118989261570991	0.0207	0.5668	14004	16757	14424.77
3291094	chr5	rs4640780	106394177	A	G	0.242	0.236	0.931	0.001998002662673	0.0203	0.9209	14004	16757	14424.77
3290725	chr5	rs4309958	106394251	G	T	0.557	0.555	0.805	-0.0316041926269978	0.019	0.09623	14004	16757	14424.77
3292843	chr5	rs6883340	106394712	C	G	0.225	0.223	0.743	-0.0114047880634385	0.0236	0.6277	14004	16757	14424.77
3287035	chr5	rs150362856	106395357	G	A	0.984	0.984	0.43	0.0360040066341877	0.1074	0.7378	12966	15538	13311.39
3277510	chr5	rs11242625	106395977	T	C	0.332	0.331	0.883	-0.019203206984436	0.0193	0.3203	14004	16757	14424.77
3288700	chr5	rs10060467	106396240	C	A	0.973	0.973	0.825	0.0780992819830517	0.0603	0.1955	13513	16078	13854.87
3283883	chr5	rs6864971	106396918	C	T	0.285	0.285	0.901	-0.0142003494011414	0.0199	0.4751	14004	16757	14424.77
3273945	chr5	rs6889945	106397138	A	T	0.968	0.969	0.753	0.0758029634155007	0.0574	0.1861	14004	16757	14424.77
3278921	chr5	rs10042436	106397176	A	G	0.973	0.973	0.823	0.0760995590558653	0.0601	0.2053	13513	16078	13854.87
3285936	chr5	rs4346759	106397742	C	A	0.957	0.957	0.838	0.0479993753879105	0.0462	0.2985	14004	16757	14424.77
3272416	chr5	rs4535439	106398331	T	C	0.316	0.316	0.901	-0.0239034240815591	0.0194	0.2175	14004	16757	14424.77
3286660	chr5	rs10479394	106399012	G	A	0.283	0.283	0.918	-0.013004189135254	0.0198	0.5119	14004	16757	14424.77
3285684	chr5	rs72788564	106399280	T	C	0.98	0.979	0.402	0.171302738644824	0.0944	0.06951	14004	16757	14424.77
3287125	chr5	rs4957685	106399595	A	G	0.283	0.284	0.923	-0.013004189135254	0.0197	0.5108	14004	16757	14424.77
3279111	chr5	rs4413519	106400536	A	G	0.564	0.563	0.803	-0.0278954863187535	0.0191	0.1432	14004	16757	14424.77
3290183	chr5	rs62357046	106403402	G	A	0.782	0.782	0.747	0.012096540947233	0.0238	0.6095	14004	16757	14424.77
3286382	chr5	rs4524495	106403516	C	A	0.316	0.316	0.939	-0.023002541565316	0.0191	0.2275	14004	16757	14424.77
3288253	chr5	rs4557390	106403683	T	C	0.284	0.284	0.955	-0.0124977728299804	0.0194	0.5214	14004	16757	14424.77
3272066	chr5	rs4429838	106403714	A	G	0.284	0.284	0.955	-0.0125990355765152	0.0194	0.5163	14004	16757	14424.77
3290969	chr5	rs6870023	106404866	C	T	0.285	0.286	0.956	-0.0164038098256767	0.0194	0.3982	14004	16757	14424.77
3276910	chr5	rs58196349	106404921	C	A	0.317	0.317	0.942	-0.0257999754904126	0.019	0.1747	14004	16757	14424.77
3275335	chr5	rs72788567	106405316	C	T	0.973	0.973	0.87	0.0783027332571736	0.0594	0.1871	13513	16078	13854.87
3283212	chr5	rs72788568	106405411	T	C	0.973	0.973	0.873	0.0793008941363585	0.0594	0.1815	13513	16078	13854.87
3276102	chr5	rs4618413	106405657	T	C	0.285	0.286	0.959	-0.017502275136142	0.0193	0.3668	14004	16757	14424.77
3278137	chr5	rs57923368	106405821	C	A	0.973	0.973	0.875	0.0793008941363585	0.0594	0.1816	13513	16078	13854.87
3283096	chr5	rs4245990	106406097	C	T	0.333	0.334	0.946	-0.0259025943231108	0.0187	0.1652	14004	16757	14424.77
3283457	chr5	rs28773255	106406498	A	G	0.973	0.973	0.871	0.0784968981407531	0.0591	0.1843	13513	16078	13854.87
3287479	chr5	rs79358113	106407530	C	T	0.977	0.977	0.367	0.117498550749945	0.0933	0.2076	14004	16757	14424.77
3294132	chr5	rs7702377	106408072	C	T	0.333	0.334	0.95	-0.0262002485024742	0.0186	0.159	14004	16757	14424.77
3278354	chr5	rs56096808	106408321	T	G	0.333	0.334	0.951	-0.0262002485024742	0.0186	0.1594	14004	16757	14424.77
3278018	chr5	rs4245991	106409179	G	A	0.286	0.287	0.968	-0.0168003386783461	0.0192	0.3812	14004	16757	14424.77
3284152	chr5	rs4571458	106409581	C	G	0.333	0.334	0.957	-0.0248051189189711	0.0186	0.1817	14004	16757	14424.77
3280841	chr5	rs4289544	106409698	A	G	0.285	0.286	0.973	-0.0152963956259917	0.0192	0.4256	14004	16757	14424.77
3276029	chr5	rs10463580	106410020	A	G	0.285	0.286	0.974	-0.0152963956259917	0.0192	0.4238	14004	16757	14424.77
3285163	chr5	rs7733542	106410664	A	G	0.285	0.286	0.976	-0.0151034855773182	0.0191	0.4314	14004	16757	14424.77
3285569	chr5	rs72780127	106411328	A	G	0.973	0.973	0.877	0.0787002685436651	0.059	0.1826	13513	16078	13854.87
3279077	chr5	rs72780128	106411491	C	T	0.973	0.973	0.882	0.0787002685436651	0.0591	0.1834	13513	16078	13854.87
3284301	chr5	rs10053249	106412429	C	A	0.955	0.954	0.888	0.0579952857871378	0.0436	0.1837	14004	16757	14424.77
3276763	chr5	rs4245992	106413029	C	T	0.287	0.288	0.985	-0.0160988945897493	0.019	0.3976	14004	16757	14424.77
3275288	chr5	rs10070360	106413921	G	A	0.973	0.973	0.884	0.081497034243183	0.0589	0.1669	13513	16078	13854.87
3276831	chr5	rs10065093	106414133	A	G	0.287	0.288	0.99	-0.0152963956259917	0.0189	0.4204	14004	16757	14424.77
3281672	chr5	rs4957686	106414348	A	G	0.334	0.335	0.974	-0.0239034240815591	0.0183	0.1921	14004	16757	14424.77
3275962	chr5	rs10039657	106415089	G	C	0.973	0.973	0.892	0.0868013549365424	0.0586	0.1383	13513	16078	13854.87
3281721	chr5	rs4957527	106415368	G	T	0.287	0.288	0.994	-0.0150019689183474	0.0189	0.4273	14004	16757	14424.77
3279030	chr5	rs115965272	106417118	T	G	0.981	0.981	0.275	-0.0494949124461712	0.1367	0.7173	11165	11823	10850.88
3286869	chr5	rs4452543	106420029	A	G	0.317	0.318	0.977	-0.0267033828345498	0.0186	0.1509	14004	16757	14424.77
3276795	chr5	rs4957528	106420589	A	C	0.0355	0.036	0.402	-0.110294891915496	0.0737	0.1343	13147	15808	13524.11
3279288	chr5	rs56062834	106420994	T	C	0.333	0.334	0.979	-0.0252049938352247	0.0183	0.1685	14004	16757	14424.77
3277190	chr5	rs55725501	106421049	C	A	0.333	0.335	0.978	-0.0243951568347216	0.0183	0.1828	14004	16757	14424.77
3284551	chr5	rs72780130	106421055	A	T	0.974	0.973	0.899	0.0837987219353288	0.0577	0.1466	14004	16757	14424.77
3275630	chr5	rs10900895	106422649	G	C	0.332	0.334	0.982	-0.0248973835545144	0.0183	0.173	14004	16757	14424.77
3282756	chr5	rs10900896	106422807	C	A	0.333	0.334	0.98	-0.0244976316004002	0.0183	0.1791	14004	16757	14424.77
3285509	chr5	rs6872072	106422932	C	T	0.286	0.287	0.991	-0.015702643727291	0.0189	0.4075	14004	16757	14424.77
3288621	chr5	rs6897116	106423027	A	G	0.286	0.287	0.991	-0.0156010662286512	0.0189	0.4094	14004	16757	14424.77
3281186	chr5	rs76935052	106423608	T	C	0.606	0.602	0.769	-0.0252049938352247	0.0199	0.2051	14004	16757	14424.77
3278020	chr5	rs11959317	106424010	T	C	0.97	0.97	0.88	0.0889993995625818	0.0548	0.1042	14004	16757	14424.77
3290827	chr5	rs6884722	106426493	A	G	0.973	0.973	0.912	0.0924971359949265	0.0579	0.1103	13513	16078	13854.87
3292303	chr5	rs74944897	106426580	T	G	0.559	0.558	0.844	-0.0303973537275885	0.0186	0.1025	14004	16757	14424.77
3276528	chr5	rs6884885	106426590	A	T	0.287	0.288	0.991	-0.0152050125429676	0.0189	0.4213	14004	16757	14424.77
3274630	chr5	rs6596717	106427609	C	A	0.287	0.288	0.991	-0.0150019689183474	0.0189	0.4267	14004	16757	14424.77
3286395	chr5	rs12658379	106428845	T	C	0.333	0.334	0.989	-0.0235962138551867	0.0182	0.1941	14004	16757	14424.77
3281602	chr5	rs4957530	106429925	T	G	0.286	0.288	0.993	-0.0150019689183474	0.0189	0.4272	14004	16757	14424.77
3276273	chr5	rs6885021	106430225	G	A	0.287	0.288	0.993	-0.0150019689183474	0.0189	0.4264	14004	16757	14424.77
3286890	chr5	rs17384663	106431147	T	C	0.332	0.334	0.989	-0.0231969816042026	0.0182	0.202	14004	16757	14424.77
3275278	chr5	rs79105153	106431863	C	G	0.984	0.984	0.429	0.0768036213388749	0.1145	0.5024	11857	14429	12202.39
3289093	chr5	rs17159461	106432235	G	A	0.576	0.577	0.852	-0.0360003042410416	0.0187	0.05359	14004	16757	14424.77
3286926	chr5	rs2410933	106432679	A	C	0.322	0.323	0.95	-0.0206007457079636	0.0187	0.2719	14004	16757	14424.77
3286208	chr5	rs116415808	106432860	C	T	0.967	0.968	0.405	-0.0323992324466777	0.0749	0.6652	14004	16757	14424.77
3293298	chr5	rs2410934	106433308	T	A	0.287	0.288	0.991	-0.0142003494011414	0.0189	0.4523	14004	16757	14424.77
3292164	chr5	rs2410935	106433320	C	T	0.287	0.288	0.991	-0.0145046862028817	0.0189	0.4445	14004	16757	14424.77
3293371	chr5	rs11949192	106433841	A	T	0.287	0.288	0.991	-0.0142003494011414	0.0189	0.4532	14004	16757	14424.77
3287758	chr5	rs11749835	106435555	T	C	0.333	0.334	0.984	-0.0222047099881925	0.0182	0.2228	14004	16757	14424.77
3274775	chr5	rs2410938	106436799	A	C	0.287	0.288	0.987	-0.0149004625639624	0.0189	0.4325	14004	16757	14424.77
3271522	chr5	rs6887291	106438742	T	G	0.283	0.284	0.978	-0.0137034650584925	0.0191	0.474	14004	16757	14424.77
3290963	chr5	rs6866458	106439512	G	A	0.287	0.288	0.988	-0.0144032303107437	0.0189	0.4464	14004	16757	14424.77
3290147	chr5	rs11242626	106440579	G	C	0.287	0.287	0.987	-0.0138048499765589	0.0189	0.4667	14004	16757	14424.77
3290669	chr5	rs55982738	106441104	T	A	0.972	0.972	0.895	0.0855995474938928	0.0569	0.1323	14004	16757	14424.77
3282478	chr5	rs2898604	106441455	T	C	0.335	0.336	0.977	-0.0206007457079636	0.0183	0.2588	14004	16757	14424.77
3271724	chr5	rs4957687	106443053	A	G	0.335	0.336	0.978	-0.0206007457079636	0.0183	0.2599	14004	16757	14424.77
3281470	chr5	rs2410939	106444295	T	A	0.287	0.288	0.987	-0.0129028853555234	0.0189	0.4958	14004	16757	14424.77
3293533	chr5	rs4512123	106446935	C	T	0.972	0.972	0.897	0.0807962698280896	0.057	0.1558	14004	16757	14424.77
3291612	chr5	rs6596719	106448774	C	T	0.287	0.288	0.989	-0.0128015918372089	0.0189	0.4969	14004	16757	14424.77
3271506	chr5	rs6596720	106448934	T	G	0.286	0.287	0.991	-0.0131966945943914	0.0189	0.4846	14004	16757	14424.77
3272889	chr5	rs4631165	106449853	C	T	0.287	0.287	0.991	-0.0122952780941516	0.0189	0.516	14004	16757	14424.77
3284768	chr5	rs7736860	106449990	G	A	0.287	0.287	0.991	-0.0124977728299804	0.0189	0.5093	14004	16757	14424.77
3290635	chr5	rs2410940	106450140	C	G	0.287	0.288	0.99	-0.013004189135254	0.0189	0.4915	14004	16757	14424.77
3293853	chr5	rs2410941	106450985	C	A	0.314	0.315	0.98	-0.0206007457079636	0.0186	0.2666	14004	16757	14424.77
3293064	chr5	rs6865431	106451454	C	T	0.337	0.338	0.979	-0.0214994661132367	0.0182	0.2386	14004	16757	14424.77
3291528	chr5	rs11242627	106451600	A	T	0.337	0.338	0.979	-0.021203207651103	0.0182	0.2446	14004	16757	14424.77
3290826	chr5	rs17450801	106452479	A	G	0.818	0.817	0.893	0.0204004877576787	0.0235	0.3839	14004	16757	14424.77
3289078	chr5	rs11957625	106452564	T	A	0.95	0.95	0.917	0.043203157300648	0.0412	0.2949	14004	16757	14424.77
3286671	chr5	rs6871532	106452732	C	T	0.287	0.287	0.991	-0.013399371963117	0.0189	0.4772	14004	16757	14424.77
3273670	chr5	rs6596721	106452871	G	T	0.287	0.288	0.989	-0.0130953713122409	0.0189	0.4869	14004	16757	14424.77
3271575	chr5	rs2410942	106453264	T	A	0.337	0.338	0.979	-0.0209989425960583	0.0182	0.2494	14004	16757	14424.77
3284701	chr5	rs2410943	106453343	A	G	0.287	0.288	0.989	-0.0131966945943914	0.0189	0.4834	14004	16757	14424.77
3277644	chr5	rs2410944	106453462	A	T	0.337	0.338	0.979	-0.0208968257129853	0.0182	0.252	14004	16757	14424.77
3272040	chr5	rs72780138	106453701	A	T	0.973	0.972	0.899	0.0763034175417175	0.0571	0.1818	14004	16757	14424.77
3274348	chr5	rs2410945	106454148	C	T	0.286	0.287	0.991	-0.0127003085782322	0.0189	0.5015	14004	16757	14424.77
3289821	chr5	rs2410946	106454395	C	T	0.285	0.286	0.993	-0.0129028853555234	0.0189	0.494	14004	16757	14424.77
3280908	chr5	rs2410947	106454412	A	C	0.286	0.287	0.991	-0.0128015918372089	0.0189	0.4996	14004	16757	14424.77
3289156	chr5	rs2410948	106454641	A	G	0.286	0.287	0.991	-0.013004189135254	0.0189	0.4912	14004	16757	14424.77
3280855	chr5	rs2410949	106454725	T	C	0.286	0.286	0.991	-0.0130953713122409	0.0189	0.4878	14004	16757	14424.77
3279280	chr5	rs10060196	106455988	C	A	0.286	0.287	0.991	-0.0130953713122409	0.0189	0.4884	14004	16757	14424.77
3282224	chr5	rs4245993	106456542	C	T	0.285	0.286	0.992	-0.013399371963117	0.0189	0.4789	14004	16757	14424.77
3281626	chr5	rs17159492	106457102	G	C	0.973	0.973	0.903	0.0773035750572786	0.0571	0.1756	14004	16757	14424.77
3275663	chr5	rs4637535	106459150	A	C	0.286	0.286	0.99	-0.0129028853555234	0.0189	0.4966	14004	16757	14424.77
3280741	chr5	rs73777963	106461753	G	A	0.977	0.977	0.896	-0.007296555232638	0.0593	0.9024	14004	16757	14424.77
3288859	chr5	rs10900898	106461973	G	T	0.337	0.337	0.982	-0.0189993500097828	0.0182	0.2975	14004	16757	14424.77
3274379	chr5	rs2898605	106462217	A	G	0.811	0.812	0.831	0.0102968054773682	0.0235	0.6606	14004	16757	14424.77
3279067	chr5	rs72780142	106462494	T	A	0.973	0.973	0.906	0.0784968981407531	0.0573	0.1706	14004	16757	14424.77
3281604	chr5	rs2410951	106462913	A	T	0.337	0.337	0.983	-0.0186019483996616	0.0182	0.3068	14004	16757	14424.77
3282728	chr5	rs2410952	106463024	C	T	0.286	0.286	0.993	-0.0116981574124923	0.0189	0.5352	14004	16757	14424.77
3272397	chr5	rs12188988	106463277	C	A	0.973	0.973	0.904	0.078903597595466	0.0576	0.1711	14004	16757	14424.77
3287593	chr5	rs12188989	106463278	C	T	0.973	0.973	0.904	0.0794025027861132	0.0577	0.1689	14004	16757	14424.77
3275819	chr5	rs4957688	106464018	A	G	0.336	0.336	0.984	-0.0177974390305806	0.0182	0.3283	14004	16757	14424.77
3286693	chr5	rs72780143	106464399	T	C	0.973	0.973	0.908	0.0764979709727249	0.0573	0.1818	14004	16757	14424.77
3272704	chr5	rs72780145	106464467	A	T	0.973	0.973	0.908	0.0764979709727249	0.0573	0.1819	14004	16757	14424.77
3289803	chr5	rs6895080	106464952	T	A	0.336	0.336	0.984	-0.0180010511095525	0.0182	0.3222	14004	16757	14424.77
3290411	chr5	rs7706390	106465605	A	G	0.286	0.286	0.995	-0.0124977728299804	0.0189	0.5092	14004	16757	14424.77
3282495	chr5	rs2410953	106465878	A	G	0.336	0.336	0.984	-0.019203206984436	0.0182	0.2909	14004	16757	14424.77
3291179	chr5	rs72780147	106466069	T	C	0.973	0.973	0.907	0.0757009883436821	0.0573	0.1866	14004	16757	14424.77
3272484	chr5	rs4547915	106466498	T	C	0.315	0.316	0.982	-0.0213972981080803	0.0185	0.2495	14004	16757	14424.77
3291894	chr5	rs6876384	106467271	A	G	0.285	0.285	0.994	-0.0122952780941516	0.0189	0.5166	14004	16757	14424.77
3293997	chr5	rs2410937	106467789	C	T	0.285	0.285	0.995	-0.0125990355765152	0.0189	0.5038	14004	16757	14424.77
3282948	chr5	rs6891732	106469040	T	C	0.335	0.335	0.985	-0.0188974371044634	0.0182	0.2991	14004	16757	14424.77
3283269	chr5	rs6865620	106469172	G	A	0.335	0.335	0.985	-0.0187955345843259	0.0182	0.3032	14004	16757	14424.77
3279713	chr5	rs11242630	106470129	T	G	0.97	0.971	0.913	0.0720973808403835	0.0548	0.1879	14004	16757	14424.77
3293325	chr5	rs111435732	106471003	C	T	0.983	0.982	0.899	0.0189002595004805	0.0711	0.7905	12841	14247	13081.09
3279536	chr5	rs6878038	106471708	G	A	0.305	0.305	0.992	-0.0114047880634385	0.0186	0.538	14004	16757	14424.77
3293159	chr5	rs7720389	106474456	T	A	0.0353	0.0352	0.636	-0.0320997276601081	0.0592	0.5874	14004	16757	14424.77
3288767	chr5	rs7716820	106474777	A	G	0.336	0.336	0.984	-0.0196008476550609	0.0182	0.2816	14004	16757	14424.77
3278448	chr5	rs62358285	106475808	C	T	0.898	0.894	0.468	-0.0248973835545144	0.0409	0.5424	14004	16757	14424.77
3284505	chr5	rs72780154	106476806	C	T	0.97	0.97	0.9	0.0669013524517588	0.0547	0.2214	14004	16757	14424.77
3284625	chr5	rs115768275	106477424	G	A	0.983	0.983	0.904	0.0295005481176215	0.0703	0.6743	13317	16265	13851.39
3276516	chr5	rs1895225	106477573	T	G	0.335	0.335	0.987	-0.0182963622831166	0.0182	0.3142	14004	16757	14424.77
3289326	chr5	rs4957689	106477760	T	G	0.334	0.334	0.987	-0.0187955345843259	0.0182	0.3025	14004	16757	14424.77
3286218	chr5	rs6888172	106478316	C	A	0.305	0.305	0.995	-0.0113036461713921	0.0185	0.5421	14004	16757	14424.77
3281502	chr5	rs6596722	106479533	A	C	0.284	0.284	0.998	-0.0120017335415971	0.0189	0.5261	14004	16757	14424.77
3285765	chr5	rs62358286	106480674	A	G	0.335	0.335	0.986	-0.0183982139464423	0.0182	0.3125	14004	16757	14424.77
3290942	chr5	rs7705553	106481100	C	T	0.336	0.336	0.983	-0.0187955345843259	0.0182	0.3021	14004	16757	14424.77
3278085	chr5	rs112536610	106481890	A	G	0.983	0.983	0.902	0.0297044227063309	0.0703	0.6729	13317	16265	13851.39
3284430	chr5	rs115649756	106482120	G	T	0.983	0.983	0.904	0.0295976364389436	0.0703	0.6733	13317	16265	13851.39
3272168	chr5	rs6871050	106482567	C	G	0.284	0.284	0.998	-0.0113036461713921	0.0189	0.5497	14004	16757	14424.77
3283450	chr5	rs6892104	106482673	A	C	0.284	0.284	0.998	-0.0113036461713921	0.0189	0.5508	14004	16757	14424.77
3284247	chr5	rs4957531	106483378	T	C	0.334	0.334	0.987	-0.0176040459483609	0.0182	0.3332	14004	16757	14424.77
3284414	chr5	rs72780158	106483511	C	A	0.951	0.951	0.922	0.0355987772398635	0.0413	0.3891	14004	16757	14424.77
3290125	chr5	rs6862257	106484136	A	G	0.334	0.334	0.987	-0.0177974390305806	0.0182	0.329	14004	16757	14424.77
3275382	chr5	rs12522490	106484720	T	G	0.284	0.284	0.999	-0.0112025145079934	0.0189	0.5519	14004	16757	14424.77
3288738	chr5	rs7733658	106485124	T	G	0.284	0.285	0.997	-0.0114047880634385	0.0189	0.5473	14004	16757	14424.77
3287432	chr5	rs7710297	106485249	C	T	0.284	0.284	0.998	-0.0114958245134845	0.0189	0.5425	14004	16757	14424.77
3280415	chr5	rs11950838	106485362	T	C	0.95	0.951	0.923	0.0353961009469877	0.0411	0.3895	14004	16757	14424.77
3277500	chr5	rs1833606	106485449	A	G	0.335	0.335	0.987	-0.0170037478161859	0.0182	0.3493	14004	16757	14424.77
3291318	chr5	rs79794417	106485869	T	G	0.983	0.983	0.904	0.027799974857679	0.0702	0.6918	13317	16265	13851.39
3272501	chr5	rs74956972	106486516	C	T	0.969	0.97	0.448	-0.0209989425960583	0.0742	0.7775	14004	16757	14424.77
3284844	chr5	rs115033891	106488926	G	A	0.983	0.983	0.904	0.0270994698817177	0.0702	0.6997	13317	16265	13851.39
3276218	chr5	rs4957690	106489108	G	A	0.284	0.284	1.0	-0.0107980900995126	0.0189	0.5675	14004	16757	14424.77
3283573	chr5	rs1030172	106489537	A	G	0.335	0.334	0.987	-0.0159972768350078	0.0182	0.3801	14004	16757	14424.77
3277524	chr5	rs1030173	106489845	C	T	0.335	0.335	0.988	-0.0164038098256767	0.0182	0.3687	14004	16757	14424.77
3293124	chr5	rs1030174	106489892	C	G	0.335	0.335	0.989	-0.0164953025291975	0.0182	0.3635	14004	16757	14424.77
3293475	chr5	rs4957532	106491695	T	C	0.709	0.712	0.769	-0.0132980281439898	0.0213	0.5322	14004	16757	14424.77
3284497	chr5	rs13357394	106492279	C	T	0.335	0.335	0.988	-0.0170037478161859	0.0182	0.3495	14004	16757	14424.77
3286877	chr5	rs113590930	106492636	A	G	0.983	0.982	0.901	0.0363029992242924	0.071	0.6093	12826	15586	13281.5
3293713	chr5	rs10043242	106493350	A	C	0.335	0.334	0.989	-0.0170037478161859	0.0182	0.3504	14004	16757	14424.77
3292761	chr5	rs55689542	106493635	T	C	0.284	0.284	1.0	-0.0114958245134845	0.0189	0.5439	14004	16757	14424.77
3289987	chr5	rs6596723	106496562	C	T	0.285	0.285	1.0	-0.009797842480111	0.0189	0.6031	14004	16757	14424.77
3287010	chr5	rs6596724	106496753	C	T	0.285	0.285	1.0	-0.009797842480111	0.0189	0.6026	14004	16757	14424.77
3277246	chr5	rs62358290	106497833	T	C	0.336	0.335	0.99	-0.0144032303107437	0.0182	0.4282	14004	16757	14424.77
3291113	chr5	rs77986995	106498060	C	T	0.285	0.285	1.0	-0.0094040800752939	0.0188	0.6187	14004	16757	14424.77
3275414	chr5	rs7714719	106498927	C	G	0.949	0.95	0.931	0.0295005481176215	0.0408	0.4688	14004	16757	14424.77
3291869	chr5	rs62358291	106499154	A	G	0.336	0.335	0.99	-0.0140989243795016	0.0182	0.4367	14004	16757	14424.77
3290416	chr5	rs7718999	106499284	C	A	0.335	0.335	0.99	-0.015702643727291	0.0182	0.3887	14004	16757	14424.77
3276342	chr5	rs7719528	106499637	C	T	0.306	0.305	1.0	-0.0078003437327339	0.0185	0.6737	14004	16757	14424.77
3284205	chr5	rs7701593	106499783	A	T	0.307	0.306	0.999	-0.0065010863423599	0.0185	0.7233	14004	16757	14424.77
3284936	chr5	rs4957691	106500969	G	A	0.306	0.305	1.0	-0.0060985584618694	0.0185	0.7397	14004	16757	14424.77
3283197	chr5	rs4957533	106501080	C	G	0.336	0.335	0.993	-0.0132980281439898	0.0181	0.4642	14004	16757	14424.77
3292029	chr5	rs4957534	106501202	A	G	0.336	0.335	0.993	-0.0130953713122409	0.0181	0.4712	14004	16757	14424.77
3274297	chr5	rs7728628	106501374	G	A	0.307	0.306	1.0	-0.0058973552660839	0.0184	0.751	14004	16757	14424.77
3277023	chr5	rs2410954	106502006	C	A	0.285	0.285	1.01	-0.0085968472255182	0.0188	0.6481	14004	16757	14424.77
3288455	chr5	rs56307182	106502847	G	T	0.971	0.971	0.907	0.0696006867298358	0.055	0.2053	14004	16757	14424.77
3289724	chr5	rs6862498	106503831	C	A	0.337	0.336	0.994	-0.0128015918372089	0.0181	0.4785	14004	16757	14424.77
3276815	chr5	rs10515368	106504850	T	C	0.336	0.335	0.995	-0.0124977728299804	0.0181	0.4899	14004	16757	14424.77
3293964	chr5	rs116435126	106505810	G	A	0.983	0.983	0.894	0.0377966226945664	0.0703	0.5905	13513	16078	13854.87
3275413	chr5	rs1990908	106506300	G	A	0.336	0.335	0.994	-0.0142003494011414	0.0181	0.4333	14004	16757	14424.77
3282972	chr5	rs7710595	106506697	A	C	0.337	0.335	0.995	-0.0123965203365513	0.0181	0.4928	14004	16757	14424.77
3293886	chr5	rs7714730	106507007	A	T	0.337	0.336	0.993	-0.0122952780941516	0.0181	0.4963	14004	16757	14424.77
3291056	chr5	rs6596725	106507010	C	T	0.286	0.285	1.0	-0.0078003437327339	0.0188	0.6772	14004	16757	14424.77
3290679	chr5	rs10071879	106507202	C	T	0.315	0.315	0.991	-0.0150019689183474	0.0185	0.417	14004	16757	14424.77
3280144	chr5	rs1990907	106507484	G	A	0.335	0.335	0.993	-0.0138961051921114	0.0181	0.445	14004	16757	14424.77
3281560	chr5	rs56082451	106508892	A	G	0.95	0.951	0.921	0.0311982343370806	0.0414	0.4508	14004	16757	14424.77
3277328	chr5	rs13161419	106508913	T	G	0.987	0.986	0.339	0.290398379946009	0.166	0.08036	7592	10139	8145.16
3283886	chr5	rs6864901	106509571	G	C	0.95	0.951	0.922	0.0311982343370806	0.0413	0.4508	14004	16757	14424.77
3274810	chr5	rs6866170	106509587	C	A	0.286	0.285	1.0	-0.0075987978753305	0.0188	0.685	14004	16757	14424.77
3280498	chr5	rs1833604	106509918	C	T	0.337	0.336	0.993	-0.0122041688389067	0.0181	0.5003	14004	16757	14424.77
3273395	chr5	rs4245994	106512063	T	C	0.286	0.285	1.0	-0.0079011318962572	0.0189	0.6768	14004	16757	14424.77
3284806	chr5	rs2098619	106512381	G	C	0.337	0.336	0.99	-0.0114047880634385	0.0181	0.5293	14004	16757	14424.77
3272237	chr5	rs79634243	106512972	G	A	0.971	0.971	0.902	0.0558981756288099	0.0557	0.3158	14004	16757	14424.77
3277562	chr5	rs17159528	106513321	T	G	0.971	0.971	0.897	0.0627024616114006	0.0556	0.2589	14004	16757	14424.77
3286541	chr5	rs17452122	106513762	T	C	0.825	0.824	0.86	0.0189983824093147	0.0242	0.4315	14004	16757	14424.77
3273185	chr5	rs1422201	106514365	C	G	0.315	0.315	0.988	-0.0145046862028817	0.0185	0.4336	14004	16757	14424.77
3271295	chr5	rs59364765	106514713	G	T	0.339	0.338	0.983	-0.0140989243795016	0.0182	0.4383	14004	16757	14424.77
3282200	chr5	rs114482887	106514932	G	T	0.983	0.983	0.904	0.0318958749835631	0.0717	0.6559	12826	15586	13281.5
3280626	chr5	rs4504376	106515611	A	C	0.286	0.285	0.999	-0.0074980401773571	0.0189	0.6912	14004	16757	14424.77
3290339	chr5	rs114143922	106515977	C	T	0.983	0.983	0.903	0.0363994293800054	0.0716	0.6118	12826	15586	13281.5
3293541	chr5	rs7714446	106516366	G	A	0.287	0.287	0.996	-0.0067024110596754	0.0189	0.7228	14004	16757	14424.77
3272653	chr5	rs7701358	106516378	T	G	0.286	0.286	0.999	-0.0078003437327339	0.0189	0.6778	14004	16757	14424.77
3279095	chr5	rs7701788	106516616	T	A	0.286	0.285	0.999	-0.0076995657264405	0.0189	0.6841	14004	16757	14424.77
3274308	chr5	rs6596726	106516661	A	G	0.287	0.287	0.996	-0.0068030886197391	0.0189	0.7182	14004	16757	14424.77
3291745	chr5	rs6880770	106517107	C	T	0.971	0.971	0.893	0.061302039376164	0.056	0.2735	14004	16757	14424.77
3278170	chr5	rs6881127	106517290	C	T	0.971	0.971	0.893	0.063997749947184	0.056	0.253	14004	16757	14424.77
3282351	chr5	rs6871670	106518444	T	C	0.336	0.335	0.992	-0.013004189135254	0.0181	0.4731	14004	16757	14424.77
3271904	chr5	rs12655410	106518744	T	G	0.336	0.335	0.992	-0.0129028853555234	0.0181	0.4763	14004	16757	14424.77
3277183	chr5	rs1422200	106518899	C	T	0.337	0.336	0.992	-0.0129028853555234	0.0181	0.4757	14004	16757	14424.77
3275645	chr5	rs12153210	106519383	A	G	0.971	0.971	0.893	0.0616029666104685	0.0559	0.2699	14004	16757	14424.77
3292643	chr5	rs4957692	106519551	A	G	0.336	0.335	0.992	-0.0130953713122409	0.0181	0.4714	14004	16757	14424.77
3271032	chr5	rs4957693	106519587	G	A	0.337	0.336	0.992	-0.013004189135254	0.0181	0.4724	14004	16757	14424.77
3275539	chr5	rs4957694	106519824	T	C	0.336	0.335	0.992	-0.0125990355765152	0.0181	0.4876	14004	16757	14424.77
3284898	chr5	rs7722215	106520129	T	C	0.315	0.315	0.989	-0.0140989243795016	0.0185	0.4468	14004	16757	14424.77
3278296	chr5	rs7737135	106520446	C	T	0.287	0.286	0.997	-0.007296555232638	0.0189	0.6985	14004	16757	14424.77
3288210	chr5	rs80097100	106520896	A	C	0.978	0.978	0.913	0.0029955089797983	0.0652	0.9635	11736	14512	12168.32
3274318	chr5	rs1820021	106520903	C	T	0.316	0.316	0.987	-0.0143017847108596	0.0185	0.4407	14004	16757	14424.77
3294035	chr5	rs7703198	106521190	G	A	0.316	0.315	0.988	-0.0138961051921114	0.0185	0.4525	14004	16757	14424.77
3282571	chr5	rs72780179	106521720	C	T	0.97	0.971	0.884	0.0483043318863239	0.0557	0.386	14004	16757	14424.77
3290233	chr5	rs4957695	106522056	T	C	0.307	0.306	0.994	-0.0073972926304747	0.0185	0.6884	14004	16757	14424.77
3286284	chr5	rs1978428	106522810	C	T	0.307	0.306	0.994	-0.0074980401773571	0.0185	0.6869	14004	16757	14424.77
3285404	chr5	rs77610484	106523021	C	A	0.931	0.93	0.342	0.0111970780932162	0.0569	0.8444	14004	16757	14424.77
3282414	chr5	rs7735512	106523854	A	G	0.287	0.286	0.996	-0.0075987978753305	0.0189	0.6881	14004	16757	14424.77
3271439	chr5	rs112354794	106524535	T	C	0.983	0.982	0.903	0.0269047980491434	0.0726	0.7111	12350	13568	12511.19
3286100	chr5	rs58406335	106524856	T	C	0.316	0.315	0.987	-0.0136020904182857	0.0185	0.4611	14004	16757	14424.77
3293562	chr5	rs56379720	106526071	G	A	0.971	0.972	0.89	0.0595982128860241	0.0565	0.2916	14004	16757	14424.77
3287721	chr5	rs1345636	106526222	A	C	0.316	0.315	0.987	-0.0135007260538548	0.0185	0.4658	14004	16757	14424.77
3287922	chr5	rs1345637	106526429	G	A	0.287	0.286	0.995	-0.007296555232638	0.0189	0.6978	14004	16757	14424.77
3287172	chr5	rs72782143	106526784	C	T	0.971	0.972	0.887	0.0590044865764036	0.0565	0.2969	14004	16757	14424.77
3271457	chr5	rs17386596	106530162	A	T	0.334	0.333	0.99	-0.0169020380753563	0.0182	0.3535	14004	16757	14424.77
3275671	chr5	rs2161234	106531124	G	C	0.335	0.334	0.99	-0.0168003386783461	0.0182	0.3568	14004	16757	14424.77
3280103	chr5	rs7729133	106531735	G	A	0.338	0.337	0.99	-0.0129028853555234	0.0181	0.4757	14004	16757	14424.77
3272141	chr5	rs115380549	106532120	T	G	0.983	0.982	0.902	0.027196791588428	0.0726	0.7083	12350	13568	12511.19
3284757	chr5	rs1549175	106532793	A	G	0.743	0.744	0.906	0.0036034995896235	0.0205	0.8601	14004	16757	14424.77
3270675	chr5	rs114634631	106532871	A	G	0.983	0.982	0.902	0.027799974857679	0.0726	0.7017	12350	13568	12511.19
3274783	chr5	rs1422203	106533861	C	T	0.337	0.336	0.987	-0.013399371963117	0.0182	0.4612	14004	16757	14424.77
3274151	chr5	rs1833603	106534175	A	G	0.287	0.286	0.992	-0.0065010863423599	0.0189	0.7321	14004	16757	14424.77
3285281	chr5	rs960004	106535134	A	C	0.313	0.312	0.984	-0.0163021610829842	0.0186	0.3806	14004	16757	14424.77
3286636	chr5	rs2410956	106535576	T	G	0.544	0.542	0.918	-0.027998320426861	0.0179	0.1182	14004	16757	14424.77
3271870	chr5	rs1023612	106536182	C	G	0.334	0.333	0.985	-0.0166986496230515	0.0183	0.3606	14004	16757	14424.77
3293535	chr5	rs2112433	106538016	C	T	0.287	0.287	0.989	-0.0060985584618694	0.0189	0.7455	14004	16757	14424.77
3277066	chr5	rs1422204	106538449	T	C	0.287	0.286	0.988	-0.0064004391810282	0.0189	0.7358	14004	16757	14424.77
3285221	chr5	rs1422205	106540645	A	G	0.287	0.287	0.985	-0.0064004391810282	0.019	0.7351	14004	16757	14424.77
3289676	chr5	rs1820022	106541177	C	T	0.322	0.323	0.981	-0.0104039337153929	0.0184	0.572	14004	16757	14424.77
3293935	chr5	rs2019735	106541842	G	A	0.308	0.307	0.981	-0.0079011318962572	0.0186	0.6703	14004	16757	14424.77
3287969	chr5	rs9327992	106542253	A	G	0.338	0.337	0.976	-0.0137034650584925	0.0183	0.4551	14004	16757	14424.77
3283752	chr5	rs6881636	106542461	G	A	0.338	0.337	0.977	-0.0137034650584925	0.0183	0.4542	14004	16757	14424.77
3283818	chr5	rs6863517	106542499	A	G	0.338	0.337	0.977	-0.0137034650584925	0.0183	0.4546	14004	16757	14424.77
3293917	chr5	rs6889313	106543965	C	A	0.325	0.326	0.974	-0.0092022107647994	0.0184	0.6168	14004	16757	14424.77
3292176	chr5	rs1895221	106544233	G	A	0.338	0.338	0.974	-0.0136020904182857	0.0183	0.4583	14004	16757	14424.77
3272838	chr5	rs1895222	106544411	G	A	0.338	0.338	0.974	-0.0135007260538548	0.0183	0.4597	14004	16757	14424.77
3277139	chr5	rs9327994	106544624	G	T	0.303	0.303	0.978	-0.0075987978753305	0.0188	0.6855	14004	16757	14424.77
3275191	chr5	rs7708986	106545289	G	T	0.338	0.338	0.973	-0.0135007260538548	0.0183	0.462	14004	16757	14424.77
3284365	chr5	rs7733989	106545506	T	A	0.338	0.338	0.973	-0.0135007260538548	0.0183	0.4621	14004	16757	14424.77
3272204	chr5	rs76367897	106545634	A	C	0.969	0.97	0.542	0.0231011029079872	0.0693	0.7383	14004	16757	14424.77
3289773	chr5	rs7710651	106545662	C	T	0.338	0.337	0.972	-0.0143017847108596	0.0183	0.4365	14004	16757	14424.77
3291137	chr5	rs7734610	106546135	A	G	0.303	0.302	0.979	-0.0081027387031859	0.0188	0.6669	14004	16757	14424.77
3285679	chr5	rs10059189	106546496	T	G	0.303	0.302	0.978	-0.0078003437327339	0.0188	0.6796	14004	16757	14424.77
3286172	chr5	rs6874657	106546680	G	A	0.338	0.337	0.971	-0.0127003085782322	0.0183	0.4889	14004	16757	14424.77
3287338	chr5	rs1158574	106547771	C	T	0.325	0.325	0.974	-0.0092022107647994	0.0184	0.6172	14004	16757	14424.77
3284553	chr5	rs4143065	106549694	T	C	0.303	0.302	0.975	-0.0071958279818024	0.0188	0.7007	14004	16757	14424.77
3288430	chr5	rs1363313	106551448	C	T	0.338	0.337	0.966	-0.0135007260538548	0.0184	0.4612	14004	16757	14424.77
3278822	chr5	rs6888773	106551519	T	A	0.303	0.303	0.973	-0.007095110875924	0.0188	0.7077	14004	16757	14424.77
3279984	chr5	rs7710569	106552850	C	T	0.303	0.303	0.972	-0.0069037763167944	0.0188	0.7124	14004	16757	14424.77
3290459	chr5	rs10043144	106552910	T	C	0.338	0.337	0.965	-0.013004189135254	0.0184	0.48	14004	16757	14424.77
3293653	chr5	rs35814230	106552995	A	G	0.339	0.338	0.965	-0.0122952780941516	0.0184	0.5018	14004	16757	14424.77
3284078	chr5	rs1159077	106553374	T	G	0.339	0.338	0.964	-0.0120017335415971	0.0184	0.5143	14004	16757	14424.77
3270727	chr5	rs2410978	106553378	C	G	0.569	0.568	0.922	-0.0295009039176847	0.018	0.09992	14004	16757	14424.77
3274402	chr5	rs1159078	106553396	A	G	0.338	0.337	0.964	-0.0129028853555234	0.0184	0.4819	14004	16757	14424.77
3289519	chr5	rs6881511	106555504	T	C	0.303	0.301	0.968	-0.0018016219466282	0.0189	0.9246	14004	16757	14424.77
3292529	chr5	rs4572985	106556246	A	G	0.303	0.302	0.968	-0.0017014466397575	0.0189	0.9293	14004	16757	14424.77
3288026	chr5	rs1363311	106556850	G	A	0.319	0.318	0.967	-0.0051029981759033	0.0186	0.7837	14004	16757	14424.77
3277632	chr5	rs2410979	106556984	G	T	0.352	0.351	0.959	-0.0104039337153929	0.0183	0.5686	14004	16757	14424.77
3283395	chr5	rs6596730	106557132	A	C	0.304	0.303	0.968	-0.0025031302181184	0.0189	0.8951	14004	16757	14424.77
3274504	chr5	rs115790636	106558340	T	C	0.983	0.982	0.897	0.0284027945161868	0.0731	0.6978	12350	13568	12511.19
3288812	chr5	rs4957696	106558682	A	C	0.566	0.562	0.909	-0.0255024404124231	0.0181	0.1593	14004	16757	14424.77
3291412	chr5	rs10479395	106559436	C	T	0.321	0.317	0.935	-0.0032954239497972	0.019	0.8618	14004	16757	14424.77
3287315	chr5	rs76730173	106559756	T	G	0.983	0.982	0.896	0.0335024720540013	0.0731	0.6469	12350	13568	12511.19
3284475	chr5	rs4957535	106559927	C	T	0.321	0.317	0.935	-0.0031048149534787	0.019	0.87	14004	16757	14424.77
3272139	chr5	rs59102880	106560336	G	A	0.588	0.585	0.915	-0.0299953975354009	0.0182	0.09911	14004	16757	14424.77
3281523	chr5	rs2216598	106561136	A	G	0.335	0.332	0.935	-0.0067024110596754	0.0188	0.7221	14004	16757	14424.77
3277923	chr5	rs2898615	106561327	G	C	0.346	0.343	0.933	-0.0107980900995126	0.0187	0.5652	14004	16757	14424.77
3293920	chr5	rs10464035	106562841	G	A	0.588	0.585	0.917	-0.0293979151845611	0.0182	0.1054	14004	16757	14424.77
3286216	chr5	rs7726688	106563861	T	A	0.366	0.363	0.935	-0.0114047880634385	0.0184	0.535	14004	16757	14424.77
3275748	chr5	rs6862168	106563875	C	A	0.974	0.974	0.833	0.0773961316557046	0.0614	0.2078	14004	16757	14424.77
3278828	chr5	rs4957697	106564497	G	A	0.366	0.363	0.934	-0.0116981574124923	0.0184	0.5268	14004	16757	14424.77
3285882	chr5	rs11242632	106565081	A	G	0.321	0.317	0.93	-0.0022024235552	0.019	0.9084	14004	16757	14424.77
3291234	chr5	rs73780127	106565907	A	T	0.798	0.798	0.895	0.0246048038572487	0.0225	0.2737	14004	16757	14424.77
3287393	chr5	rs56255936	106566107	G	A	0.352	0.346	0.895	0.0078987227933553	0.0189	0.6772	14004	16757	14424.77
3270867	chr5	rs115569378	106566800	C	T	0.972	0.973	0.569	0.0308007491527123	0.0706	0.6626	14004	16757	14424.77
3291060	chr5	rs7714580	106566896	T	G	0.757	0.755	0.894	0.0355987772398635	0.021	0.08981	14004	16757	14424.77
3285387	chr5	rs1422207	106567906	G	A	0.347	0.34	0.89	0.0117012723076411	0.0191	0.5398	14004	16757	14424.77
3276065	chr5	rs1422208	106567923	A	G	0.348	0.34	0.89	0.0121953336998771	0.0191	0.5226	14004	16757	14424.77
3290156	chr5	rs62355476	106567970	T	C	0.592	0.586	0.882	-0.0150019689183474	0.0185	0.4162	14004	16757	14424.77
3276505	chr5	rs62355507	106568266	C	T	0.597	0.591	0.885	-0.0150019689183474	0.0185	0.4184	14004	16757	14424.77
3278524	chr5	rs114991650	106568816	T	C	0.983	0.983	0.881	0.0341018649449722	0.0712	0.6325	13513	16078	13854.87
3291112	chr5	rs10455070	106569691	C	T	0.614	0.608	0.904	-0.0151034855773182	0.0184	0.4121	14004	16757	14424.77
3273090	chr5	rs10455071	106569809	T	C	0.577	0.572	0.888	-0.0054950702819798	0.0183	0.763	14004	16757	14424.77
3275035	chr5	rs1363315	106573402	G	A	0.304	0.295	0.97	0.0332026408277183	0.0189	0.07844	14004	16757	14424.77
3280911	chr5	rs1363316	106573576	C	T	0.305	0.295	0.971	0.0327962744150825	0.0188	0.08175	14004	16757	14424.77
3284597	chr5	rs1422209	106573630	T	A	0.305	0.295	0.974	0.0335991726304121	0.0188	0.07432	14004	16757	14424.77
3282929	chr5	rs4957698	106573961	C	T	0.541	0.538	0.95	-0.0057967688471774	0.0175	0.7425	14004	16757	14424.77
3275090	chr5	rs1422210	106574196	C	T	0.305	0.296	0.979	0.0332993704009261	0.0188	0.07622	14004	16757	14424.77
3292430	chr5	rs11242634	106574876	C	T	0.788	0.783	0.932	0.0329994782631079	0.0214	0.1232	14004	16757	14424.77
3291132	chr5	rs185233316	106575386	A	T	0.829	0.824	0.863	0.031799009548949	0.0242	0.1884	14004	16757	14424.77
3287106	chr5	rs189395048	106575387	G	A	0.829	0.825	0.863	0.0320992618599997	0.0242	0.1843	14004	16757	14424.77
3292530	chr5	rs2112434	106575643	T	C	0.305	0.296	0.979	0.0332993704009261	0.0188	0.07553	14004	16757	14424.77
3282228	chr5	rs4957699	106576043	A	C	0.309	0.3	0.976	0.0280041964095973	0.0187	0.135	14004	16757	14424.77
3287482	chr5	rs1582452	106576411	C	T	0.305	0.295	0.98	0.0339955472579582	0.0188	0.06997	14004	16757	14424.77
3280783	chr5	rs2194031	106576547	G	A	0.97	0.97	0.555	0.0138042809763971	0.0663	0.8353	14004	16757	14424.77
3291200	chr5	rs2216599	106576748	G	A	0.311	0.302	0.976	0.0282958691548473	0.0187	0.1296	14004	16757	14424.77
3277221	chr5	rs2194032	106576972	C	T	0.305	0.296	0.981	0.0332993704009261	0.0187	0.07535	14004	16757	14424.77
3284576	chr5	rs929766	106578619	G	A	0.312	0.302	0.977	0.0284027945161868	0.0187	0.1286	14004	16757	14424.77
3271045	chr5	rs7731634	106579539	C	T	0.312	0.303	0.977	0.0274011363479391	0.0187	0.1412	14004	16757	14424.77
3281182	chr5	rs72782164	106580587	C	T	0.983	0.981	0.935	0.195402296332485	0.0664	0.003255	14004	16757	14424.77
3286766	chr5	rs6878869	106580588	A	G	0.305	0.296	0.984	0.0336958638567256	0.0187	0.07174	14004	16757	14424.77
3280659	chr5	rs6898581	106580752	C	T	0.305	0.296	0.985	0.0346043046869299	0.0187	0.06399	14004	16757	14424.77
3294021	chr5	rs36179586	106581154	T	C	0.983	0.981	0.941	0.196898133745968	0.0665	0.003069	14004	16757	14424.77
3281091	chr5	rs2410980	106581222	C	T	0.305	0.295	0.985	0.0330962274891896	0.0187	0.07688	14004	16757	14424.77
3289774	chr5	rs6596731	106581606	C	A	0.305	0.296	0.985	0.0327962744150825	0.0187	0.07953	14004	16757	14424.77
3274838	chr5	rs13182806	106582070	C	T	0.981	0.979	0.953	0.165200829985537	0.0625	0.008253	14004	16757	14424.77
3277085	chr5	rs6596732	106582126	G	A	0.558	0.557	0.927	-0.0168003386783461	0.0178	0.3444	14004	16757	14424.77
3280962	chr5	rs6868786	106582240	C	T	0.305	0.295	0.987	0.0330962274891896	0.0187	0.07598	14004	16757	14424.77
3276906	chr5	rs34887030	106582405	T	A	0.981	0.979	0.955	0.165802532567706	0.0623	0.007823	14004	16757	14424.77
3292828	chr5	rs1363312	106582750	A	T	0.98	0.979	0.968	0.1691012186231	0.0613	0.005831	14004	16757	14424.77
3273235	chr5	rs7734866	106583638	A	G	0.54	0.538	0.932	-0.0084959889212643	0.0177	0.6308	14004	16757	14424.77
3290619	chr5	rs1862249	106583665	T	C	0.3	0.29	0.995	0.0363029992242924	0.0187	0.05181	14004	16757	14424.77
3284848	chr5	rs7719658	106584019	C	G	0.32	0.311	0.994	0.0194005857039748	0.0183	0.2906	14004	16757	14424.77
3275667	chr5	rs6596733	106584494	A	G	0.3	0.29	0.996	0.0361969153118182	0.0187	0.05284	14004	16757	14424.77
3274469	chr5	rs1422206	106584502	A	T	0.3	0.29	0.996	0.0358978909969844	0.0187	0.0547	14004	16757	14424.77
3290687	chr5	rs7707185	106585208	C	A	0.3	0.29	0.997	0.0358978909969844	0.0187	0.05433	14004	16757	14424.77
3291007	chr5	rs6892808	106585881	T	A	0.3	0.29	0.998	0.0361004656247227	0.0187	0.05326	14004	16757	14424.77
3279975	chr5	rs7732995	106586798	A	G	0.3	0.29	0.998	0.0358014124633833	0.0187	0.0549	14004	16757	14424.77
3284873	chr5	rs10515369	106587515	C	T	0.981	0.979	0.993	0.169995907103318	0.0609	0.005231	14004	16757	14424.77
3272939	chr5	rs1423336	106587616	A	G	0.3	0.29	0.999	0.0363994293800054	0.0186	0.05076	14004	16757	14424.77
3291546	chr5	rs6596735	106587861	C	T	0.319	0.311	0.997	0.0192044091837133	0.0183	0.2942	14004	16757	14424.77
3289300	chr5	rs1833833	106587875	G	C	0.3	0.29	0.999	0.0363029992242924	0.0186	0.05124	14004	16757	14424.77
3280368	chr5	rs1645610	106588171	G	A	0.3	0.29	0.999	0.0361969153118182	0.0186	0.05217	14004	16757	14424.77
3284560	chr5	rs1645095	106588790	T	C	0.3	0.29	0.999	0.0361004656247227	0.0186	0.05317	14004	16757	14424.77
3287888	chr5	rs1617942	106589499	C	T	0.3	0.29	0.998	0.0361969153118182	0.0187	0.05219	14004	16757	14424.77
3281248	chr5	rs17159621	106589749	A	G	0.981	0.979	0.997	0.183604067358915	0.0613	0.002767	14004	16757	14424.77
3274985	chr5	rs1645606	106590331	C	T	0.319	0.311	0.996	0.0189983824093147	0.0183	0.2997	14004	16757	14424.77
3293146	chr5	rs2548755	106590824	G	C	0.319	0.311	0.996	0.0190964956909883	0.0183	0.2985	14004	16757	14424.77
3270979	chr5	rs2545714	106591240	A	G	0.319	0.311	0.996	0.0189983824093147	0.0183	0.3008	14004	16757	14424.77
3288887	chr5	rs2548110	106591343	G	A	0.319	0.311	0.996	0.0189983824093147	0.0183	0.3007	14004	16757	14424.77
3290728	chr5	rs2548112	106591498	C	T	0.319	0.311	0.997	0.0189983824093147	0.0183	0.3012	14004	16757	14424.77
3287667	chr5	rs75034411	106592059	A	G	0.967	0.97	0.542	0.0030952049073025	0.0763	0.9679	10301	13274	11043.4
3293996	chr5	rs2548754	106592310	A	G	0.319	0.311	0.997	0.0190964956909883	0.0183	0.2963	14004	16757	14424.77
3277005	chr5	rs2548753	106592411	A	G	0.319	0.311	0.996	0.0193025022544974	0.0183	0.2935	14004	16757	14424.77
3272181	chr5	rs2548752	106592445	T	G	0.3	0.289	0.997	0.0361004656247227	0.0187	0.05354	14004	16757	14424.77
3289278	chr5	rs2548115	106592911	T	C	0.319	0.311	0.996	0.0190964956909883	0.0183	0.2964	14004	16757	14424.77
3272313	chr5	rs34319558	106593515	C	T	0.983	0.981	0.978	0.198203108016345	0.0647	0.002188	14004	16757	14424.77
3272183	chr5	rs2548116	106593727	T	A	0.3	0.289	0.995	0.03649585023784	0.0187	0.05085	14004	16757	14424.77
3291683	chr5	rs2548751	106593748	A	G	0.3	0.289	0.995	0.03649585023784	0.0187	0.05096	14004	16757	14424.77
3288479	chr5	rs1645618	106594254	G	T	0.302	0.292	0.993	0.0369007163483657	0.0187	0.04811	14004	16757	14424.77
3271869	chr5	rs60186552	106594780	A	G	0.319	0.311	0.993	0.0189002595004805	0.0184	0.3037	14004	16757	14424.77
3286912	chr5	rs2548750	106595075	G	A	0.319	0.311	0.993	0.0189002595004805	0.0184	0.3037	14004	16757	14424.77
3291059	chr5	rs2545716	106595146	C	T	0.319	0.311	0.992	0.0187039847937718	0.0184	0.3073	14004	16757	14424.77
3275245	chr5	rs2548749	106595149	C	G	0.319	0.311	0.992	0.0187039847937718	0.0184	0.3093	14004	16757	14424.77
3279766	chr5	rs2545717	106595264	C	A	0.319	0.311	0.992	0.0189002595004805	0.0184	0.3033	14004	16757	14424.77
3293833	chr5	rs190416	106595534	C	T	0.319	0.311	0.991	0.0189983824093147	0.0184	0.3023	14004	16757	14424.77
3274081	chr5	rs2545718	106595653	T	C	0.3	0.29	0.992	0.0358978909969844	0.0187	0.05497	14004	16757	14424.77
3288510	chr5	rs2548747	106595654	A	G	0.319	0.311	0.99	0.0189002595004805	0.0184	0.3036	14004	16757	14424.77
3288540	chr5	rs1645628	106595842	T	C	0.681	0.689	0.989	-0.0191012733024012	0.0184	0.2986	14004	16757	14424.77
3283153	chr5	rs1645630	106595999	T	C	0.319	0.311	0.99	0.0190964956909883	0.0184	0.3	14004	16757	14424.77
3283531	chr5	rs1645631	106596001	C	G	0.319	0.311	0.99	0.0189983824093147	0.0184	0.3007	14004	16757	14424.77
3289911	chr5	rs253112	106596099	A	C	0.3	0.29	0.99	0.0358014124633833	0.0187	0.05623	14004	16757	14424.77
3271635	chr5	rs253113	106596110	C	T	0.319	0.311	0.989	0.0189983824093147	0.0184	0.3013	14004	16757	14424.77
3293837	chr5	rs253114	106596213	A	T	0.319	0.311	0.989	0.0189983824093147	0.0184	0.3013	14004	16757	14424.77
3274306	chr5	rs1645093	106596330	T	C	0.319	0.311	0.989	0.0189983824093147	0.0184	0.3003	14004	16757	14424.77
3277803	chr5	rs253115	106596509	G	T	0.32	0.311	0.989	0.0189983824093147	0.0184	0.3009	14004	16757	14424.77
3274202	chr5	rs253116	106596811	A	G	0.319	0.311	0.988	0.0192044091837133	0.0184	0.2974	14004	16757	14424.77
3273118	chr5	rs171680	106596863	G	A	0.32	0.311	0.988	0.0190964956909883	0.0184	0.299	14004	16757	14424.77
3287900	chr5	rs11951446	106596951	G	A	0.981	0.979	0.966	0.176999084199762	0.0623	0.004474	14004	16757	14424.77
3279814	chr5	rs253117	106597129	G	C	0.32	0.311	0.988	0.0193025022544974	0.0184	0.295	14004	16757	14424.77
3284224	chr5	rs253118	106597566	G	C	0.32	0.311	0.988	0.0192044091837133	0.0184	0.2961	14004	16757	14424.77
3288098	chr5	rs253119	106598069	G	A	0.32	0.312	0.987	0.0199986865066891	0.0184	0.2783	14004	16757	14424.77
3285522	chr5	rs253120	106598166	G	C	0.3	0.29	0.987	0.0366019024445485	0.0187	0.05095	14004	16757	14424.77
3280010	chr5	rs253121	106598222	T	C	0.3	0.29	0.987	0.0366019024445485	0.0187	0.051	14004	16757	14424.77
3293287	chr5	rs62355551	106598260	A	G	0.548	0.546	0.918	-0.0163021610829842	0.0178	0.3614	14004	16757	14424.77
3281030	chr5	rs253123	106598794	C	T	0.302	0.291	0.983	0.0363029992242924	0.0188	0.05289	14004	16757	14424.77
3293602	chr5	rs253124	106598803	A	T	0.32	0.312	0.985	0.0195967237465575	0.0184	0.2863	14004	16757	14424.77
3278208	chr5	rs34561	106598834	C	T	0.301	0.291	0.986	0.0355987772398635	0.0188	0.05793	14004	16757	14424.77
3282630	chr5	rs34562	106599131	C	T	0.32	0.312	0.985	0.0189002595004805	0.0184	0.3054	14004	16757	14424.77
3284823	chr5	rs34563	106599388	C	G	0.786	0.78	0.901	0.0434042576072856	0.0217	0.04529	14004	16757	14424.77
3276921	chr5	rs34564	106599519	G	A	0.32	0.312	0.985	0.0195967237465575	0.0184	0.2879	14004	16757	14424.77
3279166	chr5	rs34565	106599760	C	T	0.32	0.312	0.985	0.0194986595340326	0.0184	0.2894	14004	16757	14424.77
3294057	chr5	rs34566	106600215	G	A	0.326	0.318	0.983	0.017496047616751	0.0183	0.3397	14004	16757	14424.77
3290227	chr5	rs34567	106600614	G	C	0.32	0.312	0.984	0.0202045073158995	0.0184	0.2734	14004	16757	14424.77
3273243	chr5	rs34568	106606937	T	C	0.32	0.312	0.97	0.0194005857039748	0.0186	0.2971	14004	16757	14424.77
3283213	chr5	rs34569	106608626	A	G	0.275	0.269	0.926	0.0353961009469877	0.02	0.07648	14004	16757	14424.77
3286063	chr5	rs34570	106609174	C	T	0.3	0.29	0.976	0.0377966226945664	0.0189	0.04529	14004	16757	14424.77
3293403	chr5	rs40082	106610616	A	T	0.302	0.292	0.971	0.0369007163483657	0.0189	0.05047	14004	16757	14424.77
3283780	chr5	rs40083	106610781	G	A	0.311	0.301	0.967	0.0326027085440124	0.0188	0.08205	14004	16757	14424.77
3271995	chr5	rs34571	106611251	T	A	0.321	0.312	0.972	0.0223972974420383	0.0185	0.2259	14004	16757	14424.77
3286930	chr5	rs41133	106611263	C	T	0.305	0.295	0.974	0.0371994409891063	0.0188	0.04797	14004	16757	14424.77
3291458	chr5	rs42306	106611441	C	A	0.31	0.3	0.963	0.0330962274891896	0.0188	0.07868	14004	16757	14424.77
3287608	chr5	rs42435	106611447	G	C	0.324	0.315	0.968	0.0218006299588528	0.0185	0.24	14004	16757	14424.77
3291858	chr5	rs185212	106614576	C	T	0.308	0.3	0.974	0.0259990758686168	0.0187	0.1643	14004	16757	14424.77
3271548	chr5	rs173775	106615506	G	A	0.304	0.295	0.98	0.0308007491527123	0.0187	0.09978	14004	16757	14424.77
3292734	chr5	rs253108	106616523	G	T	0.323	0.316	0.984	0.0164047040252769	0.0183	0.3705	14004	16757	14424.77
3287702	chr5	rs7713055	106616609	C	A	0.983	0.982	0.927	0.106304070370039	0.0712	0.1355	12152	15797	13160.24
3293630	chr5	rs253107	106617418	G	A	0.308	0.299	0.979	0.0270021387025708	0.0187	0.1481	14004	16757	14424.77
3278692	chr5	rs1423342	106618010	C	T	0.305	0.296	0.982	0.0301993737308422	0.0187	0.1057	14004	16757	14424.77
3272599	chr5	rs17401334	106618244	T	C	0.967	0.966	0.526	0.0772017529034669	0.0788	0.3274	10047	11314	9969.67
3286326	chr5	rs444773	106619374	G	A	0.324	0.317	0.993	0.0172012073197748	0.0182	0.3472	14004	16757	14424.77
3270940	chr5	rs451833	106619509	T	C	0.324	0.317	0.993	0.0166997792224134	0.0182	0.3611	14004	16757	14424.77
3289023	chr5	rs40320	106619583	G	C	0.308	0.299	0.988	0.027799974857679	0.0186	0.1344	14004	16757	14424.77
3275455	chr5	rs34545	106619628	A	C	0.304	0.295	0.988	0.0311982343370806	0.0186	0.09398	14004	16757	14424.77
3290445	chr5	rs4957536	106620970	G	T	0.767	0.766	0.867	0.0381047060335456	0.0216	0.07735	14004	16757	14424.77
3281015	chr5	rs34544	106621354	G	A	0.325	0.318	0.987	0.0170045988158238	0.0183	0.3531	14004	16757	14424.77
3293670	chr5	rs42304	106621868	C	G	0.303	0.294	0.977	0.0320024161254944	0.0188	0.08775	14004	16757	14424.77
3275727	chr5	rs13179824	106622648	G	C	0.983	0.981	0.957	0.162501429344648	0.0649	0.01234	14004	16757	14424.77
3279663	chr5	rs10515371	106625413	G	A	0.75	0.744	0.951	0.0548006364661149	0.02	0.006264	14004	16757	14424.77
3273069	chr5	rs1363896	106625682	A	C	0.745	0.739	0.954	0.0575988723793984	0.0199	0.003788	14004	16757	14424.77
3293991	chr5	rs17159693	106626394	G	A	0.983	0.981	0.946	0.1691012186231	0.065	0.009275	14004	16757	14424.77
3275497	chr5	rs56852743	106626406	C	T	0.983	0.981	0.946	0.169303859712651	0.065	0.009219	14004	16757	14424.77
3290518	chr5	rs9327996	106627016	G	A	0.983	0.981	0.943	0.1727004217499	0.0651	0.007968	14004	16757	14424.77
3293375	chr5	rs9327997	106627040	G	A	0.983	0.981	0.943	0.172902334877463	0.0651	0.007896	14004	16757	14424.77
3276979	chr5	rs6596736	106627302	C	A	0.983	0.981	0.928	0.190000332720956	0.0664	0.004207	14004	16757	14424.77
3294130	chr5	rs4957537	106627303	G	A	0.977	0.976	0.442	0.0289955368412525	0.0987	0.7686	10077	12897	10749.19
3286466	chr5	rs10062445	106628486	G	A	0.985	0.983	0.92	0.231603663431909	0.071	0.001107	14004	16757	14424.77
3292735	chr5	rs10077806	106628489	C	T	0.985	0.983	0.92	0.231801958884851	0.071	0.0011	14004	16757	14424.77
3285062	chr5	rs7730647	106628700	A	T	0.985	0.983	0.927	0.22890293418254	0.071	0.001269	14004	16757	14424.77
3288629	chr5	rs7711298	106628768	C	T	0.985	0.983	0.926	0.229403914285024	0.071	0.001243	14004	16757	14424.77
3289533	chr5	rs253109	106628777	C	T	0.304	0.297	0.977	0.0099998345783334	0.0187	0.594	14004	16757	14424.77
3276100	chr5	rs7735115	106629179	A	G	0.985	0.983	0.927	0.231397394440547	0.0709	0.001109	14004	16757	14424.77
3293936	chr5	rs253110	106629621	A	G	0.526	0.521	0.957	-0.0152050125429676	0.0174	0.383	14004	16757	14424.77
3272993	chr5	rs253111	106629767	G	A	0.302	0.293	0.978	0.0308007491527123	0.0188	0.101	14004	16757	14424.77
3279920	chr5	rs34525	106629861	C	T	0.303	0.296	0.977	0.009197572354042	0.0187	0.6232	14004	16757	14424.77
3290521	chr5	rs40081	106630233	T	C	0.299	0.292	0.977	0.0126002819757385	0.0188	0.503	14004	16757	14424.77
3284092	chr5	rs34526	106630684	A	G	0.284	0.276	0.976	0.0248974696545107	0.0191	0.1921	14004	16757	14424.77
3289267	chr5	rs34527	106630823	C	T	0.287	0.278	0.977	0.024097313483794	0.019	0.2056	14004	16757	14424.77
3273762	chr5	rs34590	106634782	T	C	0.297	0.29	0.982	0.0148984646619666	0.0188	0.4285	14004	16757	14424.77
3282775	chr5	rs34589	106635452	T	C	0.299	0.293	0.976	0.0109003744682883	0.0188	0.5635	14004	16757	14424.77
3289169	chr5	rs34588	106635481	G	A	0.297	0.29	0.98	0.0140015196358136	0.0188	0.4583	14004	16757	14424.77
3288179	chr5	rs34587	106635911	G	A	0.294	0.287	0.98	0.0141987193998129	0.0189	0.453	14004	16757	14424.77
3287132	chr5	rs1981851	106636791	C	T	0.789	0.786	0.958	0.0425996136188173	0.0212	0.0444	14004	16757	14424.77
3278346	chr5	rs34586	106639865	T	A	0.532	0.531	0.965	-0.0288007896057264	0.0174	0.09783	14004	16757	14424.77
3271526	chr5	rs17343418	106639947	T	G	0.762	0.758	0.96	0.0507976715868588	0.0202	0.01203	14004	16757	14424.77
3275737	chr5	rs35423459	106640805	T	C	0.767	0.763	0.966	0.0456041418050158	0.0203	0.02505	14004	16757	14424.77
3271595	chr5	rs17343546	106641010	G	A	0.778	0.773	0.965	0.0558981756288099	0.0207	0.006784	14004	16757	14424.77
3292920	chr5	rs253133	106642354	A	G	0.292	0.285	0.983	0.0149969810059077	0.0189	0.4255	14004	16757	14424.77
3278514	chr5	rs253132	106642412	T	A	0.515	0.514	0.97	-0.0267958227871631	0.0173	0.1221	14004	16757	14424.77
3284398	chr5	rs253131	106643287	A	G	0.292	0.285	0.984	0.0152038337422728	0.0189	0.4203	14004	16757	14424.77
3281291	chr5	rs253130	106644174	T	A	0.294	0.288	0.983	0.0099998345783334	0.0188	0.5962	14004	16757	14424.77
3283931	chr5	rs253129	106644404	T	C	0.521	0.519	0.974	-0.0288007896057264	0.0173	0.09629	14004	16757	14424.77
3282751	chr5	rs253128	106644514	T	C	0.521	0.519	0.974	-0.0286978729475453	0.0173	0.09666	14004	16757	14424.77
3280386	chr5	rs253127	106644878	A	G	0.293	0.287	0.984	0.0103957761821204	0.0188	0.5795	14004	16757	14424.77
3292085	chr5	rs253125	106645685	T	C	0.293	0.287	0.984	0.0115035793834154	0.0188	0.5416	14004	16757	14424.77
3272337	chr5	rs252689	106646472	G	A	0.48	0.482	0.973	0.0284999894699013	0.0173	0.09934	14004	16757	14424.77
3288758	chr5	rs10464036	106648289	G	A	0.807	0.804	0.94	0.0366983037826737	0.0221	0.09691	14004	16757	14424.77
3279153	chr5	rs11749826	106649583	A	G	0.774	0.771	0.96	0.0379025370484673	0.0206	0.06626	14004	16757	14424.77
3286583	chr5	rs252696	106649799	C	A	0.684	0.689	0.986	-0.0029042131473898	0.0184	0.8754	14004	16757	14424.77
3289115	chr5	rs252695	106649834	C	T	0.697	0.704	0.986	-0.0177974390305806	0.0186	0.3404	14004	16757	14424.77
3270829	chr5	rs252694	106650646	C	T	0.68	0.685	0.977	-0.0040983869261633	0.0184	0.8256	14004	16757	14424.77
3283651	chr5	rs252693	106650796	T	C	0.68	0.685	0.976	-0.0039979812872983	0.0184	0.8291	14004	16757	14424.77
3278909	chr5	rs252692	106650890	A	G	0.68	0.685	0.976	-0.003596459514405	0.0184	0.8435	14004	16757	14424.77
3276529	chr5	rs406986	106651866	T	C	0.683	0.688	0.977	-0.0082035573506883	0.0185	0.6559	14004	16757	14424.77
3289686	chr5	rs411191	106651867	G	C	0.467	0.469	0.965	0.021898468701116	0.0174	0.2089	14004	16757	14424.77
3281668	chr5	rs173757	106652926	G	T	0.48	0.482	0.972	0.023198814502523	0.0173	0.1807	14004	16757	14424.77
3292898	chr5	rs252691	106653325	C	T	0.461	0.463	0.976	0.0222017079836866	0.0173	0.1992	14004	16757	14424.77
3289863	chr5	rs252690	106656612	C	A	0.483	0.485	0.96	0.0278972284172359	0.0174	0.1086	14004	16757	14424.77
3274746	chr5	rs1559253	106657015	G	A	0.792	0.789	0.927	0.0377003271828256	0.0217	0.08243	14004	16757	14424.77
3280392	chr5	rs12514961	106657285	T	C	0.789	0.786	0.93	0.0377966226945664	0.0215	0.07856	14004	16757	14424.77
3276167	chr5	rs409126	106657430	G	A	0.716	0.722	0.954	-0.0084959889212643	0.0193	0.6611	14004	16757	14424.77
3291542	chr5	rs399945	106658409	G	T	0.499	0.5	0.967	0.0307037775750057	0.0174	0.07703	14004	16757	14424.77
3270723	chr5	rs441650	106660089	T	C	0.719	0.721	0.957	0.0	0.0193	0.9997	14004	16757	14424.77
3273357	chr5	rs433084	106660124	T	C	0.489	0.49	0.96	0.0323994240466592	0.0174	0.06277	14004	16757	14424.77
3283407	chr5	rs381542	106660342	C	T	0.495	0.496	0.951	0.0323994240466592	0.0175	0.06424	14004	16757	14424.77
3282106	chr5	rs422261	106660530	A	G	0.625	0.623	0.946	0.0234039777790161	0.0181	0.1962	14004	16757	14424.77
3270958	chr5	rs375811	106660582	T	C	0.438	0.446	0.921	0.0200967016991224	0.018	0.2641	14004	16757	14424.77
3272552	chr5	rs1195945	106661072	G	C	0.636	0.636	0.963	0.0159028762794155	0.018	0.3789	14004	16757	14424.77
3289925	chr5	rs443277	106662978	G	A	0.611	0.611	0.966	0.0227981362759783	0.0178	0.2004	14004	16757	14424.77
3287658	chr5	rs1195944	106663352	A	G	0.61	0.611	0.965	0.0213015034199157	0.0178	0.2327	14004	16757	14424.77
3285347	chr5	rs60360723	106663948	C	T	0.978	0.979	0.885	0.0820959828759047	0.0659	0.2126	14004	16757	14424.77
3279714	chr5	rs252678	106664091	T	C	0.635	0.634	0.977	0.0147014028528927	0.0179	0.4109	14004	16757	14424.77
3293220	chr5	rs185211	106664983	A	G	0.634	0.634	0.979	0.0141987193998129	0.0179	0.4277	14004	16757	14424.77
3293572	chr5	rs252677	106665664	G	T	0.624	0.625	0.966	0.0248974696545107	0.0179	0.1659	14004	16757	14424.77
3285424	chr5	rs1423341	106665710	A	G	0.839	0.841	0.937	0.001099395443301	0.024	0.9651	14004	16757	14424.77
3281581	chr5	rs252676	106667248	T	G	0.64	0.64	0.982	0.0136957831289865	0.0178	0.4414	14004	16757	14424.77
3275893	chr5	rs252675	106669524	C	A	0.632	0.631	0.99	0.0183015011699126	0.0177	0.3008	14004	16757	14424.77
3275396	chr5	rs252674	106669552	G	A	0.622	0.622	0.969	0.0304031059110447	0.0178	0.08819	14004	16757	14424.77
3288722	chr5	rs173756	106669946	T	C	0.63	0.629	0.988	0.0190964956909883	0.0177	0.2801	14004	16757	14424.77
3277194	chr5	rs1212393	106671281	G	A	0.646	0.645	0.991	0.023003381764963	0.0178	0.1973	14004	16757	14424.77
3285622	chr5	rs412541	106673261	T	C	0.668	0.663	0.965	0.0264958638039652	0.0184	0.1491	14004	16757	14424.77
3276169	chr5	rs444702	106673386	T	C	0.645	0.644	0.999	0.0226026252094292	0.0177	0.2023	14004	16757	14424.77
3283245	chr5	rs252682	106674516	T	C	0.631	0.63	1.01	0.0189002595004805	0.0175	0.2808	14004	16757	14424.77
3293918	chr5	rs13189743	106674599	T	C	0.827	0.833	0.958	-0.0122041688389067	0.0232	0.5989	14004	16757	14424.77
3288876	chr5	rs252683	106675084	T	C	0.634	0.632	1.0	0.0189983824093147	0.0176	0.2803	14004	16757	14424.77
3274893	chr5	rs17344779	106675142	G	C	0.844	0.848	0.937	-0.0232993336544035	0.0243	0.3377	14004	16757	14424.77
3290858	chr5	rs423882	106678759	A	T	0.617	0.614	0.994	0.0311982343370806	0.0175	0.07497	14004	16757	14424.77
3277378	chr5	rs1195947	106678794	C	T	0.46	0.463	0.977	0.0226026252094292	0.0173	0.1918	14004	16757	14424.77
3276570	chr5	rs1195946	106680487	C	T	0.461	0.464	0.975	0.0218006299588528	0.0173	0.2076	14004	16757	14424.77
3278790	chr5	rs252679	106681669	G	A	0.647	0.646	0.99	0.0244974716003874	0.0178	0.1705	14004	16757	14424.77
3277329	chr5	rs252680	106683271	T	G	0.628	0.627	0.992	0.0194986595340326	0.0176	0.2684	14004	16757	14424.77
3274988	chr5	rs252681	106685258	C	T	0.642	0.641	0.986	0.0239020562806236	0.0178	0.1799	14004	16757	14424.77
3281430	chr5	rs1593022	106685563	G	T	0.847	0.851	0.933	-0.0239956055562207	0.0246	0.3278	14004	16757	14424.77
3276761	chr5	rs1121840	106685840	T	C	0.846	0.85	0.933	-0.0222047099881925	0.0245	0.3638	14004	16757	14424.77
3288362	chr5	rs28818231	106687782	T	C	0.977	0.977	0.885	0.114399540308496	0.0638	0.07306	14004	16757	14424.77
3279375	chr5	rs1195948	106690481	A	G	0.445	0.448	0.965	0.0227003855207759	0.0175	0.1941	14004	16757	14424.77
3289720	chr5	rs252698	106692995	A	T	0.644	0.643	0.973	0.0255995183002125	0.018	0.1538	14004	16757	14424.77
3279667	chr5	rs166159	106693429	G	C	0.645	0.644	0.973	0.0255020410123433	0.018	0.1555	14004	16757	14424.77
3277393	chr5	rs35563722	106694020	C	T	0.853	0.856	0.944	-0.0132980281439898	0.0248	0.5927	14004	16757	14424.77
3282131	chr5	rs187268	106694621	A	T	0.467	0.47	0.957	0.0291023874205329	0.0175	0.09647	14004	16757	14424.77
3286321	chr5	rs13166574	106695274	C	G	0.848	0.85	0.945	-0.0060985584618694	0.0244	0.802	14004	16757	14424.77
3292682	chr5	rs252699	106696541	T	C	0.645	0.644	0.967	0.0254045542217263	0.0181	0.1592	14004	16757	14424.77
3275195	chr5	rs6860893	106697023	G	A	0.82	0.824	0.965	0.0081963182244858	0.0227	0.7175	14004	16757	14424.77
3280754	chr5	rs12514805	106697485	T	G	0.847	0.85	0.947	-0.005304041591906	0.0244	0.8271	14004	16757	14424.77
3276954	chr5	rs252703	106697509	C	A	0.471	0.474	0.949	0.0320992618599997	0.0176	0.06791	14004	16757	14424.77
3286049	chr5	rs10447299	106697851	A	G	0.819	0.823	0.96	0.0078987227933553	0.0227	0.7288	14004	16757	14424.77
3279496	chr5	rs6893449	106698219	T	G	0.82	0.824	0.954	0.0071047017299317	0.0228	0.7564	14004	16757	14424.77
3273155	chr5	rs6867180	106698359	G	A	0.825	0.829	0.948	-0.0005001250416822	0.0232	0.9814	14004	16757	14424.77
3275115	chr5	rs2042324	106699274	C	G	0.825	0.83	0.939	-0.0009004052431641	0.0233	0.9696	14004	16757	14424.77
3288469	chr5	rs173758	106699548	G	C	0.624	0.621	0.879	0.0289955368412525	0.0187	0.1206	14004	16757	14424.77
3279396	chr5	rs10447247	106699782	C	G	0.985	0.984	0.895	0.156499348116747	0.0765	0.04079	12986	15754	13414.32
3280472	chr5	rs6884177	106701295	G	A	0.8	0.808	0.927	-0.0048015088161939	0.0223	0.8287	14004	16757	14424.77
3285508	chr5	rs17159828	106702473	A	T	0.831	0.839	0.945	-0.0227979086760041	0.0237	0.3361	14004	16757	14424.77
3274965	chr5	rs17159829	106702508	C	T	0.83	0.838	0.948	-0.0226035462098532	0.0237	0.3398	14004	16757	14424.77
3275981	chr5	rs17159830	106702539	C	T	0.831	0.839	0.946	-0.023002541565316	0.0237	0.3325	14004	16757	14424.77
3271430	chr5	rs34018413	106702658	A	G	0.839	0.843	0.925	-0.0138961051921114	0.0243	0.5665	14004	16757	14424.77
3285817	chr5	rs6874598	106707518	T	C	0.817	0.823	0.935	-0.0080019302190585	0.0231	0.7298	14004	16757	14424.77
3293005	chr5	rs12655690	106707825	T	C	0.831	0.839	0.932	-0.0252049938352247	0.0241	0.2949	14004	16757	14424.77
3288462	chr5	rs12518403	106708440	A	T	0.812	0.818	0.929	-0.0010005003335835	0.0229	0.9655	14004	16757	14424.77
3276808	chr5	rs6882277	106709800	A	G	0.97	0.971	0.865	0.073101751798059	0.0583	0.2094	14004	16757	14424.77
3286633	chr5	rs7706841	106710884	G	C	0.955	0.956	0.844	0.0441030061101949	0.0463	0.3409	14004	16757	14424.77
3293784	chr5	rs365807	106713618	A	G	0.539	0.534	0.924	0.0200967016991224	0.0178	0.2585	14004	16757	14424.77
3276556	chr5	rs14038	106714490	G	A	0.855	0.864	0.916	-0.0247026126403718	0.0261	0.3437	14004	16757	14424.77
3278479	chr5	rs3797506	106717438	G	C	0.858	0.866	0.89	-0.0123965203365513	0.0267	0.6431	14004	16757	14424.77
3282566	chr5	rs252814	106721195	C	T	0.448	0.45	0.93	0.0326994961630157	0.0178	0.06632	14004	16757	14424.77
3285557	chr5	rs252815	106721683	C	T	0.443	0.444	0.93	0.0372957847436969	0.0178	0.03644	14004	16757	14424.77
3291615	chr5	rs78458639	106723326	A	T	0.961	0.962	0.646	0.0515007728624032	0.0549	0.3481	14004	16757	14424.77
3276228	chr5	rs252816	106724411	G	A	0.804	0.812	0.947	-0.0033957590691798	0.0224	0.8783	14004	16757	14424.77
3282750	chr5	rs252817	106724588	C	T	0.807	0.814	0.956	-0.0016012813669738	0.0224	0.9448	14004	16757	14424.77
3282685	chr5	rs3797510	106725331	C	G	0.674	0.667	0.989	0.0443995872966845	0.0181	0.01419	14004	16757	14424.77
3280771	chr5	rs252818	106725691	C	T	0.47	0.47	0.964	0.0407963941925694	0.0174	0.01914	14004	16757	14424.77
3275480	chr5	rs72785812	106726448	C	T	0.676	0.668	0.992	0.0452027848308288	0.0181	0.01249	14004	16757	14424.77
3277573	chr5	rs252819	106727006	C	T	0.476	0.476	0.965	0.0414010268486756	0.0174	0.01746	14004	16757	14424.77
3287999	chr5	rs12514898	106727920	T	C	0.986	0.985	0.506	0.0799011591944847	0.1209	0.5086	10154	11448	10112.53
3279613	chr5	rs17412225	106728586	T	C	0.969	0.969	0.599	-0.0016012813669738	0.0721	0.9825	11900	12873	11916.12
3281697	chr5	rs3797513	106729992	G	A	0.676	0.668	0.994	0.0471984218290006	0.0181	0.00899	14004	16757	14424.77
3276045	chr5	rs252820	106730344	C	G	0.8	0.808	0.952	0.0033045340083004	0.0222	0.8819	14004	16757	14424.77
3276670	chr5	rs431982	106732144	T	C	0.471	0.471	0.962	0.0452983606272869	0.0174	0.009458	14004	16757	14424.77
3289538	chr5	rs252813	106734026	G	A	0.795	0.803	0.965	-0.003596459514405	0.0218	0.8679	14004	16757	14424.77
3287073	chr5	rs72785818	106734729	A	G	0.687	0.678	0.988	0.0499038295281839	0.0183	0.006392	14004	16757	14424.77
3284236	chr5	rs3797514	106735087	A	T	0.687	0.678	0.988	0.0499038295281839	0.0183	0.006413	14004	16757	14424.77
3277145	chr5	rs252812	106735490	A	G	0.471	0.47	0.96	0.0473987203698754	0.0175	0.006688	14004	16757	14424.77
3279413	chr5	rs252811	106736357	C	T	0.477	0.477	0.967	0.0409019913204257	0.0174	0.01868	14004	16757	14424.77
3289683	chr5	rs252810	106736417	T	C	0.479	0.479	0.964	0.0406043708419401	0.0174	0.01942	14004	16757	14424.77
3286894	chr5	rs252809	106736696	C	A	0.795	0.804	0.958	-0.004198802647333	0.0219	0.849	14004	16757	14424.77
3292987	chr5	rs252808	106736946	C	T	0.477	0.478	0.963	0.0414010268486756	0.0174	0.01741	14004	16757	14424.77
3287647	chr5	rs3797516	106737848	G	C	0.694	0.685	0.981	0.0465018336514199	0.0185	0.01175	14004	16757	14424.77
3289389	chr5	rs3756544	106738045	A	G	0.693	0.685	0.982	0.0458047599004855	0.0184	0.01308	14004	16757	14424.77
3276734	chr5	rs252807	106739110	A	C	0.782	0.792	0.958	-0.0048015088161939	0.0215	0.8235	14004	16757	14424.77
3290970	chr5	rs188497610	106741845	T	G	0.974	0.973	0.36	-0.035596090043474	0.0876	0.6844	14004	16757	14424.77
3286967	chr5	rs682609	106742153	T	C	0.954	0.964	0.488	-0.0992017421200319	0.0736	0.1777	9220	11948	9848.53
3279399	chr5	rs461914	106743643	C	T	0.789	0.799	0.956	-0.0114047880634385	0.0217	0.601	14004	16757	14424.77
3273285	chr5	rs77984244	106744519	T	C	0.97	0.969	0.591	0.0143958802837323	0.0729	0.8435	11900	12873	11916.12
3288037	chr5	rs13178242	106745522	G	A	0.696	0.689	0.976	0.0444952398865513	0.0186	0.01668	14004	16757	14424.77
3279809	chr5	rs467472	106745585	A	G	0.487	0.489	0.961	0.0329027196757078	0.0174	0.05882	14004	16757	14424.77
3287032	chr5	rs2562525	106746654	G	T	0.49	0.492	0.959	0.0333960906184285	0.0174	0.05509	14004	16757	14424.77
3280076	chr5	rs58696640	106747390	G	A	0.694	0.685	0.982	0.0485044090596151	0.0184	0.008636	14004	16757	14424.77
3274878	chr5	rs28683545	106747486	A	G	0.693	0.685	0.983	0.0481042146741464	0.0184	0.009021	14004	16757	14424.77
3290327	chr5	rs3797521	106747928	G	A	0.694	0.685	0.983	0.0501986955327459	0.0184	0.00652	14004	16757	14424.77
3272890	chr5	rs468998	106748274	C	T	0.487	0.488	0.958	0.0363029992242924	0.0174	0.03764	14004	16757	14424.77
3282290	chr5	rs35021422	106748807	C	A	0.697	0.688	0.982	0.0518046636160167	0.0185	0.005097	14004	16757	14424.77
3292653	chr5	rs66505151	106749044	C	A	0.697	0.688	0.981	0.0518046636160167	0.0185	0.005158	14004	16757	14424.77
3291799	chr5	rs6868410	106749690	A	G	0.694	0.686	0.981	0.0503033045092425	0.0185	0.006495	14004	16757	14424.77
3291995	chr5	rs72785829	106749940	G	A	0.696	0.687	0.984	0.0509972505709038	0.0185	0.00568	14004	16757	14424.77
3282362	chr5	rs7703776	106752314	G	A	0.699	0.691	0.985	0.0481995135792341	0.0185	0.009186	14004	16757	14424.77
3285946	chr5	rs10085055	106752322	G	A	0.699	0.691	0.986	0.0485044090596151	0.0185	0.008858	14004	16757	14424.77
3274510	chr5	rs252984	106752337	T	C	0.49	0.492	0.961	0.0315955615897506	0.0174	0.06998	14004	16757	14424.77
3282255	chr5	rs252983	106753301	C	T	0.491	0.493	0.961	0.0305970979773775	0.0174	0.07918	14004	16757	14424.77
3286102	chr5	rs185221	106753705	T	C	0.79	0.801	0.959	-0.0187955345843259	0.0218	0.389	14004	16757	14424.77
3282467	chr5	rs650607	106754179	T	C	0.796	0.806	0.957	-0.0158042315449673	0.022	0.4716	14004	16757	14424.77
3291008	chr5	rs462159	106754271	A	C	0.791	0.802	0.959	-0.0182963622831166	0.0218	0.4023	14004	16757	14424.77
3285161	chr5	rs77172695	106754385	T	C	0.963	0.964	0.699	0.0349037160078804	0.0578	0.5463	13147	15808	13524.11
3291957	chr5	rs468505	106754654	T	C	0.794	0.804	0.958	-0.0162005226717083	0.0219	0.4605	14004	16757	14424.77
3278728	chr5	rs468072	106754739	C	G	0.794	0.804	0.958	-0.0164953025291975	0.0219	0.45	14004	16757	14424.77
3278367	chr5	rs3797527	106754755	T	C	0.697	0.69	0.982	0.0485044090596151	0.0185	0.008795	14004	16757	14424.77
3279008	chr5	rs469572	106754781	G	A	0.796	0.806	0.957	-0.0159972768350078	0.022	0.4672	14004	16757	14424.77
3277215	chr5	rs3822565	106754817	C	T	0.7	0.691	0.988	0.048904443353603	0.0185	0.008207	14004	16757	14424.77
3273976	chr5	rs1975009	106755145	A	C	0.694	0.685	0.978	0.0535976373487916	0.0185	0.003762	14004	16757	14424.77
3292253	chr5	rs469759	106755332	C	T	0.797	0.806	0.957	-0.015895669405385	0.022	0.469	14004	16757	14424.77
3279037	chr5	rs2559991	106756023	T	G	0.795	0.805	0.957	-0.0154994990469515	0.022	0.4812	14004	16757	14424.77
3283311	chr5	rs3776792	106756166	A	T	0.697	0.687	0.984	0.0533985767246953	0.0185	0.00383	14004	16757	14424.77
3271507	chr5	rs34583348	106757368	T	C	0.692	0.683	0.982	0.0511967897311259	0.0184	0.005452	14004	16757	14424.77
3271564	chr5	rs252801	106757399	G	A	0.798	0.808	0.962	-0.015702643727291	0.022	0.4765	14004	16757	14424.77
3288226	chr5	rs34366978	106758558	T	A	0.699	0.69	0.989	0.0497040321791155	0.0185	0.007123	14004	16757	14424.77
3276709	chr5	rs13182976	106758684	C	T	0.7	0.691	0.989	0.0497040321791155	0.0185	0.007135	14004	16757	14424.77
3278158	chr5	rs2731839	106760541	T	C	0.489	0.491	0.953	0.0347008987793103	0.0175	0.04745	14004	16757	14424.77
3274264	chr5	rs2731840	106761136	C	T	0.496	0.497	0.96	0.0329027196757078	0.0174	0.05884	14004	16757	14424.77
3278432	chr5	rs11956440	106762175	G	A	0.708	0.699	0.965	0.0459957873421583	0.0189	0.01491	14004	16757	14424.77
3277097	chr5	rs252802	106762584	T	C	0.828	0.836	0.88	-0.017502275136142	0.0245	0.4763	14004	16757	14424.77
3285996	chr5	rs17533273	106763639	A	G	0.958	0.964	0.477	-0.0596969272581274	0.0718	0.4054	11072	12908	11113.05
3283722	chr5	rs3873122	106763697	C	A	0.705	0.698	0.958	0.0456041418050158	0.0189	0.01562	14004	16757	14424.77
3294101	chr5	rs3873123	106763707	G	T	0.706	0.698	0.958	0.0459002781827573	0.0189	0.01507	14004	16757	14424.77
3287039	chr5	rs252803	106763932	A	G	0.489	0.491	0.928	0.0353961009469877	0.0177	0.04557	14004	16757	14424.77
3278817	chr5	rs252804	106764106	C	G	0.491	0.493	0.927	0.0356952753244514	0.0177	0.0444	14004	16757	14424.77
3290786	chr5	rs11242636	106764292	G	A	0.708	0.7	0.943	0.0467022717525102	0.0191	0.01429	14004	16757	14424.77
3279978	chr5	rs252805	106764460	T	C	0.492	0.494	0.92	0.0355987772398635	0.0178	0.04527	14004	16757	14424.77
3276996	chr5	rs74422498	106764524	G	A	0.971	0.971	0.597	-0.0050024916227914	0.076	0.9471	11900	12873	11916.12
3272326	chr5	rs3901010	106765839	C	A	0.727	0.719	0.876	0.0579009158948382	0.0202	0.004191	14004	16757	14424.77
3272487	chr5	rs187557	106766340	C	T	0.599	0.609	0.92	0.0165030720990143	0.0184	0.3694	14004	16757	14424.77
3281869	chr5	rs252991	106767346	A	G	0.619	0.622	0.943	0.0318958749835631	0.0181	0.07843	14004	16757	14424.77
3276391	chr5	rs3843490	106767522	T	C	0.464	0.467	0.947	-0.0243029385231735	0.0176	0.1669	14004	16757	14424.77
3275817	chr5	rs154648	106767937	G	A	0.466	0.469	0.95	-0.0226956079321885	0.0175	0.1949	14004	16757	14424.77
3278330	chr5	rs154647	106768103	A	C	0.46	0.463	0.948	-0.0218980211012161	0.0176	0.2122	14004	16757	14424.77
3276981	chr5	rs154646	106768342	C	A	0.476	0.477	0.956	-0.0220002402796674	0.0175	0.2077	14004	16757	14424.77
3291225	chr5	rs17448944	106769123	C	T	0.786	0.783	0.888	0.0463013553668425	0.0221	0.03602	14004	16757	14424.77
3286925	chr5	rs152612	106769952	T	C	0.468	0.47	0.952	-0.0201006717070029	0.0175	0.2498	14004	16757	14424.77
3286018	chr5	rs152611	106770307	A	G	0.477	0.478	0.959	-0.0187955345843259	0.0174	0.2811	14004	16757	14424.77
3280530	chr5	rs152609	106770638	T	C	0.479	0.479	0.96	-0.017502275136142	0.0174	0.3145	14004	16757	14424.77
3276622	chr5	rs152608	106771209	C	T	0.48	0.48	0.964	-0.0178992398878318	0.0174	0.3038	14004	16757	14424.77
3273728	chr5	rs152607	106771514	A	C	0.473	0.474	0.96	-0.0182047046548463	0.0174	0.2959	14004	16757	14424.77
3286973	chr5	rs152606	106771847	C	G	0.469	0.471	0.954	-0.0177974390305806	0.0175	0.3083	14004	16757	14424.77
3286034	chr5	rs17533434	106772606	C	T	0.962	0.964	0.464	-0.0579045745015309	0.0799	0.4688	9515	10847	9915.91
3288015	chr5	rs152605	106772631	T	C	0.48	0.48	0.962	-0.0170952954286372	0.0174	0.3251	14004	16757	14424.77
3271710	chr5	rs149498	106772918	T	G	0.474	0.474	0.959	-0.0159972768350078	0.0174	0.357	14004	16757	14424.77
3293667	chr5	rs153114	106773195	T	C	0.84	0.842	0.955	0.021497269010823	0.0238	0.3656	14004	16757	14424.77
3285154	chr5	rs2283	106773623	A	G	0.466	0.468	0.955	-0.0162005226717083	0.0175	0.3523	14004	16757	14424.77
3283148	chr5	rs151958	106774823	A	G	0.474	0.475	0.959	-0.0166986496230515	0.0174	0.3375	14004	16757	14424.77
3276145	chr5	rs152603	106774922	A	G	0.464	0.466	0.951	-0.0164038098256767	0.0175	0.3503	14004	16757	14424.77
3291471	chr5	rs152601	106777432	G	A	0.481	0.481	0.961	-0.0160988945897493	0.0174	0.3543	14004	16757	14424.77
3284355	chr5	rs152600	106777494	G	T	0.221	0.225	0.827	0.0154992634469238	0.0226	0.4931	14004	16757	14424.77
3287161	chr5	rs592479	106777891	C	T	0.758	0.759	0.718	0.0226026252094292	0.0235	0.3347	14004	16757	14424.77
3272279	chr5	rs526521	106778844	G	A	0.854	0.854	1.0	0.0260965047212743	0.0241	0.2789	14004	16757	14424.77
3288657	chr5	rs152599	106779305	G	T	0.466	0.468	0.948	-0.0164953025291975	0.0176	0.3466	14004	16757	14424.77
3286521	chr5	rs17533525	106779692	C	T	0.869	0.866	0.96	0.0318958749835631	0.0257	0.2154	14004	16757	14424.77
3273149	chr5	rs152598	106779754	C	T	0.481	0.48	0.96	-0.015895669405385	0.0174	0.3606	14004	16757	14424.77
3277201	chr5	rs152597	106780529	A	T	0.47	0.471	0.95	-0.015702643727291	0.0175	0.3694	14004	16757	14424.77
3282447	chr5	rs152596	106781232	C	T	0.481	0.48	0.958	-0.0146974807605841	0.0174	0.3985	14004	16757	14424.77
3289586	chr5	rs152595	106781376	C	T	0.476	0.475	0.955	-0.0152963956259917	0.0175	0.3818	14004	16757	14424.77
3293860	chr5	rs152593	106782106	T	G	0.475	0.475	0.95	-0.0153979421800967	0.0175	0.3805	14004	16757	14424.77
3276897	chr5	rs153133	106782271	C	T	0.856	0.856	0.989	0.0262036654966364	0.0243	0.2814	14004	16757	14424.77
3281402	chr5	rs152592	106782662	C	T	0.481	0.48	0.949	-0.0144032303107437	0.0175	0.4114	14004	16757	14424.77
3287917	chr5	rs152591	106783294	G	A	0.483	0.482	0.942	-0.0147989665120717	0.0176	0.4	14004	16757	14424.77
3289953	chr5	rs151956	106784227	G	A	0.471	0.472	0.933	-0.0154994990469515	0.0177	0.3799	14004	16757	14424.77
3289253	chr5	rs152589	106786281	T	C	0.474	0.474	0.93	-0.0140989243795016	0.0177	0.424	14004	16757	14424.77
3279278	chr5	rs149444	106786616	C	T	0.476	0.475	0.929	-0.0144032303107437	0.0177	0.4145	14004	16757	14424.77
3277847	chr5	rs152587	106786754	T	A	0.464	0.465	0.918	-0.0131966945943914	0.0178	0.4597	14004	16757	14424.77
3291598	chr5	rs27661	106787245	G	A	0.465	0.466	0.918	-0.0131966945943914	0.0178	0.4589	14004	16757	14424.77
3283238	chr5	rs152585	106787266	C	T	0.467	0.467	0.919	-0.0131966945943914	0.0178	0.4583	14004	16757	14424.77
3283604	chr5	rs27443	106788039	T	C	0.329	0.328	0.913	0.0001999800026662	0.019	0.9912	14004	16757	14424.77
3285966	chr5	rs1835111	106789764	A	G	0.861	0.861	0.978	0.0273038345273452	0.0249	0.2738	14004	16757	14424.77
3290831	chr5	rs152584	106790327	G	A	0.473	0.473	0.908	-0.0149004625639624	0.0179	0.4051	14004	16757	14424.77
3279381	chr5	rs115779	106790512	T	A	0.482	0.481	0.916	-0.0146974807605841	0.0178	0.4089	14004	16757	14424.77
3282251	chr5	rs537500	106793591	G	A	0.853	0.854	0.961	0.0287040681283552	0.0246	0.2427	14004	16757	14424.77
3291383	chr5	rs152582	106793799	T	C	0.474	0.473	0.903	-0.0147989665120717	0.018	0.4099	14004	16757	14424.77
3280842	chr5	rs3909931	106793983	A	T	0.858	0.859	0.955	0.0288983900426488	0.025	0.2481	14004	16757	14424.77
3276193	chr5	rs12523318	106795143	T	A	0.852	0.853	0.941	0.0297044227063309	0.0248	0.2312	14004	16757	14424.77
3293608	chr5	rs152580	106795862	C	T	0.328	0.327	0.9	0.001099395443301	0.0192	0.953	14004	16757	14424.77
3280127	chr5	rs152579	106796200	A	C	0.325	0.325	0.886	0.0009995003330834	0.0194	0.9581	14004	16757	14424.77
3289410	chr5	rs152578	106796207	T	C	0.325	0.325	0.884	0.0009995003330834	0.0194	0.9586	14004	16757	14424.77
3283781	chr5	rs154642	106798189	G	A	0.576	0.573	0.809	-0.0116981574124923	0.0191	0.5392	14004	16757	14424.77
3273763	chr5	rs27355	106801970	G	A	0.965	0.964	0.594	0.0481042146741464	0.0603	0.4256	14004	16757	14424.77
3277445	chr5	rs152577	106802297	A	T	0.57	0.571	0.508	-0.0271040176920589	0.0241	0.2597	14004	16757	14424.77
3288591	chr5	rs17449339	106802534	G	A	0.875	0.873	0.658	0.0183996828453635	0.0318	0.5631	14004	16757	14424.77
3272373	chr5	rs12518253	106802777	T	C	0.857	0.858	0.935	-0.0164953025291975	0.0251	0.51	14004	16757	14424.77
3293415	chr5	rs11954938	106803446	T	C	0.857	0.857	0.96	-0.0098988321792475	0.0247	0.6881	14004	16757	14424.77
3275761	chr5	rs151957	106803918	T	C	0.532	0.526	0.934	-0.0074980401773571	0.0177	0.6719	14004	16757	14424.77
3271677	chr5	rs76195760	106804010	C	T	0.857	0.857	0.973	-0.0071958279818024	0.0246	0.7696	14004	16757	14424.77
3282866	chr5	rs26247	106804363	A	G	0.346	0.34	0.949	-0.0066017436345624	0.0186	0.7245	14004	16757	14424.77
3287271	chr5	rs77216918	106804779	T	C	0.835	0.834	0.929	-0.001300845733048	0.0237	0.9556	14004	16757	14424.77
3283227	chr5	rs25998	106804832	T	C	0.189	0.186	0.961	-0.0169020380753563	0.0226	0.4526	14004	16757	14424.77
3290051	chr5	rs25999	106805007	T	A	0.189	0.186	0.96	-0.0166986496230515	0.0225	0.4596	14004	16757	14424.77
3278143	chr5	rs115492595	106805378	G	T	0.834	0.834	0.928	-0.0024028846163103	0.0237	0.9191	14004	16757	14424.77
3272450	chr5	rs2288385	106806051	A	C	0.857	0.857	0.981	-0.005304041591906	0.0244	0.8297	14004	16757	14424.77
3288266	chr5	rs636137	106806224	G	A	0.851	0.852	0.978	-0.0052035148315978	0.0241	0.828	14004	16757	14424.77
3273626	chr5	rs29543	106806438	A	G	0.339	0.334	0.966	-0.0081027387031859	0.0185	0.6604	14004	16757	14424.77
3274341	chr5	rs78502332	106808575	G	C	0.862	0.862	0.971	-0.004198802647333	0.025	0.866	14004	16757	14424.77
3282339	chr5	rs153690	106808933	C	G	0.604	0.605	0.97	-0.0117993392160431	0.0176	0.5036	14004	16757	14424.77
3292249	chr5	rs139801166	106809518	C	T	0.924	0.922	0.891	0.0117012723076411	0.0337	0.7279	14004	16757	14424.77
3278397	chr5	rs27929	106809852	T	C	0.705	0.702	0.929	0.004201162744548	0.0193	0.8262	14004	16757	14424.77
3290461	chr5	rs74645910	106810324	G	A	0.862	0.862	0.968	-0.0036968248442897	0.025	0.8812	14004	16757	14424.77
3284828	chr5	rs25740	106810412	C	T	0.716	0.713	0.948	0.0065981840282271	0.0193	0.7331	14004	16757	14424.77
3282335	chr5	rs25993	106810888	C	T	0.612	0.613	0.989	-0.0131966945943914	0.0175	0.4508	14004	16757	14424.77
3271325	chr5	rs3852199	106810945	T	C	0.924	0.921	0.898	0.0100988346774146	0.0335	0.763	14004	16757	14424.77
3278785	chr5	rs25994	106811645	T	C	0.614	0.614	0.994	-0.0120017335415971	0.0175	0.4904	14004	16757	14424.77
3281415	chr5	rs117311914	106811729	G	A	0.924	0.922	0.901	0.0102968054773682	0.0335	0.7585	14004	16757	14424.77
3271424	chr5	rs28208	106813191	T	C	0.715	0.712	0.952	0.0060019521956343	0.0193	0.7549	14004	16757	14424.77
3292895	chr5	rs11948482	106813272	G	A	0.864	0.864	0.963	-0.0031048149534787	0.0252	0.9025	14004	16757	14424.77
3291109	chr5	rs26241	106813415	T	C	0.715	0.712	0.952	0.0061013488579762	0.0193	0.7518	14004	16757	14424.77
3291804	chr5	rs27750	106814090	T	C	0.183	0.181	0.948	-0.0186019483996616	0.0229	0.4155	14004	16757	14424.77
3290706	chr5	rs11949501	106814731	G	A	0.864	0.864	0.961	-0.0032954239497972	0.0252	0.8952	14004	16757	14424.77
3284495	chr5	rs76661950	106815642	T	C	0.861	0.861	0.958	-0.0040983869261633	0.0251	0.8692	14004	16757	14424.77
3273172	chr5	rs28112	106815980	C	T	0.714	0.711	0.948	0.005703702916678	0.0193	0.7667	14004	16757	14424.77
3291365	chr5	rs25995	106815995	T	C	0.187	0.185	0.934	-0.0166986496230515	0.0229	0.4655	14004	16757	14424.77
3293225	chr5	rs77392617	106816311	A	G	0.862	0.862	0.959	-0.0024028846163103	0.0251	0.9246	14004	16757	14424.77
3279443	chr5	rs28024	106816389	C	G	0.714	0.711	0.948	0.005703702916678	0.0193	0.7691	14004	16757	14424.77
3280564	chr5	rs27930	106816453	G	A	0.187	0.185	0.932	-0.0168003386783461	0.0229	0.4628	14004	16757	14424.77
3285543	chr5	rs25963	106816595	A	G	0.186	0.184	0.931	-0.0151034855773182	0.0229	0.5112	14004	16757	14424.77
3275105	chr5	rs27445	106816967	A	G	0.181	0.179	0.931	-0.0186019483996616	0.0232	0.4214	14004	16757	14424.77
3283040	chr5	rs80138931	106817160	C	G	0.921	0.919	0.904	0.0046989426564652	0.0329	0.8871	14004	16757	14424.77
3292713	chr5	rs25964	106817325	G	T	0.72	0.718	0.942	0.0035038543266769	0.0195	0.8561	14004	16757	14424.77
3274644	chr5	rs25965	106817477	G	A	0.728	0.724	0.955	0.0082954970241069	0.0195	0.6691	14004	16757	14424.77
3278082	chr5	rs79464473	106817641	A	G	0.924	0.922	0.915	0.0101978249764461	0.0332	0.7574	14004	16757	14424.77
3279243	chr5	rs26243	106817922	A	G	0.731	0.726	0.958	0.0109992854583691	0.0195	0.5744	14004	16757	14424.77
3293683	chr5	rs27853	106818087	C	G	0.182	0.179	0.945	-0.0110002818588653	0.0231	0.6335	14004	16757	14424.77
3285272	chr5	rs26244	106818343	C	T	0.731	0.726	0.962	0.0107025231331357	0.0195	0.5821	14004	16757	14424.77
3286619	chr5	rs25996	106818802	G	C	0.179	0.176	0.956	-0.0160988945897493	0.0231	0.4856	14004	16757	14424.77
3290863	chr5	rs28764	106820022	C	T	0.751	0.749	0.954	0.0085037404912207	0.0201	0.6705	14004	16757	14424.77
3275941	chr5	rs17594593	106820111	C	G	0.957	0.956	0.502	0.0353961009469877	0.0589	0.5476	14004	16757	14424.77
3280549	chr5	rs17594614	106820225	C	G	0.924	0.921	0.924	0.0108014536938559	0.0329	0.7418	14004	16757	14424.77
3292586	chr5	rs2898622	106820247	T	C	0.923	0.92	0.921	0.0114047182634362	0.0328	0.7276	14004	16757	14424.77
3282767	chr5	rs25966	106820480	C	T	0.183	0.18	0.962	-0.0158042315449673	0.0229	0.4881	14004	16757	14424.77
3292960	chr5	rs469707	106820607	A	T	0.655	0.654	0.946	0.0027960873020011	0.0185	0.8774	14004	16757	14424.77
3280724	chr5	rs147230	106820610	A	C	0.655	0.654	0.946	0.0028958031120254	0.0185	0.8743	14004	16757	14424.77
3286226	chr5	rs17594634	106821062	T	C	0.914	0.911	0.915	0.007997931111062	0.0313	0.7988	14004	16757	14424.77
3294059	chr5	rs25979	106821321	T	C	0.177	0.173	0.958	-0.0170037478161859	0.0232	0.463	14004	16757	14424.77
3284761	chr5	rs26235	106821354	T	C	0.732	0.729	0.945	0.0078987227933553	0.0197	0.6863	14004	16757	14424.77
3274956	chr5	rs26236	106821656	C	T	0.445	0.445	0.973	-0.0154994990469515	0.0173	0.3693	14004	16757	14424.77
3291534	chr5	rs25980	106821777	T	C	0.177	0.174	0.95	-0.0183982139464423	0.0233	0.4287	14004	16757	14424.77
3271422	chr5	rs17594657	106821940	T	G	0.915	0.912	0.905	0.0077995046323818	0.0315	0.805	14004	16757	14424.77
3289139	chr5	rs26239	106822267	G	A	0.743	0.74	0.938	0.0063994795805678	0.02	0.7484	14004	16757	14424.77
3281087	chr5	rs25981	106822908	G	C	0.179	0.176	0.938	-0.0188974371044634	0.0233	0.4171	14004	16757	14424.77
3274494	chr5	rs25982	106823329	C	T	0.265	0.265	0.953	-0.0163021610829842	0.0199	0.4131	14004	16757	14424.77
3289694	chr5	rs17594699	106824097	G	A	0.927	0.924	0.884	0.0134984841513417	0.0342	0.694	14004	16757	14424.77
3283688	chr5	rs26240	106824382	C	T	0.437	0.437	0.97	-0.0171970248285215	0.0174	0.322	14004	16757	14424.77
3274493	chr5	rs62355576	106824613	T	C	0.788	0.786	0.928	0.0003999200213268	0.0215	0.9865	14004	16757	14424.77
3294106	chr5	rs25969	106824701	C	T	0.233	0.234	0.935	-0.0142003494011414	0.021	0.4974	14004	16757	14424.77
3281932	chr5	rs152567	106825944	C	T	0.621	0.623	1.0	-0.0152963956259917	0.0175	0.3806	14004	16757	14424.77
3274429	chr5	rs117236214	106826386	T	C	0.964	0.964	0.853	0.0110981866660334	0.049	0.8204	14004	16757	14424.77
3288426	chr5	rs25970	106826413	C	T	0.621	0.623	1.01	-0.0152963956259917	0.0174	0.3788	14004	16757	14424.77
3275102	chr5	rs25971	106826483	T	C	0.625	0.626	1.0	-0.0120017335415971	0.0175	0.4946	14004	16757	14424.77
3282039	chr5	rs41493053	106826885	C	T	0.965	0.965	0.862	0.0051964749068174	0.0492	0.9156	14004	16757	14424.77
3284909	chr5	rs111783585	106827231	G	A	0.834	0.833	0.938	-0.0033957590691798	0.0236	0.8862	14004	16757	14424.77
3280005	chr5	rs61275538	106827976	C	A	0.803	0.802	0.935	-0.0014009809156281	0.0221	0.9508	14004	16757	14424.77
3275937	chr5	rs17160042	106828166	T	A	0.802	0.802	0.935	-0.0022024235552	0.0221	0.9194	14004	16757	14424.77
3285334	chr5	rs152564	106828471	G	A	0.635	0.632	0.951	-0.0116981574124923	0.0181	0.519	14004	16757	14424.77
3281870	chr5	rs153695	106829096	G	C	0.625	0.625	0.968	-0.0135007260538548	0.0178	0.4486	14004	16757	14424.77
3276385	chr5	rs31717	106829539	A	C	0.403	0.404	0.956	-0.0196008476550609	0.0177	0.2693	14004	16757	14424.77
3291844	chr5	rs152563	106829950	C	T	0.611	0.612	0.992	-0.0137034650584925	0.0175	0.4324	14004	16757	14424.77
3281957	chr5	rs31718	106829966	G	C	0.611	0.612	0.992	-0.0137034650584925	0.0175	0.4332	14004	16757	14424.77
3275711	chr5	rs149195	106830063	C	T	0.615	0.615	0.99	-0.0112025145079934	0.0175	0.5228	14004	16757	14424.77
3283543	chr5	rs31719	106830108	G	A	0.611	0.612	0.992	-0.0132980281439898	0.0175	0.4468	14004	16757	14424.77
3292149	chr5	rs25972	106830127	C	T	0.256	0.257	0.928	-0.0142003494011414	0.0204	0.4856	14004	16757	14424.77
3281811	chr5	rs76338202	106830323	C	T	0.815	0.816	0.944	-0.0040983869261633	0.0226	0.8556	14004	16757	14424.77
3271986	chr5	rs31720	106830417	T	C	0.61	0.611	0.991	-0.0125990355765152	0.0175	0.4701	14004	16757	14424.77
3283207	chr5	rs25973	106830575	A	C	0.439	0.439	0.97	-0.0059979518036359	0.0174	0.7305	14004	16757	14424.77
3280816	chr5	rs25974	106830682	C	T	0.62	0.621	0.992	-0.0110002818588653	0.0176	0.5304	14004	16757	14424.77
3277131	chr5	rs27681	106831574	G	A	0.615	0.615	0.991	-0.0094040800752939	0.0175	0.5896	14004	16757	14424.77
3289556	chr5	rs142066837	106831779	C	A	0.974	0.977	0.851	-0.0263029084210524	0.0647	0.684	11134	14794	12149.8
3275917	chr5	rs25975	106832444	G	A	0.615	0.615	0.987	-0.0065010863423599	0.0175	0.7107	14004	16757	14424.77
3277199	chr5	rs12520677	106833151	G	A	0.835	0.836	0.956	-0.0104039337153929	0.0236	0.6588	14004	16757	14424.77
3285702	chr5	rs62355577	106833797	A	G	0.822	0.822	0.937	-0.0094040800752939	0.023	0.6834	14004	16757	14424.77
3275993	chr5	rs62355578	106833906	C	T	0.845	0.845	0.942	-0.0094040800752939	0.0243	0.6981	14004	16757	14424.77
3276217	chr5	rs1196516	106834567	C	T	0.796	0.797	0.933	0.0075017910703226	0.0219	0.7313	14004	16757	14424.77
3271092	chr5	rs17160056	106834843	A	C	0.871	0.871	0.92	-0.0058973552660839	0.0266	0.8236	14004	16757	14424.77
3289270	chr5	rs17594762	106834945	C	A	0.97	0.971	0.897	0.0188021269625962	0.0584	0.7468	11682	13771	11840.95
3274221	chr5	rs25976	106835010	G	A	0.256	0.254	0.948	-0.0019018072895963	0.0202	0.9259	14004	16757	14424.77
3280623	chr5	rs32013	106836319	C	T	0.241	0.24	0.949	-0.0088994831870327	0.0206	0.6649	14004	16757	14424.77
3285751	chr5	rs10491393	106836774	A	G	0.88	0.88	0.937	-0.003596459514405	0.0272	0.8949	14004	16757	14424.77
3293785	chr5	rs26251	106837450	T	G	0.571	0.572	0.958	-0.0145046862028817	0.0175	0.4077	14004	16757	14424.77
3286327	chr5	rs26250	106837552	A	C	0.585	0.585	0.96	-0.0107980900995126	0.0176	0.5404	14004	16757	14424.77
3288100	chr5	rs26249	106838407	T	C	0.779	0.778	0.95	0.0128964817350202	0.021	0.5376	14004	16757	14424.77
3283232	chr5	rs26248	106839280	A	T	0.796	0.795	0.942	0.0176041339483571	0.0217	0.4177	14004	16757	14424.77
3289302	chr5	rs28826	106839365	T	C	0.408	0.405	0.948	-0.0024028846163103	0.0179	0.8931	14004	16757	14424.77
3271949	chr5	rs25977	106839803	G	T	0.412	0.408	0.945	-0.0021022080918702	0.0179	0.9058	14004	16757	14424.77
3290341	chr5	rs25978	106839841	G	A	0.412	0.408	0.945	-0.0024028846163103	0.0179	0.8935	14004	16757	14424.77
3272059	chr5	rs32003	106840145	G	A	0.29	0.287	0.944	-0.0095958936734469	0.0195	0.6232	14004	16757	14424.77
3285365	chr5	rs32004	106840156	T	A	0.251	0.25	0.938	-0.0111013930711739	0.0205	0.5893	14004	16757	14424.77
3288658	chr5	rs32006	106840779	G	A	0.822	0.82	0.933	0.0141001243787816	0.0229	0.5399	14004	16757	14424.77
3287459	chr5	rs152562	106841783	C	T	0.241	0.241	0.968	-0.0085968472255182	0.0203	0.6711	14004	16757	14424.77
3272964	chr5	rs152561	106841937	T	C	0.285	0.282	0.965	-0.0038975857287134	0.0193	0.8391	14004	16757	14424.77
3276343	chr5	rs151943	106842228	A	G	0.288	0.286	0.971	-0.0042992284528324	0.0192	0.8237	14004	16757	14424.77
3289080	chr5	rs152560	106842650	C	T	0.253	0.253	0.955	-0.0030045090202987	0.0201	0.883	14004	16757	14424.77
3286365	chr5	rs72789644	106843635	C	T	0.964	0.965	0.975	0.0218006299588528	0.0462	0.6367	14004	16757	14424.77
3273669	chr5	rs41464645	106843852	C	T	0.964	0.965	0.976	0.021898468701116	0.0462	0.6348	14004	16757	14424.77
3287354	chr5	rs10491394	106844951	T	C	0.953	0.953	1.0	-0.0029042131473898	0.0398	0.9418	14004	16757	14424.77
3277760	chr5	rs152559	106845955	T	C	0.287	0.287	0.946	-0.0073972926304747	0.0194	0.7026	14004	16757	14424.77
3286726	chr5	rs67437152	106846232	C	T	0.951	0.951	0.977	0.0048979852621919	0.0395	0.901	14004	16757	14424.77
3273024	chr5	rs17534228	106846342	C	T	0.953	0.953	1.0	-0.0009004052431641	0.0399	0.9829	14004	16757	14424.77
3280512	chr5	rs72789654	106846542	C	T	0.953	0.953	1.0	-0.0007002451143934	0.0399	0.9864	14004	16757	14424.77
3272092	chr5	rs6894788	106847274	A	G	0.95	0.951	0.966	9.99950003332973e-05	0.0397	0.9989	14004	16757	14424.77
3276764	chr5	rs17534235	106847605	G	C	0.953	0.954	0.985	-0.0007002451143934	0.0403	0.9867	14004	16757	14424.77
3272358	chr5	rs152558	106847662	C	T	0.249	0.248	0.926	-0.0105959392134034	0.0208	0.6119	14004	16757	14424.77
3284633	chr5	rs152557	106848206	G	C	0.299	0.297	0.916	-0.0075987978753305	0.0197	0.6994	14004	16757	14424.77
3288968	chr5	rs173458	106848482	C	A	0.878	0.88	0.854	-0.0169020380753563	0.0282	0.5503	14004	16757	14424.77
3291607	chr5	rs153100	106848827	G	A	0.947	0.949	0.828	0.0234039777790161	0.0442	0.5971	14004	16757	14424.77
3289580	chr5	rs153117	106848982	T	C	0.94	0.941	0.756	0.0651039862320457	0.0429	0.1289	14004	16757	14424.77
3281189	chr5	rs152556	106848995	A	T	0.26	0.259	0.859	-0.0007002451143934	0.0211	0.9718	14004	16757	14424.77
3273002	chr5	rs17534270	106849240	C	G	0.957	0.956	0.8	0.0684994164246923	0.0463	0.1385	14004	16757	14424.77
3281178	chr5	rs153101	106849306	C	T	0.681	0.678	0.779	0.0382972099323441	0.0207	0.06412	14004	16757	14424.77
3282225	chr5	rs17637760	106849437	T	C	0.831	0.834	0.752	-0.0406970023321042	0.0258	0.1143	14004	16757	14424.77
3274231	chr5	rs152555	106849674	G	A	0.176	0.181	0.815	-0.0119005312583873	0.0249	0.6338	14004	16757	14424.77
3272507	chr5	rs152554	106851359	A	G	0.0607	0.0583	0.763	0.0146028573839336	0.0424	0.7297	14004	16757	14424.77
3273577	chr5	rs250253	106852966	T	C	0.0671	0.065	0.831	0.0126002819757385	0.039	0.7456	14004	16757	14424.77
3292640	chr5	rs153189	106853046	A	G	0.0801	0.0758	0.791	0.0189983824093147	0.0375	0.6123	14004	16757	14424.77
3278979	chr5	rs250252	106855830	C	A	0.0369	0.0383	0.941	-0.027196494688472	0.0459	0.5538	14004	16757	14424.77
3270766	chr5	rs250251	106857049	G	A	0.0653	0.0638	0.853	0.0107025231331357	0.0386	0.7809	14004	16757	14424.77
3291311	chr5	rs250250	106859212	T	A	0.0375	0.0388	0.93	-0.0194988734340555	0.0459	0.6711	14004	16757	14424.77
3286385	chr5	rs848827	106859484	G	A	0.934	0.936	0.869	-0.0171970248285215	0.0382	0.6516	14004	16757	14424.77
3277958	chr5	rs13178589	106861387	A	G	0.961	0.96	0.92	0.016296487966892	0.0453	0.7196	14004	16757	14424.77
3279703	chr5	rs446774	106861796	G	A	0.934	0.936	0.885	-0.0160988945897493	0.0379	0.6708	14004	16757	14424.77
3293798	chr5	rs388016	106861892	A	G	0.934	0.936	0.885	-0.0181028726978536	0.0379	0.6334	14004	16757	14424.77
3290320	chr5	rs395561	106861975	A	C	0.921	0.926	0.866	-0.0242004837056584	0.0364	0.5068	14004	16757	14424.77
3279782	chr5	rs848828	106862778	T	A	0.943	0.946	0.841	-0.0341050206499513	0.0418	0.415	14004	16757	14424.77
3278607	chr5	rs395904	106863073	T	C	0.955	0.96	0.652	-0.0983959358562678	0.0567	0.08254	14004	16757	14424.77
3281310	chr5	rs163615	106872674	C	T	0.379	0.384	0.72	-0.0143017847108596	0.0206	0.4862	14004	16757	14424.77
3291665	chr5	rs163614	106875465	A	G	0.976	0.978	0.839	-0.0978002775259131	0.0655	0.1358	14004	16757	14424.77
3293861	chr5	rs55837064	106876105	G	A	0.922	0.919	0.904	-0.020498669477346	0.0331	0.5351	14004	16757	14424.77
3279857	chr5	rs149155	106876253	T	C	0.976	0.978	0.835	-0.102099172955455	0.0658	0.121	14004	16757	14424.77
3282704	chr5	rs163890	106876402	T	C	0.976	0.978	0.833	-0.101700554826339	0.0659	0.1225	14004	16757	14424.77
3279147	chr5	rs11747979	106877019	T	C	0.974	0.974	0.392	-0.0380030548002074	0.0854	0.6567	14004	16757	14424.77
3272751	chr5	rs62355615	106877108	T	C	0.904	0.905	0.596	0.0467022717525102	0.0371	0.208	14004	16757	14424.77
3286744	chr5	rs6879279	106878792	G	C	0.91	0.907	0.952	-0.0231969816042026	0.0303	0.4425	14004	16757	14424.77
3271003	chr5	rs6884705	106879064	C	T	0.921	0.918	0.954	-0.0238010101859522	0.032	0.4565	14004	16757	14424.77
3270686	chr5	rs6883713	106879150	G	C	0.921	0.919	0.961	-0.0263953113595316	0.0319	0.4081	14004	16757	14424.77
3287212	chr5	rs163895	106879502	T	G	0.91	0.907	0.972	-0.0274020297483382	0.0299	0.3596	14004	16757	14424.77
3271342	chr5	rs10053318	106879813	G	A	0.9	0.898	0.871	-0.0248973835545144	0.0303	0.4116	14004	16757	14424.77
3273312	chr5	rs72789671	106881051	G	T	0.919	0.917	0.968	-0.0256973671872587	0.0315	0.4151	14004	16757	14424.77
3273803	chr5	rs662627	106881333	A	G	0.315	0.323	0.976	-0.0209989425960583	0.0184	0.2552	14004	16757	14424.77
3280558	chr5	rs849520	106881547	G	A	0.98	0.982	0.902	-0.0686964868417913	0.0686	0.3166	14004	16757	14424.77
3277739	chr5	rs555989	106881723	A	G	0.309	0.316	0.977	-0.0248973835545144	0.0185	0.179	14004	16757	14424.77
3289833	chr5	rs6882355	106881987	A	G	0.919	0.918	0.971	-0.0278954863187535	0.0316	0.3778	14004	16757	14424.77
3278720	chr5	rs553363	106882006	A	G	0.318	0.325	0.978	-0.0217958123704574	0.0184	0.2361	14004	16757	14424.77
3283173	chr5	rs440215	106882394	C	T	0.33	0.335	0.97	-0.0206007457079636	0.0183	0.2604	14004	16757	14424.77
3280839	chr5	rs7443170	106882503	C	T	0.911	0.909	0.97	-0.029202265808213	0.0303	0.336	14004	16757	14424.77
3280872	chr5	rs342604	106882919	A	G	0.311	0.318	0.975	-0.0267958227871631	0.0185	0.1479	14004	16757	14424.77
3276266	chr5	rs342603	106883678	A	T	0.397	0.406	0.972	-0.0119005312583873	0.0176	0.499	14004	16757	14424.77
3272049	chr5	rs459400	106884096	T	C	0.409	0.415	0.969	-0.007095110875924	0.0175	0.6837	14004	16757	14424.77
3274342	chr5	rs464950	106884480	G	A	0.408	0.415	0.97	-0.0068030886197391	0.0175	0.6995	14004	16757	14424.77
3274773	chr5	rs341274	106885442	A	G	0.307	0.314	0.977	-0.0232993336544035	0.0186	0.2103	14004	16757	14424.77
3284506	chr5	rs467089	106885914	A	G	0.409	0.415	0.968	-0.006199175242821	0.0175	0.7238	14004	16757	14424.77
3280591	chr5	rs17160159	106886168	C	T	0.919	0.917	0.976	-0.0278954863187535	0.0315	0.375	14004	16757	14424.77
3277502	chr5	rs341272	106887068	C	T	0.388	0.398	0.972	-0.015895669405385	0.0176	0.3656	14004	16757	14424.77
3290359	chr5	rs163727	106887175	C	G	0.316	0.324	0.976	-0.0246001168682327	0.0184	0.1824	14004	16757	14424.77
3273096	chr5	rs993838	106887608	A	T	0.612	0.603	0.971	0.0156961681063242	0.0176	0.3737	14004	16757	14424.77
3271215	chr5	rs2457867	106887713	T	C	0.699	0.691	0.955	0.0281014301108748	0.0189	0.1368	14004	16757	14424.77
3280216	chr5	rs2445074	106887798	C	A	0.612	0.603	0.97	0.0155977206230546	0.0176	0.3775	14004	16757	14424.77
3273914	chr5	rs352609	106889160	G	C	0.592	0.585	0.958	0.0097027754613851	0.0176	0.5824	14004	16757	14424.77
3293741	chr5	rs41375	106889879	A	T	0.591	0.584	0.958	0.0097027754613851	0.0176	0.5817	14004	16757	14424.77
3284103	chr5	rs163888	106889936	C	T	0.907	0.908	0.947	-0.0437011352710986	0.0305	0.1519	14004	16757	14424.77
3276129	chr5	rs11957374	106891022	C	A	0.922	0.92	0.95	-0.0282965991551138	0.0324	0.3821	14004	16757	14424.77
3285789	chr5	rs11950725	106891408	G	A	0.919	0.918	0.954	-0.0319964709431669	0.0319	0.3146	14004	16757	14424.77
3272740	chr5	rs72791831	106892016	C	T	0.92	0.919	0.95	-0.0335981494309355	0.032	0.2944	14004	16757	14424.77
3277096	chr5	rs352605	106893142	C	T	0.899	0.901	0.924	-0.0538966802576654	0.0297	0.06925	14004	16757	14424.77
3271745	chr5	rs2161514	106893233	A	G	0.691	0.684	0.959	0.0311982343370806	0.0187	0.09463	14004	16757	14424.77
3273346	chr5	rs56195302	106893846	C	T	0.926	0.926	0.894	-0.0460020545617973	0.0343	0.1797	14004	16757	14424.77
3293875	chr5	rs72791834	106895347	T	C	0.922	0.923	0.86	-0.0538966802576654	0.0343	0.1165	14004	16757	14424.77
3277513	chr5	rs459637	106895460	G	C	0.701	0.693	0.946	0.0329027196757078	0.019	0.08305	14004	16757	14424.77
3283612	chr5	rs17414033	106896083	G	C	0.922	0.923	0.856	-0.0573007769142667	0.0344	0.09569	14004	16757	14424.77
3291585	chr5	rs445747	106896363	C	T	0.708	0.699	0.95	0.0332993704009261	0.019	0.08018	14004	16757	14424.77
3281069	chr5	rs677797	106896484	G	A	0.639	0.633	0.935	0.0121953336998771	0.0182	0.5018	14004	16757	14424.77
3283458	chr5	rs2484103	106896617	T	C	0.696	0.688	0.957	0.0332026408277183	0.0187	0.07665	14004	16757	14424.77
3273671	chr5	rs59130650	106897433	C	T	0.936	0.939	0.779	-0.070401005299324	0.04	0.07826	14004	16757	14424.77
3286494	chr5	rs164844	106897919	C	T	0.701	0.694	0.894	0.0291023874205329	0.0196	0.1378	14004	16757	14424.77
3288005	chr5	rs164699	106897977	G	A	0.61	0.608	0.863	0.0051964749068174	0.0188	0.7834	14004	16757	14424.77
3285649	chr5	rs164846	106898120	T	G	0.698	0.692	0.885	0.03029639423135	0.0196	0.1226	14004	16757	14424.77
3292238	chr5	rs37445	106899684	A	G	0.607	0.604	0.851	0.0069954745123864	0.0189	0.7105	14004	16757	14424.77
3292011	chr5	rs164848	106900492	T	C	0.701	0.694	0.866	0.0323994240466592	0.0199	0.1036	14004	16757	14424.77
3274684	chr5	rs164850	106901053	A	G	0.976	0.979	0.6	-0.15839802035465	0.0785	0.04364	14004	16757	14424.77
3278951	chr5	rs354182	106901554	G	A	0.703	0.695	0.856	0.0344980404075674	0.02	0.08481	14004	16757	14424.77
3285664	chr5	rs164971	106901590	C	T	0.974	0.976	0.606	-0.151695363252194	0.0738	0.03992	14004	16757	14424.77
3292991	chr5	rs168501	106901610	G	A	0.703	0.695	0.854	0.0344014267173323	0.02	0.08584	14004	16757	14424.77
3277697	chr5	rs164972	106901629	A	T	0.676	0.671	0.832	0.0227981362759783	0.0199	0.2515	14004	16757	14424.77
3280234	chr5	rs164851	106901857	C	T	0.976	0.978	0.599	-0.156104253476915	0.078	0.04543	14004	16757	14424.77
3285743	chr5	rs37447	106901882	A	T	0.61	0.606	0.829	0.0082954970241069	0.0192	0.6634	14004	16757	14424.77
3271685	chr5	rs352613	106902711	T	G	0.973	0.976	0.607	-0.150694990937239	0.0739	0.04132	14004	16757	14424.77
3287000	chr5	rs62355626	106902744	A	T	0.934	0.935	0.732	-0.0579045745015309	0.0403	0.1509	14004	16757	14424.77
3289024	chr5	rs352612	106903466	A	G	0.976	0.978	0.58	-0.148500008318444	0.0802	0.06411	13317	16265	13851.39
3290309	chr5	rs456032	106904743	T	A	0.91	0.914	0.721	-0.0778966787084814	0.0358	0.02967	14004	16757	14424.77
3292120	chr5	rs189520	106905065	C	T	0.611	0.609	0.798	0.0033045340083004	0.0195	0.8644	14004	16757	14424.77
3283606	chr5	rs168472	106905132	A	G	0.975	0.977	0.553	-0.163896348291869	0.0795	0.03935	14004	16757	14424.77
3286979	chr5	rs37444	106906533	G	T	0.603	0.599	0.754	0.0099008246772624	0.02	0.6219	14004	16757	14424.77
3283344	chr5	rs608333	106907109	A	G	0.604	0.61	0.627	-0.0442967745820927	0.0219	0.04306	14004	16757	14424.77
3278463	chr5	rs37443	106907339	T	C	0.659	0.656	0.751	0.0112959597418516	0.0207	0.5848	14004	16757	14424.77
3289809	chr5	rs7712188	106907961	T	A	0.98	0.981	0.292	-0.0846976919878504	0.1093	0.4381	14004	16757	14424.77
3271593	chr5	rs163961	106908138	C	A	0.464	0.468	0.644	-0.0562000496881991	0.0213	0.008245	14004	16757	14424.77
3286297	chr5	rs164701	106908278	G	A	0.818	0.817	0.581	0.0026963615477425	0.029	0.9256	14004	16757	14424.77
3285019	chr5	rs1833812	106908512	T	C	0.72	0.719	0.698	-0.0121029460677457	0.0225	0.5899	14004	16757	14424.77
3271109	chr5	rs164700	106908733	A	C	0.411	0.417	0.738	-0.028399474521698	0.0202	0.1595	14004	16757	14424.77
3280607	chr5	rs591470	106909839	T	C	0.884	0.887	0.809	0.0139029051689914	0.0304	0.6479	14004	16757	14424.77
3287966	chr5	rs685820	106910429	T	C	0.914	0.919	0.827	-0.008395140788382	0.0349	0.8088	14004	16757	14424.77
3277132	chr5	rs35433400	106911087	C	T	0.936	0.939	0.788	-0.0039979812872983	0.0404	0.9217	14004	16757	14424.77
3277455	chr5	rs17348530	106912995	T	C	0.928	0.932	0.86	-0.0177974390305806	0.0368	0.6285	14004	16757	14424.77
3282122	chr5	rs607976	106913484	C	T	0.887	0.89	0.867	0.0125015292229252	0.0298	0.6741	14004	16757	14424.77
3287448	chr5	rs597083	106913589	G	A	0.928	0.932	0.866	-0.0171970248285215	0.0369	0.6416	14004	16757	14424.77
3277275	chr5	rs641406	106914027	A	G	0.94	0.944	0.921	0.0209979909956055	0.0408	0.6065	14004	16757	14424.77
3273615	chr5	rs103840	106914733	T	C	0.912	0.914	0.912	0.039701366851552	0.0331	0.2308	14004	16757	14424.77
3275128	chr5	rs12719573	106916252	T	C	0.953	0.957	0.945	0.017496047616751	0.0449	0.6968	14004	16757	14424.77
3276976	chr5	rs10061771	106916625	C	T	0.953	0.957	0.947	0.0172994970780611	0.0449	0.7002	14004	16757	14424.77
3273182	chr5	rs6888055	106916719	A	T	0.941	0.946	0.925	0.0208021276292633	0.0414	0.6155	14004	16757	14424.77
3293635	chr5	rs34052514	106917021	C	A	0.954	0.957	0.944	0.014504302202808	0.045	0.7467	14004	16757	14424.77
3283991	chr5	rs12153493	106917475	A	G	0.952	0.955	0.922	0.0138042809763971	0.0443	0.7552	14004	16757	14424.77
3271377	chr5	rs2005103	106917636	G	C	0.942	0.947	0.934	0.0177023841130051	0.0416	0.6715	14004	16757	14424.77
3284561	chr5	rs6894162	106917868	A	G	0.953	0.956	0.936	0.0182033098538737	0.0449	0.6859	14004	16757	14424.77
3277021	chr5	rs4957704	106918112	A	G	0.963	0.965	0.863	0.0384992991506098	0.0521	0.4597	14004	16757	14424.77
3275895	chr5	rs872240	106918212	A	G	0.942	0.946	0.928	0.0178988554877579	0.0416	0.6667	14004	16757	14424.77
3277856	chr5	rs34950197	106918756	C	G	0.953	0.956	0.934	0.0161980995687726	0.0449	0.7186	14004	16757	14424.77
3286629	chr5	rs10479400	106919234	C	T	0.953	0.957	0.931	0.0141001243787816	0.0452	0.7551	14004	16757	14424.77
3280536	chr5	rs10479401	106919379	C	T	0.953	0.957	0.93	0.0141001243787816	0.0452	0.7557	14004	16757	14424.77
3276384	chr5	rs58882389	106919425	A	G	0.959	0.958	0.865	0.0567016428693038	0.0468	0.2256	14004	16757	14424.77
3288855	chr5	rs6895165	106921244	C	T	0.959	0.958	0.864	0.0567961259994112	0.0468	0.2248	14004	16757	14424.77
3280057	chr5	rs9328006	106922261	C	T	0.959	0.958	0.864	0.0570984120398765	0.0468	0.2219	14004	16757	14424.77
3284569	chr5	rs164974	106923251	G	C	0.869	0.869	0.746	0.0134984841513417	0.029	0.6419	14004	16757	14424.77
3285273	chr5	rs12515248	106923342	T	C	0.959	0.958	0.863	0.0570984120398765	0.0468	0.2222	14004	16757	14424.77
3272187	chr5	rs180791	106923569	T	C	0.447	0.447	0.827	-0.0016012813669738	0.0188	0.9342	14004	16757	14424.77
3273886	chr5	rs10045552	106924597	C	T	0.953	0.956	0.923	0.0127977582298607	0.0452	0.7767	14004	16757	14424.77
3292334	chr5	rs9328010	106924829	G	A	0.912	0.914	0.898	0.0372957847436969	0.0333	0.2621	14004	16757	14424.77
3289362	chr5	rs3844311	106925966	T	C	0.952	0.956	0.918	0.0077002766261879	0.0449	0.864	14004	16757	14424.77
3286974	chr5	rs6879546	106927252	A	G	0.906	0.909	0.862	0.0254045542217263	0.0327	0.4367	14004	16757	14424.77
3291935	chr5	rs6898233	106927464	G	C	0.966	0.964	0.847	0.0501035869662456	0.0501	0.3164	14004	16757	14424.77
3284702	chr5	rs67289942	106928155	T	A	0.966	0.964	0.847	0.0483043318863239	0.0502	0.336	14004	16757	14424.77
3279364	chr5	rs164853	106928448	T	G	0.857	0.856	0.8	0.0127977582298607	0.0269	0.634	14004	16757	14424.77
3281366	chr5	rs12654557	106928572	G	A	0.957	0.96	0.937	0.00730326611012	0.0458	0.8737	14004	16757	14424.77
3275153	chr5	rs4145099	106929842	A	C	0.922	0.923	0.902	0.0284999894699013	0.0343	0.4058	14004	16757	14424.77
3280608	chr5	rs10037733	106930016	A	C	0.966	0.964	0.85	0.044600447168905	0.0502	0.3744	14004	16757	14424.77
3280297	chr5	rs58391909	106930176	A	G	0.955	0.955	0.845	0.0461963268897065	0.0459	0.3145	14004	16757	14424.77
3286674	chr5	rs3864266	106930493	A	T	0.966	0.964	0.851	0.0448968808822823	0.0502	0.371	14004	16757	14424.77
3292074	chr5	rs3864267	106930589	C	T	0.966	0.964	0.852	0.0450020459197846	0.0502	0.37	14004	16757	14424.77
3273283	chr5	rs1345773	106930610	C	T	0.966	0.964	0.852	0.0450020459197846	0.0502	0.3701	14004	16757	14424.77
3285652	chr5	rs11951213	106930743	A	G	0.966	0.964	0.852	0.0450020459197846	0.0502	0.3701	14004	16757	14424.77
3292989	chr5	rs34644687	106931013	T	A	0.956	0.959	0.941	0.0119977384336167	0.0453	0.7916	14004	16757	14424.77
3271844	chr5	rs11948614	106931037	C	T	0.967	0.965	0.854	0.0497991787524836	0.0504	0.323	14004	16757	14424.77
3273784	chr5	rs11952705	106931090	T	G	0.966	0.964	0.852	0.0450976409030327	0.0502	0.3689	14004	16757	14424.77
3286762	chr5	rs11952039	106931318	A	G	0.966	0.964	0.852	0.0450020459197846	0.0502	0.3698	14004	16757	14424.77
3285437	chr5	rs11955029	106931365	G	A	0.966	0.964	0.852	0.0452983606272869	0.0502	0.3666	14004	16757	14424.77
3290829	chr5	rs1990993	106931599	T	C	0.956	0.959	0.942	0.0155977206230546	0.0452	0.7304	14004	16757	14424.77
3276684	chr5	rs975690	106931806	C	G	0.911	0.914	0.895	0.0341985075799122	0.033	0.3007	14004	16757	14424.77
3285764	chr5	rs6596741	106932413	G	A	0.912	0.914	0.892	0.0402970567645369	0.0333	0.2251	14004	16757	14424.77
3278736	chr5	rs12656960	106932972	G	A	0.912	0.914	0.892	0.0390957053401303	0.0333	0.2396	14004	16757	14424.77
3292405	chr5	rs10056406	106933485	C	T	0.967	0.965	0.852	0.0546964969190277	0.0507	0.2807	14004	16757	14424.77
3271978	chr5	rs62355632	106933661	A	C	0.956	0.959	0.944	0.0183996828453635	0.0452	0.6838	14004	16757	14424.77
3286136	chr5	rs62355633	106933677	T	G	0.956	0.959	0.945	0.0158044491449436	0.0452	0.7274	14004	16757	14424.77
3276575	chr5	rs12656108	106934147	A	G	0.923	0.923	0.903	0.0372957847436969	0.0344	0.2786	14004	16757	14424.77
3283271	chr5	rs11957859	106934499	G	C	0.967	0.965	0.851	0.0539008916487975	0.0508	0.2883	14004	16757	14424.77
3291299	chr5	rs7737882	106934579	C	T	0.912	0.914	0.894	0.0389995348490096	0.0332	0.2394	14004	16757	14424.77
3276879	chr5	rs9686509	106935029	A	C	0.912	0.914	0.898	0.0395956428583544	0.0331	0.2318	14004	16757	14424.77
3292976	chr5	rs7734574	106935614	A	C	0.913	0.915	0.899	0.0418039122811836	0.0332	0.2083	14004	16757	14424.77
3283569	chr5	rs2406374	106936435	C	T	0.956	0.959	0.951	0.0158044491449436	0.0452	0.7269	14004	16757	14424.77
3272368	chr5	rs13358500	106936573	G	C	0.967	0.965	0.854	0.0632001258860912	0.0508	0.213	14004	16757	14424.77
3276259	chr5	rs3864269	106936965	C	T	0.956	0.959	0.952	0.0167981182758809	0.0451	0.7092	14004	16757	14424.77
3282679	chr5	rs12514540	106937477	C	A	0.912	0.914	0.892	0.0382972099323441	0.0332	0.2487	14004	16757	14424.77
3278320	chr5	rs26732	106939365	A	T	0.859	0.859	0.882	0.0018981972830802	0.0258	0.9412	14004	16757	14424.77
3282660	chr5	rs2112912	106940519	T	C	0.646	0.646	0.882	-0.0145960053074092	0.0189	0.44	14004	16757	14424.77
3287065	chr5	rs352615	106940695	A	T	0.506	0.506	0.88	-0.0116981574124923	0.0181	0.5193	14004	16757	14424.77
3274583	chr5	rs26724	106944273	G	A	0.845	0.848	0.926	-0.002002002670673	0.0244	0.9341	14004	16757	14424.77
3271341	chr5	rs26725	106944359	C	G	0.858	0.858	0.939	0.0022973590486834	0.0249	0.925	14004	16757	14424.77
3275092	chr5	rs26726	106944541	A	G	0.845	0.848	0.925	-0.0009004052431641	0.0244	0.97	14004	16757	14424.77
3291955	chr5	rs26727	106945691	G	C	0.492	0.493	0.905	-0.0111013930711739	0.0178	0.535	14004	16757	14424.77
3288202	chr5	rs26728	106946056	C	T	0.883	0.883	0.95	0.0049974917102918	0.027	0.8541	14004	16757	14424.77
3282259	chr5	rs26729	106946290	C	T	0.875	0.877	0.934	-0.0027036515743148	0.0266	0.9183	14004	16757	14424.77
3288778	chr5	rs17160246	106946476	T	C	0.622	0.621	0.913	-0.0131966945943914	0.0183	0.4712	14004	16757	14424.77
3273843	chr5	rs352614	106949181	A	C	0.463	0.465	0.928	-0.009000382197299	0.0177	0.6099	14004	16757	14424.77
3279949	chr5	rs62355651	106950102	A	G	0.632	0.63	0.921	-0.0094040800752939	0.0183	0.6089	14004	16757	14424.77
3283857	chr5	rs17160255	106951357	G	A	0.633	0.631	0.924	-0.0095050300143049	0.0183	0.6033	14004	16757	14424.77
3286151	chr5	rs42449	106951508	T	C	0.872	0.874	0.943	-0.0021022080918702	0.0263	0.935	14004	16757	14424.77
3273427	chr5	rs17160261	106954545	A	T	0.627	0.626	0.931	-0.0127003085782322	0.0182	0.4855	14004	16757	14424.77
3273138	chr5	rs11242641	106954711	C	T	0.597	0.596	0.941	-0.003797200248385	0.0178	0.8312	14004	16757	14424.77
3283080	chr5	rs12656968	106955126	C	G	0.97	0.97	0.868	0.0785985885121491	0.057	0.1681	13457	16217	13881.29
3278072	chr5	rs13163062	106955451	C	T	0.597	0.597	0.943	-0.0042992284528324	0.0178	0.81	14004	16757	14424.77
3287079	chr5	rs35533	106955783	C	A	0.875	0.877	0.963	-0.0055956263571598	0.0263	0.8325	14004	16757	14424.77
3286079	chr5	rs4090594	106956443	A	G	0.593	0.593	0.95	-0.0048015088161939	0.0177	0.7854	14004	16757	14424.77
3286090	chr5	rs35534	106956488	C	T	0.875	0.877	0.965	-0.005304041591906	0.0262	0.8396	14004	16757	14424.77
3290402	chr5	rs154191	106957027	T	C	0.885	0.885	0.992	-0.0017014466397575	0.0266	0.9477	14004	16757	14424.77
3281099	chr5	rs7703820	106958108	G	T	0.592	0.59	0.95	-0.0021022080918702	0.0177	0.9046	14004	16757	14424.77
3284992	chr5	rs164691	106958958	C	T	0.887	0.887	0.975	0.001099395443301	0.0271	0.9678	14004	16757	14424.77
3292407	chr5	rs164693	106959467	C	T	0.877	0.879	0.972	-0.0034961042567088	0.0263	0.8931	14004	16757	14424.77
3286343	chr5	rs164694	106960824	C	T	0.887	0.887	1.0	0.0013990209137074	0.0267	0.9594	14004	16757	14424.77
3273623	chr5	rs17160272	106961669	T	G	0.589	0.589	0.97	-0.0071958279818024	0.0175	0.6794	14004	16757	14424.77
3292197	chr5	rs164695	106961897	T	A	0.887	0.887	0.997	0.0008995952428359	0.0268	0.9732	14004	16757	14424.77
3290833	chr5	rs164696	106961905	G	T	0.887	0.887	0.997	0.0007996801705642	0.0268	0.9749	14004	16757	14424.77
3288967	chr5	rs164840	106962349	C	A	0.468	0.469	0.966	-0.0051029981759033	0.0173	0.766	14004	16757	14424.77
3285105	chr5	rs164841	106962545	T	A	0.468	0.469	0.966	-0.0054950702819798	0.0173	0.7511	14004	16757	14424.77
3277787	chr5	rs164842	106962704	G	A	0.468	0.469	0.966	-0.0054950702819798	0.0173	0.75	14004	16757	14424.77
3289577	chr5	rs55754532	106965313	A	G	0.59	0.59	0.971	-0.0080019302190585	0.0175	0.6488	14004	16757	14424.77
3272574	chr5	rs469425	106965369	T	A	0.465	0.467	0.969	-0.0073972926304747	0.0173	0.6687	14004	16757	14424.77
3279350	chr5	rs164685	106965527	A	G	0.453	0.455	0.954	-0.0046005663955682	0.0175	0.7933	14004	16757	14424.77
3293779	chr5	rs164970	106965690	G	A	0.877	0.879	0.976	-0.0033957590691798	0.0263	0.897	14004	16757	14424.77
3277375	chr5	rs352602	106966332	A	G	0.877	0.879	0.975	-0.0034961042567088	0.0264	0.8932	14004	16757	14424.77
3270810	chr5	rs12187753	106968202	A	C	0.588	0.588	0.973	-0.0071958279818024	0.0174	0.6782	14004	16757	14424.77
3274610	chr5	rs17160287	106971103	A	C	0.588	0.588	0.974	-0.0079011318962572	0.0174	0.6498	14004	16757	14424.77
3288008	chr5	rs27550	106971568	C	A	0.889	0.889	0.996	0.0045994064948955	0.027	0.8635	14004	16757	14424.77
3288376	chr5	rs27551	106971668	C	A	0.889	0.889	0.995	0.0048979852621919	0.027	0.8567	14004	16757	14424.77
3281758	chr5	rs17160301	106973905	G	A	0.623	0.622	0.955	-0.0119005312583873	0.0179	0.5074	14004	16757	14424.77
3277778	chr5	rs10077695	106974411	T	C	0.588	0.588	0.978	-0.007095110875924	0.0174	0.6851	14004	16757	14424.77
3273950	chr5	rs164837	106976125	A	G	0.878	0.88	0.973	-0.0040983869261633	0.0265	0.8761	14004	16757	14424.77
3283748	chr5	rs35419	106979252	A	G	0.878	0.881	0.974	-0.004701032558649	0.0265	0.8601	14004	16757	14424.77
3279863	chr5	rs17160302	106979745	T	C	0.681	0.679	0.953	-0.0144032303107437	0.0186	0.4401	14004	16757	14424.77
3274981	chr5	rs154190	106980466	A	G	0.463	0.465	0.977	-0.0080019302190585	0.0172	0.6411	14004	16757	14424.77
3291795	chr5	rs149382	106980835	T	C	0.877	0.88	0.974	-0.0045001103249234	0.0264	0.8654	14004	16757	14424.77
3287403	chr5	rs164838	106980968	C	T	0.535	0.533	0.983	0.0089993837968006	0.0172	0.6012	14004	16757	14424.77
3287959	chr5	rs10074258	106982560	C	T	0.588	0.588	0.99	-0.0073972926304747	0.0173	0.6673	14004	16757	14424.77
3284453	chr5	rs26731	106984168	T	C	0.531	0.53	0.975	0.0067968490002727	0.0172	0.6938	14004	16757	14424.77
3272150	chr5	rs26730	106984650	C	T	0.112	0.113	0.983	-0.003797200248385	0.027	0.8882	14004	16757	14424.77
3293186	chr5	rs17160324	106984808	G	A	0.686	0.685	0.951	-0.0136020904182857	0.0187	0.4671	14004	16757	14424.77
3284288	chr5	rs164839	106988605	T	A	0.109	0.109	0.963	-0.007004474152883	0.0277	0.8004	14004	16757	14424.77
3289178	chr5	rs165263	106989475	T	C	0.458	0.457	0.958	0.0004998750416509	0.0174	0.9765	14004	16757	14424.77
3288889	chr5	rs73200647	106991255	G	A	0.895	0.895	0.97	0.0060019521956343	0.028	0.83	14004	16757	14424.77
3275896	chr5	rs357110	106992684	C	G	0.466	0.464	0.945	0.0020977980821461	0.0175	0.9041	14004	16757	14424.77
3281754	chr5	rs60027737	106992687	C	A	0.895	0.894	0.97	0.0052959516591825	0.0279	0.849	14004	16757	14424.77
3289712	chr5	rs7725449	106993678	A	G	0.881	0.883	0.94	-0.0040983869261633	0.0272	0.8794	14004	16757	14424.77
3284326	chr5	rs66947683	106994788	G	A	0.667	0.667	0.962	-0.0014009809156281	0.0183	0.9407	14004	16757	14424.77
3271043	chr5	rs73200655	106997054	T	C	0.894	0.893	0.97	0.0025966258472659	0.0278	0.9259	14004	16757	14424.77
3276814	chr5	rs10052932	106998423	A	T	0.547	0.548	0.955	-0.0031048149534787	0.0175	0.859	14004	16757	14424.77
3290269	chr5	rs4957705	106999818	A	G	0.668	0.667	0.963	0.0001999800026662	0.0183	0.9908	14004	16757	14424.77
3275549	chr5	rs35552	107000504	T	C	0.458	0.458	0.955	9.99950003332973e-05	0.0175	0.9956	14004	16757	14424.77
3271781	chr5	rs1363870	107001914	G	A	0.894	0.893	0.972	0.0023971245997214	0.0278	0.93	14004	16757	14424.77
3273621	chr5	rs967270	107002676	T	C	0.667	0.666	0.965	-0.0014009809156281	0.0183	0.9369	14004	16757	14424.77
3279344	chr5	rs26736	107002938	C	T	0.458	0.458	0.953	0.0003999200213268	0.0175	0.9838	14004	16757	14424.77
3277262	chr5	rs17351074	107003156	T	G	0.964	0.964	0.508	0.0441986870716702	0.064	0.49	14004	16757	14424.77
3279146	chr5	rs13170272	107004049	G	A	0.667	0.666	0.966	0.0009995003330834	0.0183	0.9544	14004	16757	14424.77
3291767	chr5	rs7717640	107006644	G	A	0.974	0.974	0.86	0.0891000275729308	0.06	0.1374	14004	16757	14424.77
3281212	chr5	rs7723130	107007001	C	T	0.971	0.972	0.894	0.0757009883436821	0.0557	0.1741	14004	16757	14424.77
3284822	chr5	rs13184509	107008378	A	C	0.97	0.971	0.886	0.0683033004541534	0.0548	0.2124	14004	16757	14424.77
3288099	chr5	rs12657154	107008740	G	C	0.972	0.972	0.905	0.0783027332571736	0.0556	0.1589	14004	16757	14424.77
3288457	chr5	rs56201232	107008941	A	C	0.563	0.558	0.975	0.0067968490002727	0.0173	0.6943	14004	16757	14424.77
3293719	chr5	rs12188264	107010064	T	C	0.677	0.671	0.97	0.0097027754613851	0.0184	0.5988	14004	16757	14424.77
3280807	chr5	rs1490827	107010201	A	G	0.534	0.529	0.996	0.0141987193998129	0.017	0.4028	14004	16757	14424.77
3281809	chr5	rs923622	107010832	G	A	0.533	0.527	0.995	0.0177023841130051	0.017	0.2981	14004	16757	14424.77
3274219	chr5	rs62357891	107010916	T	C	0.886	0.886	0.994	-0.000200020002667	0.0267	0.9943	14004	16757	14424.77
3275611	chr5	rs6887589	107011559	A	G	0.886	0.886	0.996	-0.0005001250416822	0.0267	0.9839	14004	16757	14424.77
3284571	chr5	rs13361436	107011712	G	A	0.676	0.67	0.976	0.0096037361426946	0.0183	0.6005	14004	16757	14424.77
3285905	chr5	rs6596744	107011958	A	G	0.858	0.858	0.968	0.0161980995687726	0.0247	0.5128	14004	16757	14424.77
3275485	chr5	rs11242644	107012127	C	A	0.971	0.971	0.919	0.0758956590032571	0.0549	0.1666	14004	16757	14424.77
3290594	chr5	rs10044317	107013706	T	A	0.674	0.667	0.973	0.0109003744682883	0.0183	0.5518	14004	16757	14424.77
3279614	chr5	rs7700455	107013780	A	T	0.531	0.524	0.992	0.0171029078996623	0.017	0.3145	14004	16757	14424.77
3283527	chr5	rs1559244	107014121	A	T	0.516	0.512	0.971	0.0126990249774084	0.0172	0.4624	14004	16757	14424.77
3291000	chr5	rs7704700	107014175	A	G	0.886	0.886	0.992	-0.0007002451143934	0.0267	0.9782	14004	16757	14424.77
3271590	chr5	rs1559245	107014409	C	G	0.53	0.524	0.991	0.0172012073197748	0.017	0.3119	14004	16757	14424.77
3289228	chr5	rs1572255	107014713	A	G	0.971	0.972	0.927	0.0805010641506168	0.055	0.1437	14004	16757	14424.77
3276875	chr5	rs17351315	107015661	A	G	0.971	0.971	0.922	0.0829983354991691	0.055	0.1315	14004	16757	14424.77
3293662	chr5	rs17351329	107016120	A	G	0.89	0.89	0.983	-0.0010005003335835	0.0273	0.9693	14004	16757	14424.77
3290981	chr5	rs10045032	107017068	G	C	0.53	0.523	0.98	0.0197045832743354	0.0171	0.2504	14004	16757	14424.77
3275967	chr5	rs10039705	107017174	C	T	0.664	0.658	0.966	0.0155977206230546	0.0182	0.3931	14004	16757	14424.77
3283700	chr5	rs7715219	107018359	G	C	0.506	0.499	0.983	0.0168964476597299	0.0171	0.3239	14004	16757	14424.77
3292560	chr5	rs6877006	107018778	C	T	0.672	0.664	0.968	0.0152038337422728	0.0183	0.4049	14004	16757	14424.77
3283987	chr5	rs1490840	107019271	C	T	0.672	0.664	0.969	0.0159028762794155	0.0183	0.385	14004	16757	14424.77
3281360	chr5	rs62357892	107019572	G	A	0.959	0.96	0.906	0.0335991726304121	0.0463	0.4687	14004	16757	14424.77
3287332	chr5	rs113099734	107019986	G	A	0.959	0.96	0.908	0.0326027085440124	0.0463	0.4811	14004	16757	14424.77
3279097	chr5	rs111673515	107019987	A	T	0.959	0.96	0.908	0.0326994961630157	0.0463	0.4801	14004	16757	14424.77
3289276	chr5	rs4957706	107020702	A	G	0.503	0.496	0.985	0.0165030720990143	0.0171	0.3334	14004	16757	14424.77
3289762	chr5	rs73200667	107020715	A	T	0.545	0.537	0.977	0.0123039944561641	0.0172	0.4742	14004	16757	14424.77
3292841	chr5	rs4957707	107020790	G	A	0.959	0.96	0.91	0.0308007491527123	0.0461	0.5049	14004	16757	14424.77
3279549	chr5	rs873136	107020854	T	G	0.504	0.497	0.988	0.016296487966892	0.0171	0.339	14004	16757	14424.77
3283737	chr5	rs7732784	107021498	C	A	0.958	0.96	0.913	0.03029639423135	0.046	0.5102	14004	16757	14424.77
3273617	chr5	rs12658128	107022017	C	T	0.545	0.537	0.982	0.013202462677756	0.0172	0.4431	14004	16757	14424.77
3279016	chr5	rs3987979	107023180	C	T	0.671	0.663	0.972	0.0168964476597299	0.0183	0.3547	14004	16757	14424.77
3281649	chr5	rs7705512	107023460	C	T	0.958	0.96	0.921	0.0297044227063309	0.0458	0.5167	14004	16757	14424.77
3288707	chr5	rs1304902	107023656	T	C	0.545	0.536	0.987	0.0134984841513417	0.0171	0.4311	14004	16757	14424.77
3286057	chr5	rs12653196	107024378	A	C	0.671	0.664	0.972	0.0164047040252769	0.0183	0.3686	14004	16757	14424.77
3280201	chr5	rs10055714	107024658	A	G	0.958	0.96	0.922	0.0291995144044279	0.0457	0.5231	14004	16757	14424.77
3279750	chr5	rs1823993	107024777	A	G	0.503	0.496	0.993	0.0172012073197748	0.017	0.3134	14004	16757	14424.77
3271225	chr5	rs7349825	107024939	T	C	0.503	0.496	0.993	0.0172012073197748	0.017	0.3134	14004	16757	14424.77
3278223	chr5	rs7349802	107025243	G	A	0.503	0.496	0.992	0.0170045988158238	0.017	0.3168	14004	16757	14424.77
3290894	chr5	rs10076353	107025248	A	T	0.958	0.96	0.921	0.0288983900426488	0.0456	0.5262	14004	16757	14424.77
3279018	chr5	rs11960012	107025529	T	C	0.545	0.536	0.984	0.013202462677756	0.0172	0.4414	14004	16757	14424.77
3288273	chr5	rs1602386	107025702	T	A	0.503	0.496	0.992	0.0170045988158238	0.017	0.3179	14004	16757	14424.77
3288745	chr5	rs56215442	107025734	T	C	0.958	0.96	0.922	0.0291995144044279	0.0456	0.5218	14004	16757	14424.77
3278900	chr5	rs62357894	107026232	G	A	0.545	0.536	0.982	0.0129951954948113	0.0172	0.4509	14004	16757	14424.77
3271597	chr5	rs1895414	107026404	C	T	0.502	0.496	0.991	0.0166997792224134	0.017	0.3267	14004	16757	14424.77
3277768	chr5	rs62357896	107027131	C	A	0.958	0.959	0.921	0.0285971749776749	0.0455	0.5294	14004	16757	14424.77
3276759	chr5	rs6596745	107027227	T	G	0.502	0.495	0.991	0.0167981182758809	0.017	0.3249	14004	16757	14424.77
3284818	chr5	rs13171567	107027774	G	A	0.502	0.495	0.991	0.0166014304974254	0.017	0.3299	14004	16757	14424.77
3288030	chr5	rs34685651	107028270	T	G	0.958	0.959	0.924	0.0288012338056278	0.0454	0.5252	14004	16757	14424.77
3289233	chr5	rs75430686	107028325	G	C	0.672	0.664	0.969	0.0167981182758809	0.0183	0.3586	14004	16757	14424.77
3281975	chr5	rs7727931	107028743	T	C	0.503	0.496	0.991	0.0164047040252769	0.017	0.3362	14004	16757	14424.77
3291495	chr5	rs7732343	107029127	T	C	0.502	0.496	0.991	0.0155977206230546	0.017	0.359	14004	16757	14424.77
3284446	chr5	rs7707690	107029176	G	A	0.958	0.959	0.926	0.0284999894699013	0.0453	0.5289	14004	16757	14424.77
3278833	chr5	rs12659199	107029412	C	T	0.502	0.495	0.992	0.0155977206230546	0.017	0.3593	14004	16757	14424.77
3273698	chr5	rs1826239	107029542	C	T	0.502	0.495	0.992	0.0154992634469238	0.017	0.364	14004	16757	14424.77
3282516	chr5	rs1586728	107030053	T	C	0.502	0.495	0.992	0.0154992634469238	0.017	0.3639	14004	16757	14424.77
3289354	chr5	rs13188836	107030759	C	T	0.502	0.495	0.993	0.0150954876453349	0.017	0.3747	14004	16757	14424.77
3290717	chr5	rs73200677	107030903	T	C	0.881	0.88	0.979	-0.0066017436345624	0.0264	0.804	14004	16757	14424.77
3289030	chr5	rs17160373	107031230	A	G	0.671	0.664	0.971	0.014504302202808	0.0183	0.4273	14004	16757	14424.77
3281337	chr5	rs13159331	107032061	G	A	0.957	0.958	0.937	0.0389033551082361	0.0447	0.3846	14004	16757	14424.77
3283850	chr5	rs13160949	107032339	C	T	0.503	0.497	0.998	0.0138042809763971	0.017	0.4153	14004	16757	14424.77
3271096	chr5	rs7724655	107032708	G	T	0.621	0.616	0.995	0.0209979909956055	0.0175	0.2291	14004	16757	14424.77
3273305	chr5	rs17160389	107032877	C	A	0.675	0.667	0.976	0.0171029078996623	0.0183	0.3491	14004	16757	14424.77
3281261	chr5	rs4957708	107032887	G	A	0.556	0.548	0.981	0.0089002747867194	0.0172	0.6045	14004	16757	14424.77
3290485	chr5	rs1388136	107033531	T	G	0.882	0.881	0.984	-0.0150019689183474	0.0264	0.5693	14004	16757	14424.77
3272270	chr5	rs2194207	107033576	C	T	0.956	0.957	0.945	0.0385955177593629	0.044	0.3799	14004	16757	14424.77
3278864	chr5	rs4957709	107033906	T	C	0.545	0.538	0.985	0.0078987227933553	0.0172	0.6456	14004	16757	14424.77
3273796	chr5	rs4957710	107034157	T	C	0.501	0.495	0.997	0.0134984841513417	0.017	0.4269	14004	16757	14424.77
3292256	chr5	rs73200681	107034746	C	T	0.882	0.881	0.985	-0.0149004625639624	0.0264	0.5723	14004	16757	14424.77
3290231	chr5	rs6596746	107035512	G	C	0.501	0.495	0.997	0.0133998200630165	0.017	0.4291	14004	16757	14424.77
3273813	chr5	rs62357900	107035727	A	G	0.956	0.957	0.93	0.0412954824071715	0.0442	0.3508	14004	16757	14424.77
3287619	chr5	rs1490839	107036027	G	A	0.503	0.497	1.0	0.0142973047008244	0.017	0.3997	14004	16757	14424.77
3291866	chr5	rs73200683	107036278	T	C	0.88	0.88	0.978	-0.0132980281439898	0.0264	0.6142	14004	16757	14424.77
3280275	chr5	rs1455527	107036309	C	T	0.503	0.497	0.999	0.0141987193998129	0.017	0.4019	14004	16757	14424.77
3290958	chr5	rs1352726	107038060	T	C	0.882	0.881	0.985	-0.0152050125429676	0.0264	0.5656	14004	16757	14424.77
3288276	chr5	rs1388133	107038334	C	G	0.502	0.497	1.0	0.0143958802837323	0.017	0.3943	14004	16757	14424.77
3293187	chr5	rs7444469	107038351	A	G	0.882	0.881	0.985	-0.0151034855773182	0.0264	0.5675	14004	16757	14424.77
3281101	chr5	rs13189126	107038814	T	C	0.502	0.496	0.999	0.0141001243787816	0.017	0.4063	14004	16757	14424.77
3284164	chr5	rs73777709	107039286	C	T	0.675	0.667	0.976	0.017496047616751	0.0183	0.3392	14004	16757	14424.77
3289412	chr5	rs76140593	107039341	G	A	0.677	0.669	0.971	0.0171029078996623	0.0183	0.3516	14004	16757	14424.77
3288879	chr5	rs55885500	107039435	T	C	0.675	0.667	0.976	0.017496047616751	0.0183	0.3386	14004	16757	14424.77
3278891	chr5	rs1490838	107039550	G	A	0.675	0.667	0.976	0.017496047616751	0.0183	0.3368	14004	16757	14424.77
3278139	chr5	rs1490837	107039706	T	G	0.675	0.667	0.975	0.0179970767016546	0.0183	0.3243	14004	16757	14424.77
3279694	chr5	rs7446408	107040259	A	G	0.502	0.496	0.999	0.0147014028528927	0.017	0.3851	14004	16757	14424.77
3275050	chr5	rs4957711	107040395	T	C	0.502	0.496	0.999	0.0143958802837323	0.0169	0.3965	14004	16757	14424.77
3278687	chr5	rs12654281	107040442	C	T	0.63	0.623	0.992	0.022299507494767	0.0176	0.2041	14004	16757	14424.77
3290847	chr5	rs75046150	107041095	G	A	0.881	0.881	0.98	-0.0150019689183474	0.0265	0.5717	14004	16757	14424.77
3294154	chr5	rs6891467	107041350	T	A	0.501	0.496	0.998	0.0146028573839336	0.017	0.3895	14004	16757	14424.77
3285799	chr5	rs17430751	107042173	G	A	0.502	0.496	0.998	0.0142973047008244	0.017	0.3995	14004	16757	14424.77
3274768	chr5	rs13171805	107042301	T	C	0.501	0.496	0.998	0.0143958802837323	0.017	0.397	14004	16757	14424.77
3293372	chr5	rs59961335	107042328	C	G	0.872	0.873	0.974	-0.0142003494011414	0.0257	0.5806	14004	16757	14424.77
3271385	chr5	rs13167862	107042337	A	G	0.954	0.956	0.889	0.0327962744150825	0.0442	0.4583	14004	16757	14424.77
3271042	chr5	rs13185104	107042352	G	A	0.629	0.623	0.989	0.0218006299588528	0.0176	0.2154	14004	16757	14424.77
3291487	chr5	rs62357932	107042662	T	G	0.866	0.866	0.966	-0.0083043861636152	0.0252	0.7423	14004	16757	14424.77
3289064	chr5	rs1490836	107043063	T	A	0.872	0.873	0.972	-0.0146974807605841	0.0257	0.5664	14004	16757	14424.77
3279374	chr5	rs1388132	107043434	G	C	0.629	0.623	0.989	0.0213993910058902	0.0176	0.2238	14004	16757	14424.77
3289401	chr5	rs36016556	107044031	T	A	0.629	0.623	0.988	0.0213993910058902	0.0176	0.2251	14004	16757	14424.77
3289554	chr5	rs35627284	107044561	G	A	0.954	0.955	0.88	0.0284999894699013	0.0441	0.5179	14004	16757	14424.77
3284703	chr5	rs12658772	107044617	A	T	0.501	0.495	0.997	0.013202462677756	0.017	0.4358	14004	16757	14424.77
3271643	chr5	rs723798	107044974	C	T	0.881	0.88	0.973	-0.0154994990469515	0.0265	0.5585	14004	16757	14424.77
3280896	chr5	rs723799	107044991	C	T	0.501	0.495	0.997	0.0134984841513417	0.017	0.4273	14004	16757	14424.77
3277564	chr5	rs6863281	107046174	G	C	0.494	0.488	0.998	0.0161980995687726	0.017	0.3397	14004	16757	14424.77
3275353	chr5	rs62357940	107046218	G	A	0.872	0.872	0.968	-0.0150019689183474	0.0257	0.5605	14004	16757	14424.77
3293744	chr5	rs6864800	107046317	C	A	0.503	0.496	0.991	0.0161980995687726	0.017	0.3432	14004	16757	14424.77
3288774	chr5	rs12657205	107046372	T	C	0.494	0.488	0.998	0.0161980995687726	0.017	0.3384	14004	16757	14424.77
3272518	chr5	rs67843712	107046429	A	G	0.865	0.865	0.962	-0.0071958279818024	0.0252	0.7755	14004	16757	14424.77
3287418	chr5	rs12656808	107046588	A	C	0.494	0.488	0.998	0.0167981182758809	0.017	0.3221	14004	16757	14424.77
3275273	chr5	rs73202711	107046798	A	T	0.875	0.873	0.963	-0.0078003437327339	0.026	0.7633	14004	16757	14424.77
3276864	chr5	rs7709385	107047072	G	T	0.953	0.954	0.866	0.0266029817945341	0.0439	0.5443	14004	16757	14424.77
3282647	chr5	rs1835981	107047091	T	C	0.494	0.487	0.992	0.0167981182758809	0.017	0.3231	14004	16757	14424.77
3279142	chr5	rs13170512	107047461	T	A	0.953	0.954	0.864	0.0239996896478807	0.044	0.5844	14004	16757	14424.77
3271584	chr5	rs7735300	107048074	A	G	0.628	0.621	0.973	0.0217027816432335	0.0177	0.2202	14004	16757	14424.77
3277464	chr5	rs12659812	107048168	G	A	0.628	0.621	0.972	0.0213993910058902	0.0177	0.2273	14004	16757	14424.77
3280183	chr5	rs13175692	107048391	T	C	0.628	0.621	0.969	0.0215951374365897	0.0178	0.2246	14004	16757	14424.77
3283929	chr5	rs35818877	107048511	C	A	0.627	0.621	0.968	0.0217027816432335	0.0178	0.2214	14004	16757	14424.77
3289038	chr5	rs56233000	107048683	G	A	0.952	0.953	0.847	0.0205964297986501	0.0439	0.6393	14004	16757	14424.77
3285604	chr5	rs36068554	107049266	T	C	0.492	0.485	0.971	0.0165030720990143	0.0172	0.3366	14004	16757	14424.77
3277779	chr5	rs73777715	107049493	G	A	0.675	0.668	0.942	0.0194986595340326	0.0186	0.2954	14004	16757	14424.77
3278838	chr5	rs13156779	107049663	G	A	0.498	0.492	0.968	0.0135971385060249	0.0172	0.4293	14004	16757	14424.77
3285637	chr5	rs7708137	107049989	A	T	0.627	0.62	0.957	0.0219962978718961	0.0179	0.2173	14004	16757	14424.77
3280121	chr5	rs13161115	107050002	G	C	0.965	0.965	0.783	0.0218006299588528	0.0531	0.6819	14004	16757	14424.77
3293344	chr5	rs13161130	107050023	G	C	0.952	0.954	0.832	0.0274984287018097	0.0444	0.5358	14004	16757	14424.77
3280793	chr5	rs7708158	107050033	A	G	0.499	0.493	0.964	0.0141001243787816	0.0173	0.4151	14004	16757	14424.77
3272310	chr5	rs1490834	107050463	A	G	0.822	0.824	0.909	-0.0084959889212643	0.0233	0.7146	14004	16757	14424.77
3274100	chr5	rs12657057	107050754	C	T	0.965	0.966	0.778	0.0439020462871288	0.0537	0.4138	14004	16757	14424.77
3276327	chr5	rs6877460	107050995	T	C	0.463	0.459	0.905	0.0077995046323818	0.0179	0.6641	14004	16757	14424.77
3289016	chr5	rs154168	107051082	A	T	0.168	0.165	0.919	0.0108014536938559	0.0239	0.6521	14004	16757	14424.77
3291872	chr5	rs11242645	107051338	G	A	0.708	0.703	0.907	0.017496047616751	0.0195	0.3716	14004	16757	14424.77
3285911	chr5	rs154167	107051942	A	G	0.159	0.156	0.954	0.0082954970241069	0.0241	0.7303	14004	16757	14424.77
3276019	chr5	rs7736022	107051983	G	A	0.912	0.911	0.835	0.0177023841130051	0.0327	0.5876	14004	16757	14424.77
3281026	chr5	rs933066	107052000	T	C	0.911	0.911	0.836	0.017496047616751	0.0326	0.5925	14004	16757	14424.77
3292603	chr5	rs11242646	107052662	A	T	0.709	0.704	0.899	0.0154007965760229	0.0196	0.4327	14004	16757	14424.77
3279348	chr5	rs75808866	107052807	G	A	0.885	0.883	0.931	-0.009000382197299	0.0274	0.7421	14004	16757	14424.77
3274777	chr5	rs12652503	107052969	T	C	0.915	0.914	0.846	0.0285971749776749	0.033	0.3862	14004	16757	14424.77
3273048	chr5	rs13164357	107053199	T	C	0.915	0.913	0.848	0.0284027945161868	0.0329	0.3877	14004	16757	14424.77
3290433	chr5	rs4957712	107053347	G	T	0.887	0.885	0.917	-0.0112025145079934	0.0279	0.6866	14004	16757	14424.77
3286810	chr5	rs13160470	107053349	A	T	0.914	0.913	0.848	0.027799974857679	0.0329	0.3984	14004	16757	14424.77
3293366	chr5	rs4957713	107053380	C	T	0.887	0.886	0.913	-0.0123965203365513	0.028	0.6568	14004	16757	14424.77
3288732	chr5	rs113178277	107053394	G	A	0.888	0.886	0.913	-0.0127003085782322	0.028	0.6499	14004	16757	14424.77
3285360	chr5	rs4957714	107053400	G	C	0.887	0.886	0.914	-0.0120017335415971	0.0279	0.6671	14004	16757	14424.77
3286374	chr5	rs13164863	107053550	T	C	0.915	0.913	0.849	0.0291023874205329	0.0329	0.376	14004	16757	14424.77
3280502	chr5	rs13178107	107053552	G	A	0.914	0.913	0.849	0.0291023874205329	0.0329	0.3765	14004	16757	14424.77
3287237	chr5	rs13179374	107053676	C	G	0.914	0.913	0.852	0.0287040681283552	0.0328	0.3817	14004	16757	14424.77
3291492	chr5	rs13165345	107053841	T	C	0.914	0.913	0.851	0.0288983900426488	0.0328	0.3784	14004	16757	14424.77
3279551	chr5	rs13161433	107053888	A	T	0.915	0.914	0.846	0.0291023874205329	0.033	0.3778	14004	16757	14424.77
3278277	chr5	rs154166	107053950	C	A	0.677	0.68	0.903	-0.0128015918372089	0.0191	0.502	14004	16757	14424.77
3285617	chr5	rs7710118	107054057	C	T	0.706	0.702	0.901	0.0121953336998771	0.0196	0.5348	14004	16757	14424.77
3285318	chr5	rs36044695	107054550	G	A	0.914	0.913	0.848	0.029296631955588	0.0328	0.3717	14004	16757	14424.77
3285140	chr5	rs4588579	107054562	G	A	0.885	0.883	0.918	-0.0139975096438537	0.0276	0.612	14004	16757	14424.77
3292432	chr5	rs154165	107054842	A	G	0.159	0.156	0.926	0.0077995046323818	0.0244	0.75	14004	16757	14424.77
3293037	chr5	rs2080942	107055429	G	C	0.914	0.913	0.844	0.0317021347305135	0.0328	0.3349	14004	16757	14424.77
3283474	chr5	rs2080941	107055437	C	T	0.979	0.981	0.45	0.0361969153118182	0.1156	0.7538	8015	9622	8308.12
3278777	chr5	rs2080940	107055537	C	T	0.778	0.776	0.869	0.0082954970241069	0.0219	0.705	14004	16757	14424.77
3270822	chr5	rs168738	107055571	C	T	0.662	0.666	0.899	-0.0135007260538548	0.0189	0.4767	14004	16757	14424.77
3282217	chr5	rs2080938	107055609	G	A	0.914	0.913	0.843	0.0320992618599997	0.0329	0.3282	14004	16757	14424.77
3281861	chr5	rs154170	107055846	C	A	0.541	0.544	0.896	-0.0145046862028817	0.018	0.422	14004	16757	14424.77
3293196	chr5	rs154169	107056159	C	T	0.662	0.667	0.895	-0.0130953713122409	0.019	0.4916	14004	16757	14424.77
3277238	chr5	rs111362337	107056758	A	T	0.979	0.98	0.453	0.0397974698740661	0.115	0.7291	8015	9622	8308.12
3287819	chr5	rs256493	107057205	T	C	0.661	0.666	0.895	-0.0131966945943914	0.019	0.4849	14004	16757	14424.77
3272129	chr5	rs256492	107057515	A	T	0.655	0.659	0.896	-0.0093031403261444	0.0189	0.6238	14004	16757	14424.77
3290405	chr5	rs256491	107057650	A	G	0.655	0.658	0.895	-0.0101008421794295	0.0189	0.5927	14004	16757	14424.77
3287024	chr5	rs6596747	107057707	A	C	0.98	0.981	0.458	0.0263010744193707	0.1105	0.8118	9033	10625	9318.57
3284746	chr5	rs173950	107058792	T	G	0.687	0.691	0.893	-0.0139975096438537	0.0194	0.4713	14004	16757	14424.77
3284927	chr5	rs256490	107058990	T	C	0.694	0.699	0.892	-0.0178992398878318	0.0195	0.3595	14004	16757	14424.77
3290995	chr5	rs256489	107059140	C	T	0.678	0.684	0.891	-0.0182047046548463	0.0193	0.3448	14004	16757	14424.77
3284986	chr5	rs4957715	107059502	C	T	0.883	0.881	0.869	-0.007004474152883	0.0281	0.8024	14004	16757	14424.77
3281504	chr5	rs72793808	107059545	C	T	0.98	0.981	0.466	0.0377966226945664	0.1102	0.7313	9033	10625	9318.57
3284962	chr5	rs113043109	107059628	G	A	0.98	0.981	0.467	0.041995705452017	0.1103	0.7031	9033	10625	9318.57
3292313	chr5	rs154172	107060178	A	G	0.676	0.68	0.89	-0.0152963956259917	0.0192	0.4266	14004	16757	14424.77
3289930	chr5	rs154171	107060245	T	C	0.585	0.59	0.877	-0.0057967688471774	0.0184	0.7534	14004	16757	14424.77
3279853	chr5	rs56159505	107060400	C	T	0.912	0.91	0.816	0.0374980764200844	0.033	0.2569	14004	16757	14424.77
3287293	chr5	rs35540	107060750	A	C	0.667	0.673	0.889	-0.0138048499765589	0.0191	0.4704	14004	16757	14424.77
3289872	chr5	rs35539	107061262	T	C	0.272	0.272	0.947	0.0078987227933553	0.0196	0.688	14004	16757	14424.77
3292513	chr5	rs35538	107061983	A	G	0.271	0.271	0.952	0.0085037404912207	0.0195	0.6651	14004	16757	14424.77
3293686	chr5	rs35537	107062269	G	A	0.692	0.699	0.917	-0.0235962138551867	0.0193	0.2205	14004	16757	14424.77
3274518	chr5	rs35536	107062354	T	C	0.358	0.36	0.925	-0.0054950702819798	0.0184	0.7662	14004	16757	14424.77
3273220	chr5	rs12153436	107063029	G	A	0.912	0.91	0.836	0.0366983037826737	0.0328	0.2619	14004	16757	14424.77
3280347	chr5	rs6894244	107065898	A	G	0.7	0.692	0.93	0.0225048553400694	0.0191	0.2394	14004	16757	14424.77
3285453	chr5	rs181929	107066167	G	A	0.275	0.275	0.985	0.0099998345783334	0.0191	0.6008	14004	16757	14424.77
3291182	chr5	rs154189	107066305	A	G	0.272	0.272	0.991	0.0108014536938559	0.0192	0.5743	14004	16757	14424.77
3278406	chr5	rs154188	107066531	A	G	0.121	0.118	0.914	0.0232965165504356	0.0276	0.3987	14004	16757	14424.77
3285056	chr5	rs154186	107068578	C	A	0.275	0.276	0.984	0.0090984829852593	0.0191	0.6331	14004	16757	14424.77
3277723	chr5	rs154185	107069589	C	T	0.292	0.29	0.967	0.0088011559530687	0.019	0.6434	14004	16757	14424.77
3272551	chr5	rs154184	107070342	G	T	0.291	0.29	0.967	0.0086028888072678	0.019	0.65	14004	16757	14424.77
3283514	chr5	rs1352725	107070461	T	A	0.859	0.856	0.883	0.0030952049073025	0.0258	0.9045	14004	16757	14424.77
3285009	chr5	rs78588378	107071467	G	A	0.683	0.675	0.927	0.0177023841130051	0.0189	0.3489	14004	16757	14424.77
3271409	chr5	rs1981953	107072556	T	C	0.847	0.844	0.915	0.0011992805754821	0.0245	0.9623	14004	16757	14424.77
3271246	chr5	rs2411044	107073493	G	A	0.928	0.927	0.882	0.0414010268486756	0.0352	0.2402	14004	16757	14424.77
3281901	chr5	rs35550	107073806	C	T	0.292	0.29	0.972	0.0088011559530687	0.019	0.6413	14004	16757	14424.77
3279752	chr5	rs35549	107074970	C	T	0.292	0.29	0.97	0.0089002747867194	0.019	0.6381	14004	16757	14424.77
3283813	chr5	rs35548	107075033	G	A	0.292	0.29	0.97	0.0089002747867194	0.019	0.638	14004	16757	14424.77
3287037	chr5	rs35547	107075249	C	G	0.292	0.29	0.97	0.0087020272939009	0.019	0.6466	14004	16757	14424.77
3276980	chr5	rs35546	107075501	G	A	0.293	0.291	0.969	0.009197572354042	0.019	0.6276	14004	16757	14424.77
3291606	chr5	rs154181	107075588	C	T	0.706	0.713	0.936	-0.0182963622831166	0.0193	0.3435	14004	16757	14424.77
3271943	chr5	rs154180	107076078	C	T	0.293	0.291	0.968	0.0088011559530687	0.019	0.6449	14004	16757	14424.77
3292066	chr5	rs154179	107076248	G	A	0.279	0.279	0.976	0.0089993837968006	0.0191	0.6399	14004	16757	14424.77
3278335	chr5	rs256494	107077361	G	C	0.276	0.277	0.983	0.00730326611012	0.0191	0.7017	14004	16757	14424.77
3276917	chr5	rs154178	107077876	A	C	0.276	0.277	0.982	0.0077995046323818	0.0191	0.6832	14004	16757	14424.77
3289805	chr5	rs154177	107078678	G	A	0.279	0.279	0.972	0.0086028888072678	0.0192	0.6538	14004	16757	14424.77
3288712	chr5	rs154176	107079153	G	A	0.295	0.293	0.959	0.0069954745123864	0.019	0.7133	14004	16757	14424.77
3274524	chr5	rs154175	107079249	C	T	0.295	0.293	0.958	0.0068961666878413	0.019	0.7159	14004	16757	14424.77
3281839	chr5	rs154174	107079325	C	T	0.295	0.293	0.958	0.0062007356416035	0.0191	0.7459	14004	16757	14424.77
3288329	chr5	rs249988	107080180	G	A	0.707	0.713	0.934	-0.0154994990469515	0.0193	0.4217	14004	16757	14424.77
3288765	chr5	rs154216	107080538	C	T	0.716	0.716	0.971	-0.0017014466397575	0.0191	0.9278	14004	16757	14424.77
3280399	chr5	rs6892045	107081424	G	A	0.679	0.67	0.974	0.0221038989069263	0.0184	0.2291	14004	16757	14424.77
3285820	chr5	rs35521	107081478	G	A	0.641	0.645	0.98	-0.0106970095483354	0.0179	0.5492	14004	16757	14424.77
3275610	chr5	rs39676	107081840	C	T	0.641	0.645	0.979	-0.0107980900995126	0.0179	0.5465	14004	16757	14424.77
3285270	chr5	rs154215	107082108	C	T	0.393	0.384	0.973	0.0194986595340326	0.0177	0.2719	14004	16757	14424.77
3275889	chr5	rs154214	107082800	A	G	0.392	0.383	0.974	0.0202045073158995	0.0177	0.2551	14004	16757	14424.77
3279488	chr5	rs173644	107083339	C	T	0.392	0.383	0.975	0.0203025023378308	0.0177	0.2531	14004	16757	14424.77
3292083	chr5	rs154213	107083431	G	A	0.392	0.383	0.972	0.0207041815582916	0.0177	0.2429	14004	16757	14424.77
3272881	chr5	rs1352724	107083487	C	A	0.931	0.929	0.871	0.0033045340083004	0.0358	0.9265	14004	16757	14424.77
3273582	chr5	rs154212	107083644	G	A	0.726	0.726	0.977	0.0016985566355815	0.0192	0.9309	14004	16757	14424.77
3272365	chr5	rs154211	107083727	T	C	0.393	0.384	0.968	0.0215951374365897	0.0178	0.2252	14004	16757	14424.77
3280679	chr5	rs35520	107084359	C	T	0.64	0.645	0.962	-0.0130953713122409	0.0181	0.4673	14004	16757	14424.77
3284318	chr5	rs10057438	107084911	T	C	0.664	0.655	0.971	0.0215951374365897	0.0183	0.2367	14004	16757	14424.77
3279400	chr5	rs35519	107084997	C	T	0.643	0.651	0.939	-0.0217958123704574	0.0184	0.2344	14004	16757	14424.77
3292224	chr5	rs770185	107085345	T	C	0.704	0.705	0.92	-0.0057967688471774	0.0193	0.7628	14004	16757	14424.77
3284405	chr5	rs9328015	107085864	G	A	0.617	0.611	0.98	0.0077002766261879	0.0176	0.6611	14004	16757	14424.77
3270973	chr5	rs9328016	107085963	T	C	0.572	0.569	0.998	0.0036034995896235	0.0171	0.835	14004	16757	14424.77
3278883	chr5	rs6862753	107086060	C	T	0.817	0.812	0.901	0.0116024307308398	0.023	0.6156	14004	16757	14424.77
3273202	chr5	rs533704	107086063	G	T	0.228	0.225	0.938	-0.0028039273327342	0.0209	0.8931	14004	16757	14424.77
3291738	chr5	rs1990918	107086262	G	A	0.573	0.57	1.0	0.0028958031120254	0.0171	0.8671	14004	16757	14424.77
3275176	chr5	rs13163524	107086352	T	A	0.894	0.894	0.958	-0.0036968248442897	0.0282	0.8961	14004	16757	14424.77
3278108	chr5	rs13177927	107086383	C	T	0.894	0.894	0.958	-0.0048015088161939	0.0282	0.8649	14004	16757	14424.77
3293561	chr5	rs1990917	107086481	A	G	0.573	0.57	1.0	0.0035038543266769	0.0171	0.8393	14004	16757	14424.77
3281295	chr5	rs712633	107086512	A	C	0.228	0.225	0.94	-0.003797200248385	0.0209	0.8544	14004	16757	14424.77
3291967	chr5	rs1844706	107086598	C	T	0.679	0.675	0.982	0.0058031292269501	0.0183	0.7495	14004	16757	14424.77
3285934	chr5	rs712634	107086600	C	T	0.658	0.659	0.95	-0.0055956263571598	0.0183	0.7592	14004	16757	14424.77
3273274	chr5	rs1844705	107086791	G	T	0.574	0.57	1.0	0.0034041991335623	0.0171	0.8437	14004	16757	14424.77
3273688	chr5	rs9328017	107087350	C	A	0.575	0.572	0.998	0.0030952049073025	0.0172	0.8546	14004	16757	14424.77
3273260	chr5	rs1490829	107087613	A	G	0.574	0.571	0.996	0.0033045340083004	0.0171	0.8495	14004	16757	14424.77
3286193	chr5	rs17160512	107087726	A	G	0.681	0.678	0.98	0.0050969882578437	0.0184	0.7828	14004	16757	14424.77
3288737	chr5	rs11242647	107088307	G	C	0.893	0.893	0.958	-0.0079011318962572	0.0281	0.7776	14004	16757	14424.77
3274035	chr5	rs12691430	107088710	A	C	0.616	0.615	0.987	0.0003999200213268	0.0175	0.9837	14004	16757	14424.77
3293471	chr5	rs34560568	107089001	C	A	0.894	0.895	0.961	-0.0033957590691798	0.0282	0.904	14004	16757	14424.77
3277701	chr5	rs67533472	107090005	A	G	0.614	0.613	0.988	0.0012991557316201	0.0175	0.9395	14004	16757	14424.77
3274966	chr5	rs256487	107090492	T	C	0.224	0.232	0.909	-0.0186019483996616	0.0213	0.3827	14004	16757	14424.77
3271410	chr5	rs9885554	107091099	A	C	0.722	0.721	0.993	0.0028958031120254	0.019	0.8779	14004	16757	14424.77
3293806	chr5	rs34107809	107091178	G	A	0.895	0.894	0.985	-0.000200020002667	0.0279	0.9945	14004	16757	14424.77
3292616	chr5	rs10080064	107091237	T	A	0.722	0.721	0.994	0.0027960873020011	0.019	0.8844	14004	16757	14424.77
3279020	chr5	rs35604783	107091259	G	A	0.895	0.894	0.988	-0.0004000800213396	0.0278	0.9876	14004	16757	14424.77
3293664	chr5	rs67544959	107091402	G	C	0.895	0.894	0.99	-0.0004000800213396	0.0278	0.9895	14004	16757	14424.77
3292535	chr5	rs10046084	107091469	T	C	0.722	0.721	0.996	0.0032048589489113	0.0189	0.8672	14004	16757	14424.77
3276212	chr5	rs249972	107091504	C	G	0.766	0.769	0.956	0.0	0.0205	0.9992	14004	16757	14424.77
3277338	chr5	rs10045557	107091522	A	T	0.617	0.615	0.996	0.0025966258472659	0.0174	0.8818	14004	16757	14424.77
3289654	chr5	rs6873048	107091863	A	G	0.895	0.894	0.993	-0.000200020002667	0.0278	0.9957	14004	16757	14424.77
3288947	chr5	rs6891516	107091889	G	A	0.895	0.894	0.992	-0.0003000450090019	0.0278	0.992	14004	16757	14424.77
3273997	chr5	rs249973	107092029	T	G	0.763	0.766	0.955	-0.0025031302181184	0.0205	0.9045	14004	16757	14424.77
3277724	chr5	rs2161304	107092194	G	A	0.723	0.722	0.998	0.0024968801985871	0.019	0.8972	14004	16757	14424.77
3288036	chr5	rs6882236	107092298	T	C	0.893	0.892	0.986	-0.0004000800213396	0.0277	0.988	14004	16757	14424.77
3286844	chr5	rs13153930	107092422	A	C	0.909	0.907	0.963	0.0089993837968006	0.0299	0.7643	14004	16757	14424.77
3293074	chr5	rs10052705	107093148	A	G	0.723	0.722	1.0	0.0032048589489113	0.0189	0.8668	14004	16757	14424.77
3293300	chr5	rs249974	107093162	G	A	0.383	0.384	0.968	0.0005998200719675	0.0177	0.9752	14004	16757	14424.77
3281556	chr5	rs17160517	107093490	T	G	0.723	0.722	1.0	0.0033045340083004	0.0189	0.8603	14004	16757	14424.77
3287269	chr5	rs193899	107096319	C	T	0.383	0.384	0.966	0.0007996801705642	0.0177	0.9649	14004	16757	14424.77
3287973	chr5	rs35420	107097912	C	T	0.382	0.384	0.967	0.0	0.0177	0.9978	14004	16757	14424.77
3282199	chr5	rs4272120	107101004	G	A	0.724	0.724	0.997	0.0001999800026662	0.019	0.9909	14004	16757	14424.77
3286734	chr5	rs10463582	107101545	G	A	0.724	0.724	0.996	9.99950003332973e-05	0.019	0.9962	14004	16757	14424.77
3271652	chr5	rs6877939	107101879	G	A	0.897	0.898	0.958	-0.003797200248385	0.0286	0.893	14004	16757	14424.77
3291952	chr5	rs35544	107102159	G	A	0.223	0.231	0.939	-0.0138048499765589	0.021	0.5114	14004	16757	14424.77
3280624	chr5	rs11742384	107102301	A	T	0.897	0.898	0.958	-0.0042992284528324	0.0286	0.8807	14004	16757	14424.77
3279897	chr5	rs1490831	107103326	T	C	0.723	0.723	0.996	0.0012991557316201	0.019	0.944	14004	16757	14424.77
3289829	chr5	rs1592907	107103563	A	G	0.618	0.618	0.982	0.001099395443301	0.0176	0.948	14004	16757	14424.77
3291476	chr5	rs1833664	107103777	A	T	0.723	0.723	0.996	0.0017983819413794	0.019	0.9228	14004	16757	14424.77
3271016	chr5	rs28538673	107104081	G	A	0.724	0.723	0.995	0.0021975835434872	0.019	0.9082	14004	16757	14424.77
3272329	chr5	rs10072135	107104933	G	C	0.723	0.723	0.996	0.0016985566355815	0.019	0.9295	14004	16757	14424.77
3277010	chr5	rs35543	107105472	G	C	0.755	0.757	0.956	-0.004198802647333	0.0202	0.8357	14004	16757	14424.77
3274754	chr5	rs35542	107105482	A	G	0.373	0.376	0.978	-0.0031950988965408	0.0177	0.8585	14004	16757	14424.77
3290794	chr5	rs55837388	107105673	G	A	0.896	0.897	0.953	-0.0030045090202987	0.0286	0.9161	14004	16757	14424.77
3288409	chr5	rs17160527	107105880	C	T	0.895	0.896	0.951	-0.0045001103249234	0.0285	0.8733	14004	16757	14424.77
3282673	chr5	rs35541	107106463	A	T	0.755	0.757	0.957	-0.0049019951702315	0.0202	0.808	14004	16757	14424.77
3293970	chr5	rs62355921	107108006	A	G	0.982	0.985	0.634	-0.20850127457734	0.1072	0.05187	9010	9633	8671.99
3294014	chr5	rs249979	107108477	C	T	0.649	0.652	0.981	-0.0066017436345624	0.018	0.7155	14004	16757	14424.77
3282981	chr5	rs249980	107108533	C	A	0.755	0.757	0.96	-0.0064004391810282	0.0202	0.7494	14004	16757	14424.77
3271214	chr5	rs249981	107110109	T	C	0.367	0.37	0.994	-0.0029042131473898	0.0176	0.8673	14004	16757	14424.77
3273319	chr5	rs13358604	107110446	A	G	0.723	0.722	0.999	0.0023971245997214	0.0189	0.8999	14004	16757	14424.77
3285149	chr5	rs7724018	107110506	T	C	0.893	0.894	0.947	-0.0031048149534787	0.0283	0.9136	14004	16757	14424.77
3278237	chr5	rs249982	107110672	C	T	0.172	0.166	0.905	0.0133011462391285	0.0241	0.5824	14004	16757	14424.77
3273829	chr5	rs249983	107110731	A	G	0.365	0.368	0.98	-0.0050024916227914	0.0178	0.7761	14004	16757	14424.77
3293472	chr5	rs7724787	107110976	T	A	0.982	0.983	0.709	-0.0292949370570243	0.0841	0.7279	11942	13482	11983.7
3288263	chr5	rs1422438	107111176	G	T	0.468	0.47	0.88	-0.0068030886197391	0.0182	0.7103	14004	16757	14424.77
3284383	chr5	rs1422437	107111358	G	C	0.391	0.388	0.883	0.0097027754613851	0.0185	0.6001	14004	16757	14424.77
3272053	chr5	rs17367725	107112116	C	T	0.814	0.816	0.928	-0.001300845733048	0.0226	0.954	14004	16757	14424.77
3292179	chr5	rs13170988	107112774	T	C	0.813	0.815	0.919	-0.002002002670673	0.0227	0.9281	14004	16757	14424.77
3291705	chr5	rs770184	107113333	T	A	0.187	0.187	0.933	0.0093957216403621	0.0225	0.6755	14004	16757	14424.77
3286114	chr5	rs1820048	107113395	A	G	0.979	0.981	0.694	0.013202462677756	0.0731	0.8566	14004	16757	14424.77
3271708	chr5	rs17367935	107113735	C	T	0.806	0.808	0.938	0.0001999800026662	0.0222	0.9928	14004	16757	14424.77
3289356	chr5	rs17160542	107114506	T	C	0.7	0.697	0.962	0.0086028888072678	0.0188	0.6472	14004	16757	14424.77
3275151	chr5	rs1833662	107114515	A	G	0.805	0.807	0.944	0.0	0.022	0.9984	14004	16757	14424.77
3271283	chr5	rs770183	107115667	C	T	0.69	0.69	0.948	-0.0012007205765188	0.0189	0.9505	14004	16757	14424.77
3278451	chr5	rs12188369	107116464	T	G	0.815	0.817	0.951	0.0003999200213268	0.0224	0.9871	14004	16757	14424.77
3289287	chr5	rs6888455	107116572	T	G	0.806	0.808	0.956	0.0017983819413794	0.0219	0.9329	14004	16757	14424.77
3281333	chr5	rs6888775	107116709	T	C	0.806	0.808	0.958	0.0018981972830802	0.0219	0.9311	14004	16757	14424.77
3289195	chr5	rs13164192	107117017	A	G	0.966	0.968	0.627	-0.0009004052431641	0.062	0.9885	12460	15316	12950.74
3277704	chr5	rs67369129	107117085	C	G	0.806	0.809	0.961	0.0018981972830802	0.0219	0.9292	14004	16757	14424.77
3286148	chr5	rs2099328	107117283	T	C	0.699	0.696	0.983	0.0081963182244858	0.0186	0.6603	14004	16757	14424.77
3292437	chr5	rs7708590	107117501	G	A	0.807	0.809	0.968	0.0026963615477425	0.0219	0.9032	14004	16757	14424.77
3279589	chr5	rs13360165	107117680	T	A	0.699	0.695	0.987	0.0087020272939009	0.0186	0.6412	14004	16757	14424.77
3280991	chr5	rs7733958	107117975	T	C	0.821	0.823	0.964	0.0036034995896235	0.0225	0.8738	14004	16757	14424.77
3282091	chr5	rs12520844	107117993	A	G	0.694	0.691	0.994	0.0072039888485025	0.0184	0.6957	14004	16757	14424.77
3280961	chr5	rs9328019	107118121	T	C	0.694	0.691	0.996	0.0075017910703226	0.0184	0.6827	14004	16757	14424.77
3270762	chr5	rs770182	107118140	G	T	0.193	0.193	0.99	0.0126990249774084	0.0216	0.5564	14004	16757	14424.77
3272784	chr5	rs4957716	107118260	C	T	0.821	0.822	0.967	0.0037031349243813	0.0225	0.8683	14004	16757	14424.77
3289934	chr5	rs4957717	107118388	G	A	0.812	0.814	0.97	0.0045994064948955	0.0221	0.8341	14004	16757	14424.77
3272341	chr5	rs770181	107118443	G	A	0.193	0.193	0.989	0.013202462677756	0.0216	0.5427	14004	16757	14424.77
3278074	chr5	rs770180	107118722	C	T	0.688	0.689	0.969	-0.001300845733048	0.0187	0.9424	14004	16757	14424.77
3288704	chr5	rs4957718	107118805	C	G	0.821	0.823	0.961	0.0043007385516922	0.0226	0.8506	14004	16757	14424.77
3287841	chr5	rs770179	107119491	T	C	0.688	0.689	0.967	-0.0017014466397575	0.0187	0.9279	14004	16757	14424.77
3293506	chr5	rs919770	107120133	G	A	0.821	0.823	0.959	0.0023971245997214	0.0226	0.9149	14004	16757	14424.77
3276886	chr5	rs12514464	107120759	G	A	0.964	0.966	0.63	-0.034198147379977	0.0603	0.5704	12460	15316	12950.74
3271885	chr5	rs770176	107120945	C	T	0.689	0.69	0.959	-0.0010005003335835	0.0188	0.9562	14004	16757	14424.77
3285555	chr5	rs770175	107121023	C	G	0.194	0.194	0.975	0.0097027754613851	0.0217	0.6539	14004	16757	14424.77
3290591	chr5	rs1363459	107121207	A	G	0.821	0.823	0.949	0.0055048206344449	0.0228	0.8104	14004	16757	14424.77
3271458	chr5	rs4957719	107121326	T	C	0.812	0.814	0.952	0.0063994795805678	0.0223	0.774	14004	16757	14424.77
3291032	chr5	rs770174	107121344	C	T	0.195	0.195	0.969	0.0099998345783334	0.0217	0.6458	14004	16757	14424.77
3278731	chr5	rs4957539	107121383	C	T	0.813	0.815	0.947	0.0058031292269501	0.0224	0.7975	14004	16757	14424.77
3276299	chr5	rs770172	107121419	A	G	0.384	0.382	0.954	0.0023971245997214	0.0178	0.8921	14004	16757	14424.77
3278128	chr5	rs62355924	107121496	A	G	0.985	0.987	0.692	-0.106005167845849	0.0996	0.2872	11332	12619	11255.8
3279510	chr5	rs6862116	107123064	C	T	0.844	0.845	0.912	0.0043007385516922	0.0246	0.8618	14004	16757	14424.77
3289063	chr5	rs770170	107123447	C	T	0.202	0.208	0.958	-0.0299026613543135	0.0215	0.1642	14004	16757	14424.77
3281116	chr5	rs770169	107123595	T	G	0.206	0.213	0.966	-0.0309026047398165	0.0212	0.1447	14004	16757	14424.77
3280323	chr5	rs10054700	107123925	T	C	0.713	0.714	0.938	-0.015895669405385	0.0194	0.4129	14004	16757	14424.77
3291219	chr5	rs11242649	107123947	A	G	0.519	0.522	0.937	-0.0079011318962572	0.0176	0.6516	14004	16757	14424.77
3291551	chr5	rs11739869	107124000	A	G	0.833	0.835	0.92	0.0024968801985871	0.0239	0.918	14004	16757	14424.77
3287217	chr5	rs770168	107124377	G	A	0.69	0.692	0.929	-0.0131966945943914	0.0191	0.4906	14004	16757	14424.77
3285504	chr5	rs10036849	107124611	A	G	0.695	0.696	0.97	-0.0145960053074092	0.0187	0.4363	14004	16757	14424.77
3285210	chr5	rs13159144	107125042	C	T	0.844	0.845	0.924	0.0012991557316201	0.0245	0.9579	14004	16757	14424.77
3286134	chr5	rs10068150	107125305	C	A	0.697	0.699	0.974	-0.0146974807605841	0.0187	0.4315	14004	16757	14424.77
3271512	chr5	rs6883356	107125573	G	A	0.844	0.845	0.93	0.0025966258472659	0.0244	0.9148	14004	16757	14424.77
3284270	chr5	rs1862310	107125801	G	A	0.696	0.698	0.977	-0.0152050125429676	0.0187	0.4171	14004	16757	14424.77
3291688	chr5	rs13159307	107125858	G	A	0.834	0.836	0.934	0.0009995003330834	0.0238	0.9657	14004	16757	14424.77
3291641	chr5	rs12153448	107126581	C	T	0.845	0.847	0.931	0.001598721363697	0.0245	0.9488	14004	16757	14424.77
3287296	chr5	rs76347798	107126896	G	A	0.959	0.961	0.705	-0.0628972021721127	0.0518	0.2247	14004	16757	14424.77
3284425	chr5	rs770167	107126918	T	C	0.208	0.215	0.991	-0.0325955083699338	0.0209	0.1177	14004	16757	14424.77
3288841	chr5	rs6880058	107127124	T	C	0.845	0.846	0.929	0.0024968801985871	0.0245	0.9177	14004	16757	14424.77
3276870	chr5	rs770166	107127227	C	T	0.21	0.217	0.991	-0.0326988269632397	0.0208	0.1156	14004	16757	14424.77
3279953	chr5	rs6876754	107127757	A	G	0.845	0.846	0.929	0.0023971245997214	0.0245	0.9203	14004	16757	14424.77
3290353	chr5	rs6881288	107127859	T	C	0.845	0.847	0.928	0.0027960873020011	0.0245	0.9095	14004	16757	14424.77
3272828	chr5	rs11242650	107128111	A	G	0.695	0.696	0.975	-0.015702643727291	0.0187	0.3998	14004	16757	14424.77
3275842	chr5	rs10515377	107129003	T	C	0.845	0.846	0.925	0.0012991557316201	0.0245	0.957	14004	16757	14424.77
3286186	chr5	rs13179594	107129101	G	A	0.845	0.846	0.925	0.001598721363697	0.0245	0.9485	14004	16757	14424.77
3281935	chr5	rs10515378	107129158	T	C	0.98	0.981	0.946	0.0152038337422728	0.0644	0.8129	14004	16757	14424.77
3286293	chr5	rs12522401	107129479	C	T	0.697	0.699	0.971	-0.015702643727291	0.0188	0.4031	14004	16757	14424.77
3273385	chr5	rs6888208	107129823	A	C	0.841	0.843	0.908	0.004001981379298	0.0245	0.872	14004	16757	14424.77
3272301	chr5	rs6892712	107129849	T	C	0.841	0.843	0.908	0.0037031349243813	0.0245	0.8804	14004	16757	14424.77
3286895	chr5	rs6871240	107130419	G	A	0.84	0.841	0.903	0.0007996801705642	0.0245	0.9729	14004	16757	14424.77
3274733	chr5	rs62355926	107130542	T	A	0.685	0.689	0.921	-0.0169020380753563	0.0191	0.3785	14004	16757	14424.77
3280847	chr5	rs62355927	107130873	C	G	0.965	0.967	0.666	-0.0606952493104976	0.0576	0.2919	14004	16757	14424.77
3290444	chr5	rs12516234	107131481	A	G	0.688	0.689	0.985	-0.0165969709073694	0.0184	0.3687	14004	16757	14424.77
3284922	chr5	rs12518562	107131544	G	A	0.688	0.689	0.988	-0.0154994990469515	0.0184	0.3994	14004	16757	14424.77
3281041	chr5	rs79477964	107131806	C	T	0.69	0.693	0.92	-0.0145960053074092	0.0192	0.4463	14004	16757	14424.77
3278634	chr5	rs6868417	107132270	T	A	0.195	0.202	0.959	-0.0375980304153185	0.0217	0.08284	14004	16757	14424.77
3282379	chr5	rs13159249	107132384	C	T	0.842	0.845	0.911	-0.0045001103249234	0.0246	0.8553	14004	16757	14424.77
3291241	chr5	rs11742515	107132802	A	G	0.844	0.846	0.906	-0.0042992284528324	0.0247	0.8612	14004	16757	14424.77
3274121	chr5	rs58297701	107134100	C	T	0.689	0.692	0.916	-0.0145046862028817	0.0192	0.4517	14004	16757	14424.77
3271782	chr5	rs6875281	107134120	A	G	0.687	0.688	0.98	-0.0165969709073694	0.0185	0.3686	14004	16757	14424.77
3287184	chr5	rs6875450	107134240	A	T	0.687	0.688	0.979	-0.015702643727291	0.0185	0.3954	14004	16757	14424.77
3280468	chr5	rs4957540	107134317	A	T	0.194	0.201	0.949	-0.0372969647443931	0.0219	0.08762	14004	16757	14424.77
3276132	chr5	rs10037033	107134987	A	G	0.687	0.688	0.971	-0.0171970248285215	0.0186	0.353	14004	16757	14424.77
3291465	chr5	rs10045237	107134994	C	A	0.688	0.689	0.97	-0.0163021610829842	0.0186	0.3807	14004	16757	14424.77
3270915	chr5	rs10057444	107135430	T	C	0.675	0.676	0.968	-0.0156010662286512	0.0184	0.3983	14004	16757	14424.77
3288170	chr5	rs6876584	107136444	C	G	0.688	0.689	0.967	-0.0152963956259917	0.0186	0.4104	14004	16757	14424.77
3289402	chr5	rs6898244	107136952	A	G	0.837	0.839	0.889	-0.0003000450090019	0.0245	0.989	14004	16757	14424.77
3289136	chr5	rs6866542	107137158	T	C	0.828	0.827	0.877	0.0194986595340326	0.0241	0.4185	14004	16757	14424.77
3292474	chr5	rs28539291	107137271	A	G	0.686	0.687	0.968	-0.0164953025291975	0.0186	0.3751	14004	16757	14424.77
3283787	chr5	rs1974789	107137416	T	G	0.666	0.668	0.965	-0.0168003386783461	0.0184	0.3595	14004	16757	14424.77
3271757	chr5	rs1974788	107137464	T	C	0.187	0.193	0.939	-0.0393023164827424	0.0223	0.07822	14004	16757	14424.77
3271529	chr5	rs9328020	107138123	T	A	0.187	0.193	0.909	-0.0361039752308815	0.0227	0.1114	14004	16757	14424.77
3276876	chr5	rs10068949	107138125	G	A	0.984	0.985	0.555	-0.0559990861201021	0.0952	0.5561	13147	15808	13524.11
3280719	chr5	rs6891749	107138981	G	A	0.977	0.979	0.796	-0.0349952529972629	0.0648	0.5888	12523	15078	12859.9
3279452	chr5	rs1559097	107139080	C	T	0.951	0.949	0.733	0.0277027118389473	0.0455	0.5424	14004	16757	14424.77
3291945	chr5	rs1559096	107139167	A	G	0.973	0.976	0.779	-0.0458973523870375	0.0682	0.5012	13457	16217	13881.29
3293358	chr5	rs4348200	107139260	A	G	0.899	0.901	0.62	0.0100988346774146	0.0362	0.7796	14004	16757	14424.77
3285991	chr5	rs1363458	107139388	C	A	0.838	0.837	0.869	0.0231011029079872	0.025	0.3564	14004	16757	14424.77
3279797	chr5	rs10464043	107139503	T	C	0.682	0.687	0.777	-0.0243951568347216	0.0206	0.2371	14004	16757	14424.77
3285379	chr5	rs10515379	107139663	G	A	0.89	0.89	0.902	0.0213993910058902	0.029	0.4613	14004	16757	14424.77
3278203	chr5	rs3910210	107140068	A	G	0.834	0.833	0.883	0.0242046886968174	0.0246	0.3257	14004	16757	14424.77
3282689	chr5	rs7736608	107140267	G	A	0.954	0.954	0.939	0.0227003855207759	0.0427	0.5946	14004	16757	14424.77
3273484	chr5	rs3843491	107140447	G	C	0.954	0.954	0.95	0.0232965165504356	0.0426	0.5846	14004	16757	14424.77
3286410	chr5	rs3843492	107140556	G	A	0.954	0.954	0.955	0.0231011029079872	0.0425	0.5862	14004	16757	14424.77
3284431	chr5	rs3842914	107141165	C	A	0.954	0.954	0.951	0.0205964297986501	0.0425	0.6272	14004	16757	14424.77
3286741	chr5	rs3842915	107141190	T	C	0.954	0.954	0.951	0.0205964297986501	0.0425	0.6281	14004	16757	14424.77
3279919	chr5	rs3843493	107141308	A	T	0.825	0.826	0.922	0.0166997792224134	0.0237	0.4807	14004	16757	14424.77
3275079	chr5	rs6864994	107141527	C	T	0.953	0.954	0.943	0.0185960172820726	0.0425	0.6609	14004	16757	14424.77
3271850	chr5	rs12520230	107141575	T	G	0.954	0.955	0.943	0.023003381764963	0.0427	0.5906	14004	16757	14424.77
3275901	chr5	rs11742545	107141733	C	T	0.882	0.881	0.926	0.0156961681063242	0.0278	0.5709	14004	16757	14424.77
3280677	chr5	rs2410959	107142556	G	A	0.838	0.837	0.935	0.0235016597850914	0.0242	0.3303	14004	16757	14424.77
3281476	chr5	rs62355954	107142576	T	C	0.956	0.956	0.931	0.0344980404075674	0.0434	0.4258	14004	16757	14424.77
3270902	chr5	rs2898606	107142591	G	A	0.838	0.837	0.936	0.0239996896478807	0.0241	0.3201	14004	16757	14424.77
3272832	chr5	rs2410958	107142758	T	C	0.831	0.831	0.931	0.0164047040252769	0.0238	0.492	14004	16757	14424.77
3292506	chr5	rs6596749	107142868	G	A	0.829	0.83	0.936	0.0155977206230546	0.0237	0.5099	14004	16757	14424.77
3278069	chr5	rs6871212	107142894	C	T	0.837	0.837	0.936	0.0223972974420383	0.0241	0.3534	14004	16757	14424.77
3280042	chr5	rs6892119	107142920	A	G	0.838	0.837	0.934	0.0223972974420383	0.0242	0.3547	14004	16757	14424.77
3274914	chr5	rs6892137	107142948	A	G	0.837	0.837	0.936	0.022299507494767	0.0241	0.3553	14004	16757	14424.77
3284344	chr5	rs2410957	107143588	G	A	0.829	0.83	0.934	0.0148984646619666	0.0237	0.5296	14004	16757	14424.77
3274787	chr5	rs6596750	107143856	C	G	0.837	0.836	0.934	0.0208021276292633	0.0241	0.3895	14004	16757	14424.77
3278823	chr5	rs6596751	107143969	C	T	0.837	0.836	0.934	0.0208021276292633	0.0241	0.3895	14004	16757	14424.77
3283940	chr5	rs17369104	107144755	A	G	0.955	0.956	0.938	0.0275957115907991	0.0432	0.5229	14004	16757	14424.77
3279127	chr5	rs6882183	107145253	T	C	0.822	0.82	0.945	0.0305970979773775	0.0232	0.1866	14004	16757	14424.77
3275741	chr5	rs55876360	107145324	T	G	0.956	0.956	0.853	0.0412954824071715	0.0458	0.3667	14004	16757	14424.77
3280134	chr5	rs4099189	107145885	C	T	0.817	0.816	0.954	0.0222017079836866	0.0228	0.3309	14004	16757	14424.77
3271370	chr5	rs4099188	107146022	A	G	0.825	0.823	0.958	0.0284027945161868	0.0232	0.2203	14004	16757	14424.77
3288290	chr5	rs4099187	107146126	A	G	0.817	0.816	0.958	0.021898468701116	0.0228	0.3367	14004	16757	14424.77
3272942	chr5	rs4099186	107146272	A	T	0.825	0.822	0.955	0.0288012338056278	0.0232	0.2134	14004	16757	14424.77
3274528	chr5	rs6888461	107146674	T	C	0.814	0.813	0.96	0.0194986595340326	0.0226	0.3879	14004	16757	14424.77
3286252	chr5	rs6868088	107147035	C	T	0.826	0.823	0.96	0.0282958691548473	0.0232	0.222	14004	16757	14424.77
3273616	chr5	rs6867170	107147184	G	A	0.817	0.817	0.961	0.022299507494767	0.0227	0.3272	14004	16757	14424.77
3279019	chr5	rs11747409	107147769	T	C	0.817	0.816	0.958	0.0243022925229648	0.0227	0.2858	14004	16757	14424.77
3282382	chr5	rs6895001	107148207	A	G	0.816	0.815	0.957	0.024097313483794	0.0227	0.2894	14004	16757	14424.77
3282198	chr5	rs62355956	107148301	C	T	0.955	0.955	0.937	0.0285971749776749	0.0431	0.5076	14004	16757	14424.77
3284526	chr5	rs10066422	107149038	C	T	0.816	0.815	0.953	0.0246048038572487	0.0228	0.28	14004	16757	14424.77
3275147	chr5	rs6860214	107149251	A	G	0.816	0.815	0.952	0.0244974716003874	0.0228	0.2818	14004	16757	14424.77
3275462	chr5	rs6860370	107149304	A	G	0.816	0.815	0.952	0.0244974716003874	0.0228	0.2818	14004	16757	14424.77
3284843	chr5	rs6860400	107149367	A	G	0.816	0.815	0.952	0.0246048038572487	0.0228	0.2801	14004	16757	14424.77
3273183	chr5	rs6880537	107149604	C	G	0.816	0.815	0.951	0.0244974716003874	0.0228	0.2828	14004	16757	14424.77
3293984	chr5	rs6879536	107149768	G	A	0.816	0.815	0.95	0.0244974716003874	0.0228	0.2818	14004	16757	14424.77
3275451	chr5	rs2033479	107149846	T	C	0.816	0.815	0.95	0.0244974716003874	0.0228	0.2832	14004	16757	14424.77
3283876	chr5	rs6861427	107149904	A	G	0.816	0.815	0.949	0.0243998868235351	0.0228	0.2838	14004	16757	14424.77
3276704	chr5	rs6879852	107149908	G	C	0.816	0.815	0.949	0.0244974716003874	0.0228	0.2835	14004	16757	14424.77
3277674	chr5	rs3931057	107150034	A	G	0.816	0.815	0.948	0.0246048038572487	0.0228	0.2815	14004	16757	14424.77
3281996	chr5	rs3931058	107150035	G	A	0.816	0.815	0.948	0.0246048038572487	0.0228	0.2813	14004	16757	14424.77
3284690	chr5	rs3931059	107150143	T	G	0.815	0.815	0.948	0.0242046886968174	0.0228	0.2877	14004	16757	14424.77
3282595	chr5	rs3931060	107150161	T	G	0.815	0.815	0.948	0.0246048038572487	0.0228	0.2819	14004	16757	14424.77
3271980	chr5	rs6866321	107150386	A	T	0.815	0.815	0.947	0.0244974716003874	0.0228	0.2824	14004	16757	14424.77
3276491	chr5	rs6870561	107150403	T	C	0.815	0.815	0.947	0.0244974716003874	0.0228	0.2828	14004	16757	14424.77
3281931	chr5	rs3846692	107151100	G	C	0.815	0.814	0.946	0.0243998868235351	0.0228	0.2854	14004	16757	14424.77
3282028	chr5	rs3846693	107151158	G	A	0.815	0.814	0.946	0.0243998868235351	0.0228	0.2856	14004	16757	14424.77
3282683	chr5	rs3931725	107151283	T	G	0.815	0.814	0.945	0.0246048038572487	0.0228	0.2813	14004	16757	14424.77
3286316	chr5	rs75594323	107151509	T	G	0.956	0.956	0.929	0.027196791588428	0.0435	0.5322	14004	16757	14424.77
3286388	chr5	rs62355957	107152079	C	T	0.957	0.958	0.868	0.0395956428583544	0.0461	0.3906	14004	16757	14424.77
3288880	chr5	rs4957721	107152336	C	T	0.814	0.814	0.943	0.0242046886968174	0.0228	0.2889	14004	16757	14424.77
3274106	chr5	rs4957541	107152375	G	T	0.815	0.814	0.942	0.0251022847608284	0.0229	0.273	14004	16757	14424.77
3288333	chr5	rs4957722	107152698	C	T	0.814	0.813	0.942	0.024097313483794	0.0228	0.2902	14004	16757	14424.77
3293809	chr5	rs6860649	107152986	G	C	0.814	0.814	0.942	0.0244974716003874	0.0228	0.2832	14004	16757	14424.77
3278759	chr5	rs4100173	107153682	A	G	0.812	0.811	0.94	0.0250047589895661	0.0227	0.2712	14004	16757	14424.77
3283641	chr5	rs6893393	107154314	T	C	0.811	0.81	0.939	0.024097313483794	0.0227	0.2876	14004	16757	14424.77
3292226	chr5	rs6889417	107154586	A	G	0.811	0.81	0.939	0.0239996896478807	0.0227	0.2902	14004	16757	14424.77
3294020	chr5	rs6867698	107154771	G	T	0.811	0.81	0.938	0.0232965165504356	0.0227	0.3045	14004	16757	14424.77
3272902	chr5	rs12187616	107154947	G	T	0.947	0.948	0.911	0.0298985503458634	0.0411	0.4668	14004	16757	14424.77
3292768	chr5	rs12186563	107154995	G	A	0.947	0.948	0.911	0.0298985503458634	0.0411	0.4657	14004	16757	14424.77
3289147	chr5	rs55976515	107155173	A	G	0.81	0.81	0.939	0.0243998868235351	0.0227	0.2823	14004	16757	14424.77
3288189	chr5	rs4957543	107155393	C	T	0.872	0.869	0.94	0.027799974857679	0.0264	0.2916	14004	16757	14424.77
3271764	chr5	rs3909362	107155394	A	G	0.818	0.817	0.936	0.0305001066483263	0.0231	0.1867	14004	16757	14424.77
3271560	chr5	rs3909361	107155638	A	C	0.855	0.854	0.935	0.0183996828453635	0.0253	0.4674	14004	16757	14424.77
3289184	chr5	rs76334751	107155995	G	T	0.955	0.955	0.925	0.0350002811846215	0.0434	0.4198	14004	16757	14424.77
3287578	chr5	rs4957544	107156330	T	G	0.855	0.854	0.937	0.0180952882690919	0.0252	0.4742	14004	16757	14424.77
3270742	chr5	rs12522889	107156755	A	G	0.938	0.941	0.912	0.009197572354042	0.0382	0.8103	14004	16757	14424.77
3280669	chr5	rs62358061	107156931	C	T	0.982	0.983	0.803	-0.0802994072847293	0.0855	0.3477	11409	12194	11346.22
3291316	chr5	rs4957723	107157011	T	C	0.871	0.868	0.943	0.0269047980491434	0.0263	0.3061	14004	16757	14424.77
3284116	chr5	rs17435188	107157175	C	G	0.955	0.955	0.924	0.0347008987793103	0.0433	0.423	14004	16757	14424.77
3279632	chr5	rs6880567	107157525	T	C	0.938	0.94	0.909	0.0081963182244858	0.0381	0.8302	14004	16757	14424.77
3284595	chr5	rs6876427	107157666	A	G	0.808	0.808	0.936	0.0225048553400694	0.0226	0.3189	14004	16757	14424.77
3275560	chr5	rs62358082	107158033	T	C	0.981	0.983	0.791	-0.0821975276313988	0.0851	0.3339	11409	12194	11346.22
3284415	chr5	rs7700475	107158158	G	A	0.918	0.914	0.924	0.0166014304974254	0.0323	0.607	14004	16757	14424.77
3284212	chr5	rs62358083	107158198	C	T	0.981	0.983	0.788	-0.0825015615118015	0.0851	0.3324	11409	12194	11346.22
3275834	chr5	rs12513976	107158208	A	G	0.955	0.955	0.924	0.0360040066341877	0.0432	0.4043	14004	16757	14424.77
3273519	chr5	rs7702274	107158573	C	T	0.809	0.809	0.936	0.0212036062510236	0.0227	0.35	14004	16757	14424.77
3285474	chr5	rs72795927	107158761	G	T	0.919	0.915	0.922	0.0179970767016546	0.0324	0.579	14004	16757	14424.77
3289226	chr5	rs78170586	107158765	T	G	0.954	0.955	0.923	0.03649585023784	0.0432	0.3987	14004	16757	14424.77
3271074	chr5	rs77964318	107158766	C	A	0.954	0.955	0.923	0.0355987772398635	0.0432	0.4097	14004	16757	14424.77
3290058	chr5	rs113779998	107158804	C	T	0.954	0.955	0.923	0.0358978909969844	0.0432	0.4059	14004	16757	14424.77
3278880	chr5	rs62358085	107158815	A	G	0.981	0.983	0.778	-0.0835011813049328	0.0851	0.3263	11409	12194	11346.22
3284478	chr5	rs62358086	107158969	A	T	0.981	0.983	0.776	-0.0834033483057841	0.0851	0.3271	11409	12194	11346.22
3292973	chr5	rs17160628	107159013	C	T	0.872	0.869	0.943	0.0235016597850914	0.0264	0.3729	14004	16757	14424.77
3270702	chr5	rs12514674	107159087	A	C	0.937	0.94	0.902	0.0071047017299317	0.0381	0.8515	14004	16757	14424.77
3279320	chr5	rs10515380	107159235	C	T	0.954	0.954	0.923	0.0361969153118182	0.0431	0.4017	14004	16757	14424.77
3287160	chr5	rs11742684	107159796	G	C	0.825	0.823	0.937	0.0270994698817177	0.0234	0.2458	14004	16757	14424.77
3293468	chr5	rs3909359	107160117	C	T	0.825	0.823	0.935	0.0270994698817177	0.0234	0.2467	14004	16757	14424.77
3273743	chr5	rs7704143	107161659	T	G	0.824	0.822	0.93	0.0242046886968174	0.0234	0.3001	14004	16757	14424.77
3276276	chr5	rs6596754	107161663	G	T	0.815	0.815	0.933	0.0172012073197748	0.0229	0.4522	14004	16757	14424.77
3282438	chr5	rs6596755	107162685	T	A	0.824	0.823	0.928	0.0217027816432335	0.0234	0.3541	14004	16757	14424.77
3286901	chr5	rs10062935	107163605	A	G	0.924	0.92	0.913	0.0152038337422728	0.0334	0.6487	14004	16757	14424.77
3292926	chr5	rs7728277	107163842	G	A	0.302	0.298	0.972	0.0006997551142732	0.0187	0.9699	14004	16757	14424.77
3278080	chr5	rs7715103	107164059	A	T	0.936	0.934	0.915	-0.0099998320783335	0.0362	0.7833	14004	16757	14424.77
3277508	chr5	rs17160630	107164100	G	C	0.954	0.954	0.918	0.0384992991506098	0.0429	0.37	14004	16757	14424.77
3289902	chr5	rs11954123	107164126	A	G	0.465	0.46	0.95	-0.004198802647333	0.0175	0.811	14004	16757	14424.77
3291418	chr5	rs10515381	107164541	T	C	0.464	0.459	0.955	-0.007296555232638	0.0175	0.6771	14004	16757	14424.77
3274764	chr5	rs11955015	107164703	T	C	0.872	0.873	0.945	-0.0423022562339069	0.0263	0.1078	14004	16757	14424.77
3276486	chr5	rs6895254	107165073	T	G	0.303	0.299	0.989	0.0017983819413794	0.0185	0.9235	14004	16757	14424.77
3272033	chr5	rs66825386	107165248	A	G	0.593	0.587	0.963	0.012096540947233	0.0176	0.4933	14004	16757	14424.77
3276742	chr5	rs78170287	107165508	G	A	0.953	0.953	0.916	0.0332993704009261	0.0425	0.4332	14004	16757	14424.77
3276236	chr5	rs68142609	107166263	G	T	0.593	0.587	0.965	0.0114047182634362	0.0176	0.5176	14004	16757	14424.77
3280036	chr5	rs7716448	107166423	C	T	0.593	0.587	0.965	0.0116024307308398	0.0176	0.5119	14004	16757	14424.77
3284052	chr5	rs3846694	107166502	G	A	0.305	0.301	0.982	-0.0007002451143934	0.0186	0.97	14004	16757	14424.77
3270728	chr5	rs7736306	107166586	A	G	0.601	0.594	0.969	0.014504302202808	0.0176	0.4091	14004	16757	14424.77
3274941	chr5	rs17160641	107167046	A	G	0.592	0.586	0.965	0.0114047182634362	0.0176	0.5159	14004	16757	14424.77
3281618	chr5	rs7708273	107168049	A	G	0.734	0.734	0.957	-0.0105959392134034	0.0197	0.5914	14004	16757	14424.77
3293502	chr5	rs11242652	107168621	T	C	0.601	0.594	0.971	0.0155977206230546	0.0176	0.3749	14004	16757	14424.77
3278896	chr5	rs7730902	107169101	G	A	0.976	0.978	0.809	-0.0751007725092503	0.0676	0.2668	12960	14485	12994.15
3275076	chr5	rs17160651	107169228	A	G	0.602	0.594	0.972	0.0152038337422728	0.0176	0.3859	14004	16757	14424.77
3289102	chr5	rs55696048	107170051	G	T	0.864	0.854	0.878	0.0725996924143435	0.026	0.005269	14004	16757	14424.77
3275649	chr5	rs868548	107170088	C	T	0.603	0.595	0.974	0.0152038337422728	0.0176	0.3875	14004	16757	14424.77
3283475	chr5	rs62358087	107170148	A	G	0.948	0.95	0.9	0.0185960172820726	0.0415	0.654	14004	16757	14424.77
3285548	chr5	rs3843494	107170408	C	T	0.305	0.301	0.977	-0.0023026490626755	0.0186	0.9032	14004	16757	14424.77
3272903	chr5	rs17160654	107171319	G	A	0.976	0.979	0.816	-0.07339899276978	0.0682	0.2819	12960	14485	12994.15
3293267	chr5	rs17160655	107172245	A	G	0.602	0.594	0.963	0.0149969810059077	0.0177	0.3962	14004	16757	14424.77
3277734	chr5	rs12188460	107172269	A	G	0.732	0.732	0.958	-0.0112025145079934	0.0197	0.5703	14004	16757	14424.77
3281061	chr5	rs3846695	107172975	C	T	0.604	0.596	0.959	0.0153023200084426	0.0177	0.3891	14004	16757	14424.77
3279749	chr5	rs12189452	107173193	G	A	0.949	0.951	0.899	0.014504302202808	0.0419	0.7295	14004	16757	14424.77
3271416	chr5	rs34830286	107173762	T	G	0.976	0.979	0.811	-0.0744003225762502	0.0687	0.2788	12960	14485	12994.15
3287672	chr5	rs3926991	107174236	A	G	0.302	0.299	0.956	-0.0039979812872983	0.0189	0.8337	14004	16757	14424.77
3278468	chr5	rs3846696	107174392	G	C	0.303	0.299	0.955	-0.0040983869261633	0.0189	0.8288	14004	16757	14424.77
3282783	chr5	rs66778361	107174427	A	T	0.604	0.597	0.944	0.0128964817350202	0.0179	0.4685	14004	16757	14424.77
3281804	chr5	rs67479988	107175465	C	T	0.596	0.59	0.937	0.0107025231331357	0.0179	0.5505	14004	16757	14424.77
3293374	chr5	rs67120605	107175513	T	C	0.604	0.597	0.94	0.0138042809763971	0.0179	0.4418	14004	16757	14424.77
3274483	chr5	rs10479411	107175771	A	G	0.302	0.299	0.948	-0.0034961042567088	0.0189	0.8519	14004	16757	14424.77
3280746	chr5	rs60986426	107175778	T	C	0.605	0.597	0.938	0.0139029051689914	0.0179	0.4373	14004	16757	14424.77
3285004	chr5	rs17160662	107176451	G	T	0.843	0.842	0.955	-0.0160988945897493	0.0239	0.5007	14004	16757	14424.77
3272531	chr5	rs1549925	107176593	A	C	0.215	0.228	0.9	-0.0525045539821493	0.0216	0.01499	14004	16757	14424.77
3274970	chr5	rs4957724	107177381	G	A	0.405	0.414	0.925	-0.0185000759845861	0.018	0.3046	14004	16757	14424.77
3281226	chr5	rs9328022	107177639	A	T	0.21	0.223	0.924	-0.053200374867981	0.0215	0.01316	14004	16757	14424.77
3275215	chr5	rs77946231	107179705	T	G	0.821	0.822	0.958	-0.0174005146801673	0.0226	0.4434	14004	16757	14424.77
3273366	chr5	rs67994848	107180913	T	G	0.98	0.982	0.832	-0.0638987258502317	0.0724	0.3775	12960	14485	12994.15
3271679	chr5	rs12152884	107181184	G	A	0.46	0.471	0.936	-0.01999864650669	0.0176	0.2554	14004	16757	14424.77
3286751	chr5	rs12523638	107181690	T	A	0.829	0.83	0.969	-0.0147989665120717	0.0229	0.5183	14004	16757	14424.77
3274594	chr5	rs58279013	107182865	T	C	0.98	0.982	0.836	-0.0557981629302465	0.0725	0.442	12960	14485	12994.15
3277826	chr5	rs59280737	107183123	A	G	0.98	0.982	0.833	-0.0557030028762507	0.0724	0.4416	12960	14485	12994.15
3293817	chr5	rs13176239	107183602	G	C	0.269	0.283	0.939	-0.0398953406632555	0.0196	0.04246	14004	16757	14424.77
3291675	chr5	rs6863049	107183681	C	T	0.94	0.94	0.948	-0.0251024465608414	0.0367	0.4944	14004	16757	14424.77
3279223	chr5	rs77658370	107183767	C	T	0.828	0.829	0.974	-0.0151034855773182	0.0228	0.5095	14004	16757	14424.77
3277590	chr5	rs6866484	107184154	G	A	0.461	0.472	0.942	-0.0201006717070029	0.0176	0.2531	14004	16757	14424.77
3270773	chr5	rs79979728	107184736	C	T	0.827	0.828	0.977	-0.0146974807605841	0.0228	0.5188	14004	16757	14424.77
3271363	chr5	rs66731334	107185326	T	G	0.981	0.982	0.848	-0.0523991687992084	0.0727	0.4709	12960	14485	12994.15
3272394	chr5	rs11745426	107186734	A	G	0.94	0.94	0.956	-0.0243951568347216	0.0365	0.5044	14004	16757	14424.77
3291816	chr5	rs6867085	107187307	C	A	0.444	0.456	0.949	-0.0226035462098532	0.0175	0.1972	14004	16757	14424.77
3270838	chr5	rs78186859	107187915	A	G	0.836	0.835	0.984	-0.0083043861636152	0.0231	0.7194	14004	16757	14424.77
3283122	chr5	rs7716800	107189051	G	T	0.826	0.827	0.989	-0.0140989243795016	0.0226	0.5331	14004	16757	14424.77
3284188	chr5	rs7718258	107189264	C	T	0.826	0.827	0.989	-0.0139975096438537	0.0225	0.5345	14004	16757	14424.77
3291356	chr5	rs17160676	107189631	C	G	0.826	0.827	0.992	-0.0138048499765589	0.0225	0.5396	14004	16757	14424.77
3291345	chr5	rs62359630	107189972	G	A	0.48	0.489	0.965	-0.0222047099881925	0.0173	0.199	14004	16757	14424.77
3289249	chr5	rs6884480	107190518	C	T	0.385	0.397	0.965	-0.0295009039176847	0.0177	0.09648	14004	16757	14424.77
3281433	chr5	rs72795949	107190632	T	C	0.922	0.924	0.945	-0.0106970095483354	0.0326	0.7424	14004	16757	14424.77
3274246	chr5	rs76586122	107191078	A	G	0.825	0.826	0.998	-0.013399371963117	0.0224	0.5492	14004	16757	14424.77
3285302	chr5	rs17160677	107191287	C	T	0.835	0.834	0.998	-0.007095110875924	0.0228	0.7567	14004	16757	14424.77
3287130	chr5	rs6875566	107192055	A	G	0.905	0.908	0.956	-0.0153979421800967	0.0298	0.6046	14004	16757	14424.77
3280028	chr5	rs13155942	107192210	T	A	0.48	0.488	0.973	-0.0207028323592018	0.0172	0.2291	14004	16757	14424.77
3293152	chr5	rs2163794	107192272	G	A	0.21	0.223	0.968	-0.050104527566688	0.021	0.01713	14004	16757	14424.77
3283615	chr5	rs10051785	107192499	T	C	0.98	0.982	0.914	-0.029202265808213	0.079	0.7118	10062	11456	10037.02
3274179	chr5	rs7735555	107192926	C	T	0.481	0.489	0.976	-0.0213972981080803	0.0172	0.212	14004	16757	14424.77
3291673	chr5	rs57060622	107193801	G	A	0.825	0.826	0.996	-0.0138048499765589	0.0224	0.5381	14004	16757	14424.77
3288116	chr5	rs6882819	107193946	A	G	0.905	0.908	0.957	-0.0122041688389067	0.0298	0.6811	14004	16757	14424.77
3283193	chr5	rs78738444	107193989	C	G	0.825	0.826	0.996	-0.0140989243795016	0.0224	0.5299	14004	16757	14424.77
3288092	chr5	rs74961815	107194056	T	C	0.824	0.826	0.995	-0.0138048499765589	0.0224	0.5367	14004	16757	14424.77
3290931	chr5	rs76873939	107194061	G	A	0.824	0.826	0.995	-0.0139975096438537	0.0224	0.5333	14004	16757	14424.77
3272001	chr5	rs113845095	107194259	G	C	0.833	0.833	0.995	-0.0080019302190585	0.0228	0.7261	14004	16757	14424.77
3278848	chr5	rs75399708	107194689	T	C	0.834	0.834	0.989	-0.008395140788382	0.023	0.7136	14004	16757	14424.77
3277379	chr5	rs12515389	107194698	T	A	0.825	0.827	0.989	-0.0132980281439898	0.0225	0.5554	14004	16757	14424.77
3288608	chr5	rs76913715	107194704	A	G	0.826	0.827	0.989	-0.0137034650584925	0.0225	0.5431	14004	16757	14424.77
3288590	chr5	rs1054256	107194762	C	T	0.211	0.224	0.967	-0.0517986852338873	0.021	0.01351	14004	16757	14424.77
3274511	chr5	rs11253	107194782	G	A	0.834	0.834	0.992	-0.0098988321792475	0.0229	0.6665	14004	16757	14424.77
3285562	chr5	rs12519254	107195155	C	T	0.834	0.833	0.994	-0.0076995657264405	0.0229	0.7368	14004	16757	14424.77
3271839	chr5	rs1368441	107195257	C	A	0.825	0.826	0.992	-0.0151034855773182	0.0225	0.5031	14004	16757	14424.77
3287115	chr5	rs1054248	107195262	C	A	0.825	0.826	0.992	-0.0150019689183474	0.0225	0.5034	14004	16757	14424.77
3284192	chr5	rs12519388	107195737	C	T	0.833	0.833	0.994	-0.0078003437327339	0.0229	0.7323	14004	16757	14424.77
3282700	chr5	rs12522548	107195824	T	C	0.825	0.826	0.994	-0.0129028853555234	0.0224	0.5645	14004	16757	14424.77
3287991	chr5	rs12522552	107195846	T	G	0.833	0.833	0.994	-0.0078003437327339	0.0229	0.7325	14004	16757	14424.77
3275557	chr5	rs12188414	107196959	C	T	0.835	0.834	0.992	-0.0095050300143049	0.023	0.6792	14004	16757	14424.77
3292746	chr5	rs1865015	107196976	G	A	0.905	0.908	0.959	-0.0110002818588653	0.0297	0.7102	14004	16757	14424.77
3283529	chr5	rs12189428	107196998	A	G	0.826	0.827	0.992	-0.0150019689183474	0.0225	0.5046	14004	16757	14424.77
3287352	chr5	rs35343876	107197108	A	G	0.835	0.834	0.992	-0.0094040800752939	0.023	0.6818	14004	16757	14424.77
3272010	chr5	rs61749621	107197420	G	A	0.833	0.833	0.987	-0.0115969858456632	0.023	0.6142	14004	16757	14424.77
3284532	chr5	rs34990078	107197502	G	A	0.835	0.834	0.992	-0.009696862978864	0.023	0.6738	14004	16757	14424.77
3283732	chr5	rs78569848	107197710	G	A	0.834	0.834	0.991	-0.009696862978864	0.023	0.673	14004	16757	14424.77
3293224	chr5	rs57585211	107197725	T	G	0.657	0.662	0.94	-0.0290993078252748	0.0185	0.1167	14004	16757	14424.77
3290625	chr5	rs35372343	107198124	C	T	0.825	0.828	0.905	0.004101577021075	0.0236	0.8632	14004	16757	14424.77
3271255	chr5	rs79187991	107198256	A	C	0.835	0.834	0.989	-0.009797842480111	0.023	0.6704	14004	16757	14424.77
3293933	chr5	rs80157655	107198257	T	C	0.835	0.834	0.989	-0.009797842480111	0.023	0.6699	14004	16757	14424.77
3271272	chr5	rs7730156	107199820	T	C	0.905	0.908	0.959	-0.009000382197299	0.0297	0.7626	14004	16757	14424.77
3285965	chr5	rs11740286	107199977	T	C	0.922	0.923	0.946	-0.0045001103249234	0.0325	0.8896	14004	16757	14424.77
3277716	chr5	rs28694038	107201226	G	A	0.93	0.931	0.938	-0.0346017967900747	0.0344	0.3144	14004	16757	14424.77
3280976	chr5	rs6596759	107202929	C	A	0.925	0.926	0.977	-0.0252049938352247	0.0326	0.4405	14004	16757	14424.77
3286356	chr5	rs12152863	107203628	C	T	0.469	0.479	0.951	-0.0222967349986103	0.0175	0.2031	14004	16757	14424.77
3286055	chr5	rs6869144	107203855	A	G	0.915	0.918	0.971	-0.0295009039176847	0.0311	0.3438	14004	16757	14424.77
3285472	chr5	rs10040850	107204485	T	C	0.915	0.917	0.967	-0.0289963604415917	0.0312	0.3525	14004	16757	14424.77
3289972	chr5	rs7708343	107205182	G	A	0.661	0.665	0.938	-0.0302015087331214	0.0186	0.1046	14004	16757	14424.77
3282141	chr5	rs17160700	107205309	C	T	0.981	0.982	0.905	-0.0248051189189711	0.0797	0.7561	10062	11456	10037.02
3289767	chr5	rs2900119	107205967	T	C	0.573	0.579	0.94	-0.0329985112635755	0.0178	0.06311	14004	16757	14424.77
3273733	chr5	rs8180457	107209814	T	C	0.207	0.219	0.942	-0.0447986409079867	0.0214	0.03633	14004	16757	14424.77
3277418	chr5	rs11748134	107213361	T	C	0.761	0.763	0.961	-0.0163021610829842	0.0203	0.422	14004	16757	14424.77
3284396	chr5	rs11745018	107214510	C	A	0.821	0.82	0.897	0.0177023841130051	0.0235	0.4521	14004	16757	14424.77
3276558	chr5	rs58854937	107215084	C	A	0.953	0.952	0.921	0.0069954745123864	0.0411	0.8653	14004	16757	14424.77
3293093	chr5	rs67534664	107215282	G	T	0.975	0.977	0.904	-0.0837947377432658	0.0595	0.1591	14004	16757	14424.77
3272140	chr5	rs10067015	107215630	T	C	0.211	0.218	0.941	-0.04470452178448	0.0214	0.03666	14004	16757	14424.77
3275220	chr5	rs10065586	107215934	A	G	0.242	0.247	0.927	-0.0303973537275885	0.0206	0.1403	14004	16757	14424.77
3293060	chr5	rs1549924	107216209	G	A	0.975	0.977	0.908	-0.083001246503406	0.0593	0.1614	14004	16757	14424.77
3274260	chr5	rs1549923	107216405	C	A	0.975	0.977	0.907	-0.0827948246089151	0.0594	0.1632	14004	16757	14424.77
3284209	chr5	rs10069370	107217102	A	G	0.211	0.218	0.939	-0.0453007592301635	0.0214	0.03434	14004	16757	14424.77
3291570	chr5	rs67795753	107217153	A	G	0.975	0.977	0.903	-0.0851984758338849	0.0594	0.1514	14004	16757	14424.77
3278249	chr5	rs57994859	107217550	C	T	0.975	0.977	0.903	-0.0799960420957247	0.0595	0.1787	14004	16757	14424.77
3286830	chr5	rs10039402	107217938	C	G	0.975	0.977	0.896	-0.0778966787084814	0.0593	0.1889	14004	16757	14424.77
3281414	chr5	rs10045396	107218278	G	A	0.619	0.623	0.907	-0.0331949048576409	0.0184	0.0715	14004	16757	14424.77
3277036	chr5	rs7732519	107218296	A	T	0.61	0.615	0.905	-0.0361039752308815	0.0184	0.04957	14004	16757	14424.77
3274980	chr5	rs7712414	107218583	G	C	0.966	0.969	0.901	-0.0863970202908135	0.0515	0.0933	14004	16757	14424.77
3280033	chr5	rs4957726	107218728	C	G	0.217	0.223	0.923	-0.0411970648503382	0.0214	0.05408	14004	16757	14424.77
3275643	chr5	rs10073441	107218799	T	C	0.944	0.943	0.943	0.0125015292229252	0.0378	0.7417	14004	16757	14424.77
3283880	chr5	rs9784678	107220255	C	T	0.228	0.235	0.917	-0.0383043331577141	0.0211	0.06999	14004	16757	14424.77
3272411	chr5	rs9784679	107220280	C	T	0.764	0.763	0.968	-0.0110002818588653	0.0203	0.5897	14004	16757	14424.77
3272741	chr5	rs2195941	107220780	A	G	0.818	0.818	0.895	0.0184978548821194	0.0234	0.4301	14004	16757	14424.77
3282356	chr5	rs62359632	107222069	C	T	0.674	0.679	0.911	-0.0242004837056584	0.0191	0.2071	14004	16757	14424.77
3278382	chr5	rs10035487	107222076	T	C	0.22	0.227	0.936	-0.0374007702544828	0.0211	0.07698	14004	16757	14424.77
3283436	chr5	rs62361076	107223098	C	T	0.82	0.82	0.896	0.0185960172820726	0.0235	0.4291	14004	16757	14424.77
3288238	chr5	rs4957727	107223376	A	G	0.219	0.226	0.938	-0.0372969647443931	0.0212	0.07789	14004	16757	14424.77
3291372	chr5	rs1433051	107227755	A	G	0.3	0.304	0.909	-0.0267033828345498	0.0195	0.1707	14004	16757	14424.77
3281109	chr5	rs17436107	107228660	G	T	0.639	0.639	0.92	-0.0003000450090019	0.0185	0.9871	14004	16757	14424.77
3271318	chr5	rs6880495	107228663	A	G	0.951	0.95	0.924	0.0209979909956055	0.04	0.6	14004	16757	14424.77
3274500	chr5	rs17160706	107228762	A	C	0.814	0.815	0.958	-0.0174005146801673	0.0224	0.4368	14004	16757	14424.77
3291469	chr5	rs10045437	107230976	C	T	0.943	0.941	0.936	0.0218006299588528	0.0375	0.5618	14004	16757	14424.77
3284654	chr5	rs13189604	107231002	C	T	0.643	0.643	0.927	-0.0032954239497972	0.0185	0.8598	14004	16757	14424.77
3275481	chr5	rs13161312	107233082	G	A	0.975	0.977	0.849	-0.0551005327305046	0.0621	0.3748	14004	16757	14424.77
3271582	chr5	rs7726739	107233155	C	G	0.943	0.941	0.927	0.0215951374365897	0.0377	0.5668	14004	16757	14424.77
3282180	chr5	rs10069340	107233791	G	A	0.501	0.505	0.943	-0.0033957590691798	0.0176	0.8451	14004	16757	14424.77
3273730	chr5	rs9885427	107234502	G	A	0.501	0.505	0.943	-0.0039979812872983	0.0175	0.8191	14004	16757	14424.77
3282825	chr5	rs10040275	107234699	A	G	0.935	0.934	0.922	0.0114047182634362	0.0358	0.7499	14004	16757	14424.77
3275415	chr5	rs9328023	107234977	T	C	0.943	0.941	0.913	0.0227981362759783	0.0379	0.5473	14004	16757	14424.77
3290663	chr5	rs9328024	107235201	A	G	0.935	0.934	0.918	0.0114047182634362	0.0359	0.75	14004	16757	14424.77
3277365	chr5	rs17160708	107236049	A	T	0.962	0.96	0.902	0.022299507494767	0.0455	0.6233	14004	16757	14424.77
3273855	chr5	rs34644295	107236230	C	T	0.64	0.64	0.917	-0.0043996643446871	0.0185	0.8122	14004	16757	14424.77
3292626	chr5	rs12656092	107237147	G	A	0.821	0.82	0.891	0.0134984841513417	0.0235	0.5672	14004	16757	14424.77
3271759	chr5	rs17160709	107237203	C	T	0.927	0.931	0.852	-0.0143017847108596	0.0367	0.697	14004	16757	14424.77
3273415	chr5	rs7705884	107237331	T	A	0.499	0.502	0.944	-0.0039979812872983	0.0175	0.8211	14004	16757	14424.77
3293619	chr5	rs7720097	107237349	C	G	0.499	0.502	0.944	-0.0039979812872983	0.0175	0.8214	14004	16757	14424.77
3283868	chr5	rs17160710	107238102	G	T	0.976	0.978	0.844	-0.0548047153744336	0.0631	0.3851	14004	16757	14424.77
3273545	chr5	rs4957728	107238294	T	C	0.482	0.487	0.945	-0.0127003085782322	0.0175	0.4672	14004	16757	14424.77
3277997	chr5	rs72795959	107238511	G	A	0.975	0.973	0.851	0.0686954939412985	0.0576	0.2328	14004	16757	14424.77
3292183	chr5	rs999063	107240149	A	G	0.481	0.485	0.955	-0.0114047880634385	0.0174	0.5149	14004	16757	14424.77
3275787	chr5	rs999064	107240167	C	T	0.666	0.67	0.94	-0.0127003085782322	0.0186	0.4967	14004	16757	14424.77
3287843	chr5	rs10072706	107240626	G	C	0.982	0.98	0.777	0.0188021269625962	0.0762	0.8049	12757	13822	12816.78
3275313	chr5	rs61125751	107240649	T	C	0.716	0.716	0.935	-0.0091012913892029	0.0195	0.6418	14004	16757	14424.77
3277969	chr5	rs66528064	107241214	G	A	0.976	0.978	0.837	-0.0555021391616052	0.0632	0.3795	14004	16757	14424.77
3284340	chr5	rs998906	107241363	T	C	0.691	0.693	0.935	-0.0140989243795016	0.019	0.4597	14004	16757	14424.77
3282338	chr5	rs17160714	107241795	G	T	0.982	0.98	0.781	0.0208021276292633	0.0766	0.7864	12757	13822	12816.78
3283329	chr5	rs12518124	107243126	C	T	0.77	0.769	0.976	-0.0135007260538548	0.0203	0.5078	14004	16757	14424.77
3270698	chr5	rs10043226	107243859	A	C	0.967	0.97	0.844	-0.0671018035407359	0.0544	0.2173	14004	16757	14424.77
3283855	chr5	rs1433050	107248608	C	T	0.482	0.487	0.978	-0.0124977728299804	0.0172	0.4679	14004	16757	14424.77
3277402	chr5	rs72795963	107250435	T	C	0.814	0.815	0.904	-0.001100605444033	0.0231	0.9615	14004	16757	14424.77
3282189	chr5	rs62361079	107250613	C	T	0.815	0.816	0.903	-0.0024028846163103	0.0231	0.9179	14004	16757	14424.77
3280110	chr5	rs13160145	107250802	C	A	0.483	0.487	0.962	-0.0138961051921114	0.0174	0.4256	14004	16757	14424.77
3289810	chr5	rs12514884	107251440	G	A	0.77	0.767	0.962	-0.0086977157031958	0.0205	0.671	14004	16757	14424.77
3276532	chr5	rs62361080	107251468	C	A	0.949	0.952	0.786	-0.0095050300143049	0.0451	0.8335	14004	16757	14424.77
3274161	chr5	rs6874672	107251524	T	C	0.48	0.484	0.955	-0.0107980900995126	0.0175	0.5355	14004	16757	14424.77
3280277	chr5	rs11242654	107251611	T	G	0.48	0.485	0.955	-0.0115969858456632	0.0174	0.505	14004	16757	14424.77
3270755	chr5	rs919768	107253072	A	G	0.48	0.484	0.948	-0.0106970095483354	0.0175	0.5428	14004	16757	14424.77
3270860	chr5	rs12514763	107254677	A	G	0.806	0.808	0.893	-0.0050024916227914	0.0229	0.8279	14004	16757	14424.77
3281908	chr5	rs12514780	107254739	A	G	0.813	0.814	0.894	-0.0025031302181184	0.0232	0.9136	14004	16757	14424.77
3275083	chr5	rs12522338	107255077	T	C	0.794	0.795	0.882	0.0030952049073025	0.0225	0.892	14004	16757	14424.77
3283140	chr5	rs10463584	107255869	A	G	0.77	0.767	0.947	-0.0095958936734469	0.0207	0.6423	14004	16757	14424.77
3271222	chr5	rs1036211	107256237	G	A	0.815	0.816	0.892	0.0	0.0233	0.9995	14004	16757	14424.77
3277698	chr5	rs982102	107256585	G	A	0.951	0.954	0.758	-0.0122952780941516	0.047	0.7932	14004	16757	14424.77
3284760	chr5	rs12515449	107257602	G	A	0.771	0.769	0.939	-0.0130953713122409	0.0208	0.5295	14004	16757	14424.77
3277384	chr5	rs1433055	107258976	A	T	0.973	0.975	0.721	-0.0555021391616052	0.0649	0.3924	14004	16757	14424.77
3289497	chr5	rs10076055	107259881	C	T	0.816	0.817	0.869	0.0005998200719675	0.0237	0.9805	14004	16757	14424.77
3285721	chr5	rs892007	107260244	C	T	0.479	0.475	0.843	0.0136957831289865	0.0186	0.4612	14004	16757	14424.77
3288695	chr5	rs6875579	107261017	C	T	0.3	0.297	0.856	0.0177023841130051	0.0202	0.3812	14004	16757	14424.77
3282714	chr5	rs1433054	107261714	T	A	0.806	0.806	0.85	0.0082954970241069	0.0234	0.722	14004	16757	14424.77
3289317	chr5	rs919767	107262251	A	T	0.816	0.817	0.854	0.0013990209137074	0.0239	0.9527	14004	16757	14424.77
3283810	chr5	rs11743737	107263580	T	C	0.643	0.647	0.838	0.0046989426564652	0.0197	0.8124	14004	16757	14424.77
3291463	chr5	rs1821271	107263596	T	C	0.829	0.83	0.859	0.0152038337422728	0.0248	0.5386	14004	16757	14424.77
3275168	chr5	rs1835979	107263834	C	T	0.875	0.878	0.789	-0.0068030886197391	0.0298	0.8185	14004	16757	14424.77
3281183	chr5	rs10037357	107264340	C	T	0.78	0.78	0.689	0.004001981379298	0.0246	0.8717	14004	16757	14424.77
3271130	chr5	rs10066056	107264705	T	A	0.416	0.418	0.828	-0.0084959889212643	0.0189	0.6519	14004	16757	14424.77
3281103	chr5	rs11959575	107265024	C	T	0.925	0.92	0.849	0.0669013524517588	0.0345	0.05255	14004	16757	14424.77
3285185	chr5	rs1835978	107265051	T	C	0.287	0.288	0.906	0.0072039888485025	0.0196	0.7126	14004	16757	14424.77
3277994	chr5	rs919769	107265792	C	A	0.306	0.306	0.918	0.0075017910703226	0.0192	0.695	14004	16757	14424.77
3275246	chr5	rs10077567	107265976	C	T	0.959	0.96	0.815	0.0026963615477425	0.0492	0.9569	14004	16757	14424.77
