## Supplementary material for "Characterization of shared and ancestry-specific signals driving complex traits using multi-ancestry fine-mapping": s1_gwas_temp.txt

locus	alleles	n	sum_x	y_transpose_x	beta	standard_error	t_stat	p_value	p_value_str	chrom	pos	-log10pvalue	rsid
chr5:131726714	['T', 'C']	98663	65420.185749629934	-4103.463091872377	-0.0158864106622738	0.0045814655872016	-3.467539013422382	0.000525471	0.000525471	chr5	131726714	3.2794512470715262	chr5:131726714:T:C
chr5:131727380	['C', 'T']	98663	153962.4073169249	-5989.658873840482	-0.00914204202384	0.0051615468569745	-1.771182608075497	0.0765334	0.0765334	chr5	131727380	1.1161489926885937	chr5:131727380:C:T
chr5:131727660	['G', 'A']	98663	32777.31208182962	-1907.9718802068355	-0.0099228844850799	0.0057547656508809	-1.7242899341280744	0.0846586	0.0846586	chr5	131727660	1.0723289177342268	chr5:131727660:G:A
chr5:131728882	['T', 'C']	98663	19159.776776573857	-1035.7936832770054	-0.0080824868213136	0.0071807170201	-1.1255821387598763	0.260345	0.260345	chr5	131728882	0.5844507586576234	chr5:131728882:T:C
chr5:131729249	['G', 'A']	98663	7097.28773857428	-121.7021155880765	0.0010210191721855	0.0114448240199229	0.0892123085866731	0.928913	0.928913	chr5	131729249	0.0320249591917584	chr5:131729249:G:A
chr5:131732553	['G', 'C']	98663	7117.009883526445	-134.3233622348089	-0.0002526578208498	0.0114323863758809	-0.0221001821092108	0.982368	0.982368	chr5	131732553	0.0077257928333719	chr5:131732553:G:C
chr5:131733371	['T', 'C']	98663	145343.35510295117	-5972.513468996684	-0.007094008064757	0.0048551459168979	-1.4611317942200144	0.143982	0.143982	chr5	131733371	0.8416917981081966	chr5:131733371:T:C
chr5:131733506	['G', 'A']	98663	154016.58696026844	-5987.1208844548655	-0.0091567449209829	0.0051635633470112	-1.773338352919218	0.0761757	0.0761757	chr5	131733506	1.1181835462324232	chr5:131733506:G:A
chr5:131735404	['G', 'C']	98663	154038.1538991848	-5976.81068085452	-0.008818851173238	0.0051658073243965	-1.7071583625640308	0.0877958	0.0877958	chr5	131735404	1.0565262594976867	chr5:131735404:G:C
chr5:131735747	['A', 'T']	98663	110658.83602900174	-5108.58981734669	-0.0104192580482588	0.0042781951375	-2.435433100498366	0.0148757	0.0148757	chr5	131735747	1.8275225886928936	chr5:131735747:A:T
chr5:131736717	['C', 'T']	98663	145198.13154586923	-6007.2249086676	-0.007479140949755	0.004854043232346	-1.5408064147257654	0.123367	0.123367	chr5	131736717	0.908800996174415	chr5:131736717:C:T
chr5:131736929	['A', 'G']	98663	145317.40305755212	-5988.309320643563	-0.007614248226969	0.0048572451506061	-1.5676063264006226	0.116976	0.116976	chr5	131736929	0.9319032334396884	chr5:131736929:A:G
chr5:131740228	['C', 'T']	98663	180180.43598840383	-5777.65250974757	-0.008667819636769	0.0075426995905855	-1.149166758223778	0.25049	0.25049	chr5	131740228	0.6012096072478607	chr5:131740228:C:T
chr5:131742016	['C', 'T']	98663	154011.97584315794	-5977.977349905845	-0.008932372805413	0.0051637902053427	-1.7298093939159271	0.0836675	0.0836675	chr5	131742016	1.077443207617916	chr5:131742016:C:T
chr5:131742212	['C', 'A']	98663	7912.400981167264	-203.9180468326693	0.0060014114464652	0.0108335969932173	0.5539629589528424	0.579605	0.579605	chr5	131742212	0.236867876715281	chr5:131742212:C:A
chr5:131744115	['C', 'T']	98663	154092.04504349237	-5965.521843552133	-0.0084861775974907	0.0051677108933843	-1.642154093479684	0.100561	0.100561	chr5	131744115	0.9975704165838076	chr5:131744115:C:T
chr5:131745267	['C', 'T']	98663	65094.45273339278	-4091.7056618145793	-0.0161839990773461	0.0045868066239754	-3.528380506113226	0.000418301	0.000418301	chr5	131745267	3.378511097183743	chr5:131745267:C:T
chr5:131750882	['C', 'T']	98663	12631.024175155848	-683.4264974437343	0.0119857062204027	0.0087008310915248	1.377535788745228	0.16835	0.16835	chr5	131750882	0.7737868792758926	chr5:131750882:C:T
chr5:131750924	['A', 'G']	98663	30763.730572312044	-1121.7984568031525	0.0058064627350878	0.0058549958406525	0.9917108215128464	0.321341	0.321341	chr5	131750924	0.4930338591426356	chr5:131750924:A:G
chr5:131751187	['A', 'G']	98663	154056.22877446955	-5992.095907968858	-0.0092391307403243	0.0051649143704425	-1.7888255404963862	0.073646	0.073646	chr5	131751187	1.132850836399126	chr5:131751187:A:G
chr5:131751963	['T', 'C']	98663	145239.24866705862	-5990.642714269272	-0.0071771054691589	0.00485446710406	-1.478453827229829	0.13929	0.13929	chr5	131751963	0.8560800616141635	chr5:131751963:T:C
chr5:131752101	['T', 'C']	98663	13301.752660922455	-1166.7822134016935	-0.0236621140588272	0.0085194953192035	-2.777407953437236	0.00548047	0.00548047	chr5	131752101	2.2611821952284514	chr5:131752101:T:C
chr5:131752793	['C', 'T']	98663	145225.49482487707	-5994.972612088464	-0.0071133951807919	0.0048545458870681	-1.465305992830571	0.142841	0.142841	chr5	131752793	0.8451471180636739	chr5:131752793:C:T
chr5:131753341	['T', 'G']	98663	7360.447611421389	-93.11361920204988	0.0005492094437869	0.0112683372316528	0.0487391735352265	0.961127	0.961127	chr5	131753341	0.0172192223678549	chr5:131753341:T:G
chr5:131753351	['A', 'C']	98663	154057.73744817593	-5987.549012321217	-0.0091412189490294	0.0051645392428907	-1.7699969966561468	0.0767307	0.0767307	chr5	131753351	1.115030839792873	chr5:131753351:A:C
chr5:131753574	['G', 'C']	98663	31039.14597630077	-1116.997418655014	0.0058182525554535	0.0058295329952271	0.9980649496652998	0.31825	0.31825	chr5	131753574	0.497231587674307	chr5:131753574:G:C
chr5:131755378	['G', 'A']	98663	145275.23608758693	-6009.029112424827	-0.0076689396492055	0.0048595113550989	-1.5781297930621705	0.114539	0.114539	chr5	131755378	0.9410466128795584	chr5:131755378:G:A
chr5:131755396	['A', 'G']	98663	154369.8960037395	-6002.7793620023	-0.0099687649758619	0.0051992939566351	-1.917330518144728	0.0551988	0.0551988	chr5	131755396	1.2580703635578134	chr5:131755396:A:G
chr5:131758756	['G', 'A']	98663	7914.240644638151	-202.2578474647857	0.0063894074104839	0.0108318630193278	0.5898715113995635	0.555278	0.555278	chr5	131758756	0.2554895328445099	chr5:131758756:G:A
chr5:131758883	['G', 'A']	98663	154047.91115166267	-5996.989553131465	-0.0094234591471396	0.0051649988021602	-1.8244842851073608	0.0680819	0.0680819	chr5	131758883	1.1669683326531777	chr5:131758883:G:A
chr5:131759447	['T', 'C']	98663	7679.700539258418	-123.84982021338526	-0.0053018406834965	0.0110664476429899	-0.4790914713137441	0.631875	0.631875	chr5	131759447	0.1993688270649237	chr5:131759447:T:C
chr5:131760984	['C', 'G']	98663	153984.4106621523	-5986.010115357628	-0.0090846361752927	0.0051615172262002	-1.760070881712548	0.0783989	0.0783989	chr5	131760984	1.1056900307757849	chr5:131760984:C:G
chr5:131762527	['G', 'A']	98663	17453.653525667018	399.091182658614	0.0082196573418168	0.0076116833144014	1.0798737943110568	0.280201	0.280201	chr5	131762527	0.5525303191083922	chr5:131762527:G:A
chr5:131762853	['A', 'G']	98663	7927.642805737165	-208.1671251790669	0.0054972294362035	0.0108221019276638	0.5079631917115213	0.61148	0.61148	chr5	131762853	0.2136177430948805	chr5:131762853:A:G
chr5:131763413	['T', 'C']	98663	8142.558398896906	-66.5591200494203	-0.0027729705686391	0.0108088418181103	-0.2565465028818338	0.797529	0.797529	chr5	131763413	0.0982535160312964	chr5:131763413:T:C
chr5:131763453	['T', 'C']	98663	7384.197481930518	-99.94672055019008	0.0003675559174745	0.0112494622492275	0.0326731988899991	0.973935	0.973935	chr5	131763453	0.0114700267798065	chr5:131763453:T:C
chr5:131763534	['C', 'T']	98663	145128.89006711135	-5985.284718542369	-0.0067684992599531	0.0048520101603021	-1.3949886822849789	0.163022	0.163022	chr5	131763534	0.7877537831182562	chr5:131763534:C:T
chr5:131764553	['T', 'C']	98663	154061.35279447693	-5987.368101354599	-0.0091127087603171	0.005165173488095	-1.7642599578350089	0.0776913	0.0776913	chr5	131764553	1.1096276114891537	chr5:131764553:T:C
chr5:131765496	['T', 'C']	98663	7349.297955584387	-103.29451327749057	0.0004457774471151	0.0112737221656808	0.0395412837538435	0.968459	0.968459	chr5	131765496	0.0139187605418403	chr5:131765496:T:C
chr5:131766501	['T', 'C']	98663	142187.617164058	-6081.62585002322	-0.006601954780026	0.0047876752965958	-1.3789478966378963	0.167914	0.167914	chr5	131766501	0.7749130926095903	chr5:131766501:T:C
chr5:131768566	['T', 'G']	98663	6359.113216749788	-246.98751129060915	-0.0018549425387798	0.0120427361406215	-0.1540299909522128	0.877586	0.877586	chr5	131768566	0.0567103136138877	chr5:131768566:T:G
chr5:131770458	['C', 'T']	98663	30421.08333248862	-971.6173337175544	0.009040505236927	0.0058821269068626	1.5369449486680744	0.12431	0.12431	chr5	131770458	0.905493933545545	chr5:131770458:C:T
chr5:131771999	['G', 'A']	98663	7752.707198897154	-109.93460607955836	-0.003941329090295	0.0110237701697118	-0.3575300491227546	0.720696	0.720696	chr5	131771999	0.1422478883509205	chr5:131771999:G:A
chr5:131773156	['G', 'T']	98663	6902.139913440975	-147.8463893663272	0.0017419576949174	0.0115862327624845	0.150347203498086	0.880491	0.880491	chr5	131773156	0.0552750788452713	chr5:131773156:G:T
chr5:131774432	['C', 'A']	98663	142162.08619850798	-6097.3825440374885	-0.0068891741204234	0.0047874129591181	-1.4390181459700837	0.150149	0.150149	chr5	131774432	0.8234775558787737	chr5:131774432:C:A
chr5:131775667	['G', 'A']	98663	153985.53227703104	-5997.488311744105	-0.0091335396994519	0.0051623465742929	-1.7692612396336478	0.0768534	0.0768534	chr5	131775667	1.114336914519792	chr5:131775667:G:A
chr5:131775684	['C', 'T']	98663	145209.96376870363	-5987.540836847482	-0.0070601015218953	0.0048543568744736	-1.4543845259956871	0.145843	0.145843	chr5	131775684	0.8361144107954456	chr5:131775684:C:T
chr5:131778137	['C', 'T']	98663	154023.97778949185	-5978.581117967476	-0.0089046255805365	0.0051638844545855	-1.724404497980033	0.084638	0.084638	chr5	131778137	1.072434607587081	chr5:131778137:C:T
chr5:131779286	['A', 'T']	98663	145276.866474047	-5994.666829841578	-0.0075197871117852	0.0048557616909129	-1.548631829658718	0.121473	0.121473	chr5	131779286	0.915520242675446	chr5:131779286:A:T
chr5:131780362	['A', 'G']	98663	154039.98038460364	-5986.022500609873	-0.0090951340621746	0.0051642415525266	-1.7611751831640887	0.0782119	0.0782119	chr5	131780362	1.1067271636773743	chr5:131780362:A:G
chr5:131782799	['T', 'C']	98663	7749.864037221749	-131.9360734038442	-0.0061312729520392	0.0110187003917758	-0.5564424781542765	0.57791	0.57791	chr5	131782799	0.2381397905530939	chr5:131782799:T:C
chr5:131783250	['T', 'C']	98663	145124.88921554724	-5989.902299218097	-0.0072368475490701	0.0048517829543718	-1.4915851795367572	0.135811	0.135811	chr5	131783250	0.867065052987552	chr5:131783250:T:C
chr5:131787702	['T', 'C']	98663	7326.262342112198	-90.57662837581064	0.0013219975783569	0.0112940462193008	0.1170526091966699	0.906819	0.906819	chr5	131787702	0.0424793889549706	chr5:131787702:T:C
chr5:131788557	['T', 'G']	98663	6942.166308381841	-148.87118458795723	0.0021455943560025	0.0115584428894911	0.185630052120024	0.852735	0.852735	chr5	131788557	0.0691859112926249	chr5:131788557:T:G
chr5:131789387	['T', 'A']	98663	153999.41294298923	-5993.516339115723	-0.009339950014248	0.0051612841443406	-1.8096174814342003	0.0703582	0.0703582	chr5	131789387	1.1526852797897182	chr5:131789387:T:A
chr5:131790295	['G', 'A']	98663	8459.286087908524	-24.7685773974003	-0.0004120239278365	0.0106295533625798	-0.0387621110485239	0.96908	0.96908	chr5	131790295	0.013640369363653	chr5:131790295:G:A
chr5:131792857	['C', 'CA']	98663	143194.28368377293	-5797.899248931334	-0.005978929623422	0.0047890868210317	-1.2484487850930297	0.21187	0.21187	chr5	131792857	0.6739305334111058	chr5:131792857:C:CA
chr5:131798404	['G', 'A']	98663	145244.19336658154	-5989.29096586588	-0.0074440211813701	0.0048542186771529	-1.5335158295209392	0.125152	0.125152	chr5	131798404	0.9025622057279632	chr5:131798404:G:A
chr5:131798718	['GGAA', 'G']	98663	17405.41130201206	396.7799384101714	0.0083055059736182	0.0076174969821418	1.0903195620673476	0.275575	0.275575	chr5	131798718	0.559760183914337	chr5:131798718:GGAA:G
chr5:131799616	['CAG', 'C']	98663	145239.21806660914	-5985.1788459703885	-0.0072688029884092	0.0048544344155173	-1.4973532169214878	0.134305	0.134305	chr5	131799616	0.8719078188131277	chr5:131799616:CAG:C
chr5:131801531	['G', 'A']	98663	153987.2896198682	-5987.200487307937	-0.0090543376564941	0.0051620181060294	-1.754030588524736	0.0794284	0.0794284	chr5	131801531	1.1000241857594308	chr5:131801531:G:A
chr5:131802169	['G', 'A']	98663	7838.556134446968	-104.96186108800458	-0.0037802833755878	0.0109672133861946	-0.3446895070306919	0.730329	0.730329	chr5	131802169	0.1364814539937422	chr5:131802169:G:A
chr5:131802427	['C', 'A']	98663	153976.4094457059	-5991.139825735893	-0.0091682218705296	0.0051611593170724	-1.7763880762607611	0.0756721	0.0756721	chr5	131802427	1.1210642136238558	chr5:131802427:C:A
chr5:131803043	['G', 'C']	98663	145259.6673728599	-5982.706338421662	-0.0072400323095567	0.0048540105166613	-1.4915567827274814	0.135819	0.135819	chr5	131803043	0.8670394714549066	chr5:131803043:G:C
chr5:131803503	['T', 'C']	98663	7586.384459445763	-127.5550267052946	-0.0036628335387533	0.0111250226229311	-0.3292427946351728	0.741973	0.741973	chr5	131803503	0.1296118981769828	chr5:131803503:T:C
chr5:131804548	['G', 'A']	98663	154135.47729140252	-6007.890594990036	-0.0098514737147956	0.0051724703985877	-1.9045974081331485	0.0568353	0.0568353	chr5	131804548	1.2453818432790609	chr5:131804548:G:A
chr5:131807055	['T', 'C']	98663	7749.0210238215905	-128.16406540974688	-0.0055955736103559	0.0110201269863303	-0.5077594493508826	0.611623	0.611623	chr5	131807055	0.2135161913675196	chr5:131807055:T:C
chr5:131807556	['C', 'A']	98663	6927.210632475168	-148.15641207931114	0.0021402862433768	0.0115669832729369	0.1850340916792438	0.853203	0.853203	chr5	131807556	0.0689476261701532	chr5:131807556:C:A
chr5:131807631	['T', 'A']	98663	172079.97647452337	-5583.120012211566	-0.008836004069127	0.0063733340845178	-1.386402148695067	0.165627	0.165627	chr5	131807631	0.7808688644400557	chr5:131807631:T:A
chr5:131807676	['A', 'C']	98663	153589.45366175054	-6017.913425516613	-0.0087691159034789	0.0051455490424091	-1.7042138421390456	0.0883443	0.0883443	chr5	131807676	1.0538214660599272	chr5:131807676:A:C
chr5:131808054	['T', 'C']	98663	8137.494866051067	-206.85719099663527	0.0059809602951144	0.0106860996407089	0.5596953515508918	0.575689	0.575689	chr5	131808054	0.2398120687643228	chr5:131808054:T:C
chr5:131809504	['A', 'C']	98663	6931.301857710712	-148.16556754894205	0.0019787951644219	0.0115649082400564	0.1711034037925336	0.864143	0.864143	chr5	131809504	0.063414383710833	chr5:131809504:A:C
chr5:131809517	['C', 'T']	98663	145192.54561213218	-5979.097762389582	-0.0068061294122245	0.0048535050393441	-1.4023122170579416	0.160825	0.160825	chr5	131809517	0.7936464399275943	chr5:131809517:C:T
chr5:131811300	['T', 'C']	98663	142021.47082497008	-6104.196837844204	-0.007160510000146	0.0047825284837642	-1.4972226562695097	0.134339	0.134339	chr5	131811300	0.8717978888503254	chr5:131811300:T:C
chr5:131814900	['G', 'T']	98663	153935.48171912218	-5988.230864617176	-0.0089320787969589	0.0051607928398062	-1.7307570898921	0.0834982	0.0834982	chr5	131814900	1.0783228866540433	chr5:131814900:G:T
chr5:131815123	['C', 'CATG']	98663	154044.29713127218	-5984.316256784534	-0.0091469081408823	0.00516309604036	-1.771593646405335	0.0764651	0.0764651	chr5	131815123	1.1165367391708712	chr5:131815123:C:CATG
chr5:131816418	['T', 'C']	98663	7665.621559981753	-125.394146775378	-0.0052016323464875	0.0110769839293848	-0.4695892293107657	0.63865	0.63865	chr5	131816418	0.1947370834883237	chr5:131816418:T:C
chr5:131816882	['T', 'C']	98663	145293.03452750246	-5987.475449901052	-0.0074631987854715	0.0048550390393915	-1.537206750536629	0.124246	0.124246	chr5	131816882	0.905717584130975	chr5:131816882:T:C
chr5:131817602	['C', 'T']	98663	145134.56510007178	-6008.86329112416	-0.0077355838877308	0.0048553057922771	-1.5932227996916293	0.111113	0.111113	chr5	131817602	0.9542351264958874	chr5:131817602:C:T
chr5:131819327	['C', 'T']	98663	145035.5909644302	-5992.003718387929	-0.0071841771186224	0.0048506328775402	-1.4810803662109966	0.138588	0.138588	chr5	131819327	0.8582743726059103	chr5:131819327:C:T
chr5:131820436	['A', 'G']	98663	154041.73550192092	-5979.953988300173	-0.0090394195715829	0.005162973639478	-1.750816526054686	0.0799806	0.0799806	chr5	131820436	1.0970153421915978	chr5:131820436:A:G
chr5:131823074	['C', 'T']	98663	153773.96444575116	-5985.963353001856	-0.008959649172973	0.0051524611679424	-1.7389066857443078	0.0820543	0.0820543	chr5	131823074	1.0858986551064431	chr5:131823074:C:T
chr5:131826431	['C', 'T']	98663	153827.82773266835	-5975.388835419478	-0.0089310200019217	0.0051546638883595	-1.7326095736503873	0.0831682	0.0831682	chr5	131826431	1.0800426978015332	chr5:131826431:C:T
chr5:131826757	['CA', 'C']	98663	7674.622289797779	-126.2317423278202	-0.0035051314870835	0.0110628564037317	-0.316837836374806	0.751367	0.751367	chr5	131826757	0.1241478830450887	chr5:131826757:CA:C
chr5:131827004	['A', 'T']	98663	8106.97203945701	-204.6220910481258	0.0072612277436977	0.010709513866085	0.6780165593410012	0.497763	0.497763	chr5	131827004	0.3029773887499983	chr5:131827004:A:T
chr5:131827329	['G', 'A']	98663	145074.34886102122	-5986.280510600323	-0.0075783109333209	0.0048486728982243	-1.5629660099562888	0.118064	0.118064	chr5	131827329	0.927882506999124	chr5:131827329:G:A
chr5:131829313	['C', 'T']	98663	153319.0936422982	-6077.625321776478	-0.0098524705678826	0.0051317104225344	-1.9199194336099568	0.054871	0.054871	chr5	131829313	1.260657124904623	chr5:131829313:C:T
chr5:131830045	['G', 'A']	98663	145161.42570684187	-5972.806992953842	-0.0066935201930054	0.0048518698959828	-1.3795753671275248	0.167721	0.167721	chr5	131830045	0.7754125568743172	chr5:131830045:G:A
chr5:131830576	['T', 'C']	98663	7374.448462856158	-83.79803061933167	0.0016858130571631	0.0112604664758085	0.1497107656050326	0.880993	0.880993	chr5	131830576	0.0550275422956147	chr5:131830576:T:C
chr5:131832007	['C', 'T']	98663	7336.446151818927	-88.461441480195	0.0019065575007052	0.0112844375146506	0.1689545888512308	0.865833	0.865833	chr5	131832007	0.0625658656875852	chr5:131832007:C:T
chr5:131832238	['T', 'C']	98663	7807.316524594816	-132.49010619684452	-0.0061298391638989	0.0109803574037228	-0.5582549764564722	0.576672	0.576672	chr5	131832238	0.2390711350130763	chr5:131832238:T:C
chr5:131833244	['C', 'T']	98663	141967.51130708028	-6094.290474585924	-0.0068929319178143	0.0047809425039838	-1.4417516864238942	0.149376	0.149376	chr5	131833244	0.8257191743067614	chr5:131833244:C:T
chr5:131833425	['G', 'A']	98663	108443.68524826146	-4975.505739341112	-0.0095622362437397	0.0042668383837483	-2.241058925540935	0.0250245	0.0250245	chr5	131833425	1.601634591147756	chr5:131833425:G:A
chr5:131835558	['G', 'A']	98663	145134.65216774287	-5987.858735686375	-0.0068779271765972	0.0048522742177608	-1.417464650167931	0.15635	0.15635	chr5	131835558	0.805902114421048	chr5:131835558:G:A
chr5:131837110	['C', 'A']	98663	145017.86643620362	-5982.4969035307095	-0.0071259886502443	0.0048469254832692	-1.470208006052912	0.141509	0.141509	chr5	131837110	0.8492159380475424	chr5:131837110:C:A
chr5:131837193	['T', 'C']	98663	152994.70951555518	-6087.181779153693	-0.0091197165241974	0.0051197202612171	-1.781291957156544	0.0748678	0.0748678	chr5	131837193	1.1257049284840623	chr5:131837193:T:C
chr5:131837413	['C', 'T']	98663	153864.15441146662	-5984.364686173693	-0.009200105369687	0.0051557909324741	-1.7844217289222368	0.0743582	0.0743582	chr5	131837413	1.1286711318039728	chr5:131837413:C:T
chr5:131837469	['T', 'A']	98663	6938.843944815563	-147.88981880360373	0.0023138244134692	0.0115586834736028	0.200180619077718	0.84134	0.84134	chr5	131837469	0.075028462842009	chr5:131837469:T:A
chr5:131838408	['T', 'A']	98663	7685.012589964521	-129.52042316382955	-0.0052736960013894	0.0110630395610571	-0.4766950323447518	0.63358	0.63358	chr5	131838408	0.198198540425395	chr5:131838408:T:A
chr5:131838522	['A', 'G']	98663	145418.63449198668	-6004.978630622542	-0.0076365897158301	0.0048603746649202	-1.5711936305954433	0.116141	0.116141	chr5	131838522	0.9350144389139208	chr5:131838522:A:G
chr5:131839565	['G', 'A']	98663	145050.58226641928	-5989.793727198568	-0.0075245358260701	0.0048483887503576	-1.5519662744690252	0.120674	0.120674	chr5	131839565	0.9183862914011812	chr5:131839565:G:A
chr5:131840608	['C', 'CT']	98663	8116.411319913236	-211.50288269334263	0.0061506813678862	0.0107037491405221	0.5746286919786846	0.565544	0.565544	chr5	131840608	0.2475336007936371	chr5:131840608:C:CT
chr5:131840951	['C', 'T']	98663	153782.82134638974	-5989.992013255079	-0.0090519549014688	0.0051527615763045	-1.7567191432056954	0.0789688	0.0789688	chr5	131840951	1.1025444614213795	chr5:131840951:C:T
chr5:131841209	['T', 'C']	98663	171535.86324517743	-5556.722988461147	-0.0080455539728996	0.0063120387755897	-1.2746363352541263	0.202441	0.202441	chr5	131841209	0.693701526068796	chr5:131841209:T:C
chr5:131841224	['A', 'G']	98663	142022.42621936998	-6093.30180946986	-0.0069368068332065	0.0047815294041123	-1.45075063791107	0.146852	0.146852	chr5	131841224	0.8331201343774829	chr5:131841224:A:G
chr5:131842145	['T', 'C']	98663	7160.104568404406	-129.3841390989758	0.0005856533080522	0.0114008132393795	0.0513694326672507	0.959031	0.959031	chr5	131842145	0.018167354339927	chr5:131842145:T:C
chr5:131843496	['C', 'T']	98663	144957.75376818204	-5987.207854007664	-0.0069957032781947	0.0048464057857194	-1.4434827762067497	0.148888	0.148888	chr5	131843496	0.827140303885134	chr5:131843496:C:T
chr5:131844028	['G', 'A']	98663	19006.119004176293	-1038.912860913407	-0.0085039922829897	0.007208042627948	-1.1797921740940958	0.238086	0.238086	chr5	131844028	0.6232661413507089	chr5:131844028:G:A
chr5:131845260	['A', 'G']	98663	154585.85337195732	-5964.578816367545	-0.0089869931534646	0.0052143749806382	-1.7235034278959005	0.0848007	0.0848007	chr5	131845260	1.071600562780048	chr5:131845260:A:G
chr5:131845587	['C', 'T']	98663	154061.75922320236	-5986.318595907112	-0.0091810512142092	0.0051644591496754	-1.77773721277012	0.0754501	0.0754501	chr5	131845587	1.1223401802830977	chr5:131845587:C:T
chr5:131848746	['C', 'T']	98663	153991.21559563268	-5975.402748480342	-0.0087482370896341	0.0051626014184722	-1.6945404807607756	0.0901658	0.0901658	chr5	131848746	1.0449581596618418	chr5:131848746:C:T
chr5:131852133	['T', 'C']	98663	154028.6834786134	-5999.982709564182	-0.009389486229373	0.0051638498302674	-1.8183112480028856	0.0690196	0.0690196	chr5	131852133	1.1610275619714538	chr5:131852133:T:C
chr5:131852810	['C', 'A']	98663	153824.26813988847	-5983.051846771523	-0.0090539126137034	0.0051546373208889	-1.75645967894053	0.0790131	0.0790131	chr5	131852810	1.1023008987594218	chr5:131852810:C:A
chr5:131853134	['T', 'A']	98663	7663.009690826151	-127.19496154428	-0.0052892391009638	0.0110763469476319	-0.4775255890747108	0.632989	0.632989	chr5	131853134	0.1986038370297378	chr5:131853134:T:A
chr5:131857978	['G', 'A']	98663	7845.31806525507	-103.96924520882392	-0.0032050999446628	0.0109634004096061	-0.2923454243132922	0.770023	0.770023	chr5	131857978	0.113496302588682	chr5:131857978:G:A
chr5:131859309	['C', 'T']	98663	153834.15106637476	-5988.724955281871	-0.0092688305152207	0.0051547797562988	-1.7981040807601325	0.0721636	0.0721636	chr5	131859309	1.141681809430412	chr5:131859309:C:T
chr5:131861778	['T', 'C']	98663	6934.124494409359	-141.67050650622244	0.0030586243368118	0.0115610962237326	0.2645617922055759	0.791348	0.791348	chr5	131861778	0.1016324909098001	chr5:131861778:T:C
chr5:131862959	['C', 'A']	98663	153465.1079749375	-6028.827090478821	-0.0089819639520367	0.0051450740963789	-1.745740446839872	0.0808592	0.0808592	chr5	131862959	1.0922705597783058	chr5:131862959:C:A
chr5:131863084	['C', 'T']	98663	153463.55431664517	-6032.263881564775	-0.0090282653921253	0.0051444755315185	-1.7549437910263328	0.079272	0.079272	chr5	131863084	1.1008801845969798	chr5:131863084:C:T
chr5:131863087	['T', 'C']	98663	144687.53075043843	-6048.624541683005	-0.0076645968365626	0.0048413897505491	-1.583139807261598	0.113393	0.113393	chr5	131863087	0.945413754571915	chr5:131863087:T:C
chr5:131865386	['A', 'AT']	98663	18067.211770072987	467.5542641807688	0.0069898826143124	0.0075228808602667	0.9291497159327096	0.352814	0.352814	chr5	131865386	0.4524541899741394	chr5:131865386:A:AT
chr5:131865486	['C', 'T']	98663	152492.91034321976	-6147.676337182821	-0.0088617135350291	0.0051055993920437	-1.7356852456616114	0.0826226	0.0826226	chr5	131865486	1.0829011425973138	chr5:131865486:C:T
chr5:131865504	['C', 'A']	98663	141737.05604322092	-6136.205817310055	-0.0065022856220916	0.0047799272049921	-1.3603315161997855	0.173728	0.173728	chr5	131865504	0.7601301800244142	chr5:131865504:C:A
chr5:131866764	['G', 'A']	98663	144765.60728223738	-6037.003536848082	-0.0068606430428594	0.0048449997422108	-1.416025471185843	0.156771	0.156771	chr5	131866764	0.8047342714015324	chr5:131866764:G:A
chr5:131866932	['T', 'C']	98663	153629.91388486215	-6021.683875133096	-0.0085925931414525	0.0051519963180618	-1.667818183667701	0.095355	0.095355	chr5	131866932	1.020656529513862	chr5:131866932:T:C
chr5:131868816	['G', 'A']	98663	8388.360325199956	-1.1323193516699888	0.0012278059935425	0.0106881245336059	0.1148757192790933	0.908544	0.908544	chr5	131868816	0.0416540353405576	chr5:131868816:G:A
chr5:131868966	['A', 'G']	98663	153652.0160763882	-6026.44264869132	-0.0086743153727576	0.0051526388895062	-1.6834704621788137	0.0922872	0.0922872	chr5	131868966	1.0348585303376632	chr5:131868966:A:G
chr5:131870142	['AT', 'A']	98663	153454.55340435667	-6033.749129187352	-0.0090118219648936	0.0051444801933737	-1.751745876386328	0.0798206	0.0798206	chr5	131870142	1.097885012010405	chr5:131870142:AT:A
chr5:131871197	['A', 'G']	98663	153199.4220363894	-6035.220870303119	-0.0079339162615843	0.0051335660190741	-1.545498047966136	0.122229	0.122229	chr5	131871197	0.9128257413457604	chr5:131871197:A:G
chr5:131871201	['A', 'T']	98663	153610.89847551085	-6035.588877538262	-0.0088933019029022	0.0051515513437346	-1.7263347115269043	0.0842903	0.0842903	chr5	131871201	1.0742224004506815	chr5:131871201:A:T
chr5:131871412	['A', 'T']	98663	153389.21871294052	-6057.011933294435	-0.0083790201686316	0.0051434261738808	-1.62907367295006	0.103301	0.103301	chr5	131871412	0.9858954742947084	chr5:131871412:A:T
chr5:131871665	['C', 'T']	98663	45200.330055652994	-1005.0515022321804	0.0046328926375175	0.0050553613503074	0.9164315498902622	0.359443	0.359443	chr5	131871665	0.4443699696709607	chr5:131871665:C:T
chr5:131872513	['A', 'T']	98663	153637.70113136395	-6026.618348034517	-0.0087101936505971	0.0051525806752648	-1.6904526487883345	0.0909445	0.0909445	chr5	131872513	1.0412235603924342	chr5:131872513:A:T
chr5:131873018	['C', 'A']	98663	143893.87113317553	-5983.602499777347	-0.006998060053124	0.0048691630113764	-1.437220326527077	0.150659	0.150659	chr5	131873018	0.8220049195260493	chr5:131873018:C:A
chr5:131873094	['C', 'T']	98663	5944.9409115346825	-369.8165183142565	-0.0042330066394278	0.0124064562565797	-0.3411938551899401	0.732958	0.732958	chr5	131873094	0.134920910612399	chr5:131873094:C:T
chr5:131873645	['G', 'A']	98663	7849.227566279721	-105.20325298374884	-0.0034726133633474	0.0109611133539833	-0.3168121021287887	0.751387	0.751387	chr5	131873645	0.1241363230829943	chr5:131873645:G:A
chr5:131875318	['A', 'G']	98663	153658.60744157742	-6054.674446388995	-0.0094266634258472	0.0051534563739802	-1.8291924374178004	0.0673738	0.0673738	chr5	131875318	1.1715089569891664	chr5:131875318:A:G
chr5:131875539	['T', 'G']	98663	144934.6702365014	-6035.48215586236	-0.0072057059773148	0.0048494950385073	-1.4858672748601591	0.137317	0.137317	chr5	131875539	0.8622756932864697	chr5:131875539:T:G
chr5:131876412	['T', 'C']	98663	153815.9114624192	-6029.027383264947	-0.0082768777496713	0.0051599535075324	-1.604060528372751	0.108704	0.108704	chr5	131876412	0.963754474810066	chr5:131876412:T:C
chr5:131878511	['G', 'A']	98663	144584.98164179712	-6034.577086381017	-0.0069694398402354	0.0048397753519323	-1.440033748147582	0.149861	0.149861	chr5	131878511	0.8243113737462394	chr5:131878511:G:A
chr5:131878522	['A', 'G']	98663	7666.033282244409	-123.6727323167995	-0.0044946901906298	0.0110808678167187	-0.4056261896607315	0.685018	0.685018	chr5	131878522	0.1642980165397393	chr5:131878522:A:G
chr5:131880734	['G', 'T']	98663	153468.6658016645	-6018.139001252381	-0.0086257721708836	0.005145524907124	-1.6763638941755332	0.0936701	0.0936701	chr5	131880734	1.028399016127099	chr5:131880734:G:T
chr5:131881251	['G', 'C']	98663	153632.5714473964	-6023.404221180619	-0.0085566149135636	0.0051529504644356	-1.6605272984126735	0.0968116	0.0968116	chr5	131881251	1.014072602256053	chr5:131881251:G:C
chr5:131882295	['T', 'C']	98663	145011.3348100689	-6042.60086576077	-0.0069960032658639	0.0048523288624328	-1.4417825881562976	0.149367	0.149367	chr5	131882295	0.8257453416167122	chr5:131882295:T:C
chr5:131884370	['G', 'A']	98663	8464.286848187494	-8.202063761105206	-0.0011939784867499	0.010648333101735	-0.1121282059213027	0.910722	0.910722	chr5	131884370	0.0406141721941153	chr5:131884370:G:A
chr5:131889111	['T', 'C']	98663	43822.32485070918	-559.5236515356722	0.0089889640062492	0.0051454055568285	1.746988435988289	0.0806425	0.0806425	chr5	131889111	1.0934360171166164	chr5:131889111:T:C
chr5:131891706	['C', 'T']	98663	7843.715500638595	-104.6438628786612	-0.0033687873972275	0.0109633122966866	-0.307278248221176	0.758632	0.758632	chr5	131891706	0.119968842189105	chr5:131891706:C:T
chr5:131891884	['C', 'T']	98663	8526.864241330726	-14.13417894490281	4.950182341176154e-05	0.010593611369504	0.0046727996417032	0.996272	0.996272	chr5	131891884	0.0016220752589593	chr5:131891884:C:T
chr5:131892000	['G', 'T']	98663	8532.150930385842	-11.60711719460009	0.0003928602185209	0.0105923136605017	0.0370891791078581	0.970414	0.970414	chr5	131892000	0.0130429466026458	chr5:131892000:G:T
chr5:131892020	['G', 'C']	98663	52768.903949530446	-527.5898309601544	0.0080411666835762	0.0048401702246288	1.6613396451759623	0.0966484	0.0966484	chr5	131892020	1.0148053312569776	chr5:131892020:G:C
chr5:131892977	['T', 'C']	98663	44773.52985543682	-435.7993216610812	0.0087413327659352	0.0051110325314834	1.7102870529759957	0.0872159	0.0872159	chr5	131892977	1.0594043332694272	chr5:131892977:T:C
chr5:131893263	['TG', 'T']	98663	43872.55940433469	-545.1505724074592	0.0082730446576245	0.0051450520609776	1.6079613110955575	0.107847	0.107847	chr5	131893263	0.9671919312435576	chr5:131893263:TG:T
chr5:131893308	['G', 'A']	98663	7145.665774533655	-124.0270480319526	0.0014188465114897	0.0114101221290327	0.1243498093573864	0.901039	0.901039	chr5	131893308	0.0452564108874927	chr5:131893308:G:A
chr5:131893913	['T', 'C']	98663	6934.335377721907	-142.6584625359988	0.0029828268668502	0.0115610820641985	0.2580058553590952	0.796403	0.796403	chr5	131893913	0.0988671126815545	chr5:131893913:T:C
chr5:131895842	['T', 'C']	98663	44775.51437842223	-416.7504004974918	0.0093191924573372	0.0051116966891981	1.8231113902024207	0.0682895	0.0682895	chr5	131895842	1.165646067074184	chr5:131895842:T:C
chr5:131895998	['C', 'T']	98663	52603.19377046852	-542.1854069702131	0.0075279425663106	0.0048425138657794	1.554552609442859	0.120056	0.120056	chr5	131895998	0.92061613046929	chr5:131895998:C:T
chr5:131897266	['G', 'A']	98663	43415.28043304172	-545.1275443660938	0.0090418249236537	0.0051639869622946	1.7509387590777137	0.0799596	0.0799596	chr5	131897266	1.0971293871180436	chr5:131897266:G:A
chr5:131897532	['G', 'A']	98663	43527.05870426877	-548.2953400275055	0.0083593361701614	0.0051590798555222	1.620315328364918	0.105168	0.105168	chr5	131897532	0.9781163850637076	chr5:131897532:G:A
chr5:131899581	['T', 'G']	98663	44650.1020654411	-427.39478251939056	0.0090726027012444	0.0051142709616717	1.7739777124125786	0.0760699	0.0760699	chr5	131899581	1.1187871546596218	chr5:131899581:T:G
chr5:131901584	['C', 'G']	98663	43682.64118887358	-559.1500922977203	0.008867364669616	0.0051511962714721	1.721418521504301	0.085178	0.085178	chr5	131901584	1.0696725614818177	chr5:131901584:C:G
chr5:131901906	['A', 'G']	98663	52711.94541307654	-553.1226222157945	0.0070905721976965	0.0048396999240851	1.4650850897613954	0.142901	0.142901	chr5	131901906	0.8449647320700351	chr5:131901906:A:G
chr5:131903177	['T', 'C']	98663	7334.66906562329	-88.49557008419042	0.0018091171802572	0.0112855103561632	0.1603044189551631	0.872642	0.872642	chr5	131903177	0.0591638883818812	chr5:131903177:T:C
chr5:131904621	['T', 'C']	98663	52711.54813628391	-546.2751801848863	0.0072727890087556	0.0048392445075164	1.502876946486028	0.132874	0.132874	chr5	131904621	0.876559990924836	chr5:131904621:T:C
chr5:131905150	['C', 'A']	98663	45269.05887780349	-586.3567692325046	0.0083990475197657	0.0050854242884558	1.6515922848034406	0.0986209	0.0986209	chr5	131905150	1.0060310384784743	chr5:131905150:C:A
chr5:131905192	['C', 'T']	98663	44866.45693404021	-439.81993036966855	0.0084537244681388	0.0051058876451327	1.6556816474795295	0.0977895	0.0977895	chr5	131905192	1.009707774423725	chr5:131905192:C:T
chr5:131906362	['G', 'A']	98663	52618.13259791743	-562.4195706811277	0.0073491434416948	0.0048419228993593	1.5178150487830346	0.129064	0.129064	chr5	131906362	0.8891948792024897	chr5:131906362:G:A
chr5:131906525	['T', 'A']	98663	52674.81326858542	-549.2476233971302	0.0073556241133495	0.0048400752936645	1.5197334064157462	0.128581	0.128581	chr5	131906525	0.8908232009668664	chr5:131906525:T:A
chr5:131906539	['T', 'TA']	98663	25857.88291164902	-1033.3410832962052	0.008203393153951	0.0063045223954288	1.301191849187329	0.193196	0.193196	chr5	131906539	0.7140018696177877	chr5:131906539:T:TA
chr5:131906676	['C', 'T']	98663	8386.169996249784	2.508669237439709	0.0018735595907529	0.0106879166643611	0.1752969872042789	0.860847	0.860847	chr5	131906676	0.0650740296848622	chr5:131906676:C:T
chr5:131906813	['A', 'T']	98663	43873.79593658388	-559.871630963746	0.0090584899905131	0.0051456111585349	1.760430337898349	0.078338	0.078338	chr5	131906813	1.106027520355825	chr5:131906813:A:T
chr5:131911003	['C', 'T']	98663	7810.187403697999	-126.4260195609462	-0.0062219553513113	0.0109822117600171	-0.5665484774172344	0.571022	0.571022	chr5	131911003	0.2433471591892748	chr5:131911003:C:T
chr5:131911248	['A', 'T']	98663	52375.5181384974	-589.9703245628498	0.0066570362852121	0.0048471555534544	1.373390272253134	0.169634	0.169634	chr5	131911248	0.7704870970527796	chr5:131911248:A:T
chr5:131911525	['G', 'T']	98663	43637.172556772086	-574.6702893480714	0.0085712137834313	0.0051539769194853	1.6630291360107952	0.0963098	0.0963098	chr5	131911525	1.0163295190086288	chr5:131911525:G:T
chr5:131911899	['T', 'G']	98663	168630.50987825773	-5634.143956634434	-0.0093948981335381	0.0060285529375833	-1.5584002049593575	0.119142	0.119142	chr5	131911899	0.9239351138084902	chr5:131911899:T:G
chr5:131912097	['G', 'A']	98663	65341.20573027553	-4126.253700319138	-0.0163349354862148	0.0045814890819275	-3.565420585776502	0.000363445	0.000363445	chr5	131912097	3.439561301459024	chr5:131912097:G:A
chr5:131913076	['C', 'T']	98663	166067.83182467846	-5466.392247434957	-0.0068512333330465	0.0058202375565844	-1.1771398102635289	0.239143	0.239143	chr5	131913076	0.6213423269219188	chr5:131913076:C:T
chr5:131913201	['G', 'A']	98663	52456.911809427256	-550.3811581368789	0.00719031502591	0.0048469599665653	1.4834690353354174	0.137953	0.137953	chr5	131913201	0.8602688506811422	chr5:131913201:G:A
chr5:131913939	['A', 'G']	98663	7586.538254135581	-119.98535065583616	-0.0025722637206687	0.0111243535654263	-0.2312281523182782	0.817138	0.817138	chr5	131913939	0.0877045926996014	chr5:131913939:A:G
chr5:131916703	['C', 'T']	98663	44636.59588013462	-449.4630858206757	0.0086365356937967	0.0051143264303207	1.6886946524559456	0.0912811	0.0912811	chr5	131916703	1.0396191350112745	chr5:131916703:C:T
chr5:131916861	['C', 'T']	98663	43631.075572495865	-566.3868962925748	0.0086944045026765	0.0051542759163972	1.6868333484082976	0.0916386	0.0916386	chr5	131916861	1.0379215543246203	chr5:131916861:C:T
chr5:131924759	['C', 'A']	98663	52380.11237287968	-588.9281653237795	0.0067210070176884	0.0048473675676396	1.3865272075831483	0.165589	0.165589	chr5	131924759	0.7809685165727106	chr5:131924759:C:A
chr5:131925469	['G', 'C']	98663	7742.784770863531	-126.45096814217668	-0.0052604217277555	0.0110206875720356	-0.4773224622666517	0.633134	0.633134	chr5	131925469	0.1985043637555752	chr5:131925469:G:C
chr5:131926197	['A', 'G']	98663	7658.104752441113	-126.0254132438293	-0.0049093119940732	0.011081433319997	-0.443021390131374	0.657751	0.657751	chr5	131926197	0.1819384829698888	chr5:131926197:A:G
chr5:131926384	['C', 'T']	98663	43859.7790369995	-569.7282517594223	0.0088385453910691	0.0051453033751828	1.717788971142068	0.0858383	0.0858383	chr5	131926384	1.0663188920198556	chr5:131926384:C:T
chr5:131928006	['C', 'T']	98663	55671.29719474459	-455.16957840338273	0.006748634414398	0.0047766133612949	1.412849210087313	0.157703	0.157703	chr5	131928006	0.8021600449649894	chr5:131928006:C:T
chr5:131928131	['A', 'G']	98663	52635.81087084401	-552.5073473201778	0.0074177702173092	0.0048420510556842	1.531947955939297	0.125538	0.125538	chr5	131928131	0.9012247945628188	chr5:131928131:A:G
chr5:131930669	['T', 'C']	98663	55742.77435413876	-445.4081353098437	0.0068881232663739	0.0047757256408861	1.442319719416684	0.149215	0.149215	chr5	131930669	0.8261875167441601	chr5:131930669:T:C
chr5:131931916	['G', 'A']	98663	52479.04233319144	-541.7411019695205	0.0073684527282449	0.0048464860267968	1.5203701584001086	0.128421	0.128421	chr5	131931916	0.8913639526036777	chr5:131931916:G:A
chr5:131933760	['G', 'A']	98663	52445.162729871634	-547.6125322522852	0.0073573189175546	0.0048478490025765	1.5176460557340508	0.129107	0.129107	chr5	131933760	0.88905021025908	chr5:131933760:G:A
chr5:131934529	['A', 'T']	98663	43821.77143378512	-566.8742294908092	0.009005123179913	0.0051465216327305	1.74974940795796	0.0801647	0.0801647	chr5	131934529	1.096016828350243	chr5:131934529:A:T
chr5:131935835	['G', 'C']	98663	55729.12107909729	-446.6795812528258	0.0069553692984577	0.0047755442770949	1.4564558288817413	0.14527	0.14527	chr5	131935835	0.8378240634698374	chr5:131935835:G:C
chr5:131936230	['C', 'A']	98663	7342.744224706802	-82.22224536736253	0.0019771033210319	0.0112796908682145	0.1752799207115935	0.86086	0.86086	chr5	131936230	0.0650674712771136	chr5:131936230:C:A
chr5:131936713	['G', 'A']	98663	7780.025108971111	-104.11195456157792	-0.0024736587312576	0.0110009066715678	-0.2248595325011606	0.822089	0.822089	chr5	131936713	0.0850811628534354	chr5:131936713:G:A
chr5:131939816	['G', 'A']	98663	52583.06025586441	-543.2613381685587	0.0077791711383079	0.0048425306174004	1.6064268360752243	0.108183	0.108183	chr5	131939816	0.9658409793981092	chr5:131939816:G:A
chr5:131941456	['GC', 'G']	98663	52613.532241223744	-550.7666378352183	0.0074070124173491	0.0048419060197183	1.5297720334068083	0.126076	0.126076	chr5	131941456	0.8993675784513232	chr5:131941456:GC:G
chr5:131942825	['T', 'C']	98663	6932.545827799796	-145.92300510047156	0.0024685425401759	0.0115635079636012	0.2134769611389783	0.830955	0.830955	chr5	131942825	0.0804224946044018	chr5:131942825:T:C
chr5:131943472	['T', 'C']	98663	7653.008373035987	-122.27507237562264	-0.004388180710401	0.0110823954256945	-0.3959595865192739	0.692136	0.692136	chr5	131943472	0.1598085612566563	chr5:131943472:T:C
chr5:131943727	['C', 'G']	98663	43828.77299500206	-561.9829093818722	0.0090787082773568	0.0051464942999435	1.76405680221125	0.0777255	0.0777255	chr5	131943727	1.1094364755048731	chr5:131943727:C:G
chr5:131944254	['C', 'T']	98663	6934.421703477705	-143.80696526803806	0.0028636932498482	0.0115602016951317	0.2477200074332815	0.804352	0.804352	chr5	131944254	0.0945538539841959	chr5:131944254:C:T
chr5:131945144	['G', 'A']	98663	13217.535865962556	-1153.979059531339	-0.0234367257810102	0.0085408398126722	-2.744077432085374	0.00606922	0.00606922	chr5	131945144	2.216867119709348	chr5:131945144:G:A
chr5:131945413	['G', 'C']	98663	44996.64851249302	-399.9030982190717	0.0094959850862265	0.0051002043906351	1.861883242103568	0.0626225	0.0626225	chr5	131945413	1.203269598575823	chr5:131945413:G:C
chr5:131946371	['G', 'A']	98663	52601.11508689357	-548.3983453277742	0.0077753224973144	0.0048429101946215	1.6055062317590814	0.108386	0.108386	chr5	131946371	0.9650268111132068	chr5:131946371:G:A
chr5:131947683	['C', 'T']	98663	43797.88305356201	-540.3249936634901	0.0096379376949082	0.0051456435197227	1.8730286421838096	0.0610674	0.0610674	chr5	131947683	1.2141905700923976	chr5:131947683:C:T
chr5:131947848	['GA', 'G']	98663	44760.80510501989	-431.40587384598257	0.0095086397868137	0.0051073758965307	1.8617466149833448	0.0626418	0.0626418	chr5	131947848	1.2031357714029245	chr5:131947848:GA:G
chr5:131948740	['C', 'T']	98663	52428.62781951075	-556.626292999184	0.0077129784786871	0.004844008130963	1.592271992564491	0.111327	0.111327	chr5	131948740	0.9533994939855416	chr5:131948740:C:T
chr5:131948917	['C', 'T']	98663	52188.05009934715	-558.1223492340791	0.0081230359309919	0.0048503032499094	1.6747480543909588	0.0939868	0.0939868	chr5	131948917	1.0269331367163292	chr5:131948917:C:T
chr5:131949422	['G', 'A']	98663	17127.215151638018	-800.7140718411327	0.0093372156093328	0.0075469351225355	1.2372195411421374	0.216009	0.216009	chr5	131949422	0.6655281536226377	chr5:131949422:G:A
chr5:131951015	['T', 'C']	98663	53818.27308760619	-531.1222562802443	0.0081603199210561	0.0048042374017409	1.6985671686622137	0.0894039	0.0894039	chr5	131951015	1.0486435358848842	chr5:131951015:T:C
chr5:131951232	['T', 'A']	98663	7346.44675998662	-88.2590906352895	0.0023569795557186	0.0112776333629802	0.2089959373440549	0.834452	0.834452	chr5	131951232	0.0785986400928036	chr5:131951232:T:A
chr5:131952775	['G', 'A']	98663	48578.354963302365	-374.5159728717607	0.0061974025373242	0.0049827914837217	1.243761164313317	0.21359	0.21359	chr5	131952775	0.6704190842581015	chr5:131952775:G:A
chr5:131955201	['T', 'C']	98663	43433.00539345891	-522.5663744391223	0.0093057774156137	0.0051664355053859	1.8011987967163627	0.0716746	0.0716746	chr5	131955201	1.144634722075618	chr5:131955201:T:C
chr5:131956163	['A', 'G']	98663	43453.09341890481	-527.3342984419688	0.009131641730804	0.0051665518781955	1.7674537962818977	0.0771554	0.0771554	chr5	131956163	1.1126336728654855	chr5:131956163:A:G
chr5:131956810	['C', 'T']	98663	43212.13931442824	-529.8912103534298	0.0088946729902155	0.0051748140676092	1.718839145524073	0.0856468	0.0856468	chr5	131956810	1.067288858831618	chr5:131956810:C:T
chr5:131958045	['C', 'T']	98663	16642.67472810387	-770.6153190258298	0.0097530417410433	0.0076410434029097	1.276401824563562	0.201817	0.201817	chr5	131958045	0.6950422538809177	chr5:131958045:C:T
chr5:131961350	['T', 'C']	98663	55920.6713849711	-400.3108836916978	0.008037192463797	0.0047699692626483	1.6849568668572092	0.0920001	0.0920001	chr5	131961350	1.0362117005954818	chr5:131961350:T:C
chr5:131965922	['G', 'A']	98663	43232.57276376612	-525.6126029192657	0.0090448190274077	0.0051755268963296	1.7476131819201126	0.0805341	0.0805341	chr5	131965922	1.0940201903643023	chr5:131965922:G:A
chr5:131969691	['G', 'T']	98663	52935.09572861009	-492.55181913676574	0.0090570517733038	0.0048302427598065	1.875071755951792	0.0607858	0.0607858	chr5	131969691	1.2161978631929324	chr5:131969691:G:T
chr5:131970842	['T', 'C']	98663	50567.73806820487	-613.6469208453271	0.0087135906537191	0.0048951528128591	1.7800446659865872	0.0750717	0.0750717	chr5	131970842	1.1245237494158875	chr5:131970842:T:C
chr5:131972537	['G', 'A']	98663	7155.652735824193	-95.20766659698668	0.0041291181754181	0.0114036888695874	0.3620861830446897	0.717288	0.717288	chr5	131972537	0.1443064347122781	chr5:131972537:G:A
chr5:131974365	['T', 'G']	98663	6827.62281306384	-152.75425397822156	0.0029097962587229	0.011638633782778	0.2500118409970666	0.802579	0.802579	chr5	131974365	0.0955122080502696	chr5:131974365:T:G
chr5:131975581	['GCTGAGCCTGGCCTCACAAGCCATCCCTGGA', 'G']	98663	6822.484045572493	-148.31244008496728	0.0036566327553171	0.0116418371574937	0.3140941335847028	0.75345	0.75345	chr5	131975581	0.1229455627847694	chr5:131975581:GCTGAGCCTGGCCTCACAAGCCATCCCTGGA:G
chr5:131976634	['G', 'T']	98663	166847.21973766905	-5469.183088406331	-0.0076481343967863	0.0058863089884825	-1.299309025698621	0.193841	0.193841	chr5	131976634	0.7125543583971614	chr5:131976634:G:T
chr5:131977181	['C', 'T']	98663	43308.19475359322	-517.5952434357333	0.0089711304944375	0.0051709779627097	1.7349001599179847	0.0827616	0.0827616	chr5	131977181	1.0821711218674177	chr5:131977181:C:T
chr5:131979532	['G', 'A']	98663	52645.07094053483	-466.63614527420873	0.0094205753889635	0.004840930613945	1.9460257004771364	0.0516545	0.0516545	chr5	131979532	1.286891837938391	chr5:131979532:G:A
chr5:131980471	['G', 'A']	98663	43219.13267240417	-513.1989325050655	0.0091661885721005	0.0051762197732997	1.77082677582242	0.0765926	0.0765926	chr5	131980471	1.1158131877356838	chr5:131980471:G:A
chr5:131981029	['G', 'A']	98663	7151.144961028167	-96.80858964013828	0.0039237876647115	0.0114039368076617	0.3440730802783271	0.730792	0.730792	chr5	131981029	0.1362062155270423	chr5:131981029:G:A
chr5:131982625	['G', 'A']	98663	7157.435265617241	-104.14463345341277	0.0027279561189359	0.0113980546859673	0.2393352369413024	0.810846	0.810846	chr5	131982625	0.091061621375816	chr5:131982625:G:A
chr5:131983095	['C', 'T']	98663	52870.28693933406	-467.0156728706884	0.0088986462166986	0.0048356201368326	1.8402285466796848	0.0657377	0.0657377	chr5	131983095	1.182185494881445	chr5:131983095:C:T
chr5:131983343	['A', 'G']	98663	43796.32186087062	-451.9054393461402	0.0089452397970374	0.0051547005091932	1.735355872001466	0.0826809	0.0826809	chr5	131983343	1.082594804626917	chr5:131983343:A:G
chr5:131983767	['A', 'G']	98663	43824.77442473391	-466.0037348548981	0.0086645011373222	0.0051527792834677	1.6815199449977658	0.0926651	0.0926651	chr5	131983767	1.0330838012523766	chr5:131983767:A:G
chr5:131984600	['C', 'T']	98663	43682.52666098981	-455.3350898764459	0.0082347725825588	0.0051570732362796	1.5967918633824831	0.110315	0.110315	chr5	131984600	0.9573654306757482	chr5:131984600:C:T
chr5:131984769	['C', 'T']	98663	17638.715109620003	425.2515380036793	0.0072269637496853	0.0075989586315916	0.9510465973114042	0.341583	0.341583	chr5	131984769	0.4665037515366305	chr5:131984769:C:T
chr5:131985037	['A', 'G']	98663	43817.99117969097	-542.7833966763054	0.0080795212525013	0.0051496894908001	1.568933673949732	0.116667	0.116667	chr5	131985037	0.9330519695297824	chr5:131985037:A:G
chr5:131985266	['GT', 'G']	98663	55424.60567535511	-471.58243308363234	0.0110768663475233	0.0047523277984745	2.3308296096659773	0.0197644	0.0197644	chr5	131985266	1.7041163652645646	chr5:131985266:GT:G
chr5:131986191	['T', 'C']	98663	2445.24783838302	36.11497000003464	-0.0111537438866117	0.0193104416626598	-0.5776016976442063	0.563534	0.563534	chr5	131986191	0.2490798763047728	chr5:131986191:T:C
chr5:131986801	['C', 'T']	98663	149208.09840352743	-6736.442948774856	-0.011194611504948	0.0050542477554587	-2.214891720109612	0.0267698	0.0267698	chr5	131986801	1.572354873460839	chr5:131986801:C:T
chr5:131987283	['T', 'C']	98663	159230.45552863905	-6521.422832706801	-0.0079130148371726	0.0054815346931198	-1.4435765310588216	0.148861	0.148861	chr5	131987283	0.8272190678846338	chr5:131987283:T:C
chr5:131987470	['GAGA', 'G']	98663	148694.05672292333	-6729.120324929448	-0.0105622435126066	0.0050396526171507	-2.0958276919051064	0.0361	0.0361	chr5	131987470	1.442492798094342	chr5:131987470:GAGA:G
chr5:131988557	['C', 'CTG']	98663	148861.10540187126	-6693.296288136919	-0.0102873567965802	0.0050418874542917	-2.04037811034902	0.0413153	0.0413153	chr5	131988557	1.3838890893828717	chr5:131988557:C:CTG
chr5:131988684	['A', 'G']	98663	8785.7123815316	110.40491284873208	0.0133564350722211	0.0104582794006771	1.2771159155832394	0.201564	0.201564	chr5	131988684	0.695587031737729	chr5:131988684:A:G
chr5:131990195	['A', 'G']	98663	158570.21438055564	-6599.398106387804	-0.011405984683696	0.0054392404393792	-2.096981152206214	0.0359978	0.0359978	chr5	131990195	1.4437240402620355	chr5:131990195:A:G
chr5:131991464	['A', 'T']	98663	149231.7884326845	-6685.939871311804	-0.0117528438548653	0.0050454633608378	-2.32938840584778	0.0198405	0.0198405	chr5	131991464	1.7024473873983337	chr5:131991464:A:T
chr5:131992205	['G', 'A']	98663	159485.5482088917	-6611.553823470172	-0.0104746126376195	0.0054908634159018	-1.9076439977152808	0.0564401	0.0564401	chr5	131992205	1.248412225438425	chr5:131992205:G:A
chr5:131992830	['A', 'C']	98663	148597.53056011678	-6711.182055997581	-0.0113137050561973	0.0050321975017541	-2.24826331880925	0.0245616	0.0245616	chr5	131992830	1.6097433456522956	chr5:131992830:A:C
chr5:131993286	['A', 'G']	98663	8954.453789859921	113.22431635381444	0.0146973582906495	0.0103361001434409	1.421944262021891	0.155046	0.155046	chr5	131993286	0.8095394335565225	chr5:131993286:A:G
chr5:131993898	['T', 'C']	98663	24611.7417889871	-839.8210569994078	0.0115479696847271	0.0064472995728428	1.791132791993907	0.0732751	0.0732751	chr5	131993898	1.1350435801987244	chr5:131993898:T:C
chr5:131994465	['G', 'A']	98663	148481.57405117186	-6729.334412650019	-0.0114164888788467	0.005029920899388	-2.2697153906010024	0.023227	0.023227	chr5	131994465	1.6340068800655554	chr5:131994465:G:A
chr5:131994768	['G', 'A']	98663	148157.52147997974	-6697.585483085003	-0.0106165257339439	0.0050195184814026	-2.1150486392824743	0.0344283	0.0344283	chr5	131994768	1.46308442135129	chr5:131994768:G:A
chr5:131994822	['C', 'T']	98663	148504.0413156961	-6726.286827378735	-0.0109547122766895	0.0050305686517859	-2.177629018699572	0.029436	0.029436	chr5	131994822	1.5311212057459895	chr5:131994822:C:T
chr5:131995059	['C', 'T']	98663	35809.80721157258	-639.51121108564	0.0113026509624085	0.0055514710417475	2.0359740467727407	0.0417556	0.0417556	chr5	131995059	1.3792852714137742	chr5:131995059:C:T
chr5:131995966	['G', 'A']	98663	4360.132576525441	-51.04937857037204	-0.0133751357106337	0.0145720220886048	-0.9178640842915607	0.358692	0.358692	chr5	131995966	0.4452783093976316	chr5:131995966:G:A
chr5:131998438	['G', 'C']	98663	156711.94177866974	-6713.139536492137	-0.0135905798620233	0.0053475804706539	-2.541444665789472	0.0110411	0.0110411	chr5	131998438	1.9569876566673248	chr5:131998438:G:C
chr5:132003396	['T', 'C']	98663	159100.8639423369	-6612.136885798969	-0.0119881554203096	0.0054704549652178	-2.191436634892807	0.0284225	0.0284225	chr5	132003396	1.5463377248443864	chr5:132003396:T:C
chr5:132004153	['T', 'C']	98663	81701.43577809549	-2632.908641951713	0.006524029268855	0.0043179722951276	1.5109011413103823	0.130817	0.130817	chr5	132004153	0.8833358146780252	chr5:132004153:T:C
chr5:132004339	['C', 'T']	98663	73316.17406641526	-4178.882599891029	-0.0142510079024718	0.0044583382612326	-3.1964842206772577	0.00139157	0.00139157	chr5	132004339	2.856494942510606	chr5:132004339:C:T
chr5:132005009	['G', 'A']	98663	35928.09809526704	-1321.7749412640708	0.011509137063119	0.0055304739994632	2.0810399007817484	0.0374328	0.0374328	chr5	132005009	1.426747686135152	chr5:132005009:G:A
chr5:132007324	['A', 'C']	98663	75536.828022056	-4055.034125048304	-0.0127189998114459	0.0044293336183683	-2.8715380026242534	0.00408567	0.00408567	chr5	132007324	2.3887367142984672	chr5:132007324:A:C
chr5:132008699	['A', 'G']	98663	81697.2486948412	-2652.13555053964	0.0061472008445464	0.0043166454659583	1.4240689658263892	0.15443	0.15443	chr5	132008699	0.8112683285542568	chr5:132008699:A:G
chr5:132009539	['G', 'A']	98663	81682.76265585402	-2646.7484039413907	0.0058327586532338	0.0043134158141791	1.3522365810549106	0.176303	0.176303	chr5	132009539	0.7537402976135503	chr5:132009539:G:A
chr5:132010347	['C', 'T']	98663	4357.26497866345	-35.473899188753094	-0.0091478066696285	0.0145773570605132	-0.6275353365945815	0.53031	0.53031	chr5	132010347	0.275470183358768	chr5:132010347:C:T
chr5:132010948	['C', 'T']	98663	81607.06119862942	-2632.503675513386	0.0062034236931982	0.0043146378505471	1.437762312406261	0.150505	0.150505	chr5	132010948	0.8224490719217037	chr5:132010948:C:T
chr5:132011827	['G', 'A']	98663	73446.21090455726	-4182.010815303587	-0.01416800382652	0.0044556250037598	-3.1798016697016727	0.00147421	0.00147421	chr5	132011827	2.8314406471790856	chr5:132011827:G:A
chr5:132012478	['A', 'G']	98663	157915.80445998683	-6698.845515115924	-0.0104559274917692	0.0054320554011863	-1.9248565634079728	0.0542502	0.0542502	chr5	132012478	1.2655986563967363	chr5:132012478:A:G
chr5:132013185	['A', 'G']	98663	159647.47243535816	-6634.0765556413335	-0.0108745186349005	0.0055202319379057	-1.969938719463684	0.0488482	0.0488482	chr5	132013185	1.3111514349026323	chr5:132013185:A:G
chr5:132015210	['G', 'A']	98663	157677.3646749929	-6730.365917187158	-0.0104440476125615	0.0054238589256765	-1.9255750851334688	0.0541603	0.0541603	chr5	132015210	1.266318938710214	chr5:132015210:G:A
chr5:132017592	['C', 'T']	98663	103107.67573595006	-3297.3693284981096	-0.003073681086033	0.0042486957620843	-0.7234410883129744	0.469411	0.469411	chr5	132017592	0.328446737525397	chr5:132017592:C:T
chr5:132017853	['G', 'C']	98663	104134.4991079936	-3310.4916680078204	-0.0035897319931601	0.004251845598221	-0.8442761878893293	0.398517	0.398517	chr5	132017853	0.3995531476713383	chr5:132017853:G:C
chr5:132018401	['G', 'A']	98663	104137.94335299965	-3317.1408460236903	-0.0037529065267004	0.0042516457235482	-0.8826950246382314	0.377403	0.377403	chr5	132018401	0.4231946519234262	chr5:132018401:G:A
chr5:132018480	['A', 'G']	98663	103949.23230940787	-3241.1631781996443	-0.0024514162959182	0.0042515579068927	-0.5765924749475819	0.564216	0.564216	chr5	132018480	0.24855460231184	chr5:132018480:A:G
chr5:132018981	['C', 'T']	98663	103673.01558144008	-3295.131860483164	-0.0027074579821924	0.004249935372797	-0.6370586243551564	0.524088	0.524088	chr5	132018981	0.2805957841887373	chr5:132018981:C:T
chr5:132019259	['G', 'A']	98663	38705.45369206441	15.441739347437943	0.0092270242870359	0.0054599403690862	1.6899496447394582	0.0910407	0.0910407	chr5	132019259	1.0407644117028638	chr5:132019259:G:A
chr5:132020516	['G', 'A']	98663	100065.15632729192	-3939.686705696087	-0.0053259428545837	0.0042442109679485	-1.2548723178004575	0.209528	0.209528	chr5	132020516	0.6787579324449515	chr5:132020516:G:A
chr5:132020746	['G', 'T']	98663	99604.29575594128	-3931.774460559032	-0.0045730581523454	0.004244240497599	-1.0774738507236747	0.281271	0.281271	chr5	132020746	0.5508750427698254	chr5:132020746:G:T
chr5:132021502	['T', 'C']	98663	99758.21090993872	-3908.151904339672	-0.0044638633929159	0.0042436673706068	-1.0518881436924623	0.292853	0.292853	chr5	132021502	0.5333503226799949	chr5:132021502:T:C
chr5:132021661	['G', 'A']	98663	100094.32015176729	-3928.788545183004	-0.0051465564836996	0.0042459881180248	-1.2120986542217955	0.225478	0.225478	chr5	132021661	0.6468958260463502	chr5:132021661:G:A
chr5:132021718	['G', 'C']	98663	16070.56194406898	-685.315947623882	0.0145686859439867	0.0077809600993916	1.872350681392876	0.0611611	0.0611611	chr5	132021718	1.2135247122781272	chr5:132021718:G:C
chr5:132021924	['A', 'G']	98663	99622.26251064525	-3921.263890574667	-0.0044072260830323	0.0042438171256943	-1.0385051835407073	0.299037	0.299037	chr5	132021924	0.5242750728739547	chr5:132021924:A:G
chr5:132022065	['G', 'A']	98663	100643.4014476445	-3915.2823630021953	-0.0055580164970235	0.004244590522057	-1.3094352607492443	0.19039	0.19039	chr5	132022065	0.7203558661346902	chr5:132022065:G:A
chr5:132023306	['T', 'C']	98663	99489.19259935115	-3966.59643173962	-0.0050667473223396	0.0042440545130269	-1.193845957159017	0.232541	0.232541	chr5	132023306	0.6335004642624372	chr5:132023306:T:C
chr5:132023985	['C', 'T']	98663	100211.1883001693	-3970.6725460244606	-0.0058640221656676	0.0042438862272654	-1.381757627712397	0.167049	0.167049	chr5	132023985	0.7771561198210118	chr5:132023985:C:T
chr5:132024321	['G', 'A']	98663	20324.82400997375	-691.5379598732553	0.0094791466285614	0.0070002702920364	1.3541115175716676	0.175704	0.175704	chr5	132024321	0.7552183514349637	chr5:132024321:G:A
chr5:132025797	['T', 'C']	98663	14020.705284285004	69.7250922837749	0.0056624062561828	0.0083318437337075	0.679610232399689	0.496753	0.496753	chr5	132025797	0.303859501410877	chr5:132025797:T:C
chr5:132026223	['G', 'T']	98663	99593.10369784696	-3947.659640715773	-0.0049309159624266	0.0042436709392915	-1.1619458796326363	0.24526	0.24526	chr5	132026223	0.6103732760732727	chr5:132026223:G:T
chr5:132027761	['A', 'G']	98663	100228.3014374924	-3939.982647330783	-0.0058670298758311	0.0042446277076172	-1.3822248451383476	0.166906	0.166906	chr5	132027761	0.7775280508578755	chr5:132027761:A:G
chr5:132028286	['A', 'G']	98663	34466.58938437054	-582.1439863228038	0.0075827378868209	0.0056397152658888	1.3445249501662369	0.178782	0.178782	chr5	132028286	0.7476762086619633	chr5:132028286:A:G
chr5:132028321	['C', 'A']	98663	99725.36609922037	-3933.220874408751	-0.0050646485033075	0.004244081178313	-1.1933439278182278	0.232738	0.232738	chr5	132028321	0.6331327020464445	chr5:132028321:C:A
chr5:132028640	['T', 'A']	98663	102953.82630469164	-3797.763326247153	-0.0043655382585824	0.0042524628804435	-1.0265905620620253	0.304616	0.304616	chr5	132028640	0.516247289019621	chr5:132028640:T:A
chr5:132028817	['T', 'G']	98663	100225.53846231832	-3937.733696847145	-0.0057866081199605	0.0042449273260883	-1.3631819052348266	0.172828	0.172828	chr5	132028817	0.7623858957668788	chr5:132028817:T:G
chr5:132028828	['T', 'C']	98663	99787.61552190968	-3923.442704985597	-0.0049849606204981	0.0042454702727205	-1.174183376698987	0.240324	0.240324	chr5	132028828	0.6192028561328556	chr5:132028828:T:C
chr5:132029043	['A', 'T']	98663	102936.77970500282	-3792.8573375483634	-0.0042803340164606	0.0042524860623754	-1.0065486291258163	0.314154	0.314154	chr5	132029043	0.5028574062110751	chr5:132029043:A:T
chr5:132030180	['A', 'G']	98663	100801.43348235553	-3931.251936852689	-0.0064099799811349	0.0042455667311095	-1.5098054952629985	0.131096	0.131096	chr5	132030180	0.8824105592971753	chr5:132030180:A:G
chr5:132030286	['G', 'A']	98663	99713.12772298304	-3939.832594166608	-0.0052597279532522	0.0042443829899399	-1.2392208633667006	0.215267	0.215267	chr5	132030286	0.6670225415483592	chr5:132030286:G:A
chr5:132031917	['C', 'T']	98663	99714.19177860004	-3940.649060413913	-0.0052387451610083	0.0042442046324987	-1.234329070962822	0.217083	0.217083	chr5	132031917	0.6633741852755216	chr5:132031917:C:T
chr5:132033475	['G', 'A']	98663	100205.31264255955	-3948.5710374243	-0.00593960354053	0.0042448456451833	-1.3992507707011	0.161741	0.161741	chr5	132033475	0.7911798760940849	chr5:132033475:G:A
chr5:132033758	['A', 'G']	98663	99770.96576280484	-3928.316263989092	-0.0049565439653318	0.0042460274551913	-1.1673367677526023	0.243077	0.243077	chr5	132033758	0.6142561322534921	chr5:132033758:A:G
chr5:132035134	['G', 'T']	98663	99725.34455698507	-3939.712974670708	-0.0052112149109222	0.0042443605532546	-1.2277974138945826	0.219526	0.219526	chr5	132035134	0.6585140358417771	chr5:132035134:G:T
chr5:132036306	['A', 'G']	98663	57813.02454827524	-3385.987923158433	-0.0119928018476329	0.0047100130774741	-2.5462353607867847	0.0108907	0.0108907	chr5	132036306	1.962944205058998	chr5:132036306:A:G
chr5:132036574	['A', 'G']	98663	99778.35044407495	-3944.142377966172	-0.0051586153569441	0.0042448568274305	-1.2152625086454734	0.224269	0.224269	chr5	132036574	0.6492307534316518	chr5:132036574:A:G
chr5:132036592	['C', 'T']	98663	34389.75961879656	-580.4018829925988	0.0076468927842313	0.0056469414616162	1.3541654072756506	0.175687	0.175687	chr5	132036592	0.7552603730359615	chr5:132036592:C:T
chr5:132037503	['A', 'T']	98663	99760.22241821513	-3940.121364402553	-0.0051014482196061	0.0042446708901151	-1.201847764331098	0.229425	0.229425	chr5	132037503	0.6393592596236213	chr5:132037503:A:T
chr5:132041164	['C', 'T']	98663	99737.34845028444	-3954.44220341862	-0.0054461009547878	0.0042449001121393	-1.2829750549873673	0.199504	0.199504	chr5	132041164	0.7000483924057417	chr5:132041164:C:T
chr5:132041404	['C', 'T']	98663	99707.26460390516	-3950.5500606902906	-0.0053627654701724	0.0042447852920933	-1.2633773209121932	0.206457	0.206457	chr5	132041404	0.6851703876265978	chr5:132041404:C:T
chr5:132041980	['T', 'C']	98663	100234.1910979108	-3942.477698547647	-0.0057817758492978	0.0042445250218461	-1.362172638761609	0.173147	0.173147	chr5	132041980	0.7615850287736756	chr5:132041980:T:C
chr5:132042096	['A', 'AT']	98663	12316.373160199491	-655.2773036223571	0.0142035062554903	0.0088000656271507	1.6140227649744283	0.106526	0.106526	chr5	132042096	0.9725443802212106	chr5:132042096:A:AT
chr5:132042133	['T', 'A']	98663	98884.04256721136	-4039.1555926218266	-0.0052238843438894	0.0042467885435118	-1.2300787501818111	0.218671	0.218671	chr5	132042133	0.6602088089837528	chr5:132042133:T:A
chr5:132042438	['T', 'C']	98663	100206.39107646144	-3953.952268922574	-0.0060923197537594	0.004244129000563	-1.4354699758068543	0.151156	0.151156	chr5	132042438	0.820574609219383	chr5:132042438:T:C
chr5:132042688	['C', 'G']	98663	100180.21528854826	-3953.971463479839	-0.0061057449399613	0.004243984876295	-1.4386820683705075	0.150244	0.150244	chr5	132042688	0.8232028625459978	chr5:132042688:C:G
chr5:132043507	['CT', 'C']	98663	34086.05534771015	-611.2756732539646	0.008227766453942	0.0056677114051096	1.4516911440699694	0.146591	0.146591	chr5	132043507	0.8338926925210919	chr5:132043507:CT:C
chr5:132043556	['A', 'G']	98663	101049.19142947075	-3916.1744588239967	-0.0060158258049879	0.0042551695729917	-1.4137687586345238	0.157433	0.157433	chr5	132043556	0.8029042286749161	chr5:132043556:A:G
chr5:132043963	['C', 'T']	98663	99692.13560060824	-3948.968438135341	-0.0053866971400931	0.0042435842932249	-1.2693743703154796	0.204311	0.204311	chr5	132043963	0.6897082505447596	chr5:132043963:C:T
chr5:132044965	['C', 'T']	98663	57802.94967399132	-3391.4654177595407	-0.012192893079335	0.0047103942285089	-2.5885079863463254	0.00964068	0.00964068	chr5	132044965	2.015892332297136	chr5:132044965:C:T
chr5:132045632	['G', 'A']	98663	110280.9438451712	-4427.462120043012	-0.0050502026896594	0.004283529387495	-1.1789816837495084	0.238408	0.238408	chr5	132045632	0.6226791755359875	chr5:132045632:G:A
chr5:132045894	['C', 'T']	98663	110267.35232099594	-4426.901674745154	-0.00498988196859	0.0042830772185364	-1.165022649368691	0.244013	0.244013	chr5	132045894	0.6125870356372176	chr5:132045894:C:T
chr5:132047766	['G', 'A']	98663	46227.18193984001	-584.319360547091	0.0052023994273178	0.0050640430815792	1.0273213208319438	0.304272	0.304272	chr5	132047766	0.516738010852437	chr5:132047766:G:A
chr5:132047974	['A', 'C']	98663	45232.045747657845	-1078.7097911993983	0.0065731794441347	0.0050712374405006	1.2961687401262485	0.19492	0.19492	chr5	132047974	0.710143597290743	chr5:132047974:A:C
chr5:132048290	['G', 'C']	98663	64589.33008566941	-3455.3211357484006	-0.0113663581908266	0.0045681019777328	-2.48820149949189	0.0128407	0.0128407	chr5	132048290	1.891411300422083	chr5:132048290:G:C
chr5:132050449	['G', 'A']	98663	110139.62850104924	-4476.609830772532	-0.0056022035535027	0.0042845181930147	-1.3075457498666216	0.19103	0.19103	chr5	132050449	0.7188984243158466	chr5:132050449:G:A
chr5:132050666	['C', 'T']	98663	110149.51348200713	-4486.785281965725	-0.0058152452069084	0.0042845834074376	-1.35724868765859	0.174705	0.174705	chr5	132050666	0.7576946654730747	chr5:132050666:C:T
chr5:132051627	['C', 'T']	98663	110325.82746107689	-4427.692530630862	-0.0050159232488285	0.0042843969411551	-1.1707419545202606	0.241705	0.241705	chr5	132051627	0.6167143655213964	chr5:132051627:C:T
chr5:132051860	['T', 'C']	98663	113570.6620646312	-4282.458999945085	-0.004005731761301	0.0043035357035198	-0.930800169271222	0.351959	0.351959	chr5	132051860	0.4535079249049372	chr5:132051860:T:C
chr5:132052335	['G', 'A']	98663	110349.13200871812	-4440.537968263617	-0.0052188545183372	0.004284622823218	-1.218042925518819	0.223211	0.223211	chr5	132052335	0.6512844068599692	chr5:132052335:G:A
chr5:132052520	['C', 'T']	98663	4035.122694100953	-25.715341382544047	-0.0112183490667964	0.0151466951870155	-0.7406466511858882	0.458909	0.458909	chr5	132052520	0.3382734249551354	chr5:132052520:C:T
chr5:132052526	['G', 'A']	98663	110018.18672194962	-4500.75189730664	-0.0059507221029596	0.0042847838227388	-1.388803344378738	0.164896	0.164896	chr5	132052526	0.7827898792190193	chr5:132052526:G:A
chr5:132053756	['A', 'G']	98663	110723.07799606676	-4463.210199951395	-0.0058467777707677	0.0042860279332204	-1.364148312112054	0.172524	0.172524	chr5	132053756	0.7631504812136058	chr5:132053756:A:G
chr5:132053814	['T', 'C']	98663	110859.48341121736	-4436.81391166706	-0.0056388561559845	0.0042862902382938	-1.31555630685175	0.188326	0.188326	chr5	132053814	0.7250897178110612	chr5:132053814:T:C
chr5:132054688	['T', 'G']	98663	111471.16835607273	-4397.937552174307	-0.0056117417963585	0.0042886954312051	-1.3084962283697397	0.190708	0.190708	chr5	132054688	0.7196310883751721	chr5:132054688:T:G
chr5:132055697	['A', 'T']	98663	20101.25978488956	-707.1897016340677	0.0101612398495025	0.0070403727013367	1.4432815250779687	0.148944	0.148944	chr5	132055697	0.826976987040247	chr5:132055697:A:T
chr5:132055765	['A', 'T']	98663	64396.05373924148	-3498.622003416672	-0.0111788921047741	0.004573932949346	-2.444043720923457	0.0145254	0.0145254	chr5	132055765	1.837871899185424	chr5:132055765:A:T
chr5:132055780	['T', 'C']	98663	3066.186464214399	171.86193396929565	0.0209408329977744	0.0176353685475745	1.1874338175175003	0.235059	0.235059	chr5	132055780	0.6288231157775434	chr5:132055780:T:C
chr5:132055905	['A', 'G']	98663	3068.248786174041	173.45659200655825	0.0212453255395241	0.0176306571634874	1.2050217608179978	0.228198	0.228198	chr5	132055905	0.6416881661963759	chr5:132055905:A:G
chr5:132056056	['G', 'A']	98663	3067.0621724896364	172.35870965691277	0.0209821430227923	0.0176330648094059	1.1899317134931593	0.234076	0.234076	chr5	132056056	0.6306431125822742	chr5:132056056:G:A
chr5:132058283	['T', 'C']	98663	113229.65752952508	-4281.827813171559	-0.0038897135610847	0.0043013198757584	-0.904306974007342	0.365835	0.365835	chr5	132058283	0.4367147472474504	chr5:132058283:T:C
chr5:132058758	['G', 'A']	98663	6609.133973910664	-385.28227964902754	-0.001073668547793	0.0118185941938114	-0.0908457072123885	0.927615	0.927615	chr5	132058758	0.0326322372175802	chr5:132058758:G:A
chr5:132059045	['C', 'T']	98663	16069.977264664443	-699.5933615542575	0.0141823790012811	0.0077740971611974	1.8243120335656704	0.0681079	0.0681079	chr5	132059045	1.1668025102983952	chr5:132059045:C:T
chr5:132059422	['G', 'A']	98663	20065.20337110539	-722.610769000315	0.0097213515536276	0.0070423321873678	1.380416500525946	0.167462	0.167462	chr5	132059422	0.7760837263142952	chr5:132059422:G:A
chr5:132060639	['C', 'T']	98663	44216.585261770815	-1093.947308854102	0.0074451654158392	0.0051137777673831	1.4559032000424814	0.145423	0.145423	chr5	132060639	0.8373669003330095	chr5:132060639:C:T
chr5:132060785	['C', 'T']	98663	48107.41315277328	-843.046391729149	0.0086208319002491	0.0049604516056263	1.7379127115101738	0.0822293	0.0822293	chr5	132060785	1.0849734067787973	chr5:132060785:C:T
chr5:132065641	['G', 'A']	98663	35498.71453627482	-466.8861375456899	0.0091438688471049	0.005588958404308	1.63605956345223	0.10183	0.10183	chr5	132065641	0.9921242562324146	chr5:132065641:G:A
chr5:132065810	['G', 'A']	98663	3778.1148793837424	-14.5550336241747	-0.0059369215183729	0.0155756385838447	-0.3811671339453635	0.70308	0.70308	chr5	132065810	0.1529952559448583	chr5:132065810:G:A
chr5:132066108	['C', 'T']	98663	37552.186716944416	-465.6773831050118	0.0073507736276731	0.0054699285162129	1.3438518631249543	0.178999	0.178999	chr5	132066108	0.7471493952530399	chr5:132066108:C:T
chr5:132066152	['C', 'T']	98663	74971.31910882259	-4471.282155601552	-0.0164552662857148	0.0044427944588447	-3.703809941726098	0.000212501	0.000212501	chr5	132066152	3.67263902187974	chr5:132066152:C:T
chr5:132066322	['A', 'C']	98663	16205.61354811893	182.9734513161964	0.0012396169819071	0.0078557872745077	0.1577966585131119	0.874617	0.874617	chr5	132066322	0.0581820854928313	chr5:132066322:A:C
chr5:132066757	['A', 'G']	98663	114224.05034972122	-4681.030354141543	-0.0086563811012323	0.0043092687106431	-2.008781926235528	0.044563	0.044563	chr5	132066757	1.351025579962034	chr5:132066757:A:G
chr5:132067045	['C', 'T']	98663	74194.52799318798	-4492.409557537631	-0.0172296872708664	0.0044524579291181	-3.869702430692922	0.000109038	0.000109038	chr5	132067045	3.9624221230293046	chr5:132067045:C:T
chr5:132068400	['C', 'G']	98663	68045.03474003263	-4279.237149108916	-0.0173589234513053	0.0045368338564214	-3.826219782488931	0.000130206	0.000130206	chr5	132068400	3.88536900265836	chr5:132068400:C:G
chr5:132068753	['A', 'T']	98663	46677.6772257757	-787.1964834581379	0.0078730524457958	0.0050248214521078	1.5668322786858997	0.117157	0.117157	chr5	132068753	0.9312317576811766	chr5:132068753:A:T
chr5:132069334	['T', 'C']	98663	46724.5141856925	-768.4693107255117	0.0083858845756616	0.0050255311523421	1.6686563711287217	0.0951887	0.0951887	chr5	132069334	1.021414604335317	chr5:132069334:T:C
chr5:132071446	['T', 'A']	98663	43049.16283124835	-1089.618784448512	0.0051903612797696	0.0051471818512743	1.0083889455906203	0.31327	0.31327	chr5	132071446	0.5040811929200315	chr5:132071446:T:A
chr5:132071908	['T', 'C']	98663	78244.86103423456	-4365.850323302923	-0.0165923059887062	0.0044050756180276	-3.766633635255332	0.00016556	0.00016556	chr5	132071908	3.7810445822712775	chr5:132071908:T:C
chr5:132072384	['A', 'G']	98663	78296.34858851554	-4384.967544456879	-0.0170038859709127	0.0044045590990653	-3.8605194273635366	0.000113218	0.000113218	chr5	132072384	3.9460845212111457	chr5:132072384:A:G
chr5:132073149	['A', 'C']	98663	72976.13615537444	-4114.119051653106	-0.0171835246632812	0.0044538506604159	-3.858127713172268	0.000114332	0.000114332	chr5	132073149	3.9418321993651046	chr5:132073149:A:C
chr5:132075086	['A', 'G']	98663	2537.025714054043	-45.43954038243072	-0.0023422778391638	0.0188555383611284	-0.12422227328139	0.90114	0.90114	chr5	132075086	0.0452077323236895	chr5:132075086:A:G
chr5:132075186	['T', 'C']	98663	70982.59722475623	-4258.448789592691	-0.0188735181986296	0.00447924344488	-4.213550442363813	2.5161e-05	2.5161e-05	chr5	132075186	4.599272102262878	chr5:132075186:T:C
chr5:132075445	['C', 'T']	98663	37648.90795475279	-505.0060226151555	0.0144522252901272	0.0054543398497328	2.649674513925833	0.00805822	0.00805822	chr5	132075445	2.093760879975469	chr5:132075445:C:T
chr5:132075767	['T', 'C']	98663	43735.75225311989	-691.3258455020025	0.0133924760722494	0.0051435340620479	2.603749855778544	0.00922238	0.00922238	chr5	132075767	2.035156987028444	chr5:132075767:T:C
chr5:132076239	['G', 'A']	98663	46440.767523672446	-548.5998557762989	0.0120714587615627	0.0050512680164601	2.3897878160941968	0.01686	0.01686	chr5	132076239	1.7731424297112766	chr5:132076239:G:A
chr5:132076545	['A', 'G']	98663	44979.85323965651	-575.5394997131621	0.0126904003897926	0.0050956607086225	2.490432765336769	0.0127604	0.0127604	chr5	132076545	1.89413571158116	chr5:132076545:A:G
chr5:132077562	['G', 'A']	98663	46415.46800141923	-564.8572287696045	0.0120820605485534	0.0050492242444881	2.392854815616991	0.0167197	0.0167197	chr5	132077562	1.7767715193320168	chr5:132077562:G:A
chr5:132078028	['G', 'A']	98663	17023.207772461887	-516.6957734251641	0.0276892260863279	0.0075634939894467	3.660904090749922	0.000251458	0.000251458	chr5	132078028	3.599534542979673	chr5:132078028:G:A
chr5:132078029	['G', 'T']	98663	37738.05995641376	-513.5215612197535	0.0139525318139213	0.0054506439914904	2.5597951059918995	0.0104749	0.0104749	chr5	132078029	1.979850114390831	chr5:132078029:G:T
chr5:132078957	['C', 'T']	98663	5890.238802339371	-206.49618214531785	0.0029403637535911	0.0124702023954979	0.2357911812764699	0.813595	0.813595	chr5	132078957	0.0895917290615679	chr5:132078957:C:T
chr5:132079373	['G', 'C']	98663	44055.48397266939	-971.1070462884056	0.00968286332356	0.0051219215083342	1.8904747579212984	0.0586974	0.0586974	chr5	132079373	1.2313811353905586	chr5:132079373:G:C
chr5:132079679	['C', 'T']	98663	37698.58513345025	-487.102902253416	0.0144848860682711	0.0054550380288704	2.6553226561594707	0.00792453	0.00792453	chr5	132079679	2.101026486139795	chr5:132079679:C:T
chr5:132079743	['G', 'A']	98663	70653.0381987389	-4289.790924168241	-0.0186313906875401	0.0044860596033456	-4.153175021046337	3.28169e-05	3.28169e-05	chr5	132079743	4.483902446332305	chr5:132079743:G:A
chr5:132082269	['A', 'T']	98663	117257.94234628718	-4804.730302574022	-0.008238253295141	0.0043408708122457	-1.8978342483495656	0.0577208	0.0577208	chr5	132082269	1.2386676582927183	chr5:132082269:A:T
chr5:132082606	['G', 'A']	98663	13778.418953983375	-851.6332670101278	-0.0104649350342348	0.0083487430932039	-1.2534743155234378	0.210036	0.210036	chr5	132082606	0.6777062611642095	chr5:132082606:G:A
chr5:132083255	['A', 'G']	98663	76354.63405187271	-4589.561658098123	-0.0188634987833024	0.0044268439259124	-4.261161924612966	2.03555e-05	2.03555e-05	chr5	132083255	4.691318225410645	chr5:132083255:A:G
chr5:132084556	['G', 'A']	98663	75816.8319631	-4576.658088930425	-0.0188619936141637	0.0044306069489558	-4.257203094625407	2.07191e-05	2.07191e-05	chr5	132084556	4.683629113479064	chr5:132084556:G:A
chr5:132084821	['G', 'A']	98663	117505.36839329364	-4777.789722286203	-0.0083246497389153	0.0043468292966036	-1.9151085011365945	0.0554816	0.0554816	chr5	132084821	1.25585102306466	chr5:132084821:G:A
chr5:132085497	['C', 'T']	98663	76150.3491641915	-4601.61290222475	-0.0187932734736326	0.0044295725890916	-4.242683260211872	2.21064e-05	2.21064e-05	chr5	132085497	4.655481975984458	chr5:132085497:C:T
chr5:132086443	['A', 'G']	98663	123649.05194278593	-5293.015011571937	-0.0107463536413861	0.0044146819757704	-2.434230529031636	0.0149252	0.0149252	chr5	132086443	1.826079840546036	chr5:132086443:A:G
chr5:132086819	['A', 'C']	98663	44092.278649635016	-945.7820417628162	0.0101113555590613	0.0051209544247722	1.9745060628050763	0.048327	0.048327	chr5	132086819	1.3158101637662405	chr5:132086819:A:C
chr5:132087782	['T', 'C']	98663	120329.97645305816	-5538.44666403551	-0.0107031901138878	0.0043783808793266	-2.4445543704123507	0.0145049	0.0145049	chr5	132087782	1.8384852609735471	chr5:132087782:T:C
chr5:132088273	['G', 'A']	98663	117234.5764162037	-4809.030508970281	-0.0081843670726658	0.004339767798377	-1.88589976535764	0.0593114	0.0593114	chr5	132088273	1.2268618246583065	chr5:132088273:G:A
chr5:132091468	['A', 'G']	98663	120372.28083212528	-5545.479000521569	-0.0107937226513339	0.0043786367629064	-2.465087477173897	0.0136997	0.0136997	chr5	132091468	1.863288943045864	chr5:132091468:A:G
chr5:132092854	['G', 'A']	98663	16708.677403987473	63.96241347195868	0.0080084937676865	0.0076996250765832	1.0401147702688316	0.298289	0.298289	chr5	132092854	0.525362761815225	chr5:132092854:G:A
chr5:132094425	['G', 'A']	98663	18758.76051855381	-558.713255789301	0.0188428357381763	0.0072460903119049	2.6004141443308395	0.00931252	0.00931252	chr5	132094425	2.030932781531671	chr5:132094425:G:A
chr5:132097021	['G', 'A']	98663	11739.594934014476	-570.8928901491228	0.021492141859974	0.0089969485560451	2.3888256919656787	0.0169042	0.0169042	chr5	132097021	1.7720053776226532	chr5:132097021:G:A
chr5:132100524	['G', 'A']	98663	80361.03200300061	-4835.807238761818	-0.0201784164737924	0.004371736299824	-4.615652704076523	3.92354e-06	3.92354e-06	chr5	132100524	5.4063219154542095	chr5:132100524:G:A
chr5:132100793	['G', 'T']	98663	79704.65493228998	-4780.740105942308	-0.0194311192530022	0.0043787851850963	-4.437559375860299	9.1083e-06	9.1083e-06	chr5	132100793	5.040562673467644	chr5:132100793:G:T
chr5:132101145	['C', 'T']	98663	91626.43097697708	-4299.278699086663	-0.0075839213633102	0.0042868667383693	-1.7691059289132456	0.0768793	0.0768793	chr5	132101145	1.114190579651703	chr5:132101145:C:T
chr5:132101203	['C', 'T']	98663	94683.39496999432	-5176.120033031133	-0.0122543219914917	0.0043167718758593	-2.838769882657336	0.00452971	0.00452971	chr5	132101203	2.3439296013936337	chr5:132101203:C:T
chr5:132101268	['A', 'G']	98663	90698.3047484844	-3931.810354886936	-0.0190966078726709	0.0042733775713341	-4.468738732746504	7.87695e-06	7.87695e-06	chr5	132101268	5.103641911264594	chr5:132101268:A:G
chr5:132101839	['G', 'A']	98663	17586.35649344726	-47.82211417592524	-0.0019254733127076	0.0074766830441241	-0.2575304184147306	0.79677	0.79677	chr5	132101839	0.0986670263410532	chr5:132101839:G:A
chr5:132103117	['C', 'T']	98663	36844.73440240034	-654.8569020073594	0.0126672443996756	0.0054394764939897	2.328761676545912	0.0198737	0.0198737	chr5	132103117	1.7017212702836493	chr5:132103117:C:T
chr5:132103643	['A', 'T']	98663	36878.24267918141	-659.36797814347	0.0124606799660332	0.0054373910879548	2.291665205697011	0.0219271	0.0219271	chr5	132103643	1.6590188027629371	chr5:132103643:A:T
chr5:132104927	['G', 'T']	98663	36522.5912260785	-643.1612194532938	0.0137245790362147	0.005454693567738	2.5161045007898024	0.0118676	0.0118676	chr5	132104927	1.92563710009705	chr5:132104927:G:T
chr5:132106612	['C', 'T']	98663	41630.10049090274	-823.5692338484586	0.0113785494438157	0.0054874945303231	2.0735418287780503	0.0381245	0.0381245	chr5	132106612	1.4187958433478431	chr5:132106612:C:T
chr5:132106770	['A', 'C']	98663	42538.61843627585	-522.5635737666222	0.0121017190308156	0.0051786482390253	2.33684901392206	0.019449	0.019449	chr5	132106770	1.7111027236774337	chr5:132106770:A:C
chr5:132106996	['A', 'G']	98663	42058.43115752773	-525.5841855306762	0.0115363244073441	0.0051975957710216	2.2195501373275284	0.0264516	0.0264516	chr5	132106996	1.5775480533015744	chr5:132106996:A:G
chr5:132107001	['A', 'C']	98663	42033.53422917732	-507.02175658350336	0.0118478028255819	0.0051988910793204	2.278909606840735	0.0226746	0.0226746	chr5	132107001	1.644460365539092	chr5:132107001:A:C
chr5:132107012	['T', 'C']	98663	41728.93232445046	-546.5315720458785	0.0127637673679336	0.0052026761865625	2.4533080495956643	0.0141566	0.0141566	chr5	132107012	1.849041038916195	chr5:132107012:T:C
chr5:132109724	['A', 'G']	98663	3937.319253965841	35.34793094938492	-0.0026111992456557	0.0152843816692957	-0.1708410128818845	0.864349	0.864349	chr5	132109724	0.0633108661201289	chr5:132109724:A:G
chr5:132109967	['A', 'T']	98663	36172.49940191388	-679.9927836986711	0.0140551006137963	0.0054759720078335	2.566685986285172	0.010269	0.010269	chr5	132109967	1.9884718461424604	chr5:132109967:A:T
chr5:132111411	['A', 'G']	98663	131528.33106950624	-5400.537629474331	-0.0170438286661018	0.0044990062606159	-3.7883540672753457	0.000151739	0.000151739	chr5	132111411	3.818902782377613	chr5:132111411:A:G
chr5:132112984	['T', 'C']	98663	48029.78890386934	-702.9029524197422	0.0046707960946975	0.0050044762536945	0.9333236602430192	0.350655	0.350655	chr5	132112984	0.4551199641032055	chr5:132112984:T:C
chr5:132113064	['A', 'G']	98663	42617.230633535066	-531.9341830660192	0.011746504815751	0.0051736927386293	2.270429538276584	0.0231837	0.0231837	chr5	132113064	1.634817251661873	chr5:132113064:A:G
chr5:132113336	['T', 'G']	98663	42243.48530278101	-605.734999618823	0.0111315501411004	0.0051889054383258	2.1452597803925264	0.0319345	0.0319345	chr5	132113336	1.4957398792223229	chr5:132113336:T:G
chr5:132113356	['C', 'T']	98663	35338.581746120246	-712.9671777303428	0.0141930390082006	0.0055239057646121	2.5693847094796105	0.0101894	0.0101894	chr5	132113356	1.99185138855108	chr5:132113356:C:T
chr5:132114849	['T', 'G']	98663	35078.11069209167	-772.0840376546495	0.0135091098065683	0.0055390833365519	2.438871016332796	0.014735	0.014735	chr5	132114849	1.831649859814056	chr5:132114849:T:G
chr5:132115940	['A', 'G']	98663	42129.96718436365	-607.027581011591	0.0109543777152903	0.0051874024912253	2.1117269642793217	0.0347124	0.0347124	chr5	132115940	1.4595153583619092	chr5:132115940:A:G
chr5:132116163	['AAGAC', 'A']	98663	36137.086839703945	-674.3753005225553	0.0140845244165926	0.005477087797142	2.5715352644049188	0.0101263	0.0101263	chr5	132116163	1.9945492104259108	chr5:132116163:AAGAC:A
chr5:132116730	['C', 'T']	98663	42081.82433322859	-604.4054252061777	0.0111708581030709	0.005189081080128	2.152762296555832	0.0313398	0.0313398	chr5	132116730	1.5039037793790282	chr5:132116730:C:T
chr5:132121335	['G', 'A']	98663	43301.33874335995	-591.105322647839	0.0109595613171767	0.0051398215031987	2.132284420841489	0.0329859	0.0329859	chr5	132121335	1.4816716619639616	chr5:132121335:G:A
chr5:132121469	['A', 'G']	98663	37336.70917191899	-728.9150646448061	0.0122255050320413	0.0054101745555604	2.259724692149944	0.0238405	0.0238405	chr5	132121469	1.6226846405021094	chr5:132121469:A:G
chr5:132122060	['A', 'G']	98663	81075.50438423097	-4813.96511762112	-0.0191706911681639	0.0043663817611378	-4.390521080586453	1.13197e-05	1.13197e-05	chr5	132122060	4.946165082871337	chr5:132122060:A:G
chr5:132122104	['C', 'G']	98663	39363.76195932108	-657.5565511578308	0.0115548309551673	0.0053108265061592	2.175712375798112	0.0295791	0.0295791	chr5	132122104	1.529015044368202	chr5:132122104:C:G
chr5:132122581	['T', 'A']	98663	43281.52833057917	-595.7830067269689	0.011157476245152	0.0051401826979776	2.170638068865112	0.0299609	0.0299609	chr5	132122581	1.5234451449390922	chr5:132122581:T:A
chr5:132123173	['A', 'C']	98663	44702.27421551974	-651.3851434813474	0.0116563449900387	0.0052421255105979	2.2235913593585512	0.0261782	0.0261782	chr5	132123173	1.582060218631042	chr5:132123173:A:C
chr5:132123655	['C', 'T']	98663	36940.22750823826	-588.6383766242368	0.013292059247847	0.0054387428072542	2.4439580467232065	0.0145289	0.0145289	chr5	132123655	1.837767265400131	chr5:132123655:C:T
chr5:132123679	['C', 'T']	98663	42721.65028951557	-470.14385345875934	0.0125694611646025	0.0051717006369138	2.430430925349032	0.0150827	0.0150827	chr5	132123679	1.8215209071307032	chr5:132123679:C:T
chr5:132124904	['G', 'A']	98663	36523.40366777166	-618.9245377902496	0.0138862749810108	0.0054600338822551	2.5432580237534244	0.0109839	0.0109839	chr5	132124904	1.959243429672056	chr5:132124904:G:A
chr5:132125284	['C', 'A']	98663	3909.039620117168	37.24376483684063	-0.0015311266451661	0.015322499350259	-0.0999266901675744	0.920403	0.920403	chr5	132125284	0.0360219744435046	chr5:132125284:C:A
chr5:132126027	['T', 'A']	98663	36146.96099103848	-673.1111179870188	0.0142808051173183	0.0054761691526627	2.6078093497850383	0.00911374	0.00911374	chr5	132126027	2.0403033652835174	chr5:132126027:T:A
chr5:132126203	['T', 'C']	98663	35779.89030250191	-829.9620447086714	0.0128293607236639	0.0054942998185236	2.3350310589914907	0.0195438	0.0195438	chr5	132126203	1.708990990331632	chr5:132126203:T:C
chr5:132127143	['T', 'C']	98663	80983.31210972347	-4814.972605284175	-0.0191631878543266	0.0043650449852636	-4.390146703876189	1.13392e-05	1.13392e-05	chr5	132127143	4.945417584582558	chr5:132127143:T:C
chr5:132128831	['A', 'G']	98663	43320.41593925203	-598.2753833497967	0.0108948204692838	0.0051388628052673	2.120083933378518	0.0340015	0.0340015	chr5	132128831	1.4685019233297083	chr5:132128831:A:G
chr5:132129995	['C', 'T']	98663	36080.21675486081	-665.0687985202949	0.014416025481299	0.0054788769871034	2.631200794475314	0.0085097	0.0085097	chr5	132129995	2.0700857502140173	chr5:132129995:C:T
chr5:132130936	['T', 'A']	98663	78200.63017046431	-4722.560352533711	-0.0176203124396445	0.0044195514599891	-3.9869006163099816	6.69902e-05	6.69902e-05	chr5	132130936	4.1739887256158745	chr5:132130936:T:A
chr5:132131038	['G', 'A']	98663	17135.25776989356	-551.833395944625	0.0217843805357459	0.0075274262979099	2.8940011729898285	0.0038045	0.0038045	chr5	132131038	2.41970241156343	chr5:132131038:G:A
chr5:132132376	['C', 'T']	98663	17225.793475726583	-540.4574089676323	0.0215367096934427	0.0075061680385768	2.869201646267195	0.00411597	0.00411597	chr5	132132376	2.385527799332816	chr5:132132376:C:T
chr5:132132814	['G', 'A']	98663	36941.73500816125	-597.5020581257954	0.0131249858621883	0.00543850571474	2.413344133594541	0.0158087	0.0158087	chr5	132132814	1.8011038420247527	chr5:132132814:G:A
chr5:132134109	['A', 'C']	98663	35796.53069086117	-828.7598238928919	0.0128685527407481	0.00549286785276	2.3427748647333497	0.0191429	0.0191429	chr5	132134109	1.7179922693494587	chr5:132134109:A:C
chr5:132134492	['T', 'TAA']	98663	36922.3433006834	-749.8853017021618	0.0130351056389943	0.0054303290297448	2.400426487528506	0.0163778	0.0163778	chr5	132134492	1.7857444366433108	chr5:132134492:T:TAA
chr5:132136167	['C', 'T']	98663	17230.794286699034	-541.7815294600917	0.0214782269359506	0.0075055186636929	2.861657921103986	0.0042152	0.0042152	chr5	132136167	2.375181814435268	chr5:132136167:C:T
chr5:132136673	['C', 'T']	98663	36964.61707218169	-595.1124369137801	0.0132652381097059	0.0054370338957259	2.4397931600414937	0.0146974	0.0146974	chr5	132136673	1.8327594860356955	chr5:132136673:C:T
chr5:132136693	['T', 'C']	98663	3909.079241037493	34.8878479940238	-0.0022212570365839	0.0153234979563718	-0.1449575705826537	0.884745	0.884745	chr5	132136693	0.0531818830318381	chr5:132136693:T:C
chr5:132137376	['T', 'G']	98663	125022.816617662	-5338.169955656825	-0.0116622358558717	0.0044339264922829	-2.630227604397408	0.0085341	0.0085341	chr5	132137376	2.0688422725156403	chr5:132137376:T:G
chr5:132137525	['T', 'C']	98663	125028.02503599745	-5358.732637192151	-0.0120635966393729	0.0044340857146003	-2.720650302192092	0.00651651	0.00651651	chr5	132137525	2.185984933952489	chr5:132137525:T:C
chr5:132137957	['T', 'C']	98663	36979.69281756735	-775.5920074442504	0.0123464736313829	0.0054358769544237	2.271293801331423	0.0231313	0.0231313	chr5	132137957	1.6357999588004508	chr5:132137957:T:C
chr5:132138332	['T', 'C']	98663	3948.4402140858783	34.87415473764948	-0.0033336124617074	0.0152584464071693	-0.2184765324562192	0.827058	0.827058	chr5	132138332	0.0824640331358467	chr5:132138332:T:C
chr5:132138477	['A', 'G']	98663	17151.476779903285	-548.7485104256817	0.0219759115951328	0.0075229897506049	2.921167291682915	0.00348802	0.00348802	chr5	132138477	2.4574210335259568	chr5:132138477:A:G
chr5:132142341	['T', 'C']	98663	35061.52879692617	-755.7992446234871	0.0142054419006169	0.0055400298864682	2.564145355120593	0.0103445	0.0103445	chr5	132142341	1.9852904960556423	chr5:132142341:T:C
chr5:132143203	['T', 'C']	98663	124237.92029309068	-5275.808529794033	-0.0112444598801812	0.004425117359482	-2.541053483267935	0.0110534	0.0110534	chr5	132143203	1.956504113461618	chr5:132143203:T:C
chr5:132143938	['G', 'A']	98663	35254.78662652801	-700.6604253518142	0.0145457989969859	0.0055273341174286	2.631612037188134	0.00849941	0.00849941	chr5	132143938	2.0706112204783604	chr5:132143938:G:A
chr5:132145238	['G', 'A']	98663	36094.585067666885	-666.6966830418389	0.0143884355984117	0.0054781947306342	2.6264921759628463	0.00862833	0.00862833	chr5	132145238	2.0640732531802564	chr5:132145238:G:A
chr5:132146406	['T', 'A']	98663	43281.08954785078	-614.39517929265	0.0106643642498586	0.0051389910885356	2.075186367543864	0.0379719	0.0379719	chr5	132146406	1.4205376715230678	chr5:132146406:T:A
chr5:132146551	['A', 'T']	98663	36588.304300225056	-652.4700786912772	0.0134942729005055	0.0054507890391861	2.4756549562813923	0.0133009	0.0133009	chr5	132146551	1.8761189716788125	chr5:132146551:A:T
chr5:132147003	['T', 'C']	98663	3919.476710829084	35.7557532754376	-0.0024387345854561	0.0153057472268361	-0.159334565592472	0.873406	0.873406	chr5	132147003	0.0587838289501251	chr5:132147003:T:C
chr5:132149690	['A', 'G']	98663	81075.07822305127	-4830.785476035368	-0.0194155254189198	0.0043652521154434	-4.447744346822769	8.68714e-06	8.68714e-06	chr5	132149690	5.061123179438143	chr5:132149690:A:G
chr5:132149813	['C', 'G']	98663	35012.968240935035	-739.8424381677901	0.0146083600938022	0.005541393855549	2.636224833427712	0.00838473	0.00838473	chr5	132149813	2.076510917720752	chr5:132149813:C:G
chr5:132151202	['T', 'A']	98663	36104.51438101321	-668.6691002066104	0.0143360570544821	0.0054779099622419	2.6170669385399905	0.00887025	0.00887025	chr5	132151202	2.052064139797311	chr5:132151202:T:A
chr5:132152113	['A', 'T']	98663	43317.90389842192	-579.5529251223288	0.0111931528508177	0.0051399597175683	2.1776732631891407	0.0294327	0.0294327	chr5	132152113	1.5311698961975124	chr5:132152113:A:T
chr5:132152802	['T', 'A']	98663	3946.3999878361537	34.4639294041241	-0.0031568927752725	0.0152646595959007	-0.2068105584300318	0.836158	0.836158	chr5	132152802	0.0777116507372146	chr5:132152802:T:A
chr5:132153170	['G', 'A']	98663	37753.48966013853	-663.0311291352881	0.0122141557241028	0.0053926344455995	2.26497008972485	0.0235167	0.0235167	chr5	132153170	1.6286236210457747	chr5:132153170:G:A
chr5:132154356	['A', 'T']	98663	36232.28251634815	-649.1516510137701	0.0148455915352308	0.0054729212561417	2.7125534683275734	0.00667786	0.00667786	chr5	132154356	2.175362690083206	chr5:132154356:A:T
chr5:132154420	['C', 'G']	98663	36171.03273121681	-645.4281418615428	0.0148825535371716	0.0054752560945611	2.718147476600277	0.006566	0.006566	chr5	132154420	2.182699121606679	chr5:132154420:C:G
chr5:132155913	['T', 'C']	98663	3942.438510752637	34.88887491273954	-0.0028557636831881	0.0152777902513285	-0.1869225611956388	0.851722	0.851722	chr5	132155913	0.0697021347725564	chr5:132155913:T:C
chr5:132156211	['G', 'A']	98663	3946.961001229174	32.874246899556454	-0.0033412822987227	0.0152824728859138	-0.2186349240509688	0.826935	0.826935	chr5	132156211	0.0825286261799195	chr5:132156211:G:A
chr5:132156834	['T', 'C']	98663	37019.75385473163	-592.5279768898545	0.0133555782674504	0.0054344624151676	2.457571190514613	0.0139897	0.0139897	chr5	132156834	1.854191598570469	chr5:132156834:T:C
chr5:132156923	['G', 'A']	98663	36993.99924985047	-592.2881044787173	0.0133130618610727	0.0054355383753902	2.4492627853293465	0.0143166	0.0143166	chr5	132156923	1.844160108882986	chr5:132156923:G:A
chr5:132157030	['C', 'A']	98663	37018.376801751576	-597.4523114219085	0.0132406339045795	0.0054342493255542	2.4365157193499085	0.0148313	0.0148313	chr5	132157030	1.828820780321435	chr5:132157030:C:A
chr5:132157682	['A', 'G']	98663	17236.75334212396	-536.7487048571431	0.0217961035525562	0.0075045856551541	2.904371347615511	0.00368073	0.00368073	chr5	132157682	2.43406603906265	chr5:132157682:A:G
chr5:132158649	['TAA', 'T']	98663	3905.158323112944	36.26679138812001	-0.0019183128602169	0.0153350441195606	-0.1250934034007779	0.90045	0.90045	chr5	132158649	0.0455403975884449	chr5:132158649:TAA:T
chr5:132158652	['A', 'T']	98663	3905.356245058487	36.20899875195654	-0.0019462953113415	0.0153350508384476	-0.1269180866659938	0.899005	0.899005	chr5	132158652	0.0462378928425543	chr5:132158652:A:T
chr5:132159879	['G', 'A']	98663	39420.09925718195	-629.2063643202075	0.0125853891709251	0.0053879282655119	2.3358494305657413	0.0195011	0.0195011	chr5	132159879	1.709940890665362	chr5:132159879:G:A
chr5:132160682	['C', 'A']	98663	81099.27715131732	-4824.702188806537	-0.0193620186317443	0.0043647442642232	-4.4360029957425455	9.17435e-06	9.17435e-06	chr5	132160682	5.037424695622264	chr5:132160682:C:A
chr5:132162919	['C', 'T']	98663	3900.4231802650415	36.80025002603496	-0.0017241318663985	0.01534479189675	-0.1123594166672077	0.910539	0.910539	chr5	132162919	0.0407014478678994	chr5:132162919:C:T
chr5:132165007	['C', 'T']	98663	38532.669191304674	-566.7928155589135	0.0131378082146539	0.0053554929921043	2.453146374016936	0.014163	0.014163	chr5	132165007	1.8488447448490823	chr5:132165007:C:T
chr5:132165441	['T', 'C']	98663	38215.8808379469	-584.5432590860747	0.0131749585980876	0.0053712492598384	2.452866728155508	0.014174	0.014174	chr5	132165441	1.8485075715745023	chr5:132165441:T:C
chr5:132166212	['T', 'C']	98663	35805.532333113675	-828.5701349867214	0.0129437996575017	0.0054923010890855	2.3567170567586047	0.0184392	0.0184392	chr5	132166212	1.734257925100302	chr5:132166212:T:C
chr5:132167449	['T', 'C']	98663	3949.7647357362575	30.75639238436754	-0.0041761194136322	0.0152682623590843	-0.2735163514627182	0.784457	0.784457	chr5	132167449	0.1054308572708472	chr5:132167449:T:C
chr5:132167647	['G', 'A']	98663	36870.41838910097	-724.6462678055663	0.0136174915238187	0.00543558785819	2.5052472481519734	0.0122382	0.0122382	chr5	132167647	1.9122824537225829	chr5:132167647:G:A
chr5:132169354	['A', 'ACT']	98663	39346.15414955642	-639.1675778130523	0.0121295505422319	0.0053104327822642	2.2840983097916268	0.0223679	0.0223679	chr5	132169354	1.6503747875271018	chr5:132169354:A:ACT
chr5:132171379	['A', 'G']	98663	35799.52254800576	-826.7966894057419	0.0129959856426476	0.0054928055617474	2.3660013988394497	0.0179833	0.0179833	chr5	132171379	1.7451306106958848	chr5:132171379:A:G
chr5:132172324	['C', 'T']	98663	81075.14780986751	-4821.38607691862	-0.019453110858583	0.0043640257530958	-4.457606796839544	8.29709e-06	8.29709e-06	chr5	132172324	5.081074199014199	chr5:132172324:C:T
chr5:132172867	['T', 'C']	98663	124947.4632843386	-5341.40872232202	-0.0116084684046751	0.0044309513346528	-2.6198591516655934	0.00879796	0.00879796	chr5	132172867	2.0556180168782245	chr5:132172867:T:C
chr5:132173578	['A', 'G']	98663	36042.65310735608	-765.3314422131449	0.013617139268054	0.0054765250309342	2.4864561361698265	0.0129039	0.0129039	chr5	132173578	1.889279011212436	chr5:132173578:A:G
chr5:132174469	['G', 'T']	98663	2429.6895321133484	149.48147018166813	0.0095809785782903	0.019666258915537	0.4871785030106046	0.626133	0.626133	chr5	132174469	0.2033334063566763	chr5:132174469:G:T
chr5:132174949	['T', 'A']	98663	3909.149015552449	33.187896085940565	-0.0031893786390535	0.0153160587405357	-0.2082375559589951	0.835044	0.835044	chr5	132174949	0.0782906401406471	chr5:132174949:T:A
chr5:132175448	['A', 'T']	98663	36602.25988167357	-659.9970211035893	0.0132617898182546	0.00545105613882	2.4328844687197324	0.0149808	0.0149808	chr5	132175448	1.82446499395908	chr5:132175448:A:T
chr5:132175706	['TA', 'T']	98663	36843.5941672762	-789.4350615242641	0.0133245911168821	0.0057515430801867	2.31669848093176	0.0205222	0.0205222	chr5	132175706	1.6877760842694862	chr5:132175706:TA:T
chr5:132176683	['G', 'A']	98663	3902.474642933167	32.85883792067476	-0.002926798201812	0.0153422899093595	-0.1907667120816513	0.848709	0.848709	chr5	132176683	0.0712411923919661	chr5:132176683:G:A
chr5:132178019	['A', 'G']	98663	43735.96873352527	-568.2739603588188	0.0119859142029807	0.0051178928557683	2.3419627062867114	0.0191846	0.0191846	chr5	132178019	1.7170472514358897	chr5:132178019:A:G
chr5:132179595	['C', 'T']	98663	3898.276577197535	37.82108962618739	-0.0016716350119073	0.0153496648213794	-0.1089036816998771	0.913279	0.913279	chr5	132179595	0.0393965284344017	chr5:132179595:C:T
chr5:132179720	['C', 'T']	98663	38717.6333066372	-670.5219465464271	0.0127090078332951	0.0053325056833963	2.383308821004486	0.0171597	0.0171597	chr5	132179720	1.765490309114555	chr5:132179720:C:T
chr5:132180035	['G', 'A']	98663	124445.74906985943	-5366.656477802849	-0.0115002912134812	0.0044267077010747	-2.59793327006642	0.00938007	0.00938007	chr5	132180035	2.027793920629432	chr5:132180035:G:A
chr5:132180037	['C', 'T']	98663	38722.27952193173	-674.8550297292483	0.0126706832720233	0.0053324643779973	2.376140255958344	0.0174967	0.0174967	chr5	132180037	1.757043854567128	chr5:132180037:C:T
chr5:132180838	['G', 'A']	98663	81045.28593444251	-4817.03581242853	-0.0193494387126366	0.0043665257699277	-4.431312153450792	9.37621e-06	9.37621e-06	chr5	132180838	5.027972674276084	chr5:132180838:G:A
chr5:132181789	['CTT', 'TTT']	98663	36931.6202461077	-738.9486596228114	0.0134135633686142	0.0054237506973389	2.4731157675066577	0.0133957	0.0133957	chr5	132181789	1.873034587155124	chr5:132181789:CTT:TTT
chr5:132182422	['C', 'A']	98663	4254.098514157252	17.202903295235537	-0.0008448686948149	0.0154868200552525	-0.054554046072773	0.956494	0.956494	chr5	132182422	0.0193177499179862	chr5:132182422:C:A
chr5:132183150	['T', 'C']	98663	35838.35452149231	-698.8182944306769	0.0145790342991229	0.0054891696091145	2.6559635313354444	0.00790949	0.00790949	chr5	132183150	2.101851518692767	chr5:132183150:T:C
chr5:132183847	['G', 'A']	98663	35760.89964016015	-686.339278793559	0.0150007629416224	0.0054935491614374	2.7306141259137098	0.00632277	0.00632277	chr5	132183847	2.1990926159959856	chr5:132183847:G:A
chr5:132184030	['C', 'G']	98663	3837.6223402637697	25.847311510212744	-0.0026211673344793	0.0154730630779538	-0.1694019678762901	0.865481	0.865481	chr5	132184030	0.0627424617986735	chr5:132184030:C:G
chr5:132186257	['C', 'G']	98663	3836.1944089683534	27.233884992319425	-0.0019554854916863	0.0154753478215674	-0.1263613273338569	0.899446	0.899446	chr5	132186257	0.0460249052545044	chr5:132186257:C:G
chr5:132187319	['C', 'G']	98663	41669.75750909811	-553.5702980527661	0.0123654907665298	0.005205523787328	2.375455625931743	0.0175292	0.0175292	chr5	132187319	1.7562379038442288	chr5:132187319:C:G
chr5:132187342	['C', 'T']	98663	13586.413115751062	-1101.7857819984367	-0.0190707119068701	0.0084313026469673	-2.2618938858433184	0.0237061	0.0237061	chr5	132187342	1.6251398879364038	chr5:132187342:C:T
chr5:132188306	['A', 'AT']	98663	3781.409030187004	-151.85530336104912	-0.0155622839773549	0.0155845784239443	-0.998569454624763	0.318006	0.318006	chr5	132188306	0.4975646858573628	chr5:132188306:A:AT
chr5:132188606	['A', 'G']	98663	81160.38765372022	-4819.090358330519	-0.0191538723759126	0.0043653316384059	-4.387724453143021	1.14661e-05	1.14661e-05	chr5	132188606	4.94058427490577	chr5:132188606:A:G
chr5:132190188	['T', 'C']	98663	35458.10956348966	-701.2839358854596	0.0142472999540123	0.0055159342402108	2.582935062958223	0.0097978	0.0097978	chr5	132190188	2.0088714299320345	chr5:132190188:T:C
chr5:132190497	['A', 'G']	98663	150015.4096590736	-5922.539708676669	-0.0040415885983577	0.0050331586925672	-0.802992483492761	0.421981	0.421981	chr5	132190497	0.3747071030215498	chr5:132190497:A:G
chr5:132191043	['T', 'C']	98663	36202.770136847445	-763.4552022243041	0.0133715939669409	0.0054695927654872	2.444714723793478	0.0144984	0.0144984	chr5	132191043	1.838679922558928	chr5:132191043:T:C
chr5:132191319	['C', 'T']	98663	36036.67025202246	-649.3804912301605	0.0140115049021476	0.0054833002317003	2.555305073602147	0.010611	0.010611	chr5	132191319	1.974243685465586	chr5:132191319:C:T
chr5:132191628	['C', 'T']	98663	39260.96955973564	-623.0019737976514	0.01362143111204	0.0054313325782431	2.5079353760447014	0.0121455	0.0121455	chr5	132191628	1.91558460166814	chr5:132191628:C:T
chr5:132192021	['C', 'T']	98663	35457.95322953412	-688.7195923575046	0.0146216471760714	0.0055155481283904	2.6509871432013536	0.00802697	0.00802697	chr5	132192021	2.0954483601525165	chr5:132192021:C:T
chr5:132192460	['T', 'G']	98663	3817.154755268146	27.899984760779585	-0.0013888048381054	0.015501642651329	-0.0895908175245153	0.928613	0.928613	chr5	132192460	0.0321652407767308	chr5:132192460:T:G
chr5:132194718	['C', 'T']	98663	3917.119106020677	38.0732369264608	-0.001834366359506	0.0153103289550759	-0.1198123413865562	0.904632	0.904632	chr5	132194718	0.0435280538025501	chr5:132194718:C:T
chr5:132194748	['A', 'G']	98663	81163.04891943398	-4825.278075825826	-0.0192980494113114	0.0043650477548035	-4.42103969883833	9.83318e-06	9.83318e-06	chr5	132194748	5.007306010843847	chr5:132194748:A:G
chr5:132198688	['C', 'T']	98663	81153.80563637285	-4811.233051575316	-0.019108263911643	0.0043655770641206	-4.377030488978878	1.20431e-05	1.20431e-05	chr5	132198688	4.919261707463358	chr5:132198688:C:T
chr5:132198806	['C', 'T']	98663	81125.91181062446	-4815.521689031102	-0.0191092478095761	0.0043659142083992	-4.376917845250712	1.20493e-05	1.20493e-05	chr5	132198806	4.919038182547015	chr5:132198806:C:T
chr5:132200171	['C', 'T']	98663	117045.91272480282	-5470.119897073116	-0.0100735433926443	0.0043567386330501	-2.312175285482272	0.0207701	0.0207701	chr5	132200171	1.6825614124998725	chr5:132200171:C:T
chr5:132201060	['G', 'A']	98663	81119.68846426763	-4779.94073836817	-0.0187494325752947	0.0043646127095405	-4.295783801002679	1.74243e-05	1.74243e-05	chr5	132201060	4.758844660130601	chr5:132201060:G:A
chr5:132201119	['A', 'AG']	98663	3937.079808637658	32.78755480028583	-0.0038411894883144	0.0152809555065304	-0.2513710275952918	0.801528	0.801528	chr5	132201119	0.096081301715211	chr5:132201119:A:AG
chr5:132201133	['T', 'C']	98663	123228.23268049392	-5382.6066324587255	-0.0105646920116473	0.0044122326101746	-2.394409575616012	0.016649	0.016649	chr5	132201133	1.7786118466936554	chr5:132201133:T:C
chr5:132202567	['T', 'C']	98663	24407.73169396692	-636.1215743746387	0.0175274877793808	0.0064629346703176	2.7120013853581684	0.00668899	0.00668899	chr5	132202567	2.174639453314532	chr5:132202567:T:C
chr5:132202570	['T', 'C']	98663	123446.77272819428	-5314.478899377158	-0.0112681335200901	0.0044121644533206	-2.55387885907324	0.0106545	0.0106545	chr5	132202570	1.972466926272264	chr5:132202570:T:C
chr5:132202871	['T', 'C']	98663	3930.318686331154	26.974982155766583	-0.0050701586121637	0.0152967348519772	-0.3314536508102197	0.740303	0.740303	chr5	132202871	0.1305904906815481	chr5:132202871:T:C
chr5:132203332	['T', 'C']	98663	35335.50700413559	-700.8615045943347	0.0148546833462983	0.0055229722200225	2.689617610685276	0.0071546	0.0071546	chr5	132203332	2.145414641799213	chr5:132203332:T:C
chr5:132203562	['C', 'T']	98663	13588.55090767188	-1096.7196233354107	-0.0186349581618589	0.0084325212508857	-2.2098916335255647	0.027115	0.027115	chr5	132203562	1.566790391228526	chr5:132203562:C:T
chr5:132204360	['C', 'T']	98663	35307.50501743432	-705.0581854085146	0.0147018047919418	0.0055249199450252	2.660998700113247	0.00779219	0.00779219	chr5	132204360	2.1083404664290373	chr5:132204360:C:T
chr5:132205182	['G', 'T']	98663	35045.84166033147	-754.5738485548636	0.0143417040606654	0.0055401635010059	2.588678846402552	0.0096359	0.0096359	chr5	132205182	2.0161077156966853	chr5:132205182:G:T
chr5:132205191	['C', 'T']	98663	48637.9437636207	-671.0171187633623	0.0038569351189418	0.0049830449362926	0.7740117073500344	0.438926	0.438926	chr5	132205191	0.3576086927433397	chr5:132205191:C:T
chr5:132206140	['T', 'C']	98663	119522.33644414236	-5474.34242824462	-0.010852488752896	0.0043845949114394	-2.4751405710438474	0.01332	0.01332	chr5	132206140	1.8754957751657173	chr5:132206140:T:C
chr5:132206491	['C', 'T']	98663	18837.527423850792	-1130.6031055626115	-0.0146278101333777	0.0072604552340263	-2.0147235485764097	0.0439363	0.0439363	chr5	132206491	1.357176519041396	chr5:132206491:C:T
chr5:132209475	['C', 'T']	98663	35706.619048584434	-701.0103178383043	0.0151611698270876	0.0054974812512916	2.757839296591604	0.00581955	0.00581955	chr5	132209475	2.235110596118604	chr5:132209475:C:T
chr5:132209685	['A', 'G']	98663	82203.43542510498	-4766.434347052152	-0.0197208714321737	0.0043639174240603	-4.519075297677119	6.21823e-06	6.21823e-06	chr5	132209685	5.206333218303845	chr5:132209685:A:G
chr5:132209694	['C', 'G']	98663	82333.50198805144	-4731.9570938594925	-0.0187666714127304	0.004370036168326	-4.294397274958776	1.75336e-05	1.75336e-05	chr5	132209694	4.756128905376884	chr5:132209694:C:G
chr5:132210587	['A', 'G']	98663	119897.30441085534	-5519.631968353447	-0.0110248798423543	0.0043866607338762	-2.513273879881828	0.0119632	0.0119632	chr5	132210587	1.922152636697396	chr5:132210587:A:G
chr5:132210975	['G', 'A']	98663	124500.83315763864	-5381.285299013864	-0.0115629397148251	0.0044273253346987	-2.61172126299409	0.00901013	0.00901013	chr5	132210975	2.045268942886048	chr5:132210975:G:A
chr5:132211175	['G', 'A']	98663	81183.98830160372	-4820.684328559852	-0.0194129161969014	0.0043647097495851	-4.447699231030576	8.68896e-06	8.68896e-06	chr5	132211175	5.061032202065781	chr5:132211175:G:A
chr5:132211578	['G', 'A']	98663	81783.97353456926	-4763.940726099502	-0.0194165979747417	0.0043541695761005	-4.459311387713674	8.2314e-06	8.2314e-06	chr5	132211578	5.084526293516012	chr5:132211578:G:A
chr5:132213245	['G', 'A']	98663	36043.4797867164	-782.8617210799722	0.0132684560444622	0.005479813792064	2.421333378823553	0.0154655	0.0154655	chr5	132213245	1.810636034682417	chr5:132213245:G:A
chr5:132214749	['C', 'T']	98663	35295.935166038194	-706.396655985493	0.0145997560120649	0.0055262105126792	2.6419109403392085	0.00824527	0.00824527	chr5	132214749	2.083795118359038	chr5:132214749:C:T
chr5:132215884	['G', 'A']	98663	4179.313689145018	15.447169623147254	-0.0037267902809011	0.0153927650373545	-0.2421131143012403	0.808693	0.808693	chr5	132215884	0.0922163161011194	chr5:132215884:G:A
chr5:132217552	['A', 'T']	98663	47030.15011961722	-582.5091454503641	0.0044940224223113	0.0050444131773289	0.8908910242540773	0.37299	0.37299	chr5	132217552	0.4283028116310885	chr5:132217552:A:T
chr5:132217647	['C', 'A']	98663	82235.66900830217	-4827.982106339359	-0.019313621307389	0.0043518367338509	-4.438039036978812	9.08803e-06	9.08803e-06	chr5	132217647	5.041530248004871	chr5:132217647:C:A
chr5:132217972	['A', 'G']	98663	120323.63449939684	-5589.698901535782	-0.0111193730509089	0.0043885806927732	-2.5337059585617987	0.0112879	0.0112879	chr5	132217972	1.947386846670484	chr5:132217972:A:G
chr5:132220510	['A', 'C']	98663	82319.34348676674	-4812.592461657926	-0.01902005227244	0.0043518572335409	-4.370559798204594	1.24055e-05	1.24055e-05	chr5	132220510	4.906385726928663	chr5:132220510:A:C
chr5:132220616	['C', 'T']	98663	12723.644803259747	-468.2652696981551	-0.0084692022590159	0.0086723023586701	-0.9765806020991395	0.328779	0.328779	chr5	132220616	0.4830959298040648	chr5:132220616:C:T
chr5:132225679	['C', 'A']	98663	82409.35260965202	-5179.597524293968	-0.0211742148294098	0.0043842000732272	-4.829664357407746	1.36968e-06	1.36968e-06	chr5	132225679	5.863380885739436	chr5:132225679:C:A
chr5:132226065	['C', 'T']	98663	82397.85687785098	-5178.777236811791	-0.0211027264344376	0.0043844556723681	-4.813077839384222	1.48843e-06	1.48843e-06	chr5	132226065	5.8272715851547	chr5:132226065:C:T
chr5:132226322	['C', 'T']	98663	162322.74268887288	-6008.03809053831	-0.0178636216705181	0.0055735584191512	-3.205065835344444	0.00135075	0.00135075	chr5	132226322	2.869425023788766	chr5:132226322:C:T
chr5:132227207	['C', 'T']	98663	81647.96526348866	-5216.510560162296	-0.0217201680595102	0.0043892149313837	-4.948531434222306	7.48984e-07	7.48984e-07	chr5	132227207	6.125527459718331	chr5:132227207:C:T
chr5:132227655	['G', 'A']	98663	2399.097264314457	48.83291157971853	-0.009196268202466	0.0195337645296834	-0.4707883208324475	0.637793	0.637793	chr5	132227655	0.1953202515998895	chr5:132227655:G:A
chr5:132227878	['G', 'C']	98663	144157.30554035152	-5574.759245679184	-0.0197557040104931	0.0048036187531685	-4.112671097693184	3.91424e-05	3.91424e-05	chr5	132227878	4.407352549275831	chr5:132227878:G:C
chr5:132228619	['C', 'A']	98663	18949.152356143	-252.46198744636249	0.0036684961093771	0.0072138628013328	0.5085342222892448	0.61108	0.61108	chr5	132228619	0.2139019300451489	chr5:132228619:C:A
chr5:132228943	['C', 'T']	98663	81032.67699949315	-5251.743254897364	-0.0218815373192709	0.0043987236264171	-4.974519696545227	6.55193e-07	6.55193e-07	chr5	132228943	6.183630751170735	chr5:132228943:C:T
chr5:132229697	['A', 'C']	98663	36866.077979884	-689.0984988568894	0.010630934857205	0.0054779827684326	1.940665990858319	0.0523016	0.0523016	chr5	132229697	1.2814850250802925	chr5:132229697:A:C
chr5:132229777	['C', 'T']	98663	2337.015312813031	5.528294708911545	-0.0196606190637939	0.0199388999036396	-0.9860433202839396	0.324114	0.324114	chr5	132229777	0.4893022093521458	chr5:132229777:C:T
chr5:132230268	['CT', 'C']	98663	81809.58363999476	-5067.405867324898	-0.0208492591647285	0.0043836736154971	-4.756115758943011	1.97632e-06	1.97632e-06	chr5	132230268	5.704142734352415	chr5:132230268:CT:C
chr5:132230954	['GCCA', 'G']	98663	14893.075915725842	-600.071421248739	0.0178085200879701	0.0080629420569302	2.2086875934651307	0.0271987	0.0271987	chr5	132230954	1.5654518531834032	chr5:132230954:GCCA:G
chr5:132231233	['A', 'T']	98663	37026.004440074204	-761.4868268845355	0.0106372162492933	0.0054676345495754	1.945487788703671	0.0517191	0.0517191	chr5	132231233	1.2863490411859697	chr5:132231233:A:T
chr5:132231248	['G', 'A']	98663	82019.4696395264	-5160.049696029815	-0.0216788648275553	0.0043823210386926	-4.946891073508074	7.55319e-07	7.55319e-07	chr5	132231248	6.121869590516163	chr5:132231248:G:A
chr5:132232924	['T', 'C']	98663	37029.50125178646	-757.2099796284372	0.0106983638625752	0.0054672407557481	1.9568122825626748	0.0503724	0.0503724	chr5	132232924	1.2978073566283768	chr5:132232924:T:C
chr5:132233713	['C', 'T']	98663	37188.52309657277	-708.4345244628039	0.0113744801099163	0.0054581201748664	2.0839556011048423	0.0371668	0.0371668	chr5	132233713	1.4298448293311676	chr5:132233713:C:T
chr5:132233934	['T', 'C']	98663	120234.18635013633	-5772.691545461148	-0.0141645789001574	0.004387876016605	-3.2281173958777627	0.00124649	0.00124649	chr5	132233934	2.9043112012855503	chr5:132233934:T:C
chr5:132234525	['A', 'G']	98663	120264.941041107	-5776.542725443776	-0.0142347729516949	0.0043880998841942	-3.2439491641856004	0.00117924	0.00117924	chr5	132234525	2.928397797900351	chr5:132234525:A:G
chr5:132234922	['G', 'A']	98663	2272.023028116195	14.061798622481906	-0.0158917635643244	0.0200260930306971	-0.7935528682486716	0.427458	0.427458	chr5	132234922	0.3691065505599412	chr5:132234922:G:A
chr5:132235630	['T', 'C']	98663	125036.41539350557	-5774.457718315844	-0.0143813166131845	0.0044470375396581	-3.2339094250798683	0.00122148	0.00122148	chr5	132235630	2.913113639587595	chr5:132235630:T:C
chr5:132236526	['G', 'A']	98663	38540.40632319692	-735.5358053432722	0.0116622528263303	0.0053788506905729	2.168168164022433	0.0301483	0.0301483	chr5	132236526	1.5207371717969465	chr5:132236526:G:A
chr5:132236550	['A', 'G']	98663	125216.49619768004	-5823.042980218463	-0.0145594640830741	0.0044508890125029	-3.271136180249683	0.00107153	0.00107153	chr5	132236550	2.969995665357506	chr5:132236550:A:G
chr5:132236783	['T', 'G']	98663	3122.348112557272	98.65154974326327	0.0100676391612398	0.0174801320777306	0.575947545274319	0.564652	0.564652	chr5	132236783	0.2482191292476285	chr5:132236783:T:G
chr5:132236868	['A', 'G']	98663	125214.189527575	-5821.016515202957	-0.0144276942483642	0.0044507594381551	-3.241625266169073	0.0011889	0.0011889	chr5	132236868	2.924854672946148	chr5:132236868:A:G
chr5:132237836	['A', 'G']	98663	82037.10208054505	-5265.53075194286	-0.0220387577588882	0.0043854154064784	-5.0254663962577	5.03086e-07	5.03086e-07	chr5	132237836	6.2983577681589376	chr5:132237836:A:G
chr5:132239645	['G', 'A']	98663	85585.5537881322	-5060.110934506927	-0.0205010588162904	0.0043594791788743	-4.702639461070645	2.57166e-06	2.57166e-06	chr5	132239645	5.589786450166367	chr5:132239645:G:A
chr5:132240227	['G', 'A']	98663	102038.41053815976	-5671.658580612402	-0.0147329967216182	0.0043279828207164	-3.4041255087929017	0.000664026	0.000664026	chr5	132240227	3.1778149154580912	chr5:132240227:G:A
chr5:132241079	['A', 'G']	98663	102774.62510137052	-5720.137081419103	-0.0154956520081938	0.0043282610012168	-3.5801103500545564	0.000343614	0.000343614	chr5	132241079	3.4639291498498683	chr5:132241079:A:G
chr5:132241465	['T', 'C']	98663	102948.65155907876	-5699.031825757085	-0.0153047524675576	0.0043272912287315	-3.5367974232795163	0.000405196	0.000405196	chr5	132241465	3.3923348505439934	chr5:132241465:T:C
chr5:132241637	['A', 'G']	98663	18791.142747093465	-244.1954951978876	0.0038867842203455	0.0072434151490844	0.5365955340605869	0.591548	0.591548	chr5	132241637	0.228010009633939	chr5:132241637:A:G
chr5:132241821	['C', 'T']	98663	102949.65171113456	-5699.366201357944	-0.0153220240419207	0.0043271317993515	-3.5409191936831883	0.000398919	0.000398919	chr5	132241821	3.399115278308745	chr5:132241821:C:T
chr5:132242572	['G', 'A']	98663	102771.95786699111	-5721.542253964351	-0.0155261262599409	0.0043284281309171	-3.5870126037303933	0.00033465	0.00033465	chr5	132242572	3.4754091706604813	chr5:132242572:G:A
chr5:132242944	['C', 'T']	98663	82590.90492072504	-5195.469524169432	-0.0218635884763527	0.0043789851015622	-4.99284376842312	5.95979e-07	5.95979e-07	chr5	132242944	6.224769042851706	chr5:132242944:C:T
chr5:132243152	['C', 'G']	98663	18372.675948263623	-285.0254241653052	0.004762735529686	0.0073176241671778	0.650858177582914	0.51514	0.51514	chr5	132243152	0.2880747263671208	chr5:132243152:C:G
chr5:132243262	['T', 'A']	98663	102779.04295504776	-5720.539802230376	-0.0154938829083987	0.0043283805449896	-3.579602751503372	0.000344282	0.000344282	chr5	132243262	3.463085682799322	chr5:132243262:T:A
chr5:132244340	['C', 'A']	98663	102053.89357948842	-5804.370049094007	-0.0151295882292419	0.0043297234280308	-3.4943544271886333	0.000475418	0.000475418	chr5	132244340	3.322924379291294	chr5:132244340:C:A
chr5:132244459	['G', 'A']	98663	125346.70453001936	-5766.984222200111	-0.0140347399052302	0.0044521625430419	-3.15234220888106	0.00162015	0.00162015	chr5	132244459	2.7904447748669137	chr5:132244459:G:A
chr5:132244527	['T', 'C']	98663	102172.78261574804	-5790.888599078038	-0.0151672000187128	0.0043288741195642	-3.5037285908049567	0.000458996	0.000458996	chr5	132244527	3.338191099180597	chr5:132244527:T:C
chr5:132244541	['G', 'T']	98663	102442.9961170757	-5758.9156822536215	-0.0152290331723945	0.0043285257618387	-3.518295606937851	0.000434524	0.000434524	chr5	132244541	3.361986231229785	chr5:132244541:G:T
chr5:132244608	['C', 'T']	98663	18386.609007693944	-621.3426551051806	0.0144334021878086	0.0073185818544866	1.972158332691218	0.0485943	0.0485943	chr5	132244608	1.313414669497483	chr5:132244608:C:T
chr5:132245918	['G', 'A']	98663	102050.96148426016	-5805.408755746218	-0.0151126852571567	0.0043297228650201	-3.490450943004249	0.000482417	0.000482417	chr5	132245918	3.316577396398367	chr5:132245918:G:A
chr5:132246679	['AACAATGAAGTATTC', 'A']	98663	102010.56074510486	-5791.466400406263	-0.0149320098364378	0.0043297680111493	-3.448685887555018	0.000563557	0.000563557	chr5	132246679	3.2490621514305875	chr5:132246679:AACAATGAAGTATTC:A
chr5:132247427	['G', 'C']	98663	102918.90585146284	-5698.56293328498	-0.015331497438728	0.0043271623968349	-3.543083441920774	0.00039566	0.00039566	chr5	132247427	3.402677853341157	chr5:132247427:G:C
chr5:132247599	['G', 'A']	98663	102431.87858880775	-5747.794610391954	-0.0151232912262081	0.0043288266792849	-3.493623641384995	0.000476721	0.000476721	chr5	132247599	3.3217357165788512	chr5:132247599:G:A
chr5:132248485	['G', 'T']	98663	102199.96792246234	-5777.66199488555	-0.0150509731592633	0.0043284262947805	-3.4772391012901336	0.000506824	0.000506824	chr5	132248485	3.2951428278438915	chr5:132248485:G:T
chr5:132248702	['T', 'C']	98663	18391.050429793613	-624.5561244773749	0.014388344210724	0.0073171695873423	1.966381131252426	0.0492574	0.0492574	chr5	132248702	1.307528515668928	chr5:132248702:T:C
chr5:132250265	['A', 'G']	98663	82582.39223696617	-5191.199304650258	-0.0218595189609612	0.0043786037929579	-4.992349158450358	5.97507e-07	5.97507e-07	chr5	132250265	6.223657002440802	chr5:132250265:A:G
chr5:132250656	['T', 'C']	98663	102025.61347255312	-5808.851380216509	-0.0152761545197686	0.0043290876149719	-3.528723804742767	0.000417759	0.000417759	chr5	132250656	3.3790741851012767	chr5:132250656:T:C
chr5:132250787	['A', 'G']	98663	102290.80893340496	-5771.929852801265	-0.0153306016408178	0.0043279714305738	-3.542214149686576	0.000396966	0.000396966	chr5	132250787	3.401246688815521	chr5:132250787:A:G
chr5:132250905	['C', 'A']	98663	82047.63189481264	-5271.348287999456	-0.0222428796773435	0.0043855524674167	-5.071853510498602	3.94671e-07	3.94671e-07	chr5	132250905	6.403764783922905	chr5:132250905:C:A
chr5:132251371	['C', 'T']	98663	3124.0949929049266	105.01122113227574	0.0127184880538653	0.0174900365675482	0.7271847605775613	0.467115	0.467115	chr5	132251371	0.3305761864209907	chr5:132251371:C:T
chr5:132251438	['C', 'T']	98663	18380.42183476939	-627.6018915133111	0.0142495893302988	0.007319524305029	1.94679172258618	0.0515625	0.0515625	chr5	132251438	1.2876660341059998	chr5:132251438:C:T
chr5:132252267	['C', 'G']	98663	125122.58180490923	-5788.766471999166	-0.0136542895152352	0.004447561538507	-3.07006196474547	0.00214072	0.00214072	chr5	132252267	2.669440133456244	chr5:132252267:C:G
chr5:132252458	['T', 'C']	98663	102428.80153484312	-5765.992002946851	-0.0153497800088914	0.0043273205981567	-3.547178828263794	0.000389561	0.000389561	chr5	132252458	3.409424528006447	chr5:132252458:T:C
chr5:132252652	['T', 'C']	98663	102677.77314383029	-5742.251577536309	-0.0162217208185038	0.0043227844208722	-3.7526092534660087	0.000175104	0.000175104	chr5	132252652	3.7567039329680334	chr5:132252652:T:C
chr5:132253393	['C', 'T']	98663	17540.53334684776	-409.6440422084569	0.0012537121757254	0.007453729395149	0.168199314633211	0.866427	0.866427	chr5	132253393	0.0622680224858008	chr5:132253393:C:T
chr5:132253999	['G', 'A']	98663	19586.786698968102	-549.0312286872276	0.0162916821411205	0.0070967790802193	2.2956445391586007	0.0216983	0.0216983	chr5	132253999	1.663574290554252	chr5:132253999:G:A
chr5:132254197	['C', 'T']	98663	17505.354851461063	-417.3463598672033	0.0015977095055001	0.0074615776921041	0.2141248903956072	0.83045	0.83045	chr5	132254197	0.0806865105669341	chr5:132254197:C:T
chr5:132254564	['C', 'T']	98663	100655.28269926707	-5621.861527197389	-0.0219113396559284	0.004309749548181	-5.084132943450534	3.69983e-07	3.69983e-07	chr5	132254564	6.431818230462214	chr5:132254564:C:T
chr5:132254694	['T', 'C']	98663	72264.64878399885	-4783.241980157773	-0.0219746927499778	0.0044873722950777	-4.897006823811371	9.7461e-07	9.7461e-07	chr5	132254694	6.011169136847051	chr5:132254694:T:C
chr5:132255338	['G', 'C']	98663	27405.222127616435	-1279.798522588758	0.0029183860277671	0.0061687799372836	0.4730896639915137	0.63615	0.63615	chr5	132255338	0.1964404684846091	chr5:132255338:G:C
chr5:132256026	['T', 'G']	98663	17732.142909301125	-384.3303629430536	0.0014446404650911	0.0074199130066493	0.1946977631404171	0.84563	0.84563	chr5	132256026	0.072819618175387	chr5:132256026:T:G
chr5:132256166	['C', 'T']	98663	17501.015489730955	-424.898506923216	0.0011785800321227	0.0074626434054176	0.1579306377237708	0.874512	0.874512	chr5	132256166	0.0582342267821869	chr5:132256166:C:T
chr5:132256712	['T', 'G']	98663	82350.19721208431	-5335.476835084501	-0.0236997332078264	0.0043824482908091	-5.407875149954266	6.39246e-08	6.39246e-08	chr5	132256712	7.194331980835241	chr5:132256712:T:G
chr5:132257177	['T', 'C']	98663	122190.69048158884	-6125.005761529841	-0.0171646077572224	0.0045182514978879	-3.7989491654561656	0.000145398	0.000145398	chr5	132257177	3.837441567307364	chr5:132257177:T:C
chr5:132258519	['A', 'G']	98663	17642.430520500737	-432.0352961850124	0.001811509054725	0.0074299156314537	0.2438128701026248	0.807376	0.807376	chr5	132258519	0.0929241645398756	chr5:132258519:A:G
chr5:132258935	['G', 'C']	98663	120153.3959777805	-6163.119177846292	-0.0169607228882277	0.0044207571808622	-3.8366103801520457	0.000124822	0.000124822	chr5	132258935	3.903708863078601	chr5:132258935:G:C
chr5:132260091	['T', 'C']	98663	124253.11242663526	-5940.797015091152	-0.0164111917133716	0.004445645571921	-3.6915204885035977	0.000223037	0.000223037	chr5	132260091	3.651623085100234	chr5:132260091:T:C
chr5:132260726	['T', 'C']	98663	100862.75805290528	-5609.819377415808	-0.0220873805722792	0.0043083573933957	-5.126636106404895	2.9552e-07	2.9552e-07	chr5	132260726	6.529413121903834	chr5:132260726:T:C
chr5:132261312	['C', 'T']	98663	83121.10969985102	-5409.692195400141	-0.0236555211355493	0.0043797194588428	-5.4011498585344295	6.63677e-08	6.63677e-08	chr5	132261312	7.178043232751454	chr5:132261312:C:T
chr5:132261699	['A', 'G']	98663	120792.9345606796	-6181.339854074525	-0.0166281547612496	0.0044276461363484	-3.755529292357399	0.000173075	0.000173075	chr5	132261699	3.7617656597165263	chr5:132261699:A:G
chr5:132262376	['C', 'T']	98663	4020.20373411178	214.4452748851632	0.0074708205672999	0.0153769433069397	0.4858456208216786	0.627078	0.627078	chr5	132262376	0.2026784354648056	chr5:132262376:C:T
chr5:132263012	['T', 'C']	98663	102352.48613279272	-5628.465880048798	-0.0207947220562862	0.0043145162259421	-4.819711172078258	1.4398e-06	1.4398e-06	chr5	132263012	5.841697830771977	chr5:132263012:T:C
chr5:132263053	['ATTTG', 'A']	98663	102347.56017354631	-5630.142252916247	-0.0208477747762862	0.0043146383501394	-4.83187073503214	1.35459e-06	1.35459e-06	chr5	132263053	5.8681921348132615	chr5:132263053:ATTTG:A
chr5:132263677	['T', 'C']	98663	120843.04651021336	-6178.682245683762	-0.016726274910606	0.0044282552762156	-3.777170435598751	0.000158713	0.000158713	chr5	132263677	3.799387499224757	chr5:132263677:T:C
chr5:132263954	['C', 'T']	98663	120659.34416308488	-6224.738911060386	-0.0171420057496668	0.0044260035036812	-3.8730212787697007	0.000107564	0.000107564	chr5	132263954	3.968333055968754	chr5:132263954:C:T
chr5:132264866	['A', 'G']	98663	102319.96826605775	-5662.493001514244	-0.0209163325257494	0.0043216710310566	-4.839871516235093	1.30119e-06	1.30119e-06	chr5	132264866	5.88565928304889	chr5:132264866:A:G
chr5:132266027	['G', 'A']	98663	120659.68190020484	-6224.827826454131	-0.0171469368337871	0.0044261461410905	-3.87401054714437	0.000107128	0.000107128	chr5	132266027	3.970097002966504	chr5:132266027:G:A
chr5:132266105	['T', 'A']	98663	17541.888980113115	-409.8451586727688	0.0018377475409547	0.0074560811333793	0.2464763336235128	0.805314	0.805314	chr5	132266105	0.0940347508394041	chr5:132266105:T:A
chr5:132266473	['T', 'C']	98663	120663.12175490885	-6222.329316585459	-0.0170702113339524	0.0044265067663741	-3.8563617396060175	0.00011516	0.00011516	chr5	132266473	3.938698343793956	chr5:132266473:T:C
chr5:132267114	['A', 'G']	98663	120667.56844100682	-6217.404642628435	-0.0170122234943566	0.0044265448189522	-3.843228565430694	0.000121502	0.000121502	chr5	132267114	3.9154165732441455	chr5:132267114:A:G
chr5:132267462	['T', 'C']	98663	3059.434125029144	104.62149721853469	0.0147808791093774	0.0176159111090057	0.8390641288954398	0.401435	0.401435	chr5	132267462	0.3963847652710267	chr5:132267462:T:C
chr5:132268564	['G', 'A']	98663	102148.31792932875	-5664.634344577652	-0.0209893855995774	0.0043145663478208	-4.86477293602837	1.14765e-06	1.14765e-06	chr5	132268564	5.940190538980359	chr5:132268564:G:A
chr5:132268842	['C', 'T']	98663	102146.8474538468	-5660.487933536345	-0.0209274174053995	0.0043147273156988	-4.85022942915922	1.23506e-06	1.23506e-06	chr5	132268842	5.908311943589777	chr5:132268842:C:T
chr5:132269208	['G', 'A']	98663	17535.421843799097	-405.825008076318	0.0020583834595384	0.00745709170546	0.2760303266796785	0.782525	0.782525	chr5	132269208	0.106501778780094	chr5:132269208:G:A
chr5:132269408	['T', 'C']	98663	22673.043101350548	-307.4861639620439	0.0137638101868021	0.0067324686011257	2.0443927780815234	0.0409174	0.0409174	chr5	132269408	1.3880919703051189	chr5:132269408:T:C
chr5:132270006	['A', 'G']	98663	17531.665386018976	-405.58949580595606	0.0019602384234395	0.0074593357435521	0.2627899441493815	0.792713	0.792713	chr5	132270006	0.100884019588901	chr5:132270006:A:G
chr5:132270013	['G', 'C']	98663	17532.066178781028	-402.6901675417655	0.0022100040302357	0.007458551518387	0.2963047214714056	0.766998	0.766998	chr5	132270013	0.1152057685022527	chr5:132270013:G:C
chr5:132270356	['C', 'G']	98663	15681.794715076325	-681.1385961943535	0.015706774787911	0.0078696461257147	1.995867989106626	0.045951	0.045951	chr5	132270356	1.3377050329230007	chr5:132270356:C:G
chr5:132271243	['G', 'A']	98663	18502.75013936893	-554.0192755405379	0.0137922124471982	0.007290801428502	1.8917278960965909	0.0585302	0.0585302	chr5	132271243	1.2326199918819245	chr5:132271243:G:A
chr5:132271387	['A', 'G']	98663	22669.52743988972	-304.58297700769384	0.0139036402505209	0.0067323050431113	2.065212458658209	0.0389055	0.0389055	chr5	132271387	1.409988998910665	chr5:132271387:A:G
chr5:132271604	['A', 'G']	98663	22420.18136017597	-345.95913468338694	0.013899748180563	0.0067606015227649	2.055992818650595	0.0397858	0.0397858	chr5	132271604	1.4002719048621088	chr5:132271604:A:G
chr5:132271607	['C', 'T']	98663	72744.94922916307	-4816.904542412312	-0.0216345930413038	0.0044829162514976	-4.826008746890212	1.39504e-06	1.39504e-06	chr5	132271607	5.855413339680546	chr5:132271607:C:T
chr5:132271709	['T', 'C']	98663	82945.36116128504	-5350.872038541526	-0.0234105734829022	0.004382764699257	-5.341508177902142	9.238e-08	9.238e-08	chr5	132271709	7.0344220420894725	chr5:132271709:T:C
chr5:132272028	['C', 'T']	98663	10091.409126384824	-545.0245840122011	-0.0142265392545447	0.0096715132025289	-1.4709734616114425	0.141301	0.141301	chr5	132272028	0.849854764599105	chr5:132272028:C:T
chr5:132272827	['T', 'G']	98663	17579.730798872362	-405.9583576159265	0.0021065403878975	0.0074512527290638	0.2827095609951524	0.7774	0.7774	chr5	132272827	0.1093554637047524	chr5:132272827:T:G
chr5:132273101	['T', 'G']	98663	22556.830876090025	-316.9964221585422	0.0128900936568004	0.006751062532378	1.9093429508287965	0.0562208	0.0562208	chr5	132273101	1.250102978843954	chr5:132273101:T:G
chr5:132273358	['G', 'GACAGT']	98663	22501.14030286444	-315.5193330041529	0.0128868078644415	0.0067566135995726	1.907287974149752	0.0564862	0.0564862	chr5	132273358	1.2480576406033963	chr5:132273358:G:GACAGT
chr5:132274539	['C', 'T']	98663	4030.0	190.36627311173385	-0.0007691476173858	0.0153635043273492	-0.0500632929179209	0.960072	0.960072	chr5	132274539	0.0176961960956809	chr5:132274539:C:T
chr5:132275283	['AGGGCCCTCAGGATGGAGTTCCTGGTCCTCTGCCTAGCGTTTTAAAGCCTCTCTGACCTCG', 'A']	98663	17448.192425658097	-424.858852899109	0.0012663098535037	0.0074796975751031	0.16929960613899	0.865561	0.865561	chr5	132275283	0.0627023200128855	chr5:132275283:AGGGCCCTCAGGATGGAGTTCCTGGTCCTCTGCCTAGCGTTTTAAAGCCTCTCTGACCTCG:A
chr5:132275605	['G', 'C']	98663	4022.040765441609	190.16589405588468	-0.0008711508668371	0.0153755664363942	-0.0566581316168695	0.954818	0.954818	chr5	132275605	0.020079402372668	chr5:132275605:G:C
chr5:132276179	['T', 'G']	98663	124896.31776203075	-5951.563610258511	-0.016520763770173	0.0044569402504232	-3.706750111492817	0.000210051	0.000210051	chr5	132276179	3.6776752465542297	chr5:132276179:T:G
chr5:132276594	['G', 'A']	98663	10118.410221064474	-547.4281565064365	-0.0143876306043477	0.0096618548632162	-1.4891168215663275	0.13646	0.13646	chr5	132276594	0.8649946330561127	chr5:132276594:G:A
chr5:132276863	['A', 'G']	98663	4031.8581638652927	188.92784855101064	-0.0011755555799309	0.0153610223343025	-0.076528472802609	0.938999	0.938999	chr5	132276863	0.0273348702415708	chr5:132276863:A:G
chr5:132277509	['T', 'A']	98663	17428.58982909968	-406.5750967005588	0.0019303063260703	0.0074813581819749	0.2580154938605999	0.796395	0.796395	chr5	132277509	0.0988714752634453	chr5:132277509:T:A
chr5:132277600	['G', 'A']	98663	18276.445787163284	-555.1235825240536	0.0140634276450824	0.0073328253670228	1.9178729809015216	0.05513	0.05513	chr5	132277600	1.258612007520731	chr5:132277600:G:A
chr5:132277850	['A', 'G']	98663	18274.298381371584	-553.306902325308	0.0141343842630612	0.0073345681108842	1.927091554591512	0.0539711	0.0539711	chr5	132277850	1.2678387303679577	chr5:132277850:A:G
chr5:132278406	['C', 'T']	98663	18265.48103998784	-554.5976964155411	0.0141481832475432	0.007334234023257	1.929060785717918	0.0537262	0.0537262	chr5	132278406	1.2698138755562374	chr5:132278406:C:T
chr5:132278745	['A', 'C']	98663	152860.7891572982	-7119.202492327574	-0.0201766382862344	0.0052015894393831	-3.87893710592956	0.000104982	0.000104982	chr5	132278745	3.978885157794873	chr5:132278745:A:C
chr5:132279288	['G', 'A']	98663	28888.099139372927	-900.7495261238884	-0.0015362134443062	0.0059935608580431	-0.2563106441548376	0.797712	0.797712	chr5	132279288	0.0981538747977312	chr5:132279288:G:A
chr5:132279900	['A', 'G']	98663	51543.74664477151	-1196.834177922122	0.0059347542431882	0.0048564743910544	1.2220293499580712	0.221699	0.221699	chr5	132279900	0.6542362658185807	chr5:132279900:A:G
chr5:132280273	['T', 'C']	98663	18685.515098069027	-506.940192988938	0.0135577151742582	0.0072618752490706	1.8669716442723607	0.0619085	0.0619085	chr5	132280273	1.2082497185135816	chr5:132280273:T:C
chr5:132280515	['C', 'G']	98663	17296.227142799224	-646.9678573859401	0.0145558119753463	0.007524032885899	1.934575804768978	0.0530452	0.0530452	chr5	132280515	1.2753539087999155	chr5:132280515:C:G
chr5:132280597	['C', 'T']	98663	18026.64438340057	-568.2349282697946	0.0143186439051845	0.007377022753656	1.940978682502806	0.0522637	0.0522637	chr5	132280597	1.2817998477142811	chr5:132280597:C:T
chr5:132280600	['A', 'G']	98663	17573.27473920053	-397.9876594414802	0.0025512243353809	0.0074519074424907	0.3423585645782318	0.732082	0.732082	chr5	132280600	0.1354402711916142	chr5:132280600:A:G
chr5:132280681	['A', 'G']	98663	26932.54867714141	-1254.3181324631305	0.0040032002398225	0.0062127583684341	0.6443515106207859	0.519349	0.519349	chr5	132280681	0.2845407002709378	chr5:132280681:A:G
chr5:132280980	['A', 'G']	98663	18463.31589527007	-522.0550616111518	0.0136223832544241	0.0073051153051544	1.8647732014321927	0.0622162	0.0622162	chr5	132280980	1.2060965179690184	chr5:132280980:A:G
chr5:132281631	['G', 'A']	98663	27939.92919349117	-901.2416774011564	-0.0038504630016374	0.0060810832302044	-0.633187025382655	0.526613	0.526613	chr5	132281631	0.2785084240780753	chr5:132281631:G:A
chr5:132282504	['TG', 'T']	98663	10121.307753902289	-550.5221240039594	-0.0145738576339637	0.0096610449755743	-1.508517729791166	0.131425	0.131425	chr5	132282504	0.8813220143095373	chr5:132282504:TG:T
chr5:132282906	['C', 'T']	98663	46537.245109169424	-1278.3803741465358	0.0049586207697204	0.0050029615499495	0.991137093542212	0.321621	0.321621	chr5	132282906	0.4926556020679715	chr5:132282906:C:T
chr5:132283153	['C', 'A']	98663	3920.516573745564	196.80387266179463	0.0112960143989994	0.0155715276219496	0.7254275028916619	0.468192	0.468192	chr5	132283153	0.3295760113688653	chr5:132283153:C:A
chr5:132283250	['G', 'A']	98663	17755.259710509243	-475.9667726412374	0.0173363229486848	0.0074190232582018	2.3367392640964244	0.0194547	0.0194547	chr5	132283250	1.7109754618198438	chr5:132283250:G:A
chr5:132284673	['A', 'G']	98663	21800.54671788842	-207.72792526200053	0.0030723348847659	0.0068001597334459	0.451803340685507	0.651412	0.651412	chr5	132284673	0.1861442453324285	chr5:132284673:A:G
chr5:132285738	['G', 'A']	98663	15923.806979667132	-605.8603437653697	0.0127269477198352	0.0078055912015436	1.6304911942247633	0.103001	0.103001	chr5	132285738	0.9871585588640152	chr5:132285738:G:A
chr5:132286608	['A', 'T']	98663	38264.04173340091	-906.7296107017902	0.0096983252833932	0.0054052066828841	1.7942561408620086	0.0727754	0.0727754	chr5	132286608	1.1380153988425648	chr5:132286608:A:T
chr5:132287557	['A', 'G']	98663	126301.08138709806	-6042.530341934826	-0.0168236847393041	0.0044718338189932	-3.762144440128504	0.00016856	0.00016856	chr5	132287557	3.773245477399956	chr5:132287557:A:G
chr5:132287575	['T', 'C']	98663	124811.7104278807	-5936.841831427545	-0.0156215155452337	0.0044529243800039	-3.5081475031067124	0.000451439	0.000451439	chr5	132287575	3.3454009247594643	chr5:132287575:T:C
chr5:132287665	['A', 'G']	98663	84517.84589572292	-5362.410113454434	-0.023889553324591	0.0043695316842185	-5.467302917352227	4.58039e-08	4.58039e-08	chr5	132287665	7.33909754216273	chr5:132287665:A:G
chr5:132287965	['T', 'C']	98663	126264.1962837564	-5684.134441028801	-0.0161081642482271	0.0044738864716387	-3.6004856963496	0.000317779	0.000317779	chr5	132287965	3.497874805950102	chr5:132287965:T:C
chr5:132288383	['A', 'G']	98663	170657.56731607436	-6437.667581515792	-0.0272493644858149	0.0062203891792199	-4.380652673122912	1.18446e-05	1.18446e-05	chr5	132288383	4.92647960110635	chr5:132288383:A:G
chr5:132288693	['C', 'T']	98663	51606.23055558371	-1344.1701707026891	0.0037187961428673	0.0048276548589892	0.770311103732462	0.441117	0.441117	chr5	132288693	0.3554462048288803	chr5:132288693:C:T
chr5:132289476	['T', 'C']	98663	171033.86812629877	-6466.905104081618	-0.0281932838552446	0.0062548692767696	-4.507413761619862	6.56979e-06	6.56979e-06	chr5	132289476	5.182448512220858	chr5:132289476:T:C
chr5:132289676	['C', 'T']	98663	18488.122504840776	-384.882925564447	0.0056959452495236	0.0072933354253825	0.7809794719848416	0.434816	0.434816	chr5	132289676	0.3616944834821037	chr5:132289676:C:T
chr5:132289683	['A', 'G']	98663	170977.86358522123	-6289.104120789857	-0.0267509232771556	0.0062497506095229	-4.280318519653292	1.86802e-05	1.86802e-05	chr5	132289683	4.728618478296964	chr5:132289683:A:G
chr5:132289727	['A', 'G']	98663	151463.81646968191	-6030.479664056464	-0.020896782824575	0.0050230275487866	-4.160196738244595	3.18242e-05	3.18242e-05	chr5	132289727	4.497242504876269	chr5:132289727:A:G
chr5:132290419	['C', 'G']	98663	139868.84699287376	-5507.625689932695	-0.015097687671056	0.0046703381660516	-3.232675479647282	0.00122677	0.00122677	chr5	132290419	2.9112368529974773	chr5:132290419:C:G
chr5:132290918	['C', 'T']	98663	138400.6524674587	-5451.915355875183	-0.0155189003333017	0.0046346868850783	-3.3484247626880594	0.000813027	0.000813027	chr5	132290918	3.0898950315814493	chr5:132290918:C:T
chr5:132291708	['T', 'A']	98663	88227.02862618655	-2887.1535917555275	-0.0036127172647415	0.0043068454314249	-0.8388314190198911	0.401566	0.401566	chr5	132291708	0.3962430653786628	chr5:132291708:T:A
chr5:132292292	['A', 'G']	98663	28540.65330494729	171.20595793789198	0.0067278239006463	0.0061747265112971	1.089574394645216	0.275903	0.275903	chr5	132292292	0.5592435772433144	chr5:132292292:A:G
chr5:132292742	['T', 'A']	98663	14417.484185876778	-595.1139073942279	0.0117688665578649	0.008227597933749	1.4304134271790063	0.152602	0.152602	chr5	132292742	0.8164397744855163	chr5:132292742:T:A
chr5:132293472	['A', 'G']	98663	138017.58991019116	-5457.576861125173	-0.0210715829266712	0.0046406972721215	-4.540607087916839	5.61587e-06	5.61587e-06	chr5	132293472	5.250582954107616	chr5:132293472:A:G
chr5:132294079	['C', 'G']	98663	138007.57677101495	-5474.267856799615	-0.0215030652824989	0.004640666609822	-4.633615618279342	3.59792e-06	3.59792e-06	chr5	132294079	5.443948497450949	chr5:132294079:C:G
chr5:132295801	['C', 'A']	98663	18960.34520961725	-410.3473075339863	0.0055800505479724	0.0072192249631835	0.7729431589165776	0.439558	0.439558	chr5	132295801	0.3569838113341945	chr5:132295801:C:A
chr5:132297662	['T', 'C']	98663	122792.380399631	-4840.0313498403975	-0.0222485996390222	0.0044138895096301	-5.040588259058298	4.64922e-07	4.64922e-07	chr5	132297662	6.332619902617643	chr5:132297662:T:C
chr5:132298995	['T', 'G']	98663	2199.089155576278	79.04243915555378	0.0056460864918224	0.020327467926071	0.2777565072224775	0.7812	0.7812	chr5	132298995	0.1072377653841832	chr5:132298995:T:G
chr5:132301282	['A', 'G']	98663	2220.045002584608	78.92611113455605	0.0062922705619866	0.0202323628196357	0.3110002829664537	0.755801	0.755801	chr5	132301282	0.1215925378037693	chr5:132301282:A:G
chr5:132301709	['A', 'G']	98663	2209.627079637047	76.64339111955523	0.0051068808883652	0.0202822602184905	0.2517905220301583	0.801204	0.801204	chr5	132301709	0.0962568911637943	chr5:132301709:A:G
chr5:132302411	['A', 'G']	98663	2209.0895610131865	76.65859594828189	0.0051007009660985	0.0202821875245344	0.2514867274512897	0.801438	0.801438	chr5	132302411	0.0961300694413042	chr5:132302411:A:G
chr5:132302631	['T', 'A']	98663	82870.27885570624	-5536.264747751459	-0.0238505043417222	0.0044002766455785	-5.420228377160663	5.9662e-08	5.9662e-08	chr5	132302631	7.2243021922343456	chr5:132302631:T:A
chr5:132303124	['C', 'T']	98663	34729.22398151057	-1028.6644319331187	0.0127943554457121	0.0055859483133409	2.2904536039395955	0.0219971	0.0219971	chr5	132303124	1.6576345708602611	chr5:132303124:C:T
chr5:132304150	['A', 'G']	98663	19231.55937357458	-415.9165121988072	0.0049866534361895	0.0071716333554358	0.6953302252142882	0.48685	0.48685	chr5	132304150	0.3126048256576779	chr5:132304150:A:G
chr5:132305120	['G', 'A']	98663	137807.7122957136	-5473.69307130824	-0.0216364675096305	0.0046359901376605	-4.6670650426682645	3.05933e-06	3.05933e-06	chr5	132305120	5.514373674552043	chr5:132305120:G:A
chr5:132305513	['G', 'A']	98663	14592.21849403941	-619.4313302595538	0.0101498490819096	0.0081836525150591	1.2402590485400569	0.214883	0.214883	chr5	132305513	0.6677979414105105	chr5:132305513:G:A
chr5:132305880	['G', 'C']	98663	137673.67561539388	-5471.285957819471	-0.0208579775818192	0.0046322360139187	-4.502788182455783	6.71444e-06	6.71444e-06	chr5	132305880	5.17299020266042	chr5:132305880:G:C
chr5:132307623	['C', 'T']	98663	14607.036348524163	-618.7922525683545	0.0101432651555143	0.0081803540505194	1.2399542969500428	0.214995	0.214995	chr5	132307623	0.667571640073509	chr5:132307623:C:T
chr5:132308131	['G', 'A']	98663	14596.739727138196	-621.8832441798291	0.0099734534925584	0.0081823144885453	1.2189037107435226	0.222884	0.222884	chr5	132308131	0.6519211067602978	chr5:132308131:G:A
chr5:132309025	['G', 'A']	98663	14591.88737747955	-615.3332509640725	0.0103613631168538	0.0081833310952506	1.2661546986492125	0.205461	0.205461	chr5	132309025	0.6872706024604385	chr5:132309025:G:A
chr5:132309272	['G', 'T']	98663	15077.069696723973	-522.3187004327427	0.0115202293042126	0.0080554974290823	1.4301077500964496	0.152689	0.152689	chr5	132309272	0.8161922492001434	chr5:132309272:G:T
chr5:132309412	['C', 'T']	98663	18982.96201017657	-418.0654052603892	0.0051347096703235	0.0072163505071137	0.7115382859052981	0.476752	0.476752	chr5	132309412	0.3217074763896821	chr5:132309412:C:T
chr5:132309839	['A', 'T']	98663	14592.14789888711	-616.3630084725996	0.0102940673275215	0.0081831964128516	1.257951881902137	0.208412	0.208412	chr5	132309839	0.6810772787326647	chr5:132309839:A:T
chr5:132310782	['G', 'A']	98663	14829.90185187062	-565.510583002616	0.0125520458364357	0.0081215773984454	1.5455182190147254	0.122224	0.122224	chr5	132310782	0.9128435073163954	chr5:132310782:G:A
chr5:132311069	['A', 'G']	98663	14634.186599766865	-603.0057184022849	0.0112012655852565	0.0081719047153814	1.370704379870351	0.17047	0.17047	chr5	132311069	0.7683520388464005	chr5:132311069:A:G
chr5:132311984	['C', 'T']	98663	10993.111420810445	-632.6555731506648	-0.0140836768423718	0.0092893145883033	-1.5161158241002282	0.129493	0.129493	chr5	132311984	0.887753707594622	chr5:132311984:C:T
chr5:132312713	['C', 'T']	98663	136396.44202972003	-5377.618400625049	-0.0212907522311459	0.0046052696911068	-4.623128211635473	3.78474e-06	3.78474e-06	chr5	132312713	5.421963949834639	chr5:132312713:C:T
chr5:132312899	['C', 'T']	98663	18972.76919490366	-419.07395744211647	0.0049901779313331	0.0072180145022141	0.6913504994763389	0.489347	0.489347	chr5	132312899	0.3103830698309538	chr5:132312899:C:T
chr5:132313493	['A', 'G']	98663	135903.5294219014	-5478.192533574078	-0.0206638379430012	0.0045894460897018	-4.502468825021952	6.72454e-06	6.72454e-06	chr5	132313493	5.172337418729935	chr5:132313493:A:G
chr5:132313529	['G', 'A']	98663	14562.180761238662	-597.1962001590695	0.0117164562911484	0.0081901633268373	1.4305522153332708	0.152562	0.152562	chr5	132313529	0.8165536265740694	chr5:132313529:G:A
chr5:132314552	['C', 'T']	98663	14560.59031613943	-599.4750902649687	0.0116902267058809	0.0081902546831417	1.427333722593905	0.153487	0.153487	chr5	132314552	0.8139284023845302	chr5:132314552:C:T
chr5:132315174	['A', 'G']	98663	137549.33546202816	-5486.951458832334	-0.0213727807994396	0.0046291911547011	-4.616957927463086	3.89896e-06	3.89896e-06	chr5	132315174	5.409051220279669	chr5:132315174:A:G
chr5:132315872	['G', 'A']	98663	14755.8973514297	-595.0779510290881	0.0102724514653872	0.0081366907515712	1.2624851772083738	0.206777	0.206777	chr5	132315872	0.6844977698749688	chr5:132315872:G:A
chr5:132316118	['C', 'T']	98663	120803.59049945768	-4953.803986573902	-0.0229963632211386	0.0043882363948077	-5.240456792243169	1.60508e-07	1.60508e-07	chr5	132316118	6.7945033167216025	chr5:132316118:C:T
chr5:132316555	['T', 'A']	98663	14753.49534226024	-592.8811959413343	0.010345320872599	0.0081375928488821	1.271299887413293	0.203625	0.203625	chr5	132316555	0.6911689026834342	chr5:132316555:T:A
chr5:132316984	['G', 'T']	98663	14752.196168465864	-598.7071807332852	0.0099162538624354	0.0081381090312114	1.218496068853887	0.223038	0.223038	chr5	132316984	0.6516211379187873	chr5:132316984:G:T
chr5:132317818	['T', 'C']	98663	14759.897594696778	-594.2614158364939	0.0103789237174162	0.0081353694710169	1.2757777940377704	0.202037	0.202037	chr5	132317818	0.6945690888486544	chr5:132317818:T:C
chr5:132318232	['C', 'T']	98663	137442.10959959452	-5474.841665313671	-0.0207900639208936	0.0046254728803538	-4.494689399044405	6.97507e-06	6.97507e-06	chr5	132318232	5.156451429565306	chr5:132318232:C:T
chr5:132318474	['C', 'T']	98663	14755.944267612778	-591.3162621743548	0.0105332966828699	0.0081365206908026	1.294570134231525	0.195472	0.195472	chr5	132318474	0.7089154434670242	chr5:132318474:C:T
chr5:132319847	['T', 'C']	98663	137814.5236975233	-5474.369450046386	-0.0215952262828606	0.0046359156276445	-4.6582440271530094	3.19333e-06	3.19333e-06	chr5	132319847	5.495756198975887	chr5:132319847:T:C
chr5:132320824	['A', 'G']	98663	120811.24483796745	-4956.271256678357	-0.0229663582746502	0.0043885205626155	-5.233280315533614	1.66868e-07	1.66868e-07	chr5	132320824	6.777626939269696	chr5:132320824:A:G
chr5:132321007	['T', 'C']	98663	122707.92449138884	-4886.639670738093	-0.0220127311070041	0.0044088196649406	-4.992885347988189	5.9585e-07	5.9585e-07	chr5	132321007	6.224863056319049	chr5:132321007:T:C
chr5:132322091	['G', 'C']	98663	14760.897655513543	-595.6161880829068	0.0102319618992741	0.0081351365798748	1.2577492459790374	0.208485	0.208485	chr5	132322091	0.6809251860215011	chr5:132322091:G:C
chr5:132323281	['G', 'T']	98663	14753.897229796165	-591.6659048834958	0.0105052112249106	0.0081366711378694	1.291094484084241	0.196674	0.196674	chr5	132323281	0.7062530493479048	chr5:132323281:G:T
chr5:132323410	['G', 'A']	98663	14640.89035750124	-599.63477690756	0.0113006982073609	0.0081682623505875	1.3834886445032064	0.166518	0.166518	chr5	132323410	0.7785388139405567	chr5:132323410:G:A
chr5:132323925	['A', 'G']	98663	137801.5370929808	-5488.100672362233	-0.021765278297525	0.0046349935931666	-4.695859413832509	2.65845e-06	2.65845e-06	chr5	132323925	5.575371503462761	chr5:132323925:A:G
chr5:132324426	['G', 'C']	98663	137465.8657380655	-5480.332427126163	-0.0208544007883856	0.0046260208210381	-4.5080646186338384	6.54968e-06	6.54968e-06	chr5	132324426	5.183779917966859	chr5:132324426:G:C
chr5:132324738	['A', 'T']	98663	120821.57211928316	-4954.77755385163	-0.022934328473484	0.004388226585416	-5.226331873952172	1.73257e-07	1.73257e-07	chr5	132324738	6.761309209818842	chr5:132324738:A:T
chr5:132325463	['T', 'C']	98663	121579.34218369827	-4869.2472312865775	-0.0228929007754071	0.0043983551001275	-5.204877790504693	1.94512e-07	1.94512e-07	chr5	132325463	6.7110536006466415	chr5:132325463:T:C
chr5:132325656	['G', 'T']	98663	137702.91379013215	-5471.861704127082	-0.0216220129329105	0.0046331259763205	-4.666830352427007	3.06283e-06	3.06283e-06	chr5	132325656	5.513877107702348	chr5:132325656:G:T
chr5:132326300	['T', 'C']	98663	14753.046707752188	-594.3060781568814	0.0102499458137491	0.008136896908567	1.2596873143319958	0.207785	0.207785	chr5	132326300	0.6823858073676806	chr5:132326300:T:C
chr5:132326767	['C', 'T']	98663	120826.24635844832	-4951.56028611613	-0.0228448909245032	0.004388175507023	-5.206011219911573	1.93329e-07	1.93329e-07	chr5	132326767	6.71370299545248	chr5:132326767:C:T
chr5:132327369	['T', 'C']	98663	122700.92363990223	-4884.754513821002	-0.0219330891399067	0.0044085735779046	-4.975098805163059	6.53237e-07	6.53237e-07	chr5	132327369	6.184929224362891	chr5:132327369:T:C
chr5:132328656	['C', 'T']	98663	137470.11328940702	-5475.114808970828	-0.0207169639688294	0.0046259648664778	-4.478409276074541	7.52855e-06	7.52855e-06	chr5	132328656	5.123288660935771	chr5:132328656:C:T
chr5:132328907	['A', 'G']	98663	121964.8150747928	-4946.214407161141	-0.0229292960835817	0.0044361372969912	-5.168752576511331	2.3612e-07	2.3612e-07	chr5	132328907	6.626867225450843	chr5:132328907:A:G
chr5:132329730	['T', 'C']	98663	137464.47218279872	-5473.720812345978	-0.0207078812419999	0.0046260074545535	-4.476404641677863	7.59954e-06	7.59954e-06	chr5	132329730	5.119212694759703	chr5:132329730:T:C
chr5:132330020	['A', 'G']	98663	137561.51958965627	-5490.593858915724	-0.0209161415793897	0.0046279295960476	-4.519546191293145	6.20442e-06	6.20442e-06	chr5	132330020	5.207298810873186	chr5:132330020:A:G
chr5:132331660	['A', 'G']	98663	20186.45520065686	-164.6840797113573	0.030118116806188	0.0070075539301078	4.297950055979728	1.7255e-05	1.7255e-05	chr5	132331660	4.763085036372495	chr5:132331660:A:G
chr5:132331855	['G', 'A']	98663	14653.347126646777	-604.6270787692885	0.0112290467590423	0.0081720648818843	1.3740770443385375	0.169421	0.169421	chr5	132331855	0.7710327591831985	chr5:132331855:G:A
chr5:132332043	['A', 'G']	98663	137466.1127622909	-5476.511547599612	-0.0207514729261777	0.0046259947313406	-4.485840155759036	7.2709e-06	7.2709e-06	chr5	132332043	5.138411828364915	chr5:132332043:A:G
chr5:132332961	['G', 'C']	98663	120826.59422993098	-4949.394508167793	-0.0227954466168363	0.0043884745307134	-5.194389635236291	2.058e-07	2.058e-07	chr5	132332961	6.686554629573586	chr5:132332961:G:C
chr5:132333005	['A', 'G']	98663	137461.93247037596	-5475.266255696067	-0.0207441759456047	0.0046258251078633	-4.484427202044957	7.31923e-06	7.31923e-06	chr5	132333005	5.13553460532694	chr5:132333005:A:G
chr5:132333468	['G', 'T']	98663	137461.29184871307	-5480.3070987107085	-0.0208529715083386	0.0046257807696676	-4.50798957985134	6.55199e-06	6.55199e-06	chr5	132333468	5.18362677409076	chr5:132333468:G:T
chr5:132333571	['G', 'A']	98663	120820.81787401412	-4955.739618053428	-0.0229352341213333	0.0043882491381799	-5.226511394210762	1.73089e-07	1.73089e-07	chr5	132333571	6.761730531148853	chr5:132333571:G:A
chr5:132333997	['C', 'T']	98663	122708.11790109683	-4880.958153076396	-0.021845106497227	0.0044089256128788	-4.95474598923052	7.25444e-07	7.25444e-07	chr5	132333997	6.139396106905999	chr5:132333997:C:T
chr5:132334485	['C', 'T']	98663	137791.15559047135	-5480.569592398323	-0.021567172634106	0.0046348865434348	-4.653225582113852	3.27206e-06	3.27206e-06	chr5	132334485	5.485178741238489	chr5:132334485:C:T
chr5:132334853	['C', 'G']	98663	120822.14431975996	-4950.958296630762	-0.0228501960930155	0.0043882589789125	-5.207121139116983	1.92177e-07	1.92177e-07	chr5	132334853	6.716298590500953	chr5:132334853:C:G
chr5:132335443	['T', 'C']	98663	14756.448692479224	-596.1357043456904	0.0101996283977498	0.0081366275372258	1.2535449547230209	0.21001	0.21001	chr5	132335443	0.677760025068848	chr5:132335443:T:C
chr5:132336076	['T', 'C']	98663	137463.75285841714	-5476.176450004391	-0.0207558374503065	0.004625752182495	-4.487018895835286	7.23081e-06	7.23081e-06	chr5	132336076	5.140813050032388	chr5:132336076:T:C
chr5:132336174	['TACAG', 'T']	98663	14634.3349382691	-602.449258715486	0.011241937444883	0.0081709031042481	1.3758500500438258	0.168871	0.168871	chr5	132336174	0.772444924859633	chr5:132336174:TACAG:T
chr5:132336964	['T', 'C']	98663	75135.08444349824	-5059.713501016836	-0.0229961743153555	0.0044598136557145	-5.1563083327236265	2.52351e-07	2.52351e-07	chr5	132336964	6.597994969933183	chr5:132336964:T:C
chr5:132337413	['C', 'T']	98663	14612.872776126766	-606.1696886125987	0.0111926063289449	0.0081957474224755	1.365660232311576	0.172049	0.172049	chr5	132337413	0.7643478472845159	chr5:132337413:C:T
chr5:132337519	['C', 'T']	98663	14559.246439107468	-604.1975613465997	0.0112538517325229	0.0081923625064441	1.3737004098232437	0.169538	0.169538	chr5	132337519	0.7707329444185768	chr5:132337519:C:T
chr5:132337574	['GCCTA', 'G']	98663	120818.18573268036	-4956.160869804334	-0.0229443291309714	0.0043883968101252	-5.228408032298391	1.71323e-07	1.71323e-07	chr5	132337574	6.766184329372139	chr5:132337574:GCCTA:G
chr5:132338903	['C', 'T']	98663	14768.790055864783	-585.3804020437651	0.0109695131328904	0.0081333417961482	1.3487092277476214	0.177433	0.177433	chr5	132338903	0.7509656044306007	chr5:132338903:C:T
chr5:132340171	['A', 'G']	98663	137557.1897526468	-5467.615161246013	-0.0206578632525659	0.0046333119316794	-4.458552231573585	8.26059e-06	8.26059e-06	chr5	132340171	5.082988932753038	chr5:132340171:A:G
chr5:132340627	['C', 'T']	98663	75109.8382995549	-5051.798094931662	-0.0229027766671872	0.0044600080046955	-5.135142502675963	2.82465e-07	2.82465e-07	chr5	132340627	6.5490353575739455	chr5:132340627:C:T
chr5:132340995	['T', 'G']	98663	122725.73107616173	-4879.560304801476	-0.021931003107059	0.004410030569948	-4.972982105046338	6.60412e-07	6.60412e-07	chr5	132340995	6.180185044000349	chr5:132340995:T:G
chr5:132341036	['G', 'GA']	98663	137461.25804424082	-5476.894417521319	-0.0208153369989854	0.0046261550717741	-4.499489679018201	6.81944e-06	6.81944e-06	chr5	132341036	5.166251287351639	chr5:132341036:G:GA
chr5:132341354	['G', 'T']	98663	86737.26410004153	-5458.172636068405	-0.0250988945001567	0.0043659864458563	-5.748733948539307	9.01782e-09	9.01782e-09	chr5	132341354	8.044898437668495	chr5:132341354:G:T
chr5:132341949	['A', 'G']	98663	83031.13783383691	-5535.5696526855045	-0.0236766526224657	0.0043997564977834	-5.38135522599805	7.40951e-08	7.40951e-08	chr5	132341949	7.130210511498739	chr5:132341949:A:G
chr5:132342304	['A', 'G']	98663	122701.1418607952	-4882.114491248668	-0.0218808180931087	0.0044085782395118	-4.963236876914621	6.94432e-07	6.94432e-07	chr5	132342304	6.158370274722098	chr5:132342304:A:G
chr5:132342452	['G', 'A']	98663	14198.007328494972	-617.1950199929216	0.0106952360351732	0.0082906894387671	1.2900297513452246	0.197043	0.197043	chr5	132342452	0.7054389889403326	chr5:132342452:G:A
chr5:132342719	['G', 'A']	98663	120808.81580601344	-4954.323284059615	-0.0229082080237086	0.0043880058093966	-5.220642136492231	1.78664e-07	1.78664e-07	chr5	132342719	6.747962947082459	chr5:132342719:G:A
chr5:132344302	['T', 'A']	98663	14767.796150064372	-590.2281525373336	0.0104162861638724	0.008133565547647	1.2806543579015934	0.200318	0.200318	chr5	132344302	0.6982800244985174	chr5:132344302:T:A
chr5:132344571	['G', 'A']	98663	16296.660699986824	-609.8637296772368	0.0091728061186958	0.0077622635609752	1.1817179417627823	0.23732	0.23732	chr5	132344571	0.6246656603345838	chr5:132344571:G:A
chr5:132345058	['C', 'G']	98663	137469.75328413886	-5476.850196586562	-0.0208750633692521	0.0046261127518386	-4.512441544135562	6.41595e-06	6.41595e-06	chr5	132345058	5.192739029201559	chr5:132345058:C:G
chr5:132345907	['G', 'A']	98663	37541.02686773448	-2518.9533124806712	-0.0182675278771863	0.0054730506464281	-3.337723156117334	0.000844991	0.000844991	chr5	132345907	3.0731479166966422	chr5:132345907:G:A
chr5:132346051	['G', 'A']	98663	14801.90662316934	-596.7880264758958	0.0100138292841422	0.0081367496223217	1.2306915843485031	0.218441	0.218441	chr5	132346051	0.6606658439773301	chr5:132346051:G:A
chr5:132346216	['G', 'A']	98663	120815.91890522047	-4948.22870052044	-0.0227788156883654	0.0043886227923087	-5.190424597048117	2.1023e-07	2.1023e-07	chr5	132346216	6.677305309693124	chr5:132346216:G:A
chr5:132346233	['T', 'A']	98663	120850.11950151093	-4952.035880641124	-0.0228909648375557	0.004389978638133	-5.21436816086436	1.84816e-07	1.84816e-07	chr5	132346233	6.7332604334897335	chr5:132346233:T:A
chr5:132347092	['CCTGAGTT', 'C']	98663	120758.73887192148	-4958.302680408937	-0.0229780739388393	0.0043904898548818	-5.233601419962219	1.66578e-07	1.66578e-07	chr5	132347092	6.778382356527703	chr5:132347092:CCTGAGTT:C
chr5:132347731	['G', 'T']	98663	14558.770727108698	-600.3152075423543	0.0115928442932755	0.0081913086939215	1.4152615566640925	0.156995	0.156995	chr5	132347731	0.8041141788454659	chr5:132347731:G:T
chr5:132347795	['G', 'GA']	98663	14761.945058286878	-589.1636512766696	0.0105282607827045	0.0081350085041505	1.2941917365338995	0.195602	0.195602	chr5	132347795	0.7086267089322456	chr5:132347795:G:GA
chr5:132347860	['C', 'T']	98663	20573.37895622554	-319.78029667952114	0.0095019211342393	0.0069614474633087	1.3649346898501404	0.172277	0.172277	chr5	132347860	0.7637726995678409	chr5:132347860:C:T
chr5:132348060	['C', 'A']	98663	122546.230337933	-4906.679432271241	-0.0220273750025227	0.0044077739913538	-4.997392118046583	5.821e-07	5.821e-07	chr5	132348060	6.23500240071512	chr5:132348060:C:A
chr5:132348349	['G', 'A']	98663	137477.0151974452	-5473.72157533198	-0.0208290521216627	0.0046266064784451	-4.502015077077076	6.73891e-06	6.73891e-06	chr5	132348349	5.171410343712045	chr5:132348349:G:A
chr5:132348454	['C', 'T']	98663	14766.244951747623	-594.7482285768152	0.0100881365577138	0.0081342129657792	1.2402105280688795	0.2149	0.2149	chr5	132348454	0.6677635845085567	chr5:132348454:C:T
chr5:132348482	['C', 'G']	98663	120812.48992832738	-4956.766284466664	-0.0229831427214594	0.0043882446849824	-5.237434184131312	1.63157e-07	1.63157e-07	chr5	132348482	6.787394288739987	chr5:132348482:C:G
chr5:132348563	['T', 'C']	98663	137466.11276229087	-5482.706043594439	-0.0210109129189024	0.0046260053330961	-4.54191281808143	5.5812e-06	5.5812e-06	chr5	132348563	5.2532724144408585	chr5:132348563:T:C
chr5:132349604	['G', 'A']	98663	122709.14323946236	-4884.625831175533	-0.021970099126223	0.0044086350023396	-4.983424373885229	6.25742e-07	6.25742e-07	chr5	132349604	6.203604694061832	chr5:132349604:G:A
chr5:132349654	['G', 'A']	98663	14771.748596160474	-594.6907327414687	0.0102082490495872	0.008132032909228	1.2553132978597692	0.209368	0.209368	chr5	132349654	0.6790896955579137	chr5:132349654:G:A
chr5:132350347	['A', 'G']	98663	14773.94663963507	-592.6427076495736	0.0103390865277644	0.0081324863826544	1.271331551174357	0.203614	0.203614	chr5	132350347	0.6911923642836351	chr5:132350347:A:G
chr5:132350453	['G', 'A']	98663	82988.50488133742	-5531.025227929732	-0.0236795310938126	0.0043995098701917	-5.382311164761764	7.37027e-08	7.37027e-08	chr5	132350453	7.132516602051089	chr5:132350453:G:A
chr5:132350759	['T', 'A']	98663	14765.646231196526	-594.9758841145773	0.010092295866655	0.0081342301107477	1.2407192480724214	0.214712	0.214712	chr5	132350759	0.6681436826799745	chr5:132350759:T:A
chr5:132350786	['T', 'G']	98663	14632.631401289378	-604.1696201683707	0.0110570711008357	0.0081721940537479	1.3530113245126298	0.176055	0.176055	chr5	132350786	0.7543516363616238	chr5:132350786:T:G
chr5:132351482	['C', 'T']	98663	137816.7621210125	-5493.026834783045	-0.0219677509219326	0.0046357872286985	-4.7387314900773845	2.15359e-06	2.15359e-06	chr5	132351482	5.666836974058505	chr5:132351482:C:T
chr5:132352324	['C', 'T']	98663	137791.17267244437	-5475.052445764823	-0.0215591761082469	0.0046346257287312	-4.651762055908031	3.29537e-06	3.29537e-06	chr5	132352324	5.48209581629395	chr5:132352324:C:T
chr5:132352840	['T', 'C']	98663	137454.1882249169	-5481.318903475268	-0.0209365122215922	0.0046257212045855	-4.526107669618611	6.015e-06	6.015e-06	chr5	132352840	5.2207643683241365	chr5:132352840:T:C
chr5:132352868	['A', 'G']	98663	137557.6438622814	-5490.697705442947	-0.0209022222061243	0.0046278358306996	-4.516630012556945	6.29042e-06	6.29042e-06	chr5	132352868	5.201320356527246	chr5:132352868:A:G
chr5:132353131	['C', 'T']	98663	13612.967077980666	-595.3987189080258	0.0094074493440686	0.0084586725135133	1.112166161893556	0.266069	0.266069	chr5	132353131	0.5750057226421877	chr5:132353131:C:T
chr5:132353271	['A', 'G']	98663	137458.43707864033	-5480.278551407047	-0.0209378082293169	0.0046263216698312	-4.5258003493044106	6.02375e-06	6.02375e-06	chr5	132353271	5.220133060690735	chr5:132353271:A:G
chr5:132353430	['A', 'G']	98663	137448.46910100972	-5472.632308682514	-0.0207220161356194	0.0046255028181724	-4.479948872630171	7.47446e-06	7.47446e-06	chr5	132353430	5.126420177918791	chr5:132353430:A:G
chr5:132353945	['T', 'C']	98663	14745.896743262008	-594.5813596759613	0.010165010963369	0.0081394906950823	1.2488509839455242	0.211723	0.211723	chr5	132353945	0.6742319609200712	chr5:132353945:T:C
chr5:132354956	['TAA', 'T']	98663	14737.045572494322	-595.7474796130736	0.0101492901382986	0.0081414471551839	1.246619912264154	0.21254	0.21254	chr5	132354956	0.6725593237572448	chr5:132354956:TAA:T
chr5:132355483	['C', 'T']	98663	14749.298983387558	-595.3791210124416	0.0101874667457496	0.0081388143454579	1.2517138631421172	0.210677	0.210677	chr5	132355483	0.6763828745405016	chr5:132355483:C:T
chr5:132356459	['A', 'T']	98663	14708.954276789136	-600.1937234693247	0.0112756612494381	0.0081829154714437	1.377951573468802	0.168221	0.168221	chr5	132356459	0.7741197896627581	chr5:132356459:A:T
chr5:132357252	['A', 'G']	98663	14637.786096690452	-604.1473596227479	0.0109649100088076	0.0081721243423741	1.3417453711457037	0.179682	0.179682	chr5	132357252	0.7454954270213432	chr5:132357252:A:G
chr5:132357364	['T', 'C']	98663	122436.80702537169	-4867.802508336044	-0.0214779957881864	0.0044075259245369	-4.873027670380129	1.10071e-06	1.10071e-06	chr5	132357364	5.958327087921509	chr5:132357364:T:C
chr5:132357421	['G', 'C']	98663	14784.560158131795	-596.3503176591436	0.0103124707696189	0.0081411255009311	1.266713155133085	0.205261	0.205261	chr5	132357421	0.6876935596102669	chr5:132357421:G:C
chr5:132358384	['T', 'C']	98663	84782.45244901268	-5513.919718330219	-0.0243728970265874	0.00437709200169	-5.568285294706299	2.57926e-08	2.57926e-08	chr5	132358384	7.588504876988128	chr5:132358384:T:C
chr5:132358667	['G', 'T']	98663	137440.751226484	-5478.7752385658	-0.0208605809380006	0.0046250927931772	-4.510305386472111	6.48088e-06	6.48088e-06	chr5	132358667	5.188366019870767	chr5:132358667:G:T
chr5:132358913	['G', 'A']	98663	120800.01933018428	-4952.846558813082	-0.0228953318892452	0.0043877392466468	-5.21802472805152	1.81206e-07	1.81206e-07	chr5	132358913	6.741827426285306	chr5:132358913:G:A
chr5:132359485	['G', 'A']	98663	137444.57228433288	-5479.982088102444	-0.0209052561513717	0.0046253228261599	-4.519739905101495	6.19875e-06	6.19875e-06	chr5	132359485	5.207695878700834	chr5:132359485:G:A
chr5:132359713	['C', 'A']	98663	14629.224120103803	-605.0536653761899	0.010901378941664	0.0081730118177765	1.3338264014195158	0.182264	0.182264	chr5	132359713	0.7392991028496119	chr5:132359713:C:A
chr5:132360559	['C', 'G']	98663	14560.623373068973	-600.6223934045012	0.0115600398486373	0.0081908384407782	1.4113377930988598	0.158148	0.158148	chr5	132360559	0.8009362959673922	chr5:132360559:C:G
chr5:132360627	['A', 'G']	98663	137429.1078864673	-5484.610598861195	-0.0209764803868771	0.0046250587050659	-4.535397651039758	5.75626e-06	5.75626e-06	chr5	132360627	5.2398595979850615	chr5:132360627:A:G
chr5:132360638	['C', 'T']	98663	122399.05211775916	-4865.967154655699	-0.0213852362327713	0.0044055646942066	-4.854141913043094	1.21094e-06	1.21094e-06	chr5	132360638	5.916877374870539	chr5:132360638:C:T
chr5:132360859	['G', 'A']	98663	14761.047275381125	-595.9847829524053	0.0103258568366993	0.0081351507245649	1.2692889396037148	0.204341	0.204341	chr5	132360859	0.6896444856079406	chr5:132360859:G:A
chr5:132362249	['T', 'C']	98663	14751.9437404967	-595.0871936703195	0.0103403196119436	0.0081384574207378	1.2705503116100572	0.203892	0.203892	chr5	132362249	0.6905998140649942	chr5:132362249:T:C
chr5:132362327	['T', 'C']	98663	14750.196006284528	-596.3018195506652	0.0102258746856395	0.0081386363712387	1.2564604460984257	0.208952	0.208952	chr5	132362327	0.6799534676177139	chr5:132362327:T:C
chr5:132363977	['G', 'A']	98663	18926.754970446	-397.9275491070239	0.0061961072676814	0.0072262874019658	0.8574399166570422	0.391204	0.391204	chr5	132363977	0.4075967132682644	chr5:132363977:G:A
chr5:132364175	['A', 'G']	98663	122408.09136711068	-4863.872533434887	-0.0213945929544846	0.00440595028315	-4.85584075614867	1.2006e-06	1.2006e-06	chr5	132364175	5.920601660980145	chr5:132364175:A:G
chr5:132364266	['G', 'A']	98663	137159.53491625772	-5470.826439328263	-0.0204597483660864	0.0046204028277572	-4.428130864082623	9.51552e-06	9.51552e-06	chr5	132364266	5.021567473592425	chr5:132364266:G:A
chr5:132365102	['C', 'G']	98663	137165.58535497406	-5471.054300287491	-0.0204136566960575	0.0046207748199013	-4.417799501533302	9.98168e-06	9.98168e-06	chr5	132365102	5.000796357176955	chr5:132365102:C:G
chr5:132365587	['T', 'C']	98663	135788.5154331937	-5484.162743507799	-0.0204966368425378	0.0045863511595703	-4.469050914203909	7.86547e-06	7.86547e-06	chr5	132365587	5.104275321062584	chr5:132365587:T:C
chr5:132365718	['AGTGGC', 'A']	98663	14632.36932038026	-603.0630492484346	0.011541223021798	0.0081926276649426	1.4087327648471724	0.158917	0.158917	chr5	132365718	0.7988296420545266	chr5:132365718:AGTGGC:A
chr5:132365903	['A', 'G']	98663	137158.0951922296	-5464.346127689625	-0.0203228771488497	0.0046204763120032	-4.398437688351356	1.09147e-05	1.09147e-05	chr5	132365903	4.961988196751461	chr5:132365903:A:G
chr5:132367886	['G', 'C']	98663	60175.14858892222	-1123.236518584129	0.0204041680532407	0.0046203953887159	4.41610865231844	1.006e-05	1.006e-05	chr5	132367886	4.997402019280091	chr5:132367886:G:C
chr5:132367999	['G', 'A']	98663	59528.43015995296	-1110.5081786437895	0.0217208506469494	0.0046351124538058	4.686153974347431	2.78758e-06	2.78758e-06	chr5	132367999	5.5547726600657565	chr5:132367999:G:A
chr5:132368084	['T', 'C']	98663	76515.95951137919	-1635.63498221565	0.023023804208626	0.0043883633268478	5.246558339362507	1.55286e-07	1.55286e-07	chr5	132368084	6.8088676968588135	chr5:132368084:T:C
chr5:132368827	['T', 'C']	98663	60178.05702870706	-1132.378867496766	0.0202526639364223	0.0046209892104292	4.382755079954155	1.17309e-05	1.17309e-05	chr5	132368827	4.93066866733548	chr5:132368827:T:C
chr5:132369527	['C', 'T']	98663	14706.490578086832	-595.5412187859025	0.0103380322181588	0.0081510270198177	1.2683103850623751	0.20469	0.20469	chr5	132369527	0.6889033740004313	chr5:132369527:C:T
chr5:132369574	['G', 'C']	98663	60361.23584035357	-1012.0929123701904	0.0216884898836551	0.0046145822790156	4.699989852230225	2.60525e-06	2.60525e-06	chr5	132369574	5.584150595431273	chr5:132369574:G:C
chr5:132369895	['C', 'T']	98663	14755.0	-596.2506147407668	0.01029039540445	0.0081373323732394	1.2645907691187743	0.206021	0.206021	chr5	132369895	0.686088509148867	chr5:132369895:C:T
chr5:132370597	['G', 'A']	98663	15036.438431984752	-615.1616874431526	0.0083327371344163	0.0080646284124406	1.033245018649851	0.301492	0.301492	chr5	132370597	0.5207242072450582	chr5:132370597:G:A
chr5:132370679	['C', 'T']	98663	14555.77036218589	-600.0402278200385	0.0116312780819157	0.0081915932581569	1.4199042500472732	0.155639	0.155639	chr5	132370679	0.8078815682555804	chr5:132370679:C:T
chr5:132371099	['T', 'C']	98663	76339.75976112991	-1650.05015133745	0.0222576330289225	0.0043899652548244	5.0701159888366005	3.98291e-07	3.98291e-07	chr5	132371099	6.399799507034051	chr5:132371099:T:C
chr5:132371131	['T', 'A']	98663	14326.213519052057	-594.4677552501958	0.0106697257669475	0.0082545857069194	1.2925816201779312	0.196159	0.196159	chr5	132371131	0.7073917611481639	chr5:132371131:T:A
chr5:132371601	['A', 'G']	98663	59602.91496933134	-1120.5448321754764	0.0213666349403853	0.0046326900535183	4.612144281950912	3.99036e-06	3.99036e-06	chr5	132371601	5.3989879216163335	chr5:132371601:A:G
chr5:132371673	['A', 'G']	98663	18928.918542771127	-403.06230475001166	0.005776199537351	0.0072243302754063	0.7995480988756672	0.423975	0.423975	chr5	132371673	0.3726597511481813	chr5:132371673:A:G
chr5:132371737	['G', 'A']	98663	109984.9508140218	-1177.8060517529948	0.0247403638709794	0.004360986340897	5.673111983627672	1.40618e-08	1.40618e-08	chr5	132371737	7.851959083296844	chr5:132371737:G:A
chr5:132372200	['C', 'T']	98663	59596.47677506997	-1127.125699041603	0.0212691061422615	0.0046328629331687	4.590920657286537	4.41838e-06	4.41838e-06	chr5	132372200	5.354736935633849	chr5:132372200:C:T
chr5:132373185	['T', 'C']	98663	83310.88796974951	-5527.736315331084	-0.0232026670346281	0.0043987694277631	-5.274808651752163	1.33174e-07	1.33174e-07	chr5	132373185	6.875580555636525	chr5:132373185:T:C
chr5:132373907	['A', 'G']	98663	14876.550089090077	-616.3711889432482	0.0068959402483549	0.0081229994939494	0.8489401302427247	0.395917	0.395917	chr5	132373907	0.4023958499838821	chr5:132373907:A:G
chr5:132374047	['A', 'C']	98663	74795.88947496541	-1741.8447220908413	0.0207076026162104	0.0044088275791741	4.696850181673316	2.64559e-06	2.64559e-06	chr5	132374047	5.577477459670188	chr5:132374047:A:C
chr5:132374335	['C', 'T']	98663	14804.750268604676	-613.3774871631335	0.0068673574842357	0.0081218074348872	0.8455454699328433	0.397808	0.397808	chr5	132374335	0.400326487373172	chr5:132374335:C:T
chr5:132374510	['G', 'A']	98663	59594.24821846713	-1121.151514165221	0.0214119199957924	0.0046328900904382	4.621719828835134	3.81053e-06	3.81053e-06	chr5	132374510	5.419014614857906	chr5:132374510:G:A
chr5:132374707	['A', 'C']	98663	109999.3320862988	-1180.199296036548	0.0246714779127797	0.0043611566385705	5.657095114305752	1.54381e-08	1.54381e-08	chr5	132374707	7.811406150262628	chr5:132374707:A:C
chr5:132375225	['T', 'G']	98663	59603.83292281181	-1118.6036154899414	0.0214546421416988	0.0046326159754635	4.631215333913416	3.63988e-06	3.63988e-06	chr5	132375225	5.438912933987453	chr5:132375225:T:G
chr5:132375408	['G', 'A']	98663	14688.893276706163	-624.6628046348214	0.0075662930138945	0.0081542357838177	0.9278972566515716	0.353463	0.353463	chr5	132375408	0.4516560408114539	chr5:132375408:G:A
chr5:132376433	['A', 'G']	98663	59611.167587682336	-1127.735497223612	0.0212008603628989	0.0046333661747226	4.575692825350202	4.75224e-06	4.75224e-06	chr5	132376433	5.323101634515992	chr5:132376433:A:G
chr5:132376790	['G', 'C']	98663	14810.300219945064	-613.3999646197775	0.0070719603602224	0.0081205159169143	0.8708757463909512	0.383824	0.383824	chr5	132376790	0.4158678728999515	chr5:132376790:G:C
chr5:132377534	['C', 'T']	98663	59602.06146095207	-1123.4237448562046	0.0212916097659968	0.0046325513883576	4.596087119401712	4.31031e-06	4.31031e-06	chr5	132377534	5.36549149400449	chr5:132377534:C:T
chr5:132377727	['GTT', 'G']	98663	74756.1846125772	-1726.6681456361216	0.0209448059745416	0.0044071766215819	4.752431720565662	2.01267e-06	2.01267e-06	chr5	132377727	5.696227426764412	chr5:132377727:GTT:G
chr5:132377863	['G', 'T']	98663	14348.727158466623	-598.7781162098613	0.0103069247177573	0.0082458423925327	1.249954125619844	0.211319	0.211319	chr5	132377863	0.6750614531408312	chr5:132377863:G:T
chr5:132377886	['C', 'T']	98663	76351.60793933991	-1644.3410985643754	0.0223110621508606	0.0043894578839841	5.082874181859005	3.72443e-07	3.72443e-07	chr5	132377886	6.42894018380066	chr5:132377886:C:T
chr5:132378082	['C', 'T']	98663	14806.75036996493	-612.6860403277146	0.0071652469953136	0.008121057011219	0.8823047277484968	0.377614	0.377614	chr5	132378082	0.4229519126524769	chr5:132378082:C:T
chr5:132378717	['C', 'T']	98663	74745.06063554811	-1729.4662513429837	0.0208428360478535	0.004407182726183	4.729287924466179	2.2562e-06	2.2562e-06	chr5	132378717	5.646622405111355	chr5:132378717:C:T
chr5:132379086	['C', 'A']	98663	14689.446655179405	-623.5498518659447	0.0076382216960467	0.0081540154106859	0.93674359335117	0.348893	0.348893	chr5	132379086	0.4573077439135119	chr5:132379086:C:A
chr5:132379319	['A', 'G']	98663	76350.66788665282	-1653.5694728282815	0.0220643604442895	0.0043898110051117	5.026266602046541	5.00993e-07	5.00993e-07	chr5	132379319	6.300168342161919	chr5:132379319:A:G
chr5:132379609	['C', 'T']	98663	59602.89443430659	-1118.3866849385977	0.0214265797534227	0.0046328007820815	4.624973263753375	3.75121e-06	3.75121e-06	chr5	132379609	5.425828622522611	chr5:132379609:C:T
chr5:132379687	['T', 'C']	98663	14821.17223676472	-612.0451792294	0.0070466547887421	0.0081212425714892	0.8676818512330106	0.385571	0.385571	chr5	132379687	0.413895638186221	chr5:132379687:T:C
chr5:132379873	['G', 'C']	98663	74423.84079803733	-1731.1333193409323	0.0214235472517648	0.0044134875881672	4.854108417389048	1.21114e-06	1.21114e-06	chr5	132379873	5.916805652304334	chr5:132379873:G:C
chr5:132381358	['G', 'A']	98663	85034.4085485163	-5505.103498112168	-0.0239013974111477	0.004377548092852	-5.459996533259279	4.77288e-08	4.77288e-08	chr5	132381358	7.321219484551201	chr5:132381358:G:A
chr5:132382167	['C', 'A']	98663	74409.1502935302	-1734.569025075874	0.0214691266678091	0.0044148184141847	4.862969357658967	1.15815e-06	1.15815e-06	chr5	132382167	5.936235188489872	chr5:132382167:C:A
chr5:132382847	['G', 'A']	98663	14801.750116564292	-613.595448553314	0.0070819227559197	0.0081218885047035	0.8719551803522676	0.383235	0.383235	chr5	132382847	0.4165348346333147	chr5:132382847:G:A
chr5:132383536	['C', 'A']	98663	74409.34606650445	-1730.503818533428	0.0215480827656187	0.0044142505328453	4.881481602660524	1.05456e-06	1.05456e-06	chr5	132383536	5.9769287057039024	chr5:132383536:C:A
chr5:132383690	['A', 'G']	98663	14804.80065077901	-610.4341220071506	0.0071461971439336	0.0081206856054807	0.879999237885855	0.378862	0.378862	chr5	132383690	0.4215189524392394	chr5:132383690:A:G
chr5:132384378	['A', 'G']	98663	76366.38419820166	-1641.993017259945	0.0222921680921083	0.0043894843757593	5.078539113891255	3.81039e-07	3.81039e-07	chr5	132384378	6.419030571258832	chr5:132384378:A:G
chr5:132384573	['G', 'A']	98663	59618.8768209235	-1118.3068578740906	0.021435394865972	0.0046323012217609	4.627374999983984	3.708e-06	3.708e-06	chr5	132384573	5.43086027452754	chr5:132384573:G:A
chr5:132385482	['A', 'G']	98663	76395.38890184191	-1633.3835149750005	0.0224787970462019	0.0043884729550869	5.122236658686747	3.02499e-07	3.02499e-07	chr5	132385482	6.519276056698123	chr5:132385482:A:G
chr5:132385512	['T', 'C']	98663	76376.06343639125	-1635.7625602902351	0.0224272471297383	0.0043892039742469	5.109638845979163	3.23375e-07	3.23375e-07	chr5	132385512	6.4902935582754	chr5:132385512:T:C
chr5:132386217	['TTTTTC', 'T']	98663	59587.9700466437	-1130.5979637990129	0.0211284626232194	0.0046344747496093	4.558976748120271	5.14651e-06	5.14651e-06	chr5	132386217	5.28848717902521	chr5:132386217:TTTTTC:T
chr5:132386383	['A', 'G']	98663	59643.90399432277	-1112.779427948706	0.0215653547547193	0.0046318086263893	4.655925253874388	3.22948e-06	3.22948e-06	chr5	132386383	5.490867400675417	chr5:132386383:A:G
chr5:132387259	['C', 'T']	98663	88031.39664946095	-989.51158336179	0.0209103155200035	0.0043487768382774	4.808321120539766	1.52427e-06	1.52427e-06	chr5	132387259	5.816938097875566	chr5:132387259:C:T
chr5:132387373	['C', 'T']	98663	20376.1851046536	-239.7226388798045	0.0259163401153265	0.0069980135772149	3.703385229161066	0.000212857	0.000212857	chr5	132387373	3.671912063074888	chr5:132387373:C:T
chr5:132389637	['T', 'A']	98663	72649.83611924865	-4900.275839512863	-0.0227483106669511	0.0044782858900528	-5.079691476928656	3.78735e-07	3.78735e-07	chr5	132389637	6.421664558611699	chr5:132389637:T:A
chr5:132390140	['G', 'C']	98663	165040.67277168515	-5895.075855752212	0.0008996471479279	0.0057555046490828	0.1563107325560604	0.875788	0.875788	chr5	132390140	0.0576010097827226	chr5:132390140:G:C
chr5:132391341	['G', 'A']	98663	72625.09701779993	-4901.61081131563	-0.0227753761202292	0.0044782185284504	-5.085811685056374	3.66726e-07	3.66726e-07	chr5	132391341	6.435658298503416	chr5:132391341:G:A
chr5:132391654	['G', 'C']	98663	164719.35611981145	-5895.479452407264	0.0015038276554675	0.0057371590022672	0.2621206166454933	0.793229	0.793229	chr5	132391654	0.1006014166178345	chr5:132391654:G:C
chr5:132392216	['G', 'C']	98663	12108.736369441602	-704.7493656829522	0.0078174380709499	0.0088860187840226	0.8797458412991372	0.378999	0.378999	chr5	132392216	0.42136193592917	chr5:132392216:G:C
chr5:132393020	['G', 'T']	98663	162962.12386339443	-5992.764203900377	-0.0006767739965922	0.0056235408669965	-0.1203465952499971	0.904209	0.904209	chr5	132393020	0.0437311745513542	chr5:132393020:G:T
chr5:132393426	['A', 'C']	98663	164701.68535111903	-5897.06657949914	0.0014199287491944	0.0057353434116934	0.247575192498403	0.804464	0.804464	chr5	132393426	0.0944933859355791	chr5:132393426:A:C
chr5:132394319	['C', 'T']	98663	20500.701206284844	-378.4733321327749	0.0222484422584681	0.006976283248744	3.1891540903924085	0.00142734	0.00142734	chr5	132394319	2.8454725633003943	chr5:132394319:C:T
chr5:132394360	['CA', 'C']	98663	164994.723059613	-5910.037324011505	0.0003911242745446	0.0057520533721878	0.0679973305595223	0.945788	0.945788	chr5	132394360	0.0242062005414048	chr5:132394360:CA:C
chr5:132395115	['T', 'C']	98663	164617.01086592945	-5911.8332792270585	0.0015903268596933	0.0057322809295491	0.2774335171703522	0.781448	0.781448	chr5	132395115	0.107099915999784	chr5:132395115:T:C
chr5:132395612	['A', 'T']	98663	164605.34687547517	-5908.633213039519	0.0016910901786129	0.0057314785668056	0.2950530406598809	0.767954	0.767954	chr5	132395612	0.1146647931774428	chr5:132395612:A:T
chr5:132395634	['A', 'G']	98663	72663.25662729994	-4899.426378921851	-0.0227342220469485	0.0044781764061057	-5.076669605054389	3.84804e-07	3.84804e-07	chr5	132395634	6.4147604221620345	chr5:132395634:A:G
chr5:132397082	['G', 'A']	98663	33783.36964696582	-1430.385315607924	0.012675935375323	0.0056809004800748	2.2313250196483074	0.0256618	0.0256618	chr5	132397082	1.590712884100986	chr5:132397082:G:A
chr5:132401338	['C', 'T']	98663	63399.779551905885	-1282.1309211643909	0.0195019081990224	0.004554537375548	4.281863686907518	1.85509e-05	1.85509e-05	chr5	132401338	4.731635015668767	chr5:132401338:C:T
chr5:132401693	['G', 'A']	98663	163085.48841358337	-5980.900496321623	-0.0009359147969552	0.0056298400217236	-0.1662418103079161	0.867967	0.867967	chr5	132401693	0.0614967863331214	chr5:132401693:G:A
chr5:132401868	['CAGCACATCAAAA', 'C']	98663	18783.56914607812	-378.6653677127716	0.0070130081034762	0.0072559670756795	0.9665159764826312	0.333788	0.333788	chr5	132401868	0.4765292806809229	chr5:132401868:CAGCACATCAAAA:C
chr5:132401954	['C', 'T']	98663	14579.80770244516	-609.0971598457498	0.0084989968051058	0.0081869630197816	1.038113496368584	0.29922	0.29922	chr5	132401954	0.5240093813979934	chr5:132401954:C:T
chr5:132403741	['C', 'A']	98663	162970.4732589965	-5987.904009325704	-0.0006602765351001	0.0056243018170928	-0.1173970666178518	0.906546	0.906546	chr5	132403741	0.0426101540182153	chr5:132403741:C:A
chr5:132404756	['T', 'C']	98663	164679.38952757497	-5900.680170391076	0.0015752558117761	0.0057357088433261	0.2746401281524273	0.783593	0.783593	chr5	132404756	0.1059094523033247	chr5:132404756:T:C
chr5:132404964	['A', 'C']	98663	165021.39833961806	-5892.062934444754	0.0009342334171143	0.0057539572307852	0.1623636359540485	0.87102	0.87102	chr5	132404964	0.0599718727880699	chr5:132404964:A:C
chr5:132406004	['A', 'G']	98663	162962.16875481492	-5985.623728108338	-0.0004940828717573	0.0056240885123009	-0.0878511905843455	0.929995	0.929995	chr5	132406004	0.0315193863689109	chr5:132406004:A:G
chr5:132406854	['C', 'T']	98663	148392.60894602377	-5379.712167357595	-0.0036740159896374	0.0049295934901741	-0.7452979636070628	0.456093	0.456093	chr5	132406854	0.3409465931497704	chr5:132406854:C:T
chr5:132408085	['G', 'T']	98663	100013.31478102184	-4417.07924866218	-0.0198196841358981	0.0042714206327042	-4.640068455011948	3.48741e-06	3.48741e-06	chr5	132408085	5.457496991462496	chr5:132408085:G:T
chr5:132408510	['C', 'T']	98663	39153.14306857927	-1350.459642797921	0.0119889403530383	0.0053507163804897	2.240623404513379	0.0250527	0.0250527	chr5	132408510	1.6011454621355805	chr5:132408510:C:T
chr5:132408790	['C', 'T']	98663	86310.9968980304	-3997.8452552779945	-0.0197232994451881	0.0042839707373115	-4.603976230137782	4.15016e-06	4.15016e-06	chr5	132408790	5.381935159727033	chr5:132408790:C:T
chr5:132408882	['T', 'C']	98663	41474.044327984506	-1061.7623662149429	0.0115998073314558	0.005218948975803	2.2226328299503706	0.0262428	0.0262428	chr5	132408882	1.5809898293697544	chr5:132408882:T:C
chr5:132413076	['G', 'A']	98663	22602.519969184606	-1323.4253142538034	-0.0118178951968954	0.0066885238728616	-1.7668913831414903	0.0772495	0.0772495	chr5	132413076	1.1121043228797451	chr5:132413076:G:A
chr5:132416928	['G', 'A']	98663	43174.24005586239	-850.6161851771725	0.0168509115583227	0.0051737637057021	3.256992881169061	0.00112637	0.00112637	chr5	132416928	2.948318925147952	chr5:132416928:G:A
chr5:132418770	['C', 'T']	98663	43223.14266016445	-868.4172333613417	0.0169747345480528	0.0051548608908521	3.292956862943945	0.000991745	0.000991745	chr5	132418770	3.003599980395413	chr5:132418770:C:T
chr5:132419069	['C', 'T']	98663	18417.560014190145	-408.5008893769118	0.0044204450788667	0.0073112374597579	0.6046096988639088	0.54544	0.54544	chr5	132419069	0.263253016115184	chr5:132419069:C:T
chr5:132419312	['A', 'G']	98663	27815.510791002253	213.96956923336657	0.0054507148487581	0.0062705443859159	0.8692570394686705	0.384709	0.384709	chr5	132419312	0.4148676535564112	chr5:132419312:A:G
chr5:132419785	['G', 'T']	98663	185016.2514063877	-6376.414509698274	0.0070781724256688	0.0088496917766693	0.7998213501999281	0.423816	0.423816	chr5	132419785	0.3728226517296505	chr5:132419785:G:T
chr5:132419959	['C', 'T']	98663	41635.21994262719	-982.1045888337547	0.0109913260191641	0.0052124035488073	2.108686696309048	0.0349741	0.0349741	chr5	132419959	1.4562534525348567	chr5:132419959:C:T
chr5:132420277	['C', 'T']	98663	43256.960785904	-829.1760848448737	0.0174911656489602	0.0051522644525855	3.3948501304475083	0.000686932	0.000686932	chr5	132420277	3.1630862520036542	chr5:132420277:C:T
chr5:132420814	['C', 'T']	98663	41621.17148186445	-980.047204525551	0.0110313794966747	0.0052134708311459	2.115937703299675	0.0343526	0.0343526	chr5	132420814	1.4640403874859145	chr5:132420814:C:T
chr5:132421320	['C', 'A']	98663	27703.05412337168	198.3403118257684	0.0054620828030831	0.006279360750354	0.8698469510252591	0.384386	0.384386	chr5	132421320	0.4152324384682934	chr5:132421320:C:A
chr5:132421409	['A', 'G']	98663	185026.1273414693	-6386.253018777018	0.0064088922744625	0.0088553986580806	0.7237271321053866	0.469235	0.469235	chr5	132421409	0.3286096015438038	chr5:132421409:A:G
chr5:132422622	['A', 'G']	98663	171481.9044549187	-5735.660651072588	0.0011042978228436	0.0063243971703498	0.174609182993897	0.861387	0.861387	chr5	132422622	0.0648016868697592	chr5:132422622:A:G
chr5:132423020	['T', 'C']	98663	171559.17188006808	-5732.506699121896	0.001026228873944	0.0063320533497446	0.1620688925473737	0.871252	0.871252	chr5	132423020	0.0598562119493523	chr5:132423020:T:C
chr5:132424697	['T', 'C']	98663	14660.22883383342	-580.0431557324295	0.010204161981425	0.0081697060009299	1.2490243810809778	0.211659	0.211659	chr5	132424697	0.674363260063887	chr5:132424697:T:C
chr5:132424726	['A', 'G']	98663	170322.81047083272	-5800.795590026686	-0.0019272058603088	0.0062091424849495	-0.3103819673940886	0.756271	0.756271	chr5	132424726	0.121322552759316	chr5:132424726:A:G
chr5:132427482	['T', 'C']	98663	171481.90445491864	-5742.676957913545	0.0007190599147638	0.0063232116608478	0.113717514663652	0.909462	0.909462	chr5	132427482	0.041215442323514	chr5:132427482:T:C
chr5:132429514	['T', 'C']	98663	129148.7078590182	-4777.798679263258	-0.0084633199282762	0.0045065584681578	-1.878000693450639	0.060384	0.060384	chr5	132429514	1.2190781215151627	chr5:132429514:T:C
chr5:132430811	['G', 'A']	98663	14649.039328576062	-580.3361367175717	0.0100461194857179	0.0081724807199715	1.22926193770854	0.218977	0.218977	chr5	132430811	0.6596014983911379	chr5:132430811:G:A
chr5:132431071	['TGTGATACCCCAA', 'T']	98663	74837.20432080621	-5041.373717048687	-0.0224493916729246	0.0044638020848888	-5.0292085639104736	4.9337e-07	4.9337e-07	chr5	132431071	6.306827261880264	chr5:132431071:TGTGATACCCCAA:T
chr5:132432196	['C', 'T']	98663	41126.086176834346	-480.6976983361648	0.020778309425675	0.0052378018455682	3.966990359372949	7.28373e-05	7.28373e-05	chr5	132432196	4.137646161405869	chr5:132432196:C:T
chr5:132433482	['C', 'T']	98663	42117.40322155545	-962.761750716805	0.0103438876351758	0.0051871260324428	1.994146193957884	0.0461388	0.0461388	chr5	132433482	1.3359337050068505	chr5:132433482:C:T
chr5:132433581	['G', 'A']	98663	40053.11917723507	-635.1700359830143	0.0193356637997805	0.005296178891972	3.6508705982514025	0.000261488	0.000261488	chr5	132433581	3.5825482366374826	chr5:132433581:G:A
chr5:132435113	['C', 'T']	98663	74662.89167900084	-5010.153233079499	-0.0220402908913893	0.0044626945494817	-4.938785446104285	7.87388e-07	7.87388e-07	chr5	132435113	6.1038112082573655	chr5:132435113:C:T
chr5:132435189	['C', 'A']	98663	40048.08861811693	-634.9695529139865	0.0193362977980791	0.0052962049800701	3.650972322793877	0.000261384	0.000261384	chr5	132435189	3.582721000245836	chr5:132435189:C:A
chr5:132435623	['G', 'T']	98663	40071.34130170315	-633.421896159972	0.0193783452781001	0.0052953540380687	3.659499466662234	0.00025284	0.00025284	chr5	132435623	3.597154218344275	chr5:132435623:G:T
chr5:132436224	['A', 'T']	98663	171488.2861878453	-5743.633985061277	0.0004875214991192	0.0063243290721366	0.0770866748960209	0.938555	0.938555	chr5	132436224	0.0275402723270069	chr5:132436224:A:T
chr5:132437966	['A', 'G']	98663	171568.69468264104	-5726.324737806356	0.0006534941993064	0.006331464218927	0.1032137554142532	0.917794	0.917794	chr5	132437966	0.0372547857952153	chr5:132437966:A:G
chr5:132437982	['T', 'C']	98663	42159.70041154766	-959.2084030241078	0.0103005940143598	0.005184654335917	1.9867465306224483	0.0469533	0.0469533	chr5	132437982	1.32833387897986	chr5:132437982:T:C
chr5:132440814	['A', 'G']	98663	67904.32367610087	-1835.7077391426203	0.0078264356021483	0.0045089156413893	1.7357689131076337	0.0826078	0.0826078	chr5	132440814	1.082978943756778	chr5:132440814:A:G
chr5:132441275	['T', 'C']	98663	25824.536908190985	-866.3082531397804	-0.0001529430578687	0.0063275309410442	-0.0241710485960094	0.980716	0.980716	chr5	132441275	0.0084567392966572	chr5:132441275:T:C
chr5:132441542	['G', 'A']	98663	42785.84141000427	-896.8434060693781	0.011850857595108	0.0051617650507585	2.295892486111234	0.0216841	0.0216841	chr5	132441542	1.6638585985622585	chr5:132441542:G:A
chr5:132442760	['A', 'G']	98663	74198.77655347186	-4976.835030357505	-0.0231994728751414	0.0044664266448451	-5.194190953951289	2.06019e-07	2.06019e-07	chr5	132442760	6.686092725190823	chr5:132442760:A:G
chr5:132443024	['A', 'G']	98663	42910.08881995763	-900.0859421403579	0.0116704373858886	0.0051556881263386	2.263604217304848	0.0236006	0.0236006	chr5	132443024	1.6270769557851146	chr5:132443024:A:G
chr5:132443565	['C', 'T']	98663	18925.767289350188	-435.5154832303749	0.005767089665816	0.0072250405276762	0.7982086250900055	0.424751	0.424751	chr5	132443565	0.3718655899892978	chr5:132443565:C:T
chr5:132444068	['C', 'T']	98663	40340.679860928096	-652.0800993720444	0.0207213457748529	0.0052809312593425	3.923805245181789	8.72202e-05	8.72202e-05	chr5	132444068	4.0593829218038815	chr5:132444068:C:T
chr5:132444165	['T', 'C']	98663	156512.10431195266	-5988.526863966173	-0.0198197026725505	0.0052561659625645	-3.770752828908056	0.000162851	0.000162851	chr5	132444165	3.788209570269826	chr5:132444165:T:C
chr5:132445596	['A', 'C']	98663	42916.78481936505	-901.6380164663406	0.0115536933872593	0.005155100425686	2.241215967334303	0.0250143	0.0250143	chr5	132445596	1.6018116459043357	chr5:132445596:A:C
chr5:132446752	['T', 'C']	98663	156509.44933706362	-5987.98468226038	-0.0197760232930008	0.0052563168583591	-3.762334696689936	0.000168432	0.000168432	chr5	132446752	3.773575394409008	chr5:132446752:T:C
chr5:132447145	['C', 'A']	98663	156471.9296154392	-6000.280261601709	-0.0200844984542516	0.0052543463341511	-3.822454245870795	0.000132211	0.000132211	chr5	132447145	3.8787324098990816	chr5:132447145:C:A
chr5:132447521	['C', 'T']	98663	156489.10268001945	-5999.173163935468	-0.0200567755692436	0.0052549527435329	-3.816737570842384	0.00013531	0.00013531	chr5	132447521	3.86867010595719	chr5:132447521:C:T
chr5:132448023	['G', 'A']	98663	40431.064317287804	-647.3629165720014	0.0204337017579575	0.0052762509790101	3.8727691004932296	0.000107675	0.000107675	chr5	132448023	3.9678851195653615	chr5:132448023:G:A
chr5:132448080	['C', 'T']	98663	14233.442632256494	-533.741686236966	0.0169462495678728	0.0082462330635294	2.0550291796651723	0.0398788	0.0398788	chr5	132448080	1.3992579185955691	chr5:132448080:C:T
chr5:132448313	['A', 'G']	98663	156191.66465967262	-5969.340656254565	-0.019683664568624	0.0052406174294618	-3.755981968453918	0.000172762	0.000172762	chr5	132448313	3.7625517769333134	chr5:132448313:A:G
chr5:132448701	['G', 'T']	98663	74095.77096976948	-4976.215893554209	-0.0232889637763871	0.0044666281070998	-5.21399212514891	1.85191e-07	1.85191e-07	chr5	132448701	6.732380123190331	chr5:132448701:G:T
chr5:132449844	['G', 'A']	98663	20897.84724150863	-187.3846656123352	0.028852806671751	0.006901466864618	4.180677417966225	2.90892e-05	2.90892e-05	chr5	132449844	4.5362682223886575	chr5:132449844:G:A
chr5:132449992	['C', 'T']	98663	73984.99801311748	-4950.481448244022	-0.0228496607809786	0.0044679071630341	-5.114175372762555	3.15702e-07	3.15702e-07	chr5	132449992	6.500722666805241	chr5:132449992:C:T
chr5:132450078	['T', 'G']	98663	70288.77098269055	-1662.5750550108637	0.0109473927949328	0.0044818710278733	2.4425943376883503	0.0145839	0.0145839	chr5	132450078	1.8361263222464623	chr5:132450078:T:G
chr5:132450187	['T', 'C']	98663	42202.1270629739	-808.1280344216502	0.0147584789473117	0.0051849447753893	2.8464100557760625	0.00442243	0.00442243	chr5	132450187	2.354339032551496	chr5:132450187:T:C
chr5:132450903	['G', 'A']	98663	74015.25419708027	-4953.28778950319	-0.0229074524848927	0.0044679228004008	-5.127092277162407	2.94806e-07	2.94806e-07	chr5	132450903	6.5304636818022175	chr5:132450903:G:A
chr5:132451445	['A', 'G']	98663	124247.66764661162	-1801.1634433288923	0.0223371046472209	0.0044784659742668	4.987668718612484	6.12157e-07	6.12157e-07	chr5	132451445	6.213137179996104	chr5:132451445:A:G
chr5:132452642	['A', 'C']	98663	143489.45206840275	-6671.673538429171	-0.0139489682056548	0.0048641969029519	-2.867681651042875	0.00413579	0.00413579	chr5	132452642	2.383441521209232	chr5:132452642:A:C
chr5:132452729	['T', 'A']	98663	40888.04516148654	-634.8415548989143	0.0200903563927447	0.005260318325435	3.819228257651724	0.000133952	0.000133952	chr5	132452729	3.8730507976774255	chr5:132452729:T:A
chr5:132453122	['C', 'A']	98663	69222.45135910617	-1686.4618956268005	0.0119244854403	0.004491422654145	2.6549461848786504	0.00793338	0.00793338	chr5	132453122	2.1005417429972413	chr5:132453122:C:A
chr5:132453123	['T', 'A']	98663	69274.42596669952	-1698.6629882989444	0.0117177279482775	0.0044930637182675	2.6079594421589145	0.00910975	0.00910975	chr5	132453123	2.04049354126084	chr5:132453123:T:A
chr5:132453764	['G', 'A']	98663	24593.99127226282	-957.5394029915068	0.0017623484083008	0.0064528326569011	0.2731123681653332	0.784767	0.784767	chr5	132453764	0.1052592676301822	chr5:132453764:G:A
chr5:132453865	['C', 'T']	98663	69273.53184048331	-1693.074621298506	0.0117863799973505	0.0044905687944246	2.6246964553764807	0.00867396	0.00867396	chr5	132453865	2.061782584933318	chr5:132453865:C:T
chr5:132454053	['C', 'T']	98663	69220.12055752659	-1685.781901439871	0.0119310751979258	0.0044910347903896	2.6566427905339407	0.00789357	0.00789357	chr5	132454053	2.102726535365587	chr5:132454053:C:T
chr5:132454171	['A', 'G']	98663	69214.94127904618	-1686.454867321437	0.0119138675970798	0.0044913542362717	2.6526225655648763	0.00798819	0.00798819	chr5	132454171	2.097551613935257	chr5:132454171:A:G
chr5:132454724	['T', 'C']	98663	69309.83486908127	-1703.245007866361	0.0115575066166964	0.0044893193236864	2.57444520725379	0.0100415	0.0100415	chr5	132454724	1.998201407403726	chr5:132454724:T:C
chr5:132454924	['G', 'A']	98663	56542.32713558668	-1221.4993460426915	0.0187317434883284	0.0047010006204139	3.984629018551168	6.76341e-05	6.76341e-05	chr5	132454924	4.169834284711221	chr5:132454924:G:A
chr5:132454970	['G', 'A']	98663	7248.322378224946	-408.2148080331618	-0.0073280161007551	0.0112724751307656	-0.6500804850529233	0.515642	0.515642	chr5	132454970	0.2876517157845697	chr5:132454970:G:A
chr5:132455672	['C', 'T']	98663	69131.0203481593	-1666.5165525792513	0.012047955127809	0.0044931470105165	2.6814068401523543	0.00733255	0.00733255	chr5	132455672	2.13474496692224	chr5:132455672:C:T
chr5:132455979	['T', 'A']	98663	69198.18561866121	-1673.152585644456	0.012175907739074	0.0044925279423286	2.7102575421629527	0.00672426	0.00672426	chr5	132455979	2.172355502492791	chr5:132455979:T:A
chr5:132456154	['C', 'T']	98663	69181.94419321476	-1671.8135473511932	0.0121901062028705	0.0044921528193059	2.7136445916267777	0.00665591	0.00665591	chr5	132456154	2.1767925591283346	chr5:132456154:C:T
chr5:132457594	['C', 'T']	98663	74231.53324412815	-4967.913723408063	-0.0233140754171642	0.0044583663216148	-5.2292866344638735	1.70511e-07	1.70511e-07	chr5	132457594	6.768247598576451	chr5:132457594:C:T
chr5:132458098	['T', 'G']	98663	24467.631526104404	-968.8782853814456	0.0018829681220878	0.0064707613174802	0.2909963804415328	0.771055	0.771055	chr5	132458098	0.1129146422543955	chr5:132458098:T:G
chr5:132458377	['G', 'A']	98663	53581.60307757809	65.91134172474169	0.0148071485709495	0.0048723415045686	3.039021086076456	0.0023741	0.0023741	chr5	132458377	2.624500991980616	chr5:132458377:G:A
chr5:132458606	['G', 'A']	98663	44105.12919639962	-753.3438565871705	0.0146047378683462	0.0051119011725197	2.8570070851246925	0.00427746	0.00427746	chr5	132458606	2.3688140430049804	chr5:132458606:G:A
chr5:132459226	['T', 'TC']	98663	25144.76456517332	-942.3616964689652	0.0007623802569886	0.0063942218485365	0.1192295599132462	0.905094	0.905094	chr5	132459226	0.0433063140972046	chr5:132459226:T:TC
chr5:132459618	['T', 'G']	98663	22539.88401795979	-189.35112523126173	0.0306577586244847	0.0067913920366354	4.514208347729723	6.36271e-06	6.36271e-06	chr5	132459618	5.1963578706141424	chr5:132459618:T:G
chr5:132459905	['A', 'G']	98663	44151.7400115573	-755.4584267339305	0.0146777154386451	0.0051102786665568	2.872194726816026	0.00407719	0.00407719	chr5	132459905	2.389639049639607	chr5:132459905:A:G
chr5:132459971	['C', 'T']	98663	44140.92129911204	-763.1319918728692	0.0144080686802848	0.0051101091701377	2.8195226756567298	0.00481047	0.00481047	chr5	132459971	2.317812489440176	chr5:132459971:C:T
chr5:132460190	['G', 'T']	98663	44145.132034544265	-764.6822180526547	0.0144657726480965	0.0051098865141464	2.830938144721788	0.00464211	0.00464211	chr5	132460190	2.333284572663601	chr5:132460190:G:T
chr5:132460375	['G', 'A']	98663	44144.57942324261	-758.8231969375856	0.0146280067483513	0.0051103553229597	2.862424591619077	0.00420502	0.00420502	chr5	132460375	2.37623193426108	chr5:132460375:G:A
chr5:132460471	['T', 'C']	98663	74310.31028749849	-4981.825484798293	-0.023559349290603	0.0044577602773216	-5.285019342663708	1.25958e-07	1.25958e-07	chr5	132460471	6.899774243842573	chr5:132460471:T:C
chr5:132460917	['C', 'T']	98663	44168.58136941869	-760.9978533462972	0.0144961129893209	0.0051096913825786	2.836984057147779	0.00455512	0.00455512	chr5	132460917	2.341500177494197	chr5:132460917:C:T
chr5:132461230	['G', 'A']	98663	66624.47964438495	-1508.4216069022682	0.014559207601053	0.0044830319518876	3.2476252137624737	0.00116411	0.00116411	chr5	132461230	2.9340059800505074	chr5:132461230:G:A
chr5:132461855	['A', 'G']	98663	79577.74434565744	-851.3493167544176	0.013526362116942	0.0043699121963228	3.095339565020128	0.00196643	0.00196643	chr5	132461855	2.7063215087786787	chr5:132461855:A:G
chr5:132461886	['T', 'C']	98663	97106.76340118395	-766.032552807427	0.0222653969596925	0.0043200989624203	5.1539090084219605	2.55602e-07	2.55602e-07	chr5	132461886	6.59243575229155	chr5:132461886:T:C
chr5:132462711	['C', 'G']	98663	25703.084111296947	-866.9657431569658	0.0004565985773951	0.0063416138633969	0.0720003751774567	0.942602	0.942602	chr5	132462711	0.0256716430953281	chr5:132462711:C:G
chr5:132462795	['C', 'T']	98663	122821.91780794149	-1632.8502169135982	0.023788854591895	0.0044537551735505	5.341302713083496	9.24847e-08	9.24847e-08	chr5	132462795	7.033930107857387	chr5:132462795:C:T
chr5:132463037	['C', 'T']	98663	25700.30242859169	-867.3834213287112	0.0004215377672406	0.0063423524733741	0.06646394520177	0.947009	0.947009	chr5	132463037	0.0236458936136601	chr5:132463037:C:T
chr5:132463117	['C', 'T']	98663	25052.52352088549	-939.1211151510232	0.0008425882810635	0.0064040459853181	0.1315712415237517	0.895324	0.895324	chr5	132463117	0.0480197736799202	chr5:132463117:C:T
chr5:132463320	['A', 'G']	98663	122829.67412415869	-1626.7795186340518	0.0239568059085557	0.0044539829248008	5.378737708031711	7.518e-08	7.518e-08	chr5	132463320	7.123897678622207	chr5:132463320:A:G
chr5:132463934	['T', 'C']	98663	52675.143901301664	9.968666282824946	0.0158660998251903	0.0049003894533787	3.2377222210881405	0.00120528	0.00120528	chr5	132463934	2.9189120499114902	chr5:132463934:T:C
chr5:132464269	['T', 'C']	98663	122799.93568235498	-1630.5381695527828	0.0239057646263784	0.0044535278209389	5.367826493410826	7.98705e-08	7.98705e-08	chr5	132464269	7.097613596817544	chr5:132464269:T:C
chr5:132464413	['G', 'T']	98663	43373.62811277613	-794.7919496446908	0.0128855256941027	0.005150739999324	2.5016843591005875	0.012362	0.012362	chr5	132464413	1.9079112607441933	chr5:132464413:G:T
chr5:132464907	['C', 'A']	98663	68325.54280124085	-1731.7956478106034	0.0106146072248704	0.0045059865627549	2.3556677493464733	0.0184914	0.0184914	chr5	132464907	1.7330302067825514	chr5:132464907:C:A
chr5:132465058	['G', 'C']	98663	74339.04157078997	-4992.947754028496	-0.0238144899753741	0.0044578646666301	-5.342129417620066	9.20639e-08	9.20639e-08	chr5	132465058	7.035910631521083	chr5:132465058:G:C
chr5:132465283	['T', 'A']	98663	19059.159045987613	-417.7896967898957	0.0062334971704383	0.0072069144419685	0.8649328669892884	0.387078	0.387078	chr5	132465283	0.4122015115798213	chr5:132465283:T:A
chr5:132465466	['C', 'T']	98663	41534.26291303466	-627.8795436956634	0.0209345288172696	0.0052322247479681	4.001075990743579	6.31011e-05	6.31011e-05	chr5	132465466	4.199963069919635	chr5:132465466:C:T
chr5:132466034	['G', 'A']	98663	43331.95272366046	-806.5204164024176	0.0129306695156628	0.0051441138282608	2.513682618106945	0.0119494	0.0119494	chr5	132466034	1.922653900843964	chr5:132466034:G:A
chr5:132466255	['G', 'C']	98663	122791.69012285607	-1632.521931564442	0.0239070135357222	0.0044529485246926	5.368805276583009	7.94384e-08	7.94384e-08	chr5	132466255	7.099969511720238	chr5:132466255:G:C
chr5:132466531	['C', 'T']	98663	7358.0	-408.1618961394021	-0.0091614648667967	0.0111902020312324	-0.8187041521883763	0.412957	0.412957	chr5	132466531	0.3840951677987007	chr5:132466531:C:T
chr5:132467845	['T', 'C']	98663	14034.008837933816	-1118.1029829263762	-0.0167066406167743	0.0083272649360648	-2.006257846369097	0.0448315	0.0448315	chr5	132467845	1.34841672999826	chr5:132467845:T:C
chr5:132468159	['G', 'A']	98663	7304.444205682314	-405.4199352316914	-0.0084245000694148	0.0112281039369399	-0.7503047813530287	0.453073	0.453073	chr5	132468159	0.3438318179805957	chr5:132468159:G:A
chr5:132468176	['A', 'G']	98663	40967.8376500892	-633.8889763737008	0.0198684162801382	0.0052571218342184	3.779333427430841	0.000157341	0.000157341	chr5	132468176	3.803158093946335	chr5:132468176:A:G
chr5:132468275	['T', 'G']	98663	42465.63533250088	-779.0608333484745	0.0173215792127686	0.0052164784600553	3.320550318650177	0.000898727	0.000898727	chr5	132468275	3.0463722108242464	chr5:132468275:T:G
chr5:132468353	['G', 'T']	98663	43327.96274804209	-830.3044355721728	0.0124111497481023	0.0051459093654025	2.41184771569163	0.0158737	0.0158737	chr5	132468353	1.799321831764775	chr5:132468353:G:T
chr5:132468564	['C', 'T']	98663	43324.70853522553	-828.1484542298628	0.0125093101513489	0.0051444916636686	2.431593045371628	0.0150344	0.0150344	chr5	132468564	1.8229138992487768	chr5:132468564:C:T
chr5:132468655	['C', 'A']	98663	122868.8694885183	-1633.607504380188	0.0240101282144253	0.0044555473947183	5.388816701374812	7.10851e-08	7.10851e-08	chr5	132468655	7.148221421294399	chr5:132468655:C:A
chr5:132468815	['T', 'C']	98663	40925.73322926593	-632.2990890051634	0.0200851887823681	0.0052590172505598	3.8191905113507465	0.000133972	0.000133972	chr5	132468815	3.8729859592183535	chr5:132468815:T:C
chr5:132469573	['G', 'A']	98663	25084.54244675783	-938.162435579347	0.0010844030321262	0.0064027532864977	0.1693651127262728	0.86551	0.86551	chr5	132469573	0.0627279099726081	chr5:132469573:G:A
chr5:132469724	['A', 'G']	98663	43304.022534897165	-815.819444283278	0.0128032730515283	0.0051454248376441	2.488282980612048	0.0128378	0.0128378	chr5	132469724	1.891509394469856	chr5:132469724:A:G
chr5:132469899	['G', 'T']	98663	43253.945607882095	-795.2431515832708	0.0129259610984091	0.0051475137202723	2.5111076532934766	0.0120369	0.0120369	chr5	132469899	1.919485347483897	chr5:132469899:G:T
chr5:132470477	['G', 'A']	98663	25180.02084959304	-933.2135760620348	0.000792754555215	0.0063938470531791	0.1239871001951676	0.901326	0.901326	chr5	132470477	0.0451181009254599	chr5:132470477:G:A
chr5:132471076	['G', 'C']	98663	40968.5676114017	-629.0563134851706	0.0199153380630487	0.0052558821403819	3.789152330878054	0.000151252	0.000151252	chr5	132471076	3.820298873976511	chr5:132471076:G:C
chr5:132471088	['C', 'T']	98663	42604.88640095688	-529.6380180386129	0.0205667977918045	0.0051770788778941	3.972664561790544	7.11235e-05	7.11235e-05	chr5	132471088	4.147986879803794	chr5:132471088:C:T
chr5:132471932	['G', 'A']	98663	43296.14360003649	-813.7424646415141	0.012884279382741	0.0051463230799274	2.5035892971808287	0.0122957	0.0122957	chr5	132471932	1.9102467416317657	chr5:132471932:G:A
chr5:132474927	['C', 'T']	98663	43103.86383496378	-821.8177993434467	0.0128777455626056	0.0051537063836375	2.49873481413125	0.0124654	0.0124654	chr5	132474927	1.904293780938344	chr5:132474927:C:T
chr5:132475490	['G', 'A']	98663	73985.24866196324	-4949.084481681607	-0.0232153179992812	0.0044650250469238	-5.199370161489931	2.00363e-07	2.00363e-07	chr5	132475490	6.698182474318859	chr5:132475490:G:A
chr5:132477342	['AAAG', 'A']	98663	45668.48022787862	-914.230669960754	0.0292990999076159	0.0050472736388853	5.804935892892586	6.4587e-09	6.4587e-09	chr5	132477342	8.189854887522248	chr5:132477342:AAAG:A
chr5:132477512	['T', 'C']	98663	56008.81213571073	-493.1607291836973	0.0275271497195501	0.0047048457299328	5.850808145401834	4.90729e-09	4.90729e-09	chr5	132477512	8.309158276301078	chr5:132477512:T:C
chr5:132477527	['A', 'T']	98663	90467.7540548212	-784.2867113894223	0.0221463135719585	0.0043019109733377	5.148017638955417	2.63758e-07	2.63758e-07	chr5	132477527	6.57879435898083	chr5:132477527:A:T
chr5:132477658	['T', 'C']	98663	63963.83475581325	-793.5579514121906	0.0248096668691279	0.0045354580219656	5.470156872574426	4.50726e-08	4.50726e-08	chr5	132477658	7.346087389053839	chr5:132477658:T:C
chr5:132478135	['C', 'T']	98663	8660.17555062284	459.3918504852567	0.0129008691855665	0.0107142520455821	1.204084907717478	0.22856	0.22856	chr5	132478135	0.6409997726253134	chr5:132478135:C:T
chr5:132478225	['T', 'C']	98663	8680.351919236968	459.5982178285068	0.0123991178817601	0.0107053888406673	1.1582127530630848	0.24678	0.24678	chr5	132478225	0.6076900401071813	chr5:132478225:T:C
chr5:132478399	['C', 'G']	98663	63593.15639349248	-862.287578879669	0.0242065720477521	0.0045420669429157	5.329417719284585	9.87438e-08	9.87438e-08	chr5	132478399	7.005490163654103	chr5:132478399:C:G
chr5:132478572	['T', 'C']	98663	65560.95437034935	-877.0676257781109	0.0247459067312801	0.0045065689037444	5.491074753282732	4.00477e-08	4.00477e-08	chr5	132478572	7.397422421052686	chr5:132478572:T:C
chr5:132479312	['C', 'A']	98663	64895.2084461069	-897.8863774004002	0.0237035405664166	0.0045186702398704	5.245689397130303	1.56019e-07	1.56019e-07	chr5	132479312	6.806822510025692	chr5:132479312:C:A
chr5:132479665	['G', 'A']	98663	64917.31594044253	-890.5198654979663	0.0238263417330012	0.0045178820819408	5.273785659046141	1.33919e-07	1.33919e-07	chr5	132479665	6.873157802302603	chr5:132479665:G:A
chr5:132479692	['A', 'G']	98663	14638.445104398948	-630.1199640555446	0.0060592096687451	0.0081142326536568	0.7467384689807335	0.455223	0.455223	chr5	132479692	0.3417758034654903	chr5:132479692:A:G
chr5:132480395	['T', 'C']	98663	65552.91884575223	-875.5855936210435	0.0247652096407361	0.0045073201377263	5.494442126142951	3.92913e-08	3.92913e-08	chr5	132480395	7.405703601794292	chr5:132480395:T:C
chr5:132480549	['T', 'C']	98663	66022.54841081698	-871.1835525502977	0.0252423685105261	0.0045234713949663	5.580309082669429	2.4072e-08	2.4072e-08	chr5	132480549	7.618487825267976	chr5:132480549:T:C
chr5:132480836	['C', 'A']	98663	65541.2930073191	-874.520300719073	0.0247608890308733	0.0045068027003632	5.494114270606397	3.93643e-08	3.93643e-08	chr5	132480836	7.404897467042749	chr5:132480836:C:A
chr5:132481019	['A', 'C']	98663	65549.30813364149	-873.0262002588759	0.0248087263159325	0.0045064489339313	5.505160866050175	3.69747e-08	3.69747e-08	chr5	132481019	7.432095341032845	chr5:132481019:A:C
chr5:132481024	['T', 'C']	98663	65554.3086911568	-871.098021112171	0.0248517266451791	0.0045064227394318	5.514734875563963	3.50179e-08	3.50179e-08	chr5	132481024	7.455709901820763	chr5:132481024:T:C
chr5:132482083	['A', 'G']	98663	65480.627835783074	-876.4125714622298	0.0247485697081421	0.0045078049102157	5.490159889585346	4.02556e-08	4.02556e-08	chr5	132482083	7.395173695919011	chr5:132482083:A:G
chr5:132482137	['C', 'T']	98663	65548.97246860142	-871.9218879388336	0.0248460349566736	0.0045065351274541	5.513334358653839	3.52977e-08	3.52977e-08	chr5	132482137	7.452253592341671	chr5:132482137:C:T
chr5:132482293	['A', 'G']	98663	64026.80922527573	-952.2242048317944	0.0254052889391308	0.0045366837894491	5.599969078341999	2.14959e-08	2.14959e-08	chr5	132482293	7.6676443669298	chr5:132482293:A:G
chr5:132482509	['T', 'C']	98663	66992.42334828543	-920.6746337007994	0.0252470348176338	0.0045569769182841	5.54030342272184	3.02716e-08	3.02716e-08	chr5	132482509	7.518964623879665	chr5:132482509:T:C
chr5:132482862	['G', 'A']	98663	66893.15917781225	-931.414125280916	0.0249955687858707	0.0045492041345288	5.494492673158463	3.928e-08	3.928e-08	chr5	132482862	7.405828520885088	chr5:132482862:G:A
chr5:132482939	['G', 'T']	98663	65630.29952351983	-883.2974623987333	0.0246931479388428	0.0045052158862843	5.481013243786784	4.23929e-08	4.23929e-08	chr5	132482939	7.372706873336984	chr5:132482939:G:T
chr5:132482957	['T', 'C']	98663	65630.96488204459	-882.6411527720043	0.0247052990222777	0.0045053354639779	5.483564813276876	4.17858e-08	4.17858e-08	chr5	132482957	7.378971278736495	chr5:132482957:T:C
chr5:132482965	['T', 'C']	98663	25960.52558747796	15.19145540003986	-0.0004457876846224	0.0064018074338481	-0.069634660090753	0.944485	0.944485	chr5	132482965	0.0248049350094405	chr5:132482965:T:C
chr5:132483078	['AC', 'A']	98663	65625.30748332423	-880.0249073268915	0.0247643507025053	0.0045051431575364	5.49690649920379	3.87465e-08	3.87465e-08	chr5	132483078	7.411767521527667	chr5:132483078:AC:A
chr5:132483136	['CT', 'C']	98663	105268.87040040552	-5779.547601432242	-0.0220366064794728	0.0042953376484002	-5.130354883202277	2.89743e-07	2.89743e-07	chr5	132483136	6.537987047506199	chr5:132483136:CT:C
chr5:132483434	['C', 'T']	98663	65636.65261066567	-880.8605322828346	0.0247630473351992	0.0045048502448349	5.496974591683983	3.87316e-08	3.87316e-08	chr5	132483434	7.411934561965162	chr5:132483434:C:T
chr5:132484106	['T', 'C']	98663	64072.689370976725	-956.1903722939536	0.0253832586121663	0.0045336316196633	5.598879825628819	2.16313e-08	2.16313e-08	chr5	132484106	7.664917379503999	chr5:132484106:T:C
chr5:132484108	['G', 'A']	98663	65631.97384560801	-877.2593545490415	0.0248108015909831	0.004505067463106	5.507309667206874	3.65265e-08	3.65265e-08	chr5	132484108	7.437391940257551	chr5:132484108:G:A
chr5:132484229	['C', 'A']	98663	91684.22193163846	-837.1870552364837	0.022508519159893	0.0042954235323695	5.24011636810036	1.60804e-07	1.60804e-07	chr5	132484229	6.793703152376614	chr5:132484229:C:A
chr5:132484285	['C', 'T']	98663	65634.64812975163	-878.6734474357609	0.0247509849310582	0.0045049465874496	5.4941794426625	3.93498e-08	3.93498e-08	chr5	132484285	7.405057470652238	chr5:132484285:C:T
chr5:132484583	['C', 'A']	98663	65633.98710645287	-880.5466860713577	0.0247575864490511	0.0045048996550657	5.495702089881533	3.90118e-08	3.90118e-08	chr5	132484583	7.408804010928078	chr5:132484583:C:A
chr5:132485132	['A', 'G']	98663	65618.97147346548	-884.6961955236933	0.0247342100577063	0.00450520540875	5.490140362893899	4.02601e-08	4.02601e-08	chr5	132485132	7.395125150724208	chr5:132485132:A:G
chr5:132485496	['C', 'T']	98663	65636.97475797047	-882.4206258055656	0.0247127036938649	0.0045050593330547	5.485544554883391	4.13207e-08	4.13207e-08	chr5	132485496	7.383832329854201	chr5:132485496:C:T
chr5:132485554	['G', 'A']	98663	65636.31360682825	-884.2710027817564	0.0246866242353301	0.0045049960302757	5.479832627914505	4.26766e-08	4.26766e-08	chr5	132485554	7.36981018765564	chr5:132485554:G:A
chr5:132485950	['CCCTACTTCCTTCCTCA', 'C']	98663	65629.61201914301	-890.7261477580688	0.0245566354913059	0.0045051604207788	5.450779372482537	5.02693e-08	5.02693e-08	chr5	132485950	7.298697162280458	chr5:132485950:CCCTACTTCCTTCCTCA:C
chr5:132486046	['C', 'A']	98663	65893.36802725223	-882.4144981458769	0.0250718828193048	0.0044991897390554	5.572532894460334	2.51715e-08	2.51715e-08	chr5	132486046	7.599090903549278	chr5:132486046:C:A
chr5:132486096	['C', 'T']	98663	65655.97459500011	-877.973124488875	0.0247721851386654	0.0045038322274093	5.500245987829493	3.802e-08	3.802e-08	chr5	132486096	7.419987887470576	chr5:132486096:C:T
chr5:132486174	['T', 'G']	98663	65923.37234506321	-880.5442969667108	0.0251123448619419	0.0044986708924173	5.582169814704459	2.38159e-08	2.38159e-08	chr5	132486174	7.623133001905981	chr5:132486174:T:G
chr5:132486363	['T', 'C']	98663	65898.69042212403	-886.2040233510443	0.0249348590477205	0.0044987755527848	5.542587923126136	2.98793e-08	2.98793e-08	chr5	132486363	7.524629581210667	chr5:132486363:T:C
chr5:132486380	['A', 'G']	98663	65902.69506594622	-882.780523818752	0.0250394467787465	0.0044986826977785	5.565950848480816	2.61402e-08	2.61402e-08	chr5	132486380	7.582691093933587	chr5:132486380:A:G
chr5:132486441	['T', 'C']	98663	65916.0342258133	-884.6227293821281	0.0250358021245623	0.0044985192735623	5.565342861082531	2.62315e-08	2.62315e-08	chr5	132486441	7.581176874369739	chr5:132486441:T:C
chr5:132486532	['T', 'C']	98663	65900.347271216	-881.5907482023686	0.0250542860706879	0.0044986200145677	5.569327035747781	2.56389e-08	2.56389e-08	chr5	132486532	7.591100611531456	chr5:132486532:T:C
chr5:132487495	['A', 'G']	98663	65925.04096881457	-883.0809506613253	0.0250572195456141	0.0044986875803901	5.569895463476741	2.55554e-08	2.55554e-08	chr5	132487495	7.592517316961406	chr5:132487495:A:G
chr5:132488235	['T', 'C']	98663	46982.76194337731	-1160.853051650816	0.0298364849126038	0.0050224795803786	5.940588594758317	2.84948e-09	2.84948e-09	chr5	132488235	8.545234386916198	chr5:132488235:T:C
chr5:132488372	['T', 'A']	98663	64346.434944803215	-965.928478528419	0.025522330626933	0.0045266757713955	5.638206029292094	1.72299e-08	1.72299e-08	chr5	132488372	7.763717243130858	chr5:132488372:T:A
chr5:132488794	['A', 'C']	98663	65934.69250965564	-882.7926230550096	0.0250483423797811	0.0044981329950254	5.568608666636245	2.57448e-08	2.57448e-08	chr5	132488794	7.589310477665986	chr5:132488794:A:C
chr5:132491073	['T', 'C']	98663	132571.7805112922	-5682.701707501874	-0.0249200587775016	0.004518709097827	-5.514862372858915	3.49925e-08	3.49925e-08	chr5	132491073	7.456025028725461	chr5:132491073:T:C
chr5:132491161	['G', 'A']	98663	34610.10474674883	-1658.1421277872903	-0.0043141453915662	0.0055903523574259	-0.7717126069585905	0.440287	0.440287	chr5	132491161	0.3562641374149095	chr5:132491161:G:A
chr5:132491188	['G', 'T']	98663	131256.6428260098	-5737.725747660176	-0.0247344742592194	0.0044956891563373	-5.501820388171804	3.76821e-08	3.76821e-08	chr5	132491188	7.423864902243321	chr5:132491188:G:T
chr5:132491373	['A', 'G']	98663	132587.78229534125	-5675.551314462092	-0.0248351688276242	0.0045193624928762	-5.495281439975522	3.91049e-08	3.91049e-08	chr5	132491373	7.407768820362967	chr5:132491373:A:G
chr5:132491499	['T', 'C']	98663	132588.4385168216	-5675.83576790783	-0.024799552009457	0.0045193428378461	-5.487424366609056	4.08836e-08	4.08836e-08	chr5	132491499	7.388450869446296	chr5:132491499:T:C
chr5:132492083	['A', 'G']	98663	105625.9880282618	-5752.569474984706	-0.0211921370284893	0.0042967112951363	-4.932176162842924	8.14504e-07	8.14504e-07	chr5	132492083	6.089106778545574	chr5:132492083:A:G
chr5:132492133	['C', 'G']	98663	131504.66293649585	-5738.408682447707	-0.0244890685932357	0.0045011565722472	-5.440616917044855	5.32223e-08	5.32223e-08	chr5	132492133	7.273906361356881	chr5:132492133:C:G
chr5:132493605	['G', 'A']	98663	131193.58342457426	-5718.596682291239	-0.0244575311830709	0.004494569725924	-5.44157342626217	5.29373e-08	5.29373e-08	chr5	132493605	7.276238213110303	chr5:132493605:G:A
chr5:132494135	['TGGGAACAAACTCTG', 'T']	98663	64454.21139827024	-981.08992513331	0.0249125055982413	0.0045274181241646	5.502585560912423	3.75189e-08	3.75189e-08	chr5	132494135	7.425749902993749	chr5:132494135:TGGGAACAAACTCTG:T
chr5:132494990	['T', 'C']	98663	132587.43841545618	-5655.973522712187	-0.0248129339109665	0.0045213052902151	-5.488002317531098	4.07501e-08	4.07501e-08	chr5	132494990	7.389871321171983	chr5:132494990:T:C
chr5:132495366	['G', 'T']	98663	131218.93947995346	-5704.496801751822	-0.0245492567025572	0.0044970909685052	-5.45891930460927	4.80192e-08	4.80192e-08	chr5	132495366	7.318585079565948	chr5:132495366:G:T
chr5:132496074	['T', 'G']	98663	131214.06381360028	-5729.490182686443	-0.024715765968092	0.0045020262302119	-5.489920472304359	4.03102e-08	4.03102e-08	chr5	132496074	7.394585047079375	chr5:132496074:T:G
chr5:132496822	['G', 'A']	98663	105562.04888086936	-5749.162546546382	-0.0207928030931573	0.00429736047979	-4.838505680625001	1.31016e-06	1.31016e-06	chr5	132496822	5.8826756639824325	chr5:132496822:G:A
chr5:132497907	['C', 'T']	98663	66500.11018976562	-4334.0697052205305	-0.020354387763744	0.0045571853689809	-4.466438407857821	7.96207e-06	7.96207e-06	chr5	132497907	5.098974008555476	chr5:132497907:C:T
chr5:132499703	['G', 'A']	98663	132454.7399726319	-5678.764964538239	-0.0248237157972095	0.0045199830194487	-5.49199315360196	3.984e-08	3.984e-08	chr5	132499703	7.399680670248339	chr5:132499703:G:A
chr5:132501399	['T', 'C']	98663	20605.44233518908	-726.316247191358	-0.0082568047954218	0.0069770726777909	-1.183419634097333	0.236646	0.236646	chr5	132501399	0.625900831963404	chr5:132501399:T:C
chr5:132503926	['G', 'A']	98663	144398.4430115377	-5025.669454602775	0.0030708264295313	0.0048336365932039	0.6353035380957056	0.525232	0.525232	chr5	132503926	0.2796488221864066	chr5:132503926:G:A
chr5:132504390	['G', 'A']	98663	34593.50622890332	-1411.182589393134	-0.0016821499057547	0.0055832143747825	-0.301286999358728	0.763196	0.763196	chr5	132504390	0.117363914486456	chr5:132504390:G:A
chr5:132504704	['C', 'T']	98663	161446.0907100502	-5233.612865845546	0.0022867048172758	0.0055084140610533	0.4151294350662153	0.678048	0.678048	chr5	132504704	0.1687395607092642	chr5:132504704:C:T
chr5:132504749	['C', 'CT']	98663	93313.86145860786	-2980.565691760633	0.0064677003172815	0.0042759689183267	1.5125695347225558	0.130392	0.130392	chr5	132504749	0.8847490532546731	chr5:132504749:C:CT
chr5:132505045	['C', 'T']	98663	2734.027710770104	143.5750584771977	0.0037592157054673	0.0182793494961444	0.2056536916841753	0.837062	0.837062	chr5	132505045	0.0772423732365387	chr5:132505045:C:T
chr5:132505444	['G', 'A']	98663	92975.30822799569	-2957.3706674704326	0.0066159343797039	0.0042768224170812	1.5469275397735698	0.121884	0.121884	chr5	132505444	0.9140533015003824	chr5:132505444:G:A
chr5:132505617	['A', 'G']	98663	161664.9397966528	-5258.012062091418	0.002274946287026	0.0055211473783328	0.4120423040967674	0.680309	0.680309	chr5	132505617	0.1672937835970061	chr5:132505617:A:G
chr5:132506529	['C', 'G']	98663	161428.45087941608	-5247.664233191934	0.0020672104408826	0.0055077350858923	0.3753285894555108	0.707417	0.707417	chr5	132506529	0.1503245078270619	chr5:132506529:C:G
chr5:132506588	['C', 'A']	98663	34963.6699950328	-1469.4866834027453	-0.0023150936989628	0.0055592660566216	-0.4164387304697068	0.67709	0.67709	chr5	132506588	0.169353600287481	chr5:132506588:C:A
chr5:132506635	['C', 'A']	98663	161418.17689336732	-5243.006467106844	0.0021876627400967	0.005506625008691	0.3972783214117478	0.691163	0.691163	chr5	132506635	0.1604195189752431	chr5:132506635:C:A
chr5:132507285	['G', 'T']	98663	91938.3471301976	-2979.2013005867843	0.0056360345222202	0.0042870927249134	1.3146518827241	0.18863	0.18863	chr5	132507285	0.7243892352554273	chr5:132507285:G:T
chr5:132507614	['T', 'C']	98663	34053.38990165265	-1536.8378319908045	-0.0017405484999183	0.0056209439298597	-0.3096541295621418	0.756825	0.756825	chr5	132507614	0.1210045304345915	chr5:132507614:T:C
chr5:132508365	['C', 'T']	98663	34985.31132563349	-1465.6583172198336	-0.0021229861484048	0.0055585326299583	-0.3819328390667031	0.702512	0.702512	chr5	132508365	0.1533462529328155	chr5:132508365:C:T
chr5:132508888	['C', 'T']	98663	161374.1697568097	-5252.846609853333	0.0018907009127309	0.0055036342254539	0.3435368040969369	0.731195	0.731195	chr5	132508888	0.1359667870223566	chr5:132508888:C:T
chr5:132509641	['C', 'T']	98663	143560.09549536763	-5330.310407296544	1.686988094629559e-05	0.0047842416061621	0.0035261348265871	0.997187	0.997187	chr5	132509641	0.0012233918861402	chr5:132509641:C:T
chr5:132510507	['A', 'T']	98663	142793.2875101379	-5313.6471110391385	-0.0006047360659612	0.0047621315586065	-0.1269885257303155	0.89895	0.89895	chr5	132510507	0.0462644632478338	chr5:132510507:A:T
chr5:132512179	['A', 'G']	98663	16349.497131562945	118.4858599461854	0.00699028815009	0.0077914638740418	0.8971726318823158	0.369629	0.369629	chr5	132512179	0.4322339626524258	chr5:132512179:A:G
chr5:132512200	['A', 'G']	98663	92216.1505524582	-2944.8436264683464	0.0057236274418279	0.0042788337933246	1.3376606146182497	0.18101	0.18101	chr5	132512200	0.7422974316233426	chr5:132512200:A:G
chr5:132513399	['T', 'G']	98663	16425.326205323207	111.47256213983236	0.0073874015498725	0.0077782222361583	0.9497544973105796	0.342239	0.342239	chr5	132513399	0.4656705017507975	chr5:132513399:T:G
chr5:132513844	['G', 'C']	98663	17590.42630378592	58.529776370469015	0.0052397497003079	0.0075279051425107	0.69604353417243	0.486403	0.486403	chr5	132513844	0.3130037551180769	chr5:132513844:G:C
chr5:132514164	['G', 'A']	98663	47185.08665504237	-2548.944978169782	-0.00828756004251	0.0049989780786182	-1.6578508471477245	0.0973508	0.0973508	chr5	132514164	1.0116604752260454	chr5:132514164:G:A
chr5:132519988	['AT', 'A']	98663	186112.3552196267	-6690.625855608092	-0.0055540084662327	0.0095100863289194	-0.5840124131516462	0.559213	0.559213	chr5	132519988	0.2524227411203147	chr5:132519988:AT:A
chr5:132520324	['A', 'T']	98663	50083.66009407759	-2401.183994051903	-0.0081490743495531	0.0048952675753432	-1.66468415140346	0.095979	0.095979	chr5	132520324	1.0178237792706983	chr5:132520324:A:T
chr5:132520361	['T', 'G']	98663	17685.33024835277	66.7760273814264	0.0052654243000992	0.0075101977569129	0.7011032825670327	0.48324	0.48324	chr5	132520361	0.3158371243449436	chr5:132520361:T:G
chr5:132523669	['A', 'T']	98663	50079.71992416403	-2404.6212470104047	-0.0082210848615052	0.0048956630116866	-1.679258732041062	0.0931048	0.0931048	chr5	132523669	1.0310279284732622	chr5:132523669:A:T
chr5:132523819	['G', 'A']	98663	31206.79556213317	-1715.3693800354947	0.0010150459006415	0.005853784471515	0.1733999441866693	0.862337	0.862337	chr5	132523819	0.0643229793741493	chr5:132523819:G:A
chr5:132523843	['T', 'C']	98663	2890.058584445728	153.60024563110397	-0.0006726541755589	0.0178155353471602	-0.0377566075030233	0.969882	0.969882	chr5	132523843	0.0132811006473506	chr5:132523843:T:C
chr5:132524013	['T', 'C']	98663	34963.9612869872	-1465.755629831912	-0.0022666505638874	0.0055579836856063	-0.4078188587989936	0.683408	0.683408	chr5	132524013	0.1653199416398025	chr5:132524013:T:C
chr5:132524107	['C', 'T']	98663	2891.025570831812	159.17636891247778	0.0009801611190392	0.0178188958379263	0.0550068381315195	0.956133	0.956133	chr5	132524107	0.0194816922965355	chr5:132524107:C:T
chr5:132524628	['C', 'A']	98663	142713.35767503627	-5303.140861103389	-0.0007270392958501	0.0047595160277713	-0.1527548791952745	0.878592	0.878592	chr5	132524628	0.0562127555114825	chr5:132524628:C:A
chr5:132525954	['G', 'A']	98663	143471.4498788659	-5328.362490186254	-0.0003919582745621	0.0047814182696616	-0.0819753162046389	0.934667	0.934667	chr5	132525954	0.0293430905411596	chr5:132525954:G:A
chr5:132526339	['T', 'G']	98663	161231.43914206943	-5226.737141142518	0.0032336050367182	0.0054974785788053	0.5881978420406907	0.556401	0.556401	chr5	132526339	0.2546120981370515	chr5:132526339:T:G
chr5:132527285	['T', 'G']	98663	161234.3419257397	-5238.569710914099	0.0028173713959475	0.0054966744196522	0.5125592641751797	0.608261	0.608261	chr5	132527285	0.2159100283961507	chr5:132527285:T:G
chr5:132527552	['A', 'G']	98663	34945.60449062341	-1466.2250429084338	-0.0021229875410977	0.005558647680663	-0.3819251845161974	0.702518	0.702518	chr5	132527552	0.1533425437353017	chr5:132527552:A:G
chr5:132527908	['A', 'G']	98663	50154.62514191873	-2419.8003614791187	-0.0083292752176525	0.0048933760904922	-1.7021530868710937	0.0887298	0.0887298	chr5	132527908	1.0519304973945522	chr5:132527908:A:G
chr5:132528059	['T', 'C']	98663	92623.204186518	-2950.32700204249	0.0064006813624454	0.0042771949060743	1.4964670778400588	0.134535	0.134535	chr5	132528059	0.8711647169294204	chr5:132528059:T:C
chr5:132528460	['C', 'T']	98663	47109.81985707769	-2592.1182967551995	-0.0086274383016354	0.0050028991926544	-1.7244877358917787	0.084623	0.084623	chr5	132528460	1.0725115824040277	chr5:132528460:C:T
chr5:132528814	['A', 'C']	98663	145251.36098441077	-5372.087444772362	-0.0003585616030197	0.0048328591507395	-0.074192438023949	0.940857	0.940857	chr5	132528814	0.0264763795804441	chr5:132528814:A:C
chr5:132530099	['T', 'C']	98663	47380.84348375555	-2602.075887322675	-0.0087127245745948	0.0050098694743688	-1.7391120904786666	0.0820182	0.0820182	chr5	132530099	1.086089766121997	chr5:132530099:T:C
chr5:132530716	['A', 'G']	98663	34986.7516461219	-1462.184084740913	-0.0022791298799074	0.0055572139968405	-0.4101209493107805	0.681718	0.681718	chr5	132530716	0.1663952387909381	chr5:132530716:A:G
chr5:132532010	['A', 'G']	98663	93194.390301261	-2911.152917788598	0.0061536414512366	0.0042738891023268	1.4398224436582787	0.149921	0.149921	chr5	132532010	0.82413752962443	chr5:132532010:A:G
chr5:132532143	['A', 'G']	98663	34741.98617277943	-1442.968972379847	-0.0026206804615876	0.0055730720708737	-0.4702398297133124	0.638185	0.638185	chr5	132532143	0.195053407747939	chr5:132532143:A:G
chr5:132534997	['T', 'C']	98663	69627.81998540179	-2356.761817303064	-0.0047577627318301	0.0044756822070582	-1.0630251460497018	0.287773	0.287773	chr5	132534997	0.5409499557124147	chr5:132534997:T:C
chr5:132536691	['C', 'T']	98663	80584.25143946154	-3942.821568448395	-0.0062419258837286	0.0043421669540761	-1.4375140223176075	0.150575	0.150575	chr5	132536691	0.822247128157382	chr5:132536691:C:T
chr5:132537173	['A', 'C']	98663	180340.6556896849	-6504.239321009975	0.0002550178873663	0.0076982599467664	0.0331266921524846	0.973574	0.973574	chr5	132537173	0.0116310327723464	chr5:132537173:A:C
chr5:132538330	['T', 'A']	98663	18944.14427512648	-1010.5235208411664	-0.0085713632036045	0.0072332993114861	-1.1849866616183882	0.236026	0.236026	chr5	132538330	0.6270401536630411	chr5:132538330:T:A
chr5:132544224	['A', 'G']	98663	130785.18592109007	-5000.545901592137	0.001225622424179	0.0045509048481646	0.2693140078886478	0.787689	0.787689	chr5	132544224	0.1036452193683853	chr5:132544224:A:G
chr5:132544495	['C', 'T']	98663	194654.0	-6756.915352421272	0.0036100026402816	0.0188717682393142	0.1912911707320148	0.848298	0.848298	chr5	132544495	0.0714515569167467	chr5:132544495:C:T
chr5:132548075	['A', 'T']	98663	153759.37644959858	-5215.722293798699	0.0011757483316661	0.0051141557550994	0.2299007671977545	0.818169	0.818169	chr5	132548075	0.0871569797190814	chr5:132548075:A:T
chr5:132549181	['G', 'A']	98663	39463.3997080499	-1761.3937789220172	-0.0010014460535811	0.0052941558964528	-0.1891606656789488	0.849967	0.849967	chr5	132549181	0.070597935457606	chr5:132549181:G:A
chr5:132549244	['C', 'T']	98663	153358.85926316434	-5250.057870107402	0.0015596899947035	0.0051021009930112	0.3056956333949406	0.759837	0.759837	chr5	132549244	0.1192795624467506	chr5:132549244:C:T
chr5:132549548	['G', 'C']	98663	38891.91284161869	-1784.8321948856164	-0.0013010498262196	0.0053264015218691	-0.2442643163264662	0.807027	0.807027	chr5	132549548	0.093111935222345	chr5:132549548:G:C
chr5:132549625	['T', 'C']	98663	195348.93988445165	-6747.805233046705	0.0029775867428789	0.0217565563526022	0.1368592848345141	0.891142	0.891142	chr5	132549625	0.0500530873180668	chr5:132549625:T:C
chr5:132553417	['A', 'G']	98663	195141.93359010745	-6759.40265703834	0.0160629248619777	0.0207990701441971	0.772290527923394	0.439944	0.439944	chr5	132553417	0.3566026008746887	chr5:132553417:A:G
chr5:132554297	['G', 'A']	98663	195263.581926746	-6742.860596987554	0.0164493377659898	0.0213749816887975	0.7695603208217374	0.441563	0.441563	chr5	132554297	0.3550073247015118	chr5:132554297:G:A
chr5:132557287	['G', 'A']	98663	195237.0	-6742.46043563765	0.0183285704501161	0.0212703849526481	0.8616943459612507	0.388858	0.388858	chr5	132557287	0.4102089618493585	chr5:132557287:G:A
chr5:132560157	['C', 'T']	98663	38314.048322351766	-1733.2183602952462	-0.0012574209984553	0.0053600553759092	-0.2345910462244061	0.814527	0.814527	chr5	132560157	0.08909451509192	chr5:132560157:C:T
chr5:132561479	['C', 'CA']	98663	38277.49165771282	-1737.3467537877789	-0.0011757349259703	0.0053634686009677	-0.2192116731620632	0.826486	0.826486	chr5	132561479	0.0827644986251925	chr5:132561479:C:CA
chr5:132561657	['C', 'T']	98663	2081.1054653449287	155.477359789313	-0.0148590727880503	0.0212957476341982	-0.6977483506701851	0.485336	0.485336	chr5	132561657	0.3139574935157825	chr5:132561657:C:T
chr5:132562313	['C', 'T']	98663	2089.465911740554	155.6656332340783	-0.0162652475949088	0.0212602601878628	-0.7650540233837031	0.444241	0.444241	chr5	132562313	0.3523813619243042	chr5:132562313:C:T
chr5:132563994	['C', 'T']	98663	2092.106022826329	157.6695091279569	-0.0129777593281848	0.0212315787202012	-0.6112479669652114	0.541037	0.541037	chr5	132563994	0.2667730336986716	chr5:132563994:C:T
chr5:132564399	['G', 'T']	98663	2076.126255612881	150.5882500972245	-0.0171182551730187	0.0213162218540224	-0.8030623480205742	0.421941	0.421941	chr5	132564399	0.3747482721800482	chr5:132564399:G:T
chr5:132564905	['G', 'A']	98663	38074.01669538774	-1609.2707008131806	4.06378569116646e-05	0.0053695666198839	0.0075681819015298	0.993962	0.993962	chr5	132564905	0.0026302187272075	chr5:132564905:G:A
chr5:132565501	['T', 'C']	98663	2081.18984531798	154.9900780590378	-0.0151540539171702	0.0212960498326043	-0.7115898974827418	0.47672	0.47672	chr5	132565501	0.3217366275832696	chr5:132565501:T:C
chr5:132565533	['A', 'G']	98663	42901.87081043817	-1243.3629735551383	-0.0001764325126839	0.0051483656951903	-0.0342696154721018	0.972662	0.972662	chr5	132565533	0.0120380508282105	chr5:132565533:A:G
chr5:132567334	['T', 'G']	98663	19099.355072169965	-992.0877063690532	-0.0081590806569731	0.0072057856792966	-1.1322957717734288	0.257513	0.257513	chr5	132567334	0.5892008416295728	chr5:132567334:T:G
chr5:132567707	['A', 'C']	98663	79501.97959080215	-4106.520207059297	-0.0015819757171182	0.0044049240933995	-0.3591380199919263	0.719493	0.719493	chr5	132567707	0.1429734269895883	chr5:132567707:A:C
chr5:132568554	['T', 'C']	98663	42322.15017639189	-1217.9081254274674	-0.0009382537402402	0.00518021716635	-0.181122472303871	0.856272	0.856272	chr5	132568554	0.0673882571277103	chr5:132568554:T:C
chr5:132569065	['G', 'A']	98663	2081.295329907044	153.40952770323045	-0.0161190022067359	0.0212948454657048	-0.7569438450584385	0.449085	0.449085	chr5	132569065	0.3476714506732508	chr5:132569065:G:A
chr5:132569425	['G', 'T']	98663	41873.31326254296	-1237.70110270444	-0.0002710125830396	0.0051959937698338	-0.0521579884512297	0.958403	0.958403	chr5	132569425	0.0184518355209089	chr5:132569425:G:T
chr5:132569550	['TA', 'T']	98663	2082.3165801638147	153.43701559775616	-0.0159774828499269	0.0212908428392071	-0.750439189777137	0.452992	0.452992	chr5	132569550	0.3439094677146167	chr5:132569550:TA:T
chr5:132570118	['G', 'A']	98663	42153.68122832985	-1208.6906498047776	-0.00053124283327	0.0051869463864993	-0.102419187260693	0.918424	0.918424	chr5	132570118	0.0369567759354547	chr5:132570118:G:A
chr5:132570898	['T', 'C']	98663	3162.288462708051	328.8023356127787	0.0039661730001178	0.0177495187859807	0.2234524241440562	0.823184	0.823184	chr5	132570898	0.0845030794254584	chr5:132570898:T:C
chr5:132571068	['G', 'A']	98663	42144.105954155166	-1212.6093379085733	-0.000778507232151	0.005187413210604	-0.1500761941538866	0.880705	0.880705	chr5	132571068	0.0551695380427886	chr5:132571068:G:A
chr5:132572420	['A', 'T']	98663	37367.71104014598	-1652.4305509547985	-0.0005708651119483	0.0054117523125749	-0.1054861861696573	0.91599	0.91599	chr5	132572420	0.038109267564164	chr5:132572420:A:T
chr5:132576155	['G', 'C']	98663	41982.48887830003	-1221.3309945064173	0.0002010647057519	0.0051905320186103	0.0387368202394463	0.9691	0.9691	chr5	132576155	0.013631406429727	chr5:132576155:G:C
chr5:132576866	['CTGTT', 'C']	98663	38502.19502848684	-1580.246950398788	-0.0011826823075979	0.0053439070910806	-0.2213141597412814	0.824848	0.824848	chr5	132576866	0.0836260742902832	chr5:132576866:CTGTT:C
chr5:132577636	['G', 'A']	98663	41680.13878891716	-1219.651413684525	0.0004816489356945	0.0052017346569824	0.0925939071205851	0.926226	0.926226	chr5	132577636	0.0332830321328353	chr5:132577636:G:A
chr5:132579521	['G', 'A']	98663	38975.925614305415	-1656.69100326457	-0.0003307535202871	0.0053154669877854	-0.0622247341667538	0.950384	0.950384	chr5	132579521	0.0221008837793399	chr5:132579521:G:A
chr5:132579625	['T', 'C']	98663	43159.24929296205	-1249.9763329249215	-0.0006870992035979	0.0051372960109324	-0.133747247995002	0.893603	0.893603	chr5	132579625	0.0488553818785052	chr5:132579625:T:C
chr5:132580419	['G', 'C']	98663	2920.562426503386	299.3981080942933	0.0076347550284134	0.0183349306347824	0.4164049038685697	0.677115	0.677115	chr5	132580419	0.1693375652528314	chr5:132580419:G:C
chr5:132582752	['T', 'G']	98663	39047.289870940935	-1654.4964637746605	-0.0002676607110683	0.0053126184784413	-0.0503820690596367	0.959818	0.959818	chr5	132582752	0.0178111097616171	chr5:132582752:T:G
chr5:132584189	['T', 'A']	98663	42857.76910442165	-1303.0876939836303	-0.0009023731851154	0.0051468993867162	-0.1753236496995399	0.860826	0.860826	chr5	132584189	0.0650846242450609	chr5:132584189:T:A
chr5:132584538	['G', 'A']	98663	38820.4104771174	-1681.8193183129763	-0.0004408888585288	0.0053257531548917	-0.0827843209601081	0.934023	0.934023	chr5	132584538	0.0296424292837206	chr5:132584538:G:A
chr5:132584858	['C', 'G']	98663	40080.67174866737	-1729.2651290477586	0.0001881728405939	0.0053063657367826	0.0354617171013335	0.971712	0.971712	chr5	132584858	0.0124624339876627	chr5:132584858:C:G
chr5:132586193	['T', 'C']	98663	39607.83180421934	-1618.1097661797803	-0.0010367350596937	0.0052809100870143	-0.1963174988044224	0.844362	0.844362	chr5	132586193	0.0734713200844958	chr5:132586193:T:C
chr5:132586266	['T', 'C']	98663	3169.449735932448	328.12005532072885	0.0034024376702244	0.0177292665911217	0.1919107963511758	0.847812	0.847812	chr5	132586266	0.0717004406848767	chr5:132586266:T:C
chr5:132586433	['C', 'T']	98663	3169.3533532011515	327.4448573376756	0.003162981579541	0.0177308970898815	0.1783881302512337	0.858419	0.858419	chr5	132586433	0.0663006783861916	chr5:132586433:C:T
chr5:132587186	['C', 'A']	98663	2048.145313006812	144.69939072727553	-0.0183420669985724	0.0214559789023794	-0.8548697350060502	0.392625	0.392625	chr5	132587186	0.4060220505934388	chr5:132587186:C:A
chr5:132589482	['A', 'C']	98663	39189.93025000506	-1647.3210799022122	-7.993618216629952e-07	0.0053049370777861	-0.0001506826207251	0.99988	0.99988	chr5	132589482	5.211846499883996e-05	chr5:132589482:A:C
chr5:132589495	['T', 'C']	98663	43034.15963788245	-1228.081314407439	0.0003998923982805	0.0051403373025721	0.0777949723416959	0.937991	0.937991	chr5	132589495	0.0278013286455504	chr5:132589495:T:C
chr5:132592347	['T', 'C']	98663	38048.255324972895	-1613.050884500988	0.0005853016301368	0.0053707191805393	0.1089801217419194	0.913218	0.913218	chr5	132592347	0.0394255369281534	chr5:132592347:T:C
chr5:132592659	['C', 'A']	98663	2094.106124186584	155.7582431231819	-0.0161717805484064	0.0212452306227352	-0.7611958107482438	0.446542	0.446542	chr5	132592659	0.3501376868081244	chr5:132592659:C:A
chr5:132593902	['G', 'T']	98663	38252.65252252892	-1611.855660318719	-0.0003369140103188	0.0053585303739692	-0.0628743306104022	0.949867	0.949867	chr5	132593902	0.0223372001951018	chr5:132593902:G:T
chr5:132596228	['CA', 'C']	98663	42106.69450188542	-1209.1456514781723	-0.0004879162926487	0.0051866670434963	-0.0940712578148994	0.925053	0.925053	chr5	132596228	0.033833384073786	chr5:132596228:CA:C
chr5:132596247	['C', 'T']	98663	2099.1489316412585	153.2962625608695	-0.0176103231030329	0.0212219511074697	-0.8298164016047715	0.406645	0.406645	chr5	132596247	0.3907845633017636	chr5:132596247:C:T
chr5:132597061	['G', 'A']	98663	40732.54129667924	-1647.4427360969114	-0.0008759320868428	0.0052364318086183	-0.167276519365958	0.867153	0.867153	chr5	132597061	0.0619042690826762	chr5:132597061:G:A
chr5:132598215	['T', 'C']	98663	39032.30859149071	-1545.7055285495087	-0.0011085145158191	0.0053184432907396	-0.2084283793623021	0.834895	0.834895	chr5	132598215	0.0783681398313247	chr5:132598215:T:C
chr5:132599785	['C', 'T']	98663	42371.19049985293	-1223.911545253815	-0.0011337046820617	0.0051784763908476	-0.2189263011926408	0.826708	0.826708	chr5	132599785	0.082647859712201	chr5:132599785:C:T
chr5:132600866	['T', 'C']	98663	19130.1328305559	-996.5012911840258	-0.0081319935180418	0.0071999818974894	-1.1294463838690043	0.258712	0.258712	chr5	132600866	0.5871834266645309	chr5:132600866:T:C
chr5:132602983	['A', 'C']	98663	2075.273441459706	157.6981895653651	-0.013791845956214	0.0213283713178934	-0.6466431848288106	0.517864	0.517864	chr5	132602983	0.28578427848735	chr5:132602983:A:C
chr5:132603805	['A', 'G']	98663	2081.084371420752	159.6152695337831	-0.0132605972240393	0.0212870783759759	-0.6229411565940836	0.533325	0.533325	chr5	132603805	0.2730080579680323	chr5:132603805:A:G
chr5:132604212	['T', 'G']	98663	37484.939077546886	-1621.550914252317	0.0003684854662987	0.0054050104190992	0.0681747929655618	0.945647	0.945647	chr5	132604212	0.0242709508733609	chr5:132604212:T:G
chr5:132604649	['G', 'A']	98663	2076.0841687022976	157.1710877776802	-0.0140173231628757	0.0213190516671821	-0.657502190139798	0.51086	0.51086	chr5	132604649	0.2916981009571137	chr5:132604649:G:A
chr5:132607923	['C', 'T']	98663	2094.02122397681	153.40643553400707	-0.0174557195796264	0.021245495099605	-0.8216198068244079	0.411295	0.411295	chr5	132607923	0.3858465700570987	chr5:132607923:C:T
chr5:132607996	['A', 'G']	98663	38028.23979240157	-1616.3080012093878	0.0004557851680388	0.0053733882087093	0.0848226761841099	0.932403	0.932403	chr5	132607996	0.030396337809816	chr5:132607996:A:G
chr5:132609272	['C', 'CT']	98663	2081.3797252775094	162.89634097216722	-0.0117508548707981	0.0212965715441008	-0.5517721407159133	0.581106	0.581106	chr5	132609272	0.2357446403873514	chr5:132609272:C:CT
chr5:132609638	['T', 'C']	98663	2082.646477658872	161.63827052146056	-0.012332180048467	0.0212974525323628	-0.5790448425569925	0.56256	0.56256	chr5	132609638	0.2498311509423409	chr5:132609638:T:C
chr5:132610053	['T', 'G']	98663	38327.33532921968	-1612.2544950722329	-0.0004207174778821	0.005358730981885	-0.0785106547248563	0.937422	0.937422	chr5	132610053	0.0280648584043665	chr5:132610053:T:G
chr5:132610221	['C', 'G']	98663	2076.4202419125736	158.87132620108824	-0.0128287172287217	0.0213331570964919	-0.60135108791897	0.547608	0.547608	chr5	132610221	0.261530215887798	chr5:132610221:C:G
chr5:132613199	['A', 'G']	98663	38225.09944756981	-1633.4098155672414	-0.0004742516395994	0.0053612779389695	-0.0884586930575452	0.929512	0.929512	chr5	132613199	0.031744999114092	chr5:132613199:A:G
chr5:132616304	['T', 'C']	98663	40377.138644473285	-1484.1009385384398	0.0011163587193337	0.0052445454143434	0.2128609118877346	0.831436	0.831436	chr5	132616304	0.0801711750873628	chr5:132616304:T:C
chr5:132616530	['T', 'C']	98663	43096.230465858986	-1280.2373449541967	-0.0015254975286761	0.0051403490561593	-0.2967692489381141	0.766643	0.766643	chr5	132616530	0.1154068253908326	chr5:132616530:T:C
chr5:132616706	['G', 'A']	98663	40997.97285049526	-1436.8474487621684	-0.0005485780600829	0.0052153883924044	-0.10518450761633	0.91623	0.91623	chr5	132616706	0.0379954922792606	chr5:132616706:G:A
chr5:132616713	['C', 'T']	98663	14152.004064628609	357.9607339110432	0.0137638011755136	0.0084002277507562	1.6385033339452744	0.10132	0.10132	chr5	132616713	0.9943048188814896	chr5:132616713:C:T
chr5:132617612	['AAG', 'A']	98663	40056.49588938337	-1477.3614392743073	0.0011816183197189	0.0052584932995002	0.2247066321889619	0.822208	0.822208	chr5	132617612	0.0850183018940871	chr5:132617612:AAG:A
chr5:132617735	['C', 'T']	98663	40222.96896827892	-1468.0494413301944	0.0006022346725977	0.0052491884138396	0.1147291019331563	0.90866	0.90866	chr5	132617735	0.0415985895458431	chr5:132617735:C:T
chr5:132619422	['CAG', 'C']	98663	38942.76171692796	-1686.458506639506	-0.0002541337993478	0.0053239568027055	-0.0477340085138663	0.961928	0.961928	chr5	132619422	0.0168574335473353	chr5:132619422:CAG:C
chr5:132626157	['C', 'T']	98663	38875.36684782607	-1675.681342277179	-0.0003581505934848	0.0053237015275611	-0.0672747319944002	0.946363	0.946363	chr5	132626157	0.0239422476805799	chr5:132626157:C:T
chr5:132626278	['C', 'T']	98663	39016.931848592976	-1646.7250490235433	-0.0001385103925456	0.0053132830335587	-0.0260687020945151	0.979203	0.979203	chr5	132626278	0.0091272646414777	chr5:132626278:C:T
chr5:132626744	['CTG', 'C']	98663	38835.14891287821	-1671.349595504215	-0.0003008018787236	0.0053250583921755	-0.0564879962942009	0.954953	0.954953	chr5	132626744	0.0200180025973497	chr5:132626744:CTG:C
chr5:132629417	['C', 'T']	98663	41330.28355364529	-1416.0693345537156	0.0002693156772231	0.0052015522799095	0.0517760204513087	0.958707	0.958707	chr5	132629417	0.0183141016155981	chr5:132629417:C:T
chr5:132629914	['C', 'T']	98663	39015.74533456326	-1671.729718839044	0.0002855617882935	0.0053186961998778	0.0536901860083901	0.957182	0.957182	chr5	132629914	0.0190054769768793	chr5:132629914:C:T
chr5:132631281	['G', 'A']	98663	39752.368814968846	-1656.3208303664576	-0.0010568743467172	0.0052775737508717	-0.200257617724939	0.84128	0.84128	chr5	132631281	0.0750594355737312	chr5:132631281:G:A
chr5:132631296	['T', 'G']	98663	41340.179158808365	-1416.4018792920233	0.0002387024182382	0.0052017852197345	0.0458885571308643	0.963399	0.963399	chr5	132631296	0.0161938088153436	chr5:132631296:T:G
chr5:132631790	['T', 'C']	98663	58613.19854201101	-858.5165507429393	0.0039665215834031	0.0046794994974041	0.8476379975258954	0.396642	0.396642	chr5	132631790	0.40160130071448	chr5:132631790:T:C
chr5:132631848	['G', 'A']	98663	38258.143083068055	-1713.1458281872517	-0.0006711663385408	0.0053636735605701	-0.1251318393935875	0.900419	0.900419	chr5	132631848	0.0455553494021974	chr5:132631848:G:A
chr5:132632917	['G', 'A']	98663	41256.36308709185	-1394.6383753976534	0.0004044500665839	0.0052033772249185	0.077728376994677	0.938044	0.938044	chr5	132632917	0.0277767900761239	chr5:132632917:G:A
chr5:132633253	['T', 'C']	98663	42254.75693925933	-1444.132599818668	-0.0001435926362384	0.0052319700411331	-0.0274452328873366	0.978105	0.978105	chr5	132633253	0.009614521007007	chr5:132633253:T:C
chr5:132634182	['T', 'C']	98663	40770.1571130216	-1463.0602293307836	0.0011844815541874	0.0052244948659528	0.2267169524668371	0.820644	0.820644	chr5	132634182	0.0858452014259943	chr5:132634182:T:C
chr5:132635193	['T', 'G']	98663	74210.03450687809	-3923.636275927656	-0.0024254632528198	0.0044448802389277	-0.5456757263284434	0.58529	0.58529	chr5	132635193	0.2326288959813595	chr5:132635193:T:G
chr5:132636210	['C', 'T']	98663	39003.69709350067	-1635.0248313840807	0.0003198923085391	0.0053172811991291	0.0601608785692168	0.952028	0.952028	chr5	132636210	0.0213502784362508	chr5:132636210:C:T
chr5:132636566	['C', 'G']	98663	43521.82231886702	-1252.3390021597052	-0.0004761880139669	0.0051228570770774	-0.0929536012428766	0.925941	0.925941	chr5	132636566	0.033416685230336	chr5:132636566:C:G
chr5:132637485	['A', 'G']	98663	43415.40037302464	-1214.1735991865628	0.0002280818493974	0.005126216992185	0.0444932100504361	0.964511	0.964511	chr5	132637485	0.0156928149749341	chr5:132637485:A:G
chr5:132637690	['A', 'G']	98663	41097.74460037721	-1399.742505771348	0.0003883903007839	0.005213102985604	0.0745027101625523	0.940611	0.940611	chr5	132637690	0.0265899466920368	chr5:132637690:A:G
chr5:132637971	['T', 'C']	98663	43176.93858333165	-1257.609765962304	-0.0008393825109907	0.0051346480260455	-0.1634742063590281	0.870145	0.870145	chr5	132637971	0.0604083709989286	chr5:132637971:T:C
chr5:132638485	['AC', 'A']	98663	38994.92850336552	-1629.1239242158144	0.0004595608156645	0.0053182389063028	0.0864122172322652	0.931139	0.931139	chr5	132638485	0.0309854828994453	chr5:132638485:AC:A
chr5:132638985	['A', 'T']	98663	104921.0148509331	-3180.5531529199543	-0.0009354232469277	0.0042897463733087	-0.2180602687254605	0.827383	0.827383	chr5	132638985	0.0822934066723655	chr5:132638985:A:T
chr5:132641435	['C', 'T']	98663	38807.933382664494	-1613.0711443332557	0.0003574128005914	0.0053284260843684	0.0670766179228773	0.946521	0.946521	chr5	132641435	0.0238697461133417	chr5:132641435:C:T
chr5:132641857	['T', 'G']	98663	2638.18717564061	266.24392730243204	0.0114130518136681	0.0190392226982255	0.5994494625419657	0.548875	0.548875	chr5	132641857	0.2605265498875558	chr5:132641857:T:G
chr5:132643958	['TCA', 'T']	98663	6820.829591185087	396.2078163238382	0.0115683116843752	0.0120068440467205	0.9634764672016342	0.335311	0.335311	chr5	132643958	0.4745521991481541	chr5:132643958:TCA:T
chr5:132646431	['T', 'A']	98663	40657.88461928317	-1527.2117652453212	-0.0005454133269167	0.0052297252380023	-0.1042910099661503	0.916939	0.916939	chr5	132646431	0.0376595551092315	chr5:132646431:T:A
chr5:132646823	['T', 'A']	98663	40624.23494824771	-1502.947323349894	0.0001755258015857	0.0052321449756373	0.033547579893717	0.973238	0.973238	chr5	132646823	0.0117809424167994	chr5:132646823:T:A
chr5:132647734	['G', 'A']	98663	39160.96916464781	-1336.6894300624233	-2.8409120826837368e-05	0.0053073907764514	-0.0053527471451484	0.995729	0.995729	chr5	132647734	0.0018588441255557	chr5:132647734:G:A
chr5:132648078	['T', 'C']	98663	3090.125280004865	-22.00113175652285	0.005392133427265	0.0171565246429586	0.3142905419063456	0.753301	0.753301	chr5	132648078	0.123031456045188	chr5:132648078:T:C
chr5:132648366	['A', 'G']	98663	37516.50622478152	-1592.934266763323	-0.0005046731298248	0.0053922250778227	-0.0935927418720909	0.925433	0.925433	chr5	132648366	0.0336550180602707	chr5:132648366:A:G
chr5:132651233	['A', 'T']	98663	37330.377774397966	-1586.6628257761768	0.0004073711992208	0.0054075243973978	0.0753341398546154	0.939949	0.939949	chr5	132651233	0.0268957098252479	chr5:132651233:A:T
chr5:132652723	['G', 'A']	98663	43512.69731357815	-1253.3249503366949	-0.0004835970080482	0.0051261923944877	-0.0943384428115299	0.924841	0.924841	chr5	132652723	0.0339329253778462	chr5:132652723:G:A
chr5:132652749	['A', 'G']	98663	3123.696525785423	-24.60635803414485	0.0040986934071013	0.017073009215081	0.2400685992414756	0.810278	0.810278	chr5	132652749	0.0913659525384109	chr5:132652749:A:G
chr5:132652908	['A', 'G']	98663	3618.3104259634897	20.06430464172388	-0.0027348159098302	0.0159257927464996	-0.1717224350060281	0.863656	0.863656	chr5	132652908	0.0636592054965706	chr5:132652908:A:G
chr5:132653444	['A', 'G']	98663	43682.412128461976	-1273.8472218175652	-0.0009221918303209	0.0051194961785546	-0.1801333174510301	0.857048	0.857048	chr5	132653444	0.0669948542128997	chr5:132653444:A:G
chr5:132653767	['T', 'TA']	98663	3657.148268277602	58.48489163449005	0.0089282626428254	0.015857278814119	0.5630387626706752	0.57341	0.57341	chr5	132653767	0.2415347374325246	chr5:132653767:T:TA
chr5:132655275	['G', 'T']	98663	3328.9919865033385	-24.335306356958963	0.005643555676027	0.0170995041202324	0.3300420665035266	0.741369	0.741369	chr5	132655275	0.1299655777486082	chr5:132655275:G:T
chr5:132655340	['G', 'A']	98663	45906.68831023922	-829.3006080779056	0.0016511276171893	0.0050342929406838	0.3279760706505647	0.74293	0.74293	chr5	132655340	0.129052104201584	chr5:132655340:G:A
chr5:132656189	['C', 'T']	98663	36896.77899969559	-1093.962533821503	0.0025480228937811	0.0054376583819279	0.4685882625965447	0.639365	0.639365	chr5	132656189	0.1942511414814487	chr5:132656189:C:T
chr5:132656717	['A', 'C']	98663	41568.90362972724	-1226.8616153438988	-9.388323568480382e-05	0.0051940625504693	-0.018075106869154	0.985579	0.985579	chr5	132656717	0.006308558711795	chr5:132656717:A:C
chr5:132656916	['A', 'G']	98663	5416.439187066038	140.58848972585986	0.0103106412240362	0.0131796347901579	0.7823161558115285	0.434031	0.434031	chr5	132656916	0.3624792505609089	chr5:132656916:A:G
chr5:132658743	['C', 'A']	98663	24862.76397786247	159.71483265119522	0.0106484247729171	0.0064567807611422	1.6491848131193787	0.099113	0.099113	chr5	132658743	1.0038693782293011	chr5:132658743:C:A
chr5:132658977	['C', 'T']	98663	4481.272519942832	388.6567453558745	-0.0134404553561043	0.0146699297106203	-0.9161908489836922	0.359569	0.359569	chr5	132658977	0.4442177577321337	chr5:132658977:C:T
chr5:132660151	['T', 'C']	98663	145707.2449924989	-7137.177203244331	-0.0084869356482483	0.0050114573449032	-1.69350651200888	0.0903623	0.0903623	chr5	132660151	1.044012723473277	chr5:132660151:T:C
chr5:132660753	['A', 'G']	98663	150829.51721830812	-6612.369290293893	-0.0080135242377889	0.0051488802722994	-1.5563625126225864	0.119625	0.119625	chr5	132660753	0.9221780492151	chr5:132660753:A:G
chr5:132660808	['A', 'C']	98663	147555.3709268609	-6962.4631777203285	-0.0084925676236651	0.0050499492889311	-1.6817134465646468	0.0926276	0.0926276	chr5	132660808	1.033259588461411	chr5:132660808:A:C
chr5:132660977	['T', 'C']	98663	150146.783588444	-6645.269148291435	-0.0082837962113163	0.0051226917768459	-1.6170787882960829	0.105864	0.105864	chr5	132660977	0.9752517005099868	chr5:132660977:T:C
chr5:132662721	['G', 'A']	98663	19064.35258879338	-120.4582166099732	0.0072776788851217	0.0072415030709482	1.004995622292658	0.314901	0.314901	chr5	132662721	0.5018259602151794	chr5:132662721:G:A
chr5:132663184	['A', 'G']	98663	170707.65104705145	-6858.744179430595	-0.0049929424267383	0.0063350097038116	-0.7881507148653865	0.43061	0.43061	chr5	132663184	0.3659158888311781	chr5:132663184:A:G
chr5:132663691	['C', 'T']	98663	2301.0	253.59444029422733	-0.0052597069923822	0.0205088580239504	-0.2564602566481223	0.797596	0.797596	chr5	132663691	0.0982170327082909	chr5:132663691:C:T
chr5:132663802	['C', 'T']	98663	23186.055032944754	282.8910871385111	0.0052549512544683	0.0067252609002686	0.7813750771004949	0.434584	0.434584	chr5	132663802	0.3619262670620281	chr5:132663802:C:T
chr5:132665459	['A', 'G']	98663	21629.84998479473	-95.56520406660196	0.0062672612175624	0.0068509838128999	0.9147972595938167	0.3603	0.3603	chr5	132665459	0.4433357378774315	chr5:132665459:A:G
chr5:132665694	['G', 'A']	98663	17917.908035840985	-153.98621324891644	0.0092259416238203	0.0074132533155287	1.244519947064874	0.213311	0.213311	chr5	132665694	0.6709867483193349	chr5:132665694:G:A
chr5:132665730	['C', 'A']	98663	17330.878286606257	-194.25868636464045	0.0111527002298584	0.0075157752455025	1.4839055008373598	0.137837	0.137837	chr5	132665730	0.8606341878062854	chr5:132665730:C:A
chr5:132666241	['A', 'T']	98663	18194.02846369056	-153.35080498229007	0.0102343391482566	0.0073629746925519	1.3899734245466435	0.16454	0.16454	chr5	132666241	0.7837285070298244	chr5:132666241:A:T
chr5:132666332	['G', 'A']	98663	19738.60048654402	-111.28718470910944	0.0053628682280414	0.0071293133915411	0.7522278701346488	0.451916	0.451916	chr5	132666332	0.3449422822830932	chr5:132666332:G:A
chr5:132666433	['A', 'G']	98663	21161.57933747708	83.30439504929018	0.0073987577193066	0.0069593906926409	1.0631329732831862	0.287724	0.287724	chr5	132666433	0.5410239106753935	chr5:132666433:A:G
chr5:132668671	['A', 'C']	98663	19226.09219196692	-292.01534493889574	0.0056105094204279	0.0071742739878196	0.7820316634064071	0.434198	0.434198	chr5	132668671	0.3623121813214059	chr5:132668671:A:C
chr5:132668839	['G', 'A']	98663	20770.21051671363	-1034.3183884548628	-0.0023939722700275	0.006925377221008	-0.3456811367278945	0.729583	0.729583	chr5	132668839	0.1369252940494419	chr5:132668839:G:A
chr5:132676061	['CT', 'C']	98663	3394.433608188792	249.36993343511625	0.0072286534853156	0.0169362037373925	0.4268166347902298	0.669514	0.669514	chr5	132676061	0.1742403371595503	chr5:132676061:CT:C
chr5:132677607	['C', 'G']	98663	174062.05683211872	-6243.310779678132	-0.0093211433324296	0.0065774512685404	-1.4171360534455273	0.156446	0.156446	chr5	132677607	0.8056355363857037	chr5:132677607:C:G
chr5:132691304	['C', 'T']	98663	174977.0165955333	-6168.550031331857	-0.0079911160821344	0.006685654041959	-1.1952631757465095	0.231987	0.231987	chr5	132691304	0.6345363512575968	chr5:132691304:C:T
chr5:132693722	['C', 'T']	98663	31757.368806837185	156.862868606868	0.0036702109508882	0.0059180808999231	0.6201691076808309	0.535148	0.535148	chr5	132693722	0.2715260933161427	chr5:132693722:C:T
chr5:132694592	['T', 'C']	98663	52729.01653353339	-2914.1089153655093	-0.0039673632923241	0.0048382334213811	-0.8200024568454044	0.412217	0.412217	chr5	132694592	0.3848741017029701	chr5:132694592:T:C
chr5:132697430	['A', 'G']	98663	173201.57681274015	-6125.917303756376	-0.009831734820715	0.0064684485467628	-1.5199525434325918	0.128526	0.128526	chr5	132697430	0.8910090084078852	chr5:132697430:A:G
chr5:132698654	['A', 'G']	98663	173183.0423901475	-6112.156067858027	-0.0091932399602982	0.0064665875368053	-1.4216524415657934	0.15513	0.15513	chr5	132698654	0.8093042075082678	chr5:132698654:A:G
chr5:132698762	['C', 'G']	98663	133525.41552469402	-6779.580893461547	-0.0080133333257875	0.0047313053010811	-1.6936834162776135	0.0903286	0.0903286	chr5	132698762	1.0441747208313048	chr5:132698762:C:G
chr5:132698789	['GCATGATCT', 'G']	98663	173140.41674278906	-6116.919310009362	-0.0094798356707282	0.0064668605341002	-1.4659100224506745	0.142676	0.142676	chr5	132698789	0.8456490748472717	chr5:132698789:GCATGATCT:G
chr5:132698896	['C', 'A']	98663	33650.82136593576	155.06103978743397	0.001003795053113	0.0058059892054275	0.1728895830833849	0.862739	0.862739	chr5	132698896	0.0641205692949582	chr5:132698896:C:A
chr5:132700560	['T', 'C']	98663	172520.48016705696	-6162.010459667222	-0.0070443800129423	0.0063966091400656	-1.1012678528096038	0.270783	0.270783	chr5	132700560	0.5673786045287816	chr5:132700560:T:C
chr5:132701681	['T', 'C']	98663	4012.447350281799	-254.0316096494899	-0.0067947343505069	0.0150507009992851	-0.4514563375373497	0.651662	0.651662	chr5	132701681	0.1859776030361231	chr5:132701681:T:C
chr5:132704996	['A', 'G']	98663	173127.79264905633	-6077.578356012972	-0.0141949526486051	0.0064695626759996	-2.1941131664532287	0.0282296	0.0282296	chr5	132704996	1.549295275555649	chr5:132704996:A:G
chr5:132705538	['C', 'T']	98663	4205.708549748428	309.7533683388279	0.0103096674674476	0.0151485257845074	0.6805723285622567	0.496144	0.496144	chr5	132705538	0.3043922563142479	chr5:132705538:C:T
chr5:132707048	['T', 'C']	98663	33709.80832471665	143.33345164578046	0.0005708835237228	0.0058014222674895	0.0984040632453119	0.921612	0.921612	chr5	132707048	0.035451879081612	chr5:132707048:T:C
chr5:132707340	['A', 'G']	98663	33705.17400296019	143.13686462819314	0.0004829210629627	0.0058020228054739	0.0832332238520555	0.933666	0.933666	chr5	132707340	0.0298084559957993	chr5:132707340:A:G
chr5:132711556	['T', 'C']	98663	173273.56216232656	-6106.473693896286	-0.0097656042492684	0.0064775486891396	-1.5076080038798794	0.131658	0.131658	chr5	132711556	0.8805527465062907	chr5:132711556:T:C
chr5:132712931	['A', 'G']	98663	173530.07052860982	-6113.823026862736	-0.0116843485252488	0.0065097709899308	-1.79489394378418	0.0726737	0.0726737	chr5	132712931	1.138622728224561	chr5:132712931:A:G
chr5:132713897	['T', 'TC']	98663	16538.40342017563	-983.1435115348456	-0.011964481758459	0.0076947561518976	-1.5548877082360155	0.119976	0.119976	chr5	132713897	0.9209056215358038	chr5:132713897:T:TC
chr5:132714850	['C', 'T']	98663	3357.034025257952	280.58993659866576	0.0094311277209529	0.0169618350041369	0.5560204847325009	0.578198	0.578198	chr5	132714850	0.2379234148972288	chr5:132714850:C:T
chr5:132738819	['C', 'A']	98663	2026.1232147744208	214.65476271459164	-0.0086515439201231	0.0218098096369465	-0.3966813128651575	0.691603	0.691603	chr5	132738819	0.1601431315337138	chr5:132738819:C:A
chr5:132744373	['A', 'G']	98663	2587.655680366593	250.22735724238447	-0.0260257781493634	0.019486476994947	-1.3355814987035377	0.181689	0.181689	chr5	132744373	0.7406713653937393	chr5:132744373:A:G
chr5:132744811	['G', 'A']	98663	29472.078148125624	-1918.93908341977	-0.0120638954432138	0.0059787782010396	-2.017786082299566	0.0436162	0.0436162	chr5	132744811	1.3603521744042697	chr5:132744811:G:A
chr5:132745773	['G', 'T']	98663	17540.600046627605	90.64357947443013	0.0067824062416782	0.0075604781746693	0.8970869414585543	0.369675	0.369675	chr5	132745773	0.4321799184535758	chr5:132745773:G:T
chr5:132745795	['A', 'G']	98663	2091.0847768576614	213.5352438687561	-0.0141109586878189	0.0215074418558408	-0.6560965633384627	0.511764	0.511764	chr5	132745795	0.2909302677869401	chr5:132745795:A:G
chr5:132747198	['G', 'A']	98663	2063.8367216572224	210.35134456402344	-0.0138196380841324	0.02161293560836	-0.6394151324259191	0.522554	0.522554	chr5	132747198	0.2818688235131043	chr5:132747198:G:A
chr5:132748537	['A', 'G']	98663	16692.199391789152	154.2842228423376	0.0095733494209386	0.0077228233348535	1.2396178192674148	0.21512	0.21512	chr5	132748537	0.6673192107847548	chr5:132748537:A:G
chr5:132750693	['G', 'C']	98663	2317.0704540847355	239.6646225447706	-0.0139151391936863	0.0205690591397109	-0.6765082981759515	0.49872	0.49872	chr5	132750693	0.3021432150672353	chr5:132750693:G:C
chr5:132756374	['G', 'T']	98663	4234.214579659023	262.93330050845435	0.0152195243137447	0.014813401412726	1.0274159114239505	0.304227	0.304227	chr5	132756374	0.5168022451460719	chr5:132756374:G:T
chr5:132760431	['A', 'G']	98663	2341.750104055623	259.8978543579391	-0.0122036179532629	0.0205206741695982	-0.5946986854526823	0.552046	0.552046	chr5	132760431	0.258024732571859	chr5:132760431:A:G
chr5:132764913	['A', 'G']	98663	3618.733554332289	359.0560566152243	-0.0155212934467157	0.0168361486138123	-0.9219028533629192	0.356582	0.356582	chr5	132764913	0.4478405834769198	chr5:132764913:A:G
chr5:132772008	['T', 'C']	98663	3701.938025912933	389.62096450163097	-0.0098746463371793	0.0166898707140412	-0.5916550527183968	0.554083	0.554083	chr5	132772008	0.2564251743653649	chr5:132772008:T:C
chr5:132787844	['G', 'A']	98663	82652.64498631249	-4992.713834492073	-0.010126733420711	0.0043801343247868	-2.311968690869724	0.0207815	0.0207815	chr5	132787844	1.6823231084529562	chr5:132787844:G:A
chr5:132793960	['T', 'TA']	98663	23571.358248325592	60.572668634669	0.0003882567589146	0.0067095296503057	0.0578664644394155	0.953855	0.953855	chr5	132793960	0.0205176394321963	chr5:132793960:T:TA
chr5:132793967	['T', 'A']	98663	23275.672344912888	88.12516777606976	0.0003276528659297	0.0066910081055139	0.0489691330159496	0.960944	0.960944	chr5	132793967	0.0173019205516665	chr5:132793967:T:A
chr5:132796618	['G', 'A']	98663	2382.4047116380134	104.41922848143504	0.0002029526535058	0.0198056164230393	0.0102472273102166	0.991824	0.991824	chr5	132796618	0.0035653869286991	chr5:132796618:G:A
chr5:132796886	['G', 'A']	98663	21683.41749787129	-20.37770736364554	0.0011812631596451	0.0068689369533006	0.1719717574460338	0.86346	0.86346	chr5	132796886	0.0637577764307967	chr5:132796886:G:A
chr5:132797388	['G', 'A']	98663	2261.2264305038075	114.59315807641596	0.0139366218868533	0.0203143580268337	0.6860478617362195	0.492685	0.492685	chr5	132797388	0.3074306598001763	chr5:132797388:G:A
chr5:132798458	['A', 'C']	98663	34398.15444581298	634.8639279163492	0.0108339139573096	0.0058206036865388	1.8613041774970789	0.0627042	0.0627042	chr5	132798458	1.2027033686472008	chr5:132798458:A:C
chr5:132799166	['C', 'T']	98663	31664.06049208748	469.0815271966258	0.0105125051784838	0.0059790480002421	1.758223914251583	0.0787125	0.0787125	chr5	132799166	1.1039562936898806	chr5:132799166:C:T
chr5:132799680	['T', 'C']	98663	23349.31320135024	89.40516757879857	1.5102731753348586e-05	0.0066610354575383	0.0022673249301287	0.998191	0.998191	chr5	132799680	0.0007863501861435	chr5:132799680:T:C
chr5:132799996	['C', 'T']	98663	31456.40491282871	447.5425541346875	0.0110536480142138	0.0059949579919468	1.8438240983610783	0.0652118	0.0652118	chr5	132799996	1.1856738120716614	chr5:132799996:C:T
chr5:132802840	['T', 'C']	98663	4361.8841985746585	411.772859739499	-0.016026981339843	0.0150606378137087	-1.0641635193733083	0.287257	0.287257	chr5	132802840	0.5417293794392167	chr5:132802840:T:C
chr5:132804904	['T', 'C']	98663	52603.72964588759	-2574.5848790957057	-0.0007768835628046	0.0048263966338316	-0.1609655446381975	0.872121	0.872121	chr5	132804904	0.0594232559083553	chr5:132804904:T:C
chr5:132804934	['A', 'G']	98663	52466.14376387802	-2577.0803627153173	-0.0005348967829593	0.0048317402875882	-0.1107047877414636	0.911851	0.911851	chr5	132804934	0.0400761212817137	chr5:132804934:A:G
chr5:132805920	['G', 'C']	98663	53502.38775572271	-2651.166924063973	-0.0008380214876503	0.0048014927351261	-0.1745335323574733	0.861447	0.861447	chr5	132805920	0.0647714370965081	chr5:132805920:G:C
chr5:132806047	['C', 'T']	98663	55076.6063622724	-2482.6679747784697	-0.0012482343981222	0.0047567510386799	-0.2624132286874188	0.793003	0.793003	chr5	132806047	0.1007251697051184	chr5:132806047:C:T
chr5:132806540	['T', 'C']	98663	53384.88982629767	-2448.7690650417107	0.0003578070897408	0.0048029922646656	0.0744967033099625	0.940615	0.940615	chr5	132806540	0.0265880998347984	chr5:132806540:T:C
chr5:132806585	['G', 'A']	98663	52936.12108955253	-2508.925837341684	-0.0008502579638302	0.0048148254160789	-0.1765916498219946	0.85983	0.85983	chr5	132806585	0.0655874061518306	chr5:132806585:G:A
chr5:132808027	['A', 'AAAT']	98663	55328.77649479939	-2473.846689430083	-0.0013935628976209	0.0047492048170449	-0.2934307850062548	0.769194	0.769194	chr5	132808027	0.1139641120792342	chr5:132808027:A:AAAT
chr5:132808458	['A', 'G']	98663	52153.272202846856	-2795.8772619304946	-0.001618225440645	0.0048504102927618	-0.333626506413259	0.738662	0.738662	chr5	132808458	0.1315542424096389	chr5:132808458:A:G
chr5:132808884	['T', 'C']	98663	52022.800054737854	-2789.931770958536	-0.0014256317150606	0.0048536116106564	-0.2937259569617354	0.768968	0.768968	chr5	132808884	0.1140917326466601	chr5:132808884:T:C
chr5:132810860	['GT', 'G']	98663	55145.06062142026	-2481.804954246035	-0.0013853617073271	0.004753042953122	-0.2914683753104243	0.770694	0.770694	chr5	132810860	0.1131180220663264	chr5:132810860:GT:G
chr5:132811967	['C', 'T']	98663	55233.794683320986	-2482.249236061521	-0.0014404782558141	0.004750954613313	-0.3031976461693911	0.76174	0.76174	chr5	132811967	0.1181932384158574	chr5:132811967:C:T
chr5:132812894	['T', 'C']	98663	55278.92896756599	-2474.0908505068364	-0.0014444627713021	0.00475007349106	-0.3040927206748939	0.761058	0.761058	chr5	132812894	0.118582244517075	chr5:132812894:T:C
chr5:132814440	['C', 'A']	98663	51960.69285359446	-2787.3817581975545	-0.0013980615007431	0.0048553372443104	-0.2879432324461949	0.773391	0.773391	chr5	132814440	0.1116008861459112	chr5:132814440:C:A
chr5:132815379	['A', 'G']	98663	24599.241236695387	-1029.95825935291	0.0086695728448703	0.0064490307370544	1.3443218366222551	0.178847	0.178847	chr5	132815379	0.7475183403591437	chr5:132815379:A:G
chr5:132816059	['C', 'T']	98663	24456.230887749105	-1046.151870209671	0.0083706780732036	0.0064684937356772	1.2940691318961577	0.195645	0.195645	chr5	132816059	0.7085312466652018	chr5:132816059:C:T
chr5:132818578	['T', 'C']	98663	29418.210393552163	-829.9283699588777	0.005636738042281	0.0060349522132472	0.934015356394683	0.350298	0.350298	chr5	132818578	0.4555623422468048	chr5:132818578:T:C
chr5:132819220	['A', 'G']	98663	29054.484800859813	-801.1919576515028	0.0065708725711217	0.0060257736244708	1.0904612387756	0.275513	0.275513	chr5	132819220	0.559857904271128	chr5:132819220:A:G
chr5:132819603	['G', 'A']	98663	26745.2710770104	-1502.78820958181	-0.0077077181470241	0.0062203184944252	-1.2391195328554283	0.215304	0.215304	chr5	132819603	0.6669479016126925	chr5:132819603:G:A
chr5:132819783	['C', 'T']	98663	2194.022237538262	131.03561352493668	-0.003498928478633	0.0206304385919855	-0.1696002953612579	0.865325	0.865325	chr5	132819783	0.0628207489543228	chr5:132819783:C:T
chr5:132819988	['G', 'A']	98663	30350.229456845685	-807.2479689545205	0.0050378831049044	0.005927753887226	0.8498806125808995	0.395394	0.395394	chr5	132819988	0.4029699252769297	chr5:132819988:G:A
chr5:132822007	['A', 'G']	98663	3806.3472134936246	319.7421139478655	0.0081283949086974	0.0160501401926966	0.506437626781363	0.612551	0.612551	chr5	132822007	0.2128577468058693	chr5:132822007:A:G
chr5:132823701	['G', 'A']	98663	2268.045975613464	139.79999260777794	-0.0053124802014593	0.0204117799294958	-0.2602654065353003	0.79466	0.79466	chr5	132823701	0.0998186470768295	chr5:132823701:G:A
chr5:132824365	['C', 'T']	98663	24723.002321126303	-1089.7603439578588	0.0079787463653062	0.0064393761178224	1.2390558059224472	0.215328	0.215328	chr5	132824365	0.6668994933774639	chr5:132824365:C:T
chr5:132825602	['G', 'A']	98663	24710.25947365221	-1065.4113638000315	0.0089421597377837	0.0064405515526738	1.3884152101959772	0.165014	0.165014	chr5	132825602	0.7824792081205384	chr5:132825602:G:A
chr5:132827573	['G', 'A']	98663	14950.515311242438	-971.0693843997728	-0.0108037895929253	0.0080147044253388	-1.347996010778472	0.177663	0.177663	chr5	132827573	0.7504030087110971	chr5:132827573:G:A
chr5:132828621	['C', 'T']	98663	26048.056041516746	-1146.993662052199	0.0073653333616328	0.00629595319681	1.169851987680685	0.242063	0.242063	chr5	132828621	0.6160715885998015	chr5:132828621:C:T
chr5:132830070	['G', 'C']	98663	2417.097994100893	139.23439729451272	-0.0110673182621927	0.0197357177365187	-0.5607760715848694	0.574951	0.574951	chr5	132830070	0.2403691663301888	chr5:132830070:G:C
chr5:132832050	['C', 'T']	98663	24713.267819844656	-1075.6059933063627	0.00839624064501	0.0064395172718518	1.3038618099079224	0.192284	0.192284	chr5	132832050	0.7160568520111533	chr5:132832050:C:T
chr5:132834858	['G', 'A']	98663	24662.74649916798	-1061.1846804454478	0.0089696253887462	0.0064454567078965	1.391619833200838	0.164041	0.164041	chr5	132834858	0.7850475919012674	chr5:132834858:G:A
chr5:132837046	['G', 'A']	98663	31641.5832201156	-1654.7217299554102	-0.0100588587461977	0.0058051939571139	-1.732734310086446	0.083146	0.083146	chr5	132837046	1.0801586390447404	chr5:132837046:G:A
chr5:132837558	['G', 'A']	98663	31485.297109603896	-1653.3341299359847	-0.0101137394047161	0.0058154130362815	-1.7391265833772944	0.0820156	0.0820156	chr5	132837558	1.086103533597396	chr5:132837558:G:A
chr5:132838604	['A', 'G']	98663	31539.196658996683	-1663.337231642087	-0.0105249115593664	0.0058116697834594	-1.81099614250646	0.0701445	0.0701445	chr5	132838604	1.1540063761437231	chr5:132838604:A:G
chr5:132839188	['A', 'C']	98663	26477.098819999195	-1159.8290980089323	0.0091069573062339	0.0062583764780615	1.4551629065713614	0.145627	0.145627	chr5	132839188	0.8367580971114557	chr5:132839188:A:C
chr5:132841598	['CA', 'C']	98663	33195.794711119204	-1043.1266603744714	0.0041071296226212	0.005670745577403	0.7242662479846398	0.468904	0.468904	chr5	132841598	0.3289160624829078	chr5:132841598:CA:C
chr5:132841959	['C', 'T']	98663	68269.72110749136	-3383.4864725858047	-0.0025941140634607	0.0045248587371476	-0.5733027734465754	0.566441	0.566441	chr5	132841959	0.2468453191789425	chr5:132841959:C:T
chr5:132843008	['G', 'A']	98663	31564.71841609052	-1626.7733953590448	-0.009594687026061	0.0058099346341616	-1.6514277061992275	0.0986545	0.0986545	chr5	132843008	1.005883100167534	chr5:132843008:G:A
chr5:132843043	['A', 'G']	98663	24596.98884912872	-1108.386629502446	0.0076230751587086	0.0064554154634352	1.180880642289766	0.237653	0.237653	chr5	132843043	0.6240566990413361	chr5:132843043:A:G
chr5:132843089	['C', 'T']	98663	33116.706131013925	-1059.971989974624	0.0037646073532906	0.0056764253899166	0.6632003584470492	0.507204	0.507204	chr5	132843089	0.2948173301044831	chr5:132843089:C:T
chr5:132843238	['G', 'A']	98663	59777.69404036613	-2699.6790529635905	-0.0045195264405293	0.0046379770548056	-0.9744607157653978	0.32983	0.32983	chr5	132843238	0.4817098452290557	chr5:132843238:G:A
chr5:132843739	['C', 'A']	98663	24620.17192925468	-1109.059788676546	0.0077074222167123	0.0064581736657712	1.19343681597821	0.232701	0.232701	chr5	132843739	0.633201750389468	chr5:132843739:C:A
chr5:132843940	['C', 'T']	98663	24597.47370342205	-1105.7162775940506	0.0077616810835056	0.006456884939804	1.2020782708482285	0.229336	0.229336	chr5	132843940	0.6395277665776748	chr5:132843940:C:T
chr5:132844029	['G', 'A']	98663	33295.261581025305	-1079.381961975836	0.0033072599758704	0.005712766817956	0.5789243778470432	0.562642	0.562642	chr5	132844029	0.2497678518234643	chr5:132844029:G:A
chr5:132844361	['G', 'A']	98663	2162.0438268414064	94.83516945948104	-0.0381762604854889	0.0209947779981143	-1.8183693339799905	0.0690107	0.0690107	chr5	132844361	1.161083567368737	chr5:132844361:G:A
chr5:132845298	['A', 'G']	98663	26708.414068915183	-1011.6995545620488	0.0038205905000929	0.0062254755919111	0.6137025908602302	0.539413	0.539413	chr5	132845298	0.2680785911418758	chr5:132845298:A:G
chr5:132845742	['A', 'G']	98663	29138.34108794755	-1802.041484004048	-0.0102345640025229	0.006028032927726	-1.6978281514437044	0.0895434	0.0895434	chr5	132845742	1.047966419298067	chr5:132845742:A:G
chr5:132845983	['G', 'C']	98663	24494.032042778068	-1088.3244346875388	0.0079064642616438	0.0065036542336639	1.2156956654796718	0.224104	0.224104	chr5	132845983	0.6495503917361383	chr5:132845983:G:C
chr5:132846108	['G', 'A']	98663	59720.86892042573	-2713.745784752414	-0.0044794509027869	0.0046395804090311	-0.965486209500208	0.334304	0.334304	chr5	132846108	0.4758584269744827	chr5:132846108:G:A
chr5:132847073	['A', 'G']	98663	59761.01692268697	-2714.001090253338	-0.004408314200164	0.0046397475581926	-0.9501194073328552	0.342054	0.342054	chr5	132847073	0.4659053265440062	chr5:132847073:A:G
chr5:132848069	['T', 'C']	98663	26390.41352916901	-1147.296486803179	0.0091527279696236	0.0065297897057917	1.4016880147771824	0.161012	0.161012	chr5	132848069	0.7931417553993687	chr5:132848069:T:C
chr5:132848740	['T', 'C']	98663	2538.360186114405	174.71252623214926	-0.0001653525614595	0.0193132616502811	-0.0085616072755444	0.993169	0.993169	chr5	132848740	0.0029768446340365	chr5:132848740:T:C
chr5:132850315	['T', 'G']	98663	26705.03739975871	-1013.3576699085957	0.0037327961094695	0.0062262751774167	0.5995231503754858	0.548825	0.548825	chr5	132850315	0.2605661139289335	chr5:132850315:T:G
chr5:132850444	['T', 'C']	98663	2117.708313900436	95.60563272673224	-0.0395421261624042	0.0212291209296815	-1.8626360598435503	0.0625165	0.0625165	chr5	132850444	1.2040053440443332	chr5:132850444:T:C
chr5:132851720	['C', 'T']	98663	24831.610961908736	-1098.6470630056338	0.0082534768589138	0.0064696928483672	1.2757138634482128	0.20206	0.20206	chr5	132851720	0.6945196513467945	chr5:132851720:C:T
chr5:132852371	['C', 'T']	98663	24292.01893470722	-1129.4153059012187	0.007619790334652	0.0064919969882435	1.1737205590900326	0.24051	0.24051	chr5	132852371	0.6188668616829494	chr5:132852371:C:T
chr5:132853020	['A', 'G']	98663	24596.7395081502	-1109.0575308050268	0.0077955841148639	0.0064557300241256	1.20754493848583	0.227225	0.227225	chr5	132853020	0.6435438879049213	chr5:132853020:A:G
chr5:132855343	['A', 'G']	98663	24593.73321167883	-1098.7526066436951	0.0081390672817282	0.0064569486578523	1.2605129315733818	0.207487	0.207487	chr5	132855343	0.6830091086151627	chr5:132855343:A:G
chr5:132856680	['T', 'C']	98663	24584.4752871757	-1098.496745077293	0.0081937762126762	0.0064574634711596	1.2688846401178078	0.204485	0.204485	chr5	132856680	0.6893385441659562	chr5:132856680:T:C
chr5:132857481	['T', 'TTTTAGA']	98663	30642.29918905353	-1187.7208637379238	0.003040290759324	0.0061869112107141	0.491406883948646	0.62314	0.62314	chr5	132857481	0.2054143700392394	chr5:132857481:T:TTTTAGA
chr5:132857528	['A', 'G']	98663	59729.35018965897	-2705.299219903466	-0.0042589337908021	0.0046413452867415	-0.9176076175517812	0.358827	0.358827	chr5	132857528	0.4451148858346353	chr5:132857528:A:G
chr5:132858353	['G', 'A']	98663	24607.985948762653	-1098.729741178475	0.0080747964119132	0.006455408420376	1.2508575578929702	0.210989	0.210989	chr5	132858353	0.6757401862370488	chr5:132858353:G:A
chr5:132858738	['A', 'G']	98663	26717.686746010822	-1008.7226159215766	0.003963986346657	0.0062245489111376	0.6368311026625987	0.524236	0.524236	chr5	132858738	0.2804731587718839	chr5:132858738:A:G
chr5:132861019	['C', 'T']	98663	24556.23557019768	-1118.9418779036191	0.0071234686693103	0.0064611557438224	1.1025068813920975	0.270244	0.270244	chr5	132861019	0.5682439395423413	chr5:132861019:C:T
chr5:132861108	['C', 'T']	98663	24554.48421170008	-1118.826204214873	0.007209754855686	0.0064609854119236	1.115890904563963	0.264472	0.264472	chr5	132861108	0.5776203005255107	chr5:132861108:C:T
chr5:132862408	['C', 'T']	98663	31511.79082191224	-1615.3194779621947	-0.0093050496614844	0.0058133349436682	-1.6006388332431003	0.10946	0.10946	chr5	132862408	0.9607445561935136	chr5:132862408:C:T
chr5:132862507	['G', 'A']	98663	109576.54860160772	-4540.481988398394	0.0013936369793112	0.0043122662607003	0.3231797145765666	0.74656	0.74656	chr5	132862507	0.1269352828863414	chr5:132862507:G:A
chr5:132863250	['C', 'T']	98663	26759.525879371504	-1040.3433748639084	0.0028364874207301	0.0062206230263023	0.455981243154716	0.648404	0.648404	chr5	132863250	0.1881543146554639	chr5:132863250:C:T
chr5:132863667	['C', 'A']	98663	24635.49325331251	-1129.199226659672	0.0070101705296358	0.0064523891020002	1.086445720928814	0.277284	0.277284	chr5	132863667	0.5570751896078069	chr5:132863667:C:A
chr5:132865251	['C', 'T']	98663	59761.72002797993	-2712.3700069073334	-0.0043757913683023	0.004638417466932	-0.9433802367937	0.345489	0.345489	chr5	132865251	0.4615657755411612	chr5:132865251:C:T
chr5:132865378	['C', 'T']	98663	59599.06100478468	-2708.1673745553094	-0.0045396899662705	0.004640853877514	-0.9782014444079694	0.327977	0.327977	chr5	132865378	0.4841566109325778	chr5:132865378:C:T
chr5:132865538	['T', 'C']	98663	59629.52689741871	-2704.7376134246	-0.0043456641420915	0.0046407698485139	-0.936410182781024	0.349064	0.349064	chr5	132865538	0.4570949389473281	chr5:132865538:T:C
chr5:132866082	['T', 'A']	98663	35916.36836930188	-1849.450600770308	0.0033564679269963	0.0055354708011236	0.6063563602060721	0.54428	0.54428	chr5	132866082	0.2641776238846919	chr5:132866082:T:A
chr5:132866101	['G', 'A']	98663	109247.18003689736	-4213.36208229343	0.0035339678322169	0.0043004254746714	0.8217716719034505	0.411209	0.411209	chr5	132866101	0.3859373886441933	chr5:132866101:G:A
chr5:132866707	['T', 'C']	98663	140063.7138787799	-5877.737565628338	-0.0040421217452132	0.0047524282902198	-0.8505381877158902	0.395028	0.395028	chr5	132866707	0.4033721200329888	chr5:132866707:T:C
chr5:132868260	['G', 'A']	98663	28393.72670971142	-1251.4621063690026	0.007607244631863	0.0060790422043776	1.2513886852742793	0.210796	0.210796	chr5	132868260	0.6761376344196882	chr5:132868260:G:A
chr5:132868305	['A', 'G']	98663	37494.42022624526	-1736.1059947949102	-0.0058157968355514	0.0054341022967999	-1.07024058766364	0.284514	0.284514	chr5	132868305	0.5458963585372659	chr5:132868305:A:G
chr5:132868339	['G', 'A']	98663	27793.6902196499	-1709.740831005393	-0.0099880353141027	0.0061384301254596	-1.627131874105175	0.103712	0.103712	chr5	132868339	0.984170990647884	chr5:132868339:G:A
chr5:132868755	['AG', 'A']	98663	100397.3164073192	-4228.857208391312	-0.0001907272771436	0.00427911951992	-0.044571617188008	0.964449	0.964449	chr5	132868755	0.0157207328766918	chr5:132868755:AG:A
chr5:132868775	['A', 'G']	98663	99856.27817315487	-4319.10360637636	-0.0006590112471655	0.0042831995787271	-0.153859570410549	0.877721	0.877721	chr5	132868775	0.0566435107638192	chr5:132868775:A:G
chr5:132868885	['T', 'G']	98663	28695.988962902484	-1257.556142873211	0.0075458392898901	0.0060915337332956	1.2387421001455488	0.215444	0.215444	chr5	132868885	0.6666655962758952	chr5:132868885:T:G
chr5:132870328	['A', 'G']	98663	99988.30895174376	-4269.023514938366	0.000217377182443	0.0042827752063234	0.0507561503863533	0.95952	0.95952	chr5	132870328	0.0179459685062958	chr5:132870328:A:G
chr5:132872476	['T', 'C']	98663	101381.4684021653	-4072.889490038576	0.0005679259757672	0.0042781831023077	0.1327493382555194	0.894392	0.894392	chr5	132872476	0.0484720940410526	chr5:132872476:T:C
chr5:132872671	['G', 'A']	98663	140384.4972934617	-5837.467234705596	-0.0044285484985934	0.0047615643321937	-0.9300616750363582	0.352341	0.352341	chr5	132872671	0.4530368173986041	chr5:132872671:G:A
chr5:132872776	['T', 'A']	98663	100424.33918940843	-4220.193729333552	-5.0498571356286925e-05	0.0042784487351226	-0.0118030095678684	0.990583	0.990583	chr5	132872776	0.004109129482519	chr5:132872776:T:A
chr5:132873472	['ATCAC', 'A']	98663	28383.726101543733	-1265.937085685255	0.0069961796252351	0.0060793680533976	1.1508070516186486	0.249814	0.249814	chr5	132873472	0.6023832266809654	chr5:132873472:ATCAC:A
chr5:132874744	['T', 'C']	98663	140321.64454851393	-5840.287285392244	-0.0050938572797913	0.004760488994791	-1.0700281599989097	0.284609	0.284609	chr5	132874744	0.545751370630736	chr5:132874744:T:C
chr5:132874818	['C', 'A']	98663	37376.30359152146	-1730.770965157132	-0.0062100299310755	0.0054407963940429	-1.1413825258880754	0.253714	0.253714	chr5	132874818	0.5956555676423125	chr5:132874818:C:A
chr5:132875157	['G', 'A']	98663	100776.181116328	-4355.60373259282	-0.0007575002808026	0.0043350668549519	-0.1747378543741135	0.861286	0.861286	chr5	132875157	0.0648526120804318	chr5:132875157:G:A
chr5:132875160	['C', 'T']	98663	101180.37780527126	-4067.568468812152	0.0003614731010362	0.0042806141591926	0.0844442146835265	0.932703	0.932703	chr5	132875160	0.0302566263449506	chr5:132875160:C:T
chr5:132876163	['C', 'T']	98663	2393.1455345287204	202.4887074617112	0.0022861473953013	0.0199269364157917	0.1147264861792609	0.908662	0.908662	chr5	132876163	0.0415976336459378	chr5:132876163:C:T
chr5:132877210	['T', 'TA']	98663	28377.02661963121	-1259.652776334109	0.0072729062002976	0.006080756061567	1.1960529458278242	0.231679	0.231679	chr5	132877210	0.6351133300315451	chr5:132877210:T:TA
chr5:132878638	['T', 'C']	98663	99934.2963605028	-4287.453973087778	-0.0001285826757701	0.0042833503529131	-0.0300191824567283	0.976052	0.976052	chr5	132878638	0.0105270443092552	chr5:132878638:T:C
chr5:132879239	['G', 'A']	98663	101206.61874106596	-4050.0272180913753	0.0008544796483575	0.0042787025090659	0.1997053187378712	0.841711	0.841711	chr5	132879239	0.0748369971580864	chr5:132879239:G:A
chr5:132880115	['C', 'T']	98663	99697.16770910418	-4295.40678009022	-0.0004586233904587	0.0042836336373522	-0.1070641024152181	0.914738	0.914738	chr5	132880115	0.0387032791006787	chr5:132880115:C:T
chr5:132880572	['C', 'T']	98663	131113.2091853804	-5371.8041956619445	0.0037084979006538	0.0045645860648588	0.8124499895410675	0.416535	0.416535	chr5	132880572	0.3803485004559114	chr5:132880572:C:T
chr5:132881963	['G', 'A']	98663	27931.62981861717	-1737.3269384341206	-0.0109757120503391	0.0061274323512449	-1.791241652485831	0.0732576	0.0732576	chr5	132881963	1.1351473134059804	chr5:132881963:G:A
chr5:132882769	['A', 'G']	98663	28440.07069361712	-1262.8354309460124	0.0072120731940918	0.0060848890667303	1.1852431679526243	0.235924	0.235924	chr5	132882769	0.6272278770991842	chr5:132882769:A:G
chr5:132882874	['T', 'A']	98663	133026.05055896976	-5482.268676341463	0.002253211961864	0.0047027714409487	0.4791242760055233	0.631851	0.631851	chr5	132882874	0.1993853228362648	chr5:132882874:T:A
chr5:132882930	['AATCC', 'A']	98663	28360.02420703706	-1256.5253376792327	0.0073088095624768	0.0060817277683975	1.201765327355763	0.229457	0.229457	chr5	132882930	0.639298688830069	chr5:132882930:AATCC:A
chr5:132883612	['A', 'T']	98663	28367.862568416786	-1255.6653437447742	0.007368218787056	0.0060808177533941	1.2117151156097896	0.225624	0.225624	chr5	132883612	0.6466147056054218	chr5:132883612:A:T
chr5:132884264	['C', 'T']	98663	28364.17473769578	-1259.7553142685051	0.0072079862205577	0.0060814013622004	1.1852508642760713	0.235921	0.235921	chr5	132884264	0.6272333996052857	chr5:132884264:C:T
chr5:132884339	['C', 'T']	98663	28410.52830207842	-1268.268378226356	0.0069585911434692	0.0060831169648789	1.1439186824196967	0.25266	0.25266	chr5	132884339	0.5974635081960913	chr5:132884339:C:T
chr5:132884744	['A', 'C']	98663	28363.174555223268	-1252.7172224613148	0.0074237733157649	0.0060814481371002	1.2207245952614172	0.222193	0.222193	chr5	132884744	0.6532696272550076	chr5:132884744:A:C
chr5:132885056	['C', 'T']	98663	34986.86524463187	-1941.9238249075013	-0.0067925189774997	0.0055941644974814	-1.214215095133125	0.224669	0.224669	chr5	132885056	0.6484568477309498	chr5:132885056:C:T
chr5:132887036	['T', 'A']	98663	28352.31047765793	-1249.6776454953365	0.0076548537330798	0.006081890710778	1.258630596487741	0.208167	0.208167	chr5	132887036	0.6815881165825519	chr5:132887036:T:A
chr5:132890148	['C', 'A']	98663	131159.26986122227	-5368.628806392098	0.0037964649261939	0.004564685369885	0.8317035279672659	0.405578	0.405578	chr5	132890148	0.3919256107204101	chr5:132890148:C:A
chr5:132890346	['T', 'A']	98663	28369.213923588584	-1262.2345732864746	0.007089683485845	0.0060811756241402	1.1658409366934497	0.243682	0.243682	chr5	132890346	0.613176549557116	chr5:132890346:T:A
chr5:132890414	['G', 'A']	98663	34891.902123992506	-1572.485800018288	0.0069620077656306	0.0055951450649149	1.2442944168305463	0.213394	0.213394	chr5	132890414	0.6708177957996664	chr5:132890414:G:A
chr5:132890972	['G', 'A']	98663	28357.449007105854	-1262.36058722127	0.0070941736950538	0.0060813696879208	1.1665420882313196	0.243398	0.243398	chr5	132890972	0.6136829946866128	chr5:132890972:G:A
chr5:132890977	['C', 'A']	98663	28360.46150804914	-1262.8527816547623	0.0071598739835966	0.0060813874557769	1.1773421831222506	0.239062	0.239062	chr5	132890977	0.6214894514955664	chr5:132890977:C:A
chr5:132893291	['G', 'A']	98663	101228.39002311249	-4050.619576350274	0.0009200413175868	0.0042788909316264	0.2150186420473027	0.829753	0.829753	chr5	132893291	0.0810511687101503	chr5:132893291:G:A
chr5:132894332	['A', 'G']	98663	37401.16987998217	-1737.623296690843	-0.0063067970754788	0.0054391250107674	-1.1595241997552237	0.246245	0.246245	chr5	132894332	0.6086325790819455	chr5:132894332:A:G
chr5:132895053	['A', 'T']	98663	65743.99332941344	-3003.4459551071154	-0.0005136067540225	0.0045331798279869	-0.1132994439910998	0.909793	0.909793	chr5	132895053	0.0410574089800892	chr5:132895053:A:T
chr5:132895199	['C', 'A']	98663	37348.22066993797	-1748.600021617806	-0.0066179398515863	0.0054421657288675	-1.2160489373710108	0.223969	0.223969	chr5	132895199	0.6498120890793434	chr5:132895199:C:A
chr5:132895339	['A', 'T']	98663	101377.63282643964	-4064.343053816497	0.0007966264506127	0.0042783833256199	0.1861980075142872	0.85229	0.85229	chr5	132895339	0.069412607146158	chr5:132895339:A:T
chr5:132895836	['A', 'G']	98663	65753.33021115267	-3007.92231914018	-0.0006199659389272	0.0045326934553352	-0.1367764983527695	0.891208	0.891208	chr5	132895836	0.0500209236736438	chr5:132895836:A:G
chr5:132899010	['A', 'G']	98663	28376.15042722915	-1256.0280681154727	0.0073785749464763	0.0060802060342067	1.213540282182063	0.224926	0.224926	chr5	132899010	0.647960340011754	chr5:132899010:A:G
chr5:132900134	['C', 'T']	98663	101132.30033147156	-4087.4045108118544	0.0001208508975131	0.0042797225401067	0.0282380215961734	0.977472	0.977472	chr5	132900134	0.0098956742591121	chr5:132900134:C:T
chr5:132900669	['G', 'C']	98663	28326.880826389315	-1252.8806591956172	0.0076019144663252	0.006085616600072	1.2491609258189609	0.211609	0.211609	chr5	132900669	0.6744658651471731	chr5:132900669:G:C
chr5:132903188	['T', 'C']	98663	28319.462838488605	-1247.4334397695775	0.0078353523043459	0.0060867444971605	1.2872812893659489	0.197999	0.197999	chr5	132903188	0.7033370031504821	chr5:132903188:T:C
chr5:132904459	['T', 'C']	98663	28373.88892605883	-1252.6966807963724	0.0075022912822374	0.0060811262590726	1.2337009564707708	0.217317	0.217317	chr5	132904459	0.6629062989099835	chr5:132904459:T:C
chr5:132906798	['TG', 'T']	98663	28325.809663874097	-1259.3429243398052	0.0074156497387698	0.0060854346334468	1.2185899915861138	0.223003	0.223003	chr5	132906798	0.6516892944644761	chr5:132906798:TG:T
chr5:132908144	['T', 'C']	98663	66063.11375527248	-1248.0771303483505	-0.0043330363381834	0.0045665195202041	-0.9488706484254256	0.342689	0.342689	chr5	132908144	0.4650998357976574	chr5:132908144:T:C
chr5:132908829	['G', 'C']	98663	19654.11601529928	-1171.6864763941596	-0.0013971619217085	0.0071103084944756	-0.1964980735778284	0.844221	0.844221	chr5	132908829	0.0735438489706574	chr5:132908829:G:C
chr5:132908833	['T', 'C']	98663	96041.44920713844	-2525.640410669057	-0.0005683839195978	0.0042818950995338	-0.1327412060280743	0.894398	0.894398	chr5	132908833	0.0484691806002446	chr5:132908833:T:C
chr5:132909094	['G', 'A']	98663	37312.792951273696	-1757.1137382228858	-0.0065369857064682	0.0054466967760191	-1.2001743396565507	0.230075	0.230075	chr5	132909094	0.6381305693014039	chr5:132909094:G:A
chr5:132909741	['C', 'T']	98663	28361.03652602341	-1253.2698788636997	0.0075029544846753	0.0060821508299846	1.2336021737057563	0.217354	0.217354	chr5	132909741	0.6628323630096395	chr5:132909741:C:T
chr5:132909923	['A', 'G']	98663	28366.462663720056	-1260.9940388878324	0.0071426165066833	0.0060810947876073	1.1745609559053851	0.240173	0.240173	chr5	132909923	0.6194758171250209	chr5:132909923:A:G
chr5:132910251	['C', 'T']	98663	65998.0474037428	-1248.6985997939173	-0.0042951853814409	0.0045663610648481	-0.940614489402781	0.346905	0.346905	chr5	132910251	0.4597894405535569	chr5:132910251:C:T
chr5:132912349	['A', 'G']	98663	28380.601020553044	-1251.698712320765	0.0075324303818333	0.0060825993521006	1.2383571472995278	0.215587	0.215587	chr5	132912349	0.6663774308623138	chr5:132912349:A:G
chr5:132912412	['G', 'A']	98663	28099.98096145657	-1276.816584103818	0.0069753734649698	0.0061062728233869	1.1423291534328783	0.25332	0.25332	chr5	132912412	0.5963305206447188	chr5:132912412:G:A
chr5:132912938	['C', 'T']	98663	28369.20116393428	-1255.1910368308418	0.0073243142433652	0.0060814462133196	1.2043704715045402	0.228449	0.228449	chr5	132912938	0.6412107386607272	chr5:132912938:C:T
chr5:132913502	['G', 'A']	98663	37368.57499265027	-1738.7194818200055	-0.0063168835666793	0.0054407271232332	-1.1610366452132266	0.24563	0.24563	chr5	132913502	0.609718591770337	chr5:132913502:G:A
chr5:132915114	['G', 'A']	98663	28370.77677964896	-1257.683684246692	0.0072565813907382	0.0060815133516249	1.193219675954395	0.232786	0.232786	chr5	132915114	0.6330431421732468	chr5:132915114:G:A
chr5:132915371	['T', 'A']	98663	28374.66718046484	-1257.1845083367298	0.007241335263061	0.0060819270811738	1.1906317136678717	0.233801	0.233801	chr5	132915371	0.6311536356311798	chr5:132915371:T:A
chr5:132916098	['T', 'C']	98663	28384.23496103256	-1252.52027964276	0.0074853033967552	0.0060839524485467	1.2303356181791352	0.218574	0.218574	chr5	132916098	0.6604014998798668	chr5:132916098:T:C
chr5:132916414	['A', 'T']	98663	39223.27494625402	-1878.891583401196	-0.0098658458706966	0.0053446723121529	-1.845921563472353	0.0649066	0.0649066	chr5	132916414	1.1877111399046516	chr5:132916414:A:T
chr5:132916869	['C', 'T']	98663	29927.673310286784	-1296.9420708512273	0.0054001994872617	0.0059394610344878	0.9092069896418434	0.363243	0.363243	chr5	132916869	0.4398027461714836	chr5:132916869:C:T
chr5:132917085	['A', 'G']	98663	34954.77120924429	-1921.5694379430424	-0.006404183958403	0.0056063544089777	-1.1423080831542942	0.253329	0.253329	chr5	132917085	0.5963150912238078	chr5:132917085:A:G
chr5:132918734	['T', 'C']	98663	28368.31291055065	-1255.645457368243	0.0073142140516069	0.0060811939192267	1.2027595483317557	0.229072	0.229072	chr5	132918734	0.6400279923848079	chr5:132918734:T:C
chr5:132919605	['T', 'C']	98663	65947.03132444627	-1209.2235697099993	-0.0037615226519621	0.0045667345640197	-0.8236788451858701	0.410124	0.410124	chr5	132919605	0.3870848155391757	chr5:132919605:T:C
chr5:132921058	['C', 'T']	98663	28566.418926238643	-1257.107870342826	0.007578032279352	0.0060916053302238	1.2440123528281235	0.213498	0.213498	chr5	132921058	0.670606188990396	chr5:132921058:C:T
chr5:132921499	['G', 'A']	98663	28549.70223337728	-1257.2493177110916	0.0070778453965131	0.0060991656939647	1.1604612420214868	0.245864	0.245864	chr5	132921499	0.6093050570519322	chr5:132921499:G:A
chr5:132921806	['A', 'G']	98663	96348.2257730914	-2452.512627303398	-0.0002926571337415	0.0042792670365944	-0.0683895469104632	0.945476	0.945476	chr5	132921806	0.0243494908272485	chr5:132921806:A:G
chr5:132922473	['A', 'G']	98663	28367.462856331847	-1256.279997629622	0.0073593428619588	0.0060814965047806	1.2101203801027791	0.226236	0.226236	chr5	132922473	0.6454382864249412	chr5:132922473:A:G
chr5:132922548	['G', 'A']	98663	28393.45338617956	-1249.8743794838194	0.0075796890791107	0.0060807131639031	1.2465131761362993	0.212579	0.212579	chr5	132922548	0.6724796402576048	chr5:132922548:G:A
chr5:132922760	['T', 'C']	98663	98638.68529357236	-2295.9981277211823	0.0012059652887518	0.0043340432388305	0.2782540972242985	0.780818	0.780818	chr5	132922760	0.1074501835450423	chr5:132922760:T:C
chr5:132922967	['G', 'A']	98663	28266.03260968758	-1244.9152624151309	0.0074095582395793	0.0060911227595413	1.2164519633055828	0.223816	0.223816	chr5	132922967	0.6501088701609653	chr5:132922967:G:A
chr5:132926001	['G', 'A']	98663	28352.172548025745	-1264.865281931395	0.0069703013434507	0.0060825086761152	1.1459583067791903	0.251815	0.251815	chr5	132926001	0.598918403603848	chr5:132926001:G:A
chr5:132931084	['G', 'A']	98663	28874.615575995304	-1262.0101127701723	0.0074836830992539	0.0061016809150695	1.2264953220957908	0.220015	0.220015	chr5	132931084	0.6575477091998109	chr5:132931084:G:A
chr5:132931165	['A', 'G']	98663	66205.56058420813	-1255.1785234892725	-0.0043160640981366	0.0045684778071957	-0.9447488376409342	0.344789	0.344789	chr5	132931165	0.462446598170717	chr5:132931165:A:G
chr5:132931337	['A', 'G']	98663	29932.3487056247	-1303.748300775471	0.0052042656844435	0.0059392916759755	0.8762434930574001	0.3809	0.3809	chr5	132931337	0.4191890273390538	chr5:132931337:A:G
chr5:132931475	['G', 'A']	98663	28368.88806439185	-1266.0184622191946	0.0070319028548666	0.0060808757116563	1.156396412014675	0.247522	0.247522	chr5	132931475	0.6063861944920952	chr5:132931475:G:A
chr5:132931722	['G', 'A']	98663	66272.43410074711	-1169.4150656390736	-0.0036376132528999	0.0045633456573973	-0.7971373474642036	0.425373	0.425373	chr5	132931722	0.3712300798379637	chr5:132931722:G:A
chr5:132931843	['C', 'T']	98663	28371.61389902677	-1255.497025866277	0.0074413055793125	0.0060808857875986	1.2237206616326055	0.221061	0.221061	chr5	132931843	0.6554878697178846	chr5:132931843:C:T
chr5:132932167	['A', 'T']	98663	28373.33977127564	-1256.4962439747662	0.0072888907152142	0.0060817371094437	1.1984882910996002	0.23073	0.23073	chr5	132932167	0.6368959339253645	chr5:132932167:A:T
chr5:132932698	['A', 'G']	98663	28366.17510264078	-1256.9471661703772	0.0073133624377055	0.0060812511794289	1.2026081840599658	0.229131	0.229131	chr5	132932698	0.6399161494917064	chr5:132932698:A:G
chr5:132932875	['G', 'A']	98663	28372.30054229385	-1261.8059488791728	0.0071775030022913	0.0060805095757812	1.180411429805064	0.237839	0.237839	chr5	132932875	0.6237169298012473	chr5:132932875:G:A
chr5:132933254	['G', 'A']	98663	28369.61343268452	-1263.977303682838	0.0071218661216342	0.0060814179874378	1.171086436805614	0.241567	0.241567	chr5	132933254	0.6169623941269503	chr5:132933254:G:A
chr5:132935380	['C', 'T']	98663	28375.039506498248	-1265.3137037086249	0.0070398396416864	0.0060805035304045	1.1577724782964005	0.24696	0.24696	chr5	132935380	0.607373383525961	chr5:132935380:C:T
chr5:132935425	['A', 'C']	98663	27741.37407628914	-1373.661341168431	-0.0072905567157243	0.0061332923071838	-1.1886856765631468	0.234566	0.234566	chr5	132935425	0.6297349380111503	chr5:132935425:A:C
chr5:132935463	['C', 'T']	98663	96343.8952502636	-2469.9988405278464	-0.0003531558060798	0.0042819658237904	-0.0824751575824673	0.934269	0.934269	chr5	132935463	0.0295280612479258	chr5:132935463:C:T
chr5:132935732	['T', 'C']	98663	37526.34073644101	-1727.97537680236	-0.0060026796114757	0.005446934861057	-1.1020288959928617	0.270452	0.270452	chr5	132935732	0.5679098025903686	chr5:132935732:T:C
chr5:132936619	['T', 'C']	98663	28476.39042047307	-1223.8945901812322	0.0080623025831184	0.0060701250548718	1.328193819771105	0.184117	0.184117	chr5	132936619	0.7349061101090444	chr5:132936619:T:C
chr5:132936794	['A', 'C']	98663	19558.57707045109	-1177.7220447687675	-0.0014077272795508	0.007114582342114	-0.1978650624672582	0.843151	0.843151	chr5	132936794	0.0740946405660173	chr5:132936794:A:C
chr5:132937339	['T', 'C']	98663	66858.51997039918	-1162.580252106901	-0.0030979582141201	0.0045557195256237	-0.6800151319008119	0.496496	0.496496	chr5	132937339	0.3040842460304839	chr5:132937339:T:C
chr5:132937916	['C', 'G']	98663	28345.298352845773	-1268.9283550902212	0.0067482824978984	0.0060822282850224	1.1095082561297696	0.267214	0.267214	chr5	132937916	0.5731407918421971	chr5:132937916:C:G
chr5:132938116	['A', 'T']	98663	29193.28957910716	-1157.024671360035	0.0076500789100132	0.0060204316424684	1.2706861175948234	0.203843	0.203843	chr5	132938116	0.690704197695125	chr5:132938116:A:T
chr5:132938352	['A', 'G']	98663	28364.53683495261	-1263.812411552711	0.0071680930246992	0.006082923319288	1.1783960849827406	0.238642	0.238642	chr5	132938352	0.6222531199153364	chr5:132938352:A:G
chr5:132939101	['T', 'C']	98663	28489.89923340841	-1268.0506910202546	0.0067517859885205	0.0060858904849294	1.109416281025764	0.267253	0.267253	chr5	132939101	0.573077410998013	chr5:132939101:T:C
chr5:132939964	['A', 'G']	98663	97050.52396400934	-2502.261799456972	-0.0008542634587394	0.0043063171325868	-0.198374488556602	0.842752	0.842752	chr5	132939964	0.0743002081479182	chr5:132939964:A:G
chr5:132940154	['C', 'T']	98663	28415.401390766623	-1259.8264462919683	0.0072588915523377	0.0060875117399271	1.192423417391977	0.233098	0.233098	chr5	132940154	0.63246145274579	chr5:132940154:C:T
chr5:132941133	['G', 'C']	98663	29904.57745493622	-1320.4403369187892	0.0045758905339466	0.0059409373054138	0.7702304028316667	0.441165	0.441165	chr5	132941133	0.3553989497898975	chr5:132941133:G:C
chr5:132941586	['T', 'C']	98663	66510.98728452649	-1149.8234397743304	-0.0030290855555753	0.0045614163856426	-0.6640668817496208	0.506649	0.506649	chr5	132941586	0.2952928102017609	chr5:132941586:T:C
chr5:132941899	['T', 'C']	98663	96447.4730260156	-2478.8202696688963	-0.0004548192962506	0.0042822422510596	-0.1062105480226208	0.915416	0.915416	chr5	132941899	0.0383815010730365	chr5:132941899:T:C
chr5:132942590	['G', 'A']	98663	65791.69519042381	-1228.77730614776	-0.004124947406882	0.0045729926945842	-0.9020236161250008	0.367047	0.367047	chr5	132942590	0.4352783212145705	chr5:132942590:G:A
chr5:132943535	['T', 'C']	98663	28363.16222681749	-1265.9173868011303	0.0070327952630928	0.0060810581028812	1.156508479956923	0.247476	0.247476	chr5	132943535	0.6064669121767122	chr5:132943535:T:C
chr5:132944655	['T', 'G']	98663	28431.806144746224	-1263.292025891933	0.0071842611260596	0.0060848028497128	1.1806892192733434	0.237729	0.237729	chr5	132944655	0.6239178364806761	chr5:132944655:T:G
chr5:132945274	['C', 'T']	98663	95545.33641856408	-2532.171041339669	-0.0011815984982155	0.0042776275751612	-0.276227529735581	0.782374	0.782374	chr5	132945274	0.1065855905365984	chr5:132945274:C:T
chr5:132945836	['G', 'A']	98663	28357.724520307733	-1262.0446181422408	0.0071246415440124	0.0060817261938626	1.1714834435003512	0.241407	0.241407	chr5	132945836	0.6172501409607198	chr5:132945836:G:A
chr5:132945991	['C', 'T']	98663	28439.439005051823	-1253.627589452615	0.0075153518961467	0.0060844695821571	1.2351696059399735	0.21677	0.21677	chr5	132945991	0.6640008223918692	chr5:132945991:C:T
chr5:132946868	['TA', 'T']	98663	28352.45996715461	-1262.4077512734636	0.007087082586033	0.0060820609271049	1.1652436026165476	0.243923	0.243923	chr5	132946868	0.612747247237979	chr5:132946868:TA:T
chr5:132947403	['G', 'A']	98663	28356.47259142107	-1264.2295845221822	0.0070201216728172	0.0060822799750932	1.1541924576909324	0.248424	0.248424	chr5	132947403	0.604806449702912	chr5:132947403:G:A
chr5:132948165	['C', 'T']	98663	37293.3396125029	-1726.8751884981612	-0.0061725004960507	0.0054449729133494	-1.1336145457983	0.256959	0.256959	chr5	132948165	0.5901361665295535	chr5:132948165:C:T
chr5:132949738	['C', 'T']	98663	70635.37591270487	-2920.960953909196	-0.0029558913071442	0.0044520984771341	-0.6639321484746296	0.506735	0.506735	chr5	132949738	0.2952190981132864	chr5:132949738:C:T
chr5:132949926	['G', 'C']	98663	28356.748203116287	-1263.0936699074305	0.0071148327382451	0.0060823699144864	1.1697467990724646	0.242106	0.242106	chr5	132949926	0.6159944475074518	chr5:132949926:G:C
chr5:132950141	['C', 'T']	98663	32226.985123363527	-984.8640693054648	0.0043530143943549	0.0057446550529826	0.7577503530163847	0.448602	0.448602	chr5	132950141	0.3481387945358696	chr5:132950141:C:T
chr5:132950392	['T', 'C']	98663	28357.011889798898	-1260.0697901138844	0.0072402681332605	0.0060817791967447	1.1904852016225531	0.233859	0.233859	chr5	132950392	0.6310459117288596	chr5:132950392:T:C
chr5:132951662	['A', 'G']	98663	73033.6874816234	-2585.768691362696	-0.0010050828771817	0.0044292605730327	-0.2269188864843773	0.820487	0.820487	chr5	132951662	0.0859282956261122	chr5:132951662:A:G
chr5:132951815	['AC', 'A']	98663	40660.533268458814	-1594.1480412862873	-0.007796757769997	0.0052777283072087	-1.4772942668055902	0.1396	0.1396	chr5	132951815	0.8551145817128577	chr5:132951815:AC:A
chr5:132952315	['C', 'T']	98663	28356.011818845283	-1264.624156478077	0.0070434443313036	0.0060815878248298	1.1581587792823935	0.246802	0.246802	chr5	132952315	0.6076513252488267	chr5:132952315:C:T
chr5:132952687	['A', 'G']	98663	28355.29916375247	-1264.9276235131929	0.0070456455253842	0.0060816266999319	1.158513317738334	0.246657	0.246657	chr5	132952687	0.6079065549708033	chr5:132952687:A:G
chr5:132952707	['A', 'C']	98663	28358.011960752512	-1262.751371477246	0.0071452255746706	0.0060814862857655	1.1749143612137942	0.240032	0.240032	chr5	132952707	0.6197308562175259	chr5:132952707:A:C
chr5:132953341	['G', 'A']	98663	28354.598213833167	-1263.6587929432378	0.0071190094923111	0.006082408815691	1.1704260118040777	0.241832	0.241832	chr5	132953341	0.616486232408646	chr5:132953341:G:A
chr5:132953680	['T', 'C']	98663	28354.44864218305	-1262.204719187968	0.0071366110439499	0.0060823117649235	1.1733385791084336	0.240663	0.240663	chr5	132953680	0.6185906738753599	chr5:132953680:T:C
chr5:132954798	['C', 'T']	98663	28341.15977375016	-1264.133984359198	0.0070168073103325	0.0060822406941674	1.1536549872255566	0.248644	0.248644	chr5	132954798	0.6044220162159143	chr5:132954798:C:T
chr5:132955019	['T', 'C']	98663	28348.884617724005	-1255.953265371713	0.0073128860211871	0.0060831856981129	1.2021474247376207	0.229309	0.229309	chr5	132955019	0.6395788995935148	chr5:132955019:T:C
chr5:132955219	['T', 'C']	98663	28343.04359507273	-1270.6718787478974	0.0066872135227109	0.006082909497188	1.0993445695357211	0.27162	0.27162	chr5	132955219	0.5660382551211042	chr5:132955219:T:C
chr5:132955364	['A', 'G']	98663	28336.15921623484	-1267.32081341018	0.0068877579844163	0.0060834478611454	1.132212873625164	0.257548	0.257548	chr5	132955364	0.5891418183026658	chr5:132955364:A:G
chr5:132955456	['T', 'C']	98663	28341.457848424627	-1267.472994366228	0.0068800140556529	0.0060828681826371	1.1310476980729558	0.258038	0.258038	chr5	132955456	0.5883163328930473	chr5:132955456:T:C
chr5:132955465	['G', 'A']	98663	28337.72330397235	-1261.9974971707568	0.0070496525150328	0.006082977152658	1.158914843524026	0.246494	0.246494	chr5	132955465	0.608193647577847	chr5:132955465:G:A
chr5:132955638	['C', 'T']	98663	28347.08948654757	-1269.769543170173	0.0067612837294614	0.0060837107180317	1.1113749556535235	0.26641	0.26641	chr5	132955638	0.574449477462287	chr5:132955638:C:T
chr5:132955954	['TATATA', 'T']	98663	28892.420739373803	-1268.394627343809	0.0052998352998236	0.0060301513029334	0.8788892738471541	0.379463	0.379463	chr5	132955954	0.4208305641142545	chr5:132955954:TATATA:T
chr5:132956776	['C', 'G']	98663	34914.17076039993	-1933.251675993801	-0.0068026024112128	0.0055994359478879	-1.214872796924962	0.224418	0.224418	chr5	132956776	0.6489423123572179	chr5:132956776:C:G
chr5:132957254	['T', 'G']	98663	28371.93769359684	-1276.0851390156363	0.0066003321736003	0.0060861530577551	1.084483434932675	0.278153	0.278153	chr5	132957254	0.5557162516447078	chr5:132957254:T:G
chr5:132957851	['C', 'T']	98663	28266.437937780665	-1277.1222472279742	0.0063320817229712	0.0060887323018333	1.039967173637222	0.298358	0.298358	chr5	132957851	0.5252623127410324	chr5:132957851:C:T
chr5:132959586	['C', 'A']	98663	37322.05244964368	-1730.7019023581568	-0.0063237688555848	0.0054422934352945	-1.1619676393363494	0.245251	0.245251	chr5	132959586	0.6103892131280486	chr5:132959586:C:A
chr5:132960287	['T', 'A']	98663	34954.25135072123	-1940.834538515651	-0.0068178638001719	0.0055963159022576	-1.2182771521924725	0.223122	0.223122	chr5	132960287	0.6514576058365257	chr5:132960287:T:A
chr5:132960293	['G', 'T']	98663	34951.95958397956	-1939.803372845046	-0.0067873363500604	0.0055964262475712	-1.2127983198217085	0.22521	0.22521	chr5	132960293	0.647412329413952	chr5:132960293:G:T
chr5:132960993	['G', 'T']	98663	37288.71614688944	-1753.1576401825428	-0.0065261762830214	0.0054455950312878	-1.1984321723384013	0.230752	0.230752	chr5	132960993	0.63685452611917	chr5:132960993:G:T
chr5:132961079	['A', 'G']	98663	28415.5937055405	-1277.7978140743369	0.0064360144745488	0.0060855315634579	1.057592817888823	0.290244	0.290244	chr5	132961079	0.5372367493458908	chr5:132961079:A:G
chr5:132962210	['C', 'T']	98663	28336.30804476524	-1267.0784587189055	0.006957332787601	0.0060845355605686	1.1434451682209943	0.252857	0.252857	chr5	132962210	0.5971250190166335	chr5:132962210:C:T
chr5:132962496	['T', 'C']	98663	28107.988443876777	-1284.2555647443207	0.0067779830828237	0.0061039132278713	1.110432411108755	0.266815	0.266815	chr5	132962496	0.5737897585856648	chr5:132962496:T:C
chr5:132963794	['T', 'C']	98663	68749.78725711795	-3039.00247381147	-0.0027657362115166	0.0044803490601034	-0.6173037355827797	0.537036	0.537036	chr5	132963794	0.2699966005624424	chr5:132963794:T:C
chr5:132963886	['T', 'G']	98663	37361.02938523136	-1735.1163868837782	-0.0064615394781943	0.0054413225563106	-1.1874942923022451	0.235036	0.235036	chr5	132963886	0.6288656126051707	chr5:132963886:T:G
chr5:132964509	['C', 'T']	98663	38634.0904916371	-1721.742680457502	-0.0082578399313964	0.005376536475814	-1.5359032657071587	0.124565	0.124565	chr5	132964509	0.9046039676458784	chr5:132964509:C:T
chr5:132966295	['G', 'A']	98663	2823.143069999392	291.2531829784972	0.0163489068289516	0.0188075294285085	0.869274557889028	0.384699	0.384699	chr5	132966295	0.4148789426119429	chr5:132966295:G:A
chr5:132967502	['G', 'A']	98663	28341.18130943451	-1254.4959571776476	0.0076816032851356	0.0060827381668822	1.2628528590887766	0.206645	0.206645	chr5	132967502	0.6847750984813772	chr5:132967502:G:A
chr5:132969937	['G', 'A']	98663	68710.14079261193	-3050.605335651329	-0.0030512619269786	0.0044839709227515	-0.680482094898667	0.496201	0.496201	chr5	132969937	0.3043423648238978	chr5:132969937:G:A
chr5:132970199	['C', 'A']	98663	30458.84449407798	-1234.5053188082472	0.005103652134851	0.0059762098533541	0.8539947993939113	0.39311	0.39311	chr5	132970199	0.4054859083814364	chr5:132970199:C:A
chr5:132970676	['A', 'T']	98663	68699.45955893533	-3044.3333836696656	-0.0029449989655817	0.0044818355656627	-0.6570966119651184	0.51112	0.51112	chr5	132970676	0.2914771248759165	chr5:132970676:A:T
chr5:132971030	['T', 'C']	98663	28415.03201248872	-1248.3912054353518	0.0077247312758228	0.0060744761677363	1.271670356836942	0.203493	0.203493	chr5	132971030	0.6914505255722284	chr5:132971030:T:C
chr5:132971341	['T', 'G']	98663	97470.69788519632	-2293.724135428092	0.0002525176896615	0.0042836391565286	0.0589493373354389	0.952993	0.952993	chr5	132971341	0.0209102893643371	chr5:132971341:T:G
chr5:132971543	['ACT', 'A']	98663	38712.16339524696	-1748.030091471636	-0.0085972645083248	0.0053729397984118	-1.600104380634615	0.109579	0.109579	chr5	132971543	0.9602726671835096	chr5:132971543:ACT:A
chr5:132972261	['C', 'T']	98663	68643.13173233856	-3051.5619142160035	-0.0030517532231177	0.0044815732272748	-0.6809557868082511	0.495901	0.495901	chr5	132972261	0.304605015939493	chr5:132972261:C:T
chr5:132972357	['A', 'T']	98663	38709.239096936406	-1744.6513458809125	-0.008497689923007	0.005372944092564	-1.5815705089445269	0.113751	0.113751	chr5	132972357	0.9440447767141648	chr5:132972357:A:T
chr5:132973008	['G', 'T']	98663	28405.48550746677	-1240.1454185741693	0.0080060234323532	0.0060751780936354	1.3178253063462646	0.187565	0.187565	chr5	132973008	0.7268481986061125	chr5:132973008:G:T
chr5:132973628	['T', 'C']	98663	28343.916643853	-1266.1432419454802	0.007264779644214	0.0060828088097139	1.1943133298243047	0.232358	0.232358	chr5	132973628	0.633842370329317	chr5:132973628:T:C
chr5:132975503	['C', 'T']	98663	34890.1334752636	-1929.929217221076	-0.0070158709400058	0.0055996370914507	-1.2529152917279849	0.21024	0.21024	chr5	132975503	0.6772846521203132	chr5:132975503:C:T
chr5:132975539	['G', 'C']	98663	37285.58143660973	-1738.8694647030104	-0.0064249729111943	0.0054456840128307	-1.179828446905164	0.238071	0.238071	chr5	132975539	0.6232935038266599	chr5:132975539:G:C
chr5:132975875	['G', 'T']	98663	28829.721566408552	-1259.765651166254	0.007859930628387	0.0060907360746476	1.290473028556192	0.196889	0.196889	chr5	132975875	0.7057785468011827	chr5:132975875:G:T
chr5:132976207	['G', 'C']	98663	38550.89419040861	-1740.1839127443563	-0.0085914795007038	0.005379922019537	-1.5969524222663871	0.11028	0.11028	chr5	132976207	0.9575032425662638	chr5:132976207:G:C
chr5:132978268	['C', 'T']	98663	28329.33676376653	-1264.917541861272	0.0072061623218873	0.0060838857020167	1.1844670782520792	0.236231	0.236231	chr5	132978268	0.6266631116101666	chr5:132978268:C:T
chr5:132979078	['C', 'T']	98663	137589.86359212475	-3244.867741698133	0.0058973133276923	0.0046735549138567	1.2618474451230468	0.207007	0.207007	chr5	132979078	0.6840149685045679	chr5:132979078:C:T
chr5:132980035	['T', 'A']	98663	2958.3298260552247	274.9187506456093	0.0146480485649003	0.0183884699646693	0.796588764211723	0.425692	0.425692	chr5	132980035	0.3709045114120148	chr5:132980035:T:A
chr5:132981641	['C', 'T']	98663	28390.87756074321	-1253.5736551180498	0.0075064377269994	0.0060757125609272	1.235482694700397	0.216654	0.216654	chr5	132981641	0.6642332883425485	chr5:132981641:C:T
chr5:132981650	['G', 'A']	98663	68461.04107991928	-3079.8438503796306	-0.0023734079778683	0.0044867889241963	-0.5289769628049649	0.596823	0.596823	chr5	132981650	0.2241544486375815	chr5:132981650:G:A
chr5:132982044	['A', 'G']	98663	68883.8419064253	-3055.107168092185	-0.0027491875281665	0.0044853277305318	-0.6129290195346806	0.539925	0.539925	chr5	132982044	0.2676665630442586	chr5:132982044:A:G
chr5:132983148	['G', 'A']	98663	28807.92309196149	-1244.7186594287048	0.0084039926787796	0.0060914471908557	1.3796381082307376	0.167701	0.167701	chr5	132983148	0.7754643476909504	chr5:132983148:G:A
chr5:132983353	['C', 'T']	98663	38877.58581065267	-1753.9115020073682	-0.0085165697784545	0.0053863597947154	-1.581136445212982	0.11385	0.11385	chr5	132983353	0.9436669650488384	chr5:132983353:C:T
chr5:132983764	['A', 'C']	98663	28408.486298245065	-1252.0791539120942	0.0075392982405494	0.0060743784586966	1.2411637325223726	0.214548	0.214548	chr5	132983764	0.6684755295722893	chr5:132983764:A:C
chr5:132984209	['T', 'C']	98663	68837.76788411438	-3051.8115320797324	-0.0027201867858282	0.0044796426573143	-0.6072329857353197	0.543698	0.543698	chr5	132984209	0.2646422645531198	chr5:132984209:T:C
chr5:132984929	['G', 'A']	98663	28680.488297128264	-1271.6772032176043	0.007732298719235	0.0060517533741819	1.2776956100396677	0.20136	0.20136	chr5	132984929	0.6960267974596936	chr5:132984929:G:A
chr5:132985340	['A', 'G']	98663	68842.02572239682	-3087.5795427487224	-0.0032755738540261	0.0044812838833956	-0.7309454029821739	0.464814	0.464814	chr5	132985340	0.3327207996556336	chr5:132985340:A:G
chr5:132986581	['A', 'G']	98663	37410.88441833802	-1758.6640628593216	-0.006448896525076	0.0054405397083998	-1.185341321030955	0.235885	0.235885	chr5	132986581	0.6272996751565879	chr5:132986581:A:G
chr5:132987040	['A', 'G']	98663	26948.458227745457	-1100.3173491230357	0.0086151226379242	0.0062126404828774	1.3867087048845348	0.165534	0.165534	chr5	132987040	0.7811127904330244	chr5:132987040:A:G
chr5:132987254	['A', 'T']	98663	187188.17798388324	-6221.491160947403	0.0002774510890262	0.0096301471886897	0.0288106800020818	0.977016	0.977016	chr5	132987254	0.0100983240449805	chr5:132987254:A:T
chr5:132987281	['A', 'G']	98663	42353.4391067229	-2369.653977427253	-0.0098367806104838	0.0051938985122234	-1.8939108238895663	0.0582398	0.0582398	chr5	132987281	1.2347801250934656	chr5:132987281:A:G
chr5:132987285	['A', 'G']	98663	9215.978153936663	-376.3830794726654	-0.0078583749831672	0.0100632684026658	-0.7808968884388977	0.434865	0.434865	chr5	132987285	0.3616455450100989	chr5:132987285:A:G
chr5:132987768	['C', 'T']	98663	7738.0	-56.08107787353999	0.0089608929970969	0.0109770465004707	0.8163300571526828	0.414313	0.414313	chr5	132987768	0.3826714395240849	chr5:132987768:C:T
