## Supplementary material for "Characterization of shared and ancestry-specific signals driving complex traits using multi-ancestry fine-mapping": s2_gwas_temp.txt

locus	alleles	n	sum_x	y_transpose_x	beta	standard_error	t_stat	p_value	p_value_str	chrom	pos	-log10pvalue	rsid
chr5:131726714	['T', 'C']	19959	2592.298811970525	302.1193050178201	-0.0206322655548194	0.0209399564497704	-0.9853060394041868	0.324486	0.324486	chr5	131726714	0.4888040361637928	chr5:131726714:T:C
chr5:131727380	['C', 'T']	19959	32824.86768906931	4535.182947578881	0.0188303320572793	0.0132296026955096	1.4233482660572088	0.154651	0.154651	chr5	131727380	0.8106472674288088	chr5:131727380:C:T
chr5:131727660	['G', 'A']	19959	1368.068543942279	182.1581673955481	-0.0053755427087403	0.0280676134546911	-0.1915211892674089	0.848119	0.848119	chr5	131727660	0.0715432073924838	chr5:131727660:G:A
chr5:131728882	['T', 'C']	19959	740.185426480906	64.57719118361476	-0.0431849532480066	0.0374415079701793	-1.153397808720784	0.248761	0.248761	chr5	131728882	0.6042177060247429	chr5:131728882:T:C
chr5:131729249	['G', 'A']	19959	8759.19429688283	1304.09412475357	0.0183568648190927	0.0122837282012865	1.4944049980827572	0.135086	0.135086	chr5	131729249	0.8693896579194992	chr5:131729249:G:A
chr5:131732553	['G', 'C']	19959	8805.323511725797	1320.8380440374349	0.0198738062904074	0.0122639311320935	1.6205086343317467	0.105139	0.105139	chr5	131732553	0.9782361579676528	chr5:131732553:G:C
chr5:131733371	['T', 'C']	19959	15706.14768228514	2125.7697126232456	0.0022264284005167	0.010410138327126	0.2138711639129049	0.83065	0.83065	chr5	131733371	0.080581930593663	chr5:131733371:T:C
chr5:131733506	['G', 'A']	19959	32857.292478829484	4558.236117552807	0.0218467188570809	0.0132485630320224	1.6489878037547376	0.0991659	0.0991659	chr5	131733506	1.0036376422388575	chr5:131733506:G:A
chr5:131735404	['G', 'C']	19959	32863.58621899273	4563.368311319006	0.0226528992286229	0.0132580137342872	1.708619381652851	0.087537	0.087537	chr5	131735404	1.0578083412706676	chr5:131735404:G:C
chr5:131735747	['A', 'T']	19959	4171.717186403288	487.5261140539044	-0.0228086965475327	0.0170617231091234	-1.336834292858506	0.181292	0.181292	chr5	131735747	0.7416213599006952	chr5:131735747:A:T
chr5:131736717	['C', 'T']	19959	14869.745014530514	2057.317420886713	0.0061452546798763	0.0105474617828376	0.5826287694993761	0.56015	0.56015	chr5	131736717	0.2516956596916974	chr5:131736717:C:T
chr5:131736929	['A', 'G']	19959	15583.123026810325	2140.1926478012865	0.0052142568275274	0.0104361587552734	0.4996337205863813	0.617339	0.617339	chr5	131736929	0.2094762858876198	chr5:131736929:A:G
chr5:131740228	['C', 'T']	19959	39241.0	5295.065207567249	-0.0394620542315007	0.0394907223429052	-0.9992740545195512	0.317674	0.317674	chr5	131740228	0.4980183285112195	chr5:131740228:C:T
chr5:131742016	['C', 'T']	19959	32861.93941671678	4558.588980257562	0.0216910234011703	0.0132526392615869	1.636732349913285	0.101702	0.101702	chr5	131742016	0.9926705064634578	chr5:131742016:C:T
chr5:131742212	['C', 'A']	19959	669.0335203928249	99.62533801836136	-0.0127709046562641	0.0393588170506184	-0.3244737929963641	0.745583	0.745583	chr5	131742212	0.1275040028675427	chr5:131742212:C:A
chr5:131744115	['C', 'T']	19959	32989.57006816359	4566.62355849336	0.0210932658521237	0.0133540866607733	1.5795363912145122	0.114229	0.114229	chr5	131744115	0.9422236251522176	chr5:131744115:C:T
chr5:131745267	['C', 'T']	19959	2574.257954602396	301.8476566572191	-0.0208371457705189	0.0209960005166597	-0.9924340473313136	0.320998	0.320998	chr5	131745267	0.4934976734881799	chr5:131745267:C:T
chr5:131750882	['C', 'T']	19959	526.105437233776	77.03583011753857	0.020950134426445	0.0444988897369176	0.4708012840388734	0.637788	0.637788	chr5	131750882	0.1953236562796543	chr5:131750882:C:T
chr5:131750924	['A', 'G']	19959	1203.1808478653038	171.49255320450217	0.012784681187988	0.0295116536753626	0.433207888945279	0.664868	0.664868	chr5	131750924	0.1772645690757653	chr5:131750924:A:G
chr5:131751187	['A', 'G']	19959	32866.88031874906	4563.674993648822	0.0224751306526019	0.0132551356760643	1.6955790722826591	0.0899812	0.0899812	chr5	131751187	1.0458482193288965	chr5:131751187:A:G
chr5:131751963	['T', 'C']	19959	15207.809762453646	2082.5247909933387	0.0041421388278457	0.0104964527741421	0.3946227279800483	0.693126	0.693126	chr5	131751963	0.1591878099326711	chr5:131751963:T:C
chr5:131752101	['T', 'C']	19959	481.0	51.57407424544179	-0.0275686453298754	0.0464681160632508	-0.5932808916193193	0.553	0.553	chr5	131752101	0.2572748686953017	chr5:131752101:T:C
chr5:131752793	['C', 'T']	19959	14948.242632317564	2049.6063221413606	0.0036600821863189	0.0105355749822156	0.3474022246054242	0.728293	0.728293	chr5	131752793	0.1376938642541369	chr5:131752793:C:T
chr5:131753341	['T', 'G']	19959	10150.068367500377	1563.0900871502652	0.0266212273763654	0.0116594904032458	2.283223919370822	0.0224277	0.0224277	chr5	131753341	1.6492152617948717	chr5:131753341:T:G
chr5:131753351	['A', 'C']	19959	32875.64715903397	4562.7738647825845	0.0222741033404659	0.0132682270024054	1.6787550692664297	0.0932155	0.0932155	chr5	131753351	1.030511866564778	chr5:131753351:A:C
chr5:131753574	['G', 'C']	19959	1505.2262477450392	191.587219193154	-0.0040084419953895	0.0265587423654006	-0.1509274023687023	0.880035	0.880035	chr5	131753574	0.0555000551173361	chr5:131753574:G:C
chr5:131755378	['G', 'A']	19959	15340.48861220776	2104.465575356272	0.0045798947825084	0.0105630980632955	0.4335749564251988	0.664602	0.664602	chr5	131755378	0.1774383561243302	chr5:131755378:G:A
chr5:131755396	['A', 'G']	19959	32912.41704305932	4580.30058779789	0.0248253104955106	0.0133470367761229	1.859986670593548	0.0629021	0.0629021	chr5	131755396	1.2013348552989622	chr5:131755396:A:G
chr5:131758756	['G', 'A']	19959	672.0	101.59624430359094	-0.0103262101488404	0.0392758449114708	-0.2629150352364442	0.792619	0.792619	chr5	131758756	0.1009355213328218	chr5:131758756:G:A
chr5:131758883	['G', 'A']	19959	32895.24070361832	4556.10586319805	0.0205289625462382	0.0132831512705539	1.545488877458376	0.122244	0.122244	chr5	131758883	0.9127724477940248	chr5:131758883:G:A
chr5:131759447	['T', 'C']	19959	11659.257443609024	1732.9533525709849	0.0187472527106282	0.0111161630557636	1.686485940929774	0.0917179	0.0917179	chr5	131759447	1.037545897562387	chr5:131759447:T:C
chr5:131760984	['C', 'G']	19959	32860.29277947587	4553.061905753936	0.0209601961334275	0.0132541847361523	1.5814021420914792	0.113802	0.113802	chr5	131760984	0.943850105416068	chr5:131760984:C:G
chr5:131762527	['G', 'A']	19959	2473.0	274.59601751214984	-0.0294102012315241	0.0209638079585391	-1.4029035798119212	0.160661	0.160661	chr5	131762527	0.7940895341911731	chr5:131762527:G:A
chr5:131762853	['A', 'G']	19959	672.0336707084878	101.5599233835474	-0.0104024018641051	0.0392758924769858	-0.264854627306064	0.791124	0.791124	chr5	131762853	0.1017554402758503	chr5:131762853:A:G
chr5:131763413	['T', 'C']	19959	14247.855424705587	2071.813953350191	0.0157336352071274	0.0105958783660219	1.4848825801531362	0.137591	0.137591	chr5	131763413	0.8614099729185977	chr5:131763413:T:C
chr5:131763453	['T', 'C']	19959	10384.560883944678	1574.781086524634	0.0231020295805591	0.0115688060385921	1.996924272348724	0.045847	0.045847	chr5	131763453	1.3386890771383853	chr5:131763453:T:C
chr5:131763534	['C', 'T']	19959	14689.415877311683	2048.869293351498	0.0079999938805462	0.0105709641397936	0.7567894257091251	0.449185	0.449185	chr5	131763534	0.3475747549172538	chr5:131763534:C:T
chr5:131764553	['T', 'C']	19959	32874.235441515484	4563.052753701191	0.0224668823044775	0.0132642855669485	1.6937875915804823	0.0903213	0.0903213	chr5	131764553	1.04420982021104	chr5:131764553:T:C
chr5:131765496	['T', 'C']	19959	10235.538484666266	1549.299547654671	0.0226326380235956	0.0116355969422097	1.9451204898214205	0.0517745	0.0517745	chr5	131765496	1.285884086510598	chr5:131765496:T:C
chr5:131766501	['T', 'C']	19959	7397.74129378163	988.4040409996396	0.0002305467854444	0.0133082066478637	0.0173236553612949	0.986179	0.986179	chr5	131766501	0.0060442497071557	chr5:131766501:T:C
chr5:131768566	['T', 'G']	19959	5035.738479262644	732.4321987672311	0.0200664280167732	0.0156302855056227	1.2838171132289713	0.199221	0.199221	chr5	131768566	0.7006648842686396	chr5:131768566:T:G
chr5:131770458	['C', 'T']	19959	2659.266472916771	386.41953144149727	0.0195437774018959	0.0202359675780022	0.965794065767398	0.334159	0.334159	chr5	131770458	0.4760468374051682	chr5:131770458:C:T
chr5:131771999	['G', 'A']	19959	11889.978600781798	1761.320720270557	0.0174069913876731	0.0110757229764857	1.571634774960429	0.116051	0.116051	chr5	131771999	0.935351112919302	chr5:131771999:G:A
chr5:131773156	['G', 'T']	19959	7881.394879246418	1171.4210025567036	0.0169530553242434	0.012754647093015	1.3291669460245268	0.183808	0.183808	chr5	131773156	0.73563559044585	chr5:131773156:G:T
chr5:131774432	['C', 'A']	19959	7383.369926846377	988.7586136978452	0.0004689040068108	0.0133213355891821	0.0351994740821348	0.971921	0.971921	chr5	131774432	0.0123690341050021	chr5:131774432:C:A
chr5:131775667	['G', 'A']	19959	32323.71703503232	4486.621930286435	0.0199185519611309	0.0128688045224488	1.547816809742061	0.121682	0.121682	chr5	131775667	0.9147736607086282	chr5:131775667:G:A
chr5:131775684	['C', 'T']	19959	14979.003909578469	2071.827510866165	0.0066220765483206	0.0105360428271343	0.6285164797609056	0.529673	0.529673	chr5	131775684	0.2759921645948358	chr5:131775684:C:T
chr5:131778137	['C', 'T']	19959	32985.26325548762	4568.378868643088	0.0212360784386645	0.0133472858885986	1.5910409513895734	0.111616	0.111616	chr5	131778137	0.9522735454195644	chr5:131778137:C:T
chr5:131779286	['A', 'T']	19959	15436.64050518719	2125.323312872207	0.0056504462634707	0.0104549677777622	0.5404556363616185	0.588889	0.588889	chr5	131779286	0.2299665578961884	chr5:131779286:A:T
chr5:131780362	['A', 'G']	19959	32872.64700871831	4559.092281500391	0.0216465278296114	0.0132603918582958	1.6324199209896764	0.102607	0.102607	chr5	131780362	0.988823010007124	chr5:131780362:A:G
chr5:131782799	['T', 'C']	19959	11709.933497043196	1741.1877121956418	0.0186039873145331	0.0111196683607321	1.6730703390607438	0.0943291	0.0943291	chr5	131782799	1.0253543091730488	chr5:131782799:T:C
chr5:131783250	['T', 'C']	19959	14993.0047607116	2079.014562261485	0.00697240540531	0.010528983609113	0.662210680931754	0.507844	0.507844	chr5	131783250	0.2942696742197359	chr5:131783250:T:C
chr5:131787702	['T', 'C']	19959	10219.536079374622	1544.2555215590646	0.0221816822034637	0.0116362554034269	1.906256044958507	0.0566314	0.0566314	chr5	131787702	1.2469427019306103	chr5:131787702:T:C
chr5:131788557	['T', 'G']	19959	7884.765336808339	1167.9378620853145	0.0163932438621751	0.012755324339482	1.2852079199140871	0.198735	0.198735	chr5	131788557	0.7017256408504505	chr5:131788557:T:G
chr5:131789387	['T', 'A']	19959	32865.0	4558.691930902268	0.0217619501755309	0.0132531286515773	1.6420236117560694	0.100601	0.100601	chr5	131789387	0.9973977022589842	chr5:131789387:T:A
chr5:131790295	['G', 'A']	19959	15612.128839889752	2200.818502858947	0.0078797631265129	0.0104015984248209	0.757553099503413	0.448728	0.448728	chr5	131790295	0.3480168302527643	chr5:131790295:G:A
chr5:131792857	['C', 'CA']	19959	16099.8066439523	2200.6711839223194	0.004567106976248	0.0103508865490588	0.4412285802382125	0.659052	0.659052	chr5	131792857	0.1810803176941386	chr5:131792857:C:CA
chr5:131798404	['G', 'A']	19959	15454.774326084778	2135.972900137734	0.0065889132379197	0.0104519607587786	0.6303997297718278	0.52844	0.52844	chr5	131798404	0.2770043161109065	chr5:131798404:G:A
chr5:131798718	['GGAA', 'G']	19959	2477.0	277.0551548949351	-0.028212170029736	0.0209500432720686	-1.3466401793713545	0.178111	0.178111	chr5	131798718	0.7493092580113294	chr5:131798718:GGAA:G
chr5:131799616	['CAG', 'C']	19959	15449.644414373775	2133.948583979137	0.0065244820537672	0.010455663679702	0.6240141471299867	0.532625	0.532625	chr5	131799616	0.2735784527914903	chr5:131799616:CAG:C
chr5:131801531	['G', 'A']	19959	32862.6465076661	4560.185832241549	0.0220530768080584	0.0132521695841644	1.6641106701811814	0.096106	0.096106	chr5	131801531	1.017249498017726	chr5:131801531:G:A
chr5:131802169	['G', 'A']	19959	12422.489601603607	1829.9718212622045	0.0169333781356216	0.0109315666546533	1.5490348886464052	0.121389	0.121389	chr5	131802169	0.915820666273494	chr5:131802169:G:A
chr5:131802427	['C', 'A']	19959	32864.586419443745	4560.1092907511775	0.0218748664783559	0.0132558746793409	1.65020166586574	0.0989174	0.0989174	chr5	131802427	1.0047273073986156	chr5:131802427:C:A
chr5:131803043	['G', 'C']	19959	15453.548529338075	2135.193244643611	0.006571225005379	0.0104510330972376	0.6287631992205538	0.529511	0.529511	chr5	131803043	0.2761250134796696	chr5:131803043:G:C
chr5:131803503	['T', 'C']	19959	11183.680998196029	1674.0354258744676	0.0196538127271053	0.0112881180309171	1.741106238726004	0.0816804	0.0816804	chr5	131803503	1.087882144116942	chr5:131803503:T:C
chr5:131804548	['G', 'A']	19959	32885.77199578885	4560.47332968591	0.0219112123925687	0.0132882014516442	1.6489223520808067	0.0991793	0.0991793	chr5	131804548	1.003578961251706	chr5:131804548:G:A
chr5:131807055	['T', 'C']	19959	11701.5862811905	1738.9282446533969	0.0185122582121669	0.0111188017209276	1.6649508352436466	0.0959383	0.0959383	chr5	131807055	1.0180079813794027	chr5:131807055:T:C
chr5:131807556	['C', 'A']	19959	7885.580355800552	1171.9597408005402	0.0170652965413097	0.012752276980054	1.3382156432142884	0.180841	0.180841	chr5	131807556	0.742703100104448	chr5:131807556:C:A
chr5:131807631	['T', 'A']	19959	38569.0	5195.39638425001	-0.0124307324289836	0.0281136717395104	-0.4421596917030853	0.658378	0.658378	chr5	131807631	0.1815246897007588	chr5:131807631:T:A
chr5:131807676	['A', 'C']	19959	31071.67032471437	4333.077833496901	0.019396589317117	0.0121528955184841	1.5960467435612735	0.110494	0.110494	chr5	131807676	0.9566613042199454	chr5:131807676:A:C
chr5:131808054	['T', 'C']	19959	674.0675452222279	99.61588760876352	-0.0146803801137755	0.0392207790151869	-0.3743010843331555	0.708184	0.708184	chr5	131808054	0.1498538894816156	chr5:131808054:T:C
chr5:131809504	['A', 'C']	19959	7887.952077798385	1172.8814498021577	0.0170346203144119	0.0127534030462811	1.335692148408908	0.181665	0.181665	chr5	131809504	0.7407287368143419	chr5:131809504:A:C
chr5:131809517	['C', 'T']	19959	15010.272608782834	2077.614653220695	0.0069524633941902	0.0105269762458787	0.6604425840622645	0.508977	0.508977	chr5	131809517	0.2933018424152454	chr5:131809517:C:T
chr5:131811300	['T', 'C']	19959	7390.2216208089	992.499102717002	0.0012611673094151	0.0133109422319563	0.094746659360251	0.924517	0.924517	chr5	131811300	0.0340850986331881	chr5:131811300:T:C
chr5:131814900	['G', 'T']	19959	32326.098125689085	4482.8418042195535	0.0194895183515423	0.0128714273404049	1.5141691621381026	0.129999	0.129999	chr5	131814900	0.8860599884327961	chr5:131814900:G:T
chr5:131815123	['C', 'CATG']	19959	32870.64690850787	4559.568217938114	0.0219717830748122	0.0132595318498797	1.6570557183745176	0.0975239	0.0975239	chr5	131815123	1.0108889395203933	chr5:131815123:C:CATG
chr5:131816418	['T', 'C']	19959	11653.167710577742	1732.2090887930644	0.0185188880162983	0.0111269325459492	1.6643300334412563	0.0960622	0.0960622	chr5	131816418	1.017447471445554	chr5:131816418:T:C
chr5:131816882	['T', 'C']	19959	15453.322760072158	2133.328043326077	0.0062394845911853	0.0104472829777551	0.5972351475949073	0.550357	0.550357	chr5	131816882	0.2593555053543744	chr5:131816882:T:C
chr5:131817602	['C', 'T']	19959	15171.1057275543	2116.653761123556	0.0085921441312085	0.0107495138968517	0.7993053652151624	0.424123	0.424123	chr5	131817602	0.372508175306771	chr5:131817602:C:T
chr5:131819327	['C', 'T']	19959	14761.84472891566	2053.1045688052304	0.0073513448578089	0.0105743746487185	0.6952037450933146	0.486936	0.486936	chr5	131819327	0.3125281161433888	chr5:131819327:C:T
chr5:131820436	['A', 'G']	19959	32875.94152134696	4563.459144437089	0.0224957232257372	0.0132664557766929	1.6956844845673529	0.0899613	0.0899613	chr5	131820436	1.045944277349932	chr5:131820436:A:G
chr5:131823074	['C', 'T']	19959	32322.575037593982	4489.72260567981	0.0206262720599591	0.0128671191260424	1.6030217687355104	0.108946	0.108946	chr5	131823074	0.9627887104367052	chr5:131823074:C:T
chr5:131826431	['C', 'T']	19959	32866.29338076865	4555.959484442703	0.0216284779353324	0.0132584813699913	1.6312937607081754	0.102844	0.102844	chr5	131826431	0.987821040312487	chr5:131826431:C:T
chr5:131826757	['CA', 'C']	19959	11236.814974441217	1683.986223022743	0.0200073498790436	0.0112759196796233	1.7743430644685063	0.0760217	0.0760217	chr5	131826757	1.1190624229154431	chr5:131826757:CA:C
chr5:131827004	['A', 'T']	19959	678.373872067375	100.2891059221476	-0.0152314616961927	0.0391104769351639	-0.3894470967828645	0.69695	0.69695	chr5	131827004	0.1567983775734343	chr5:131827004:A:T
chr5:131827329	['G', 'A']	19959	15461.32396271798	2134.3462928343374	0.0064166134018633	0.0104478963811931	0.6141536217198358	0.539121	0.539121	chr5	131827329	0.2683137510752932	chr5:131827329:G:A
chr5:131829313	['C', 'T']	19959	28621.302014431752	4044.748508177859	0.0233112904854816	0.0112232995163945	2.077044317620633	0.0378102	0.0378102	chr5	131829313	1.4223910253968757	chr5:131829313:C:T
chr5:131830045	['G', 'A']	19959	14999.763759398493	2076.326611412796	0.0069439677858926	0.01052745190079	0.6596057480321078	0.509514	0.509514	chr5	131830045	0.2928438783126801	chr5:131830045:G:A
chr5:131830576	['T', 'C']	19959	10377.0	1570.4697451282552	0.0227229695602665	0.0115700583195616	1.9639459830421548	0.0495502	0.0495502	chr5	131830576	1.3049545882277254	chr5:131830576:T:C
chr5:131832007	['C', 'T']	19959	10184.020494062232	1530.9883205837596	0.0210357295556034	0.011644723445386	1.8064602095757367	0.0708616	0.0708616	chr5	131832007	1.1495890458593734	chr5:131832007:C:T
chr5:131832238	['T', 'C']	19959	11698.758418520743	1739.6725805993528	0.018538682174399	0.0111214211767575	1.6669346371975078	0.0955431	0.0955431	chr5	131832238	1.0198006716663095	chr5:131832238:T:C
chr5:131833244	['C', 'T']	19959	7386.330676691728	990.9473103965144	0.0011226632249163	0.0133145153106112	0.0843187452735604	0.932804	0.932804	chr5	131833244	0.0302096002628023	chr5:131833244:C:T
chr5:131833425	['G', 'A']	19959	4094.615453998797	466.0009564883773	-0.0263712129327485	0.0171736352183101	-1.535563821958447	0.124661	0.124661	chr5	131833425	0.9042693936261156	chr5:131833425:G:A
chr5:131835558	['G', 'A']	19959	14767.959659233276	2053.045993001444	0.0072866500931751	0.0105623360163854	0.6898710741517147	0.490283	0.490283	chr5	131835558	0.3095531651551872	chr5:131835558:G:A
chr5:131837110	['C', 'A']	19959	15003.503432379615	2077.965376658206	0.0069916679304204	0.0105253295249259	0.6642706923201684	0.506525	0.506525	chr5	131837110	0.2953991147773321	chr5:131837110:C:A
chr5:131837193	['T', 'C']	19959	27894.79520970086	3964.775055820625	0.024037893443327	0.0109933451987813	2.1865858852491664	0.0287843	0.0287843	chr5	131837193	1.5408443276065835	chr5:131837193:T:C
chr5:131837413	['C', 'T']	19959	32869.646858402644	4555.34356790196	0.0213546005451062	0.0132639623136424	1.6099714429331728	0.10742	0.10742	chr5	131837413	0.9689148519605192	chr5:131837413:C:T
chr5:131837469	['T', 'A']	19959	7886.370771312583	1171.726582319686	0.0171559854946105	0.0127542904396147	1.3451148518089422	0.178603	0.178603	chr5	131837469	0.7481112505286405	chr5:131837469:T:A
chr5:131838408	['T', 'A']	19959	11639.332648459032	1730.0496587566038	0.0184712447287834	0.0111357754072162	1.6587299988839186	0.0971859	0.0971859	chr5	131838408	1.0123967391517534	chr5:131838408:T:A
chr5:131838522	['A', 'G']	19959	15472.876165179916	2130.47054770315	0.0057646080029133	0.010448770593797	0.5517020352935604	0.581159	0.581159	chr5	131838522	0.2357050321954902	chr5:131838522:A:G
chr5:131839565	['G', 'A']	19959	15452.968120300751	2122.403640971433	0.0054301674713681	0.0104519867227898	0.5195344785052222	0.603394	0.603394	chr5	131839565	0.2193990126559706	chr5:131839565:G:A
chr5:131840608	['C', 'CT']	19959	674.0	99.64837902734352	-0.0145783089108355	0.0392206843289881	-0.3716995039798589	0.710121	0.710121	chr5	131840608	0.1486676440203638	chr5:131840608:C:CT
chr5:131840951	['C', 'T']	19959	32321.238763341185	4483.679734643557	0.0197001436289318	0.0128714884857122	1.5305256770263658	0.125903	0.125903	chr5	131840951	0.899963921457482	chr5:131840951:C:T
chr5:131841209	['T', 'C']	19959	36696.0	5010.567852113591	0.0215469272732143	0.0186339942069531	1.1563236005071973	0.247563	0.247563	chr5	131841209	0.6063142631114282	chr5:131841209:T:C
chr5:131841224	['A', 'G']	19959	7399.482936607366	990.5740132340223	0.0006631974416018	0.0133042389515269	0.0498485816451576	0.960244	0.960244	chr5	131841224	0.0176183978051005	chr5:131841224:A:G
chr5:131842145	['T', 'C']	19959	8978.398104978192	1334.0442593783064	0.0175904559392385	0.012181851279456	1.4439887284540824	0.148758	0.148758	chr5	131842145	0.8275196692133253	chr5:131842145:T:C
chr5:131843496	['C', 'T']	19959	14744.477476574635	2042.4411682353896	0.0064943450006976	0.0105645042848968	0.6147325823874176	0.538738	0.538738	chr5	131843496	0.2686223903195163	chr5:131843496:C:T
chr5:131844028	['G', 'A']	19959	733.0367271269666	60.98453374760402	-0.0511026106838056	0.0376989420146208	-1.355544955717496	0.175259	0.175259	chr5	131844028	0.7563196706510282	chr5:131844028:G:A
chr5:131845260	['A', 'G']	19959	32988.84922936048	4596.980371734765	0.0255731595942862	0.0134643934365929	1.8993176123912527	0.0575371	0.0575371	chr5	131845260	1.240052031318419	chr5:131845260:A:G
chr5:131845587	['C', 'T']	19959	32871.82270676692	4558.210396624857	0.021554912999281	0.0132644029336125	1.625019468057623	0.104174	0.104174	chr5	131845587	0.9822406597842084	chr5:131845587:C:T
chr5:131848746	['C', 'T']	19959	32870.58762214983	4555.84237143875	0.021286263129677	0.0132626797809919	1.604974521075641	0.108515	0.108515	chr5	131848746	0.964510225253565	chr5:131848746:C:T
chr5:131852133	['T', 'C']	19959	32985.30530640878	4563.279905758219	0.0208564437088077	0.0133487394269342	1.5624279598060746	0.118203	0.118203	chr5	131852133	0.9273715008920568	chr5:131852133:T:C
chr5:131852810	['C', 'A']	19959	32868.646808297424	4553.020839722919	0.0210046291721249	0.0132612943298127	1.5839049077513043	0.113231	0.113231	chr5	131852810	0.9460346571952222	chr5:131852810:C:A
chr5:131853134	['T', 'A']	19959	11615.745941070354	1723.1604740586351	0.0177925889018249	0.0111431924994707	1.596722743744213	0.110343	0.110343	chr5	131853134	0.9572552126409744	chr5:131853134:T:A
chr5:131857978	['G', 'A']	19959	12405.0	1835.3984731587325	0.0177542991704794	0.0109369195807501	1.6233363553050524	0.104533	0.104533	chr5	131857978	0.9807465855770776	chr5:131857978:G:A
chr5:131859309	['C', 'T']	19959	32872.94107035478	4555.386264263965	0.0213268377017925	0.0132679694462563	1.6073927354279585	0.107984	0.107984	chr5	131859309	0.9666405892026864	chr5:131859309:C:T
chr5:131861778	['T', 'C']	19959	7891.58155850664	1174.4538802795598	0.017239699106141	0.0127486996638684	1.35227117750689	0.176304	0.176304	chr5	131861778	0.753737834279119	chr5:131861778:T:C
chr5:131862959	['C', 'A']	19959	32869.9406193626	4553.332405670684	0.0209305263369541	0.0132668918893411	1.577651081469209	0.114662	0.114662	chr5	131862959	0.9405804872832296	chr5:131862959:C:A
chr5:131863084	['C', 'T']	19959	32867.94031870115	4552.741711897588	0.0208757939138557	0.0132638954988933	1.5738810604771063	0.115531	0.115531	chr5	131863084	0.9373014675248934	chr5:131863084:C:T
chr5:131863087	['T', 'C']	19959	15209.334202085009	2104.366875147728	0.0061635179488534	0.0104871784018411	0.5877193762405482	0.556727	0.556727	chr5	131863087	0.2543577158824531	chr5:131863087:T:C
chr5:131865386	['A', 'AT']	19959	3715.372300445959	445.2361289084292	-0.0169376880958163	0.0173303173838788	-0.9773443682902386	0.328411	0.328411	chr5	131865386	0.4835823047825172	chr5:131865386:A:AT
chr5:131865486	['C', 'T']	19959	27591.76484441549	3935.908676354037	0.0246465476284559	0.0109210646793871	2.256789823337911	0.024032	0.024032	chr5	131865486	1.6192100846759256	chr5:131865486:C:T
chr5:131865504	['C', 'A']	19959	7390.481132548233	991.9597824150547	0.0009254180336498	0.0133111498054373	0.0695220208003253	0.944575	0.944575	chr5	131865504	0.024763553048676	chr5:131865504:C:A
chr5:131866764	['G', 'A']	19959	14761.69800541245	2048.9975475995493	0.0067379292209053	0.0105645575385879	0.6377862202268785	0.52362	0.52362	chr5	131866764	0.2809837736496348	chr5:131866764:G:A
chr5:131866932	['T', 'C']	19959	32876.94167167769	4554.733550002126	0.0210535377972365	0.0132692289627962	1.5866436441985927	0.112609	0.112609	chr5	131866932	0.9484268981690572	chr5:131866932:T:C
chr5:131868816	['G', 'A']	19959	16116.61497219021	2266.809640041409	0.0082475934422685	0.0103504918581049	0.7968310641981945	0.425559	0.425559	chr5	131868816	0.3710402203076592	chr5:131868816:G:A
chr5:131868966	['A', 'G']	19959	32875.94152134696	4556.626226067562	0.021374216744904	0.013266630946433	1.611126203118724	0.107168	0.107168	chr5	131868966	0.9699348741402272	chr5:131868966:A:G
chr5:131870142	['AT', 'A']	19959	32870.64690850787	4553.950521400909	0.0211211558749212	0.0132643133480853	1.5923293819027615	0.111327	0.111327	chr5	131870142	0.9533994939855416	chr5:131870142:AT:A
chr5:131871197	['A', 'G']	19959	31589.748196031265	4406.044884329387	0.021203540451704	0.0124278078756027	1.7061368073873302	0.0879982	0.0879982	chr5	131871197	1.0555262112369053	chr5:131871197:A:G
chr5:131871201	['A', 'T']	19959	32874.64710892875	4555.689303383037	0.0212578420200118	0.0132656518614781	1.6024724786983138	0.109067	0.109067	chr5	131871201	0.9623066324165316	chr5:131871201:A:T
chr5:131871412	['A', 'T']	19959	31624.0	4404.196353787877	0.020372422600521	0.012442243021148	1.6373593222615976	0.101571	0.101571	chr5	131871412	0.9932302717545248	chr5:131871412:A:T
chr5:131871665	['C', 'T']	19959	1577.0790159334604	189.35052300725928	-0.0182121882706207	0.0262179358592496	-0.6946461524809731	0.487285	0.487285	chr5	131871665	0.3122169572160654	chr5:131871665:C:T
chr5:131872513	['A', 'T']	19959	32990.26450836925	4565.502528722332	0.0209051231295269	0.0133536208400165	1.5655022244514385	0.117481	0.117481	chr5	131872513	0.930032365412486	chr5:131872513:A:T
chr5:131873018	['C', 'A']	19959	15543.184825493225	2162.924496820857	0.0084963838072915	0.0105477159349395	0.8055188307780511	0.42053	0.42053	chr5	131873018	0.3762030168227468	chr5:131873018:C:A
chr5:131873094	['C', 'T']	19959	687.3430722891568	81.71475507388125	0.0037382106144282	0.0387831054503811	0.0963876041131086	0.923214	0.923214	chr5	131873094	0.0346976183167605	chr5:131873094:C:T
chr5:131873645	['G', 'A']	19959	12396.210837635972	1827.2784840335444	0.0170442465476737	0.0109515138692698	1.5563370280249806	0.119644	0.119644	chr5	131873645	0.9221090758405842	chr5:131873645:G:A
chr5:131875318	['A', 'G']	19959	32878.88392722899	4546.62875069903	0.0198724014822838	0.0132707406653297	1.4974598617695267	0.134289	0.134289	chr5	131875318	0.8719595601902149	chr5:131875318:A:G
chr5:131875539	['T', 'G']	19959	15208.66793682628	2107.7304787014377	0.006551900400333	0.0104889276286168	0.6246492141348652	0.532208	0.532208	chr5	131875539	0.2739186015438514	chr5:131875539:T:G
chr5:131876412	['T', 'C']	19959	32701.38968997875	4558.664466604311	0.0251779650771717	0.0131597592551452	1.913254231252564	0.0557298	0.0557298	chr5	131876412	1.2539125155128332	chr5:131876412:T:C
chr5:131878511	['G', 'A']	19959	14931.244287432351	2072.3747050479824	0.0070739406687057	0.0105343143427643	0.6715141050983177	0.501901	0.501901	chr5	131878511	0.2993819390179844	chr5:131878511:G:A
chr5:131878522	['A', 'G']	19959	11601.206289497444	1726.3732112472037	0.018613807569261	0.0111537827865328	1.6688336078891004	0.0951661	0.0951661	chr5	131878522	1.0215177281371557	chr5:131878522:A:G
chr5:131880734	['G', 'T']	19959	32866.58682034578	4551.649662487328	0.0209648273687669	0.0132637600165851	1.580609671959704	0.113983	0.113983	chr5	131880734	0.9431599167050572	chr5:131880734:G:T
chr5:131881251	['G', 'C']	19959	32875.58862440492	4554.199517410525	0.0209756834420494	0.0132691557649578	1.5807850788400228	0.113943	0.113943	chr5	131881251	0.9433123502093916	chr5:131881251:G:C
chr5:131882295	['T', 'C']	19959	15024.021953786778	2080.405248926591	0.0069963850996297	0.0105248800157325	0.6647472549968776	0.50622	0.50622	chr5	131882295	0.2956607005091503	chr5:131882295:T:C
chr5:131884370	['G', 'A']	19959	16568.471127819546	2316.470701812892	0.0071662954257924	0.010314784897473	0.6947595608656898	0.487214	0.487214	chr5	131884370	0.3122802408279926	chr5:131884370:G:A
chr5:131889111	['T', 'C']	19959	7046.177293233082	852.5915800024075	-0.0210252460888509	0.0132691170968986	-1.5845248734571076	0.11309	0.11309	chr5	131889111	0.9465757959306556	chr5:131889111:T:C
chr5:131891706	['C', 'T']	19959	12403.485793034328	1837.5954578848064	0.0179700327559107	0.0109426054160018	1.6422078721428066	0.100563	0.100563	chr5	131891706	0.9975617792360636	chr5:131891706:C:T
chr5:131891884	['C', 'T']	19959	16154.237484339765	2265.6847913920424	0.0076670006012785	0.0103434160446001	0.7412445335485807	0.458554	0.458554	chr5	131891884	0.3386095138192531	chr5:131891884:C:T
chr5:131892000	['G', 'T']	19959	16141.32213587365	2270.4361334162954	0.0081779599477597	0.010344016016472	0.7905981520849262	0.429188	0.429188	chr5	131892000	0.3673524293124211	chr5:131892000:G:T
chr5:131892020	['G', 'C']	19959	24865.93361079076	3305.7759413338053	-0.0077736517115623	0.0105080948746931	-0.7397774576896674	0.459444	0.459444	chr5	131892020	0.3377674156665436	chr5:131892020:G:C
chr5:131892977	['T', 'C']	19959	13257.328456180789	1589.1291916010389	-0.0247821018172157	0.0107353574315755	-2.3084561436515347	0.020984	0.020984	chr5	131892977	1.678111722417703	chr5:131892977:T:C
chr5:131893263	['TG', 'T']	19959	8296.83138748309	1002.6068173797208	-0.020109305621176	0.0124422407367982	-1.6162125493764352	0.106064	0.106064	chr5	131893263	0.9744319983265448	chr5:131893263:TG:T
chr5:131893308	['G', 'A']	19959	8891.782009521423	1320.2108836741816	0.0175362314066977	0.0122261951957012	1.434316328669733	0.151498	0.151498	chr5	131893308	0.819593100460007	chr5:131893308:G:A
chr5:131893913	['T', 'C']	19959	7902.7716519647165	1166.9614777879192	0.0157928144017051	0.0127450583187491	1.239132376387201	0.215311	0.215311	chr5	131893913	0.666933781986699	chr5:131893913:T:C
chr5:131895842	['T', 'C']	19959	13223.9630075188	1591.0095995800857	-0.0243511767592264	0.0107397077677561	-2.2673965889775864	0.0233767	0.0233767	chr5	131895842	1.631216796550707	chr5:131895842:T:C
chr5:131895998	['C', 'T']	19959	24761.4436926778	3306.0166570595093	-0.0066263428021099	0.0104890197024428	-0.6317409052598771	0.527563	0.527563	chr5	131895998	0.2777256707816686	chr5:131895998:C:T
chr5:131897266	['G', 'A']	19959	7044.705917723104	849.4459491375326	-0.0212810344243647	0.0132653671248753	-1.6042552176681435	0.108674	0.108674	chr5	131897266	0.9638743474240364	chr5:131897266:G:A
chr5:131897532	['G', 'A']	19959	7535.887842036685	929.3269015543176	-0.0175551204253002	0.0129407172528978	-1.3565801711160237	0.17493	0.17493	chr5	131897532	0.7571357038592932	chr5:131897532:G:A
chr5:131899581	['T', 'G']	19959	12703.72842105263	1519.4500249615153	-0.0250408143866412	0.0108433974424354	-2.309314448684173	0.0209363	0.0209363	chr5	131899581	1.679100067240018	chr5:131899581:T:G
chr5:131901584	['C', 'G']	19959	7048.353141597354	853.8368492485956	-0.020572909801862	0.0132663175449208	-1.550762653780934	0.120974	0.120974	chr5	131901584	0.917307959186496	chr5:131901584:C:G
chr5:131901906	['A', 'G']	19959	25186.52382622639	3353.490489412181	-0.007630935832122	0.0105702205292521	-0.7219277791796397	0.470347	0.470347	chr5	131901906	0.3275816216775301	chr5:131901906:A:G
chr5:131903177	['T', 'C']	19959	10225.58630713713	1541.635429502185	0.0217424795448648	0.0116342118079135	1.868839926919297	0.0616597	0.0616597	chr5	131903177	1.209998592627051	chr5:131903177:T:C
chr5:131904621	['T', 'C']	19959	25186.78577871317	3354.0892724752784	-0.0075811943344908	0.010571548794498	-0.7171318490660953	0.473301	0.473301	chr5	131904621	0.3248625779448031	chr5:131904621:T:C
chr5:131905150	['C', 'A']	19959	8876.66847090663	1071.772956753908	-0.0201492185419089	0.0121955528245969	-1.6521775463323374	0.0985141	0.0985141	chr5	131905150	1.006501605908967	chr5:131905150:C:A
chr5:131905192	['C', 'T']	19959	13445.020895971138	1623.6700645345245	-0.0237335071007051	0.0107028790447778	-2.217488117114182	0.026601	0.026601	chr5	131905192	1.5751020368155992	chr5:131905192:C:T
chr5:131906362	['G', 'A']	19959	24460.578789093823	3276.749668467185	-0.0058655016769953	0.0104500663167775	-0.561288464512253	0.574607	0.574607	chr5	131906362	0.2406290876325227	chr5:131906362:G:A
chr5:131906525	['T', 'A']	19959	24761.20301693896	3307.117707799588	-0.006622492499771	0.0104889296274485	-0.6313792479301779	0.5278	0.5278	chr5	131906525	0.2775306141159691	chr5:131906525:T:A
chr5:131906539	['T', 'TA']	19959	3225.131114675221	396.97036135242905	-0.0207481805623925	0.0186304916684373	-1.1136679016122175	0.265435	0.265435	chr5	131906539	0.5760418120493009	chr5:131906539:T:TA
chr5:131906676	['C', 'T']	19959	16116.45982657511	2265.465785662971	0.0081391475288316	0.0103536616204645	0.7861129547390474	0.431811	0.431811	chr5	131906676	0.3647062985963862	chr5:131906676:C:T
chr5:131906813	['A', 'T']	19959	7056.717652958875	855.1364753291025	-0.0208794791098475	0.0132659522058881	-1.5739148449954554	0.115523	0.115523	chr5	131906813	0.9373315414977016	chr5:131906813:A:T
chr5:131911003	['C', 'T']	19959	12249.68245376635	1804.7556405511707	0.0174452429651531	0.0109767021994661	1.589297281473273	0.112009	0.112009	chr5	131911003	0.9507470800681974	chr5:131911003:C:T
chr5:131911248	['A', 'T']	19959	24163.842696066145	3239.626440255258	-0.0057373476006058	0.0104022822872661	-0.5515470011450462	0.581265	0.581265	chr5	131911248	0.2356258266470683	chr5:131911248:A:T
chr5:131911525	['G', 'T']	19959	7047.765560789816	851.8913533877206	-0.0211071974673499	0.0132652201254953	-1.5911682782242411	0.111588	0.111588	chr5	131911525	0.9523825062406704	chr5:131911525:G:T
chr5:131911899	['T', 'G']	19959	37291.86842368975	5024.914098447702	-0.0192940915955692	0.0203474332416057	-0.9482322102483866	0.343023	0.343023	chr5	131911899	0.464676759146156	chr5:131911899:T:G
chr5:131912097	['G', 'A']	19959	2594.1299729431807	301.8250254064131	-0.0209739864345078	0.0209164117426511	-1.0027526084571787	0.315992	0.315992	chr5	131912097	0.5003239123177834	chr5:131912097:G:A
chr5:131913076	['C', 'T']	19959	37191.0	5001.352756743997	-0.0226910324321051	0.0200070614989252	-1.134151181237887	0.256745	0.256745	chr5	131913076	0.5904980053491988	chr5:131913076:C:T
chr5:131913201	['G', 'A']	19959	24772.205773278543	3306.888417614112	-0.0066018475344427	0.0104926730138714	-0.6291864356885033	0.529234	0.529234	chr5	131913201	0.2763522628631039	chr5:131913201:G:A
chr5:131913939	['A', 'G']	19959	11143.791670842938	1671.66591809954	0.0201127904516961	0.0113061423251322	1.778925992023617	0.0752671	0.0752671	chr5	131913939	1.1233948167710976	chr5:131913939:A:G
chr5:131916703	['C', 'T']	19959	12660.903036680698	1508.1502877214623	-0.0259818907006098	0.010852480646435	-2.394096939407558	0.0166705	0.0166705	chr5	131916703	1.778051374138134	chr5:131916703:C:T
chr5:131916861	['C', 'T']	19959	7044.058779314492	848.951743499288	-0.0214331188967109	0.0132659508779387	-1.6156488964808515	0.106186	0.106186	chr5	131916861	0.9739327386551452	chr5:131916861:C:T
chr5:131924759	['C', 'A']	19959	24114.665680918253	3244.593493800253	-0.0046845955692997	0.0103958679123029	-0.4506209206213347	0.652268	0.652268	chr5	131924759	0.1855739272636786	chr5:131924759:C:A
chr5:131925469	['G', 'C']	19959	11629.330643948886	1724.8579244473224	0.0178279272034165	0.0111461598317952	1.5994681103137585	0.109732	0.109732	chr5	131925469	0.9596667051796782	chr5:131925469:G:C
chr5:131926197	['A', 'G']	19959	11608.90818883432	1721.5191331789651	0.0180095340957516	0.0111481830840917	1.615468095554595	0.106225	0.106225	chr5	131926197	0.973773260238448	chr5:131926197:A:G
chr5:131926384	['C', 'T']	19959	7051.3532919130175	851.0140238954817	-0.0214107868246457	0.0132606554348344	-1.6146099964562552	0.106411	0.106411	chr5	131926384	0.9730134754961004	chr5:131926384:C:T
chr5:131928006	['C', 'T']	19959	32525.18479895718	4411.834289471125	-0.0013589616708593	0.0133048148248349	-0.1021405926163406	0.918646	0.918646	chr5	131928006	0.0368518116439995	chr5:131928006:C:T
chr5:131928131	['A', 'G']	19959	24451.37620336943	3269.489113549626	-0.006575828124573	0.0104478128757627	-0.6293975784949092	0.529096	0.529096	chr5	131928131	0.2764655217499204	chr5:131928131:A:G
chr5:131930669	['T', 'C']	19959	32537.672030075184	4411.740681186644	-0.0017308459923877	0.0133231056734752	-0.1299131024558109	0.896636	0.896636	chr5	131930669	0.047383828165432	chr5:131930669:T:C
chr5:131931916	['G', 'A']	19959	24765.44489550444	3304.4100482589265	-0.0067433646302548	0.0104902646871338	-0.6428212091278739	0.520348	0.520348	chr5	131931916	0.2837061103453319	chr5:131931916:G:A
chr5:131933760	['G', 'A']	19959	24714.906270362382	3296.857145190988	-0.0067542613247198	0.0104885703019229	-0.6439639655636903	0.519606	0.519606	chr5	131933760	0.2843258426801361	chr5:131933760:G:A
chr5:131934529	['A', 'T']	19959	6936.432738572573	838.7984438547504	-0.0213291913185773	0.013350880686132	-1.5975868423970483	0.110151	0.110151	chr5	131934529	0.9580115557759412	chr5:131934529:A:T
chr5:131935835	['G', 'C']	19959	32517.51686294161	4418.366366064781	-0.000311077224881	0.0133063576659409	-0.023378089834255	0.981349	0.981349	chr5	131935835	0.0081765157397592	chr5:131935835:G:C
chr5:131936230	['C', 'A']	19959	10226.049411175143	1536.8475787005573	0.0211247066278586	0.0116398947849854	1.8148537437905257	0.0695614	0.0695614	chr5	131936230	1.1576316859252744	chr5:131936230:C:A
chr5:131936713	['G', 'A']	19959	11838.558863328824	1755.8403550229968	0.0173753189848244	0.0110955963455492	1.565965311255595	0.117373	0.117373	chr5	131936713	0.9304317949078476	chr5:131936713:G:A
chr5:131939816	['G', 'A']	19959	24417.787178587543	3268.8268823640324	-0.0060458799423351	0.0104437964369416	-0.5788967621917381	0.562665	0.562665	chr5	131939816	0.2497500988492356	chr5:131939816:G:A
chr5:131941456	['GC', 'G']	19959	24752.960761713854	3297.506026455491	-0.0073662482076221	0.0104880044836737	-0.7023498339544878	0.482469	0.482469	chr5	131941456	0.3165305860744929	chr5:131941456:GC:G
chr5:131942825	['T', 'C']	19959	7879.184305472037	1153.539191904452	0.014719868438472	0.0127615992830588	1.15345013677187	0.248739	0.248739	chr5	131942825	0.6042561159889965	chr5:131942825:T:C
chr5:131943472	['T', 'C']	19959	11629.74804570054	1699.182465596809	0.0151681402430698	0.0111365076340621	1.3620194715869904	0.173207	0.173207	chr5	131943472	0.7614345603559594	chr5:131943472:T:C
chr5:131943727	['C', 'G']	19959	7049.766061942468	846.9389332266148	-0.0218314654857648	0.0132644534796231	-1.645862418629034	0.0998078	0.0998078	chr5	131943727	1.000835517183685	chr5:131943727:C:G
chr5:131944254	['C', 'T']	19959	7876.578551741419	1162.8694980738146	0.0158714362175474	0.0127651558177399	1.2433405783806202	0.213757	0.213757	chr5	131944254	0.670079654323319	chr5:131944254:C:T
chr5:131945144	['G', 'A']	19959	473.0	49.87388440644939	-0.0314641568917324	0.0468476492365198	-0.6716272300639737	0.501829	0.501829	chr5	131945144	0.2994442450220904	chr5:131945144:G:A
chr5:131945413	['G', 'C']	19959	13557.358520819762	1617.5695345290026	-0.0254879308326848	0.0106789197168024	-2.386751797804193	0.0170072	0.0170072	chr5	131945413	1.7693671810755345	chr5:131945413:G:C
chr5:131946371	['G', 'A']	19959	24469.06739882655	3270.886289976317	-0.0063364319461128	0.0104535578648178	-0.6061507505916803	0.544422	0.544422	chr5	131946371	0.2640643333482917	chr5:131946371:G:A
chr5:131947683	['C', 'T']	19959	7043.705817507642	848.4869224373502	-0.0216085152399653	0.013268020052596	-1.6286164140773445	0.10341	0.10341	chr5	131947683	0.98543746187239	chr5:131947683:C:T
chr5:131947848	['GA', 'G']	19959	12585.261111389487	1527.2065984756234	-0.0214492082592787	0.0108548936678302	-1.9759943225280936	0.0481692	0.0481692	chr5	131947848	1.3172305664418589	chr5:131947848:GA:G
chr5:131948740	['C', 'T']	19959	24207.63860493085	3233.114645781592	-0.0059840084218609	0.010411872818858	-0.574729304320994	0.565481	0.565481	chr5	131948740	0.2475819826638667	chr5:131948740:C:T
chr5:131948917	['C', 'T']	19959	23422.214615076184	3158.475793072886	-0.0030155695880367	0.0103080348602879	-0.2925455364585869	0.769873	0.769873	chr5	131948917	0.1135809111239227	chr5:131948917:C:T
chr5:131949422	['G', 'A']	19959	678.0679460840807	109.86027661075155	0.0378736738397617	0.0394614457932917	0.959763969068769	0.337186	0.337186	chr5	131949422	0.4721304656278664	chr5:131949422:G:A
chr5:131951015	['T', 'C']	19959	25376.27141998196	3401.704156113909	-0.0056659379745627	0.0105998087860832	-0.5345320928809296	0.592979	0.592979	chr5	131951015	0.2269606866451994	chr5:131951015:T:C
chr5:131951232	['T', 'A']	19959	10246.54013830427	1544.6491879186597	0.0216300967988662	0.0116236249835681	1.8608735940331689	0.0627767	0.0627767	chr5	131951232	1.2022015177130485	chr5:131951232:T:A
chr5:131952775	['G', 'A']	19959	24730.95635179153	3356.898855179772	-0.0020165161536405	0.0105227600480635	-0.1916337676075485	0.848031	0.848031	chr5	131952775	0.0715882717021755	chr5:131952775:G:A
chr5:131955201	['T', 'C']	19959	7034.352440124261	866.7013809007458	-0.0182690137003386	0.013266584447333	-1.37706986850042	0.168506	0.168506	chr5	131955201	0.773384630576031	chr5:131955201:T:C
chr5:131956163	['A', 'G']	19959	7027.408368829867	857.7217929227393	-0.0194275910455918	0.0132742306889149	-1.463556834356914	0.143331	0.143331	chr5	131956163	0.8436598691077929	chr5:131956163:A:G
chr5:131956810	['C', 'T']	19959	7016.460805934243	864.1153564507649	-0.0182603846952239	0.0132787648780911	-1.375156866084139	0.169098	0.169098	chr5	131956810	0.7718615289729288	chr5:131956810:C:T
chr5:131958045	['C', 'T']	19959	648.0324681831846	118.64648134768304	0.0603239816369665	0.0403897492683327	1.4935468214026038	0.13531	0.13531	chr5	131958045	0.8686701059571901	chr5:131958045:C:T
chr5:131961350	['T', 'C']	19959	32627.80844985717	4478.762047703279	0.0071614222648218	0.0133990473076072	0.5344724964704003	0.593021	0.593021	chr5	131961350	0.2269299271709202	chr5:131961350:T:C
chr5:131965922	['G', 'A']	19959	7013.108254397836	856.089682528059	-0.0191154695610733	0.0132841877271453	-1.4389641243937126	0.150176	0.150176	chr5	131965922	0.8233994674675993	chr5:131965922:G:A
chr5:131969691	['G', 'T']	19959	24888.740980156344	3339.8366218740043	-0.0055506620786964	0.0105388607020052	-0.5266852115846142	0.598418	0.598418	chr5	131969691	0.2229953516691572	chr5:131969691:G:T
chr5:131970842	['T', 'C']	19959	17110.858403087565	2386.997249891875	0.0058047288641254	0.0102606884289992	0.5657250879697197	0.571587	0.571587	chr5	131970842	0.2429176572296813	chr5:131970842:T:C
chr5:131972537	['G', 'A']	19959	9537.344927826784	1466.0579742088514	0.0254132835388064	0.0118872094428491	2.137867904236696	0.0325396	0.0325396	chr5	131972537	1.4875877900242518	chr5:131972537:G:A
chr5:131974365	['T', 'G']	19959	7392.370377793366	1111.2276322877258	0.0197698190758491	0.0130597273302969	1.5138002942822284	0.130092	0.130092	chr5	131974365	0.8857494095312707	chr5:131974365:T:G
chr5:131975581	['GCTGAGCCTGGCCTCACAAGCCATCCCTGGA', 'G']	19959	7370.369275478504	1117.9118502868334	0.0214103773626572	0.0130702396498149	1.6381013612830213	0.101416	0.101416	chr5	131975581	0.9938935226797412	chr5:131975581:GCTGAGCCTGGCCTCACAAGCCATCCCTGGA:G
chr5:131976634	['G', 'T']	19959	38710.0	5236.405497047451	-0.0105284864041447	0.0294521670555199	-0.3574774781189304	0.720738	0.720738	chr5	131976634	0.1422225797093246	chr5:131976634:G:T
chr5:131977181	['C', 'T']	19959	7538.377693155627	922.6078311063112	-0.0200076964724122	0.0129057720570734	-1.5502905509203069	0.121088	0.121088	chr5	131977181	0.9168988939503387	chr5:131977181:C:T
chr5:131979532	['G', 'A']	19959	25213.789837642817	3443.3417711734746	0.0001016285214009	0.0105997094365612	0.0095878591775736	0.99235	0.99235	chr5	131979532	0.0033351259709077	chr5:131979532:G:A
chr5:131980471	['G', 'A']	19959	6983.099233198016	851.7336228410736	-0.0206088675578458	0.0133235080492468	-1.5468049016573224	0.121926	0.121926	chr5	131980471	0.9139036737704258	chr5:131980471:G:A
chr5:131981029	['G', 'A']	19959	9500.952046900837	1457.0084945460085	0.0250504921725815	0.0119013184924583	2.104850163320609	0.0353168	0.0353168	chr5	131981029	1.4520186540554367	chr5:131981029:G:A
chr5:131982625	['G', 'A']	19959	9514.476701072252	1464.9628669115184	0.0259987913169288	0.0118954119789877	2.185615039046436	0.0288554	0.0288554	chr5	131982625	1.5397729010264778	chr5:131982625:G:A
chr5:131983095	['C', 'T']	19959	25709.8644016837	3499.4398470665337	-0.001882550858401	0.0106383139032436	-0.1769595140285374	0.859542	0.859542	chr5	131983095	0.0657328974265029	chr5:131983095:C:T
chr5:131983343	['A', 'G']	19959	10103.024755700324	1323.7843491057915	-0.0089081427576225	0.0116029047729415	-0.7677510875032532	0.442644	0.442644	chr5	131983343	0.3539454182274877	chr5:131983343:A:G
chr5:131983767	['A', 'G']	19959	10144.673788745107	1324.246783373821	-0.009639793412408	0.0115948203881959	-0.8313879033625949	0.405764	0.405764	chr5	131983767	0.3917264868612998	chr5:131983767:A:G
chr5:131984600	['C', 'T']	19959	10235.512826936569	1350.8495400642362	-0.0074633931833655	0.0115373874548746	-0.6468876262114424	0.517712	0.517712	chr5	131984600	0.2859117684286452	chr5:131984600:C:T
chr5:131984769	['C', 'T']	19959	2030.203437390389	232.91642789266152	-0.0257436119592461	0.0230613623449762	-1.1163092437535145	0.264303	0.264303	chr5	131984769	0.5778979073334753	chr5:131984769:C:T
chr5:131985037	['A', 'G']	19959	8705.489348904819	1099.0740464285686	-0.0172346909110153	0.0121898324079169	-1.4138579050374798	0.157419	0.157419	chr5	131985037	0.802942850775145	chr5:131985037:A:G
chr5:131985266	['GT', 'G']	19959	25548.92274096387	3480.587401026484	0.0012525710524955	0.0106324979166846	0.1178059062235985	0.906223	0.906223	chr5	131985266	0.0427649195941262	chr5:131985266:GT:G
chr5:131986191	['T', 'C']	19959	5061.267916207275	511.811187598426	-0.039250849251536	0.0152094468713509	-2.580688803711217	0.00986742	0.00986742	chr5	131986191	2.005796385955948	chr5:131986191:T:C
chr5:131986801	['C', 'T']	19959	9585.440769693323	1225.5983178502013	-0.0104079039112326	0.0120757592326328	-0.8618840199386321	0.388762	0.388762	chr5	131986801	0.4103161922973267	chr5:131986801:C:T
chr5:131987283	['T', 'C']	19959	30700.07631407526	4127.770008517973	-0.0006099320843041	0.0119187435927335	-0.0511741929473205	0.959187	0.959187	chr5	131987283	0.0180967159251834	chr5:131987283:T:C
chr5:131987470	['GAGA', 'G']	19959	8757.316295850873	1080.5641869606116	-0.0152018608041073	0.0125101109528711	-1.215165945480153	0.224317	0.224317	chr5	131987470	0.6491378118988759	chr5:131987470:GAGA:G
chr5:131988557	['C', 'CTG']	19959	8987.251428285053	1141.4975709851622	-0.0110276954263738	0.0123962292547784	-0.8896007971232859	0.373691	0.373691	chr5	131988557	0.4274873616028775	chr5:131988557:C:CTG
chr5:131988684	['A', 'G']	19959	16246.441972339147	2270.153995242601	0.0081360107984461	0.0103618825448466	0.7851865491847807	0.432354	0.432354	chr5	131988684	0.3641605187170583	chr5:131988684:A:G
chr5:131990195	['A', 'G']	19959	29864.0	4053.334673269312	0.0026698339521965	0.0116174359869399	0.2298126673732417	0.81824	0.81824	chr5	131990195	0.0871192936537585	chr5:131990195:A:G
chr5:131991464	['A', 'T']	19959	11267.645395759186	1464.0351359065478	-0.009292020166711	0.0114077706875553	-0.8145342697717112	0.415349	0.415349	chr5	131991464	0.3815868308108899	chr5:131991464:A:T
chr5:131992205	['G', 'A']	19959	31042.11058776369	4216.102085113294	0.0047190031321407	0.0121096454947646	0.3896896184269747	0.69677	0.69677	chr5	131992205	0.1569105565005892	chr5:131992205:G:A
chr5:131992830	['A', 'C']	19959	8764.19554976446	1086.1348822406949	-0.0146622276596069	0.0124965951186828	-1.1732978079514165	0.24069	0.24069	chr5	131992830	0.6185419530778425	chr5:131992830:A:C
chr5:131993286	['A', 'G']	19959	16108.421226698738	2216.493900048029	0.0059071291344466	0.0103855310159881	0.568784506574851	0.569509	0.569509	chr5	131993286	0.2444994083373784	chr5:131993286:A:G
chr5:131993898	['T', 'C']	19959	2777.2782983414345	368.8369771683881	-0.0132034338516266	0.0198254416721802	-0.6659843482909241	0.505429	0.505429	chr5	131993898	0.2963398431864843	chr5:131993898:T:C
chr5:131994465	['G', 'A']	19959	8972.0	1139.4566377596436	-0.0112166467626604	0.0124057710261243	-0.904147492246965	0.365928	0.365928	chr5	131994465	0.4366043579901788	chr5:131994465:G:A
chr5:131994768	['G', 'A']	19959	8720.873878839506	1084.2678797695507	-0.0140558105366704	0.0125319863590011	-1.1215947842597889	0.262048	0.262048	chr5	131994768	0.5816191505665335	chr5:131994768:G:A
chr5:131994822	['C', 'T']	19959	8962.245163876916	1141.730055600963	-0.0107663534916114	0.0124066803397775	-0.8677868049113037	0.385521	0.385521	chr5	131994822	0.4139519601922219	chr5:131994822:C:T
chr5:131995059	['C', 'T']	19959	28141.40996091793	3870.926247975181	0.009005178051079	0.0112462419117616	0.8007277561459187	0.423299	0.423299	chr5	131995059	0.3733527575004638	chr5:131995059:C:T
chr5:131995966	['G', 'A']	19959	480.0	84.005560751598	0.001878808503621	0.0464025614173252	0.0404893274473335	0.967703	0.967703	chr5	131995966	0.0142579125807757	chr5:131995966:G:A
chr5:131998438	['G', 'C']	19959	25305.33933046005	3445.717405087462	0.0041208806897834	0.0105050300220434	0.3922769074563615	0.694858	0.694858	chr5	131998438	0.1581039380248077	chr5:131998438:G:C
chr5:132003396	['T', 'C']	19959	30740.700962213094	4189.344723882158	0.0055281096751294	0.0119790394015924	0.4614818842982182	0.644458	0.644458	chr5	132003396	0.1908053808126711	chr5:132003396:T:C
chr5:132004153	['T', 'C']	19959	6158.010929509677	814.1996900836026	-0.0021101543298642	0.0140751187326833	-0.1499208901850572	0.880829	0.880829	chr5	132004153	0.0551083952935201	chr5:132004153:T:C
chr5:132004339	['C', 'T']	19959	12470.123935050617	1720.7882963991367	0.0052584378335064	0.010901497748865	0.4823592092246143	0.629556	0.629556	chr5	132004339	0.2009656326581337	chr5:132004339:C:T
chr5:132005009	['G', 'A']	19959	1418.2842395389623	208.06536484272485	0.0156216427123808	0.0274150657971666	0.5698196323130972	0.568806	0.568806	chr5	132005009	0.2450358311370312	chr5:132005009:G:A
chr5:132007324	['A', 'C']	19959	19690.959711365	2634.337492653303	-0.0015743011375944	0.0101370080113224	-0.1553023471852853	0.876585	0.876585	chr5	132007324	0.0572059652049493	chr5:132007324:A:C
chr5:132008699	['A', 'G']	19959	6166.617928546375	828.5861120881234	0.0003529861058494	0.0140512953411065	0.025121250196541	0.979959	0.979959	chr5	132008699	0.0087920941506096	chr5:132008699:A:G
chr5:132009539	['G', 'A']	19959	8086.810342235807	1129.655241412366	0.0068238261968143	0.0126548127011714	0.5392277513662979	0.589736	0.589736	chr5	132009539	0.2293423602260302	chr5:132009539:G:A
chr5:132010347	['C', 'T']	19959	502.025152820924	86.2262728889612	0.0009475271661973	0.0454035000792299	0.0208690335446368	0.98335	0.98335	chr5	132010347	0.0072918778804573	chr5:132010347:C:T
chr5:132010948	['C', 'T']	19959	7133.072158749249	1006.2431475793808	0.0069642553363344	0.0132869935916063	0.5241407913927111	0.600186	0.600186	chr5	132010948	0.2217141391905045	chr5:132010948:C:T
chr5:132011827	['G', 'A']	19959	12452.623910211443	1705.3480247919535	0.0033969434761811	0.0108976723742541	0.311712754753616	0.755262	0.755262	chr5	132011827	0.1219023657006523	chr5:132011827:G:A
chr5:132012478	['A', 'G']	19959	29411.9472365586	4037.337651489549	0.0086258683460292	0.0114841724932668	0.7511092637355063	0.452596	0.452596	chr5	132012478	0.3442892886172692	chr5:132012478:A:G
chr5:132013185	['A', 'G']	19959	34530.460139299495	4690.966480660061	0.0089945510597556	0.0147596995816098	0.6093993316071649	0.542267	0.542267	chr5	132013185	0.265786824024764	chr5:132013185:A:G
chr5:132015210	['G', 'A']	19959	28721.19504861181	3945.731388984278	0.0080380356140472	0.0112441572037502	0.7148633257605387	0.474702	0.474702	chr5	132015210	0.3235789385215092	chr5:132015210:G:A
chr5:132017592	['C', 'T']	19959	21985.10151317768	3012.558401419969	0.0002895286012161	0.0102017021863964	0.0283804208284158	0.977359	0.977359	chr5	132017592	0.0099458834859043	chr5:132017592:C:T
chr5:132017853	['G', 'C']	19959	24120.416996542568	3319.30215030413	0.00170970248983	0.0103594418167214	0.1650380898969254	0.868916	0.868916	chr5	132017853	0.0610222057144625	chr5:132017853:G:C
chr5:132018401	['G', 'A']	19959	24123.83467802556	3320.1636710357384	0.0017692365428098	0.0103585316105045	0.1707999366450462	0.864383	0.864383	chr5	132018401	0.0632937830645869	chr5:132018401:G:A
chr5:132018480	['A', 'G']	19959	23130.11216920609	3166.1049715841696	0.0002427860275458	0.0102500378922373	0.0236863541479937	0.981103	0.981103	chr5	132018480	0.0082853963066295	chr5:132018480:A:G
chr5:132018981	['C', 'T']	19959	22047.73255813953	3044.175348642233	0.0022695641212131	0.0101832003568871	0.2228733641362763	0.823636	0.823636	chr5	132018981	0.0842646792229473	chr5:132018981:C:T
chr5:132019259	['G', 'A']	19959	6741.026462186137	861.0787864481686	-0.0094218400426982	0.0134489458896645	-0.7005634582810634	0.483584	0.483584	chr5	132019259	0.3155280767663168	chr5:132019259:G:A
chr5:132020516	['G', 'A']	19959	23374.1711093296	3277.9702402029484	0.0085631256335858	0.0102638878612423	0.8342964916755606	0.404124	0.404124	chr5	132020516	0.3934853570355542	chr5:132020516:G:A
chr5:132020746	['G', 'T']	19959	21310.33852861581	3011.976650732595	0.0099416147637396	0.0101431178930132	0.9801340050072402	0.327032	0.327032	chr5	132020746	0.4854097496532643	chr5:132020746:G:T
chr5:132021502	['T', 'C']	19959	22278.58108649895	3126.586862599636	0.0085298894248468	0.0101746371385333	0.8383482682190653	0.401845	0.401845	chr5	132021502	0.39594143105869	chr5:132021502:T:C
chr5:132021661	['G', 'A']	19959	23398.75745875745	3287.506504656032	0.0092713188738716	0.010265905942677	0.9031174574987384	0.366474	0.366474	chr5	132021661	0.4359568315469215	chr5:132021661:G:A
chr5:132021718	['G', 'C']	19959	615.8570132096396	88.59776608407002	0.0212070570635077	0.0414950517243701	0.5110743614533869	0.609305	0.609305	chr5	132021718	0.2151652580096193	chr5:132021718:G:C
chr5:132021924	['A', 'G']	19959	21325.205351773904	3013.1791964509	0.0098709638303663	0.0101395405298423	0.9735119457646454	0.330311	0.330311	chr5	132021924	0.4810769632151725	chr5:132021924:A:G
chr5:132022065	['G', 'A']	19959	26213.56685376365	3599.957788466283	0.0049988648840559	0.0106353871625201	0.4700219002531744	0.638345	0.638345	chr5	132022065	0.1949445389904975	chr5:132022065:G:A
chr5:132023306	['T', 'C']	19959	20523.25443609023	2878.90166802767	0.0084086623432703	0.0101044131384817	0.8321772108908272	0.405319	0.405319	chr5	132023306	0.3922030375073829	chr5:132023306:T:C
chr5:132023985	['C', 'T']	19959	23407.345542917275	3276.558774051236	0.0080246726631556	0.0102681774316045	0.7815089597552531	0.434512	0.434512	chr5	132023985	0.3619982250569298	chr5:132023985:C:T
chr5:132024321	['G', 'A']	19959	2483.0	356.7723385448963	-0.0009481084003665	0.0208936074823363	-0.0453779176797543	0.963807	0.963807	chr5	132024321	0.0160099238012208	chr5:132024321:G:A
chr5:132025797	['T', 'C']	19959	1989.1993285563965	263.4811402509376	0.0018219167432849	0.023141910490911	0.0787280178963836	0.93725	0.93725	chr5	132025797	0.0281445509064116	chr5:132025797:T:C
chr5:132026223	['G', 'T']	19959	21328.20580276608	3018.2058384273087	0.0102265769228187	0.0101392656507159	1.008611202735045	0.313173	0.313173	chr5	132026223	0.5042156874074191	chr5:132026223:G:T
chr5:132027761	['A', 'G']	19959	23442.52360192423	3279.7986091971666	0.0079429745503486	0.0102664548179696	0.7736823169421534	0.439128	0.439128	chr5	132027761	0.3574088702110305	chr5:132027761:A:G
chr5:132028286	['A', 'G']	19959	6353.955051112447	909.325887507053	0.0077867748048538	0.0137448963882184	0.5665211715621487	0.571046	0.571046	chr5	132028286	0.243328906217355	chr5:132028286:A:G
chr5:132028321	['C', 'A']	19959	21365.35231031372	3013.845364216115	0.0094036451698445	0.0101413260460001	0.9272599191851671	0.353803	0.353803	chr5	132028321	0.451238488899665	chr5:132028321:C:A
chr5:132028640	['T', 'A']	19959	33030.30981610462	4503.289547475241	0.0057701526321697	0.0134279018841366	0.4297136426790838	0.667409	0.667409	chr5	132028640	0.1756079411873948	chr5:132028640:T:A
chr5:132028817	['T', 'G']	19959	23472.048304574648	3286.338347138843	0.0078771111712384	0.0102825221380635	0.7660680001922088	0.443645	0.443645	chr5	132028817	0.3529644087345723	chr5:132028817:T:G
chr5:132028828	['T', 'C']	19959	21711.07171193174	3063.303402696954	0.0106508489964349	0.0103218156552958	1.031877467310734	0.302142	0.302142	chr5	132028828	0.5197889003460266	chr5:132028828:T:C
chr5:132029043	['A', 'T']	19959	33031.96497294047	4499.218022931329	0.0050176019082028	0.0134308790314686	0.3735870077041536	0.708716	0.708716	chr5	132029043	0.14952776247868	chr5:132029043:A:T
chr5:132030180	['A', 'G']	19959	26273.8983611487	3597.2235135739024	0.0038634807551162	0.0106430644852642	0.3630045425793841	0.716605	0.716605	chr5	132030180	0.1447201659370949	chr5:132030180:A:G
chr5:132030286	['G', 'A']	19959	21367.4233949782	3009.457470358973	0.0090806436414158	0.0101425433781378	0.8953024209873275	0.370636	0.370636	chr5	132030286	0.4310523997984842	chr5:132030286:G:A
chr5:132031917	['C', 'T']	19959	21389.21497294047	3021.3296387284363	0.0098354949201895	0.0101388710219321	0.9700779207974568	0.332019	0.332019	chr5	132031917	0.4788370628048485	chr5:132031917:C:T
chr5:132033475	['G', 'A']	19959	23421.69396141318	3274.9902676499364	0.0078233591902777	0.0102673787577656	0.761962656180434	0.446091	0.446091	chr5	132033475	0.3505765386722275	chr5:132033475:G:A
chr5:132033758	['A', 'G']	19959	21384.92875764565	3024.5620138762806	0.0103016742878874	0.0101465743498729	1.0152859411133552	0.309982	0.309982	chr5	132033758	0.5086635239968142	chr5:132033758:A:G
chr5:132035134	['G', 'T']	19959	21355.27982961664	3013.812305417332	0.0094584514951914	0.0101396642857915	0.9328170271322784	0.350926	0.350926	chr5	132035134	0.4547844538472285	chr5:132035134:G:T
chr5:132036306	['A', 'G']	19959	2295.460035078928	248.25620673405783	-0.032047741018347	0.0220975613497153	-1.450284061266329	0.146995	0.146995	chr5	132036306	0.832697437424206	chr5:132036306:A:G
chr5:132036574	['A', 'G']	19959	21380.427304164783	3018.688805134488	0.0095284606725241	0.0101389605519627	0.9397867388565404	0.347338	0.347338	chr5	132036574	0.4592477007447348	chr5:132036574:A:G
chr5:132036592	['C', 'T']	19959	6328.5366147060295	912.7124342202465	0.0087922506376947	0.0137685216408985	0.6385762296787137	0.523106	0.523106	chr5	132036592	0.2814102986077249	chr5:132036592:C:T
chr5:132037503	['A', 'T']	19959	21376.0	3020.1686688130094	0.009728576389999	0.0101354620825419	0.9598552400246496	0.33714	0.33714	chr5	132037503	0.4721897175214565	chr5:132037503:A:T
chr5:132041164	['C', 'T']	19959	21351.69777933731	3012.5980642578074	0.0094994127962508	0.0101392492485021	0.9368950859605508	0.348824	0.348824	chr5	132041164	0.4573936421196586	chr5:132041164:C:T
chr5:132041404	['C', 'T']	19959	21352.2792282636	3010.881637829724	0.009303968039473	0.010137781422942	0.9177518878457834	0.35876	0.35876	chr5	132041404	0.4451959846571392	chr5:132041404:C:T
chr5:132041980	['T', 'C']	19959	23652.92537837025	3336.164252090682	0.0104065462408946	0.0102981215943199	1.010528584808564	0.312254	0.312254	chr5	132041980	0.5054919895693566	chr5:132041980:T:C
chr5:132042096	['A', 'AT']	19959	520.0	84.70305033264445	0.0375808600125699	0.0448374159555571	0.838158471260256	0.401952	0.401952	chr5	132042096	0.3958258060692011	chr5:132042096:A:AT
chr5:132042133	['T', 'A']	19959	16731.221074794466	2321.113729455669	0.0058814677391354	0.0102354896149546	0.5746151830921985	0.565558	0.565558	chr5	132042133	0.2475228499988424	chr5:132042133:T:A
chr5:132042438	['T', 'C']	19959	23655.92613009923	3337.276148407436	0.0104257258732803	0.0103004107745723	1.0121660292439365	0.311471	0.311471	chr5	132042438	0.5065823827970244	chr5:132042438:T:C
chr5:132042688	['C', 'G']	19959	23635.473610345347	3327.2423762838034	0.0099158114335023	0.0102998644285084	0.962712810671268	0.335703	0.335703	chr5	132042688	0.4740447776747635	chr5:132042688:C:G
chr5:132043507	['CT', 'C']	19959	4458.893610623903	615.2124834684232	-0.0005078400474084	0.0159896554351806	-0.0317605372715565	0.974663	0.974663	chr5	132043507	0.0111455202396832	chr5:132043507:CT:C
chr5:132043556	['A', 'G']	19959	26548.545856131743	3665.055210956277	0.0072306010668591	0.0107293280811857	0.6739099608239494	0.500376	0.500376	chr5	132043556	0.3007035289496954	chr5:132043556:A:G
chr5:132043963	['C', 'T']	19959	21543.15874129378	3059.891709218381	0.011133675624154	0.0101499016049607	1.096924488283959	0.272688	0.272688	chr5	132043963	0.5643339733471542	chr5:132043963:C:T
chr5:132044965	['C', 'T']	19959	2305.3860730936976	248.2730054528284	-0.032354460728463	0.0220618657340068	-1.466533298613584	0.142519	0.142519	chr5	132044965	0.8461272335846028	chr5:132044965:C:T
chr5:132045632	['G', 'A']	19959	21983.710104250204	3080.289183748573	0.0080260836088073	0.0101774017585638	0.7886181364564603	0.430345	0.430345	chr5	132045632	0.3661832385563991	chr5:132045632:G:A
chr5:132045894	['C', 'T']	19959	21955.40010022551	3078.736730536827	0.0082875234958559	0.0101797035177087	0.8141222857265856	0.415585	0.415585	chr5	132045894	0.3813401361263902	chr5:132045894:C:T
chr5:132047766	['G', 'A']	19959	1643.494061043452	203.6370286394392	-0.0157094319408003	0.0257007416431315	-0.6112443041113038	0.541045	0.541045	chr5	132047766	0.2667666120857896	chr5:132047766:G:A
chr5:132047974	['A', 'C']	19959	6748.705027316928	934.2226296404436	0.0038287042391835	0.0134154028522904	0.2853961436223186	0.775344	0.775344	chr5	132047974	0.1105055695517277	chr5:132047974:A:C
chr5:132048290	['G', 'C']	19959	10718.296125507492	1427.4581192637445	-0.0018765925511534	0.0114211732139336	-0.1643082121251773	0.86949	0.86949	chr5	132048290	0.0607354084511399	chr5:132048290:G:C
chr5:132050449	['G', 'A']	19959	20767.20246567105	2865.205811518952	0.0046091397508873	0.0101190179847844	0.4554927916738436	0.64876	0.64876	chr5	132050449	0.1879159348678052	chr5:132050449:G:A
chr5:132050666	['C', 'T']	19959	20760.08027258606	2862.692284367949	0.0046153193435769	0.010120160957802	0.4560519702029865	0.648358	0.648358	chr5	132050666	0.1881851260860517	chr5:132050666:C:T
chr5:132051627	['C', 'T']	19959	21862.66765236568	3065.832312915812	0.0087671044886628	0.0101803561311885	0.8611785654338663	0.38915	0.38915	chr5	132051627	0.4098829652152101	chr5:132051627:C:T
chr5:132051860	['T', 'C']	19959	33472.677071850885	4554.3116876093545	0.0065189310775622	0.0137637882894707	0.4736291303281079	0.63577	0.63577	chr5	132051860	0.1966999689375203	chr5:132051860:T:C
chr5:132052335	['G', 'A']	19959	21868.574049015187	3065.3307065534427	0.0085440132051754	0.0101798709229419	0.8393046699560941	0.401308	0.401308	chr5	132052335	0.3965221826005129	chr5:132052335:G:A
chr5:132052520	['C', 'T']	19959	491.0	81.75375902249263	-0.0043335766353898	0.0458955369127679	-0.0944226155067436	0.924774	0.924774	chr5	132052520	0.0339643889313968	chr5:132052520:C:T
chr5:132052526	['G', 'A']	19959	20747.03948291412	2862.391042045493	0.0048490310045476	0.010116010914324	0.4793422076761052	0.6317	0.6317	chr5	132052526	0.199489123105632	chr5:132052526:G:A
chr5:132053756	['A', 'G']	19959	22869.166457821662	3209.986902521536	0.0092198330723343	0.010245940379122	0.8998523055161904	0.36821	0.36821	chr5	132053756	0.4339044209220509	chr5:132053756:A:G
chr5:132053814	['T', 'C']	19959	23827.58147925436	3315.043366747266	0.0069769537269813	0.0103171485524758	0.6762482571123811	0.498891	0.498891	chr5	132053814	0.3019943306681404	chr5:132053814:T:C
chr5:132054688	['T', 'G']	19959	26604.332949193307	3628.727749659317	0.0030627462533383	0.0107158869333907	0.285813602959431	0.775024	0.775024	chr5	132054688	0.1106848485824902	chr5:132054688:T:G
chr5:132055697	['A', 'T']	19959	1113.1115398105928	172.72521665005684	0.0107517056101195	0.0307627005249749	0.3495046087189499	0.726714	0.726714	chr5	132055697	0.1386364731297341	chr5:132055697:A:T
chr5:132055765	['A', 'T']	19959	9223.772816117878	1267.1214524796878	0.003952194177379	0.0120287318154612	0.3285628308961917	0.74249	0.74249	chr5	132055765	0.1293093911340695	chr5:132055765:A:T
chr5:132055780	['T', 'C']	19959	11577.480378890392	1489.6076169714534	-0.0056678139539577	0.0112258193603961	-0.5048908923257185	0.613641	0.613641	chr5	132055780	0.2120856310035107	chr5:132055780:T:C
chr5:132055905	['A', 'G']	19959	11576.3200200451	1486.4931309480478	-0.0057987190682912	0.0112236714681935	-0.5166508200747042	0.605406	0.605406	chr5	132055905	0.2179532791938183	chr5:132055905:A:G
chr5:132056056	['G', 'A']	19959	11574.739777510522	1488.7756724558635	-0.0054963761576227	0.0112250994341054	-0.4896505540897947	0.624387	0.624387	chr5	132056056	0.2045461477092975	chr5:132056056:G:A
chr5:132058283	['T', 'C']	19959	32527.25940772661	4455.827741885934	0.0099735385022261	0.0130397949741391	0.764853935357565	0.444368	0.444368	chr5	132058283	0.3522572231870705	chr5:132058283:T:C
chr5:132058758	['G', 'A']	19959	469.0	56.692655810360186	-0.0167113956891933	0.0468445454830903	-0.3567415483885045	0.721289	0.721289	chr5	132058758	0.1418906909566528	chr5:132058758:G:A
chr5:132059045	['C', 'T']	19959	610.0305641847881	89.85157827720909	0.023609809918515	0.0415550934069701	0.5681568246590665	0.569935	0.569935	chr5	132059045	0.2441746719608461	chr5:132059045:C:T
chr5:132059422	['G', 'A']	19959	1110.1112391642032	175.99938361993514	0.014350807694273	0.030801575648578	0.4659114799192287	0.641284	0.641284	chr5	132059422	0.1929495955706678	chr5:132059422:G:A
chr5:132060639	['C', 'T']	19959	4834.24220863814	651.2001148535045	-3.221824107491948e-05	0.0155014687933206	-0.002078399247483	0.998342	0.998342	chr5	132060639	0.0007206578415718	chr5:132060639:C:T
chr5:132060785	['C', 'T']	19959	21007.10502580548	2908.109900395256	0.0055737816263013	0.0101997147740825	0.5464644600125843	0.584753	0.584753	chr5	132060785	0.2330275414211547	chr5:132060785:C:T
chr5:132065641	['G', 'A']	19959	8729.498972482581	1143.6573094741398	-0.0066116173062807	0.0121968512723753	-0.5420757504238293	0.587772	0.587772	chr5	132065641	0.2307911064824104	chr5:132065641:G:A
chr5:132065810	['G', 'A']	19959	494.0	82.13361897906843	-0.0005083538922292	0.0456621862331666	-0.0111329293265417	0.991118	0.991118	chr5	132065810	0.0038746364349169	chr5:132065810:G:A
chr5:132066108	['C', 'T']	19959	15537.33538785328	2054.499759475037	-0.0078912697222296	0.0103375913292663	-0.7633567115280515	0.44526	0.44526	chr5	132066108	0.3513863180274363	chr5:132066108:C:T
chr5:132066152	['C', 'T']	19959	8169.227901383042	1095.5249448195514	-0.0010220650192783	0.0125126315028877	-0.0816826595622537	0.9349	0.9349	chr5	132066152	0.0292348402192323	chr5:132066152:C:T
chr5:132066322	['A', 'C']	19959	6931.736493936054	878.0206255297938	-0.0107927076137069	0.0133019088917234	-0.8113653236959267	0.417166	0.417166	chr5	132066322	0.3796910948143	chr5:132066322:A:C
chr5:132066757	['A', 'G']	19959	31847.59565086682	4247.715159024232	-0.0100782418789323	0.0125762116036	-0.8013734339558433	0.422925	0.422925	chr5	132066757	0.3737366420199468	chr5:132066757:A:G
chr5:132067045	['C', 'T']	19959	6515.979404690319	900.6064640415046	0.0067675629854328	0.0137189953391862	0.4932987305639155	0.621807	0.621807	chr5	132067045	0.2063443931898011	chr5:132067045:C:T
chr5:132068400	['C', 'G']	19959	2654.1329792564384	292.94942739231084	-0.0297475492310721	0.0207266549594454	-1.4352315551774872	0.151237	0.151237	chr5	132068400	0.820341946069935	chr5:132068400:C:G
chr5:132068753	['A', 'T']	19959	21717.264281419124	2947.271762352213	-0.00068261825269	0.0102427159884435	-0.0666442624651724	0.946866	0.946866	chr5	132068753	0.0237114777847698	chr5:132068753:A:T
chr5:132069334	['T', 'C']	19959	21767.99699217968	2952.127405532491	-0.0008355214282824	0.0102359737484017	-0.0816259838897038	0.934945	0.934945	chr5	132069334	0.0292139366131158	chr5:132069334:T:C
chr5:132071446	['T', 'A']	19959	9416.133059260002	1279.0590393933514	-0.0002079711212549	0.0118741917934016	-0.0175145496109037	0.986026	0.986026	chr5	132071446	0.0061116332254659	chr5:132071446:T:A
chr5:132071908	['T', 'C']	19959	19482.952297439493	2690.765851599844	0.0048555783617602	0.0100754783066007	0.4819203827355018	0.629868	0.629868	chr5	132071908	0.2007504551148667	chr5:132071908:T:C
chr5:132072384	['A', 'G']	19959	19472.951295284864	2693.7637774340897	0.0049833152980036	0.0100706679657011	0.4948346341052989	0.620722	0.620722	chr5	132072384	0.2071028618173062	chr5:132072384:A:G
chr5:132073149	['A', 'C']	19959	19473.97569896783	2705.2993191853693	0.0059079535003784	0.0100798325508461	0.5861162346275798	0.557804	0.557804	chr5	132073149	0.2535183757427926	chr5:132073149:A:C
chr5:132075086	['A', 'G']	19959	3398.170257540836	502.4376720857784	0.0222972265461365	0.0181229960314903	1.2303278391383572	0.218589	0.218589	chr5	132075086	0.6603716967298696	chr5:132075086:A:G
chr5:132075186	['T', 'C']	19959	10654.270462633447	1444.9663713608495	-0.0026963437874451	0.0114004420529561	-0.2365122137299933	0.813038	0.813038	chr5	132075186	0.0898891557532369	chr5:132075186:T:C
chr5:132075445	['C', 'T']	19959	8456.0	1137.1120888251723	7.910773068259582e-05	0.0124015705296725	0.0063788477832964	0.994911	0.994911	chr5	132075445	0.0022157674328264	chr5:132075445:C:T
chr5:132075767	['T', 'C']	19959	12450.74289580514	1732.0139870885528	0.0107812092131759	0.0109821019304476	0.9817072616386264	0.326256	0.326256	chr5	132075767	0.4864414927021511	chr5:132075767:T:C
chr5:132076239	['G', 'A']	19959	23516.06931288528	3114.3979190596447	0.0011859440338621	0.0103510915634624	0.1145718812930196	0.908786	0.908786	chr5	132076239	0.0415383719604981	chr5:132076239:G:A
chr5:132076545	['A', 'G']	19959	19808.969932347783	2708.2986127309177	0.0079467344406952	0.0101535793094557	0.7826535055765634	0.43384	0.43384	chr5	132076545	0.3626704085726013	chr5:132076545:A:G
chr5:132077562	['G', 'A']	19959	23307.50330727601	3142.8926374670923	0.005086714206233	0.0103304671226736	0.4923992444706172	0.622443	0.622443	chr5	132077562	0.2059004127766265	chr5:132077562:G:A
chr5:132078028	['G', 'A']	19959	694.0695495314927	90.30621284644988	-0.0022459550549456	0.0389979489545723	-0.0575916199480622	0.954075	0.954075	chr5	132078028	0.0204174839899713	chr5:132078028:G:A
chr5:132078029	['G', 'T']	19959	8919.787622149837	1199.3241541496525	0.0004677983397623	0.012177170432977	0.0384160131729403	0.969356	0.969356	chr5	132078029	0.0135166972095914	chr5:132078029:G:T
chr5:132078957	['C', 'T']	19959	3146.157631025153	469.9290318415144	0.0277559696596726	0.0188590261518606	1.4717604947450664	0.141101	0.141101	chr5	132078957	0.8504699083367723	chr5:132078957:C:T
chr5:132079373	['G', 'C']	19959	9151.917071704163	1219.6239805029493	-0.0012106068342247	0.0120551794375312	-0.1004221331169752	0.92001	0.92001	chr5	132079373	0.0362074520879053	chr5:132079373:G:C
chr5:132079679	['C', 'T']	19959	8917.233887942268	1199.7487804455218	0.0004628893252703	0.0121776337834414	0.0380114341999499	0.969679	0.969679	chr5	132079679	0.0133720096521701	chr5:132079679:C:T
chr5:132079743	['G', 'A']	19959	9000.705758532551	1245.4184295906125	0.0004176806067399	0.0120791676186742	0.0345785918306318	0.972416	0.972416	chr5	132079743	0.0121479039478467	chr5:132079743:G:A
chr5:132082269	['A', 'T']	19959	32967.30350253044	4427.170794801328	0.0026634331957855	0.0132989907386701	0.2002733326252284	0.841269	0.841269	chr5	132082269	0.0750651141474916	chr5:132082269:A:T
chr5:132082606	['G', 'A']	19959	535.0536152728366	43.43693378584353	-0.048379484601842	0.044005955213473	-1.0993849438593717	0.271613	0.271613	chr5	132082606	0.5660494475978994	chr5:132082606:G:A
chr5:132083255	['A', 'G']	19959	9414.075060168472	1318.3725327387183	0.0021238797222461	0.0118769678305515	0.1788233960508715	0.858078	0.858078	chr5	132083255	0.0664732326292544	chr5:132083255:A:G
chr5:132084556	['G', 'A']	19959	9190.0	1288.911418590181	0.0024109125731316	0.0119743078130263	0.2013404541437423	0.840434	0.840434	chr5	132084556	0.0754963864020928	chr5:132084556:G:A
chr5:132084821	['G', 'A']	19959	35193.05306940616	4818.352682510903	0.0186098814801792	0.0156950387693301	1.1857174584713344	0.235748	0.235748	chr5	132084821	0.6275519829709021	chr5:132084821:G:A
chr5:132085497	['C', 'T']	19959	9197.843347531949	1286.8573198070198	0.0023568333704495	0.0119659272253762	0.1969620344549137	0.843859	0.843859	chr5	132085497	0.0737301133714665	chr5:132085497:C:T
chr5:132086443	['A', 'G']	19959	33227.32955855088	4444.22081173763	-0.0003938420390481	0.0135009638288736	-0.0291714016895465	0.976728	0.976728	chr5	132086443	0.0102263621213038	chr5:132086443:A:G
chr5:132086819	['A', 'C']	19959	9403.355668036484	1246.4067518445584	-0.0023068567660765	0.0119228559799791	-0.1934818947700348	0.846584	0.846584	chr5	132086819	0.0723299437256673	chr5:132086819:A:C
chr5:132087782	['T', 'C']	19959	18603.8642080473	2532.8375910553605	-0.0001280728212755	0.0101535000102152	-0.0126136623968782	0.989936	0.989936	chr5	132087782	0.0043928819128539	chr5:132087782:T:C
chr5:132088273	['G', 'A']	19959	32999.0	4422.62674924606	0.0012734211926916	0.0133193877605375	0.0956065860973337	0.923834	0.923834	chr5	132088273	0.0344060583909837	chr5:132088273:G:A
chr5:132091468	['A', 'G']	19959	18606.728990228014	2536.021744252902	5.614288863563026e-05	0.0101528310358743	0.0055297767132392	0.995588	0.995588	chr5	132091468	0.0019203466608635	chr5:132091468:A:G
chr5:132092854	['G', 'A']	19959	2045.0	272.8558693013169	0.0042608773998484	0.0228828207566817	0.1862042029326413	0.852287	0.852287	chr5	132092854	0.0694141358344434	chr5:132092854:G:A
chr5:132094425	['G', 'A']	19959	1023.0	125.3463599484732	-0.022077838137001	0.0321008900549728	-0.687764049507434	0.491609	0.491609	chr5	132094425	0.3083801749829825	chr5:132094425:G:A
chr5:132097021	['G', 'A']	19959	487.0488049306008	75.59964976828714	0.0237117285971153	0.0462549215173171	0.512631473998675	0.608215	0.608215	chr5	132097021	0.2159428733452942	chr5:132097021:G:A
chr5:132100524	['G', 'A']	19959	6941.695595530391	1028.1884209634993	0.0143492977750881	0.0133548873311904	1.0744604143215248	0.282629	0.282629	chr5	132100524	0.548783278107408	chr5:132100524:G:A
chr5:132100793	['G', 'T']	19959	6850.686475923235	986.7438447854644	0.0096903039329407	0.013428503536206	0.7216220263720131	0.470535	0.470535	chr5	132100793	0.3274080667286961	chr5:132100793:G:T
chr5:132101145	['C', 'T']	19959	22313.58985667034	3117.8993732753147	0.0156498153888236	0.0101514010002087	1.5416409408417453	0.123177	0.123177	chr5	132101145	0.9094703774442672	chr5:132101145:C:T
chr5:132101203	['C', 'T']	19959	10237.103252969777	1355.767518415888	-0.0065108156296173	0.0115735649772199	-0.562559215110677	0.573741	0.573741	chr5	132101203	0.2412841139705752	chr5:132101203:C:T
chr5:132101268	['A', 'G']	19959	11475.724894768491	1574.2887837985338	0.0012082206893993	0.0111562122623927	0.1083002600687577	0.913759	0.913759	chr5	132101268	0.0391683324624409	chr5:132101268:A:G
chr5:132101839	['G', 'A']	19959	12418.866656644615	1643.09668004405	-0.0019679130148797	0.0109596386704176	-0.1795600269369769	0.8575	0.8575	chr5	132101839	0.0667658712851918	chr5:132101839:G:A
chr5:132103117	['C', 'T']	19959	15344.30637402285	2033.536541868224	-0.000970678865091	0.010377340395733	-0.0935383082827465	0.925477	0.925477	chr5	132103117	0.0336343698848247	chr5:132103117:C:T
chr5:132103643	['A', 'T']	19959	15347.537906498972	2037.669312042348	-0.0006065439601525	0.0103760573086495	-0.0584561112289712	0.953386	0.953386	chr5	132103643	0.0207312297609678	chr5:132103643:A:T
chr5:132104927	['G', 'T']	19959	14259.714450345726	1889.343086888152	-0.0015033892932462	0.0105203214394598	-0.1429033610710082	0.886368	0.886368	chr5	132104927	0.0523859313998094	chr5:132104927:G:T
chr5:132106612	['C', 'T']	19959	19647.450997852287	2666.9284909521434	-0.0022271182398372	0.0106017084624495	-0.2100716358807242	0.833614	0.833614	chr5	132106612	0.0790350002925227	chr5:132106612:C:T
chr5:132106770	['A', 'C']	19959	25015.119710886924	3347.1426818409054	-0.0005919482115195	0.0105407991940264	-0.0561578112459447	0.955217	0.955217	chr5	132106770	0.0198979570056459	chr5:132106770:A:C
chr5:132106996	['A', 'G']	19959	25302.35433070857	3389.5851682723123	0.0002431515113459	0.010584169079755	0.0229731318078705	0.981672	0.981672	chr5	132106996	0.0080335961083129	chr5:132106996:A:G
chr5:132107001	['A', 'C']	19959	25311.05464814521	3388.751333583976	1.6644970673332858e-05	0.0105855121582962	0.0015724294133739	0.998745	0.998745	chr5	132107001	0.0005453818735416	chr5:132107001:A:C
chr5:132107012	['T', 'C']	19959	22350.195824042166	3012.699185111387	0.0008218513344802	0.0102636119515327	0.0800742797332228	0.936179	0.936179	chr5	132107012	0.028641105022729	chr5:132107012:T:C
chr5:132109724	['A', 'G']	19959	3791.139678243872	536.2544190777359	0.0141113231524905	0.0172643360369475	0.8173684248436067	0.413728	0.413728	chr5	132109724	0.3832850862255958	chr5:132109724:A:G
chr5:132109967	['A', 'T']	19959	11646.334051616135	1542.815472922552	-0.0040492891824526	0.0111133257468319	-0.3643634025221443	0.715591	0.715591	chr5	132109967	0.1453351301992937	chr5:132109967:A:T
chr5:132111411	['A', 'G']	19959	16952.0	2306.870481050491	-0.0060278375899681	0.0102622940490612	-0.5873772044681851	0.556957	0.556957	chr5	132111411	0.2541783333425982	chr5:132111411:A:G
chr5:132112984	['T', 'C']	19959	1650.0826736145905	174.6964376302418	-0.0370855757633121	0.0256452802150077	-1.4460975061449906	0.148166	0.148166	chr5	132112984	0.8292514434987346	chr5:132112984:T:C
chr5:132113064	['A', 'G']	19959	25132.85146380589	3364.589254511025	6.16520629161475e-05	0.0105632036535988	0.0058364928801825	0.995343	0.995343	chr5	132113064	0.0020272334877835	chr5:132113064:A:G
chr5:132113336	['T', 'G']	19959	22610.18796087284	2989.066238266546	-0.0008401122944285	0.0102459404855887	-0.0819946490622499	0.934652	0.934652	chr5	132113336	0.0293500603705238	chr5:132113336:T:G
chr5:132113356	['C', 'T']	19959	9220.847957905287	1250.293043814921	0.0027063887655885	0.0119911546304294	0.2256987628798172	0.821438	0.821438	chr5	132113356	0.0854252104078778	chr5:132113356:C:T
chr5:132114849	['T', 'G']	19959	7322.7337776218865	1006.036099476802	0.0044424459084458	0.013088248274489	0.3394224968290717	0.734295	0.734295	chr5	132114849	0.1341294290028656	chr5:132114849:T:G
chr5:132115940	['A', 'G']	19959	22584.13152620503	2976.934952590964	-0.0015748872983643	0.0102325944208449	-0.1539088948112793	0.877683	0.877683	chr5	132115940	0.0566623134899323	chr5:132115940:A:G
chr5:132116163	['AAGAC', 'A']	19959	11641.333049361065	1541.8430385490356	-0.004090638518189	0.011114127533586	-0.368057547101874	0.712834	0.712834	chr5	132116163	0.1470115939596323	chr5:132116163:AAGAC:A
chr5:132116730	['C', 'T']	19959	22568.65375363336	2967.959672945736	-0.0021009154123061	0.0102347312605079	-0.2052731389648484	0.837361	0.837361	chr5	132116730	0.0770872701933181	chr5:132116730:C:T
chr5:132121335	['G', 'A']	19959	25264.32905683071	3379.2883279071325	-0.0004064164908166	0.0105657320698592	-0.0384655306541493	0.969317	0.969317	chr5	132121335	0.0135341704862054	chr5:132121335:G:A
chr5:132121469	['A', 'G']	19959	14300.045892266018	1913.039005016056	3.5916015406763694e-05	0.0105124364008666	0.0034165262967776	0.997274	0.997274	chr5	132121469	0.001185503333845	chr5:132121469:A:G
chr5:132122060	['A', 'G']	19959	7045.765059637164	1038.3667363094094	0.0141787840790209	0.0132966705054633	1.0663409364919685	0.286282	0.286282	chr5	132122060	0.5432059574147471	chr5:132122060:A:G
chr5:132122104	['C', 'G']	19959	20817.30102245389	2783.9926700060446	-0.0032153418062074	0.0101486007927764	-0.3168261193696828	0.751379	0.751379	chr5	132122104	0.1241409470309081	chr5:132122104:C:G
chr5:132122581	['T', 'A']	19959	25179.09232619919	3373.644603753167	-0.0001348873022788	0.0105630778442597	-0.0127696968883174	0.989812	0.989812	chr5	132122581	0.0044472853175563	chr5:132122581:T:A
chr5:132123173	['A', 'C']	19959	25439.42898418483	3417.3840238240973	5.2438358928388376e-05	0.0107743186782632	0.0048669767893705	0.996117	0.996117	chr5	132123173	0.0016896480520543	chr5:132123173:A:C
chr5:132123655	['C', 'T']	19959	17169.44094211977	2276.6543412343462	-0.0006317628042752	0.0101749688266915	-0.062089900719693	0.950492	0.950492	chr5	132123655	0.0220515341067721	chr5:132123655:C:T
chr5:132123679	['C', 'T']	19959	26635.33801052368	3601.126331476414	0.0008017069535907	0.0108399727588063	0.0739583919101167	0.941044	0.941044	chr5	132123679	0.0263900699728897	chr5:132123679:C:T
chr5:132124904	['G', 'A']	19959	14554.916963167125	1912.3399044295056	-0.0044198174499666	0.0104767892423565	-0.4218675538587554	0.673126	0.673126	chr5	132124904	0.1719036341669915	chr5:132124904:G:A
chr5:132125284	['C', 'A']	19959	3783.189548050907	538.6967986003862	0.0148423542134385	0.0172852633586641	0.8586709907430388	0.390532	0.390532	chr5	132125284	0.4083433744524137	chr5:132125284:C:A
chr5:132126027	['T', 'A']	19959	11644.500526236656	1540.4803095276905	-0.0042640179833022	0.0111146938829674	-0.383637914656077	0.701251	0.701251	chr5	132126027	0.1541265064214546	chr5:132126027:T:A
chr5:132126203	['T', 'C']	19959	7343.103728202044	1006.3379056744152	0.0038314896330949	0.0130691048898129	0.2931715419991352	0.769394	0.769394	chr5	132126203	0.1138512047942822	chr5:132126203:T:C
chr5:132127143	['T', 'C']	19959	7065.0	1050.2412347225682	0.0154215848231939	0.0132821503981846	1.161075907204132	0.245625	0.245625	chr5	132127143	0.6097274322804981	chr5:132127143:T:C
chr5:132128831	['A', 'G']	19959	25180.569688768606	3373.179973068423	-0.0002049463439479	0.01056148551955	-0.0194050679299396	0.984518	0.984518	chr5	132128831	0.0067763392219404	chr5:132128831:A:G
chr5:132129995	['C', 'T']	19959	11645.166908854037	1540.4275991869292	-0.0042573288464515	0.0111129152601597	-0.3830973913491621	0.701652	0.701652	chr5	132129995	0.1538782325322603	chr5:132129995:C:T
chr5:132130936	['T', 'A']	19959	6955.181681455859	1015.2466415383028	0.0131247185255713	0.0133492156613971	0.9831827470976467	0.325529	0.325529	chr5	132130936	0.4874103159161842	chr5:132130936:T:A
chr5:132131038	['G', 'A']	19959	4411.663108839447	602.5486120173678	0.0057880933745636	0.0161460886794554	0.3584826944452834	0.719986	0.719986	chr5	132131038	0.1426759482657589	chr5:132131038:G:A
chr5:132132376	['C', 'T']	19959	5030.008068153345	698.1241996521934	0.0050491452287185	0.0152410954732769	0.331284928801315	0.740433	0.740433	chr5	132132376	0.1305142336272286	chr5:132132376:C:T
chr5:132132814	['G', 'A']	19959	17161.5795249549	2270.837389091511	-0.001065232879673	0.0101753513560958	-0.1046875771061119	0.916625	0.916625	chr5	132132814	0.037808301996333	chr5:132132814:G:A
chr5:132134109	['A', 'C']	19959	7348.472713605613	1004.136116956486	0.0034638350772136	0.0130656128458608	0.2651108002416403	0.790927	0.790927	chr5	132134109	0.1018635986264687	chr5:132134109:A:C
chr5:132134492	['T', 'TAA']	19959	11679.266466165413	1541.9283004413962	-0.0049255561297195	0.0110963160216353	-0.4438911184681272	0.657126	0.657126	chr5	132134492	0.1823513490731547	chr5:132134492:T:TAA
chr5:132136167	['C', 'T']	19959	5029.756013229104	701.5951210139433	0.0059993083300221	0.0152445918205218	0.3935368293656816	0.693927	0.693927	chr5	132136167	0.1586862142205036	chr5:132136167:C:T
chr5:132136673	['C', 'T']	19959	17165.160126296796	2272.602507456439	-0.0009074460484012	0.010173901621827	-0.0891935151460864	0.928929	0.928929	chr5	132136673	0.0320174787798497	chr5:132136673:C:T
chr5:132136693	['T', 'C']	19959	3795.1901493135583	541.670573597898	0.0151934275983558	0.0172563772812292	0.8804529102920492	0.378625	0.378625	chr5	132136693	0.4217907136590878	chr5:132136693:T:C
chr5:132137376	['T', 'G']	19959	35484.33358388455	4841.386642981492	0.0145842085480828	0.0161088267374759	0.9053551065984085	0.365288	0.365288	chr5	132137376	0.4373645944713119	chr5:132137376:T:G
chr5:132137525	['T', 'C']	19959	35485.22324695505	4839.5517193622445	0.0142495765130578	0.0161107423223971	0.8844767191917684	0.37645	0.37645	chr5	132137525	0.4242926985233167	chr5:132137525:T:C
chr5:132137957	['T', 'C']	19959	11686.79023262825	1543.2097255505173	-0.004779942280132	0.0111128413767827	-0.4301278240251328	0.667107	0.667107	chr5	132137957	0.1758045022414004	chr5:132137957:T:C
chr5:132138332	['T', 'C']	19959	3794.330743785084	538.6686182160215	0.0145974276015208	0.0172603748320147	0.8457190381778642	0.39772	0.39772	chr5	132138332	0.4004225692573127	chr5:132138332:T:C
chr5:132138477	['A', 'G']	19959	4418.1067956299485	606.0641189399608	0.006434352778307	0.0161349357237614	0.3987839114122616	0.690057	0.690057	chr5	132138477	0.1611150342438395	chr5:132138477:A:G
chr5:132142341	['T', 'C']	19959	7252.453470308193	986.7530277653036	0.0029808709040017	0.0131523759031618	0.2266412491514262	0.820705	0.820705	chr5	132142341	0.0858129207064053	chr5:132142341:T:C
chr5:132143203	['T', 'C']	19959	35451.39116687577	4838.23291233561	0.0153150536074341	0.0160753537705907	0.9527039856163222	0.340752	0.340752	chr5	132143203	0.4675615864502521	chr5:132143203:T:C
chr5:132143938	['G', 'A']	19959	9214.923385278347	1249.109235022751	0.0027889076369724	0.0119911799385399	0.2325799171780248	0.81609	0.81609	chr5	132143938	0.0882619437608152	chr5:132143938:G:A
chr5:132145238	['G', 'A']	19959	11678.510750263118	1554.4533894143085	-0.0031642622640093	0.0111062909165167	-0.2849072014945698	0.775718	0.775718	chr5	132145238	0.1102961309356315	chr5:132145238:G:A
chr5:132146406	['T', 'A']	19959	24605.39678243873	3322.712842015986	0.0019680571715394	0.0104807325160398	0.1877785897624549	0.851052	0.851052	chr5	132146406	0.0700439033430089	chr5:132146406:T:A
chr5:132146551	['A', 'T']	19959	14261.572717249674	1905.0343797634653	-0.0001343184375337	0.0105222756494002	-0.0127651510005266	0.989815	0.989815	chr5	132146551	0.0044459690257037	chr5:132146551:A:T
chr5:132147003	['T', 'C']	19959	3793.7603106990728	541.2076601491759	0.0149977050311673	0.0172645940635628	0.8686972294830991	0.385023	0.385023	chr5	132147003	0.4145133264012923	chr5:132147003:T:C
chr5:132149690	['A', 'G']	19959	7011.053818400481	1029.6159512810152	0.0138877330054354	0.0133094685456583	1.0434475995636727	0.296754	0.296754	chr5	132149690	0.5276034184012744	chr5:132149690:A:G
chr5:132149813	['C', 'G']	19959	7315.099518941672	1005.0480293621156	0.0046907808052795	0.0130908056088206	0.3583263662641918	0.720103	0.720103	chr5	132149813	0.1426053797738191	chr5:132149813:C:G
chr5:132151202	['T', 'A']	19959	11644.66743521628	1537.8045753040592	-0.0045103143164651	0.0111152622957682	-0.4057766876254732	0.684911	0.684911	chr5	132151202	0.1643658587558807	chr5:132151202:T:A
chr5:132152113	['A', 'T']	19959	25265.12681068618	3376.4374887338963	-0.0007787785388535	0.0105643329237674	-0.0737177202264672	0.941236	0.941236	chr5	132152113	0.0263014704650432	chr5:132152113:A:T
chr5:132152802	['T', 'A']	19959	3787.569302465424	538.632274643514	0.0146859146069697	0.017278763794469	0.8499401219704599	0.395369	0.395369	chr5	132152802	0.4029973857475163	chr5:132152802:T:A
chr5:132153170	['G', 'A']	19959	17202.928700361015	2266.738064057551	-0.0020648143551544	0.0101698171009679	-0.203033578151359	0.839111	0.839111	chr5	132153170	0.0761805856565303	chr5:132153170:G:A
chr5:132154356	['A', 'T']	19959	12229.450914557754	1592.343102163923	-0.0065920141117246	0.0109644329668994	-0.6012179682821098	0.547702	0.547702	chr5	132154356	0.261455673189568	chr5:132154356:A:T
chr5:132154420	['C', 'G']	19959	12228.45071410674	1592.6898641963496	-0.0065333846554845	0.0109629611753432	-0.5959507245340548	0.551215	0.551215	chr5	132154420	0.2586789726523344	chr5:132154420:C:G
chr5:132155913	['T', 'C']	19959	3791.089382394224	540.5660829916458	0.0149931159784809	0.0172715425908596	0.8680820430258219	0.38536	0.38536	chr5	132155913	0.4141333666936224	chr5:132155913:T:C
chr5:132156211	['G', 'A']	19959	3792.65077293716	541.6688483312971	0.0153962268547636	0.0172829864544618	0.8908313904735427	0.37303	0.37303	chr5	132156211	0.4282562397448314	chr5:132156211:G:A
chr5:132156834	['T', 'C']	19959	17163.439739413683	2271.529073620502	-0.0010378136957715	0.0101748152767305	-0.1019982837570543	0.918759	0.918759	chr5	132156834	0.0367983936152938	chr5:132156834:T:C
chr5:132156923	['G', 'A']	19959	17164.439939864693	2270.867879463597	-0.0011437975596623	0.0101742266180922	-0.1124210814833287	0.910491	0.910491	chr5	132156923	0.0407243427517136	chr5:132156923:G:A
chr5:132157030	['C', 'A']	19959	17163.859955907406	2273.10762665899	-0.0008901217288184	0.0101748538836176	-0.0874825072674172	0.930289	0.930289	chr5	132157030	0.0313821142333202	chr5:132157030:C:A
chr5:132157682	['A', 'G']	19959	5032.512855209743	698.6712194305081	0.0051705936014712	0.0152397530487221	0.3392832931702141	0.7344	0.7344	chr5	132157682	0.1340673318068139	chr5:132157682:A:G
chr5:132158649	['TAA', 'T']	19959	3788.759308443999	541.9276566648666	0.0155843304656885	0.0172722190572702	0.9022772588753584	0.36692	0.36692	chr5	132158649	0.4354286151644406	chr5:132158649:TAA:T
chr5:132158652	['A', 'T']	19959	3788.379616174776	541.8843946729768	0.0155668962799285	0.0172720248804211	0.9012780138809636	0.367451	0.367451	chr5	132158652	0.4348005663714452	chr5:132158652:A:T
chr5:132159879	['G', 'A']	19959	20939.53068555526	2804.7379996674767	-0.0031008354203002	0.0102428703798647	-0.3027311002974165	0.762098	0.762098	chr5	132159879	0.1179891781057957	chr5:132159879:G:A
chr5:132160682	['C', 'A']	19959	7070.896982153601	1045.686807340335	0.0144282762273249	0.0132742244571158	1.0869392990857911	0.277077	0.277077	chr5	132160682	0.5573995232529664	chr5:132160682:C:A
chr5:132162919	['C', 'T']	19959	3794.1900992083374	541.254809454546	0.0151004039325674	0.0172628337398945	0.874734945611525	0.381729	0.381729	chr5	132162919	0.4182448453913291	chr5:132162919:C:T
chr5:132165007	['C', 'T']	19959	20772.244474515108	2778.833671280173	-0.0029422554202527	0.0101550007530868	-0.2897346333882245	0.772022	0.772022	chr5	132165007	0.1123703235729872	chr5:132165007:C:T
chr5:132165441	['T', 'C']	19959	19760.92060548344	2667.0324206688792	0.0003435066677025	0.0101244120420792	0.0339285546928438	0.972934	0.972934	chr5	132165441	0.0119166195548657	chr5:132165441:T:C
chr5:132166212	['T', 'C']	19959	7347.104329524955	1004.0962403918596	0.0034026994866245	0.0130679890515233	0.2603843233422243	0.79457	0.79457	chr5	132166212	0.0998678363111292	chr5:132166212:T:C
chr5:132167449	['T', 'C']	19959	3811.185565453717	545.0136867278597	0.0155658977013878	0.0172710417201219	0.9012715013740328	0.367455	0.367455	chr5	132167449	0.4347958387520555	chr5:132167449:T:C
chr5:132167647	['G', 'A']	19959	11684.562848110792	1542.9032283858207	-0.0047968620287859	0.0110992821113	-0.4321776832667705	0.665617	0.665617	chr5	132167647	0.1767755946020834	chr5:132167647:G:A
chr5:132169354	['A', 'ACT']	19959	20813.2568034882	2777.3302892819497	-0.0038334855575597	0.0101459989303895	-0.3778322453866629	0.705559	0.705559	chr5	132169354	0.1514666639747387	chr5:132169354:A:ACT
chr5:132171379	['A', 'G']	19959	7347.785871854005	1005.5956400219704	0.003608602955764	0.0130681262016985	0.276137749212665	0.782445	0.782445	chr5	132171379	0.1065461803450858	chr5:132171379:A:G
chr5:132172324	['C', 'T']	19959	7090.065694527961	1055.3620859129426	0.0151889957973034	0.013228229757523	1.1482258832604022	0.250889	0.250889	chr5	132172324	0.6005183795145097	chr5:132172324:C:T
chr5:132172867	['T', 'C']	19959	35474.10939614131	4844.009127717132	0.0159531011449776	0.0160604491856602	0.9933160001042504	0.320568	0.320568	chr5	132172867	0.494079832315741	chr5:132172867:T:C
chr5:132173578	['A', 'G']	19959	9278.464876240105	1251.2910596507584	0.0017865047618516	0.0119159959272975	0.149924922159386	0.880825	0.880825	chr5	132173578	0.0551103675059156	chr5:132173578:A:G
chr5:132174469	['G', 'T']	19959	8694.35610807559	1123.4271850038292	-0.0095721619129639	0.0122365523421012	-0.7822597121600888	0.434071	0.434071	chr5	132174469	0.362439228122789	chr5:132174469:G:T
chr5:132174949	['T', 'A']	19959	3800.856498194948	537.4898193947382	0.0137806249170876	0.0172169820948476	0.8004088545350586	0.423483	0.423483	chr5	132174949	0.3731640189917853	chr5:132174949:T:A
chr5:132175448	['A', 'T']	19959	14313.382735257208	1906.404630092989	-0.0009161617082169	0.0104877574911622	-0.0873553482704953	0.93039	0.93039	chr5	132175448	0.031334966130165	chr5:132175448:A:T
chr5:132175706	['TA', 'T']	19959	11598.171466621803	1556.3624931406898	-0.0011217986519348	0.0118488381898097	-0.0946758352139254	0.924573	0.924573	chr5	132175706	0.0340587932710976	chr5:132175706:TA:T
chr5:132176683	['G', 'A']	19959	3788.949183121179	537.4395563910173	0.01440216986109	0.0172772415209717	0.8335919737886457	0.404521	0.404521	chr5	132176683	0.393058927828256	chr5:132176683:G:A
chr5:132178019	['A', 'G']	19959	25220.37248120301	3391.25610346186	0.0012913144551492	0.0105725560443385	0.1221383409776971	0.902791	0.902791	chr5	132178019	0.0444127790911961	chr5:132178019:A:G
chr5:132179595	['C', 'T']	19959	3789.56960312688	539.28500221303	0.0147959840953828	0.0172705202208262	0.8567190742488802	0.39161	0.39161	chr5	132179595	0.4071462267530451	chr5:132179595:C:T
chr5:132179720	['C', 'T']	19959	17991.408509998495	2433.400318982234	0.0022675818841538	0.0101671358614663	0.2230305481357836	0.823514	0.823514	chr5	132179720	0.0843290132871056	chr5:132179720:C:T
chr5:132180035	['G', 'A']	19959	33070.6277123528	4550.579655793846	0.0197388958932937	0.0133773843884185	1.4755422525185642	0.140083	0.140083	chr5	132180035	0.8536145660287335	chr5:132180035:G:A
chr5:132180037	['C', 'T']	19959	17992.50736694397	2436.790417096432	0.0025558444613335	0.010166499361577	0.2513986742568497	0.801508	0.801508	chr5	132180037	0.0960921385144326	chr5:132180037:C:T
chr5:132180838	['G', 'A']	19959	7144.505713712911	1033.269978977051	0.0116022829172648	0.0132298911835967	0.8769749317099531	0.380511	0.380511	chr5	132180838	0.4196327839124652	chr5:132180838:G:A
chr5:132181789	['CTT', 'TTT']	19959	12044.603467281291	1596.10454939801	5.110209188366036e-05	0.0109990378723433	0.0046460510889006	0.996293	0.996293	chr5	132181789	0.0016129210440451	chr5:132181789:CTT:TTT
chr5:132182422	['C', 'A']	19959	3216.2084748504617	454.6519739263352	0.0185970071874888	0.0193771521411801	0.9597389261328392	0.337198	0.337198	chr5	132182422	0.4721150099415411	chr5:132182422:C:A
chr5:132183150	['T', 'C']	19959	10050.51067348166	1386.958144114999	0.0048743778985993	0.0116533605644316	0.4182808788631216	0.675746	0.675746	chr5	132183150	0.170216516377397	chr5:132183150:T:C
chr5:132183847	['G', 'A']	19959	10046.51007215875	1382.637160373402	0.0044145726586101	0.0116550482899734	0.3787691435313841	0.704863	0.704863	chr5	132183847	0.1518952860239411	chr5:132183847:G:A
chr5:132184030	['C', 'G']	19959	2993.449939867709	423.3538774056914	0.0176191555989066	0.0192327984564191	0.9160994245757362	0.359626	0.359626	chr5	132184030	0.4441489174717862	chr5:132184030:C:G
chr5:132186257	['C', 'G']	19959	2981.0	414.75921273080087	0.0160079854521169	0.0192623536603975	0.8310503344681376	0.405955	0.405955	chr5	132186257	0.391522105178539	chr5:132186257:C:G
chr5:132187319	['C', 'G']	19959	22316.47246304185	3017.384537018544	0.0054274170928521	0.0102466794194078	0.5296756998732985	0.596343	0.596343	chr5	132187319	0.2245038742205418	chr5:132187319:C:G
chr5:132187342	['C', 'T']	19959	471.0	44.02662265546482	-0.0446007569652544	0.0469784774633161	-0.9493870251559676	0.342435	0.342435	chr5	132187342	0.4654218528440821	chr5:132187342:C:T
chr5:132188306	['A', 'AT']	19959	2257.3119728396846	350.1289243916076	0.014425615354785	0.0224300335790888	0.643138375335907	0.520142	0.520142	chr5	132188306	0.2838780767543143	chr5:132188306:A:AT
chr5:132188606	['A', 'G']	19959	7067.770572316327	1044.277212597106	0.014136131786567	0.0132774527335814	1.0646719721181033	0.287037	0.287037	chr5	132188606	0.5420621176906784	chr5:132188606:A:G
chr5:132190188	['T', 'C']	19959	10026.507065544198	1376.5241126675091	0.0038815849614671	0.01166501373715	0.3327544269498158	0.739323	0.739323	chr5	132190188	0.1311657828898503	chr5:132190188:T:C
chr5:132190497	['A', 'G']	19959	38302.83815202686	5217.811923443148	0.0248175240074409	0.0259600709557102	0.9559882964026356	0.33909	0.33909	chr5	132190497	0.4696850176794679	chr5:132190497:A:G
chr5:132191043	['T', 'C']	19959	10051.021500526236	1378.098166570181	0.0035347734322624	0.0116462573079381	0.3035115349764004	0.761503	0.761503	chr5	132191043	0.1183283813878475	chr5:132191043:T:C
chr5:132191319	['C', 'T']	19959	13312.670008521727	1816.1896590828903	0.0045255701264734	0.0107195329274996	0.4221797868509383	0.672898	0.672898	chr5	132191319	0.1720507625136198	chr5:132191319:C:T
chr5:132191628	['C', 'T']	19959	19421.6070096563	2584.559441338123	-0.0029810301398974	0.0103072931729186	-0.2892156155730442	0.772419	0.772419	chr5	132191628	0.1121470519645373	chr5:132191628:C:T
chr5:132192021	['C', 'T']	19959	10024.506764882744	1376.5154460884496	0.0038774174461259	0.0116680965965424	0.332309337178008	0.739659	0.739659	chr5	132192021	0.1309684539860097	chr5:132192021:C:T
chr5:132192460	['T', 'G']	19959	2982.448286229705	413.45950819124727	0.015396886973974	0.0192601574085276	0.7994164661996404	0.424058	0.424058	chr5	132192460	0.3725747392627639	chr5:132192460:T:G
chr5:132194718	['C', 'T']	19959	3802.0	541.3378034266037	0.0143351884649698	0.0172544587833572	0.8308106701554031	0.406091	0.406091	chr5	132194718	0.3913766354635449	chr5:132194718:C:T
chr5:132194748	['A', 'G']	19959	6976.699103071604	1023.5524389576592	0.0135766466765291	0.0133370344495534	1.0179659299735675	0.308706	0.308706	chr5	132194748	0.5104549295021339	chr5:132194748:A:G
chr5:132198688	['C', 'T']	19959	7456.747206493961	1056.6958251525475	0.0070788712061051	0.0129885484244298	0.5450086472165526	0.585754	0.585754	chr5	132198688	0.2322847370084282	chr5:132198688:C:T
chr5:132198806	['C', 'T']	19959	7129.7144360374805	1029.1557647429331	0.0107071349196328	0.013214225682587	0.8102733506165303	0.417793	0.417793	chr5	132198806	0.3790388407722752	chr5:132198806:C:T
chr5:132200171	['C', 'T']	19959	19251.858281132547	2678.159076809906	0.0089469970161145	0.0100849549090691	0.8871628179585407	0.375002	0.375002	chr5	132200171	0.4259664160412209	chr5:132200171:C:T
chr5:132201060	['G', 'A']	19959	7518.0	1155.234923353772	0.0223197799238096	0.0129482540973374	1.7237675254148157	0.0847653	0.0847653	chr5	132201060	1.0717818965955856	chr5:132201060:G:A
chr5:132201119	['A', 'AG']	19959	3807.381520268577	543.0806679096263	0.0146902684547011	0.0172478727613397	0.8517147974113435	0.394383	0.394383	chr5	132201119	0.4040818137240146	chr5:132201119:A:AG
chr5:132201133	['T', 'C']	19959	29159.304801042395	4037.846041836148	0.0174820085482536	0.0113012150606511	1.5469140667115433	0.1219	0.1219	chr5	132201133	0.913996294381618	chr5:132201133:T:C
chr5:132202567	['T', 'C']	19959	1416.1419050959564	248.040242254576	0.037433806934268	0.0272621799483536	1.3731039485904566	0.169735	0.169735	chr5	132202567	0.7702285952805655	chr5:132202567:T:C
chr5:132202570	['T', 'C']	19959	32955.30229994488	4521.451428375548	0.0167088390328132	0.0132926801364206	1.2569954938607597	0.20877	0.20877	chr5	132202570	0.6803319087853226	chr5:132202570:T:C
chr5:132202871	['T', 'C']	19959	3804.381219622188	542.3217251191364	0.0145624398475292	0.0172470227280564	0.8443451416017415	0.398487	0.398487	chr5	132202871	0.3995858421985007	chr5:132202871:T:C
chr5:132203332	['T', 'C']	19959	8835.885403617778	1236.5609263386466	0.0077822255626042	0.0121343555714089	0.6413381837055054	0.52131	0.52131	chr5	132203332	0.2829039441633997	chr5:132203332:T:C
chr5:132203562	['C', 'T']	19959	470.0235494538531	43.143500815509896	-0.0460551156316905	0.0470257780244426	-0.979358929643916	0.327415	0.327415	chr5	132203562	0.4849014279540027	chr5:132203562:C:T
chr5:132204360	['C', 'T']	19959	8830.884902540462	1235.887022623554	0.0078765834280254	0.0121402082554074	0.6488013436274523	0.516474	0.516474	chr5	132204360	0.2869515365659353	chr5:132204360:C:T
chr5:132205182	['G', 'T']	19959	6928.347128970839	987.3814038777998	0.0099403511994234	0.0133384375105059	0.7452410517794116	0.456135	0.456135	chr5	132205182	0.3409066023399009	chr5:132205182:G:T
chr5:132205191	['C', 'T']	19959	3106.311269228842	332.2182098940649	-0.0365547992068449	0.0188917729074428	-1.934958639717885	0.0530095	0.0530095	chr5	132205191	1.275646292137751	chr5:132205191:C:T
chr5:132206140	['T', 'C']	19959	24989.77260878284	3477.812817188298	0.0113382079587821	0.0103685428776554	1.093519898848695	0.274179	0.274179	chr5	132206140	0.561965811885598	chr5:132206140:T:C
chr5:132206491	['C', 'T']	19959	882.0441928048903	136.32183277173235	0.0127625171232228	0.0344827898234431	0.3701126616659713	0.711302	0.711302	chr5	132206491	0.1479459701749981	chr5:132206491:C:T
chr5:132209475	['C', 'T']	19959	8857.88760835797	1242.7349700744037	0.0081670296897908	0.0121194689514373	0.6738768606542184	0.500397	0.500397	chr5	132209475	0.3006853026703668	chr5:132209475:C:T
chr5:132209685	['A', 'G']	19959	11563.179124102337	1647.663119866442	0.0099573290749812	0.0111608571662372	0.8921652635339878	0.372315	0.372315	chr5	132209685	0.4290894663709205	chr5:132209685:A:G
chr5:132209694	['C', 'G']	19959	11521.539461747774	1645.3758067242436	0.0105211616891527	0.0111447637674658	0.944045285182846	0.345158	0.345158	chr5	132209694	0.4619820561722682	chr5:132209694:C:G
chr5:132210587	['A', 'G']	19959	24654.941117514405	3445.86946875532	0.0127793640265338	0.0103388517426927	1.236052546702392	0.216454	0.216454	chr5	132210587	0.6646343841549305	chr5:132210587:A:G
chr5:132210975	['G', 'A']	19959	33022.0	4529.863345716198	0.0164479772853712	0.0133290379942147	1.2339958286944797	0.217219	0.217219	chr5	132210975	0.663102189975157	chr5:132210975:G:A
chr5:132211175	['G', 'A']	19959	7525.50819343523	1154.340776344917	0.0220764796584916	0.0129453166140991	1.7053642113664087	0.0881421	0.0881421	chr5	132211175	1.0548166065655211	chr5:132211175:G:A
chr5:132211578	['G', 'A']	19959	10998.755337275732	1585.481852164308	0.0121829287715625	0.0112591528593895	1.082046662276429	0.279245	0.279245	chr5	132211578	0.5540145943693808	chr5:132211578:G:A
chr5:132213245	['G', 'A']	19959	8973.899233351705	1253.39007669192	0.0075805527362058	0.0120636018696422	0.62838220442952	0.529761	0.529761	chr5	132213245	0.2759200167980019	chr5:132213245:G:A
chr5:132214749	['C', 'T']	19959	8826.0	1234.36967261349	0.0077619802065209	0.0121419854654767	0.6392677893241213	0.522656	0.522656	chr5	132214749	0.2817840596143763	chr5:132214749:C:T
chr5:132215884	['G', 'A']	19959	3986.979997900013	568.5298190759497	0.0147591403419242	0.017327229782063	0.8517888045325482	0.394342	0.394342	chr5	132215884	0.4041269652629516	chr5:132215884:G:A
chr5:132217552	['A', 'T']	19959	1620.0	186.0965396147276	-0.0258603813645175	0.0259264198629366	-0.9974528493032117	0.318557	0.318557	chr5	132217552	0.496812847251311	chr5:132217552:A:T
chr5:132217647	['C', 'A']	19959	10948.291234400844	1574.4626722770265	0.0112058301986592	0.0112786298789781	0.9935453436188516	0.320456	0.320456	chr5	132217647	0.4942315925695478	chr5:132217647:C:A
chr5:132217972	['A', 'G']	19959	24666.179212188035	3450.825084937828	0.0132689047104759	0.0103379690258216	1.2835117494871129	0.199328	0.199328	chr5	132217972	0.700431690805953	chr5:132217972:A:G
chr5:132220510	['A', 'C']	19959	10959.549103116544	1571.307358644584	0.010732476990143	0.0112728039832034	0.9520680929194266	0.341074	0.341074	chr5	132220510	0.467151385508753	chr5:132220510:A:C
chr5:132220616	['C', 'T']	19959	5963.298777432608	1035.9724780623064	0.0405348090472671	0.0141828951865066	2.8580066703046207	0.00426753	0.00426753	chr5	132220616	2.36982341718718	chr5:132220616:C:T
chr5:132225679	['C', 'A']	19959	9752.465874924836	1322.799396156177	-0.0025123772436544	0.0117960299837606	-0.2129849828385656	0.831341	0.831341	chr5	132225679	0.0802208004740812	chr5:132225679:C:A
chr5:132226065	['C', 'T']	19959	9752.954597845152	1323.9422544080296	-0.0024271664729267	0.0117962224245196	-0.2057579439907525	0.836982	0.836982	chr5	132226065	0.0772838817734454	chr5:132226065:C:T
chr5:132226322	['C', 'T']	19959	36427.0	4917.464512590809	0.0019765774855679	0.0178454560629763	0.1107608277755773	0.911807	0.911807	chr5	132226322	0.0400970780150567	chr5:132226322:C:T
chr5:132227207	['C', 'T']	19959	7565.379045996593	986.3216479370994	-0.010718455668088	0.0129391415495482	-0.8283745584700161	0.407468	0.407468	chr5	132227207	0.389906492369686	chr5:132227207:C:T
chr5:132227655	['G', 'A']	19959	6731.686378670943	903.8683930718614	0.0015049164985111	0.013419658359009	0.1121426833866309	0.910711	0.910711	chr5	132227655	0.0406194177774566	chr5:132227655:G:A
chr5:132227878	['G', 'C']	19959	24831.244112636537	3430.9424417645714	0.0085756568790824	0.0103774939736354	0.8263706922759332	0.408604	0.408604	chr5	132227878	0.388697386187603	chr5:132227878:G:C
chr5:132228619	['C', 'A']	19959	3002.150415873334	376.764286317928	0.0023666366147167	0.0192277234632375	0.1230845980930442	0.902041	0.902041	chr5	132228619	0.0447737222484276	chr5:132228619:C:A
chr5:132228943	['C', 'T']	19959	5366.0	715.2972277030456	-0.0043679491460623	0.0149570060734755	-0.2920336546368324	0.770264	0.770264	chr5	132228943	0.1133603993823409	chr5:132228943:C:T
chr5:132229697	['A', 'C']	19959	8035.831403218528	1146.258641001347	0.0128496396729312	0.0125753862360815	1.0218087485903924	0.306884	0.306884	chr5	132229697	0.5130257537736178	chr5:132229697:A:C
chr5:132229777	['C', 'T']	19959	6233.500492610787	824.3194724345084	-0.0010490595070622	0.0141539756482072	-0.0741176566313461	0.940918	0.940918	chr5	132229777	0.0264482232244448	chr5:132229777:C:T
chr5:132230268	['CT', 'C']	19959	9719.460914010824	1325.515765325133	-0.0031823582062036	0.0117938988137836	-0.2698308893819229	0.787293	0.787293	chr5	132230268	0.1038636099512081	chr5:132230268:CT:C
chr5:132230954	['GCCA', 'G']	19959	1523.144705174488	190.4620335121573	-0.0116021185695901	0.0264047106427866	-0.4393957853410383	0.66038	0.66038	chr5	132230954	0.1802060880760601	chr5:132230954:GCCA:G
chr5:132231233	['A', 'T']	19959	5900.591271233152	843.0394552024901	0.0131220363251847	0.0142975893735549	0.9177796327998828	0.358745	0.358745	chr5	132231233	0.4452141431848972	chr5:132231233:A:T
chr5:132231248	['G', 'A']	19959	9717.973793656362	1322.0324414835063	-0.0034200151068027	0.0117923010022832	-0.2900210150792961	0.771803	0.771803	chr5	132231248	0.1124935376577116	chr5:132231248:G:A
chr5:132232924	['T', 'C']	19959	5898.591070802225	843.0042958337677	0.0134491511552667	0.0143017285511074	0.9403864090418128	0.347031	0.347031	chr5	132232924	0.4596317282996282	chr5:132232924:T:C
chr5:132233713	['C', 'T']	19959	7922.793906899835	1149.2798161156345	0.0161715834796948	0.012646273817907	1.2787627179791012	0.200996	0.200996	chr5	132233713	0.6968125853417658	chr5:132233713:C:T
chr5:132233934	['T', 'C']	19959	22541.12937168053	3054.521056315584	-0.0007772682645371	0.0102044765726214	-0.0761693418575259	0.939285	0.939285	chr5	132233934	0.0272026131145503	chr5:132233934:T:C
chr5:132234525	['A', 'G']	19959	22543.64748922521	3060.2111558185165	-0.0001359259627754	0.0102049559979329	-0.013319603024547	0.989373	0.989373	chr5	132234525	0.0046399457112863	chr5:132234525:A:G
chr5:132234922	['G', 'A']	19959	5918.482660118272	731.1569919998265	-0.0102444349579571	0.0141646007694894	-0.7232420542359154	0.46954	0.46954	chr5	132234922	0.3283274043791135	chr5:132234922:G:A
chr5:132235630	['T', 'C']	19959	30284.06925582561	4023.087864191114	-0.0093112177810626	0.0118217707294018	-0.7876330876477536	0.430921	0.430921	chr5	132235630	0.3656023409965935	chr5:132235630:T:C
chr5:132236526	['G', 'A']	19959	8696.04986968725	1273.337528505201	0.0179643848556011	0.0121967790828104	1.472879416248451	0.140799	0.140799	chr5	132236526	0.8514004296827145	chr5:132236526:G:A
chr5:132236550	['A', 'G']	19959	30329.558779314488	4034.083376599832	-0.008913120135017	0.011848375508046	-0.7522651631832803	0.4519	0.4519	chr5	132236550	0.3449576586687982	chr5:132236550:A:G
chr5:132236783	['T', 'G']	19959	672.0336707084878	82.15923644872395	-0.0155911930158825	0.0390931677506053	-0.3988214287301169	0.690029	0.690029	chr5	132236783	0.1611326566898247	chr5:132236783:T:G
chr5:132236868	['A', 'G']	19959	30331.598476495936	4037.160751087956	-0.0085389921156191	0.0118505228269546	-0.7205582606192522	0.47119	0.47119	chr5	132236868	0.3268039350946889	chr5:132236868:A:G
chr5:132237836	['A', 'G']	19959	7656.918161772076	1019.6822366852778	-0.0091125712528756	0.0128749677983928	-0.7077742947064414	0.479094	0.479094	chr5	132237836	0.3195792680548335	chr5:132237836:A:G
chr5:132239645	['G', 'A']	19959	16998.109908284467	2224.345512727331	-0.0086003222166503	0.0102408640982085	-0.8398043499234429	0.401028	0.401028	chr5	132239645	0.3968253036367608	chr5:132239645:G:A
chr5:132240227	['G', 'A']	19959	20648.10357787132	2701.960874181088	-0.0105872770664426	0.0101396728428776	-1.044143852617428	0.296431	0.296431	chr5	132240227	0.5280763809054471	chr5:132240227:G:A
chr5:132241079	['A', 'G']	19959	23119.15833249825	2955.2331811602367	-0.0195525080049795	0.0102252390352205	-1.9121810196936693	0.0558673	0.0558673	chr5	132241079	1.25284231706718	chr5:132241079:A:G
chr5:132241465	['T', 'C']	19959	23927.795389626663	3092.059283431897	-0.01740935896797	0.0102816546367457	-1.6932448699210862	0.0904245	0.0904245	chr5	132241465	1.0437138839801254	chr5:132241465:T:C
chr5:132241637	['A', 'G']	19959	3023.454449789537	414.3988008220526	0.0122394964140547	0.0191698765281285	0.6384754954522195	0.523172	0.523172	chr5	132241637	0.2813555073651609	chr5:132241637:A:G
chr5:132241821	['C', 'T']	19959	23926.994036283453	3095.1705880894647	-0.0170827632345449	0.0102821827036455	-1.6613946403119468	0.0966499	0.0966499	chr5	132241821	1.0147985909832882	chr5:132241821:C:T
chr5:132242572	['G', 'A']	19959	23119.108309943866	2953.3797279067976	-0.0197781187380732	0.0102258167969891	-1.934135837823404	0.0531106	0.0531106	chr5	132242572	1.27481879225028	chr5:132242572:G:A
chr5:132242944	['C', 'T']	19959	10508.52650566189	1434.6418830279451	-0.0029605830686823	0.011495602849479	-0.2575404793856887	0.796764	0.796764	chr5	132242944	0.0986702967662733	chr5:132242944:C:T
chr5:132243152	['C', 'G']	19959	805.0403347028761	90.76515681248858	-0.0168930810651994	0.0360215151783412	-0.4689719735986235	0.639095	0.639095	chr5	132243152	0.1944345801683959	chr5:132243152:C:G
chr5:132243262	['T', 'A']	19959	23121.95083446098	2949.3570967025103	-0.0201630747191276	0.010227690708354	-1.9714200687217007	0.0486896	0.0486896	chr5	132243262	1.312563793301843	chr5:132243262:T:A
chr5:132244340	['C', 'A']	19959	18160.18887218045	2405.671797639367	-0.0070618401587916	0.0101853786442958	-0.6933311372519777	0.48811	0.48811	chr5	132244340	0.3114822947808249	chr5:132244340:C:A
chr5:132244459	['G', 'A']	19959	31369.14335822017	4191.035024904004	-0.0077765729397248	0.0123356665899018	-0.6304136775300648	0.528431	0.528431	chr5	132244459	0.2770117127569252	chr5:132244459:G:A
chr5:132244527	['T', 'C']	19959	19076.823202204963	2499.4502535104343	-0.0092204131315517	0.0101551879869329	-0.9079510042961316	0.363915	0.363915	chr5	132244527	0.4390000431140402	chr5:132244527:T:C
chr5:132244541	['G', 'T']	19959	20651.17339881728	2701.541746858712	-0.0107302617820497	0.0101414993645208	-1.0580547704404173	0.290043	0.290043	chr5	132244541	0.5375376114860169	chr5:132244541:G:T
chr5:132244608	['C', 'T']	19959	7576.379597154023	972.407820980164	-0.0064873923532076	0.0128321726076141	-0.505556818130567	0.613173	0.613173	chr5	132244608	0.2124169767941358	chr5:132244608:C:T
chr5:132245918	['G', 'A']	19959	18153.81911108884	2400.703125499881	-0.0073896614655041	0.0101843056107635	-0.725593059353427	0.468097	0.468097	chr5	132245918	0.3296641422257318	chr5:132245918:G:A
chr5:132246679	['AACAATGAAGTATTC', 'A']	19959	18151.547208579734	2398.1390343534213	-0.0075711830257389	0.0101866319610897	-0.7432469391903898	0.457341	0.457341	chr5	132246679	0.3397598629630989	chr5:132246679:AACAATGAAGTATTC:A
chr5:132247427	['G', 'C']	19959	23920.18312612792	3086.099006888272	-0.0178866661102133	0.0102814706273427	-1.7396991888149849	0.0819273	0.0819273	chr5	132247427	1.0865713575343914	chr5:132247427:G:C
chr5:132247599	['G', 'A']	19959	20945.494260363925	2743.103638043341	-0.0102564411605257	0.0101642892146397	-1.0090662459459825	0.312955	0.312955	chr5	132247599	0.5045181054461606	chr5:132247599:G:A
chr5:132248485	['G', 'T']	19959	19369.76382136234	2534.9725935600445	-0.0093598523850731	0.0101674088233818	-0.920574017201752	0.357284	0.357284	chr5	132248485	0.4469864320687545	chr5:132248485:G:T
chr5:132248702	['T', 'C']	19959	7585.0	974.209482091853	-0.0065430978961374	0.0128298497454354	-0.5099902201477703	0.610064	0.610064	chr5	132248702	0.2146246020566862	chr5:132248702:T:C
chr5:132250265	['A', 'G']	19959	10512.05336473418	1432.1097795428657	-0.0032336430207356	0.0114945657099709	-0.2813192862024062	0.778468	0.778468	chr5	132250265	0.1087592350021593	chr5:132250265:A:G
chr5:132250656	['T', 'C']	19959	18215.65061388124	2405.656223378919	-0.0073291480880197	0.010188244403988	-0.7193730143684883	0.47192	0.47192	chr5	132250656	0.3261316168389088	chr5:132250656:T:C
chr5:132250787	['A', 'G']	19959	19868.98195940867	2577.1392615840546	-0.0122254814470039	0.0101237150270296	-1.2076082163872417	0.227212	0.227212	chr5	132250787	0.6435687354779239	chr5:132250787:A:G
chr5:132250905	['C', 'A']	19959	7717.159951894167	1024.5296738962709	-0.0087858707555414	0.0128357976313086	-0.6844818692148342	0.493679	0.493679	chr5	132250905	0.3065553463030399	chr5:132250905:C:A
chr5:132251371	['C', 'T']	19959	676.0	73.47049176091386	-0.0249182422718933	0.0387465986368105	-0.6431078636208383	0.520162	0.520162	chr5	132251371	0.2838613780015667	chr5:132251371:C:T
chr5:132251438	['C', 'T']	19959	7578.139055923031	970.5840866606278	-0.0066682589781507	0.0128343291401471	-0.51956427993511	0.603373	0.603373	chr5	132251438	0.2194141277264371	chr5:132251438:C:T
chr5:132252267	['C', 'G']	19959	29967.51308270677	3997.038221531272	-0.0066438238569574	0.0117014182819145	-0.5677793663034792	0.570191	0.570191	chr5	132252267	0.2439796419567313	chr5:132252267:C:G
chr5:132252458	['T', 'C']	19959	20492.10684039088	2726.6399547924384	-0.0075901363372456	0.0101435687257259	-0.7482708051255857	0.454306	0.454306	chr5	132252458	0.3426515274387655	chr5:132252458:T:C
chr5:132252652	['T', 'C']	19959	23422.52059530968	3053.1056018485765	-0.0130844354336038	0.0102523996195646	-1.2762315086347928	0.201889	0.201889	chr5	132252652	0.69488734311403	chr5:132252652:T:C
chr5:132253393	['C', 'T']	19959	789.0	94.42203174402042	-0.0090590574543645	0.0363945177285649	-0.2489126939922165	0.803431	0.803431	chr5	132253393	0.0950514152366582	chr5:132253393:C:T
chr5:132253999	['G', 'A']	19959	10560.058175076414	1440.17512619194	0.0043521314837695	0.0114339681426821	0.380631765757978	0.703481	0.703481	chr5	132253999	0.1527476277339788	chr5:132253999:G:A
chr5:132254197	['C', 'T']	19959	787.0	94.45965770018525	-0.0085236118893307	0.0364391283236083	-0.2339137153236569	0.815054	0.815054	chr5	132254197	0.0888136168733695	chr5:132254197:C:T
chr5:132254564	['C', 'T']	19959	14178.841593585566	1847.6785396903365	-0.0116548047178415	0.0105621795563435	-1.103446940630899	0.269846	0.269846	chr5	132254564	0.5688840152152317	chr5:132254564:C:T
chr5:132254694	['T', 'C']	19959	3382.1694558573004	410.92517363947854	-0.0187191136404856	0.018457422568727	-1.0141780939773215	0.31051	0.31051	chr5	132254694	0.5079244087727928	chr5:132254694:T:C
chr5:132255338	['G', 'C']	19959	1144.057320372783	126.46630969605022	-0.0291486606514303	0.0303768794783961	-0.9595673140870398	0.337285	0.337285	chr5	132255338	0.4720029726622172	chr5:132255338:G:C
chr5:132256026	['T', 'G']	19959	2196.4306126541665	243.627967703323	-0.0221011480054729	0.0220940565442077	-1.000320966919363	0.317167	0.317167	chr5	132256026	0.498712005665458	chr5:132256026:T:G
chr5:132256166	['C', 'T']	19959	788.1184606133493	95.3178733800437	-0.0075338417090986	0.0364185162814668	-0.206868441615579	0.836115	0.836115	chr5	132256166	0.077733985203807	chr5:132256166:C:T
chr5:132256712	['T', 'G']	19959	8459.271497294048	1120.019725880156	-0.0101986917063181	0.012404291456189	-0.8221905896309454	0.410978	0.410978	chr5	132256712	0.3861814256527068	chr5:132256712:T:G
chr5:132257177	['T', 'C']	19959	25224.30145593887	3407.9949302511163	-0.0026696980905088	0.0107048780787485	-0.2493907983696452	0.803061	0.803061	chr5	132257177	0.0952514647372414	chr5:132257177:T:C
chr5:132258519	['A', 'G']	19959	795.0	96.14743695238148	-0.0056967022005038	0.0362734603090364	-0.1570487665629379	0.875208	0.875208	chr5	132258519	0.0578887212437612	chr5:132258519:A:G
chr5:132258935	['G', 'C']	19959	24738.7184305472	3287.690905557244	-0.0077789609164172	0.0103657430003586	-0.7504489467033931	0.452993	0.452993	chr5	132258935	0.3439085089912783	chr5:132258935:G:C
chr5:132260091	['T', 'C']	19959	31336.140051109884	4235.134874943889	-0.0014828047762526	0.0123453881610865	-0.1201100165425746	0.904397	0.904397	chr5	132260091	0.0436408869343809	chr5:132260091:T:C
chr5:132260726	['T', 'C']	19959	15256.114981705176	2064.013543378717	-0.0037437029889515	0.0103907365310135	-0.3602923601977227	0.718632	0.718632	chr5	132260726	0.1434934479802465	chr5:132260726:T:C
chr5:132261312	['C', 'T']	19959	8486.275556223693	1179.6226601529524	-0.0021387597667193	0.0123597172052333	-0.1730427752678475	0.86262	0.86262	chr5	132261312	0.0641804768775869	chr5:132261312:C:T
chr5:132261699	['A', 'G']	19959	24788.17759398496	3291.0880030004664	-0.0079082276177842	0.0103828863496425	-0.7616598459691755	0.446272	0.446272	chr5	132261699	0.3504003608111945	chr5:132261699:A:G
chr5:132262376	['C', 'T']	19959	6520.326686040686	904.9640715706224	0.007195440378148	0.0136105607809548	0.5286659744554055	0.597043	0.597043	chr5	132262376	0.2239943891550261	chr5:132262376:C:T
chr5:132263012	['T', 'C']	19959	14811.742108427698	1964.9028293216	-0.0070109249954405	0.0104512652731382	-0.6708206912956243	0.502343	0.502343	chr5	132263012	0.2989996451264672	chr5:132263012:T:C
chr5:132263053	['ATTTG', 'A']	19959	14810.22609741431	1963.9582104205672	-0.0071049641026997	0.0104520243555198	-0.6797691873868937	0.496659	0.496659	chr5	132263053	0.3039416902336831	chr5:132263053:ATTTG:A
chr5:132263677	['T', 'C']	19959	25142.519416746003	3359.370388064275	-0.0063746021017282	0.0104446391734457	-0.6103228647606045	0.541655	0.541655	chr5	132263677	0.2662772435405013	chr5:132263677:T:C
chr5:132263954	['C', 'T']	19959	23916.9915305202	3187.2901371127537	-0.0068473012037244	0.0103044771109924	-0.6644976867792795	0.50638	0.50638	chr5	132263954	0.2955234555601422	chr5:132263954:C:T
chr5:132264866	['A', 'G']	19959	13485.268449628	1741.4007821543332	-0.0119715446573854	0.010684288815146	-1.1204811910751162	0.262522	0.262522	chr5	132264866	0.5808342957694679	chr5:132264866:A:G
chr5:132266027	['G', 'A']	19959	23917.793385116514	3185.199584675732	-0.0070793930974463	0.0103041583140562	-0.6870423455925642	0.492064	0.492064	chr5	132266027	0.3079784073155591	chr5:132266027:G:A
chr5:132266105	['T', 'A']	19959	796.0398837558873	96.14410572814484	-0.0077017623832523	0.0362499716489499	-0.2124625767390218	0.831748	0.831748	chr5	132266105	0.0800082347513047	chr5:132266105:T:A
chr5:132266473	['T', 'C']	19959	23915.79298421448	3187.6447488778704	-0.0068479624655654	0.0103049088866383	-0.6645340139246335	0.506356	0.506356	chr5	132266473	0.2955440395377388	chr5:132266473:T:C
chr5:132267114	['A', 'G']	19959	23916.9915305202	3185.316266541537	-0.0070459494604514	0.0103057264461788	-0.6836926535211836	0.494177	0.494177	chr5	132267114	0.3061174714097165	chr5:132267114:A:G
chr5:132267462	['T', 'C']	19959	546.08208057727	61.81104845853934	-0.0216544442773244	0.0431942287710381	-0.5013272581415757	0.616146	0.616146	chr5	132267462	0.2103163665995284	chr5:132267462:T:C
chr5:132268564	['G', 'A']	19959	13460.674416274176	1739.2722002827063	-0.0120177995280052	0.0106641537185118	-1.126934198926978	0.259784	0.259784	chr5	132268564	0.58538760047504	chr5:132268564:G:A
chr5:132268842	['C', 'T']	19959	13460.02315093205	1738.2360075715972	-0.0121770940532348	0.0106643011064365	-1.1418557983031197	0.253528	0.253528	chr5	132268842	0.5959740695694185	chr5:132268842:C:T
chr5:132269208	['G', 'A']	19959	799.120114251353	97.3363053026608	-0.0059151249334376	0.0361827674771802	-0.1634790632631463	0.870143	0.870143	chr5	132269208	0.0604093692118264	chr5:132269208:G:A
chr5:132269408	['T', 'C']	19959	17926.694527961514	2487.2398928023863	0.0084792602462005	0.0101457929883941	0.8357414995456728	0.40331	0.40331	chr5	132269408	0.394361009604141	chr5:132269408:T:C
chr5:132270006	['A', 'G']	19959	796.2393625018794	96.11053498090374	-0.0077472784166492	0.0362501791029788	-0.2137169693600936	0.83077	0.83077	chr5	132270006	0.0805191946955529	chr5:132270006:A:G
chr5:132270013	['G', 'C']	19959	796.0	96.13184841177278	-0.0077224352894821	0.0362499746783658	-0.2130328464502605	0.831304	0.831304	chr5	132270013	0.0802401297907219	chr5:132270013:G:C
chr5:132270356	['C', 'G']	19959	1186.0	169.27735622531878	0.0016263376722664	0.0299072065612468	0.0543794576379408	0.956633	0.956633	chr5	132270356	0.0192546417886348	chr5:132270356:C:G
chr5:132271243	['G', 'A']	19959	10445.52334903297	1443.5006581095104	0.0049658171700855	0.0114629978816299	0.4332040554629731	0.664871	0.664871	chr5	132271243	0.177262609467984	chr5:132271243:G:A
chr5:132271387	['A', 'G']	19959	17928.0	2487.269649810779	0.008527858169127	0.0101418572557112	0.8408576411706794	0.400438	0.400438	chr5	132271387	0.3974647163894136	chr5:132271387:A:G
chr5:132271604	['A', 'G']	19959	16341.818769415771	2243.8112169611745	0.0059164829174064	0.0102693430635221	0.576130613303054	0.564533	0.564533	chr5	132271604	0.2483106661411187	chr5:132271604:A:G
chr5:132271607	['C', 'T']	19959	2770.0	349.75894741466595	-0.0099555939842314	0.0203231983612894	-0.489863544470165	0.624236	0.624236	chr5	132271607	0.2046511889700897	chr5:132271607:C:T
chr5:132271709	['T', 'C']	19959	8434.749359843348	1135.5448701533742	-0.0073681766564239	0.0124133021135745	-0.5935710408889922	0.552806	0.552806	chr5	132271709	0.2574272518987816	chr5:132271709:T:C
chr5:132272028	['C', 'T']	19959	5646.282894077563	789.2606677569594	-0.0038044808816195	0.0144529351438906	-0.2632324053033437	0.792374	0.792374	chr5	132272028	0.1010697833124188	chr5:132272028:C:T
chr5:132272827	['T', 'G']	19959	799.6009326113116	102.24098879917923	-0.0013861329283322	0.0361862059349475	-0.0383055612634318	0.969444	0.969444	chr5	132272827	0.0134772729116404	chr5:132272827:T:G
chr5:132273101	['T', 'G']	19959	17995.311297113076	2490.306631943917	0.0083123938209392	0.0101471331899596	0.8191864308201092	0.41269	0.41269	chr5	132273101	0.3843760544989739	chr5:132273101:T:G
chr5:132273358	['G', 'GACAGT']	19959	17916.0	2482.411325807514	0.0080302556429434	0.0101415197667197	0.79181974966863	0.428475	0.428475	chr5	132273358	0.3680745125477509	chr5:132273358:G:GACAGT
chr5:132274539	['C', 'T']	19959	6809.341166449544	930.0765872771974	0.0059655506810787	0.0134226736629302	0.4444383310572473	0.656731	0.656731	chr5	132274539	0.182612483010136	chr5:132274539:C:T
chr5:132275283	['AGGGCCCTCAGGATGGAGTTCCTGGTCCTCTGCCTAGCGTTTTAAAGCCTCTCTGACCTCG', 'A']	19959	794.0343651231627	94.17104110867622	-0.0090698906621755	0.0363179325663018	-0.2497358748496372	0.802794	0.802794	chr5	132275283	0.0953958820448273	chr5:132275283:AGGGCCCTCAGGATGGAGTTCCTGGTCCTCTGCCTAGCGTTTTAAAGCCTCTCTGACCTCG:A
chr5:132275605	['G', 'C']	19959	6802.340815712997	926.4986496809836	0.0055481763526547	0.0134302375492517	0.4131108129925707	0.67953	0.67953	chr5	132275605	0.1677913652054334	chr5:132275605:G:C
chr5:132276179	['T', 'G']	19959	31913.19787543218	4293.889134586301	-0.0052740731859988	0.0126695703342645	-0.4162787724328166	0.677211	0.677211	chr5	132276179	0.169275996220955	chr5:132276179:T:G
chr5:132276594	['G', 'A']	19959	5665.283846076762	789.0281427569514	-0.0038949414012173	0.014428242984108	-0.2699525788072369	0.7872	0.7872	chr5	132276594	0.1039149145767149	chr5:132276594:G:A
chr5:132276863	['A', 'G']	19959	6818.683269028412	929.6346159419138	0.0054662245624439	0.0134101543420282	0.4076183184046188	0.683558	0.683558	chr5	132276863	0.1652246295800337	chr5:132276863:A:G
chr5:132277509	['T', 'A']	19959	794.0	92.47097203642107	-0.0122633007516638	0.0362941725754068	-0.337886219232163	0.735452	0.735452	chr5	132277509	0.133445666669134	chr5:132277509:T:A
chr5:132277600	['G', 'A']	19959	9716.921064501576	1336.572584630541	0.0025459572048261	0.0117444053968501	0.216780425981296	0.828382	0.828382	chr5	132277600	0.0817693465067418	chr5:132277600:G:A
chr5:132277850	['A', 'G']	19959	9715.327935425648	1333.699333845562	0.0023100308254755	0.0117460333632653	0.1966647594157191	0.844092	0.844092	chr5	132277850	0.073610215797513	chr5:132277850:A:G
chr5:132278406	['C', 'T']	19959	9702.944575294412	1328.0895418636471	0.0017512278289589	0.0117462532834446	0.1490882059751915	0.881486	0.881486	chr5	132278406	0.0547845808927697	chr5:132278406:C:T
chr5:132278745	['A', 'C']	19959	38114.819311519765	5161.9630938602895	0.0039816102148933	0.0244333151169711	0.1629582476152719	0.870553	0.870553	chr5	132278745	0.060204783527855	chr5:132278745:A:C
chr5:132279288	['G', 'A']	19959	7437.962593391163	976.2308346018204	-0.008353923775522	0.0129072415870094	-0.6472276604731654	0.517492	0.517492	chr5	132279288	0.28609635965406	chr5:132279288:G:A
chr5:132279900	['A', 'G']	19959	26142.2391881734	3598.666120164477	0.0064546069409626	0.0107262265911909	0.6017593313070267	0.547341	0.547341	chr5	132279900	0.2617420186822048	chr5:132279900:A:G
chr5:132280273	['T', 'C']	19959	11934.0	1663.2119342660496	0.0081097891860624	0.01103058829153	0.7352091268141735	0.462221	0.462221	chr5	132280273	0.3351503271889324	chr5:132280273:T:C
chr5:132280515	['C', 'G']	19959	4532.681298857486	629.4318876185248	0.0002431306383063	0.0158719183671956	0.0153182893637375	0.987778	0.987778	chr5	132280515	0.0053406507650767	chr5:132280515:C:G
chr5:132280597	['C', 'T']	19959	8690.435414370178	1221.072285490583	0.0040723434599884	0.012219168388099	0.333275009447839	0.73893	0.73893	chr5	132280597	0.1313967010552916	chr5:132280597:C:T
chr5:132280600	['A', 'G']	19959	1167.17543595911	123.53526856973689	-0.0173655537955455	0.0302004337173426	-0.5750100795927773	0.565291	0.565291	chr5	132280600	0.2477279288888142	chr5:132280600:A:G
chr5:132280681	['A', 'G']	19959	892.0893921932154	85.19959479993774	-0.0502918498576776	0.0344094301012451	-1.461571717686127	0.143874	0.143874	chr5	132280681	0.8420176819268168	chr5:132280681:A:G
chr5:132280980	['A', 'G']	19959	10924.778747742315	1552.499040111074	0.0100664322937808	0.0113515823703404	0.8867867020973744	0.375204	0.375204	chr5	132280980	0.4257325403125156	chr5:132280980:A:G
chr5:132281631	['G', 'A']	19959	8424.532551496015	1143.8186002767252	-0.00294086359691	0.0123585530806987	-0.2379618048898471	0.811913	0.811913	chr5	132281631	0.0904905048033969	chr5:132281631:G:A
chr5:132282504	['TG', 'T']	19959	5663.851322910403	793.4316581680598	-0.0026569258232313	0.0144296798622053	-0.1841292286872172	0.853914	0.853914	chr5	132282504	0.0685858660863539	chr5:132282504:TG:T
chr5:132282906	['C', 'T']	19959	23185.48496692724	3191.469217665773	0.0059114637072017	0.0103248023407979	0.5725498185900246	0.566956	0.566956	chr5	132282906	0.246450644279374	chr5:132282906:C:T
chr5:132283153	['C', 'A']	19959	6166.544803047009	896.9724912951053	0.016137836057152	0.013977604306871	1.1545494995318388	0.248289	0.248289	chr5	132283153	0.6050425206593821	chr5:132283153:C:A
chr5:132283250	['G', 'A']	19959	9236.462771820825	1301.3100603834876	0.005094512330723	0.0119377344473934	0.4267570495200137	0.669561	0.669561	chr5	132283250	0.1742098506809621	chr5:132283250:G:A
chr5:132284673	['A', 'G']	19959	8409.842711830435	1167.9892702422674	0.0029435154850732	0.012332156175276	0.238686199172091	0.811351	0.811351	chr5	132284673	0.0907912242286803	chr5:132284673:A:G
chr5:132285738	['G', 'A']	19959	4497.225323178675	646.4837229011808	0.0043708548525721	0.0159057068314905	0.2747979010853286	0.783474	0.783474	chr5	132285738	0.1059754112488527	chr5:132285738:G:A
chr5:132286608	['A', 'T']	19959	8339.089054826101	1158.08601306548	0.0028976743900252	0.0123616740465995	0.2344079272032189	0.814671	0.814671	chr5	132286608	0.0890177430782581	chr5:132286608:A:T
chr5:132287557	['A', 'G']	19959	31942.0	4315.33612310904	-0.0013367095820165	0.0127027576745177	-0.1052298734075694	0.916194	0.916194	chr5	132287557	0.0380125566719454	chr5:132287557:A:G
chr5:132287575	['T', 'C']	19959	30578.0	4141.800532854213	-0.0021475192081703	0.01197062770522	-0.1793990474897034	0.857626	0.857626	chr5	132287575	0.0667020612737778	chr5:132287575:T:C
chr5:132287665	['A', 'G']	19959	11914.387772488097	1647.1083810325474	0.0012516442436612	0.0109186691761278	0.1146334066424361	0.908737	0.908737	chr5	132287665	0.0415617889182129	chr5:132287665:A:G
chr5:132287965	['T', 'C']	19959	31800.18655108484	4214.409940229997	-0.0163614245824549	0.0126079473959278	-1.297707237241445	0.194403	0.194403	chr5	132287965	0.7112970373861193	chr5:132287965:T:C
chr5:132288383	['A', 'G']	19959	32199.839897775106	4320.725690569442	-0.0067198453224478	0.0127706818249599	-0.5261931519830163	0.59876	0.59876	chr5	132288383	0.2227472202854343	chr5:132288383:A:G
chr5:132288693	['C', 'T']	19959	8825.0	1177.111472993092	-0.0016080245229638	0.0121623964585564	-0.1322128026695423	0.894817	0.894817	chr5	132288693	0.0482657736410543	chr5:132288693:C:T
chr5:132289476	['T', 'C']	19959	32227.22934308764	4321.348140372486	-0.0070556981439403	0.0127819962395884	-0.5520028336487401	0.580953	0.580953	chr5	132289476	0.2358590012866089	chr5:132289476:T:C
chr5:132289676	['C', 'T']	19959	848.1274804570054	93.34065597492074	-0.0226392222388602	0.0350737139336271	-0.6454754772107197	0.518627	0.518627	chr5	132289676	0.2851448773742716	chr5:132289676:C:T
chr5:132289683	['A', 'G']	19959	38163.0	5153.9043804927005	-0.0061231060305181	0.0246321706651922	-0.2485816663803271	0.803687	0.803687	chr5	132289683	0.094913056524594	chr5:132289683:A:G
chr5:132289727	['A', 'G']	19959	30946.10096707922	4167.315493415815	-0.0035248421389498	0.012099233802652	-0.2913277151630257	0.770804	0.770804	chr5	132289727	0.1130560402887432	chr5:132289727:A:G
chr5:132290419	['C', 'G']	19959	23174.80560288664	3197.276038237641	0.009980955239901	0.0102320946998762	0.9754557138746708	0.329346	0.329346	chr5	132290419	0.4823476068193304	chr5:132290419:C:G
chr5:132290918	['C', 'T']	19959	23041.61779002756	3183.059826005542	0.0098519546945152	0.0102158751170786	0.9643769703140762	0.334869	0.334869	chr5	132290918	0.4751250547655506	chr5:132290918:C:T
chr5:132291708	['T', 'A']	19959	6541.605273711652	909.05293042674	0.010856952952239	0.0138010412365526	0.7866763649313591	0.431481	0.431481	chr5	132291708	0.3650383234176718	chr5:132291708:T:A
chr5:132292292	['A', 'G']	19959	6752.029769959404	804.708798414422	-0.0191754537031317	0.0134714251890051	-1.4234168570955716	0.154631	0.154631	chr5	132292292	0.8107034355190964	chr5:132292292:A:G
chr5:132292742	['T', 'A']	19959	1848.277811184606	218.1611924576624	-0.0218636267278702	0.0240765786368771	-0.9080869444790036	0.363843	0.363843	chr5	132292742	0.439085976082964	chr5:132292742:T:A
chr5:132293472	['A', 'G']	19959	33812.0	4485.481864457069	-0.0181247021427755	0.0140536430331695	-1.2896799854669276	0.197177	0.197177	chr5	132293472	0.7051437453564641	chr5:132293472:A:G
chr5:132294079	['C', 'G']	19959	33809.38788395049	4486.323937662169	-0.0178859747290739	0.0140577971309859	-1.2723170324922397	0.203275	0.203275	chr5	132294079	0.6919160302634495	chr5:132294079:C:G
chr5:132295801	['C', 'A']	19959	819.0	78.08772604983044	-0.0323311244313099	0.0356490030743637	-0.9069292727167504	0.364455	0.364455	chr5	132295801	0.4383560872586499	chr5:132295801:C:A
chr5:132297662	['T', 'C']	19959	31140.12040887909	4182.617667100021	-0.0044541757214217	0.0122012013627152	-0.3650604222493201	0.71507	0.71507	chr5	132297662	0.1456514419392153	chr5:132297662:T:C
chr5:132298995	['T', 'G']	19959	5344.535551435587	625.2076395210454	-0.0221862061751941	0.0148286655487089	-1.4961701106763263	0.134625	0.134625	chr5	132298995	0.870874283693962	chr5:132298995:T:G
chr5:132301282	['A', 'G']	19959	5347.535852081976	626.8688523263157	-0.0219222293834444	0.0148267915014105	-1.4785551804217945	0.139275	0.139275	chr5	132301282	0.8561268328685194	chr5:132301282:A:G
chr5:132301709	['A', 'G']	19959	5347.607577807848	625.624413617848	-0.0221965458152337	0.0148247843969114	-1.4972592667086684	0.134342	0.134342	chr5	132301709	0.8717881904835203	chr5:132301709:A:G
chr5:132302411	['A', 'G']	19959	5344.071009771988	625.3635726187398	-0.0223254838169213	0.0148296867293426	-1.5054588963600404	0.132222	0.132222	chr5	132302411	0.8786962779540998	chr5:132302411:A:G
chr5:132302631	['T', 'A']	19959	3679.737459283388	457.9943277152448	-0.0162819034122932	0.0177588941010548	-0.9168309310052216	0.359242	0.359242	chr5	132302631	0.4446128944381079	chr5:132302631:T:A
chr5:132303124	['C', 'T']	19959	1795.1798867565265	216.29695812913644	-0.0271737349187495	0.0245140752591761	-1.108495206588623	0.267661	0.267661	chr5	132303124	0.5724149038175006	chr5:132303124:C:T
chr5:132304150	['A', 'G']	19959	824.0	80.9625015123689	-0.0302446441980279	0.0355939925931624	-0.8497120439317585	0.395495	0.395495	chr5	132304150	0.4028590026495809	chr5:132304150:A:G
chr5:132305120	['G', 'A']	19959	33866.393596231894	4507.928216319734	-0.0161287514770119	0.0141032504271997	-1.1436194485992934	0.252795	0.252795	chr5	132305120	0.5972315201597633	chr5:132305120:G:A
chr5:132305513	['G', 'A']	19959	1904.0	229.51465678732689	-0.0199533633971224	0.0237692123716126	-0.8394625402460775	0.40122	0.40122	chr5	132305513	0.3966174264164562	chr5:132305513:G:A
chr5:132305880	['G', 'C']	19959	33141.32094002105	4402.781613383688	-0.014767146596014	0.013437656015365	-1.0989376851981338	0.271809	0.271809	chr5	132305880	0.5657361672296253	chr5:132305880:G:C
chr5:132307623	['C', 'T']	19959	1905.0	229.6352302575036	-0.0199514144272841	0.0237638168634662	-0.8395711236925422	0.401159	0.401159	chr5	132307623	0.3966834599578304	chr5:132307623:C:T
chr5:132308131	['G', 'A']	19959	1904.0954003407155	229.4834476225028	-0.0199872994100389	0.0237692856765711	-0.8408876767272814	0.400421	0.400421	chr5	132308131	0.3974831541073976	chr5:132308131:G:A
chr5:132309025	['G', 'A']	19959	1911.0	233.62592816578947	-0.018355598602139	0.0237320181802229	-0.7734529133908911	0.439264	0.439264	chr5	132309025	0.3572743879980531	chr5:132309025:G:A
chr5:132309272	['G', 'T']	19959	5469.822158749248	695.2195676438589	-0.0111626973144068	0.0146346059844113	-0.7627603589940987	0.445615	0.445615	chr5	132309272	0.3510401986521343	chr5:132309272:G:T
chr5:132309412	['C', 'T']	19959	820.0410862811905	76.92946932993166	-0.0338921441454646	0.0356292701210677	-0.9512444130991072	0.341492	0.341492	chr5	132309412	0.4666194659108559	chr5:132309412:C:T
chr5:132309839	['A', 'T']	19959	1905.0	230.142814370702	-0.0198646885163307	0.0237638877181053	-0.8359191371366443	0.40321	0.40321	chr5	132309839	0.3944687055035927	chr5:132309839:A:T
chr5:132310782	['G', 'A']	19959	1906.095500551157	231.212210873058	-0.0195884316055559	0.0237586871601217	-0.8244744953094282	0.40968	0.40968	chr5	132310782	0.3875552371736603	chr5:132310782:G:A
chr5:132311069	['A', 'G']	19959	1904.0	230.6462193427832	-0.0197255522311953	0.023769263057768	-0.8298764746410124	0.406619	0.406619	chr5	132311069	0.3908123320374591	chr5:132311069:A:G
chr5:132311984	['C', 'T']	19959	427.0	59.9054524681238	-0.0043907504783842	0.0489196115827402	-0.0897544018917229	0.928483	0.928483	chr5	132311984	0.0322260435383971	chr5:132311984:C:T
chr5:132312713	['C', 'T']	19959	33847.087492483464	4507.217541042322	-0.0161054121134866	0.0140799448932616	-1.1438547690051235	0.252698	0.252698	chr5	132312713	0.5973981953274183	chr5:132312713:C:T
chr5:132312899	['C', 'T']	19959	819.0	75.70561291084802	-0.0349939937444429	0.0356467878942693	-0.9816871536430531	0.326266	0.326266	chr5	132312899	0.4864281814427012	chr5:132312899:C:T
chr5:132313493	['A', 'G']	19959	30540.120571285395	3980.8181597654375	-0.0178756926753414	0.0118738341694874	-1.5054692881998586	0.132219	0.132219	chr5	132313493	0.8787061318227946	chr5:132313493:A:G
chr5:132313529	['G', 'A']	19959	1896.0	231.23021236888763	-0.0174615462105948	0.0238247510923443	-0.7329162073053453	0.463618	0.463618	chr5	132313529	0.3338397108686688	chr5:132313529:G:A
chr5:132314552	['C', 'T']	19959	1787.0895380298628	213.6081551007556	-0.0201150304387851	0.024467936924493	-0.8220975270967572	0.411031	0.411031	chr5	132314552	0.3861254223545124	chr5:132314552:C:T
chr5:132315174	['A', 'G']	19959	32981.95745640409	4346.554088323996	-0.0198082305460651	0.0133074341025387	-1.4885086331020203	0.136633	0.136633	chr5	132315174	0.8644443959177048	chr5:132315174:A:G
chr5:132315872	['G', 'A']	19959	2497.0	300.86439305612004	-0.0187054554482574	0.0208957306379731	-0.8951807320039138	0.370701	0.370701	chr5	132315872	0.430976242419597	chr5:132315872:G:A
chr5:132316118	['C', 'T']	19959	26143.0	3533.474903387119	0.0006718809472314	0.0105827602250369	0.0634882519252328	0.949378	0.949378	chr5	132316118	0.0225608364361802	chr5:132316118:C:T
chr5:132316555	['T', 'A']	19959	2497.3753758268194	301.76203167846285	-0.01830371987786	0.0208959510909881	-0.8759457656729486	0.38107	0.38107	chr5	132316555	0.4189952400163283	chr5:132316555:T:A
chr5:132316984	['G', 'T']	19959	2498.0	302.0033669582131	-0.0182964672930307	0.0208922826708377	-0.8757524288415712	0.381175	0.381175	chr5	132316984	0.4188755910297472	chr5:132316984:G:T
chr5:132317818	['T', 'C']	19959	2498.0	299.29328073122457	-0.0192236280950738	0.0208922461720173	-0.9201321838157154	0.357515	0.357515	chr5	132317818	0.4467057320990788	chr5:132317818:T:C
chr5:132318232	['C', 'T']	19959	32177.060789816576	4248.990473204563	-0.0150559001639375	0.0127328078216108	-1.182449336774238	0.237042	0.237042	chr5	132318232	0.6251746972295767	chr5:132318232:C:T
chr5:132318474	['C', 'T']	19959	2499.250438442652	300.46873163870254	-0.0190984246127802	0.0208803638337036	-0.9146595703448857	0.360381	0.360381	chr5	132318474	0.4432381139545522	chr5:132318474:C:T
chr5:132319847	['T', 'C']	19959	33856.48150746717	4509.328869437403	-0.0159794541148428	0.0140966290348677	-1.1335656258895608	0.25699	0.25699	chr5	132319847	0.5900837756154538	chr5:132319847:T:C
chr5:132320824	['A', 'G']	19959	26143.61973242471	3541.249447605313	0.0015467881688528	0.0105828280160229	0.1461601914451336	0.883796	0.883796	chr5	132320824	0.0536479683562766	chr5:132320824:A:G
chr5:132321007	['T', 'C']	19959	29679.97409430275	3953.3328374064	-0.0058985560394718	0.011510103054441	-0.5124677000347084	0.608329	0.608329	chr5	132321007	0.2158614795427159	chr5:132321007:T:C
chr5:132322091	['G', 'C']	19959	2498.125162841968	302.1272747256218	-0.0182393573790551	0.0208923598774955	-0.8730156615147087	0.382665	0.382665	chr5	132322091	0.4171812581883161	chr5:132322091:G:C
chr5:132323281	['G', 'T']	19959	2498.125162841968	301.90616844570155	-0.0183218126596602	0.020892343281859	-0.8769630295884121	0.380517	0.380517	chr5	132323281	0.4196259358940178	chr5:132323281:G:T
chr5:132323410	['G', 'A']	19959	1951.097755286101	231.0081664161256	-0.0223376871229774	0.023521666500284	-0.9496643072763444	0.342294	0.342294	chr5	132323410	0.4656007134526262	chr5:132323410:G:A
chr5:132323925	['A', 'G']	19959	33776.769230769234	4473.01427257863	-0.0197687070935892	0.0140144883209324	-1.4105907144724026	0.158381	0.158381	chr5	132323925	0.8002969192748276	chr5:132323925:A:G
chr5:132324426	['G', 'C']	19959	32179.6737332732	4255.1598899019145	-0.0141968726348248	0.0127336453727709	-1.1149103198038426	0.264902	0.264902	chr5	132324426	0.5769147627836111	chr5:132324426:G:C
chr5:132324738	['A', 'T']	19959	26141.54881226821	3539.615798449279	0.0013520655833651	0.0105824446079652	0.1277649572904439	0.898336	0.898336	chr5	132324738	0.0465611960129722	chr5:132324738:A:T
chr5:132325463	['T', 'C']	19959	30167.04580305688	4023.706490630217	-0.0061833276791748	0.011721586803703	-0.5275162640284727	0.597841	0.597841	chr5	132325463	0.223414304313177	chr5:132325463:T:C
chr5:132325656	['G', 'T']	19959	33671.43515084695	4451.986568795913	-0.0203312993995243	0.0139125710237836	-1.4613617687750036	0.143932	0.143932	chr5	132325656	0.8418426398478374	chr5:132325656:G:T
chr5:132326300	['T', 'C']	19959	2498.3755261575466	301.7668245984897	-0.0182099392564343	0.0208923618337782	-0.8716074994926133	0.383433	0.383433	chr5	132326300	0.4163105124773655	chr5:132326300:T:C
chr5:132326767	['C', 'T']	19959	26141.309750476	3538.5279571865703	0.0011548635760957	0.0105794540137464	0.1091609807647178	0.913076	0.913076	chr5	132326767	0.0394930724033337	chr5:132326767:C:T
chr5:132327369	['T', 'C']	19959	29673.48672211645	3953.375462946145	-0.0058930758132469	0.0115081923058772	-0.5120765848027566	0.608603	0.608603	chr5	132327369	0.2156659111953434	chr5:132327369:T:C
chr5:132328656	['C', 'T']	19959	32178.22443252994	4254.315378995141	-0.0142880783149934	0.0127301327838357	-1.1223825043785798	0.261713	0.261713	chr5	132328656	0.5821747042304264	chr5:132328656:C:T
chr5:132328907	['A', 'G']	19959	27637.45201495676	3707.220876930607	-0.0008658120284586	0.0114621728900114	-0.0755364656219025	0.939789	0.939789	chr5	132328907	0.0269696425938277	chr5:132328907:A:G
chr5:132329730	['T', 'C']	19959	32172.0	4253.21984708018	-0.0142865820363567	0.0127261819657906	-1.1226133709827997	0.261615	0.261615	chr5	132329730	0.5823373588551513	chr5:132329730:T:C
chr5:132330020	['A', 'G']	19959	32279.46915560009	4273.5407516562245	-0.0138647013265732	0.0127973221391321	-1.0834064483050867	0.278641	0.278641	chr5	132330020	0.5549549799304453	chr5:132330020:A:G
chr5:132331660	['A', 'G']	19959	1037.0519591141397	149.62204974964703	0.0225160008810162	0.0319219345589338	0.7053457502535616	0.480603	0.480603	chr5	132331660	0.3182135225887577	chr5:132331660:A:G
chr5:132331855	['G', 'A']	19959	1945.509110073782	232.63956294765893	-0.0208215121055584	0.0235703814241322	-0.883376120686816	0.377044	0.377044	chr5	132331855	0.423607965862698	chr5:132331855:G:A
chr5:132332043	['A', 'G']	19959	32176.22423209901	4247.406242072423	-0.0153590734062815	0.0127275545065409	-1.2067576216930085	0.22754	0.22754	chr5	132332043	0.6429422462496568	chr5:132332043:A:G
chr5:132332961	['G', 'C']	19959	26140.929194227298	3533.3257966508827	0.0006856544875695	0.0105787598344051	0.0648142597338865	0.948323	0.948323	chr5	132332961	0.0230437162213628	chr5:132332961:G:C
chr5:132333005	['A', 'G']	19959	32174.836139506915	4249.956287177779	-0.0149253145534703	0.0127274918297035	-1.1726830983805836	0.240937	0.240937	chr5	132333005	0.6180965015295093	chr5:132333005:A:G
chr5:132333468	['G', 'T']	19959	32175.22413188355	4247.949338456464	-0.0151980072572791	0.0127273836708068	-1.194118732519962	0.232446	0.232446	chr5	132333468	0.6336779228853874	chr5:132333468:G:T
chr5:132333571	['G', 'A']	19959	26141.309750476	3533.7665601779177	0.0007121793758483	0.0105784202425947	0.0673237931105005	0.946325	0.946325	chr5	132333571	0.0239596865720554	chr5:132333571:G:A
chr5:132333997	['C', 'T']	19959	29678.92196662156	3948.463118366418	-0.0065624420182504	0.0115075353428791	-0.5702734619286881	0.568499	0.568499	chr5	132333997	0.2452702949074053	chr5:132333997:C:T
chr5:132334485	['C', 'T']	19959	33773.0	4471.778300726908	-0.019963236864125	0.0140082678639147	-1.4251038785137888	0.154143	0.154143	chr5	132334485	0.8120761928343297	chr5:132334485:C:T
chr5:132334853	['C', 'G']	19959	26142.47847225704	3533.5738547443107	0.0006587337773402	0.0105790332199798	0.0622678616885466	0.95035	0.95035	chr5	132334853	0.0221164209480192	chr5:132334853:C:G
chr5:132335443	['T', 'C']	19959	2497.375375826819	304.6551896656243	-0.0171179775791076	0.0208958766435068	-0.8192036099345382	0.41268	0.41268	chr5	132335443	0.3843865781303617	chr5:132335443:T:C
chr5:132336076	['T', 'C']	19959	32172.61193506364	4245.67462827419	-0.0155078418387943	0.0127264923015925	-1.2185480076748112	0.22303	0.22303	chr5	132336076	0.6516367156148138	chr5:132336076:T:C
chr5:132336174	['TACAG', 'T']	19959	1944.1948188605504	232.09805802220893	-0.0211125283025037	0.0235579610187707	-0.896195060586164	0.370159	0.370159	chr5	132336174	0.4316116867712578	chr5:132336174:TACAG:T
chr5:132336964	['T', 'C']	19959	2839.5690804309693	371.46621668485375	-0.0074044335227339	0.020117156947737	-0.3680656040001147	0.712828	0.712828	chr5	132336964	0.1470152494781093	chr5:132336964:T:C
chr5:132337413	['C', 'T']	19959	1903.198099929626	232.57157590220945	-0.0172179706292378	0.0238234613632599	-0.7227316957304556	0.469853	0.469853	chr5	132337413	0.3280379958400546	chr5:132337413:C:T
chr5:132337519	['C', 'T']	19959	1897.2851773902585	230.39400913870264	-0.0179447653798656	0.0238196772719157	-0.753358879510226	0.451243	0.451243	chr5	132337519	0.3455895221166524	chr5:132337519:C:T
chr5:132337574	['GCCTA', 'G']	19959	26133.54680765761	3532.5366809011	0.000709899635203	0.0105772216067635	0.0671158893701492	0.94649	0.94649	chr5	132337574	0.0238839701500114	chr5:132337574:GCCTA:G
chr5:132338903	['C', 'T']	19959	2500.375826819002	294.39930312439634	-0.0214428146204417	0.0209036550275513	-1.0257925990540766	0.305002	0.305002	chr5	132338903	0.5156973128298831	chr5:132338903:C:T
chr5:132340171	['A', 'G']	19959	32222.96385542168	4247.512437832125	-0.0164579432567572	0.0128040988729587	-1.2853652115663652	0.19868	0.19868	chr5	132340171	0.7018458486768143	chr5:132340171:A:G
chr5:132340627	['C', 'T']	19959	2840.1422988275376	372.3840756574517	-0.0071318041026147	0.0201138643644996	-0.3545715519093458	0.722914	0.722914	chr5	132340627	0.1409133645961317	chr5:132340627:C:T
chr5:132340995	['T', 'G']	19959	29689.412640336806	3952.436033890668	-0.0063628472602322	0.0115136235427872	-0.5526363821594867	0.580519	0.580519	chr5	132340995	0.2361835615238224	chr5:132340995:T:G
chr5:132341036	['G', 'GA']	19959	32175.0	4248.50610808837	-0.0151002604906313	0.0127268371500186	-1.1864896448847215	0.235443	0.235443	chr5	132341036	0.6281142171200278	chr5:132341036:G:GA
chr5:132341354	['G', 'T']	19959	13616.139849624056	1803.79409759521	-0.0057225250798047	0.0106738746961741	-0.5361244386591743	0.591879	0.591879	chr5	132341354	0.2277670686206639	chr5:132341354:G:T
chr5:132341949	['A', 'G']	19959	3645.461179890732	459.83622074206295	-0.0148386289128266	0.0178393853919466	-0.8317903664733506	0.405537	0.405537	chr5	132341949	0.3919695158972918	chr5:132341949:A:G
chr5:132342304	['A', 'G']	19959	29685.94938611877	3950.853806404103	-0.0064576436796689	0.0115118237831762	-0.5609574817420703	0.574833	0.574833	chr5	132342304	0.2404583078542394	chr5:132342304:A:G
chr5:132342452	['G', 'A']	19959	821.0	107.4925707865959	-0.0029968348244561	0.0356802721616894	-0.0839913667383389	0.933064	0.933064	chr5	132342452	0.0300885664425903	chr5:132342452:G:A
chr5:132342719	['G', 'A']	19959	26145.54981457352	3537.352717895986	0.001037207248711	0.0105812508882596	0.0980231221869871	0.921915	0.921915	chr5	132342719	0.0353091187865887	chr5:132342719:G:A
chr5:132344302	['T', 'A']	19959	2570.1287704178776	334.860031744991	-0.0096332676189497	0.0206473819437194	-0.4665612156160086	0.640819	0.640819	chr5	132344302	0.1932646200935645	chr5:132344302:T:A
chr5:132344571	['G', 'A']	19959	4378.21936065738	594.2397771711536	-0.0069471596285941	0.0161331253036765	-0.4306146204053218	0.666753	0.666753	chr5	132344571	0.1760350215615739	chr5:132344571:G:A
chr5:132345058	['C', 'G']	19959	32257.232349551537	4286.012061582541	-0.0116878962157634	0.0127784176260131	-0.9146591196057254	0.360382	0.360382	chr5	132345058	0.4432369088580589	chr5:132345058:C:G
chr5:132345907	['G', 'A']	19959	1548.6380928481803	232.6519199997947	0.0157612203431542	0.0264726134072945	0.5953783293194339	0.551597	0.551597	chr5	132345907	0.2583781045103081	chr5:132345907:G:A
chr5:132346051	['G', 'A']	19959	2574.1588935187488	337.3816956678436	-0.0089521668231727	0.0206448009466886	-0.4336281491059178	0.664563	0.664563	chr5	132346051	0.1774638420268315	chr5:132346051:G:A
chr5:132346216	['G', 'A']	19959	26137.23818591832	3534.428693906645	0.0008574942183921	0.0105774453098713	0.0810681779268515	0.935389	0.935389	chr5	132346216	0.0290077416195079	chr5:132346216:G:A
chr5:132346233	['T', 'A']	19959	26141.478071274625	3535.418434157531	0.0008832679444132	0.0105805344141182	0.0834804660939146	0.93347	0.93347	chr5	132346233	0.0298996349123492	chr5:132346233:T:A
chr5:132347092	['CCTGAGTT', 'C']	19959	26126.489166415897	3530.024478036332	0.0005473872408576	0.0105818533703369	0.0517288627710572	0.958745	0.958745	chr5	132347092	0.018296887948383	chr5:132347092:CCTGAGTT:C
chr5:132347731	['G', 'T']	19959	1896.094999498948	228.9071848087121	-0.0186106309539476	0.0238249988793863	-0.7811387966129023	0.43473	0.43473	chr5	132347731	0.3617803888294124	chr5:132347731:G:T
chr5:132347795	['G', 'GA']	19959	2571.3865003006613	335.2623604555525	-0.0097069829376364	0.0206354694348595	-0.4704028162905981	0.638072	0.638072	chr5	132347795	0.1951303127546631	chr5:132347795:G:GA
chr5:132347860	['C', 'T']	19959	3906.391441599439	478.7818439919772	-0.0107559847822573	0.017043920990046	-0.6310745507761376	0.527999	0.527999	chr5	132347860	0.2773668999943944	chr5:132347860:C:T
chr5:132348060	['C', 'A']	19959	28602.43305942479	3815.067471251949	-0.0054028768553823	0.0111582493697504	-0.4842047059845544	0.628246	0.628246	chr5	132348060	0.2018702678503213	chr5:132348060:C:A
chr5:132348349	['G', 'A']	19959	32248.615743060425	4281.877265025492	-0.0121113060096193	0.0127716394837831	-0.9482968905439022	0.34299	0.34299	chr5	132348349	0.4647185417885079	chr5:132348349:G:A
chr5:132348454	['C', 'T']	19959	2573.1289207335403	335.38627645749074	-0.0097049434190782	0.0206288725925396	-0.4704543777437452	0.638036	0.638036	chr5	132348454	0.1951548163254465	chr5:132348454:C:T
chr5:132348482	['C', 'G']	19959	26140.54856169189	3535.996259868812	0.0009291155087963	0.0105780105377992	0.0878346174336196	0.930009	0.930009	chr5	132348482	0.0315128486165762	chr5:132348482:C:G
chr5:132348563	['T', 'C']	19959	32252.463743422704	4287.419955540819	-0.0113936871666388	0.012775329671269	-0.8918507357397211	0.372484	0.372484	chr5	132348563	0.4288923775759536	chr5:132348563:T:C
chr5:132349604	['G', 'A']	19959	29683.487223168653	3951.077562576639	-0.0064199186930029	0.0115110894285645	-0.557715994897237	0.577045	0.577045	chr5	132349604	0.2387903177114435	chr5:132349604:G:A
chr5:132349654	['G', 'A']	19959	2571.257653956005	337.80559441207885	-0.0088485613783137	0.0206354447360346	-0.4288040064802627	0.66807	0.66807	chr5	132349654	0.1751780300079902	chr5:132349654:G:A
chr5:132350347	['A', 'G']	19959	2569.6437305803342	336.2480938691548	-0.009225363947334	0.0206420155088778	-0.4469216653464054	0.654936	0.654936	chr5	132350347	0.183801136962181	chr5:132350347:A:G
chr5:132350453	['G', 'A']	19959	3641.7298421448254	461.3818554521264	-0.0142581233157513	0.0178435583860764	-0.7990627770118539	0.424264	0.424264	chr5	132350453	0.3723638177847624	chr5:132350453:G:A
chr5:132350759	['T', 'A']	19959	2571.3865003006613	334.50442552073304	-0.0100012200615026	0.0206354770968083	-0.4846614408081477	0.627922	0.627922	chr5	132350759	0.2020943006472991	chr5:132350759:T:A
chr5:132350786	['T', 'G']	19959	1943.0973544443327	232.8964807611316	-0.0207816692855029	0.0235632602415323	-0.8819522032385563	0.377813	0.377813	chr5	132350786	0.4227231027108203	chr5:132350786:T:G
chr5:132351482	['C', 'T']	19959	33894.69821625414	4509.559841824883	-0.0174304914087952	0.0141042202087646	-1.2358351720830043	0.216534	0.216534	chr5	132351482	0.6644739013750492	chr5:132351482:C:T
chr5:132352324	['C', 'T']	19959	33850.696011624415	4510.308822151084	-0.0155403209258755	0.0140865827764999	-1.1032001992563325	0.269954	0.269954	chr5	132352324	0.5687102330563898	chr5:132352324:C:T
chr5:132352840	['T', 'C']	19959	32177.8365904991	4251.928215069307	-0.0146616951873554	0.0127303506127439	-1.151711813237737	0.249453	0.249453	chr5	132352840	0.6030112687317699	chr5:132352840:T:C
chr5:132352868	['A', 'G']	19959	32283.7050067659	4274.724741607779	-0.0138006594508436	0.012801009504898	-1.0780914931406855	0.281006	0.281006	chr5	132352868	0.5512844070021363	chr5:132352868:A:G
chr5:132353131	['C', 'T']	19959	575.3747618570139	75.73068817491108	-0.0006633569568975	0.0424948044065939	-0.0156103073342927	0.987545	0.987545	chr5	132353131	0.0054431055177959	chr5:132353131:C:T
chr5:132353271	['A', 'G']	19959	32174.836139506915	4250.091529731055	-0.0149141591945938	0.0127274564945417	-1.171809874265917	0.241287	0.241287	chr5	132353271	0.617466076269226	chr5:132353271:A:G
chr5:132353430	['A', 'G']	19959	32176.22423209901	4250.7562316920175	-0.0147826773506457	0.0127296472735121	-1.1612794159195283	0.245542	0.245542	chr5	132353430	0.6098742110434894	chr5:132353430:A:G
chr5:132353945	['T', 'C']	19959	2493.2498371498723	298.3934214794565	-0.0194619631573234	0.0209181316102584	-0.9303872601977072	0.352182	0.352182	chr5	132353945	0.4532328445653396	chr5:132353945:T:C
chr5:132354956	['TAA', 'T']	19959	2489.0	300.6437360596687	-0.0186752401152955	0.0209317793407822	-0.8921955372857263	0.372299	0.372299	chr5	132354956	0.4291081303007191	chr5:132354956:TAA:T
chr5:132355483	['C', 'T']	19959	2491.1248121054214	298.9622473835812	-0.0192900748511988	0.0209248909875581	-0.9218721790554892	0.356606	0.356606	chr5	132355483	0.4478113539678153	chr5:132355483:C:T
chr5:132356459	['A', 'T']	19959	1968.2891364052527	238.4822767792437	-0.019517724895557	0.0236020862843507	-0.8269491374793513	0.408276	0.408276	chr5	132356459	0.3890461487909711	chr5:132356459:A:T
chr5:132357252	['A', 'G']	19959	1943.1682959843583	230.25024573429883	-0.0222387665171505	0.023568679799775	-0.9435728562684594	0.345399	0.345399	chr5	132357252	0.4616789241371488	chr5:132357252:A:G
chr5:132357364	['T', 'C']	19959	29219.6398315705	3926.409999401976	-0.0017224673251847	0.0113613718617339	-0.1516073363451931	0.879498	0.879498	chr5	132357364	0.0557651438016892	chr5:132357364:T:C
chr5:132357421	['G', 'C']	19959	2499.765190732274	300.09001821782914	-0.0191106643699124	0.0209258047166676	-0.913258277455422	0.361118	0.361118	chr5	132357421	0.4423508635370516	chr5:132357421:G:C
chr5:132358384	['T', 'C']	19959	6758.677256100616	888.075875247044	-0.0108348795673786	0.0135670016466666	-0.7986200525036996	0.42452	0.42452	chr5	132358384	0.3721018444423373	chr5:132358384:T:C
chr5:132358667	['G', 'T']	19959	32167.61168453753	4245.990720371878	-0.0154361133510502	0.0127210064572496	-1.213434912003623	0.224978	0.224978	chr5	132358667	0.6478599483141494	chr5:132358667:G:T
chr5:132358913	['G', 'A']	19959	26132.23718366324	3526.2015729725945	-4.101452943721116e-05	0.0105784102726264	-0.003877192165948	0.996906	0.996906	chr5	132358913	0.0013457901396044	chr5:132358913:G:A
chr5:132359485	['G', 'A']	19959	32165.22312972892	4245.149421337283	-0.0155355937287934	0.0127206248441301	-1.2212917147668434	0.22199	0.22199	chr5	132359485	0.6536665888044787	chr5:132359485:G:A
chr5:132359713	['C', 'A']	19959	1943.0973544443327	233.4413904294699	-0.020371776330905	0.0235632717794768	-0.8645563536999321	0.387293	0.387293	chr5	132359713	0.4119603524558136	chr5:132359713:C:A
chr5:132360559	['C', 'G']	19959	1897.2851773902585	230.28389475585857	-0.0179957174971643	0.0238197134295692	-0.7554968094126998	0.44996	0.44996	chr5	132360559	0.3468260918944362	chr5:132360559:C:G
chr5:132360627	['A', 'G']	19959	32171.611884958413	4247.154512275046	-0.0152893947565738	0.0127241666973318	-1.2016028334319115	0.229532	0.229532	chr5	132360627	0.6391567591261648	chr5:132360627:A:G
chr5:132360638	['C', 'T']	19959	29240.39506915213	3931.5856720601982	-0.0015490912582716	0.0113681411612206	-0.1362660118574122	0.891612	0.891612	chr5	132360638	0.0498240950833294	chr5:132360638:C:T
chr5:132360859	['G', 'A']	19959	2495.750263118328	298.4598677504844	-0.0197540341076966	0.0209116560798779	-0.944642262298144	0.344853	0.344853	chr5	132360859	0.4623659915750583	chr5:132360859:G:A
chr5:132362249	['T', 'C']	19959	2492.374624173181	297.6818033121937	-0.0197094093125664	0.0209215812450921	-0.9420611703137844	0.346173	0.346173	chr5	132362249	0.4607068082349931	chr5:132362249:T:C
chr5:132362327	['T', 'C']	19959	2492.374624173181	298.74922452716163	-0.0194029477424281	0.020921546542582	-0.9274146011594764	0.353723	0.353723	chr5	132362327	0.4513367002974096	chr5:132362327:T:C
chr5:132363977	['G', 'A']	19959	819.0820764643985	77.73841968724462	-0.0324410739029561	0.0356985073847057	-0.9087515495635188	0.363492	0.363492	chr5	132363977	0.4395051429729985	chr5:132363977:G:A
chr5:132364175	['A', 'G']	19959	29236.324095419463	3933.217286899625	-0.0012969643133583	0.0113625942692074	-0.1141433270105465	0.909125	0.909125	chr5	132364175	0.0413763994205093	chr5:132364175:A:G
chr5:132364266	['G', 'A']	19959	31707.94326951989	4230.942739168519	-0.0079971916451873	0.0124650734443212	-0.6415679523196597	0.521161	0.521161	chr5	132364266	0.2830280912682003	chr5:132364266:G:A
chr5:132365102	['C', 'G']	19959	31705.35409671761	4228.518193517328	-0.0082920384044476	0.0124605051565097	-0.665465669352549	0.50576	0.50576	chr5	132365102	0.2960555215044955	chr5:132365102:C:G
chr5:132365587	['T', 'C']	19959	29725.97870421406	3885.185320755229	-0.0136708943402201	0.0115479844293206	-1.183833804409136	0.236493	0.236493	chr5	132365587	0.6261817094985356	chr5:132365587:T:C
chr5:132365718	['AGTGGC', 'A']	19959	1903.6795349305416	232.87532112225065	-0.0174129481979718	0.0238361659080226	-0.7305263885628143	0.465077	0.465077	chr5	132365718	0.3324751376333404	chr5:132365718:AGTGGC:A
chr5:132365903	['A', 'G']	19959	31705.708335421783	4225.91382045192	-0.0086809991902135	0.0124615336647455	-0.696623659957086	0.486046	0.486046	chr5	132365903	0.3133226266208593	chr5:132365903:A:G
chr5:132367886	['G', 'C']	19959	8194.821165505837	1171.9984687352817	0.0082011291439016	0.0124709142245351	0.6576205237437044	0.51079	0.51079	chr5	132367886	0.2917576137330757	chr5:132367886:G:C
chr5:132367999	['G', 'A']	19959	6070.520747719756	899.7479512393129	0.0163932229799199	0.0140803408114523	1.1642632234147654	0.244331	0.244331	chr5	132367999	0.612021427521767	chr5:132367999:G:A
chr5:132368084	['T', 'C']	19959	13764.06885147324	1870.2572360534648	-0.0004890447486202	0.0105806317318959	-0.0462207513702559	0.963135	0.963135	chr5	132368084	0.0163128347385198	chr5:132368084:T:C
chr5:132368827	['T', 'C']	19959	8197.750213085987	1171.4783097511497	0.0080644245509758	0.012473147128579	0.6465428867184797	0.517935	0.517935	chr5	132368827	0.2857247400860512	chr5:132368827:T:C
chr5:132369527	['C', 'T']	19959	2493.3747745039086	299.9961814040772	-0.0186144725089813	0.0209184867760911	-0.8898575077742623	0.373553	0.373553	chr5	132369527	0.4276477714266672	chr5:132369527:C:T
chr5:132369574	['G', 'C']	19959	11288.131131933656	1631.5690997900697	0.0111247230158695	0.0112349776526686	0.9901864836577704	0.322095	0.322095	chr5	132369574	0.4920160168421021	chr5:132369574:G:C
chr5:132369895	['C', 'T']	19959	2495.0	301.0007835351656	-0.0183033142707497	0.0209114548362996	-0.8752769433802148	0.381434	0.381434	chr5	132369895	0.4185805977235112	chr5:132369895:C:T
chr5:132370597	['G', 'A']	19959	2961.0	318.1039782867296	-0.0313356099467858	0.0192637610991705	-1.6266610546854827	0.103825	0.103825	chr5	132370597	0.9836980602180844	chr5:132370597:G:A
chr5:132370679	['C', 'T']	19959	1894.284726398076	231.5829486584076	-0.0174117172366664	0.023836425786358	-0.7304667819212831	0.465113	0.465113	chr5	132370679	0.3324415217024956	chr5:132370679:C:T
chr5:132371099	['T', 'C']	19959	14296.73043957696	1950.9061268916448	0.0006550919452555	0.0105041502699668	0.0623650584215805	0.950273	0.950273	chr5	132371099	0.0221516101203326	chr5:132371099:T:C
chr5:132371131	['T', 'A']	19959	1774.0443418940622	218.4857140205449	-0.0154951226166969	0.024573167233382	-0.6305708364547822	0.528328	0.528328	chr5	132371131	0.2770963722332631	chr5:132371131:T:A
chr5:132371601	['A', 'G']	19959	6633.326433440256	985.5974027998816	0.0170270446573615	0.0136047786021356	1.251548823785246	0.210749	0.210749	chr5	132371601	0.6762344774173945	chr5:132371601:A:G
chr5:132371673	['A', 'G']	19959	820.0410862811905	76.78110018423438	-0.0342401069424036	0.0356740091717409	-0.9598054084015548	0.337165	0.337165	chr5	132371673	0.4721575144025339	chr5:132371673:A:G
chr5:132371737	['G', 'A']	19959	24123.251841828303	3380.272133637184	0.0099169602626271	0.0103178211058182	0.961148692240356	0.336489	0.336489	chr5	132371737	0.4730291285199012	chr5:132371737:G:A
chr5:132372200	['C', 'T']	19959	6633.3293911300425	986.0542469238446	0.0170308560461788	0.0136038580018265	1.2519136883002018	0.210616	0.210616	chr5	132372200	0.6765086395714005	chr5:132372200:C:T
chr5:132373185	['T', 'C']	19959	3659.0	454.3578324639288	-0.0175943751732779	0.0178110459590081	-0.9878350330334988	0.323245	0.323245	chr5	132373185	0.4904681841249194	chr5:132373185:T:C
chr5:132373907	['A', 'G']	19959	2959.531493882484	327.7713310678285	-0.0271939558349753	0.0193261581427893	-1.4071061425688245	0.159411	0.159411	chr5	132373907	0.7974817138403282	chr5:132373907:A:G
chr5:132374047	['A', 'C']	19959	11229.314047929412	1561.8184248016832	0.0035170892077127	0.0111994391522944	0.3140415479637837	0.753493	0.753493	chr5	132374047	0.1229207779551814	chr5:132374047:A:C
chr5:132374335	['C', 'T']	19959	2946.14760998096	325.8271855967967	-0.0275918449147245	0.0193156399853788	-1.4284716911068116	0.153172	0.153172	chr5	132374335	0.8148206169284691	chr5:132374335:C:T
chr5:132374510	['G', 'A']	19959	6633.332347930655	984.3917898439336	0.0168197689041404	0.0136030865658794	1.2364670931617432	0.2163	0.2163	chr5	132374510	0.6649434805609086	chr5:132374510:G:A
chr5:132374707	['A', 'C']	19959	24133.836682535708	3383.077707632849	0.0100375519172188	0.0103154012438713	0.9730646127975268	0.330533	0.330533	chr5	132374707	0.4807851745975584	chr5:132374707:A:C
chr5:132375225	['T', 'G']	19959	6632.664628952247	984.782118063284	0.01695803291587	0.0136036501333497	1.2465796127979627	0.212566	0.212566	chr5	132375225	0.6725061997997209	chr5:132375225:T:G
chr5:132375408	['G', 'A']	19959	2396.1200521094297	259.2456387080961	-0.0305303818918022	0.0212572661813089	-1.4362327512578714	0.150952	0.150952	chr5	132375408	0.8211611285288616	chr5:132375408:G:A
chr5:132376433	['A', 'G']	19959	6637.323122430562	988.3613830350744	0.0173900141769825	0.0136021126764738	1.2784789091668298	0.201095	0.201095	chr5	132376433	0.6965987275106916	chr5:132376433:A:G
chr5:132376790	['G', 'C']	19959	2946.0	325.75980926636754	-0.0275960503394096	0.0193155512148312	-1.4286959783068671	0.153107	0.153107	chr5	132376790	0.815004953051726	chr5:132376790:G:C
chr5:132377534	['C', 'T']	19959	6619.0	988.6828693553256	0.0180431555432763	0.0136186316879681	1.324887547933116	0.185224	0.185224	chr5	132377534	0.7323027412379761	chr5:132377534:C:T
chr5:132377727	['GTT', 'G']	19959	11241.0	1573.8526561434014	0.0045725540453221	0.0111895321202219	0.408645687433036	0.682804	0.682804	chr5	132377727	0.1657039433674398	chr5:132377727:GTT:G
chr5:132377863	['G', 'T']	19959	1880.2826217678887	236.85197068326417	-0.0128771648474541	0.0239254779165883	-0.5382197543701323	0.590431	0.590431	chr5	132377863	0.2288308483809859	chr5:132377863:G:T
chr5:132377886	['C', 'T']	19959	14299.298601714028	1956.924134039128	0.0011435604343685	0.0105044024492991	0.1088648725987157	0.913311	0.913311	chr5	132377886	0.0393813116387088	chr5:132377886:C:T
chr5:132378082	['C', 'T']	19959	2947.0	326.4294653562261	-0.0274342684170453	0.0193130883990182	-1.4205013641650353	0.155477	0.155477	chr5	132378082	0.8083338478710741	chr5:132378082:C:T
chr5:132378717	['C', 'T']	19959	11240.815976746517	1572.7671551805636	0.004378590408219	0.0111903796586334	0.3912816670916904	0.695593	0.695593	chr5	132378717	0.1576447971073209	chr5:132378717:C:T
chr5:132379086	['C', 'A']	19959	2396.0	259.2216632525624	-0.0305210905377523	0.0212572014489988	-1.4358000328020508	0.151075	0.151075	chr5	132379086	0.820807397079506	chr5:132379086:C:A
chr5:132379319	['A', 'G']	19959	14308.018093424216	1962.474490077113	0.0016067831441173	0.010504401112012	0.152962851188148	0.878429	0.878429	chr5	132379319	0.0562933350842404	chr5:132379319:A:G
chr5:132379609	['C', 'T']	19959	6640.996391520071	991.8954031566552	0.0183099504978476	0.0136032849797651	1.3459947744301168	0.17832	0.17832	chr5	132379609	0.7487999445278186	chr5:132379609:C:T
chr5:132379687	['T', 'C']	19959	2949.581242472904	326.7619781830194	-0.0271739146519434	0.0193203359881048	-1.406492861649714	0.159593	0.159593	chr5	132379687	0.7969861614066132	chr5:132379687:T:C
chr5:132379873	['G', 'C']	19959	9644.483214750975	1350.6866768359564	0.0061862170804792	0.0117940011772038	0.524522338732365	0.599921	0.599921	chr5	132379873	0.2219059354879594	chr5:132379873:G:C
chr5:132381358	['G', 'A']	19959	6783.359458782259	873.3494182699196	-0.0141288852525419	0.0135494139452997	-1.0427672598668565	0.297069	0.297069	chr5	132381358	0.5271426657034802	chr5:132381358:G:A
chr5:132382167	['C', 'A']	19959	9563.228867943448	1315.5289647750535	0.0032910836295705	0.011835400307517	0.2780711715750164	0.780961	0.780961	chr5	132382167	0.1073706535845476	chr5:132382167:C:A
chr5:132382847	['G', 'A']	19959	2943.589927336507	327.6750884978812	-0.0268492798805438	0.0193232510525677	-1.3894804661752822	0.164702	0.164702	chr5	132382847	0.7833011270980654	chr5:132382847:G:A
chr5:132383536	['C', 'A']	19959	9566.47930654374	1314.6945235506048	0.0032099624783937	0.0118294772057612	0.2713528605330407	0.786122	0.786122	chr5	132383536	0.1045100496155113	chr5:132383536:C:A
chr5:132383690	['A', 'G']	19959	2946.0	328.3723371595032	-0.026710319239427	0.0193083165054198	-1.3833582659539203	0.166571	0.166571	chr5	132383690	0.77840060698845	chr5:132383690:A:G
chr5:132384378	['A', 'G']	19959	14309.867852668503	1963.5828856887072	0.0015794571781625	0.0105023639715718	0.1503906341884421	0.880458	0.880458	chr5	132384378	0.0552913561115687	chr5:132384378:A:G
chr5:132384573	['G', 'A']	19959	6616.325983462791	986.7770676508306	0.0178086101915976	0.0136210002900818	1.307437766120968	0.191079	0.191079	chr5	132384573	0.7187870402357548	chr5:132384573:G:A
chr5:132385482	['A', 'G']	19959	14305.43348198627	1964.4441642607555	0.0017350073269588	0.0105020733458021	0.1652061711845094	0.868783	0.868783	chr5	132385482	0.0610886857736741	chr5:132385482:A:G
chr5:132385512	['T', 'C']	19959	14306.433582201736	1963.5403706465263	0.0016993892315971	0.010501211482309	0.1618279218983498	0.871443	0.871443	chr5	132385512	0.0597610142855321	chr5:132385512:T:C
chr5:132386217	['TTTTTC', 'T']	19959	6618.969309462915	985.7411549356702	0.0176028685516366	0.0136261780619489	1.291841958295893	0.196427	0.196427	chr5	132386217	0.7067988162177281	chr5:132386217:TTTTTC:T
chr5:132386383	['A', 'G']	19959	6684.004660252556	1007.0437835502656	0.0193494143050093	0.0135602881874871	1.4269176316521206	0.153619	0.153619	chr5	132386383	0.8135550663042094	chr5:132386383:A:G
chr5:132387259	['C', 'T']	19959	13164.936390977446	1862.740452837467	0.0096383951745924	0.0107167028871142	0.8993806468388371	0.368461	0.368461	chr5	132387259	0.4336084735610824	chr5:132387259:C:T
chr5:132387373	['C', 'T']	19959	839.228524063096	113.92768471115316	0.0108029281025051	0.0354572853500344	0.3046744271553382	0.760617	0.760617	chr5	132387373	0.1188339722143579	chr5:132387373:C:T
chr5:132389637	['T', 'A']	19959	3279.328606503984	386.9935621279666	-0.0262735740594341	0.0187283759837758	-1.402875192285473	0.16067	0.16067	chr5	132389637	0.7940652063153183	chr5:132389637:T:A
chr5:132390140	['G', 'C']	19959	21877.28833433554	2893.10328719085	-0.0088629233788566	0.0101690543949547	-0.8715582624136501	0.38346	0.38346	chr5	132390140	0.4162799320678005	chr5:132390140:G:C
chr5:132391341	['G', 'A']	19959	3277.6568779754443	392.0934292556618	-0.02419773057328	0.018732613414054	-1.291743444357092	0.196461	0.196461	chr5	132391341	0.7067236496948434	chr5:132391341:G:A
chr5:132391654	['G', 'C']	19959	20562.03021344824	2702.1501774564194	-0.0083476156666385	0.0101528402909403	-0.8221951126412743	0.410976	0.410976	chr5	132391654	0.3861835391261222	chr5:132391654:G:C
chr5:132392216	['G', 'C']	19959	505.0	72.30582289086045	0.012384285773284	0.0452199722582831	0.2738676110314418	0.784189	0.784189	chr5	132392216	0.1055792539419667	chr5:132392216:G:C
chr5:132393020	['G', 'T']	19959	16720.513229104028	2213.094724503135	-0.0063006326890848	0.010321557615373	-0.6104342894623411	0.541581	0.541581	chr5	132393020	0.2663365801794439	chr5:132393020:G:T
chr5:132393426	['A', 'C']	19959	20572.153603287563	2701.4414765046886	-0.0086420101700225	0.0101521404399248	-0.8512500611237063	0.394641	0.394641	chr5	132393426	0.4037977970646368	chr5:132393426:A:C
chr5:132394319	['C', 'T']	19959	828.0	98.8425765514321	-0.0038440980965834	0.0355791065950744	-0.1080436937423168	0.913962	0.913962	chr5	132394319	0.0390718606484289	chr5:132394319:C:T
chr5:132394360	['CA', 'C']	19959	21822.186701408027	2884.224417505202	-0.0088237264196494	0.0101651392898621	-0.8680379253090579	0.385384	0.385384	chr5	132394360	0.4141063199243474	chr5:132394360:CA:C
chr5:132395115	['T', 'C']	19959	20080.036385505937	2641.9881571817923	-0.0081029226148751	0.010145294545821	-0.7986877638966965	0.424481	0.424481	chr5	132395115	0.3721417442417631	chr5:132395115:T:C
chr5:132395612	['A', 'T']	19959	20077.03548338596	2643.530337025219	-0.00799811367102	0.010143849991668	-0.7884692377735835	0.430432	0.430432	chr5	132395612	0.366095448989405	chr5:132395612:A:T
chr5:132395634	['A', 'G']	19959	3277.164194809099	386.8879631790268	-0.0259690149479004	0.0187302471318735	-1.3864747627226193	0.165617	0.165617	chr5	132395634	0.780895086468653	chr5:132395634:A:G
chr5:132397082	['G', 'A']	19959	1158.0	129.03446272480377	-0.0284600246000388	0.0303735826967717	-0.936999262950422	0.34877	0.34877	chr5	132397082	0.4574608786557228	chr5:132397082:G:A
chr5:132401338	['C', 'T']	19959	8933.790428464043	1257.7557460831936	0.0065911687122382	0.0120929897515193	0.5450404612647725	0.585732	0.585732	chr5	132401338	0.2323010487332	chr5:132401338:C:T
chr5:132401693	['G', 'A']	19959	17232.59019843656	2256.307394471848	-0.0085132510360403	0.0102860061440968	-0.8276536992860131	0.407877	0.407877	chr5	132401693	0.3894707836623359	chr5:132401693:G:A
chr5:132401868	['CAGCACATCAAAA', 'C']	19959	812.0406854394228	76.34519739321338	-0.0333119296150218	0.0358792465634971	-0.928445628200923	0.353188	0.353188	chr5	132401868	0.4519940605370398	chr5:132401868:CAGCACATCAAAA:C
chr5:132401954	['C', 'T']	19959	2356.3541791942275	256.5990785288666	-0.0289745427237427	0.0214305606677689	-1.352019817536538	0.176384	0.176384	chr5	132401954	0.7535408127805245	chr5:132401954:C:T
chr5:132403741	['C', 'A']	19959	16736.51563439567	2206.9024448557266	-0.0071765293574534	0.0103211685173207	-0.6953214013907433	0.486862	0.486862	chr5	132403741	0.3125941211910942	chr5:132403741:C:A
chr5:132404756	['T', 'C']	19959	20306.104345211246	2635.512376335191	-0.0116233651695845	0.0101425435992998	-1.1460010061368564	0.251808	0.251808	chr5	132404756	0.598930476370078	chr5:132404756:T:C
chr5:132404964	['A', 'C']	19959	21849.284125075166	2885.785834731603	-0.0090410833805365	0.0101671085589195	-0.8892482388815275	0.37388	0.37388	chr5	132404964	0.4272677659823182	chr5:132404964:A:C
chr5:132406004	['A', 'G']	19959	16748.874147955095	2204.3575165619727	-0.0076070600454385	0.0103224612930265	-0.7369424626060495	0.461166	0.461166	chr5	132406004	0.3361427190631409	chr5:132406004:A:G
chr5:132406854	['C', 'T']	19959	14388.60454044302	1955.5906247723976	-4.82472731804698e-05	0.0106220681406081	-0.0045421731946926	0.996376	0.996376	chr5	132406854	0.0015767419876952	chr5:132406854:C:T
chr5:132408085	['G', 'T']	19959	6409.642280903943	726.0578618861974	-0.0255865218551512	0.0139533006646846	-1.833725400894572	0.0667097	0.0667097	chr5	132408085	1.1758110124074908	chr5:132408085:G:T
chr5:132408510	['C', 'T']	19959	5806.87282020445	794.0340365213222	0.0018437663178269	0.0142697640090253	0.129207905376771	0.897194	0.897194	chr5	132408510	0.0471136394310275	chr5:132408510:C:T
chr5:132408790	['C', 'T']	19959	10591.061281755774	1259.6239688608312	-0.024841855981612	0.0114833509346255	-2.1632932863444005	0.0305305	0.0305305	chr5	132408790	1.5152660831738956	chr5:132408790:C:T
chr5:132408882	['T', 'C']	19959	5880.2946186992685	800.0378757459398	-0.0006417506831796	0.0141908659634998	-0.0452227992872502	0.96393	0.96393	chr5	132408882	0.0159545031485628	chr5:132408882:T:C
chr5:132413076	['G', 'A']	19959	801.0401342819922	73.74134479335387	-0.0461908072392305	0.0360428660961922	-1.281552002994299	0.200015	0.200015	chr5	132413076	0.6989374334712682	chr5:132413076:G:A
chr5:132416928	['G', 'A']	19959	2270.4042714328925	290.1359265758852	0.0001801634825159	0.0219810259499961	0.008196318175767	0.99346	0.99346	chr5	132416928	0.0028496143407731	chr5:132416928:G:A
chr5:132418770	['C', 'T']	19959	2112.529217199559	249.5957475232977	-0.0080351318549563	0.0226710875621488	-0.3544219849590096	0.723026	0.723026	chr5	132418770	0.1408460852040816	chr5:132418770:C:T
chr5:132419069	['C', 'T']	19959	791.0792704314276	71.45318712506608	-0.0404354763244062	0.0362656900208746	-1.114978821611596	0.264873	0.264873	chr5	132419069	0.5769623095345442	chr5:132419069:C:T
chr5:132419312	['A', 'G']	19959	7341.367822427097	978.5658049438832	-0.0040519171149011	0.0130279674078958	-0.3110168292596002	0.755791	0.755791	chr5	132419312	0.1215982839903317	chr5:132419312:A:G
chr5:132419785	['G', 'T']	19959	24948.24987471184	3329.9839953229875	-0.0077028871680888	0.010413187619887	-0.7397242275149186	0.459476	0.459476	chr5	132419785	0.3377371683687886	chr5:132419785:G:T
chr5:132419959	['C', 'T']	19959	8640.43290910913	1284.7340779363424	0.0140545159111748	0.0121939412088322	1.1525818987051506	0.249096	0.249096	chr5	132419959	0.6036332463369395	chr5:132419959:C:T
chr5:132420277	['C', 'T']	19959	3063.306959963922	391.8458474264219	0.0006001746715945	0.0190133304529419	0.0315659938210208	0.974818	0.974818	chr5	132420277	0.0110764601720685	chr5:132420277:C:T
chr5:132420814	['C', 'T']	19959	8653.0	1290.5158305871246	0.0145835858806802	0.0121833643376696	1.1970081068321432	0.231318	0.231318	chr5	132420814	0.6357905713084342	chr5:132420814:C:T
chr5:132421320	['C', 'A']	19959	6761.338761398938	867.0791055164603	-0.0099325244122028	0.0134514363367474	-0.7383987972398576	0.460281	0.460281	chr5	132421320	0.3369769520351223	chr5:132421320:C:A
chr5:132421409	['A', 'G']	19959	24944.999248308697	3320.3253884011624	-0.0087776016813132	0.0104138534580389	-0.8428773956423767	0.399307	0.399307	chr5	132421409	0.3986930763953782	chr5:132421409:A:G
chr5:132422622	['A', 'G']	19959	23762.571707757063	3145.9677562367096	-0.0078746718624954	0.0103350005813174	-0.7619420822027347	0.446104	0.446104	chr5	132422622	0.3505638826311935	chr5:132422622:A:G
chr5:132423020	['T', 'C']	19959	24234.642663860493	3201.06316657984	-0.0090045998032735	0.0103798227341342	-0.8675099791118548	0.385673	0.385673	chr5	132423020	0.4137807639378317	chr5:132423020:T:C
chr5:132424697	['T', 'C']	19959	2101.105271069245	265.97386664915194	-0.0111270284879067	0.0226502321502694	-0.4912545007965566	0.623252	0.623252	chr5	132424697	0.2053363191818782	chr5:132424697:T:C
chr5:132424726	['A', 'G']	19959	21932.296602525552	2911.671274560963	-0.0074708560894655	0.0101878338513168	-0.733311535945381	0.463377	0.463377	chr5	132424726	0.334065526482554	chr5:132424726:A:G
chr5:132427482	['T', 'C']	19959	23680.932394507363	3135.812625743788	-0.0084219762047059	0.010334120170422	-0.8149678991358166	0.4151	0.4151	chr5	132427482	0.3818472666214805	chr5:132427482:T:C
chr5:132429514	['T', 'C']	19959	14129.707936667	1707.2858894078015	-0.0220750886385929	0.010645406916887	-2.073672599924275	0.0381225	0.0381225	chr5	132429514	1.4188186269055965	chr5:132429514:T:C
chr5:132430811	['G', 'A']	19959	2079.1041687543843	266.7450176298406	-0.0092774380307177	0.0227614822136823	-0.4075937561368879	0.683576	0.683576	chr5	132430811	0.1652131935383952	chr5:132430811:G:A
chr5:132431071	['TGTGATACCCCAA', 'T']	19959	2833.283910407376	352.2138740753322	-0.0159356887099226	0.0201818862344348	-0.7896035348139441	0.429769	0.429769	chr5	132431071	0.3667649141458481	chr5:132431071:TGTGATACCCCAA:T
chr5:132432196	['C', 'T']	19959	6029.906343956705	721.6619379161208	-0.0136654438951911	0.0141108911458983	-0.9684323799183516	0.33284	0.33284	chr5	132432196	0.4777644866620147	chr5:132432196:C:T
chr5:132433482	['C', 'T']	19959	9615.927136056123	1430.9887328035684	0.0150912378523081	0.0118002683341931	1.2788893798778236	0.200951	0.200951	chr5	132433482	0.6969098282706461	chr5:132433482:C:T
chr5:132433581	['G', 'A']	19959	2451.4913054372337	268.4052779478082	-0.0176866662767811	0.0211093910662037	-0.8378577203535548	0.402121	0.402121	chr5	132433581	0.3956432461063062	chr5:132433581:G:A
chr5:132435113	['C', 'T']	19959	3412.1709590139294	399.6516400617202	-0.0248333645898444	0.0183841778615836	-1.3508009320197716	0.176775	0.176775	chr5	132435113	0.7525791540839762	chr5:132435113:C:T
chr5:132435189	['C', 'A']	19959	2443.24482637671	266.9601913262956	-0.0183727563094933	0.0211375100092368	-0.8692015427297093	0.384747	0.384747	chr5	132435189	0.4148247578214354	chr5:132435189:C:A
chr5:132435623	['G', 'T']	19959	2485.3735718580874	277.59985102403795	-0.0145863221144752	0.0209811038601552	-0.6952123306617726	0.48693	0.48693	chr5	132435623	0.3125334675303177	chr5:132435623:G:T
chr5:132436224	['A', 'T']	19959	23770.336708099443	3138.708264664346	-0.0091019514102128	0.010338838029115	-0.8803650259904395	0.378672	0.378672	chr5	132436224	0.4217368065640494	chr5:132436224:A:T
chr5:132437966	['A', 'G']	19959	24316.21830844774	3194.468247121305	-0.0108173524556198	0.0103859189128215	-1.041540237933665	0.297638	0.297638	chr5	132437966	0.5263116223977621	chr5:132437966:A:G
chr5:132437982	['T', 'C']	19959	9684.485218959817	1434.8506248306874	0.0145639268235231	0.0117687434387999	1.2375090764157477	0.215913	0.215913	chr5	132437982	0.6657212082526369	chr5:132437982:T:C
chr5:132440814	['A', 'G']	19959	23784.958454445223	3462.138511498882	0.0218982539254202	0.01028580849763	2.1289774090647176	0.0332683	0.0332683	chr5	132440814	1.4779693908799718	chr5:132440814:A:G
chr5:132441275	['T', 'C']	19959	14529.551729323308	2052.7924452816987	0.0078735521904368	0.0105391626576595	0.747075687717423	0.455027	0.455027	chr5	132441275	0.3419628327865968	chr5:132441275:T:C
chr5:132441542	['G', 'A']	19959	11401.284941117514	1721.4240217424492	0.0204562966574295	0.0112086717160047	1.8250420010267765	0.0680096	0.0680096	chr5	132441542	1.1674297794591226	chr5:132441542:G:A
chr5:132442760	['A', 'G']	19959	3412.1709590139294	417.4782490909143	-0.0190600601142508	0.0183945421761687	-1.0361801849542265	0.300131	0.300131	chr5	132442760	0.522689144749677	chr5:132442760:A:G
chr5:132443024	['A', 'G']	19959	11607.48940009021	1731.111386593553	0.0176474941941269	0.0111318516072545	1.585315257223355	0.112911	0.112911	chr5	132443024	0.9472637462363288	chr5:132443024:A:G
chr5:132443565	['C', 'T']	19959	1115.0	82.35594444153176	-0.0518772234346262	0.0305631133362936	-1.6973802002370642	0.0896404	0.0896404	chr5	132443565	1.047496214191805	chr5:132443565:C:T
chr5:132444068	['C', 'T']	19959	2413.120903898186	250.649344863198	-0.0204961455736455	0.0212733722972225	-0.9634648088362364	0.335326	0.335326	chr5	132444068	0.4745327715972447	chr5:132444068:C:T
chr5:132444165	['T', 'C']	19959	34204.14116055322	4797.402745618645	0.0255307384033226	0.0143414221017654	1.780209676708401	0.0750569	0.0750569	chr5	132444165	1.1246093767827317	chr5:132444165:T:C
chr5:132445596	['A', 'C']	19959	11635.748947684908	1731.0326599065224	0.017210260423863	0.0111199111703783	1.547697653350728	0.121711	0.121711	chr5	132445596	0.914670169317875	chr5:132445596:A:C
chr5:132446752	['T', 'C']	19959	34202.71364866219	4797.888772798716	0.0256344400827581	0.0143399720936358	1.787621336734322	0.0738523	0.0738523	chr5	132446752	1.1316359748035676	chr5:132446752:T:C
chr5:132447145	['C', 'A']	19959	34188.712947189095	4794.4487866144345	0.0255238200648573	0.0143312466559821	1.780990912901716	0.0749292	0.0749292	chr5	132447145	1.1253489042288074	chr5:132447145:C:A
chr5:132447521	['C', 'T']	19959	34193.139506915206	4794.911241686821	0.0253993058839973	0.0143373697950435	1.7715457051807355	0.0764853	0.0764853	chr5	132447521	1.1164220255305608	chr5:132447521:C:T
chr5:132448023	['G', 'A']	19959	2762.1383906203027	299.0821161626508	-0.0196623502192801	0.019927951851303	-0.9866719051709516	0.323815	0.323815	chr5	132448023	0.489703037403697	chr5:132448023:G:A
chr5:132448080	['C', 'T']	19959	509.05100967079215	74.55287885525479	0.0006068249763403	0.045279328891912	0.0134018103004346	0.989307	0.989307	chr5	132448080	0.0046689179916108	chr5:132448080:C:T
chr5:132448313	['A', 'G']	19959	34187.13860493085	4795.688635674713	0.0257567826865471	0.0143345776920536	1.796828845597963	0.0723779	0.0723779	chr5	132448313	1.1403940218307858	chr5:132448313:A:G
chr5:132448701	['G', 'T']	19959	3500.350754121361	448.7286156602953	-0.013625871443302	0.0181347473113162	-0.7513681447769264	0.45244	0.45244	chr5	132448701	0.3444390062856224	chr5:132448701:G:T
chr5:132449844	['G', 'A']	19959	1010.0	123.464293300072	-0.0030997423901855	0.0322813200178635	-0.0960227892933207	0.923503	0.923503	chr5	132449844	0.0345616894155865	chr5:132449844:G:A
chr5:132449992	['C', 'T']	19959	3406.341333867816	413.7599711583809	-0.0199582899097032	0.018422096483578	-1.0833886320970345	0.278649	0.278649	chr5	132449992	0.5549425111768145	chr5:132449992:C:T
chr5:132450078	['T', 'G']	19959	28736.07828789093	4104.693505192124	0.0222780501191461	0.0113294559721121	1.9663830438093604	0.0492682	0.0492682	chr5	132450078	1.3074333042634996	chr5:132450078:T:G
chr5:132450187	['T', 'C']	19959	8881.780005011276	1197.9058227281275	0.0003612857606993	0.0122198310611216	0.0295655282705849	0.976414	0.976414	chr5	132450187	0.0103660022176127	chr5:132450187:T:C
chr5:132450903	['G', 'A']	19959	3409.341634514205	412.3849637516309	-0.0205580734677689	0.018412588013734	-1.1165227534790108	0.264212	0.264212	chr5	132450903	0.5780474614549052	chr5:132450903:G:A
chr5:132451445	['A', 'G']	19959	34668.68497544352	4763.852179396017	0.0212527612033935	0.0150416832679961	1.4129243931503683	0.157694	0.157694	chr5	132451445	0.8021848305548218	chr5:132451445:A:G
chr5:132452642	['A', 'C']	19959	29191.38770294649	4033.928709113302	0.0043068549016776	0.011386275904011	0.3782496522994353	0.705249	0.705249	chr5	132452642	0.1516575209752048	chr5:132452642:A:C
chr5:132452729	['T', 'A']	19959	2190.329224293446	227.9939094437637	-0.0227036272844427	0.0221979598035483	-1.0227799079451263	0.306424	0.306424	chr5	132452729	0.5136772225271202	chr5:132452729:T:A
chr5:132453122	['C', 'A']	19959	25648.280386948023	3608.94905049988	0.0112951093346459	0.010585520521783	1.0670339083848277	0.285969	0.285969	chr5	132453122	0.5436810432997572	chr5:132453122:C:A
chr5:132453123	['T', 'A']	19959	25656.99679117573	3607.805912252802	0.0110799306609629	0.0105914354046713	1.0461217236028406	0.295518	0.295518	chr5	132453123	0.5294160611022062	chr5:132453123:T:A
chr5:132453764	['G', 'A']	19959	10965.19754447507	1512.309389705543	0.0001697394522883	0.0112865786339579	0.0150390528248882	0.988001	0.988001	chr5	132453764	0.0052426158432806	chr5:132453764:G:A
chr5:132453865	['C', 'T']	19959	25649.425528716045	3614.079123190761	0.0117481932988349	0.010584956358779	1.10989529863211	0.267058	0.267058	chr5	132453865	0.5733944077573201	chr5:132453865:C:T
chr5:132454053	['C', 'T']	19959	25646.28494839162	3609.156907857806	0.011387435003729	0.0105851903698648	1.075789343963824	0.282034	0.282034	chr5	132454053	0.5496985330908993	chr5:132454053:C:T
chr5:132454171	['A', 'G']	19959	25652.996992782675	3612.531388783892	0.0116508101887039	0.0105902828287393	1.100141552129901	0.271284	0.271284	chr5	132454171	0.5665758196428259	chr5:132454171:A:G
chr5:132454724	['T', 'C']	19959	25654.570727063183	3610.153836661954	0.010955715431706	0.0105867476170929	1.0348518570535623	0.300751	0.300751	chr5	132454724	0.5217929199523408	chr5:132454724:T:C
chr5:132454924	['G', 'A']	19959	7249.452868955148	827.2191741444884	-0.019654324504468	0.0131154819317246	-1.49855907749198	0.134004	0.134004	chr5	132454924	0.8728822378142961	chr5:132454924:G:A
chr5:132454970	['G', 'A']	19959	437.1095018542648	81.69502543784098	0.0520682051937021	0.0485896554685093	1.0715903352607046	0.283917	0.283917	chr5	132454970	0.5468086025951253	chr5:132454970:G:A
chr5:132455672	['C', 'T']	19959	25644.42427583442	3610.035648946802	0.0113291991154513	0.0105839066721807	1.070417518441422	0.284444	0.284444	chr5	132455672	0.5460032227131335	chr5:132455672:C:T
chr5:132455979	['T', 'A']	19959	25645.70951736581	3610.227491422429	0.0114280124748607	0.0105893728593345	1.0791963439824466	0.280513	0.280513	chr5	132455979	0.5520470071442243	chr5:132455979:T:A
chr5:132456154	['C', 'T']	19959	25640.854028863498	3611.745536089491	0.0116750546601198	0.0105856257992848	1.1029158673744797	0.270077	0.270077	chr5	132456154	0.5685123991461223	chr5:132456154:C:T
chr5:132457594	['C', 'T']	19959	3833.5762176788935	444.5780264158231	-0.0256282299944981	0.0174487072236427	-1.4687752889665244	0.14191	0.14191	chr5	132457594	0.8479869999491654	chr5:132457594:C:T
chr5:132458098	['T', 'G']	19959	10253.623609022556	1415.5641584585985	0.0005919636350684	0.0115097469540396	0.051431507350446	0.958982	0.958982	chr5	132458098	0.0181895444185322	chr5:132458098:T:G
chr5:132458377	['G', 'A']	19959	8554.142928736093	1112.9052857281815	-0.0012624807587296	0.0123096088426887	-0.1025605910686203	0.918313	0.918313	chr5	132458377	0.0370092675959918	chr5:132458377:G:A
chr5:132458606	['G', 'A']	19959	12200.611283695762	1641.9086669821645	-0.0014503804960007	0.0110320913303062	-0.131469224879998	0.895405	0.895405	chr5	132458606	0.0479804848170514	chr5:132458606:G:A
chr5:132459226	['T', 'TC']	19959	13333.008119079836	1953.2680752912456	0.0126481190659144	0.0106953976433422	1.1825758599810223	0.236991	0.236991	chr5	132459226	0.6252681464985623	chr5:132459226:T:TC
chr5:132459618	['T', 'G']	19959	1104.7340275969989	132.88360938418035	-0.0051358993130196	0.0315680119327922	-0.1626931503939464	0.870762	0.870762	chr5	132459618	0.0601005318018277	chr5:132459618:T:G
chr5:132459905	['A', 'G']	19959	12262.68636295294	1652.299612308151	-0.0013519317806109	0.0110089886718793	-0.1228025408059732	0.902265	0.902265	chr5	132459905	0.0446658891375849	chr5:132459905:A:G
chr5:132459971	['C', 'T']	19959	12213.0	1644.5629047267494	-0.0014177830112129	0.0110271325074079	-0.1285722294767464	0.897697	0.897697	chr5	132459971	0.0468702261762773	chr5:132459971:C:T
chr5:132460190	['G', 'T']	19959	12241.680048113069	1651.3983756739167	-0.0012645891094906	0.0110098701970528	-0.1148595838876654	0.908558	0.908558	chr5	132460190	0.0416473432310923	chr5:132460190:G:T
chr5:132460375	['G', 'A']	19959	12262.843205051113	1650.9984498226706	-0.0014915268589946	0.0110084934714048	-0.1354887353904531	0.892227	0.892227	chr5	132460375	0.0495246385550746	chr5:132460375:G:A
chr5:132460471	['T', 'C']	19959	3842.385027809791	445.2579407394712	-0.0263873918914428	0.0174311682592493	-1.5138051276305662	0.130091	0.130091	chr5	132460471	0.8857527479083507	chr5:132460471:T:C
chr5:132460917	['C', 'T']	19959	12215.224031668087	1645.1816504842689	-0.0012083853239336	0.011027697093008	-0.1095773046486605	0.912746	0.912746	chr5	132460917	0.039650061617604	chr5:132460917:C:T
chr5:132461230	['G', 'A']	19959	19162.84044099223	2736.3545766804978	0.014581140837705	0.010113251917299	1.4417855855803978	0.149379	0.149379	chr5	132461230	0.8257104522204649	chr5:132461230:G:A
chr5:132461855	['A', 'G']	19959	21938.297504509923	3070.05462340466	0.0110420469972976	0.0101834260026153	1.0843155333442605	0.278238	0.278238	chr5	132461855	0.5555835570783005	chr5:132461855:A:G
chr5:132461886	['T', 'C']	19959	17310.469205712856	2231.984963617039	-0.0094511179928244	0.0101974385089317	-0.926812942735218	0.354035	0.354035	chr5	132461886	0.4509538013767869	chr5:132461886:T:C
chr5:132462711	['C', 'G']	19959	16886.846076761198	2480.904152963727	0.0183063106571298	0.0102629500263775	1.7837279349582196	0.0744831	0.0744831	chr5	132462711	1.1279422562362114	chr5:132462711:C:G
chr5:132462795	['C', 'T']	19959	34143.42135591522	4720.267941044684	0.0197566017863271	0.0144059381508692	1.37142070022944	0.170259	0.170259	chr5	132462795	0.7688899217233803	chr5:132462795:C:T
chr5:132463037	['C', 'T']	19959	16836.84357150015	2474.7463829776443	0.01840533951036	0.0102648702059183	1.793041620706348	0.0729814	0.0729814	chr5	132463037	1.136787809833485	chr5:132463037:C:T
chr5:132463117	['C', 'T']	19959	13333.004058929646	1949.9825030059203	0.0126146391904016	0.010697761643437	1.1791849183834175	0.238339	0.238339	chr5	132463117	0.6228048871585486	chr5:132463117:C:T
chr5:132463320	['A', 'G']	19959	34141.71059224371	4719.940681791013	0.0199144365511023	0.014401542587017	1.382798851635182	0.166742	0.166742	chr5	132463320	0.7779549936285095	chr5:132463320:A:G
chr5:132463934	['T', 'C']	19959	4262.494937850843	484.887783898649	-0.0143219518108098	0.0163463323292508	-0.8761568969928247	0.380955	0.380955	chr5	132463934	0.4191263219776762	chr5:132463934:T:C
chr5:132464269	['T', 'C']	19959	34132.710141296724	4718.454560415946	0.0195855360062106	0.014398493807133	1.3602489446853043	0.173767	0.173767	chr5	132464269	0.7600326966944938	chr5:132464269:T:C
chr5:132464413	['G', 'T']	19959	11826.925610306278	1602.1525671347183	-0.0012485517174891	0.0111134116862422	-0.1123463930554115	0.91055	0.91055	chr5	132464413	0.0406962012936781	chr5:132464413:G:T
chr5:132464907	['C', 'A']	19959	25205.788634996992	3556.1030005341263	0.0110263761070038	0.0105175687242949	1.048376901168573	0.294478	0.294478	chr5	132464907	0.5309471451400144	chr5:132464907:C:A
chr5:132465058	['G', 'C']	19959	3852.386029964424	438.77531500882856	-0.0286988401582112	0.0174100601011301	-1.6484055765177064	0.0992852	0.0992852	chr5	132465058	1.003115485012897	chr5:132465058:G:C
chr5:132465283	['T', 'A']	19959	1147.0574706884458	98.82355744201983	-0.0406410245002389	0.0300549148350999	-1.352225575191979	0.176318	0.176318	chr5	132465283	0.7537033490640738	chr5:132465283:T:A
chr5:132465466	['C', 'T']	19959	2339.0	245.1041095251188	-0.0211453028821809	0.0215513104204386	-0.9811608885799996	0.326525	0.326525	chr5	132465466	0.4860835618731448	chr5:132465466:C:T
chr5:132466034	['G', 'A']	19959	11910.193465951796	1623.349405523371	-0.000132570906811	0.0110838667719724	-0.0119607091584909	0.990457	0.990457	chr5	132466034	0.0041643743082606	chr5:132466034:G:A
chr5:132466255	['G', 'C']	19959	34138.0	4719.932153872972	0.0199880737055705	0.0144020194484849	1.387866040388754	0.165193	0.165193	chr5	132466255	0.7820083597140822	chr5:132466255:G:C
chr5:132466531	['C', 'T']	19959	815.0	133.92103531023642	0.0265463983558539	0.0358901985219209	0.7396559353005525	0.459517	0.459517	chr5	132466531	0.3376984170969729	chr5:132466531:C:T
chr5:132467845	['T', 'C']	19959	477.488038277511	35.08170447340043	-0.0719193182895942	0.0467365842533369	-1.538822732524774	0.123863	0.123863	chr5	132467845	0.9070584054529818	chr5:132467845:T:C
chr5:132468159	['G', 'A']	19959	795.1195129284425	136.5575460328191	0.0310477708409185	0.0363156966266697	0.8549408031489477	0.392594	0.392594	chr5	132468159	0.4060563419922613	chr5:132468159:G:A
chr5:132468176	['A', 'G']	19959	2301.075221904619	240.3987353834566	-0.0211429371010343	0.0217011142597503	-0.9742788710277798	0.32993	0.32993	chr5	132468176	0.4815781929660421	chr5:132468176:A:G
chr5:132468275	['T', 'G']	19959	2428.3935462948334	241.57550900225093	-0.0299832816634929	0.0220471564136525	-1.3599613982384593	0.173858	0.173858	chr5	132468275	0.7598053206498714	chr5:132468275:T:G
chr5:132468353	['G', 'T']	19959	11805.689461546172	1639.874074672491	0.0036488069336532	0.0111059595065368	0.3285449520597973	0.742503	0.742503	chr5	132468353	0.1293017872891154	chr5:132468353:G:T
chr5:132468564	['C', 'T']	19959	11797.18214160445	1637.0257652974358	0.0035176957093038	0.0111044846074727	0.3167815376984367	0.751413	0.751413	chr5	132468564	0.1241212955922695	chr5:132468564:C:T
chr5:132468655	['C', 'A']	19959	34030.82014532699	4716.917869093686	0.0228022150848134	0.0142881671830009	1.595881038678064	0.110531	0.110531	chr5	132468655	0.9565159007951698	chr5:132468655:C:A
chr5:132468815	['T', 'C']	19959	2190.0	225.4314042208083	-0.0238088133936654	0.0222069539887445	-1.072133233838953	0.283673	0.283673	chr5	132468815	0.5471819983917817	chr5:132468815:T:C
chr5:132469573	['G', 'A']	19959	13306.0	1949.99556436953	0.0125400001310044	0.0107153662047077	1.17028199423506	0.241901	0.241901	chr5	132469573	0.6163623362946551	chr5:132469573:G:A
chr5:132469724	['A', 'G']	19959	11804.365722876471	1639.5919222656214	0.0037522588553762	0.0111069480214073	0.3378298744303287	0.735495	0.735495	chr5	132469724	0.1334202753222981	chr5:132469724:A:G
chr5:132469899	['G', 'T']	19959	11829.37073415184	1646.312143877646	0.0042498004259909	0.0110968481784679	0.3829736478000267	0.701743	0.701743	chr5	132469899	0.1538219108296626	chr5:132469899:G:T
chr5:132470477	['G', 'A']	19959	13642.367039134138	1982.2028693730635	0.0114232201736514	0.0106595788082637	1.071638981157079	0.283895	0.283895	chr5	132470477	0.5468422562643208	chr5:132470477:G:A
chr5:132471076	['G', 'C']	19959	2356.0	233.4549510005679	-0.0272589446258586	0.021492844830745	-1.2682799713356396	0.204713	0.204713	chr5	132471076	0.6888545772251548	chr5:132471076:G:C
chr5:132471088	['C', 'T']	19959	6589.0	837.0841883385115	-0.0039625282667967	0.0136439610829654	-0.2904235978614706	0.771495	0.771495	chr5	132471088	0.1126668842209833	chr5:132471088:C:T
chr5:132471932	['G', 'A']	19959	11810.958805252085	1637.9454946839817	0.0039159427915179	0.0111079772686675	0.3525342820572488	0.724441	0.724441	chr5	132471932	0.1399969786093901	chr5:132471932:G:A
chr5:132474927	['C', 'T']	19959	11379.280531195189	1561.5147627168003	0.0024853685208834	0.0112154684033054	0.221601847690188	0.824626	0.824626	chr5	132474927	0.0837429762548667	chr5:132474927:C:T
chr5:132475490	['G', 'A']	19959	3889.389737936564	460.61086955674415	-0.0246090508483985	0.0173300803836838	-1.4200194288520354	0.155618	0.155618	chr5	132475490	0.8079401705304453	chr5:132475490:G:A
chr5:132477342	['AAAG', 'A']	19959	10238.564899268318	1529.0488934657426	0.0157716071114884	0.011488923611398	1.3727662960385223	0.16984	0.16984	chr5	132477342	0.7699600188420577	chr5:132477342:AAAG:A
chr5:132477512	['T', 'C']	19959	15782.162916562263	2212.505966934549	0.0068901467329524	0.0102708830749543	0.6708426804851987	0.502329	0.502329	chr5	132477512	0.2990117488234888	chr5:132477512:T:C
chr5:132477527	['A', 'T']	19959	24884.74037883344	3418.675958622346	0.0098350543527783	0.0104699655704188	0.9393588055882078	0.347558	0.347558	chr5	132477527	0.4589727105614242	chr5:132477527:A:T
chr5:132477658	['T', 'C']	19959	19337.90664461816	2742.2308396422727	0.0145622475566857	0.0101125925733938	1.4400112978939623	0.14988	0.14988	chr5	132477658	0.8242563155782396	chr5:132477658:T:C
chr5:132478135	['C', 'T']	19959	4976.0	603.0674463816903	-0.0118951463578489	0.0152580832938226	-0.7795963705785232	0.435638	0.435638	chr5	132478135	0.3608742444568548	chr5:132478135:C:T
chr5:132478225	['T', 'C']	19959	5042.505286365686	612.6627046462756	-0.0124510584880264	0.0151872845334833	-0.8198344121739228	0.41232	0.41232	chr5	132478225	0.3847655987931704	chr5:132478225:T:C
chr5:132478399	['C', 'G']	19959	19395.88714607868	2760.9716633204744	0.0149150339406154	0.0101164370359903	1.4743366550449994	0.140407	0.140407	chr5	132478399	0.8526112398871905	chr5:132478399:C:G
chr5:132478572	['T', 'C']	19959	19513.866185536008	2781.14508062985	0.015216476225457	0.0101154471647978	1.5042811234693592	0.132525	0.132525	chr5	132478572	0.8777021871015358	chr5:132478572:T:C
chr5:132479312	['C', 'A']	19959	19443.948389036428	2766.052876781443	0.01468201814059	0.0101243450402738	1.45016967341454	0.147027	0.147027	chr5	132479312	0.8326029042023669	chr5:132479312:C:A
chr5:132479665	['G', 'A']	19959	19476.0	2776.9388005788305	0.0151911183022452	0.0101198605777139	1.5011193272463896	0.133341	0.133341	chr5	132479665	0.8750362921769061	chr5:132479665:G:A
chr5:132479692	['A', 'G']	19959	1498.075057621004	131.65171938303382	-0.0451330028146223	0.0263807742379784	-1.710829348960033	0.0871282	0.0871282	chr5	132479692	1.0598412580552437	chr5:132479692:A:G
chr5:132480395	['T', 'C']	19959	19522.759574894724	2783.645879027943	0.015364676720204	0.0101190267218433	1.5183947174521482	0.128931	0.128931	chr5	132480395	0.8896426488973281	chr5:132480395:T:C
chr5:132480549	['T', 'C']	19959	19597.42391304352	2785.204868925583	0.0147564495343188	0.0101555852301301	1.4530378309010277	0.146229	0.146229	chr5	132480549	0.8349664899566545	chr5:132480549:T:C
chr5:132480836	['C', 'A']	19959	19516.911400651465	2779.469357986054	0.0149621118693706	0.0101149354355806	1.479209824388933	0.1391	0.1391	chr5	132480836	0.8566728700079536	chr5:132480836:C:A
chr5:132481019	['A', 'C']	19959	19517.93370414913	2779.891777385677	0.0149694577458447	0.0101154134209321	1.4798661332880292	0.138925	0.138925	chr5	132481019	0.8572195945425832	chr5:132481019:A:C
chr5:132481024	['T', 'C']	19959	19517.91160110248	2779.660100468728	0.0149406993617581	0.0101143426034809	1.4771794814045762	0.139643	0.139643	chr5	132481024	0.8549808296555497	chr5:132481024:T:C
chr5:132482083	['A', 'G']	19959	19522.847032878908	2782.949131177313	0.0152718084329347	0.0101169396204978	1.5095284745984423	0.13118	0.13118	chr5	132482083	0.8821323734339837	chr5:132482083:A:G
chr5:132482137	['C', 'T']	19959	19515.888994687783	2777.37401462879	0.0147618566320181	0.0101145187370605	1.45947197447263	0.144451	0.144451	chr5	132482137	0.8402794472917217	chr5:132482137:C:T
chr5:132482293	['A', 'G']	19959	14340.614160180758	1957.2850379946965	0.0050903207399273	0.0105338453993201	0.4832348061853875	0.628934	0.628934	chr5	132482293	0.2013949267959328	chr5:132482293:A:G
chr5:132482509	['T', 'C']	19959	19776.633502538032	2824.951085375653	0.0160244847613602	0.0102435789428131	1.564344342033212	0.117753	0.117753	chr5	132482509	0.9290280195124526	chr5:132482509:T:C
chr5:132482862	['G', 'A']	19959	19759.571972002395	2819.6268015481924	0.0158836831106316	0.0102340991862617	1.5520352911914166	0.12067	0.12067	chr5	132482862	0.9184006872670638	chr5:132482862:G:A
chr5:132482939	['G', 'T']	19959	19524.95650648896	2777.241209892535	0.0146275034037103	0.010115791340993	1.4460068333392817	0.148191	0.148191	chr5	132482939	0.8291781713163779	chr5:132482939:G:T
chr5:132482957	['T', 'C']	19959	19525.89150045104	2781.231343568792	0.0149877767408022	0.0101162360154659	1.4815566499129262	0.138474	0.138474	chr5	132482957	0.8586317624589466	chr5:132482957:T:C
chr5:132482965	['T', 'C']	19959	4385.439444806334	484.32092299705215	-0.0256795408045134	0.0161122208660596	-1.593792750111027	0.110998	0.110998	chr5	132482965	0.95468484640964	chr5:132482965:T:C
chr5:132483078	['AC', 'A']	19959	19519.934004810588	2777.1747137738907	0.0146614354706487	0.0101153798577604	1.4494201578995147	0.147236	0.147236	chr5	132483078	0.8319859896600665	chr5:132483078:AC:A
chr5:132483136	['CT', 'C']	19959	12567.629672311854	1661.507937425561	-0.0100957240100845	0.0109084601388481	-0.9254948802655268	0.35472	0.35472	chr5	132483136	0.4501143242295871	chr5:132483136:CT:C
chr5:132483434	['C', 'T']	19959	19523.93460613349	2780.703756735716	0.0149970889264148	0.0101162979909083	1.4824680866353517	0.138232	0.138232	chr5	132483434	0.8593914083749492	chr5:132483434:C:T
chr5:132484106	['T', 'C']	19959	14306.150330727603	1951.2337310954351	0.004920833811749	0.010521587013033	0.4676893139460454	0.640012	0.640012	chr5	132484106	0.1938118830709169	chr5:132484106:T:C
chr5:132484108	['G', 'A']	19959	19517.977903597555	2778.475256070876	0.0148645140717947	0.0101144514590953	1.469631262941886	0.141677	0.141677	chr5	132484108	0.8487006478741634	chr5:132484108:G:A
chr5:132484229	['C', 'A']	19959	24908.0	3414.604608227527	0.0088074258493544	0.0104663145657052	0.8415021155788197	0.400077	0.400077	chr5	132484229	0.3978564150299011	chr5:132484229:C:A
chr5:132484285	['C', 'T']	19959	19518.9118015535	2777.933677447211	0.0147724314319335	0.0101158970512841	1.4603184825866091	0.144218	0.144218	chr5	132484285	0.8409805314833636	chr5:132484285:C:T
chr5:132484583	['C', 'A']	19959	19515.93340348767	2781.424104748994	0.0152128441012525	0.010115448248392	1.5039218952724864	0.132617	0.132617	chr5	132484583	0.877400800720362	chr5:132484583:C:A
chr5:132485132	['A', 'G']	19959	19514.97775328189	2782.8939418015384	0.01519265453072	0.0101149256999083	1.502003571895505	0.133112	0.133112	chr5	132485132	0.8757827912656193	chr5:132485132:A:G
chr5:132485496	['C', 'T']	19959	19520.93415514131	2778.5063607433817	0.0148709735180476	0.0101148824339024	1.4702072530476435	0.141521	0.141521	chr5	132485496	0.8491791113239726	chr5:132485496:C:T
chr5:132485554	['G', 'A']	19959	19518.88974641676	2779.7061925314983	0.0150759676587615	0.0101148413518613	1.4904798932893997	0.136114	0.136114	chr5	132485554	0.8660972031577928	chr5:132485554:G:A
chr5:132485950	['CCCTACTTCCTTCCTCA', 'C']	19959	19519.95600541164	2780.247054046663	0.0150262911933237	0.0101143131354583	1.4856462314425667	0.137389	0.137389	chr5	132485950	0.8620480375132936	chr5:132485950:CCCTACTTCCTTCCTCA:C
chr5:132486046	['C', 'A']	19959	19524.760677762184	2779.3384311078207	0.0150034049392985	0.0101145746163113	1.4833451240849238	0.137999	0.137999	chr5	132486046	0.8601240606716289	chr5:132486046:C:A
chr5:132486096	['C', 'T']	19959	19520.868290482635	2780.4924598964326	0.015070644422917	0.0101146191233707	1.489986349371761	0.136244	0.136244	chr5	132486096	0.8656826143670469	chr5:132486096:C:T
chr5:132486174	['T', 'G']	19959	19526.95670691988	2781.50530858646	0.0152191242185533	0.0101145238235391	1.50468024833107	0.132422	0.132422	chr5	132486174	0.8780398571554676	chr5:132486174:T:G
chr5:132486363	['T', 'C']	19959	19527.935207456405	2781.4878928619823	0.0151863827160637	0.0101140005934321	1.5015208448697916	0.133237	0.133237	chr5	132486363	0.8753751545617197	chr5:132486363:T:C
chr5:132486380	['A', 'G']	19959	19526.95670691988	2780.9536928584184	0.0151219351776393	0.0101135787968975	1.4952110900918802	0.134875	0.134875	chr5	132486380	0.870068542309033	chr5:132486380:A:G
chr5:132486441	['T', 'C']	19959	19527.935207456405	2781.404740666508	0.0151310211073889	0.0101140164611299	1.4960447380662505	0.134658	0.134658	chr5	132486441	0.8707678401533407	chr5:132486441:T:C
chr5:132486532	['T', 'C']	19959	19532.95730821266	2781.063806660856	0.0150600555924171	0.0101144372984689	1.488966231932341	0.136512	0.136512	chr5	132486532	0.8648291705666841	chr5:132486532:T:C
chr5:132487495	['A', 'G']	19959	19532.9146078677	2781.646092513772	0.015180520265034	0.0101154015525794	1.5007333308644573	0.13344	0.13344	chr5	132487495	0.8747139667063365	chr5:132487495:A:G
chr5:132488235	['T', 'C']	19959	2084.1044192804893	273.58816638177507	-8.138519535963562e-05	0.0229367161605402	-0.0035482496618085	0.997169	0.997169	chr5	132488235	0.0012312313096679	chr5:132488235:T:C
chr5:132488372	['T', 'A']	19959	14315.303413020596	1950.826026270502	0.0049860052151562	0.0105230837396094	0.4738159781422925	0.635636	0.635636	chr5	132488372	0.1967915139841702	chr5:132488372:T:A
chr5:132488794	['A', 'C']	19959	19525.934906794948	2776.872424263748	0.0149049808359607	0.0101162497742937	1.4733701884106818	0.140667	0.140667	chr5	132488794	0.8518077746253646	chr5:132488794:A:C
chr5:132491073	['T', 'C']	19959	22073.211855489302	3008.045184436386	-0.0015736507365823	0.0101373338748553	-0.1552331960265864	0.876639	0.876639	chr5	132491073	0.0571792123176626	chr5:132491073:T:C
chr5:132491161	['G', 'A']	19959	1206.0604268964826	118.55652538602324	-0.0489752966936556	0.0297743558769415	-1.6448818203178688	0.10001	0.10001	chr5	132491161	0.9999565727231372	chr5:132491161:G:A
chr5:132491188	['G', 'T']	19959	18291.91647459665	2321.9933863249903	-0.0182296695093978	0.0101303566448267	-1.799509153382778	0.0719533	0.0719533	chr5	132491188	1.142949283187766	chr5:132491188:G:T
chr5:132491373	['A', 'G']	19959	22071.63509246729	3006.1802783595926	-0.0016805356673942	0.010137109993453	-0.1657805497305996	0.868331	0.868331	chr5	132491373	0.0613146940958112	chr5:132491373:A:G
chr5:132491499	['T', 'C']	19959	22074.317949488875	3007.692709910267	-0.0015725531615701	0.0101380191670132	-0.1551144395827264	0.876733	0.876733	chr5	132491499	0.0571326464077039	chr5:132491499:T:C
chr5:132492083	['A', 'G']	19959	12598.787400390916	1677.4478467292013	-0.009041386091851	0.0109021854316464	-0.8293186855551095	0.406934	0.406934	chr5	132492083	0.3904760226178247	chr5:132492083:A:G
chr5:132492133	['C', 'G']	19959	18473.77675886952	2384.388193105412	-0.0143212655923212	0.0101352669550487	-1.4130131604661196	0.157667	0.157667	chr5	132492133	0.8022591958126695	chr5:132492133:C:G
chr5:132493605	['G', 'A']	19959	18473.55345060893	2396.009681333528	-0.0134435072706976	0.0101426384944093	-1.325444782253434	0.185039	0.185039	chr5	132493605	0.732736727274053	chr5:132493605:G:A
chr5:132494135	['TGGGAACAAACTCTG', 'T']	19959	14978.00175394638	2063.619672500585	0.0070168268263447	0.0104312445078947	0.672673986410168	0.501163	0.501163	chr5	132494135	0.3000209997069882	chr5:132494135:TGGGAACAAACTCTG:T
chr5:132494990	['T', 'C']	19959	22544.38860493085	3035.395993138648	-0.0053324536808379	0.0101949292521471	-0.5230496013216455	0.600946	0.600946	chr5	132494990	0.2211645512180017	chr5:132494990:T:C
chr5:132495366	['G', 'T']	19959	18902.84125075165	2416.1760977038552	-0.017326797435171	0.0101346927969269	-1.7096519630496307	0.0873458	0.0873458	chr5	132495366	1.0587579731158236	chr5:132495366:G:T
chr5:132496074	['T', 'G']	19959	18246.36639035417	2319.451515126552	-0.0184528699836937	0.0102013225006276	-1.8088703677938285	0.0704862	0.0704862	chr5	132496074	1.1518959021646522	chr5:132496074:T:G
chr5:132496822	['G', 'A']	19959	12537.512653470309	1671.8429426917924	-0.0085377967582864	0.0109217267939947	-0.7817259046418311	0.434385	0.434385	chr5	132496822	0.3621251800345497	chr5:132496822:G:A
chr5:132497907	['C', 'T']	19959	3443.172512275779	397.33532535910894	-0.0219199179507742	0.0183815417120609	-1.192496162407942	0.233081	0.233081	chr5	132497907	0.6324931273008241	chr5:132497907:C:T
chr5:132499703	['G', 'A']	19959	21997.102114440324	2971.0726282252986	-0.0040544498683577	0.0101779509273654	-0.3983562012916151	0.690372	0.690372	chr5	132499703	0.1609168309835864	chr5:132499703:G:A
chr5:132501399	['T', 'C']	19959	12491.877630787732	1762.0903182308305	0.0075642097290878	0.0109613990319064	0.6900770336952389	0.490154	0.490154	chr5	132501399	0.3096674488643676	chr5:132501399:T:C
chr5:132503926	['G', 'A']	19959	15297.598706961358	2018.1776668394923	-0.0063518549425204	0.0105224209947529	-0.6036495732006721	0.546084	0.546084	chr5	132503926	0.2627405478986379	chr5:132503926:G:A
chr5:132504390	['G', 'A']	19959	7844.572137308944	1081.942340706698	0.0009597437210541	0.0127759699149919	0.0751210066585967	0.940119	0.940119	chr5	132504390	0.0268171700467667	chr5:132504390:G:A
chr5:132504704	['C', 'T']	19959	26132.165046110666	3508.809436435193	-0.0033609825865644	0.0106599827161411	-0.3152896844265319	0.752545	0.752545	chr5	132504704	0.1234675254120469	chr5:132504704:C:T
chr5:132504749	['C', 'CT']	19959	6551.6412749323445	926.9218675343316	0.0061867675481968	0.013739645389699	0.4502858241767444	0.652509	0.652509	chr5	132504749	0.1854134937622773	chr5:132504749:C:CT
chr5:132505045	['C', 'T']	19959	2441.0	414.6772958529269	0.0369515113903949	0.0210749257735961	1.7533400490876192	0.079559	0.079559	chr5	132505045	1.0993106842858031	chr5:132505045:C:T
chr5:132505444	['G', 'A']	19959	6538.0	918.6441390887092	0.0049820162657941	0.0137512872886212	0.3622945373206312	0.717136	0.717136	chr5	132505444	0.1443984755056508	chr5:132505444:G:A
chr5:132505617	['A', 'G']	19959	25808.879284425733	3481.1942548884454	-0.0030044792508082	0.0105993253282122	-0.2834594804644089	0.776828	0.776828	chr5	132505617	0.1096751291011604	chr5:132505617:A:G
chr5:132506529	['C', 'G']	19959	25787.33612350258	3481.628647510772	-0.0026420890674042	0.0105946370043721	-0.2493798575934138	0.80307	0.80307	chr5	132506529	0.0952465975746785	chr5:132506529:C:G
chr5:132506588	['C', 'A']	19959	7882.7646351243	1097.7903441210262	0.0022498883732534	0.0127457897347668	0.1765201231208415	0.859887	0.859887	chr5	132506588	0.0655586167806986	chr5:132506588:C:A
chr5:132506635	['C', 'A']	19959	25780.583354211554	3480.41130001629	-0.0025589402260516	0.0105944289818371	-0.2415363990299642	0.809142	0.809142	chr5	132506635	0.0919752553905017	chr5:132506635:C:A
chr5:132507285	['G', 'T']	19959	5100.77879812301	704.2244352335712	0.000869037701583	0.0153869511234325	0.0564788758092291	0.954961	0.954961	chr5	132507285	0.0200143643645757	chr5:132507285:G:T
chr5:132507614	['T', 'C']	19959	2147.3227600721584	260.1434510937117	-0.0165556860700999	0.0224394562474835	-0.7377935493404213	0.460649	0.460649	chr5	132507614	0.3366298672885142	chr5:132507614:T:C
chr5:132508365	['C', 'T']	19959	7879.52699924793	1093.88951576953	0.001723659783911	0.0127481839406239	0.1352082611875723	0.892449	0.892449	chr5	132508365	0.0494165927523857	chr5:132508365:C:T
chr5:132508888	['C', 'T']	19959	25786.167827612124	3483.0954834760137	-0.0024450591232366	0.0105944531154979	-0.230786723635594	0.817483	0.817483	chr5	132508888	0.0875212699618153	chr5:132508888:C:T
chr5:132509641	['C', 'T']	19959	14848.719805552772	2030.7887908195548	0.0029214154754634	0.0104635770169923	0.2791985446964518	0.780095	0.780095	chr5	132509641	0.1078525056896736	chr5:132509641:C:T
chr5:132510507	['A', 'T']	19959	13829.078622970534	1944.919601741571	0.0065078540969825	0.0106260305804833	0.612444510458632	0.540251	0.540251	chr5	132510507	0.2674044205685897	chr5:132510507:A:T
chr5:132512179	['A', 'G']	19959	9554.957458535851	1270.8618169599804	-0.0072679193769794	0.0118329222151373	-0.6142117090638779	0.539082	0.539082	chr5	132512179	0.2683451690639311	chr5:132512179:A:G
chr5:132512200	['A', 'G']	19959	6497.651099864709	904.8738545084902	0.0043056126630407	0.013781016348338	0.3124307057048064	0.754716	0.754716	chr5	132512200	0.12221644285602	chr5:132512200:A:G
chr5:132513399	['T', 'G']	19959	9560.874154262518	1273.3860063750392	-0.0069942892143985	0.0118304144334739	-0.5912125271459958	0.554385	0.554385	chr5	132513399	0.2561885289470398	chr5:132513399:T:G
chr5:132513844	['G', 'C']	19959	9874.4842152736	1302.9634665938077	-0.0079913529772358	0.0117183836670292	-0.6819501054330803	0.495278	0.495278	chr5	132513844	0.3051509627318611	chr5:132513844:G:C
chr5:132514164	['G', 'A']	19959	2971.0	319.7754061189668	-0.0308092957519046	0.0191944326852494	-1.6051162468365647	0.108484	0.108484	chr5	132514164	0.9646343099639146	chr5:132514164:G:A
chr5:132519988	['AT', 'A']	19959	26759.55467299389	3496.118488251313	-0.019648127754438	0.0112935884179997	-1.739759501339963	0.0819167	0.0819167	chr5	132519988	1.0866275514934574	chr5:132519988:AT:A
chr5:132520324	['A', 'T']	19959	5465.821557426338	758.6692820367116	0.0031641816564621	0.0145527571679172	0.2174283278386456	0.827877	0.827877	chr5	132520324	0.0820341827674445	chr5:132520324:A:T
chr5:132520361	['T', 'G']	19959	10156.54435200962	1352.6358329639966	-0.0053695419825992	0.0115971347404456	-0.4630059150621676	0.643365	0.643365	chr5	132520361	0.1915425690484702	chr5:132520361:T:G
chr5:132523669	['A', 'T']	19959	5463.916299117883	762.0686978277537	0.0041519936031819	0.0145552190247261	0.2852580642124753	0.775449	0.775449	chr5	132523669	0.1104467597419471	chr5:132523669:A:T
chr5:132523819	['G', 'A']	19959	1084.0	105.36336340343622	-0.047142684993992	0.0313917982069755	-1.5017516576516607	0.133177	0.133177	chr5	132523819	0.8755707724298103	chr5:132523819:G:A
chr5:132523843	['T', 'C']	19959	2484.0	433.1698612386783	0.0415107604884932	0.0209101720007551	1.985194597490352	0.0471365	0.0471365	chr5	132523843	1.3266426680382173	chr5:132523843:T:C
chr5:132524013	['T', 'C']	19959	7878.18415514131	1099.6571521828728	0.0021322712480634	0.0127461955075791	0.1672868776252126	0.867146	0.867146	chr5	132524013	0.0619077748926586	chr5:132524013:T:C
chr5:132524107	['C', 'T']	19959	2469.6186729477804	434.2148650653434	0.0430206970926909	0.0209611434583755	2.052402206879654	0.0401436	0.0401436	chr5	132524107	1.3963836834173244	chr5:132524107:C:T
chr5:132524628	['C', 'A']	19959	13842.080577269991	1942.04388107006	0.006477257597754	0.0106245526997153	0.6096499100548097	0.542101	0.542101	chr5	132524628	0.2659197915866232	chr5:132524628:C:A
chr5:132525954	['G', 'A']	19959	14870.215266639938	2024.5048164206653	0.0021922842355226	0.0104632019612928	0.2095232648316145	0.834042	0.834042	chr5	132525954	0.0788120789678182	chr5:132525954:G:A
chr5:132526339	['T', 'G']	19959	25013.0	3375.578874783668	-0.0023118082354284	0.0104846123562006	-0.220495346598218	0.825488	0.825488	chr5	132526339	0.0832892356315477	chr5:132526339:T:G
chr5:132527285	['T', 'G']	19959	25181.0	3409.3168148132672	-0.001000505174202	0.0105032416163067	-0.0952567988770962	0.924112	0.924112	chr5	132527285	0.0342753902146626	chr5:132527285:T:G
chr5:132527552	['A', 'G']	19959	7831.784787292679	1070.071747473007	-0.0011692168197246	0.0127597582288297	-0.091633148430888	0.92699	0.92699	chr5	132527552	0.0329249508266398	chr5:132527552:A:G
chr5:132527908	['A', 'G']	19959	5664.85147324113	764.7809258165543	-0.0007777072241409	0.0143374164283806	-0.0542431914442723	0.956742	0.956742	chr5	132527908	0.0192051605331792	chr5:132527908:A:G
chr5:132528059	['T', 'C']	19959	6531.981809981961	916.1885538976372	0.0055933655722909	0.0137607412106714	0.4064726955226306	0.6844	0.6844	chr5	132528059	0.1646899991309373	chr5:132528059:T:C
chr5:132528460	['C', 'T']	19959	2472.247732625144	217.3917325557477	-0.0501146386210208	0.0209803238004583	-2.3886494363793336	0.0169197	0.0169197	chr5	132528460	1.7716073416220322	chr5:132528460:C:T
chr5:132528814	['A', 'C']	19959	15667.139864695564	2104.535293826614	4.05755633052899e-05	0.0103313089153187	0.0039274368463734	0.996866	0.996866	chr5	132528814	0.0013632161835838	chr5:132528814:A:C
chr5:132530099	['T', 'C']	19959	2482.4726587998985	214.1570743204256	-0.0516794371679649	0.0209688343851606	-2.4645832104305114	0.0137256	0.0137256	chr5	132530099	1.8624686617417217	chr5:132530099:T:C
chr5:132530716	['A', 'G']	19959	8209.992829204693	1116.0908567555543	-0.002246728441741	0.0125556623530352	-0.178941451161111	0.857985	0.857985	chr5	132530716	0.0665203047785363	chr5:132530716:A:G
chr5:132532010	['A', 'G']	19959	8677.73911300426	1218.7976272096416	0.0061720012916088	0.012298055139861	0.5018680776282983	0.615766	0.615766	chr5	132532010	0.2105842946793872	chr5:132532010:A:G
chr5:132532143	['A', 'G']	19959	8221.23571858088	1116.2694591834183	-0.0024353066223997	0.0125522583193423	-0.1940134245522252	0.846167	0.846167	chr5	132532143	0.0725439158959594	chr5:132532143:A:G
chr5:132534997	['T', 'C']	19959	18160.549463766663	2446.2110833713787	-0.0026946679989813	0.0100878035136421	-0.2671213803220175	0.789378	0.789378	chr5	132534997	0.1027149815783835	chr5:132534997:T:C
chr5:132536691	['C', 'T']	19959	7209.444850914559	856.9980371749659	-0.0222868455429009	0.0131822361376807	-1.690672607448983	0.090915	0.090915	chr5	132536691	1.0413644569343088	chr5:132536691:C:T
chr5:132537173	['A', 'C']	19959	16975.551563439567	2301.2575081135697	-0.0020972599364124	0.0103380548230627	-0.2028679449187857	0.83924	0.83924	chr5	132537173	0.0761138249035343	chr5:132537173:A:C
chr5:132538330	['T', 'A']	19959	717.1796632254184	71.09516366361864	-0.03922772308418	0.0379178830120766	-1.0345441245147102	0.300894	0.300894	chr5	132538330	0.521586472256169	chr5:132538330:T:A
chr5:132544224	['A', 'G']	19959	7906.396131876942	1051.3547849366555	-0.0025950018045855	0.0129121403752648	-0.2009737912667544	0.840721	0.840721	chr5	132544224	0.0753481043965465	chr5:132544224:A:G
chr5:132544495	['C', 'T']	19959	29188.9248885103	4038.1782063126607	0.0124249149896304	0.0114710566695253	1.0831534833786691	0.278753	0.278753	chr5	132544495	0.5547804499476046	chr5:132544495:C:T
chr5:132548075	['A', 'T']	19959	16901.927826784282	2376.593515346699	0.006587100208143	0.0103110138423496	0.6388411759363881	0.522934	0.522934	chr5	132548075	0.2815531203957264	chr5:132548075:A:T
chr5:132549181	['G', 'A']	19959	3145.630418441493	430.6018167158506	0.0007542736448165	0.0187566275014124	0.0402137135132503	0.967923	0.967923	chr5	132549181	0.0141591902176434	chr5:132549181:G:A
chr5:132549244	['C', 'T']	19959	14831.687969924811	2034.878805762345	0.0017186815348332	0.0105650331898611	0.162676397125058	0.870775	0.870775	chr5	132549244	0.0600940480713473	chr5:132549244:C:T
chr5:132549548	['G', 'C']	19959	1986.1990279100064	234.64773189163256	-0.0138842374305577	0.0232407067448382	-0.5974102931977934	0.55024	0.55024	chr5	132549548	0.2594478415220617	chr5:132549548:G:C
chr5:132549625	['T', 'C']	19959	31350.141454126373	4327.497534666491	0.0139526471177377	0.0123782276470871	1.1271926414296525	0.259675	0.259675	chr5	132549625	0.5855698597071342	chr5:132549625:T:C
chr5:132553417	['A', 'G']	19959	30156.04359809571	4155.465409375811	0.0118896006291567	0.0117885158830238	1.0085748492122295	0.313191	0.313191	chr5	132553417	0.5041907265198955	chr5:132553417:A:G
chr5:132554297	['G', 'A']	19959	30413.95260782348	4174.024529166339	0.0104036426282431	0.011901997379392	0.8741089664711891	0.382069	0.382069	chr5	132554297	0.417858198310294	chr5:132554297:G:A
chr5:132557287	['G', 'A']	19959	30296.0	4173.599031730856	0.0125097866407459	0.0118526876013107	1.0554388221083797	0.291237	0.291237	chr5	132557287	0.5357534512166364	chr5:132557287:G:A
chr5:132560157	['C', 'T']	19959	2684.0758357977047	331.73917655631936	-0.0125049207427571	0.0201147527327359	-0.6216790685378862	0.53416	0.53416	chr5	132560157	0.2723286367745738	chr5:132560157:C:T
chr5:132561479	['C', 'CA']	19959	1973.1977251089843	234.26351445813583	-0.0141074548628745	0.0233251836868602	-0.6048164529920381	0.545308	0.545308	chr5	132561479	0.2633581309022679	chr5:132561479:C:CA
chr5:132561657	['C', 'T']	19959	9548.348787089017	1246.862250024782	-0.0095154156298152	0.0118770013382419	-0.8011631352753342	0.423047	0.423047	chr5	132561657	0.3736113803631555	chr5:132561657:C:T
chr5:132562313	['C', 'T']	19959	9551.828580021052	1247.699158708963	-0.0094763239114195	0.0118789129987731	-0.797743355170486	0.425029	0.425029	chr5	132562313	0.3715814367489857	chr5:132562313:C:T
chr5:132563994	['C', 'T']	19959	9551.87144790257	1244.8289190796916	-0.0099322709658446	0.0118718861457087	-0.8366211437628029	0.402816	0.402816	chr5	132563994	0.3948932874389113	chr5:132563994:C:T
chr5:132564399	['G', 'T']	19959	9551.95715788946	1247.4422913268952	-0.0094758420703332	0.0118740034165033	-0.7980326211766994	0.424861	0.424861	chr5	132564399	0.3717531330247627	chr5:132564399:G:T
chr5:132564905	['G', 'A']	19959	3964.993284554475	537.0578600114088	0.0018479308160431	0.0169212145181675	0.1092079303207859	0.913039	0.913039	chr5	132564905	0.0395106713999277	chr5:132564905:G:A
chr5:132565501	['T', 'C']	19959	9557.394256790618	1250.5299948872944	-0.0091204903212993	0.0118759614367211	-0.7679791122509317	0.442509	0.442509	chr5	132565501	0.3540778919478762	chr5:132565501:T:C
chr5:132565533	['A', 'G']	19959	24364.765926519973	3260.3041389066902	-0.0023482387431587	0.0104700161610659	-0.2242822462768474	0.82254	0.82254	chr5	132565533	0.0848429731872576	chr5:132565533:A:G
chr5:132567334	['T', 'G']	19959	708.0709525479781	76.1222810873331	-0.0332247181976806	0.0381541951038026	-0.8708011820794341	0.383873	0.383873	chr5	132567334	0.4158124332417473	chr5:132567334:T:G
chr5:132567707	['A', 'C']	19959	3397.680932097219	414.0946417840245	-0.0120681631197275	0.0184693589317014	-0.6534153764813825	0.513496	0.513496	chr5	132567707	0.289462935094344	chr5:132567707:A:C
chr5:132568554	['T', 'C']	19959	24930.996441994488	3360.278712157031	0.0001782615984945	0.0105505830400208	0.0168959002377773	0.98652	0.98652	chr5	132568554	0.0058941057472267	chr5:132568554:T:C
chr5:132569065	['G', 'A']	19959	9548.913705838137	1247.9337952888716	-0.0094509085062293	0.0118763643263932	-0.7957745524214238	0.426173	0.426173	chr5	132569065	0.3704140682831254	chr5:132569065:G:A
chr5:132569425	['G', 'T']	19959	22975.05778869287	3044.130757352016	-0.0041397625570754	0.0103256394304092	-0.4009206969675631	0.688483	0.688483	chr5	132569425	0.1621067788599872	chr5:132569425:G:T
chr5:132569550	['TA', 'T']	19959	9550.914106740163	1248.5631813142188	-0.0094625726446401	0.0118761829867699	-0.7967688486428219	0.425595	0.425595	chr5	132569550	0.3710034828867981	chr5:132569550:TA:T
chr5:132570118	['G', 'A']	19959	24422.34175311983	3255.7487314305613	-0.0034236370500501	0.0104714178470411	-0.3269506670500753	0.743709	0.743709	chr5	132570118	0.1285969628628096	chr5:132570118:G:A
chr5:132570898	['T', 'C']	19959	16268.630204940622	2150.316472679152	-0.0034244178094884	0.0103922952417518	-0.3295150618633898	0.74177	0.74177	chr5	132570898	0.1297307351728459	chr5:132570898:T:C
chr5:132571068	['G', 'A']	19959	24463.80562377826	3252.9265596256223	-0.0045163480168436	0.0104733533715892	-0.4312227284429319	0.666311	0.666311	chr5	132571068	0.1763230169887037	chr5:132571068:G:A
chr5:132572420	['A', 'T']	19959	2522.505537459283	332.2678546476912	-0.0007021602127229	0.020716547730548	-0.033893688362349	0.972962	0.972962	chr5	132572420	0.0119041212039835	chr5:132572420:A:T
chr5:132576155	['G', 'C']	19959	23085.09638131516	3061.976119014055	-0.0044596499899192	0.0103278864929719	-0.4318066424291154	0.665887	0.665887	chr5	132576155	0.1765994636828806	chr5:132576155:G:C
chr5:132576866	['CTGTT', 'C']	19959	6270.885130055631	854.3823108058257	0.0010430960786114	0.0138746184133017	0.0751801633413908	0.940072	0.940072	chr5	132576866	0.026838882564967	chr5:132576866:CTGTT:C
chr5:132577636	['G', 'A']	19959	21949.8977443609	2910.472996077377	-0.0035786199028222	0.0102604641480811	-0.3487775846369995	0.72726	0.72726	chr5	132577636	0.1383102983862168	chr5:132577636:G:A
chr5:132579521	['G', 'A']	19959	4486.899223252318	643.6224498160772	0.0102314529822333	0.0160528296548324	0.6373613376725316	0.523897	0.523897	chr5	132579521	0.2807540884525616	chr5:132579521:G:A
chr5:132579625	['T', 'C']	19959	25129.259043992384	3388.665608761721	-0.000314002970969	0.0105707525809139	-0.0297048832205212	0.976303	0.976303	chr5	132579625	0.0104153761796801	chr5:132579625:T:C
chr5:132580419	['G', 'C']	19959	14826.71429287361	1946.3216489750987	-0.0037773841190782	0.010581520907887	-0.3569793181869268	0.721111	0.721111	chr5	132580419	0.1419978795564464	chr5:132580419:G:C
chr5:132582752	['T', 'G']	19959	4515.823945783132	647.8501480227593	0.0099778799910688	0.0160234846523901	0.622703500987877	0.533487	0.533487	chr5	132582752	0.2728761589893761	chr5:132582752:T:G
chr5:132584189	['T', 'A']	19959	23508.88929537937	3153.3187873198044	-0.0007580187339601	0.010373130289804	-0.0730752157528819	0.941747	0.941747	chr5	132584189	0.0260657545975069	chr5:132584189:T:A
chr5:132584538	['G', 'A']	19959	3619.90683572216	535.727198940157	0.0133809185386394	0.0176243356240356	0.7592296710686116	0.447724	0.447724	chr5	132584538	0.3489896248745418	chr5:132584538:G:A
chr5:132584858	['C', 'G']	19959	4559.095371454736	654.6942775783244	0.0099279053716586	0.016077392014828	0.6175072028163644	0.536907	0.536907	chr5	132584858	0.2701009338248873	chr5:132584858:C:G
chr5:132586193	['T', 'C']	19959	6827.026157546603	966.6694798679396	0.0068469989884348	0.0134131516719269	0.5104690646841235	0.609729	0.609729	chr5	132586193	0.2148631485233334	chr5:132586193:T:C
chr5:132586266	['T', 'C']	19959	16255.144267883108	2140.594415649909	-0.0041894712840522	0.0103963711488844	-0.4029743863561267	0.686971	0.686971	chr5	132586266	0.1630615959911137	chr5:132586266:T:C
chr5:132586433	['C', 'T']	19959	16255.886783942264	2150.333584560341	-0.003160687131632	0.0103953991279345	-0.3040467318987952	0.761095	0.761095	chr5	132586433	0.1185611311390722	chr5:132586433:C:T
chr5:132587186	['C', 'A']	19959	9389.411304870717	1224.0042509873476	-0.0095140407092773	0.0119428448186445	-0.7966310249987136	0.425675	0.425675	chr5	132587186	0.3709218552982433	chr5:132587186:C:A
chr5:132589482	['A', 'C']	19959	4523.133106144132	646.5439196908516	0.0093097904702039	0.0160124979176302	0.5814077552480802	0.560972	0.560972	chr5	132589482	0.2510588153017131	chr5:132589482:A:C
chr5:132589495	['T', 'C']	19959	23938.797594587824	3234.014573326292	0.0008304187041467	0.0104285248570661	0.0796295464150999	0.936533	0.936533	chr5	132589495	0.0284769150688814	chr5:132589495:T:C
chr5:132592347	['T', 'C']	19959	3373.3380267575285	485.2952668730803	0.0088522314406032	0.0181521584005089	0.4876682565944922	0.62579	0.62579	chr5	132592347	0.2035713810740034	chr5:132592347:T:C
chr5:132592659	['C', 'A']	19959	9640.966077065692	1241.0960632786832	-0.011595946137459	0.0118428715737016	-0.9791498679432684	0.327518	0.327518	chr5	132592659	0.4847648267077537	chr5:132592659:C:A
chr5:132593902	['G', 'T']	19959	4464.223669706384	642.4882205603491	0.0107872862559631	0.016083889907027	0.6706888892126904	0.502427	0.502427	chr5	132593902	0.2989270300273602	chr5:132593902:G:T
chr5:132596228	['CA', 'C']	19959	23894.591551413105	3230.854859534215	0.0015358180980599	0.0104209029409196	0.1473786011411016	0.882835	0.882835	chr5	132596228	0.0541204575611817	chr5:132596228:CA:C
chr5:132596247	['C', 'T']	19959	9650.0	1235.9929887779058	-0.0123054658210529	0.0118407512929062	-1.0392470474762114	0.298702	0.298702	chr5	132596247	0.5247618695081719	chr5:132596247:C:T
chr5:132597061	['G', 'A']	19959	7691.0	1066.4257303103468	0.0038209248326637	0.0128258999541464	0.2979069575097139	0.765777	0.765777	chr5	132597061	0.1158976817635831	chr5:132597061:G:A
chr5:132598215	['T', 'C']	19959	7417.804694553111	1035.241657478409	0.0055926445622479	0.0130017646709166	0.4301450382929935	0.667095	0.667095	chr5	132598215	0.1758123144524194	chr5:132598215:T:C
chr5:132599785	['C', 'T']	19959	24931.74744437763	3370.9277725354186	0.001068897303016	0.0105510753015715	0.1013069542643553	0.919308	0.919308	chr5	132599785	0.0365389605503892	chr5:132599785:C:T
chr5:132600866	['T', 'C']	19959	707.070852332515	76.02587539483055	-0.033031466176117	0.0381794086067366	-0.8651644271485301	0.386959	0.386959	chr5	132600866	0.4123350479450174	chr5:132600866:T:C
chr5:132602983	['A', 'C']	19959	9373.939319537005	1205.810301807567	-0.0120523486001817	0.0119410108786556	-1.0093239778991474	0.312832	0.312832	chr5	132602983	0.504688828781615	chr5:132602983:A:C
chr5:132603805	['A', 'G']	19959	9374.469686341316	1205.1611332395814	-0.0121246636884453	0.0119407469321598	-1.0154024498911467	0.309926	0.309926	chr5	132603805	0.5087419888369283	chr5:132603805:A:G
chr5:132604212	['T', 'G']	19959	2521.252643182844	332.16666501993274	-0.000655668352744	0.0207117896892133	-0.0316567695299436	0.974746	0.974746	chr5	132604212	0.0111085383215534	chr5:132604212:T:G
chr5:132604649	['G', 'A']	19959	9371.87822600852	1205.463637058729	-0.0120053896432737	0.0119449453182155	-1.0050602429268598	0.31488	0.31488	chr5	132604649	0.5018549232487525	chr5:132604649:G:A
chr5:132607923	['C', 'T']	19959	9644.416056930942	1243.5158863824363	-0.0112719862274965	0.0118448289188092	-0.9516377403811126	0.341292	0.341292	chr5	132607923	0.4668738916117067	chr5:132607923:C:T
chr5:132607996	['A', 'G']	19959	3368.0	484.832233451457	0.0087964208088439	0.0181607179222062	0.4843652572835831	0.628132	0.628132	chr5	132607996	0.2019490810276817	chr5:132607996:A:G
chr5:132609272	['C', 'CT']	19959	9374.348401323045	1204.1988383935377	-0.0122000514954772	0.0119428152318705	-1.021538997180513	0.307012	0.307012	chr5	132609272	0.5128446491745027	chr5:132609272:C:CT
chr5:132609638	['T', 'C']	19959	9372.574279267985	1203.390131416664	-0.012298404273094	0.0119450881281788	-1.0295783623464216	0.30322	0.30322	chr5	132609638	0.5182421565915121	chr5:132609638:T:C
chr5:132610053	['T', 'G']	19959	4483.289498770759	649.3945231408568	0.0119301596751079	0.0160719762922541	0.7422957487099873	0.457917	0.457917	chr5	132610053	0.3392132331503001	chr5:132610053:T:G
chr5:132610221	['C', 'G']	19959	9372.55730630269	1209.0572941631135	-0.0116277830750428	0.0119500867681699	-0.9730291754880336	0.330551	0.330551	chr5	132610221	0.4807615246508763	chr5:132610221:C:G
chr5:132613199	['A', 'G']	19959	3602.360976098612	544.7137466085752	0.0169645839181214	0.0176561187346885	0.9608331351324412	0.336648	0.336648	chr5	132613199	0.4728239612986465	chr5:132613199:A:G
chr5:132616304	['T', 'C']	19959	11133.115598536851	1553.0352936597778	0.0109559193402198	0.011224618904945	0.9760615868564724	0.329046	0.329046	chr5	132616304	0.4827433842698094	chr5:132616304:T:C
chr5:132616530	['T', 'C']	19959	24811.21554575524	3335.6058375726507	-0.0007447798698818	0.0105176961535375	-0.0708120731964042	0.943548	0.943548	chr5	132616530	0.025236001588205	chr5:132616530:T:C
chr5:132616706	['G', 'A']	19959	15164.558712975491	2091.28996155344	0.0078028016565187	0.0104150717976001	0.7491836646115748	0.453755	0.453755	chr5	132616706	0.3431785763680722	chr5:132616706:G:A
chr5:132616713	['C', 'T']	19959	4274.07071263907	641.8029538033649	0.0114374996404083	0.0163585818230145	0.6991742783177636	0.484451	0.484451	chr5	132616713	0.3147501432897607	chr5:132616713:C:T
chr5:132617612	['AAG', 'A']	19959	11120.0	1556.4577079283315	0.0114247112937458	0.0112332884390433	1.017040678314395	0.309146	0.309146	chr5	132617612	0.5098363684087291	chr5:132617612:AAG:A
chr5:132617735	['C', 'T']	19959	11838.965821389194	1621.4427157374323	0.0073546340463561	0.0110136130325067	0.6677766891435997	0.504284	0.504284	chr5	132617735	0.2973248109841229	chr5:132617735:C:T
chr5:132619422	['CAG', 'C']	19959	3392.039404421717	478.2952415850241	0.0059287928894511	0.0180999577768786	0.3275583823198038	0.743249	0.743249	chr5	132619422	0.1288656664415904	chr5:132619422:CAG:C
chr5:132626157	['C', 'T']	19959	3842.5401734248912	571.4296832520254	0.0137160166629733	0.0171708174366191	0.798798118587068	0.424417	0.424417	chr5	132626157	0.372207228780293	chr5:132626157:C:T
chr5:132626278	['C', 'T']	19959	4507.0	644.516480374577	0.0090714230825147	0.0160138073289012	0.5664750984072908	0.571077	0.571077	chr5	132626278	0.2433053305973171	chr5:132626278:C:T
chr5:132626744	['CTG', 'C']	19959	3606.5420926037286	532.204223746197	0.0128906688743376	0.0176467501282093	0.7304840143756103	0.465103	0.465103	chr5	132626744	0.3324508592000643	chr5:132626744:CTG:C
chr5:132629417	['C', 'T']	19959	15626.348767288033	2164.4709307945327	0.009121950799318	0.0103823084481288	0.8786052586370734	0.379626	0.379626	chr5	132629417	0.4206440510660131	chr5:132629417:C:T
chr5:132629914	['C', 'T']	19959	3410.5126277811187	489.41950795694106	0.0085729456732029	0.0180571268704984	0.4747679813453241	0.634958	0.634958	chr5	132629914	0.1972550006473807	chr5:132629914:C:T
chr5:132631281	['G', 'A']	19959	6256.328803530237	837.6496162248974	-0.0016361653815167	0.0139202717727011	-0.1175383216817189	0.906435	0.906435	chr5	132631281	0.042663333491747	chr5:132631281:G:A
chr5:132631296	['T', 'G']	19959	15457.519099659114	2142.349290563304	0.0088314259690626	0.0103846547796697	0.8504303856447987	0.395096	0.395096	chr5	132631296	0.4032973671464993	chr5:132631296:T:G
chr5:132631790	['T', 'C']	19959	32012.811785929043	4371.536389578289	0.0066757554293993	0.0129931280666671	0.5137912437364103	0.607404	0.607404	chr5	132631790	0.2165223524042409	chr5:132631790:T:C
chr5:132631848	['G', 'A']	19959	1368.1370947537205	149.93565220263412	-0.0267695439628751	0.0281044374504991	-0.9525023943291808	0.340854	0.340854	chr5	132631848	0.4674316050900974	chr5:132631848:G:A
chr5:132632917	['G', 'A']	19959	15714.36199639206	2175.463367238359	0.008886196745512	0.0103722890815837	0.8567247476055899	0.391607	0.391607	chr5	132632917	0.407149553758066	chr5:132632917:G:A
chr5:132633253	['T', 'C']	19959	15915.350550509822	2221.2662669753627	0.0106455742708176	0.0104580506802933	1.0179310271346838	0.308723	0.308723	chr5	132633253	0.5104310141816865	chr5:132633253:T:C
chr5:132634182	['T', 'C']	19959	12510.13395810364	1721.6692480184245	0.0084779809552731	0.0108631757127834	0.7804330132758954	0.435145	0.435145	chr5	132634182	0.3613660023401724	chr5:132634182:T:C
chr5:132635193	['T', 'G']	19959	3184.1595350235493	378.4670627173255	-0.0161448854227414	0.0190029646420886	-0.8495982456854675	0.395559	0.395559	chr5	132635193	0.4027887297051233	chr5:132635193:T:G
chr5:132636210	['C', 'T']	19959	3975.398356466402	530.013394788572	-0.0004844388180921	0.0168872193366737	-0.0286867132139462	0.977115	0.977115	chr5	132636210	0.0100543196729653	chr5:132636210:C:T
chr5:132636566	['C', 'G']	19959	25064.53480679597	3378.8612516605303	5.519841808495597e-06	0.0105614888356762	0.0005226386065807	0.999583	0.999583	chr5	132636566	0.0001811385689706	chr5:132636566:C:G
chr5:132637485	['A', 'G']	19959	24699.95013781007	3290.484623750595	-0.0040836509310357	0.0104999431925638	-0.3889212404432666	0.697339	0.697339	chr5	132637485	0.1565560453771052	chr5:132637485:A:G
chr5:132637690	['A', 'G']	19959	15218.099744373714	2082.1921985610206	0.0065013954905826	0.010444770636134	0.6224545963786768	0.53365	0.53365	chr5	132637690	0.2727434862377036	chr5:132637690:A:G
chr5:132637971	['T', 'C']	19959	24455.67588695129	3257.4686463115536	-0.0041006876790434	0.0104680948537878	-0.3917319948204025	0.69526	0.69526	chr5	132637971	0.157852755914236	chr5:132637971:T:C
chr5:132638485	['AC', 'A']	19959	3969.397755173624	529.4172091078719	-0.0006033279741215	0.0169008444540604	-0.0356980963739119	0.971523	0.971523	chr5	132638485	0.0125469133813938	chr5:132638485:AC:A
chr5:132638985	['A', 'T']	19959	35915.59893771609	4916.784666346656	0.0135932120881005	0.0171421851733095	0.7929684547606706	0.427806	0.427806	chr5	132638985	0.3687531287205021	chr5:132638985:A:T
chr5:132641435	['C', 'T']	19959	3943.59275405893	519.5678928206185	-0.0026225001412197	0.0169424355043979	-0.1547888519651734	0.876989	0.876989	chr5	132641435	0.0570058539193198	chr5:132641435:C:T
chr5:132641857	['T', 'G']	19959	11819.184346344642	1568.5915182941906	0.0005559335586707	0.0111187328850069	0.0499997224882002	0.960123	0.960123	chr5	132641857	0.0176731265443258	chr5:132641857:T:G
chr5:132643958	['TCA', 'T']	19959	878.0	151.0194193001283	0.037096770129431	0.0343507390047255	1.0799409620948102	0.280182	0.280182	chr5	132643958	0.5525597689495163	chr5:132643958:TCA:T
chr5:132646431	['T', 'A']	19959	10733.613349368612	1520.989974540308	0.0083325853171263	0.0113836944119242	0.7319754919279996	0.464192	0.464192	chr5	132646431	0.3333023485543665	chr5:132646431:T:A
chr5:132646823	['T', 'A']	19959	10826.33943160744	1535.0895627248751	0.0083973096271673	0.0113563035717208	0.7394403974967775	0.459648	0.459648	chr5	132646823	0.3375746252260585	chr5:132646823:T:A
chr5:132647734	['G', 'A']	19959	15903.577686447476	2214.11970620935	0.0103764736334276	0.0103565546270051	1.001923323647668	0.316393	0.316393	chr5	132647734	0.4997731335656468	chr5:132647734:G:A
chr5:132648078	['T', 'C']	19959	2546.2551485694244	286.47604088965954	-0.0217633978871502	0.0206842197014622	-1.052173985833835	0.292732	0.292732	chr5	132648078	0.5335298000677633	chr5:132648078:T:C
chr5:132648366	['A', 'G']	19959	4897.736169573061	696.3753262057402	0.0074097523017605	0.0154307579032437	0.4801936721593534	0.631095	0.631095	chr5	132648366	0.1999052606127564	chr5:132648366:A:G
chr5:132651233	['A', 'T']	19959	4361.40369961901	615.0540334041353	0.0038537799331763	0.0161979418087658	0.237917877386793	0.811947	0.811947	chr5	132651233	0.0904723184912926	chr5:132651233:A:T
chr5:132652723	['G', 'A']	19959	25097.54473011577	3379.6619582959456	1.2843067529800188e-05	0.0105639506646854	0.0012157447471554	0.99903	0.99903	chr5	132652723	0.0004214700935043	chr5:132652723:G:A
chr5:132652749	['A', 'G']	19959	2549.7665012780035	283.97893294231136	-0.0232125747395939	0.0206742313427588	-1.1227781267778183	0.261545	0.261545	chr5	132652749	0.5824535780382487	chr5:132652749:A:G
chr5:132652908	['A', 'G']	19959	4864.874868348464	618.9431544788162	-0.0101313415242954	0.015448951339304	-0.6557947722004956	0.511964	0.511964	chr5	132652908	0.2907605764285212	chr5:132652908:A:G
chr5:132653444	['A', 'G']	19959	25119.80999398557	3377.768036693891	-0.000603022741549	0.0105625907651519	-0.0570904198559441	0.954474	0.954474	chr5	132653444	0.020235897349226	chr5:132653444:A:G
chr5:132653767	['T', 'TA']	19959	5220.0	617.4307156127093	-0.0209852841793119	0.0150189689893347	-1.397251981425223	0.162353	0.162353	chr5	132653767	0.7895396819600116	chr5:132653767:T:TA
chr5:132655275	['G', 'T']	19959	2660.6439615544978	309.1307765248422	-0.0199704502497686	0.0207161691948525	-0.96400304814709	0.335056	0.335056	chr5	132655275	0.4748826005498543	chr5:132655275:G:T
chr5:132655340	['G', 'A']	19959	24636.874993734647	3324.576185793425	0.0006017612095256	0.0104792065681029	0.0574243102867443	0.954208	0.954208	chr5	132655340	0.0203569466732456	chr5:132655340:G:A
chr5:132656189	['C', 'T']	19959	1855.673536933956	219.5763834818762	-0.0155426789684419	0.0240370176257222	-0.6466142851186972	0.517889	0.517889	chr5	132656189	0.2857633133305033	chr5:132656189:C:T
chr5:132656717	['A', 'C']	19959	8036.266594794404	1182.9932022158305	0.0095078701894448	0.0127890291237753	0.7434395603783017	0.457224	0.457224	chr5	132656717	0.3398709812644988	chr5:132656717:A:C
chr5:132656916	['A', 'G']	19959	11483.726097414312	1542.4761715916698	0.0032377012396898	0.0111428707231429	0.2905625776457596	0.771389	0.771389	chr5	132656916	0.1127265584611131	chr5:132656916:A:G
chr5:132658743	['C', 'A']	19959	8310.249098015634	1042.8620176651773	-0.0093024457684941	0.0123871345445945	-0.7509764049954153	0.452676	0.452676	chr5	132658743	0.3442125303420928	chr5:132658743:C:A
chr5:132658977	['C', 'T']	19959	11270.694076969332	1681.5095878345744	0.0160547670371693	0.0112419076985586	1.4281176707426408	0.153274	0.153274	chr5	132658977	0.8145315086432245	chr5:132658977:C:T
chr5:132660151	['T', 'C']	19959	13590.36182793005	1878.4228240751136	0.00498440861752	0.0108389717940187	0.4598599121985536	0.645622	0.645622	chr5	132660151	0.1900216791598824	chr5:132660151:T:C
chr5:132660753	['A', 'G']	19959	37459.630487071554	5115.118123044479	0.0236236297647686	0.0210733002192748	1.1210218389600468	0.262292	0.262292	chr5	132660753	0.5812149553449847	chr5:132660753:A:G
chr5:132660808	['A', 'C']	19959	20067.04330609995	2791.301212733863	0.0063600948160679	0.0100966621617517	0.6299205335562575	0.528754	0.528754	chr5	132660808	0.2767463341864393	chr5:132660808:A:C
chr5:132660977	['T', 'C']	19959	34927.99994988725	4732.054340774135	0.0019490744283981	0.0152501705155959	0.1278067301873716	0.898303	0.898303	chr5	132660977	0.0465771499334921	chr5:132660977:T:C
chr5:132662721	['G', 'A']	19959	1446.1449115598537	179.22653731304723	-0.0122807908373355	0.0269915096413549	-0.4549871793209952	0.649123	0.649123	chr5	132662721	0.1876730024909398	chr5:132662721:G:A
chr5:132663184	['A', 'G']	19959	35845.38785327721	4958.9592665081245	0.0345107274485587	0.0167911256402921	2.0552956477049067	0.0398634	0.0398634	chr5	132663184	1.3994256625280028	chr5:132663184:A:G
chr5:132663691	['C', 'T']	19959	12337.854479855683	1613.9612835682965	-0.0037241485891061	0.0109845486158981	-0.3390351956489234	0.734587	0.734587	chr5	132663691	0.1339567616403597	chr5:132663691:C:T
chr5:132663802	['C', 'T']	19959	22547.64849153052	3124.1824086422675	0.0105036567320775	0.010299689130146	1.0198032774925725	0.307834	0.307834	chr5	132663802	0.5116834144041242	chr5:132663802:C:T
chr5:132665459	['A', 'G']	19959	6800.022098616958	1009.4341484611016	0.0194393117095763	0.0133783133072262	1.4530465285991068	0.146227	0.146227	chr5	132665459	0.8349724299200255	chr5:132665459:A:G
chr5:132665694	['G', 'A']	19959	7979.0	1057.067487705852	0.0002259130177194	0.0125830286937925	0.0179537870585102	0.985676	0.985676	chr5	132665694	0.0062658178540383	chr5:132665694:G:A
chr5:132665730	['C', 'A']	19959	4805.963167126034	681.182535002356	0.0093740203566129	0.0154527839570471	0.606623400849265	0.544108	0.544108	chr5	132665730	0.2643148886312881	chr5:132665730:C:A
chr5:132666241	['A', 'T']	19959	8509.279013830428	1105.2573385408016	-0.0040365187055978	0.0122927222832269	-0.3283665418119452	0.742638	0.742638	chr5	132666241	0.129222832152575	chr5:132666241:A:T
chr5:132666332	['G', 'A']	19959	13857.6943080469	1876.7250699443168	0.0006606491067677	0.0105814900574272	0.0624344117116142	0.950218	0.950218	chr5	132666332	0.0221767469891853	chr5:132666332:G:A
chr5:132666433	['A', 'G']	19959	22006.82081098692	2993.134744857188	0.0038146512824594	0.0102383033683969	0.3725862718850733	0.70946	0.70946	chr5	132666433	0.1490720854341115	chr5:132666433:A:G
chr5:132668671	['A', 'C']	19959	6623.327386619894	968.7843046927146	0.0129541378849777	0.0136347616098208	0.9500817290158624	0.342082	0.342082	chr5	132668671	0.4658697773388771	chr5:132668671:A:C
chr5:132668839	['G', 'A']	19959	752.0376791261649	60.35443694313144	-0.0589489243413756	0.0368045756039233	-1.6016737966431451	0.109244	0.109244	chr5	132668839	0.961602406425717	chr5:132668839:G:A
chr5:132676061	['CT', 'C']	19959	2645.7116050373784	370.9340078840088	-0.0056633720401671	0.0202669187205769	-0.2794392240008924	0.779911	0.779911	chr5	132676061	0.1079549542508211	chr5:132676061:CT:C
chr5:132677607	['C', 'G']	19959	33130.0	4542.946620251068	0.0129810890903774	0.0134250814296766	0.9669281455293268	0.333592	0.333592	chr5	132677607	0.4767843728949549	chr5:132677607:C:G
chr5:132691304	['C', 'T']	19959	35590.56636769054	4798.965091259373	0.0026614529516832	0.0161793221002568	0.1644971856788135	0.869341	0.869341	chr5	132691304	0.0608098376256393	chr5:132691304:C:T
chr5:132693722	['C', 'T']	19959	2611.130824731937	305.2550749670324	-0.0150492671540795	0.0205879832385866	-0.730973353712167	0.464804	0.464804	chr5	132693722	0.3327301431597809	chr5:132693722:C:T
chr5:132694592	['T', 'C']	19959	1906.7642724675457	217.3319186986339	-0.0204845951805532	0.0239372990262214	-0.8557605082392111	0.392141	0.392141	chr5	132694592	0.4065577480010546	chr5:132694592:T:C
chr5:132697430	['A', 'G']	19959	35191.76320272572	4759.940079819584	0.006677988474132	0.0155991273373169	0.4281001321244851	0.668583	0.668583	chr5	132697430	0.1748446703699161	chr5:132697430:A:G
chr5:132698654	['A', 'G']	19959	35188.0	4762.758303686837	0.0074864689535301	0.015598865938063	0.4799367456106075	0.631278	0.631278	chr5	132698654	0.1997793455452684	chr5:132698654:A:G
chr5:132698762	['C', 'G']	19959	16531.243157517754	2151.331315598788	-0.0082210576085963	0.0104417457153829	-0.7873259733269409	0.4311	0.4311	chr5	132698762	0.3654219771461119	chr5:132698762:C:G
chr5:132698789	['GCATGATCT', 'G']	19959	35181.592715231774	4764.5671044747805	0.008052853418874	0.0156016643050092	0.516153486028318	0.605753	0.605753	chr5	132698789	0.2177044263357811	chr5:132698789:GCATGATCT:G
chr5:132698896	['C', 'A']	19959	2685.672797434099	324.85193061621413	-0.0118664996486346	0.0203275126143163	-0.5837654549173513	0.559385	0.559385	chr5	132698896	0.2522891834857113	chr5:132698896:C:A
chr5:132700560	['T', 'C']	19959	31338.14025154081	4240.961964413182	0.0031834327116774	0.0122505344829318	0.2598607200455498	0.794974	0.794974	chr5	132700560	0.0996470749173372	chr5:132700560:T:C
chr5:132701681	['T', 'C']	19959	431.0647925435959	49.59659339376957	-0.0275533141024626	0.0488760143903296	-0.5637389718895361	0.572938	0.572938	chr5	132701681	0.2418923722991485	chr5:132701681:T:C
chr5:132704996	['A', 'G']	19959	39052.0	5273.34734163686	-0.0089255934453082	0.0349591761588469	-0.2553147535500351	0.798483	0.798483	chr5	132704996	0.0977343257180909	chr5:132704996:A:G
chr5:132705538	['C', 'T']	19959	6139.922027779172	844.1286018956162	-0.002566103228895	0.0139463215187083	-0.183998570910097	0.854016	0.854016	chr5	132705538	0.0685339927224493	chr5:132705538:C:T
chr5:132707048	['T', 'C']	19959	2661.2666733476976	312.8003851781615	-0.0151666701951095	0.0203934227726203	-0.7437040051693496	0.457064	0.457064	chr5	132707048	0.3400229839547099	chr5:132707048:T:C
chr5:132707340	['A', 'G']	19959	2661.133329992985	312.9612604886483	-0.0151068815200093	0.0203933595154166	-0.7407745402903866	0.458839	0.458839	chr5	132707340	0.3383396754155934	chr5:132707340:A:G
chr5:132711556	['T', 'C']	19959	36162.62369093551	4857.866420566275	-0.0064325974399517	0.0172170407996512	-0.3736180633365331	0.708692	0.708692	chr5	132711556	0.1495424697013945	chr5:132711556:T:C
chr5:132712931	['A', 'G']	19959	36998.85374286001	5010.726790395293	0.0051227243088029	0.0193471315021599	0.264779526010406	0.791182	0.791182	chr5	132712931	0.1017236018325129	chr5:132712931:A:G
chr5:132713897	['T', 'TC']	19959	605.3657763693982	78.95634266786372	-0.0108381063992274	0.0411369593132662	-0.2634639647693229	0.792196	0.792196	chr5	132713897	0.1011673547899855	chr5:132713897:T:TC
chr5:132714850	['C', 'T']	19959	3468.0	442.734001725061	-0.0179971108256322	0.0179061661664951	-1.0050789576222776	0.314871	0.314871	chr5	132714850	0.5018673365687389	chr5:132714850:C:T
chr5:132738819	['C', 'A']	19959	10878.725268116668	1498.1684445202454	0.0047557105309116	0.0114490951424382	0.415378723973017	0.677869	0.677869	chr5	132738819	0.168854226596206	chr5:132738819:C:A
chr5:132744373	['A', 'G']	19959	14336.591510474089	1873.5574924348853	-0.0047408211235874	0.0106354952271125	-0.4457546190704813	0.655779	0.655779	chr5	132744373	0.1832424948489441	chr5:132744373:A:G
chr5:132744811	['G', 'A']	19959	1194.2991881327052	205.12852690782785	0.0499361388489509	0.0298831093915493	1.671048959285091	0.0947277	0.0947277	chr5	132744811	1.023523007289286	chr5:132744811:G:A
chr5:132745773	['G', 'T']	19959	668.0334702876039	75.03773121641926	-0.0248313030941885	0.0393594839473841	-0.6308848745929466	0.528123	0.528123	chr5	132745773	0.2772649183748402	chr5:132745773:G:T
chr5:132745795	['A', 'G']	19959	11457.722188815394	1552.2528302647847	0.0026317614626174	0.0112731205057196	0.2334545666643181	0.815411	0.815411	chr5	132745795	0.0886234341555348	chr5:132745795:A:G
chr5:132747198	['G', 'A']	19959	11260.949428628708	1526.7129375885402	0.0016612623544529	0.0113082680912134	0.1469068774327856	0.883207	0.883207	chr5	132747198	0.0539374975300415	chr5:132747198:G:A
chr5:132748537	['A', 'G']	19959	651.0978653036682	65.86670318133933	-0.0394970317279228	0.0399467989366582	-0.9887408448059004	0.322802	0.322802	chr5	132748537	0.4910637831622565	chr5:132748537:A:G
chr5:132750693	['G', 'C']	19959	13114.28530620427	1817.3633389596464	0.0068845939412827	0.0108713626885236	0.6332779191103993	0.526559	0.526559	chr5	132750693	0.278552959827304	chr5:132750693:G:C
chr5:132756374	['G', 'T']	19959	5837.169832122276	799.911132410597	-0.0011494562004566	0.0142527767192637	-0.0806478781712142	0.935723	0.935723	chr5	132756374	0.0288526954667428	chr5:132756374:G:T
chr5:132760431	['A', 'G']	19959	12888.39466559711	1718.5762159803637	-0.0031415781842518	0.0109105715531323	-0.2879389195105887	0.773396	0.773396	chr5	132760431	0.1115980784258961	chr5:132760431:A:G
chr5:132764913	['A', 'G']	19959	18075.339364474738	2419.8390964184505	-0.0046242961683584	0.0102073216377302	-0.45303717590962	0.650527	0.650527	chr5	132764913	0.1867346734180501	chr5:132764913:A:G
chr5:132772008	['T', 'C']	19959	18699.747632172388	2501.5123928318603	-0.0040494008882035	0.0101943143100211	-0.3972215065237829	0.691208	0.691208	chr5	132772008	0.1603912440017482	chr5:132772008:T:C
chr5:132787844	['G', 'A']	19959	3116.249060197484	417.2345640774826	0.0021732601991475	0.0193268287450225	0.1124478427278058	0.910469	0.910469	chr5	132787844	0.0407348366435096	chr5:132787844:G:A
chr5:132793960	['T', 'TA']	19959	4294.820639195175	613.0174903865734	0.0100066391194754	0.0163628353473409	0.6115467709024887	0.540845	0.540845	chr5	132793960	0.2669271809003088	chr5:132793960:T:TA
chr5:132793967	['T', 'A']	19959	4433.998796449527	628.4583695974322	0.0093050766339688	0.0160020725521555	0.5814919663462808	0.560916	0.560916	chr5	132793967	0.2511021716635011	chr5:132793967:T:A
chr5:132796618	['G', 'A']	19959	7804.256230256229	1096.8990621434075	0.0130015465649609	0.01281672372016	1.01442044385416	0.310394	0.310394	chr5	132796618	0.5080866823625487	chr5:132796618:G:A
chr5:132796886	['G', 'A']	19959	728.0364766008618	64.88515983004739	-0.0521458643088502	0.0380033389899813	-1.3721390197476409	0.170036	0.170036	chr5	132796886	0.769459120114939	chr5:132796886:G:A
chr5:132797388	['G', 'A']	19959	7022.872637218244	947.7071576638428	0.005729404622798	0.0134253095018437	0.4267614554443735	0.669558	0.669558	chr5	132797388	0.1742117965624643	chr5:132797388:G:A
chr5:132798458	['A', 'C']	19959	21211.44728915664	2952.9039360271927	0.0070825850071397	0.0102364499375686	0.6918985634996483	0.489009	0.489009	chr5	132798458	0.3106831477999617	chr5:132798458:A:C
chr5:132799166	['C', 'T']	19959	12216.50872180451	1673.360213877499	-0.0017883123996865	0.0109411786615246	-0.1634478747683091	0.870167	0.870167	chr5	132799166	0.0603973908084772	chr5:132799166:C:T
chr5:132799680	['T', 'C']	19959	8465.969176022454	1028.2983005932913	-0.0186981776391053	0.0123523210943183	-1.5137379846534122	0.130108	0.130108	chr5	132799680	0.8856959989876949	chr5:132799680:T:C
chr5:132799996	['C', 'T']	19959	11255.022514165372	1557.3892048707594	0.0002202731241713	0.0112292300930499	0.0196160486824209	0.98435	0.98435	chr5	132799996	0.0068504543714952	chr5:132799996:C:T
chr5:132802840	['T', 'C']	19959	15484.10318215986	2169.668862587905	0.007667905609054	0.0104854983557417	0.7312867113135568	0.464613	0.464613	chr5	132802840	0.3329086426862825	chr5:132802840:T:C
chr5:132804904	['T', 'C']	19959	12837.215896562097	1754.0427493077311	0.002833704336487	0.0108189466200609	0.2619205395867947	0.793385	0.793385	chr5	132804904	0.1005160146997937	chr5:132804904:T:C
chr5:132804934	['A', 'G']	19959	12478.001453561226	1725.1808531500055	0.0056760360356395	0.0108921376243395	0.52111313971611	0.602294	0.602294	chr5	132804934	0.2201914632114062	chr5:132804934:A:G
chr5:132805920	['G', 'C']	19959	12482.752518418283	1701.4431052600808	0.0035311607886187	0.010875400499292	0.3246924827135015	0.745417	0.745417	chr5	132805920	0.1276007069376886	chr5:132805920:G:C
chr5:132806047	['C', 'T']	19959	20831.21850255588	2829.750581812652	0.0029034965406946	0.0101484702759123	0.2861018913940309	0.774803	0.774803	chr5	132806047	0.1108087063822977	chr5:132806047:C:T
chr5:132806540	['T', 'C']	19959	17847.624786924694	2469.1196816483143	0.0043013454340403	0.0101616793399008	0.4232908056004785	0.672088	0.672088	chr5	132806540	0.172573858773165	chr5:132806540:T:C
chr5:132806585	['G', 'A']	19959	15234.579762441736	2088.580099372983	0.0077273264975405	0.0104200564540798	0.741582018446268	0.458349	0.458349	chr5	132806585	0.3388037118320715	chr5:132806585:G:A
chr5:132808027	['A', 'AAAT']	19959	21527.07856498647	2874.799033682955	-0.0024913352195357	0.0101834492761255	-0.2446455176417001	0.806733	0.806733	chr5	132808027	0.0932701775620884	chr5:132808027:A:AAAT
chr5:132808458	['A', 'G']	19959	3999.4007616375206	668.9114824116677	0.0327811238295422	0.0168825633410719	1.941714843135944	0.0521857	0.0521857	chr5	132808458	1.2824484866894306	chr5:132808458:A:G
chr5:132808884	['T', 'C']	19959	3993.0003006915913	670.3594276122509	0.0334149273895536	0.0168974638252416	1.9775114026069385	0.0479976	0.0479976	chr5	132808884	1.318780477891394	chr5:132808884:T:C
chr5:132810860	['GT', 'G']	19959	21058.165213469634	2824.9027468756644	-0.0001104637797906	0.0101439715349088	-0.0108895987543492	0.991312	0.991312	chr5	132810860	0.003789636581446	chr5:132810860:GT:G
chr5:132811967	['C', 'T']	19959	21213.18851473241	2838.0915420701926	-0.0013826614742349	0.0101626857677563	-0.1360527626094442	0.891781	0.891781	chr5	132811967	0.0497417848268	chr5:132811967:C:T
chr5:132812894	['T', 'C']	19959	21425.95547979544	2855.802233029102	-0.0025727932232279	0.0101675381991648	-0.2530399367901395	0.80024	0.80024	chr5	132812894	0.0967797442028293	chr5:132812894:T:C
chr5:132814440	['C', 'A']	19959	3984.3974037690455	663.7791398787289	0.0318572539458252	0.0169190789503764	1.8829189247985896	0.0597259	0.0597259	chr5	132814440	1.2238372972149407	chr5:132814440:C:A
chr5:132815379	['A', 'G']	19959	2791.419573060733	488.6197049301825	0.0381157184698239	0.0197694037609739	1.9280155805744	0.0538674	0.0538674	chr5	132815379	1.2686739858964629	chr5:132815379:A:G
chr5:132816059	['C', 'T']	19959	2117.106072752781	345.138339104144	0.0256526179931567	0.0225853992862277	1.135805378867016	0.256052	0.256052	chr5	132816059	0.591671827579745	chr5:132816059:C:T
chr5:132818578	['T', 'C']	19959	20200.30572767112	2706.333489850921	-0.0013881844316716	0.0102188690129237	-0.135845212412065	0.891945	0.891945	chr5	132818578	0.0496619246966759	chr5:132818578:T:C
chr5:132819220	['A', 'G']	19959	19771.92501628991	2640.9874863782525	-0.0015141547342748	0.0101641861302947	-0.1489695992246579	0.881579	0.881579	chr5	132819220	0.0547387636519369	chr5:132819220:A:G
chr5:132819603	['G', 'A']	19959	5305.265808197214	753.9563332389213	0.0086051789758573	0.0148731402692108	0.5785717622573014	0.562885	0.562885	chr5	132819603	0.249580324450523	chr5:132819603:G:A
chr5:132819783	['C', 'T']	19959	6199.621235656661	811.0809832064632	-0.0048599489354426	0.01398099597901	-0.3476110673902647	0.728136	0.728136	chr5	132819783	0.1377874963280971	chr5:132819783:C:T
chr5:132819988	['G', 'A']	19959	19767.923412360284	2660.411358388884	-0.0008809358751568	0.0101688195961663	-0.086631085036548	0.930966	0.930966	chr5	132819988	0.0310661796867752	chr5:132819988:G:A
chr5:132822007	['A', 'G']	19959	14761.21873120866	1935.024897375628	-0.0082681984335827	0.0104580322747345	-0.7906074695865905	0.429182	0.429182	chr5	132822007	0.3673585007429032	chr5:132822007:A:G
chr5:132823701	['G', 'A']	19959	6394.0	829.1575207489301	-0.0076281249095681	0.0138004144606279	-0.5527460737741511	0.580443	0.580443	chr5	132823701	0.2362404219217885	chr5:132823701:G:A
chr5:132824365	['C', 'T']	19959	1908.0	322.1158186598668	0.0256265758441442	0.0235692062924281	1.0872905742429313	0.276922	0.276922	chr5	132824365	0.5576425404658187	chr5:132824365:C:T
chr5:132825602	['G', 'A']	19959	1914.095901392925	321.8184542270788	0.0247306467221147	0.0235393884773823	1.050607017505024	0.293452	0.293452	chr5	132825602	0.5324629262389956	chr5:132825602:G:A
chr5:132827573	['G', 'A']	19959	643.0	120.91298673902172	0.0545981348827789	0.0401661575174469	1.3593068955889849	0.174065	0.174065	chr5	132827573	0.7592885455682508	chr5:132827573:G:A
chr5:132828621	['C', 'T']	19959	2230.0	366.28225303744455	0.0192430523471436	0.0218537223923831	0.880538884938453	0.378578	0.378578	chr5	132828621	0.4218446274462114	chr5:132828621:C:T
chr5:132830070	['G', 'C']	19959	6803.681765796462	863.0336301102523	-0.0114714165322767	0.0134526155909621	-0.8527275944749033	0.393821	0.393821	chr5	132830070	0.4047011293838971	chr5:132830070:G:C
chr5:132832050	['C', 'T']	19959	1916.768282291614	321.9640991994117	0.0243666649058698	0.0235306691650718	1.035527920389061	0.300435	0.300435	chr5	132832050	0.5222494743927977	chr5:132832050:C:T
chr5:132834858	['G', 'A']	19959	1908.91283414414	316.29894141276475	0.0217177711097961	0.0235788964546889	0.9210681743113256	0.357026	0.357026	chr5	132834858	0.4473001557495192	chr5:132834858:G:A
chr5:132837046	['G', 'A']	19959	8002.806736166799	1067.1896537963837	-0.0028340366200703	0.0125883361450846	-0.2251319465421926	0.821879	0.821879	chr5	132837046	0.0851921161587257	chr5:132837046:G:A
chr5:132837558	['G', 'A']	19959	7925.588373841143	1074.7225112538017	-0.0009312852718734	0.0126402014362068	-0.0736764581303183	0.941269	0.941269	chr5	132837558	0.026286244244763	chr5:132837558:G:A
chr5:132838604	['A', 'G']	19959	8221.823871323346	1111.9034794365573	-0.0026433868834608	0.0124497895729384	-0.2123238202520811	0.831857	0.831857	chr5	132838604	0.0799513244888383	chr5:132838604:A:G
chr5:132839188	['A', 'C']	19959	1265.5072427447246	180.1049930885377	0.001049814644252	0.0289355227193736	0.036281170878904	0.971059	0.971059	chr5	132839188	0.012754382248536	chr5:132839188:A:C
chr5:132841598	['CA', 'C']	19959	1247.3124686779593	159.7438896324388	-0.0083018477769216	0.0293004772971921	-0.2833348990433404	0.776923	0.776923	chr5	132841598	0.1096220215236499	chr5:132841598:CA:C
chr5:132841959	['C', 'T']	19959	3497.55616314654	369.6662672111904	-0.0267149778729379	0.0181442557657249	-1.4723655915060092	0.140938	0.140938	chr5	132841959	0.8509718957103746	chr5:132841959:C:T
chr5:132843008	['G', 'A']	19959	8259.482934897009	1115.0003799254682	-0.0021384942803115	0.0124285753483634	-0.1720627039198895	0.86339	0.86339	chr5	132843008	0.0637929857584742	chr5:132843008:G:A
chr5:132843043	['A', 'G']	19959	1201.0	189.3491065709172	0.0144785932089095	0.0296575051084647	0.4881932298741175	0.625418	0.625418	chr5	132843043	0.2038296235916795	chr5:132843043:A:G
chr5:132843089	['C', 'T']	19959	1130.0566188996895	148.23955033479845	-0.005772688595889	0.0306617681398725	-0.1882699187325168	0.850667	0.850667	chr5	132843089	0.0702404144924825	chr5:132843089:C:T
chr5:132843238	['G', 'A']	19959	19816.97865303668	2829.4939758240625	0.0103843576225399	0.0101310456305037	1.0250035387535403	0.305374	0.305374	chr5	132843238	0.5151679421886026	chr5:132843238:G:A
chr5:132843739	['C', 'A']	19959	1204.1976790917324	190.40856405862365	0.0149888711626262	0.0296571112167515	0.5054056362090971	0.61328	0.61328	chr5	132843739	0.212341198089723	chr5:132843739:C:A
chr5:132843940	['C', 'T']	19959	1218.6105569201463	195.88630307385128	0.0177348507819215	0.0294413231818947	0.6023795422628226	0.546928	0.546928	chr5	132843940	0.2620698423335056	chr5:132843940:C:T
chr5:132844029	['G', 'A']	19959	1180.116727215273	149.97468550852713	-0.0102339713130381	0.0308195175232248	-0.3320613732945728	0.739846	0.739846	chr5	132844029	0.1308586698777459	chr5:132844029:G:A
chr5:132844361	['G', 'A']	19959	9299.0	1351.462236281207	0.0113478755151805	0.0119654221110142	0.9483890672552868	0.342943	0.342943	chr5	132844361	0.4647780573408473	chr5:132844361:G:A
chr5:132845298	['A', 'G']	19959	10504.578923631989	1542.8646198170284	0.0127298734259422	0.0114847749879936	1.108412958830294	0.267697	0.267697	chr5	132845298	0.5723564957938152	chr5:132845298:A:G
chr5:132845742	['A', 'G']	19959	1179.308847912377	209.7373041864783	0.0448449517101994	0.03009397904777	1.4901635851814183	0.136197	0.136197	chr5	132845742	0.8658324584863383	chr5:132845742:A:G
chr5:132845983	['G', 'C']	19959	1225.4079830630958	192.1225871880086	0.0137932752249813	0.0298125221521451	0.4626671690033052	0.643608	0.643608	chr5	132845983	0.1913785662910594	chr5:132845983:G:C
chr5:132846108	['G', 'A']	19959	19181.88319302465	2713.740290503305	0.0078985259850896	0.0101025085215594	0.7818380918198344	0.434319	0.434319	chr5	132846108	0.3621911712947736	chr5:132846108:G:A
chr5:132847073	['A', 'G']	19959	19100.87101623572	2701.027065741609	0.0075134346138997	0.0101092366288347	0.7432247250469025	0.457354	0.457354	chr5	132847073	0.3397475182399615	chr5:132847073:A:G
chr5:132848069	['T', 'C']	19959	1256.7433355939224	197.28156759667823	0.0134968842223157	0.0296284042449525	0.4555386820947367	0.648727	0.648727	chr5	132848069	0.1879380263691549	chr5:132848069:T:C
chr5:132848740	['T', 'C']	19959	7140.715538407576	912.1769438782368	-0.011240320572659	0.0131933226521839	-0.8519704148066395	0.394241	0.394241	chr5	132848740	0.4042382122538507	chr5:132848740:T:C
chr5:132850315	['T', 'G']	19959	10500.156517816871	1551.0101854911409	0.013940152927135	0.0114909138530526	1.213145717164327	0.225088	0.225088	chr5	132850315	0.6476476576991702	chr5:132850315:T:G
chr5:132850444	['T', 'C']	19959	9317.801082543978	1365.3701515723326	0.0130972407731372	0.0119651711981998	1.094613738172651	0.273699	0.273699	chr5	132850444	0.5627267893464538	chr5:132850444:T:C
chr5:132851720	['C', 'T']	19959	1238.599575942494	195.24372508340804	0.0151313291594086	0.0296920621259958	0.5096085645786439	0.610331	0.610331	chr5	132851720	0.2144345707495795	chr5:132851720:C:T
chr5:132852371	['C', 'T']	19959	953.6211270430164	161.36225537287126	0.0255758327332851	0.0334255268057571	0.7651587028653818	0.444186	0.444186	chr5	132852371	0.3524351338077233	chr5:132852371:C:T
chr5:132853020	['A', 'G']	19959	1208.1210602796011	193.77609470013869	0.0166695040314692	0.0295776335493819	0.5635847777895521	0.573043	0.573043	chr5	132853020	0.241812788221005	chr5:132853020:A:G
chr5:132855343	['A', 'G']	19959	1200.3006915906583	189.07962969963245	0.0142606168217835	0.0296662382294719	0.4807018912029183	0.630734	0.630734	chr5	132855343	0.2001537575362611	chr5:132855343:A:G
chr5:132856680	['T', 'C']	19959	1200.360847992783	188.7956445935866	0.0139617176105324	0.0296662884671039	0.4706256944145253	0.637913	0.637913	chr5	132856680	0.1952385472918717	chr5:132856680:T:C
chr5:132857481	['T', 'TTTTAGA']	19959	12006.196481100938	1743.298029122899	0.0121725143506547	0.0118514092265668	1.027094256720809	0.304389	0.304389	chr5	132857481	0.5165710461380606	chr5:132857481:T:TTTTAGA
chr5:132857528	['A', 'G']	19959	19114.44991476988	2695.905912880699	0.0067493611669221	0.0101092979577751	0.667638959214879	0.504372	0.504372	chr5	132857528	0.2972490311057412	chr5:132857528:A:G
chr5:132858353	['G', 'A']	19959	1210.2425457278878	193.3974659725524	0.0153657451146415	0.0295543531420705	0.5199147834762933	0.603129	0.603129	chr5	132858353	0.2195897890266739	chr5:132858353:G:A
chr5:132858738	['A', 'G']	19959	10514.687700481156	1547.2020599457908	0.0131612299062586	0.0114811402818448	1.1463347353285631	0.25167	0.25167	chr5	132858738	0.5991685508837747	chr5:132858738:A:G
chr5:132861019	['C', 'T']	19959	1194.059825633831	189.0394739342597	0.0156026125001432	0.0297346113023044	0.52472898809792	0.599777	0.599777	chr5	132861019	0.2220101924021068	chr5:132861019:C:T
chr5:132861108	['C', 'T']	19959	1194.059825633831	189.11531421827857	0.0156425682432461	0.0297345718795876	0.5260734308397622	0.598843	0.598843	chr5	132861108	0.2226870226372058	chr5:132861108:C:T
chr5:132862408	['C', 'T']	19959	8256.654723127034	1104.7045704299674	-0.0033074330931779	0.0124303686487834	-0.2660768305935659	0.790183	0.790183	chr5	132862408	0.1022723179671653	chr5:132862408:C:T
chr5:132862507	['G', 'A']	19959	14241.427068196625	1963.4007995333127	0.0027155110316181	0.0104858442646039	0.2589692315748607	0.795662	0.795662	chr5	132862507	0.0992713829020897	chr5:132862507:G:A
chr5:132863250	['C', 'T']	19959	10498.52600460968	1549.4330930874685	0.0138022272681918	0.0114897676628749	1.2012625209810577	0.229664	0.229664	chr5	132863250	0.638907075447778	chr5:132863250:C:T
chr5:132863667	['C', 'A']	19959	1202.180697534576	193.7233497679219	0.0178975750154679	0.0296450250023832	0.6037294626679874	0.54603	0.54603	chr5	132863667	0.2627834956166268	chr5:132863667:C:A
chr5:132865251	['C', 'T']	19959	19107.95736045696	2703.0599183150644	0.0076745848954186	0.0101122822455939	0.7589369747627982	0.447899	0.447899	chr5	132865251	0.3488199071801541	chr5:132865251:C:T
chr5:132865378	['C', 'T']	19959	19194.77026011126	2714.5889412283627	0.0079840106388745	0.0101110630586442	0.7896311784989538	0.429753	0.429753	chr5	132865378	0.3667810829273599	chr5:132865378:C:T
chr5:132865538	['T', 'C']	19959	19114.83081934352	2705.390576057277	0.0078040095881679	0.0101136194850405	0.771633696493246	0.440341	0.440341	chr5	132865538	0.3562108756470525	chr5:132865538:T:C
chr5:132866082	['T', 'A']	19959	1392.0697464675818	138.81378293601168	-0.0279234923688924	0.0278293137408513	-1.0033841520102893	0.315688	0.315688	chr5	132866082	0.5007419262890704	chr5:132866082:T:A
chr5:132866101	['G', 'A']	19959	21645.253457606737	2808.1611244668147	-0.0073312880765578	0.0100842807543509	-0.7270015834688704	0.467234	0.467234	chr5	132866101	0.3304655617108964	chr5:132866101:G:A
chr5:132866707	['T', 'C']	19959	30154.51082272773	3953.792154094938	-0.0131563263680897	0.0116742836456665	-1.126949350161911	0.259777	0.259777	chr5	132866707	0.5853993028983301	chr5:132866707:T:C
chr5:132868260	['G', 'A']	19959	1345.134789798066	233.4103013984701	0.0295375735014263	0.0281203353168698	1.050399049961053	0.293547	0.293547	chr5	132868260	0.5323223536787662	chr5:132868260:G:A
chr5:132868305	['A', 'G']	19959	11486.301979453772	1540.8044813982142	-0.0042686625315851	0.0111496857476534	-0.3828504792149423	0.701835	0.701835	chr5	132868305	0.1537649776312336	chr5:132868305:A:G
chr5:132868339	['G', 'A']	19959	1139.057069846678	188.97541717881765	0.0310077070715407	0.0305588782270723	1.0146873468696491	0.310267	0.310267	chr5	132868339	0.5082644135232677	chr5:132868339:G:A
chr5:132868755	['AG', 'A']	19959	12857.288369995493	1711.1127511929624	-0.0020219011282832	0.0107517552278559	-0.1880531211355013	0.850837	0.850837	chr5	132868755	0.0701536323724649	chr5:132868755:AG:A
chr5:132868775	['A', 'G']	19959	9864.448120300753	1300.7247026421064	-0.0035856460813434	0.0117193085947909	-0.3059605481280049	0.759638	0.759638	chr5	132868775	0.1193933183195262	chr5:132868775:A:G
chr5:132868885	['T', 'G']	19959	1362.4028762406358	239.22046819753243	0.0310492988082838	0.0281020365064698	1.1048771786036025	0.269226	0.269226	chr5	132868885	0.5698830012412384	chr5:132868885:T:G
chr5:132870328	['A', 'G']	19959	10135.539089906786	1376.8519549879682	0.001095290585042	0.0116135855875571	0.0943111476455296	0.924863	0.924863	chr5	132870328	0.0339225945588586	chr5:132870328:A:G
chr5:132872476	['T', 'C']	19959	18567.72117263844	2413.818459452667	-0.0045653877692897	0.0101109330681702	-0.4515298181195398	0.651613	0.651613	chr5	132872476	0.1860102598884732	chr5:132872476:T:C
chr5:132872671	['G', 'A']	19959	32466.88003607938	4265.553387853927	-0.0128112601164782	0.012873202984109	-0.995188231887026	0.319657	0.319657	chr5	132872671	0.4953157807402474	chr5:132872671:G:A
chr5:132872776	['T', 'A']	19959	12791.563568028065	1698.1239929491271	-0.0023752811006643	0.0107720103424684	-0.2205049034626172	0.82548	0.82548	chr5	132872776	0.0832934445027738	chr5:132872776:T:A
chr5:132873472	['ATCAC', 'A']	19959	1341.2015935057125	234.09794421281129	0.0304401839600278	0.0281588566913182	1.0810163315122427	0.279703	0.279703	chr5	132873472	0.5533028755074197	chr5:132873472:ATCAC:A
chr5:132874744	['T', 'C']	19959	32720.639392724723	4295.237010735342	-0.0142816014470553	0.0130440875825517	-1.0948716310490691	0.273586	0.273586	chr5	132874744	0.5629061301913609	chr5:132874744:T:C
chr5:132874818	['C', 'A']	19959	11716.283157894735	1573.7557452552653	-0.0043319407900171	0.0110890996549791	-0.3906485580253601	0.696061	0.696061	chr5	132874818	0.1573526988915393	chr5:132874818:C:A
chr5:132875157	['G', 'A']	19959	10142.863293477629	1361.760602882653	-0.0003654321827968	0.0118129182841376	-0.0309349623866894	0.975322	0.975322	chr5	132875157	0.0108519794437591	chr5:132875157:G:A
chr5:132875160	['C', 'T']	19959	18650.31167787932	2413.670981033777	-0.0055281874724695	0.0101252009353303	-0.5459829891552873	0.585084	0.585084	chr5	132875160	0.232781778161237	chr5:132875160:C:T
chr5:132876163	['C', 'T']	19959	7285.095009019844	929.2403312229312	-0.012504395796191	0.0131136972537856	-0.9535370196670736	0.34033	0.34033	chr5	132876163	0.4680997662724067	chr5:132876163:C:T
chr5:132877210	['T', 'TA']	19959	1347.0674917326385	235.263701085784	0.0298687704175202	0.0281020299067903	1.062868786226114	0.287854	0.287854	chr5	132877210	0.5408277312397394	chr5:132877210:T:TA
chr5:132878638	['T', 'C']	19959	9928.944274464564	1321.5793087830502	-0.001487920531014	0.0117121260014778	-0.1270410283176871	0.898909	0.898909	chr5	132878638	0.0462842713348541	chr5:132878638:T:C
chr5:132879239	['G', 'A']	19959	18536.4298030174	2385.1378174977017	-0.0068349344194488	0.0101174030785743	-0.6755621345089293	0.499327	0.499327	chr5	132879239	0.3016149497991296	chr5:132879239:G:A
chr5:132880115	['C', 'T']	19959	9866.966170500677	1306.5307716732095	-0.0026522696534393	0.0117338422162422	-0.2260359057639305	0.821176	0.821176	chr5	132880115	0.0855637519705622	chr5:132880115:C:T
chr5:132880572	['C', 'T']	19959	22264.34651232712	2943.889808066402	-0.001101360934346	0.0101657865101024	-0.1083399629976078	0.913727	0.913727	chr5	132880572	0.0391835417974753	chr5:132880572:C:T
chr5:132881963	['G', 'A']	19959	1138.5401866345578	188.2042272729896	0.0299838313209916	0.0305617883739501	0.9810888994489888	0.326561	0.326561	chr5	132881963	0.4860356827228818	chr5:132881963:G:A
chr5:132882769	['A', 'G']	19959	1349.598059423859	236.05444439187943	0.0304411399420117	0.0281227354740433	1.0824387965426865	0.279071	0.279071	chr5	132882769	0.5542852914022358	chr5:132882769:A:G
chr5:132882874	['T', 'A']	19959	22991.359420140216	3020.1897642881813	-0.0038159141701924	0.0105684861510129	-0.3610653518079078	0.718054	0.718054	chr5	132882874	0.1438428941697178	chr5:132882874:T:A
chr5:132882930	['AATCC', 'A']	19959	1347.0674917326385	235.1710170573532	0.0297977587572822	0.0281019958140034	1.0603431498069538	0.289001	0.289001	chr5	132882930	0.5391006544969797	chr5:132882930:AATCC:A
chr5:132883612	['A', 'T']	19959	1347.1349902289924	235.1449064296587	0.0297531951105651	0.0281021482399158	1.058751624842125	0.289726	0.289726	chr5	132883612	0.5380125294774328	chr5:132883612:A:T
chr5:132884264	['C', 'T']	19959	1347.2700075169132	234.7928553167999	0.0295156388679868	0.0281010140211462	1.0503407046370654	0.293574	0.293574	chr5	132884264	0.5322824097795712	chr5:132884264:C:T
chr5:132884339	['C', 'T']	19959	1346.80974582644	237.0157495175508	0.0308005685782204	0.0281070717443004	1.0958298629762524	0.273166	0.273166	chr5	132884339	0.563573356715553	chr5:132884339:C:T
chr5:132884744	['A', 'C']	19959	1346.202345159351	235.5793502389685	0.0302215328706881	0.0281124260968039	1.0750240042115728	0.282377	0.282377	chr5	132884744	0.5491706800702072	chr5:132884744:A:C
chr5:132885056	['C', 'T']	19959	4394.440346745503	631.7807599096714	0.0074271120766853	0.0161049192540527	0.4611704013862912	0.644681	0.644681	chr5	132885056	0.1906551291013655	chr5:132885056:C:T
chr5:132887036	['T', 'A']	19959	1346.134890013529	235.27444250608937	0.0300926884959094	0.0281102627955523	1.0705232005397949	0.284397	0.284397	chr5	132887036	0.5460749891318546	chr5:132887036:T:A
chr5:132890148	['C', 'A']	19959	22263.346361996395	2939.0720857461943	-0.001519779699137	0.0101695019349956	-0.1494448507755502	0.881204	0.881204	chr5	132890148	0.0549235401481596	chr5:132890148:C:A
chr5:132890346	['T', 'A']	19959	1342.0085740072202	231.3920297249992	0.027773825313606	0.0281605534378984	0.986267026848557	0.324014	0.324014	chr5	132890346	0.4894362243878639	chr5:132890346:T:A
chr5:132890414	['G', 'A']	19959	1586.39741405232	272.01255430351625	0.0277509725245476	0.0260055259170512	1.0671182968213668	0.285931	0.285931	chr5	132890414	0.5437387568522545	chr5:132890414:G:A
chr5:132890972	['G', 'A']	19959	1346.0674416274176	233.2989684436651	0.0285856200974149	0.0281117460787634	1.016856797771432	0.309234	0.309234	chr5	132890972	0.5097127618410346	chr5:132890972:G:A
chr5:132890977	['C', 'A']	19959	1346.134890013529	233.3450504463147	0.0286117716223194	0.0281117968869206	1.0177852286500912	0.308792	0.308792	chr5	132890977	0.5103339596344252	chr5:132890977:C:A
chr5:132893291	['G', 'A']	19959	18702.68527613511	2431.3732988374154	-0.0043253730333396	0.0101004580379885	-0.4282353351770394	0.668484	0.668484	chr5	132893291	0.1749089830091287	chr5:132893291:G:A
chr5:132894332	['A', 'G']	19959	11727.175126522025	1578.8623858830647	-0.0041486150787718	0.0110865414784609	-0.3742028194123314	0.708257	0.708257	chr5	132894332	0.1498091244724031	chr5:132894332:A:G
chr5:132895053	['A', 'T']	19959	13053.27002104841	1807.9658912114849	7.875531456008314e-05	0.0107787229380684	0.0073065533841615	0.99417	0.99417	chr5	132895053	0.0025393462372868	chr5:132895053:A:T
chr5:132895199	['C', 'A']	19959	11743.008244934888	1570.8049146021433	-0.0052820940960901	0.0111128868458664	-0.475312506043816	0.634569	0.634569	chr5	132895199	0.1975211478955252	chr5:132895199:C:A
chr5:132895339	['A', 'T']	19959	18663.80532170776	2424.322868603821	-0.0043359801856777	0.0101117282355317	-0.4288070332469441	0.668068	0.668068	chr5	132895339	0.1751793301565734	chr5:132895339:A:T
chr5:132895836	['A', 'G']	19959	13053.616086193935	1808.836562346249	0.0002091873994747	0.0107774374653987	0.0194097530276931	0.984514	0.984514	chr5	132895836	0.0067781037213773	chr5:132895836:A:G
chr5:132899010	['A', 'G']	19959	1345.2696066148835	235.8974080228689	0.0305122017120364	0.0281205485928474	1.0850500164067665	0.277913	0.277913	chr5	132899010	0.5560911376551052	chr5:132899010:A:G
chr5:132900134	['C', 'T']	19959	18666.935264054515	2432.225091360606	-0.0038146858609414	0.0101111491353712	-0.3772752048129444	0.705973	0.705973	chr5	132900134	0.1512119082615653	chr5:132900134:C:T
chr5:132900669	['G', 'C']	19959	1346.134890013529	235.5609862522344	0.0302859854141337	0.0281116616283411	1.0773459717372422	0.281339	0.281339	chr5	132900669	0.5507700605444358	chr5:132900669:G:C
chr5:132903188	['T', 'C']	19959	1348.2702079679275	236.7792215024077	0.0306024127461767	0.0280933822602378	1.0893103743328931	0.27603	0.27603	chr5	132903188	0.5590437145781897	chr5:132903188:T:C
chr5:132904459	['T', 'C']	19959	1347.0	235.1710906305549	0.0298100926611364	0.0281019965466911	1.0607820199396605	0.288802	0.288802	chr5	132904459	0.539399803533298	chr5:132904459:T:C
chr5:132906798	['TG', 'T']	19959	1343.336524005212	233.5248604274536	0.0287436739412048	0.0281422572374932	1.021370592224931	0.307091	0.307091	chr5	132906798	0.5127329113576882	chr5:132906798:TG:T
chr5:132908144	['T', 'C']	19959	17574.16359262229	2444.9462516872377	0.000383505269452	0.0101712920671471	0.0377046757600028	0.969924	0.969924	chr5	132908144	0.0132622942633692	chr5:132908144:T:C
chr5:132908829	['G', 'C']	19959	689.1407247323723	60.70050484010033	-0.050750388444582	0.0388497003900017	-1.3063263792284732	0.191457	0.191457	chr5	132908829	0.7179287504664754	chr5:132908829:G:C
chr5:132908833	['T', 'C']	19959	21292.603611738137	2994.411311262257	0.0053506796286074	0.0101195994055618	0.528744213497887	0.596989	0.596989	chr5	132908833	0.2240336710202337	chr5:132908833:T:C
chr5:132909094	['G', 'A']	19959	11475.373683154414	1551.2259940074305	-0.00305604390014	0.011159721399159	-0.2738458955050916	0.784206	0.784206	chr5	132909094	0.1055698392139261	chr5:132909094:G:A
chr5:132909741	['C', 'T']	19959	1347.0	235.1710906305549	0.0298100926611364	0.0281019965466911	1.0607820199396605	0.288802	0.288802	chr5	132909741	0.539399803533298	chr5:132909741:C:T
chr5:132909923	['A', 'G']	19959	1346.134890013529	235.27331189293824	0.0300931911594515	0.028110747385548	1.0705226277591864	0.284397	0.284397	chr5	132909923	0.5460749891318546	chr5:132909923:A:G
chr5:132910251	['C', 'T']	19959	17557.398366242356	2442.9584318775755	0.0005477455914069	0.0101749279365007	0.0538328718223137	0.957069	0.957069	chr5	132910251	0.0190567505836447	chr5:132910251:C:T
chr5:132912349	['A', 'G']	19959	1346.6192626034608	233.1228036203772	0.0285354817005821	0.0281217695933582	1.0147114535538178	0.310256	0.310256	chr5	132912349	0.5082798109841239	chr5:132912349:A:G
chr5:132912412	['G', 'A']	19959	1297.3249974942366	225.01807924221143	0.0297434662183475	0.0286527217791012	1.0380677426617797	0.299251	0.299251	chr5	132912412	0.5239643896475124	chr5:132912412:G:A
chr5:132912938	['C', 'T']	19959	1347.134990228992	235.09200579615765	0.0296972566372038	0.0281021165361788	1.0567622762140143	0.290633	0.290633	chr5	132912938	0.5366550751576715	chr5:132912938:C:T
chr5:132913502	['G', 'A']	19959	11701.758869512929	1572.3136322790688	-0.0045221940449966	0.0110944528923512	-0.4076085669906542	0.683565	0.683565	chr5	132913502	0.1652201821947241	chr5:132913502:G:A
chr5:132915114	['G', 'A']	19959	1347.405051871899	235.21047402836348	0.0298272757743037	0.0281021035335213	1.0613894343789785	0.288526	0.288526	chr5	132915114	0.5398150450810381	chr5:132915114:G:A
chr5:132915371	['T', 'A']	19959	1348.013086642599	235.1987155517562	0.02980474448645	0.0281028702549349	1.0605587335413291	0.288903	0.288903	chr5	132915371	0.5392479483715141	chr5:132915371:T:A
chr5:132916098	['T', 'C']	19959	1347.227491719362	237.48772331147632	0.0317408766994168	0.0281229739723051	1.1286458086073898	0.259061	0.259061	chr5	132916098	0.5865979623891115	chr5:132916098:T:C
chr5:132916414	['A', 'T']	19959	13125.233707639862	1792.70985347603	-0.0021681847945231	0.0107681591970732	-0.2013514803080205	0.840426	0.840426	chr5	132916414	0.0755005204237903	chr5:132916414:A:T
chr5:132916869	['C', 'T']	19959	3610.361777822318	515.2579272350189	0.0087944110111556	0.0176373734454154	0.4986236209361238	0.61805	0.61805	chr5	132916869	0.2089763892385058	chr5:132916869:C:T
chr5:132917085	['A', 'G']	19959	4396.930733323297	632.4946544845302	0.0068759212834798	0.0161371437832822	0.4260928312854946	0.670045	0.670045	chr5	132917085	0.1738960292463201	chr5:132917085:A:G
chr5:132918734	['T', 'C']	19959	1346.2698070658982	234.72071271169773	0.0293459720040214	0.0281115634055694	1.0439110618161982	0.296539	0.296539	chr5	132918734	0.5279181813184048	chr5:132918734:T:C
chr5:132919605	['T', 'C']	19959	17567.640559230305	2446.4737128118536	0.0007593003395822	0.0101716670206134	0.0746485642956529	0.940495	0.940495	chr5	132919605	0.0266435089686599	chr5:132919605:T:C
chr5:132921058	['C', 'T']	19959	1360.2437468354449	238.2530970579029	0.0304404259050374	0.0281224932791401	1.0824227284149337	0.279078	0.279078	chr5	132921058	0.5542743980337141	chr5:132921058:C:T
chr5:132921499	['G', 'A']	19959	1362.5278924041015	237.51464180760573	0.0286739454239923	0.0281842710066204	1.017374031680893	0.308988	0.308988	chr5	132921499	0.5100583867077877	chr5:132921499:G:A
chr5:132921806	['A', 'G']	19959	24463.45137044646	3391.5786010473794	0.0051005153062756	0.0103195919783547	0.4942555206614701	0.621131	0.621131	chr5	132921806	0.2068167950291746	chr5:132921806:A:G
chr5:132922473	['A', 'G']	19959	1347.202495490078	235.1745643582414	0.0297298003090291	0.0281020649804269	1.0579222676246716	0.290104	0.290104	chr5	132922473	0.5374462830348012	chr5:132922473:A:G
chr5:132922548	['G', 'A']	19959	1349.0	233.15460078691945	0.0284465008727206	0.0280843741041529	1.0128942438675952	0.311123	0.311123	chr5	132922548	0.507067882160789	chr5:132922548:G:A
chr5:132922760	['T', 'C']	19959	30164.2124547648	4137.170328553861	0.006244552591183	0.0118360616147219	0.5275870297444105	0.597792	0.597792	chr5	132922760	0.2234499012390315	chr5:132922760:T:C
chr5:132922967	['G', 'A']	19959	1339.805534666867	234.0511467529026	0.029587869283898	0.0281759345190867	1.0501113730178104	0.29368	0.29368	chr5	132922967	0.5321256285040696	chr5:132922967:G:A
chr5:132926001	['G', 'A']	19959	1347.4725842020848	235.58227581506253	0.0300228756257236	0.0281022293266801	1.0683449799201528	0.285378	0.285378	chr5	132926001	0.5445795100120981	chr5:132926001:G:A
chr5:132931084	['G', 'A']	19959	1369.2163113332597	237.97517207280177	0.0299719431180841	0.028138493746219	1.0651580496241553	0.286817	0.286817	chr5	132931084	0.542395111067738	chr5:132931084:G:A
chr5:132931165	['A', 'G']	19959	17505.418447186286	2446.154865886828	0.0014970086004405	0.0101730317450282	0.1471546180097369	0.883011	0.883011	chr5	132931165	0.0540338862190963	chr5:132931165:A:G
chr5:132931337	['A', 'G']	19959	3610.532564552519	516.9480236129143	0.0093896302690188	0.0176418105016011	0.5322373385751248	0.594568	0.594568	chr5	132931337	0.2257984684869471	chr5:132931337:A:G
chr5:132931475	['G', 'A']	19959	1347.337526310514	235.1833994313681	0.0297567014108228	0.0281022509944022	1.0588725229430949	0.289671	0.289671	chr5	132931475	0.5380949813940855	chr5:132931475:G:A
chr5:132931722	['G', 'A']	19959	19468.975448441728	2655.640926231897	-0.0030647415015746	0.0101092885142287	-0.3031609491865825	0.76177	0.76177	chr5	132931722	0.1181761347086828	chr5:132931722:G:A
chr5:132931843	['C', 'T']	19959	1347.1349902289924	235.4128283383405	0.0299522920191286	0.0281021586774063	1.0658359865859623	0.286511	0.286511	chr5	132931843	0.5428586995339607	chr5:132931843:C:T
chr5:132932167	['A', 'T']	19959	1348.0675418378596	233.3435377558608	0.0283306641528487	0.028092753862492	1.0084687422073753	0.313242	0.313242	chr5	132932167	0.5041200117950135	chr5:132932167:A:T
chr5:132932698	['A', 'G']	19959	1347.134990228992	235.20292393758743	0.0298125777092835	0.0281020750492101	1.0608674860158227	0.288763	0.288763	chr5	132932698	0.5394584548879332	chr5:132932698:A:G
chr5:132932875	['G', 'A']	19959	1347.0674917326385	235.18726075057685	0.0297998978038753	0.0281020284188794	1.0604180367227611	0.288967	0.288967	chr5	132932875	0.5391517507943586	chr5:132932875:G:A
chr5:132933254	['G', 'A']	19959	1351.6094736842106	236.12938081589783	0.0295778750847005	0.0280635583443714	1.053960254139792	0.291914	0.291914	chr5	132933254	0.5347450760399233	chr5:132933254:G:A
chr5:132935380	['C', 'T']	19959	1346.134890013529	234.94297386686333	0.0296591615066604	0.0281116878301849	1.055047341370016	0.291416	0.291416	chr5	132935380	0.5354866072642106	chr5:132935380:C:T
chr5:132935425	['A', 'C']	19959	1088.0	81.14485834300831	-0.0534274816357135	0.0311939215642131	-1.712752964571391	0.0867735	0.0867735	chr5	132935425	1.0616128849726365	chr5:132935425:A:C
chr5:132935463	['C', 'T']	19959	23150.63963918817	3196.8471359441214	0.0011340492187189	0.0102476877745957	0.1106639120612437	0.911884	0.911884	chr5	132935463	0.0400604043953192	chr5:132935463:C:T
chr5:132935732	['T', 'C']	19959	11749.691757716106	1576.2752388703975	-0.0045268611252129	0.0111178818131986	-0.4071693872333569	0.683888	0.683888	chr5	132935732	0.1650150166493436	chr5:132935732:T:C
chr5:132936619	['T', 'C']	19959	1851.1854988224684	304.3607758125662	0.0215868576357881	0.0241652941167561	0.8933000166060405	0.371707	0.371707	chr5	132936619	0.429799260177484	chr5:132936619:T:C
chr5:132936794	['A', 'C']	19959	685.0686475923235	59.01027799836867	-0.0523430394055016	0.0389020306803926	-1.3455091801128911	0.178476	0.178476	chr5	132936794	0.7484201760130704	chr5:132936794:A:C
chr5:132937339	['T', 'C']	19959	19712.93835822392	2703.953469115822	-0.0016814888147822	0.0101137245621239	-0.1662581183078108	0.867956	0.867956	chr5	132937339	0.0615022903091631	chr5:132937339:T:C
chr5:132937916	['C', 'G']	19959	1345.0	236.05223585174207	0.0302096365551073	0.0281192385117497	1.0743404926304865	0.282683	0.282683	chr5	132937916	0.5487003083417066	chr5:132937916:C:G
chr5:132938116	['A', 'T']	19959	5601.20576255846	746.4778021757487	-0.0001623430057533	0.0145073765930083	-0.0111903764758931	0.991072	0.991072	chr5	132938116	0.0038947934795707	chr5:132938116:A:T
chr5:132938352	['A', 'G']	19959	1349.0814822243397	235.1096095915682	0.0291737605305952	0.0280948465263124	1.038402559105363	0.299095	0.299095	chr5	132938352	0.5241908470507941	chr5:132938352:A:G
chr5:132939101	['T', 'C']	19959	1356.2219981852995	236.70435295700565	0.0300940878927996	0.0280989750976459	1.07100304506554	0.284181	0.284181	chr5	132939101	0.546404961844847	chr5:132939101:T:C
chr5:132939964	['A', 'G']	19959	23171.99561514037	3202.410607268131	0.001612640856993	0.0103085824364015	0.1564367231811169	0.87569	0.87569	chr5	132939964	0.0576496097186292	chr5:132939964:A:G
chr5:132940154	['C', 'T']	19959	1349.937393140905	238.1602777859704	0.0320307185415787	0.028147326416395	1.13796664264787	0.255148	0.255148	chr5	132940154	0.5932078315738349	chr5:132940154:C:T
chr5:132941133	['G', 'C']	19959	3482.395819758408	487.7273434931169	0.0076417728215229	0.0179228471751255	0.4263704726628857	0.669843	0.669843	chr5	132941133	0.1740269767374672	chr5:132941133:G:C
chr5:132941586	['T', 'C']	19959	19549.774463605376	2679.612426742969	-0.0022307163542544	0.0101054076813987	-0.2207448155071009	0.825293	0.825293	chr5	132941586	0.0833918384896676	chr5:132941586:T:C
chr5:132941899	['T', 'C']	19959	23039.0802425822	3167.7762691236994	0.0001270787097447	0.0102307295461178	0.0124212754498043	0.99009	0.99009	chr5	132941899	0.0043253258804099	chr5:132941899:T:C
chr5:132942590	['G', 'A']	19959	17556.14753851558	2449.708675327794	0.0008905663120784	0.0101803548851158	0.087478906396525	0.930292	0.930292	chr5	132942590	0.0313807137208505	chr5:132942590:G:A
chr5:132943535	['T', 'C']	19959	1346.134890013529	237.52342937941896	0.0315148052088874	0.0281116889573405	1.121056982976409	0.262277	0.262277	chr5	132943535	0.5812397925627019	chr5:132943535:T:C
chr5:132944655	['T', 'G']	19959	1354.9925463336026	234.73599994225287	0.029107978957212	0.0281002014461749	1.035863711260843	0.300278	0.300278	chr5	132944655	0.522476485412074	chr5:132944655:T:G
chr5:132945274	['C', 'T']	19959	21021.47909774436	2935.6505233235844	0.003452548697722	0.0100935644157402	0.3420544572280158	0.732314	0.732314	chr5	132945274	0.1353026631666748	chr5:132945274:C:T
chr5:132945836	['G', 'A']	19959	1345.0673915221969	231.78090697208785	0.0276951359446063	0.0281426894286319	0.9840969895517448	0.32508	0.32508	chr5	132945836	0.4880097489192069	chr5:132945836:G:A
chr5:132945991	['C', 'T']	19959	1351.944734989439	235.0506738458724	0.029487137887697	0.0281048722669281	1.0491824196047157	0.294107	0.294107	chr5	132945991	0.5314946387870653	chr5:132945991:C:T
chr5:132946868	['TA', 'T']	19959	1345.4718825180432	234.9226940640391	0.0297342467537951	0.0281187739085934	1.0574517527134428	0.290318	0.290318	chr5	132946868	0.5371260366508301	chr5:132946868:TA:T
chr5:132947403	['G', 'A']	19959	1346.202345159351	234.8313904113816	0.0297983630297691	0.0281120476198496	1.0599855063111383	0.289164	0.289164	chr5	132947403	0.538855776296377	chr5:132947403:G:A
chr5:132948165	['C', 'T']	19959	11700.931241856268	1576.5860879459638	-0.0040164877665162	0.0110947057714832	-0.3620184121367034	0.717342	0.717342	chr5	132948165	0.1442737407047168	chr5:132948165:C:T
chr5:132949738	['C', 'T']	19959	20200.181257521057	2874.220158010437	0.0089726377666835	0.0101025441185968	0.8881562566172427	0.374467	0.374467	chr5	132949738	0.4265864485903556	chr5:132949738:C:T
chr5:132949926	['G', 'C']	19959	1348.4053525785598	233.68323875218329	0.0289484875580117	0.0280954726190676	1.0303612952346348	0.302853	0.302853	chr5	132949926	0.5187681199468818	chr5:132949926:G:C
chr5:132950141	['C', 'T']	19959	1208.423817161187	164.53735908768385	0.0011513759108823	0.0297256513273216	0.0387334123718282	0.969103	0.969103	chr5	132950141	0.0136300620055921	chr5:132950141:C:T
chr5:132950392	['T', 'C']	19959	1346.134890013529	231.919721067996	0.0283415551176328	0.0281146941062224	1.0080691260788162	0.313434	0.313434	chr5	132950392	0.503853894876113	chr5:132950392:T:C
chr5:132951662	['A', 'G']	19959	33722.37916520519	4752.593266498322	0.0335162080075931	0.014219990456724	2.356978234942817	0.0184339	0.0184339	chr5	132951662	1.7343827727952306	chr5:132951662:A:G
chr5:132951815	['AC', 'A']	19959	16713.186879823592	2394.956235417041	0.0077099396311921	0.0102602896010088	0.7514348942386649	0.4524	0.4524	chr5	132951815	0.3444774037465823	chr5:132951815:AC:A
chr5:132952315	['C', 'T']	19959	1348.0	233.4863607518033	0.0288440546211833	0.0280951782069533	1.0266549800365643	0.304595	0.304595	chr5	132952315	0.5162772299895758	chr5:132952315:C:T
chr5:132952687	['A', 'G']	19959	1348.0675418378596	233.47120186840704	0.0288424445157715	0.0280952914696938	1.026593532474424	0.304624	0.304624	chr5	132952687	0.5162358834787654	chr5:132952687:A:G
chr5:132952707	['A', 'C']	19959	1348.1350904444555	233.4488833736888	0.028807638918044	0.0280953405998392	1.0253528984876903	0.305209	0.305209	chr5	132952707	0.5154026640569099	chr5:132952707:A:C
chr5:132953341	['G', 'A']	19959	1348.2026458208056	233.5548101327708	0.0288770854062942	0.02809546511458	1.0278201584678015	0.304047	0.304047	chr5	132953341	0.517059277368473	chr5:132953341:G:A
chr5:132953680	['T', 'C']	19959	1345.5393213372763	232.67961689540948	0.029057283163564	0.0281242753286045	1.0331744666860982	0.301535	0.301535	chr5	132953680	0.5206622708383848	chr5:132953680:T:C
chr5:132954798	['C', 'T']	19959	1350.0	236.0896647380964	0.0302682404415599	0.0280556697823133	1.078863583596972	0.280662	0.280662	chr5	132954798	0.5518163843284387	chr5:132954798:C:T
chr5:132955019	['T', 'C']	19959	1349.2027961515334	235.7385379515985	0.0301590767805927	0.0280637169116348	1.074664374485945	0.282538	0.282538	chr5	132955019	0.5489231334004266	chr5:132955019:T:C
chr5:132955219	['T', 'C']	19959	1349.1351906599189	235.72297348059035	0.0301831356313102	0.0280635958754127	1.075526306938964	0.282152	0.282152	chr5	132955219	0.5495168669396235	chr5:132955219:T:C
chr5:132955364	['A', 'G']	19959	1349.1351906599189	235.6549515909419	0.0301262618339937	0.0280636135726698	1.0734990259177657	0.28306	0.28306	chr5	132955364	0.548121497666496	chr5:132955364:A:G
chr5:132955456	['T', 'C']	19959	1347.405051871899	234.9366648644135	0.0302460496439984	0.0280823734213558	1.0770474842057771	0.281472	0.281472	chr5	132955456	0.5505648009913413	chr5:132955456:T:C
chr5:132955465	['G', 'A']	19959	1349.0	235.7069238215872	0.0301715109143656	0.0280635644619803	1.0751132827492762	0.282337	0.282337	chr5	132955465	0.5492322042375031	chr5:132955465:G:A
chr5:132955638	['C', 'T']	19959	1349.8115506091144	235.6860371807753	0.0304907711126763	0.0280634399185074	1.0864944283814657	0.277273	0.277273	chr5	132955638	0.5570924186367491	chr5:132955638:C:T
chr5:132955954	['TATATA', 'T']	19959	3200.603589152338	489.8175426528328	0.020073081175736	0.0186022565573312	1.0790669999562557	0.280571	0.280571	chr5	132955954	0.5519572199464424	chr5:132955954:TATATA:T
chr5:132956776	['C', 'G']	19959	4340.479516622372	629.6779150355873	0.0089465771454977	0.016196879891094	0.5523642334606094	0.580705	0.580705	chr5	132956776	0.2360444345779018	chr5:132956776:C:G
chr5:132957254	['T', 'G']	19959	1350.5035638992072	236.3547061201849	0.0306095892558126	0.0280750026737181	1.0902791216638852	0.275603	0.275603	chr5	132957254	0.5597160593465795	chr5:132957254:T:G
chr5:132957851	['C', 'T']	19959	1346.134890013529	236.9975370797156	0.031147730631293	0.0280899775263678	1.1088556622038948	0.267506	0.267506	chr5	132957851	0.5726664725673571	chr5:132957851:C:T
chr5:132959586	['C', 'A']	19959	11702.104149959903	1569.2538694682603	-0.0048545493610777	0.0110938524925961	-0.437589139058555	0.661689	0.661689	chr5	132959586	0.1793460850617232	chr5:132959586:C:A
chr5:132960287	['T', 'A']	19959	4347.0	627.3430400021256	0.0081504536030908	0.0161801843147214	0.5037305783763667	0.614456	0.614456	chr5	132960287	0.211509210647934	chr5:132960287:T:A
chr5:132960293	['G', 'T']	19959	4344.435335972341	626.4946942732744	0.0079670915698171	0.0161840000608558	0.4922819784885651	0.622525	0.622525	chr5	132960293	0.2058432030369905	chr5:132960293:G:T
chr5:132960993	['G', 'T']	19959	11373.128421052636	1542.8654486020769	-0.0022728571501176	0.0111908337127244	-0.2030998948302929	0.839059	0.839059	chr5	132960993	0.0762074998703063	chr5:132960993:G:T
chr5:132961079	['A', 'G']	19959	1350.7372919704353	234.03302359791687	0.0291824725945316	0.0281179388208478	1.0378595949179086	0.299348	0.299348	chr5	132961079	0.5238236391112991	chr5:132961079:A:G
chr5:132962210	['C', 'T']	19959	1346.0674416274176	235.2264504555413	0.0302599011633032	0.0281114531399357	1.0764260749052286	0.28175	0.28175	chr5	132962210	0.5501360752818558	chr5:132962210:C:T
chr5:132962496	['T', 'C']	19959	1304.0	223.00616617974924	0.0270593802099177	0.028591203651733	0.946423261487191	0.343944	0.343944	chr5	132962496	0.4635122622853777	chr5:132962496:T:C
chr5:132963794	['T', 'C']	19959	20379.021044192807	2941.527302322289	0.0135550983302282	0.0101162633626853	1.3399313406793358	0.180283	0.180283	chr5	132963794	0.7440452236618249	chr5:132963794:T:C
chr5:132963886	['T', 'G']	19959	11836.186050007516	1609.216500885915	-0.001802242748563	0.0110674118216872	-0.1628422957056212	0.870644	0.870644	chr5	132963886	0.0601593885519974	chr5:132963886:T:G
chr5:132964509	['C', 'T']	19959	16783.363568028064	2435.474827554058	0.010796407009837	0.0102647438022397	1.0517950781666197	0.292906	0.292906	chr5	132964509	0.533271731970834	chr5:132964509:C:T
chr5:132966295	['G', 'A']	19959	5782.579445808488	679.999359074281	-0.0121265921719995	0.01433112206918	-0.8461718568484231	0.397467	0.397467	chr5	132966295	0.4006989231404347	chr5:132966295:G:A
chr5:132967502	['G', 'A']	19959	1350.2029464822608	233.02605126297087	0.0282131150750476	0.0280768537216836	1.004853156080619	0.31498	0.31498	chr5	132967502	0.5017170213386289	chr5:132967502:G:A
chr5:132969937	['G', 'A']	19959	20315.42859292701	2915.157262565934	0.0119504483676831	0.010119514501416	1.1809309988152994	0.237644	0.237644	chr5	132969937	0.6240731462326191	chr5:132969937:G:A
chr5:132970199	['C', 'A']	19959	6318.348248727	838.4245924274754	-0.0056824626221598	0.0141169735883285	-0.4025269712807238	0.687301	0.687301	chr5	132970199	0.162853024206514	chr5:132970199:C:A
chr5:132970676	['A', 'T']	19959	20278.095925424743	2915.0200890950628	0.0122040390262688	0.0101202847550113	1.2058987787103226	0.227871	0.227871	chr5	132970676	0.6423109417847985	chr5:132970676:A:T
chr5:132971030	['T', 'C']	19959	1733.6949025111523	335.79513118039625	0.0506513590512862	0.0249419655914239	2.030768540098625	0.0422917	0.0422917	chr5	132971030	1.3737448571614397	chr5:132971030:T:C
chr5:132971341	['T', 'G']	19959	30111.54334970432	4107.367483196527	0.0029673572113583	0.0117515701604148	0.2525072965444116	0.800652	0.800652	chr5	132971341	0.0965562071616117	chr5:132971341:T:G
chr5:132971543	['ACT', 'A']	19959	16323.814408181675	2313.270389224192	0.0054010249011616	0.0103174785635151	0.523483026197976	0.600644	0.600644	chr5	132971543	0.2213828568568577	chr5:132971543:ACT:A
chr5:132972261	['C', 'T']	19959	20199.02405171118	2901.1680555508	0.012089382614936	0.0101166214583564	1.1950019741966351	0.2321	0.2321	chr5	132972261	0.6343248595440822	chr5:132972261:C:T
chr5:132972357	['A', 'T']	19959	16329.636318083882	2315.699243821131	0.0056303298124188	0.0103107949276017	0.546061661778044	0.58503	0.58503	chr5	132972357	0.2328218629769719	chr5:132972357:A:T
chr5:132973008	['G', 'T']	19959	1735.130151408804	335.89031443345266	0.0504138757562799	0.0249357902280523	2.0217476685204527	0.0432158	0.0432158	chr5	132973008	1.3643574430394771	chr5:132973008:G:T
chr5:132973628	['T', 'C']	19959	1349.338027463165	231.09342478392628	0.0268428285923956	0.0280850420670454	0.9557695704466316	0.3392	0.3392	chr5	132973628	0.4695441564153237	chr5:132973628:T:C
chr5:132975503	['C', 'T']	19959	4488.674684305472	675.7633694964439	0.0154619187750108	0.015933481272618	0.9704043021396952	0.331857	0.331857	chr5	132975503	0.4790490171682079	chr5:132975503:C:T
chr5:132975539	['G', 'C']	19959	11340.136343137749	1484.783232880412	-0.0081951019188059	0.011226842046406	-0.7299561074193025	0.465426	0.465426	chr5	132975539	0.3321493594654215	chr5:132975539:G:C
chr5:132975875	['G', 'T']	19959	1767.11289251978	341.1002331412464	0.0511324999232508	0.0249565329682538	2.048862315462421	0.0404886	0.0404886	chr5	132975875	1.392667239847698	chr5:132975875:G:T
chr5:132976207	['G', 'C']	19959	16315.269756953145	2311.527781217328	0.0054035860109966	0.0103146313702418	0.5238758242573966	0.600371	0.600371	chr5	132976207	0.2215802938507363	chr5:132976207:G:C
chr5:132978268	['C', 'T']	19959	1348.5405242844972	234.85551525738217	0.0299545428408839	0.0281181439134038	1.065310104860966	0.286749	0.286749	chr5	132978268	0.542498087969813	chr5:132978268:C:T
chr5:132979078	['C', 'T']	19959	36782.0	5052.597022768879	0.0177337045133752	0.018984251065	0.934127159014962	0.35025	0.35025	chr5	132979078	0.4556218560421877	chr5:132979078:C:T
chr5:132980035	['T', 'A']	19959	5809.29106122858	689.7644933101686	-0.0107546236092398	0.0143098773889364	-0.7515524638635033	0.452329	0.452329	chr5	132980035	0.3445455676017885	chr5:132980035:T:A
chr5:132981641	['C', 'T']	19959	1738.087082874035	335.0954753202297	0.0494840614824742	0.0249109160569946	1.986440858668452	0.0469981	0.0469981	chr5	132981641	1.3279196990045978	chr5:132981641:C:T
chr5:132981650	['G', 'A']	19959	18191.91146407456	2652.362420500453	0.0121496390980071	0.0101641328888907	1.1953443772155423	0.231967	0.231967	chr5	132981650	0.6345737941491052	chr5:132981650:G:A
chr5:132982044	['A', 'G']	19959	20242.383353401565	2905.948829013924	0.0118273169891166	0.0101240259742176	1.1682424580138993	0.242723	0.242723	chr5	132982044	0.6148890687450754	chr5:132982044:A:G
chr5:132983148	['G', 'A']	19959	1766.798638132308	340.8956319448252	0.0505760284131918	0.0249902010026281	2.0238343984457297	0.0430005	0.0430005	chr5	132983148	1.3665264945139373	chr5:132983148:G:A
chr5:132983353	['C', 'T']	19959	16378.108774401317	2329.455537991664	0.0060115189463289	0.0103418468214293	0.581280988795197	0.561058	0.561058	chr5	132983353	0.2509922407439619	chr5:132983353:C:T
chr5:132983764	['A', 'C']	19959	1730.5202225229286	335.15614892583943	0.0502623451347421	0.0249619500723719	2.013558435499511	0.0440693	0.0440693	chr5	132983764	1.355863847800763	chr5:132983764:A:C
chr5:132984209	['T', 'C']	19959	20219.091218925423	2903.458338998546	0.0119334726640387	0.0101137858419332	1.179921431059057	0.238046	0.238046	chr5	132984209	0.6233391117846095	chr5:132984209:T:C
chr5:132984929	['G', 'A']	19959	1742.3491856677526	333.836643016404	0.048638955857579	0.0248889838277982	1.954236307681421	0.0506872	0.0506872	chr5	132984929	1.2951016988759427	chr5:132984929:G:A
chr5:132985340	['A', 'G']	19959	20165.07227345629	2903.573647945777	0.012823900071826	0.0101119497400571	1.2681926237257497	0.204744	0.204744	chr5	132985340	0.6887888163322419	chr5:132985340:A:G
chr5:132986581	['A', 'G']	19959	11230.916063382778	1470.8042009196436	-0.0073488109381673	0.0113217219518184	-0.6490895085960893	0.516288	0.516288	chr5	132986581	0.2871079690731488	chr5:132986581:A:G
chr5:132987040	['A', 'G']	19959	2625.2630655910207	435.0986850390389	0.0267712734034436	0.0204552183721134	1.3087747545115844	0.190626	0.190626	chr5	132987040	0.7198178650489802	chr5:132987040:A:G
chr5:132987254	['A', 'T']	19959	29826.48316295851	4100.739086055151	0.0045456122096054	0.0116058805969431	0.3916645679434902	0.69531	0.69531	chr5	132987254	0.1578215245140123	chr5:132987254:A:T
chr5:132987281	['A', 'G']	19959	4868.707548115476	775.4259289028292	0.023935931760047	0.0154363664583231	1.5506195596400154	0.121009	0.121009	chr5	132987281	0.9171823279894896	chr5:132987281:A:G
chr5:132987285	['A', 'G']	19959	6374.555059896747	992.1282760612218	0.0227192612742451	0.0137541180022639	1.6518152069442422	0.098588	0.098588	chr5	132987285	1.0061759435875963	chr5:132987285:A:G
chr5:132987768	['C', 'T']	19959	7103.711830435436	1019.4855302208042	0.0115483994577017	0.0132278029048436	0.8730398797727035	0.382652	0.382652	chr5	132987768	0.4171960124098093	chr5:132987768:C:T
