## Supplementary material for "Characterization of shared and ancestry-specific signals driving complex traits using multi-ancestry fine-mapping": EAS_schizophrenia_gwas_5_137392170_138392170.tsv

Unnamed: 0	chrom	ID	pos	A1	A2	FCAS	FCON	IMPINFO	BETA	SE	P	NCAS	NCON	NEFF
2216265	chr5	rs28460677	137395315	C	T	0.0357	0.0345	0.986	-0.0137034650584925	0.0468	0.7699	14004	16757	14424.77
2211416	chr5	rs12514060	137397734	T	G	0.964	0.966	0.987	0.0111970780932162	0.0468	0.811	14004	16757	14424.77
2217221	chr5	rs111302520	137398421	G	A	0.964	0.966	0.988	0.0116024307308398	0.0468	0.8049	14004	16757	14424.77
2210887	chr5	rs11742647	137398531	A	G	0.971	0.974	0.72	-0.0088994831870327	0.0752	0.9056	10841	11940	10685.91
2216490	chr5	rs4835757	137399014	T	G	0.0357	0.0346	0.986	-0.0146974807605841	0.0468	0.7528	14004	16757	14424.77
2227642	chr5	rs76826760	137400114	G	T	0.977	0.977	0.413	-0.0182047046548463	0.0876	0.8354	14004	16757	14424.77
2211077	chr5	rs7704670	137400277	T	G	0.964	0.965	0.986	0.0119977384336167	0.0468	0.797	14004	16757	14424.77
2212610	chr5	rs7705323	137400673	T	C	0.96	0.961	0.946	-0.0050024916227914	0.0451	0.9112	14004	16757	14424.77
2211900	chr5	rs13179129	137401737	T	A	0.602	0.603	0.995	-0.0049019951702315	0.0173	0.7781	14004	16757	14424.77
2220180	chr5	rs35115838	137401936	A	G	0.398	0.397	0.995	0.0044998604248922	0.0173	0.7941	14004	16757	14424.77
2214596	chr5	rs13184628	137402811	T	C	0.398	0.397	0.995	0.0044998604248922	0.0173	0.7939	14004	16757	14424.77
2222821	chr5	rs13358047	137403095	T	A	0.638	0.638	0.995	-0.007095110875924	0.0176	0.6852	14004	16757	14424.77
2219774	chr5	rs74596695	137403702	C	T	0.778	0.775	0.737	0.0269047980491434	0.0236	0.2531	14004	16757	14424.77
2226297	chr5	rs4835758	137403944	A	G	0.397	0.397	0.996	0.0044998604248922	0.0173	0.7944	14004	16757	14424.77
2223826	chr5	rs4835759	137404144	A	G	0.397	0.397	0.996	0.0044998604248922	0.0173	0.7952	14004	16757	14424.77
2223556	chr5	rs56331448	137404831	T	C	0.966	0.967	0.979	0.0153023200084426	0.0479	0.7497	14004	16757	14424.77
2218391	chr5	rs12659908	137405259	G	A	0.397	0.397	0.996	0.0044998604248922	0.0173	0.7964	14004	16757	14424.77
2211432	chr5	rs188283761	137407109	C	T	0.492	0.486	0.858	0.0116024307308398	0.0184	0.5276	14004	16757	14424.77
2223891	chr5	rs35860808	137408834	A	C	0.424	0.421	0.958	0.0032048589489113	0.0175	0.855	14004	16757	14424.77
2214007	chr5	rs10037972	137409047	G	A	0.964	0.965	0.977	0.0153023200084426	0.0465	0.742	14004	16757	14424.77
2215325	chr5	rs62383476	137409182	C	T	0.397	0.397	0.997	0.004201162744548	0.0173	0.8067	14004	16757	14424.77
2213817	chr5	rs143036117	137409660	T	C	0.468	0.461	0.909	0.0149969810059077	0.0179	0.4025	14004	16757	14424.77
2217400	chr5	rs56353546	137409755	G	A	0.397	0.397	0.997	0.004201162744548	0.0173	0.8066	14004	16757	14424.77
2214689	chr5	rs6864624	137409888	A	G	0.647	0.648	0.982	-0.0131966945943914	0.0178	0.4592	14004	16757	14424.77
2213543	chr5	rs11746900	137411817	T	C	0.397	0.397	0.997	0.004101577021075	0.0173	0.8104	14004	16757	14424.77
2220490	chr5	rs35488752	137412052	C	T	0.649	0.649	0.981	-0.0124977728299804	0.0179	0.4852	14004	16757	14424.77
2215590	chr5	rs72801665	137412457	G	A	0.965	0.966	0.981	0.0044998604248922	0.0472	0.9242	14004	16757	14424.77
2226942	chr5	rs11242414	137412684	A	G	0.397	0.397	0.998	0.004101577021075	0.0173	0.8116	14004	16757	14424.77
2216153	chr5	rs11242415	137412786	G	A	0.397	0.397	0.998	0.004101577021075	0.0173	0.8134	14004	16757	14424.77
2213928	chr5	rs217259	137412963	T	C	0.64	0.64	0.998	-0.007296555232638	0.0176	0.6777	14004	16757	14424.77
2212062	chr5	rs12656356	137413625	C	A	0.397	0.397	0.998	0.004201162744548	0.0173	0.8099	14004	16757	14424.77
2224509	chr5	rs10440755	137414466	C	T	0.981	0.982	0.933	-0.0271040176920589	0.0659	0.6814	14004	16757	14424.77
2214289	chr5	rs73792425	137415302	A	G	0.965	0.965	0.989	0.0177023841130051	0.0469	0.7052	14004	16757	14424.77
2226020	chr5	rs12188416	137416551	T	G	0.397	0.397	0.998	0.004201162744548	0.0173	0.8074	14004	16757	14424.77
2215418	chr5	rs60251892	137417081	A	G	0.981	0.98	0.96	0.0511967897311259	0.0745	0.4916	10643	11571	10645.46
2211630	chr5	rs4835761	137417869	G	A	0.397	0.397	0.998	0.0043007385516922	0.0173	0.8057	14004	16757	14424.77
2222240	chr5	rs112183305	137418411	C	T	0.965	0.965	0.988	0.0178006246255066	0.0469	0.7039	14004	16757	14424.77
2225994	chr5	rs10041787	137419494	G	T	0.981	0.982	0.931	-0.026600681797179	0.066	0.6864	14004	16757	14424.77
2214094	chr5	rs10036244	137419725	A	G	0.965	0.965	0.989	0.0185960172820726	0.0469	0.6917	14004	16757	14424.77
2220123	chr5	rs4574537	137419728	T	C	0.632	0.631	0.981	-0.004198802647333	0.0177	0.8131	14004	16757	14424.77
2222098	chr5	rs217267	137421274	A	G	0.639	0.639	0.997	-0.0079011318962572	0.0176	0.6542	14004	16757	14424.77
2216154	chr5	rs217268	137422329	C	A	0.603	0.603	0.998	-0.0048015088161939	0.0173	0.7817	14004	16757	14424.77
2221641	chr5	rs112443749	137422507	T	C	0.965	0.965	0.986	0.0177023841130051	0.047	0.7071	14004	16757	14424.77
2216213	chr5	rs117220086	137424336	C	T	0.937	0.935	0.803	-0.0117993392160431	0.039	0.7626	14004	16757	14424.77
2216149	chr5	rs6596422	137426447	G	A	0.397	0.397	0.998	0.0047984689115734	0.0173	0.7817	14004	16757	14424.77
2213996	chr5	rs12520886	137426768	C	T	0.65	0.65	0.979	-0.013004189135254	0.0179	0.4684	14004	16757	14424.77
2213827	chr5	rs117590397	137427166	C	T	0.981	0.983	0.651	0.0210959082947329	0.0806	0.7937	11976	14538	12316.42
2225973	chr5	rs3860103	137427274	G	C	0.397	0.397	0.998	0.0044998604248922	0.0173	0.7957	14004	16757	14424.77
2216400	chr5	rs217254	137427564	A	C	0.605	0.605	0.991	-0.0042992284528324	0.0174	0.8043	14004	16757	14424.77
2213559	chr5	rs4835763	137427724	G	A	0.973	0.975	0.637	0.0049974917102918	0.0697	0.9428	13513	16078	13854.87
2214892	chr5	rs2306110	137428087	T	G	0.397	0.397	0.998	0.0044998604248922	0.0173	0.7966	14004	16757	14424.77
2214574	chr5	rs10050485	137430332	G	A	0.965	0.965	0.984	0.0172012073197748	0.047	0.7137	14004	16757	14424.77
2209584	chr5	rs217256	137431501	C	T	0.602	0.603	0.997	-0.0046005663955682	0.0173	0.7916	14004	16757	14424.77
2214698	chr5	rs7728933	137431887	G	C	0.397	0.397	0.998	0.004201162744548	0.0173	0.8081	14004	16757	14424.77
2209836	chr5	rs6889412	137431957	C	T	0.965	0.965	0.984	0.0173977771764203	0.047	0.7113	14004	16757	14424.77
2222636	chr5	rs4835668	137432427	A	G	0.397	0.397	0.998	0.004201162744548	0.0173	0.8081	14004	16757	14424.77
2218253	chr5	rs117050348	137432901	A	G	0.938	0.936	0.803	-0.0129028853555234	0.0391	0.7413	14004	16757	14424.77
2227173	chr5	rs34750263	137434172	C	T	0.641	0.641	0.994	-0.0065010863423599	0.0177	0.713	14004	16757	14424.77
2227193	chr5	rs35167448	137434493	C	T	0.425	0.422	0.957	0.0028958031120254	0.0175	0.8681	14004	16757	14424.77
2220368	chr5	rs11741240	137435730	T	G	0.397	0.397	0.999	0.0043007385516922	0.0173	0.8052	14004	16757	14424.77
2223446	chr5	rs4835765	137437001	C	T	0.397	0.396	0.995	0.0034041991335623	0.0173	0.8425	14004	16757	14424.77
2213518	chr5	rs4835767	137437225	A	G	0.397	0.396	0.994	0.0035038543266769	0.0173	0.8384	14004	16757	14424.77
2218696	chr5	rs6892844	137437485	C	T	0.963	0.963	0.976	0.014504302202808	0.0458	0.7519	14004	16757	14424.77
2219439	chr5	rs193260864	137438667	A	G	0.985	0.985	0.777	-0.0517039049923374	0.0833	0.5345	12467	15217	12886.31
2227369	chr5	rs12332207	137438834	G	A	0.675	0.675	0.827	0.0016985566355815	0.0198	0.9325	14004	16757	14424.77
2219556	chr5	rs453638	137440090	G	A	0.64	0.64	0.987	-0.0084959889212643	0.0177	0.6295	14004	16757	14424.77
2215027	chr5	rs13166144	137441664	T	A	0.39	0.388	0.979	0.0060019521956343	0.0175	0.7325	14004	16757	14424.77
2211101	chr5	rs4835768	137441767	A	G	0.39	0.389	0.98	0.0059025456526138	0.0175	0.7362	14004	16757	14424.77
2215186	chr5	rs7720650	137442353	G	A	0.965	0.965	0.984	0.0173977771764203	0.0469	0.7104	14004	16757	14424.77
2222789	chr5	rs13171412	137442614	T	G	0.972	0.976	0.629	-0.207097972895742	0.0702	0.003169	13317	16265	13851.39
2217812	chr5	rs116961219	137443012	T	C	0.987	0.987	0.9	0.0499989570943217	0.0957	0.6014	9872	10654	9807.77
2223319	chr5	rs529526	137443486	T	C	0.647	0.647	0.969	-0.009696862978864	0.018	0.5877	14004	16757	14424.77
2215889	chr5	rs111350886	137444495	C	T	0.966	0.966	0.92	0.0291023874205329	0.0491	0.5531	14004	16757	14424.77
2216002	chr5	rs12516561	137445000	C	T	0.696	0.691	0.867	0.0159028762794155	0.02	0.425	14004	16757	14424.77
2216542	chr5	rs217264	137446998	T	C	0.622	0.625	0.927	-0.019294956182969	0.0182	0.2878	14004	16757	14424.77
2227165	chr5	rs6878311	137447027	A	G	0.977	0.978	0.8	0.0333960906184285	0.0646	0.6047	14004	16757	14424.77
2218076	chr5	rs217265	137449954	C	T	0.622	0.626	0.93	-0.0186019483996616	0.0181	0.3048	14004	16757	14424.77
2215675	chr5	rs10070451	137450250	G	C	0.977	0.979	0.806	0.0321960982163169	0.0647	0.6185	14004	16757	14424.77
2227548	chr5	rs74458490	137450345	T	C	0.478	0.467	0.855	0.0352030377085245	0.0184	0.05642	14004	16757	14424.77
2221580	chr5	rs58951975	137452709	C	A	0.978	0.979	0.812	0.0299956000353805	0.0648	0.6433	14004	16757	14424.77
2212617	chr5	rs75845870	137452847	G	A	0.978	0.979	0.811	0.0317021347305135	0.0648	0.6242	14004	16757	14424.77
2217352	chr5	rs72801681	137454816	T	C	0.978	0.979	0.821	0.029403450369242	0.0648	0.6501	14004	16757	14424.77
2227591	chr5	rs3849045	137457418	T	C	0.401	0.397	0.952	0.0154992634469238	0.0177	0.3828	14004	16757	14424.77
2219906	chr5	rs217276	137459469	T	C	0.621	0.625	0.958	-0.0182963622831166	0.0179	0.3052	14004	16757	14424.77
2225734	chr5	rs151031932	137459563	G	A	0.975	0.972	0.728	0.0392976332717761	0.0627	0.5311	14004	16757	14424.77
2220961	chr5	rs217277	137460383	T	A	0.621	0.624	0.958	-0.0182047046548463	0.0178	0.308	14004	16757	14424.77
2219948	chr5	rs191968	137461112	T	C	0.626	0.63	0.953	-0.0227979086760041	0.0179	0.2031	14004	16757	14424.77
2210723	chr5	rs11738864	137461164	G	A	0.978	0.979	0.835	0.0329994782631079	0.0645	0.6091	14004	16757	14424.77
2226034	chr5	rs117718215	137462628	T	A	0.983	0.982	0.746	0.0056042667198317	0.0935	0.9524	9310	10085	9242.25
2226222	chr5	rs184268	137462659	G	A	0.62	0.624	0.961	-0.0198048272985997	0.0178	0.2657	14004	16757	14424.77
2227226	chr5	rs217280	137462820	G	A	0.62	0.624	0.952	-0.0206007457079636	0.0179	0.2499	14004	16757	14424.77
2221043	chr5	rs78268440	137463880	C	T	0.916	0.918	0.757	-0.0225012653465135	0.0346	0.5169	14004	16757	14424.77
2226818	chr5	rs217275	137464826	A	C	0.626	0.63	0.958	-0.023401696181619	0.0179	0.1913	14004	16757	14424.77
2214566	chr5	rs76327921	137466108	G	A	0.909	0.907	0.692	0.0048979852621919	0.0346	0.888	14004	16757	14424.77
2227568	chr5	rs149582386	137466412	G	A	0.986	0.985	0.624	0.18929717053038	0.1031	0.06642	10824	13379	11160.9
2222678	chr5	rs10061967	137467433	T	A	0.62	0.624	0.967	-0.0202027073175195	0.0178	0.2543	14004	16757	14424.77
2220211	chr5	rs12519826	137467588	A	G	0.626	0.63	0.962	-0.0232993336544035	0.0179	0.1928	14004	16757	14424.77
2219684	chr5	rs112099533	137467606	T	G	0.978	0.979	0.843	0.0371994409891063	0.0644	0.5634	14004	16757	14424.77
2225754	chr5	rs435570	137468635	T	G	0.62	0.624	0.969	-0.0201006717070029	0.0177	0.2571	14004	16757	14424.77
2217960	chr5	rs486799	137472384	C	T	0.619	0.624	0.973	-0.01999864650669	0.0177	0.2577	14004	16757	14424.77
2213730	chr5	rs188546592	137472394	C	T	0.986	0.987	0.792	-0.048896169787829	0.0857	0.5682	13014	15757	13429.79
2219217	chr5	rs486835	137472398	C	T	0.619	0.624	0.973	-0.0203047533403643	0.0177	0.2503	14004	16757	14424.77
2210225	chr5	rs370883	137472454	G	C	0.619	0.624	0.973	-0.01999864650669	0.0177	0.2579	14004	16757	14424.77
2214922	chr5	rs4835669	137473391	G	A	0.619	0.624	0.975	-0.01999864650669	0.0177	0.2572	14004	16757	14424.77
2216321	chr5	rs10041215	137473517	G	A	0.619	0.624	0.976	-0.0203047533403643	0.0177	0.25	14004	16757	14424.77
2213293	chr5	rs423258	137475787	C	T	0.619	0.624	0.978	-0.0202027073175195	0.0176	0.2534	14004	16757	14424.77
2209481	chr5	rs149098571	137477115	G	A	0.983	0.982	0.594	0.138996432055581	0.0897	0.1212	12523	15078	12859.9
2216305	chr5	rs34470928	137477239	C	T	0.434	0.425	0.95	0.0208021276292633	0.0176	0.2383	14004	16757	14424.77
2220081	chr5	rs62381760	137478170	T	C	0.97	0.973	0.804	-0.0335981494309355	0.0616	0.5858	13513	16078	13854.87
2215163	chr5	rs542462839	137478443	T	C	0.983	0.982	0.815	0.0266029817945341	0.0932	0.775	8329	8136	7996.05
2210975	chr5	rs62381761	137478828	G	T	0.971	0.974	0.795	-0.0235040691879941	0.0639	0.7133	12966	15538	13311.39
2209662	chr5	rs217263	137480666	G	C	0.619	0.623	0.986	-0.0197028322758684	0.0176	0.2614	14004	16757	14424.77
2211720	chr5	rs217272	137486426	T	C	0.625	0.629	0.99	-0.0221024699079472	0.0176	0.2098	14004	16757	14424.77
2214029	chr5	rs57015166	137487751	G	A	0.977	0.977	0.763	-0.0303045802648556	0.0643	0.637	14004	16757	14424.77
2225838	chr5	rs217273	137487841	G	A	0.619	0.623	0.996	-0.0198048272985997	0.0175	0.2589	14004	16757	14424.77
2226726	chr5	rs113080379	137490907	G	A	0.98	0.981	0.896	0.0366019024445485	0.0645	0.5702	14004	16757	14424.77
2227309	chr5	rs217274	137490974	A	G	0.619	0.623	0.996	-0.0197028322758684	0.0175	0.2598	14004	16757	14424.77
2222727	chr5	rs78219553	137492962	T	C	0.972	0.972	0.768	0.0178006246255066	0.0596	0.765	13014	15757	13429.79
2211351	chr5	rs17171767	137493528	T	C	0.619	0.623	0.996	-0.019294956182969	0.0175	0.2693	14004	16757	14424.77
2225950	chr5	rs3777113	137493897	T	C	0.619	0.623	0.996	-0.019294956182969	0.0175	0.2689	14004	16757	14424.77
2227646	chr5	rs117125825	137494126	T	C	0.983	0.982	0.82	0.0284027945161868	0.0925	0.7584	8329	8136	7996.05
2219891	chr5	rs139572977	137497269	G	T	0.969	0.966	0.745	0.0389033551082361	0.056	0.4876	14004	16757	14424.77
2217651	chr5	rs118063188	137497278	C	T	0.985	0.986	0.586	-0.0808955712583134	0.1038	0.4359	11276	12143	11251.91
2212175	chr5	rs149706415	137497406	C	T	0.986	0.986	0.808	-0.0636002947429691	0.0842	0.45	13014	15757	13429.79
2214642	chr5	rs4510573	137498105	G	A	0.619	0.624	0.996	-0.0198966317144566	0.0175	0.2563	14004	16757	14424.77
2220839	chr5	rs4639218	137498473	C	T	0.404	0.399	0.987	0.0180952882690919	0.0174	0.2996	14004	16757	14424.77
2218237	chr5	rs76045474	137499077	T	C	0.984	0.984	0.745	-0.0408011614039327	0.0836	0.6254	12467	15217	12886.31
2211680	chr5	rs183498237	137499439	A	C	0.977	0.977	0.77	-0.0286978729475453	0.0637	0.6528	14004	16757	14424.77
2213611	chr5	rs11750814	137500665	G	A	0.971	0.973	0.903	-0.0176040459483609	0.0605	0.7708	12966	15538	13311.39
2215006	chr5	rs2269954	137501003	T	C	0.617	0.622	0.99	-0.021101069908054	0.0175	0.2288	14004	16757	14424.77
2225940	chr5	rs2269955	137501193	T	C	0.619	0.624	0.996	-0.0194988734340555	0.0175	0.2657	14004	16757	14424.77
2222818	chr5	rs2269957	137501396	A	C	0.617	0.622	0.99	-0.0207028323592018	0.0175	0.2379	14004	16757	14424.77
2221486	chr5	rs78690181	137505278	T	G	0.981	0.98	0.731	0.0311013012983478	0.0766	0.6844	12467	15217	12886.31
2225602	chr5	rs143465009	137506003	T	C	0.987	0.986	0.749	0.115299955362577	0.0975	0.2368	10340	13105	10766.87
2222947	chr5	rs13155519	137506434	G	A	0.404	0.398	0.987	0.0179970767016546	0.0174	0.3004	14004	16757	14424.77
2219682	chr5	rs191895585	137506607	G	A	0.986	0.986	0.877	0.0059025456526138	0.0961	0.9514	9114	10329	9273.74
2211185	chr5	rs7734861	137507979	C	T	0.971	0.974	0.877	-0.0274020297483382	0.0621	0.6597	12966	15538	13311.39
2210247	chr5	rs7735635	137508336	G	A	0.381	0.376	0.996	0.0197045832743354	0.0175	0.2615	14004	16757	14424.77
2224493	chr5	rs6888877	137510357	T	C	0.38	0.376	0.995	0.0195967237465575	0.0175	0.2628	14004	16757	14424.77
2225150	chr5	rs7709211	137510728	G	A	0.98	0.979	0.514	0.153296029002978	0.0866	0.07678	12424	15167	12839.79
2214507	chr5	rs11746476	137511540	T	C	0.983	0.983	0.918	0.0428966409523063	0.069	0.5337	14004	16757	14424.77
2218989	chr5	rs12655056	137511723	G	C	0.794	0.787	0.749	0.0305970979773775	0.024	0.2022	14004	16757	14424.77
2214026	chr5	rs4835671	137511801	T	C	0.381	0.376	0.995	0.0195967237465575	0.0175	0.2619	14004	16757	14424.77
2225263	chr5	rs2350306	137512178	G	A	0.381	0.377	0.995	0.0193025022544974	0.0175	0.2712	14004	16757	14424.77
2220298	chr5	rs7729926	137514641	A	T	0.62	0.624	0.995	-0.0189993500097828	0.0175	0.2772	14004	16757	14424.77
2215767	chr5	rs17171770	137514815	C	T	0.62	0.624	0.995	-0.0194988734340555	0.0175	0.2665	14004	16757	14424.77
2226980	chr5	rs17171772	137514853	A	G	0.619	0.624	0.995	-0.019203206984436	0.0175	0.2721	14004	16757	14424.77
2220405	chr5	rs10038448	137515781	G	C	0.569	0.578	0.969	-0.0214994661132367	0.0175	0.2181	14004	16757	14424.77
2218508	chr5	rs141718133	137516352	T	G	0.982	0.982	0.679	0.0072039888485025	0.0896	0.936	10785	10768	10524.84
2212971	chr5	rs3734116	137517132	G	A	0.971	0.972	0.929	-0.0189993500097828	0.0515	0.7121	14004	16757	14424.77
2225499	chr5	rs2864	137523430	T	C	0.62	0.624	0.994	-0.019203206984436	0.0175	0.2722	14004	16757	14424.77
2210832	chr5	rs2231478	137527917	C	G	0.977	0.978	0.922	0.0076010387728197	0.0602	0.8999	14004	16757	14424.77
2223412	chr5	rs2906124	137528835	A	T	0.62	0.624	0.995	-0.0194988734340555	0.0175	0.2647	14004	16757	14424.77
2212416	chr5	rs2967782	137529682	G	C	0.62	0.624	0.995	-0.0196008476550609	0.0175	0.2635	14004	16757	14424.77
2215359	chr5	rs10036450	137532364	G	A	0.979	0.98	0.918	0.0203025023378308	0.0628	0.747	14004	16757	14424.77
2209994	chr5	rs142702526	137532888	G	C	0.97	0.973	0.891	-0.019294956182969	0.0608	0.7503	12966	15538	13311.39
2213521	chr5	rs144400011	137533139	G	A	0.986	0.985	0.548	0.179601193291501	0.0973	0.0648	12770	15725	13307.91
2211112	chr5	rs4552585	137533159	T	C	0.62	0.624	0.993	-0.0198966317144566	0.0175	0.2556	14004	16757	14424.77
2214726	chr5	rs4994127	137533279	G	A	0.62	0.625	0.994	-0.01999864650669	0.0175	0.2527	14004	16757	14424.77
2221072	chr5	rs2231476	137534030	T	C	0.937	0.935	0.761	0.0086028888072678	0.0395	0.8276	14004	16757	14424.77
2211373	chr5	rs2057831	137535133	G	A	0.62	0.625	0.994	-0.0197028322758684	0.0175	0.2599	14004	16757	14424.77
2227112	chr5	rs141299904	137535965	C	T	0.981	0.984	0.628	-0.267095438843393	0.0832	0.001325	13317	16265	13851.39
2212741	chr5	rs11743620	137538539	T	A	0.978	0.98	0.9	0.0199986865066891	0.0628	0.7507	14004	16757	14424.77
2223841	chr5	rs2967784	137539239	C	T	0.621	0.625	0.992	-0.0202027073175195	0.0175	0.25	14004	16757	14424.77
2214257	chr5	rs2906127	137539466	G	A	0.621	0.625	0.991	-0.0202027073175195	0.0175	0.2493	14004	16757	14424.77
2223416	chr5	rs139665752	137539932	G	A	0.965	0.965	0.676	-0.0080019302190585	0.0563	0.8871	14004	16757	14424.77
2210822	chr5	rs74354422	137540622	G	A	0.971	0.968	0.685	0.160799952903708	0.0592	0.006651	14004	16757	14424.77
2217023	chr5	rs2107682	137543135	T	C	0.621	0.626	0.99	-0.0203047533403643	0.0176	0.2476	14004	16757	14424.77
2219534	chr5	rs2967785	137543713	T	C	0.621	0.626	0.99	-0.01999864650669	0.0176	0.2554	14004	16757	14424.77
2212142	chr5	rs1016647	137544397	C	T	0.597	0.603	0.984	-0.019203206984436	0.0174	0.27	14004	16757	14424.77
2222335	chr5	rs141751356	137544886	C	G	0.972	0.972	0.758	0.0235016597850914	0.06	0.695	13014	15757	13429.79
2223194	chr5	rs2967786	137547675	T	C	0.622	0.626	0.988	-0.0203047533403643	0.0176	0.2474	14004	16757	14424.77
2215171	chr5	rs2967787	137548289	G	A	0.622	0.627	0.988	-0.0208049294331883	0.0176	0.2362	14004	16757	14424.77
2216163	chr5	rs2231468	137549851	T	C	0.597	0.604	0.983	-0.0203047533403643	0.0174	0.2439	14004	16757	14424.77
2216509	chr5	rs2906128	137550054	C	T	0.622	0.627	0.988	-0.0213972981080803	0.0176	0.2241	14004	16757	14424.77
2219007	chr5	rs1468333	137552970	T	C	0.622	0.627	0.988	-0.0214994661132367	0.0176	0.2219	14004	16757	14424.77
2223693	chr5	rs142872517	137554465	C	T	0.974	0.975	0.3	-0.015895669405385	0.1115	0.8868	9390	12405	10175.81
2216776	chr5	rs2967779	137555097	G	A	0.622	0.628	0.986	-0.0220002402796674	0.0176	0.2108	14004	16757	14424.77
2216445	chr5	rs2967780	137555500	G	A	0.622	0.627	0.987	-0.0217958123704574	0.0176	0.2157	14004	16757	14424.77
2227244	chr5	rs117012154	137556210	A	T	0.937	0.935	0.752	0.0183996828453635	0.0398	0.6438	14004	16757	14424.77
2221659	chr5	rs13172998	137557361	G	A	0.625	0.63	0.982	-0.021203207651103	0.0177	0.2298	14004	16757	14424.77
2215361	chr5	rs2967781	137557609	T	C	0.621	0.625	0.98	-0.0217038334437866	0.0176	0.2181	14004	16757	14424.77
2225110	chr5	rs6867242	137561186	T	C	0.621	0.626	0.979	-0.0214994661132367	0.0176	0.2235	14004	16757	14424.77
2226257	chr5	rs150966941	137561359	A	G	0.981	0.981	0.704	0.0	0.0858	1.0	10785	10768	10524.84
2213940	chr5	rs34725241	137562179	T	C	0.621	0.626	0.979	-0.0218980211012161	0.0176	0.2153	14004	16757	14424.77
2214168	chr5	rs10479178	137563954	C	T	0.624	0.629	0.983	-0.0222967349986103	0.0176	0.2061	14004	16757	14424.77
2216673	chr5	rs10479179	137564115	A	G	0.624	0.629	0.983	-0.0221024699079472	0.0176	0.2097	14004	16757	14424.77
2218703	chr5	rs13356202	137564588	G	A	0.624	0.629	0.983	-0.0221024699079472	0.0176	0.2103	14004	16757	14424.77
2219057	chr5	rs143785914	137565313	C	G	0.986	0.986	0.828	-0.0380965452668448	0.0855	0.6561	11780	14725	12312.94
2223764	chr5	rs79579206	137565517	C	T	0.986	0.985	0.57	0.163996337592772	0.0987	0.09663	11618	14566	12152.39
2213723	chr5	rs10051533	137566968	C	G	0.978	0.979	0.849	0.0262036654966364	0.0631	0.6776	14004	16757	14424.77
2219379	chr5	rs10039953	137568701	T	C	0.624	0.629	0.982	-0.0216016445577609	0.0176	0.2214	14004	16757	14424.77
2211693	chr5	rs4835672	137568867	T	C	0.429	0.419	0.966	0.0243998868235351	0.0175	0.1637	14004	16757	14424.77
2217923	chr5	rs145572052	137569199	C	T	0.984	0.983	0.575	0.163996337592772	0.1133	0.1478	7346	10537	8213.58
2213009	chr5	rs117076047	137570948	A	T	0.938	0.936	0.748	0.009504687014246	0.0402	0.8126	14004	16757	14424.77
2226832	chr5	rs10038719	137570957	G	T	0.571	0.58	0.966	-0.0236986067778773	0.0175	0.1755	14004	16757	14424.77
2224760	chr5	rs150894016	137571365	G	A	0.957	0.958	0.811	-0.0076995657264405	0.0464	0.8674	14004	16757	14424.77
2215970	chr5	rs4507481	137573073	G	T	0.632	0.637	0.971	-0.0229002198863326	0.0178	0.198	14004	16757	14424.77
2216828	chr5	rs13154856	137573449	G	A	0.632	0.637	0.97	-0.0229002198863326	0.0178	0.1996	14004	16757	14424.77
2216689	chr5	rs13154749	137573519	C	A	0.63	0.636	0.97	-0.0240980393840575	0.0178	0.1768	14004	16757	14424.77
2209514	chr5	rs4074483	137575735	T	C	0.632	0.637	0.969	-0.0229002198863326	0.0178	0.199	14004	16757	14424.77
2215533	chr5	rs4601038	137575861	C	T	0.633	0.638	0.968	-0.0226035462098532	0.0179	0.2061	14004	16757	14424.77
2216974	chr5	rs4074484	137576017	G	A	0.633	0.638	0.968	-0.0222967349986103	0.0179	0.211	14004	16757	14424.77
2222506	chr5	rs13185930	137577513	G	A	0.633	0.638	0.967	-0.0220002402796674	0.0179	0.2177	14004	16757	14424.77
2219460	chr5	rs189545409	137577703	C	A	0.978	0.979	0.772	-0.0169020380753563	0.066	0.7985	13513	16078	13854.87
2215801	chr5	rs62381795	137577870	G	T	0.623	0.628	0.964	-0.0197028322758684	0.0178	0.2674	14004	16757	14424.77
2215423	chr5	rs28727439	137579834	C	A	0.978	0.978	0.837	0.0194005857039748	0.0626	0.7571	14004	16757	14424.77
2220215	chr5	rs34927605	137580418	T	A	0.628	0.633	0.971	-0.0193969096107316	0.0178	0.2739	14004	16757	14424.77
2210834	chr5	rs10479180	137581901	C	T	0.627	0.633	0.972	-0.0202027073175195	0.0178	0.2546	14004	16757	14424.77
2226882	chr5	rs13179823	137583316	G	A	0.718	0.717	0.978	9.99950003332973e-05	0.019	0.9963	14004	16757	14424.77
2212850	chr5	rs35859059	137583916	G	C	0.716	0.716	0.977	-0.000200020002667	0.019	0.9909	14004	16757	14424.77
2213865	chr5	rs35839251	137584080	T	C	0.716	0.716	0.978	-0.0001000050003333	0.019	0.9959	14004	16757	14424.77
2219516	chr5	rs10223303	137584957	G	A	0.72	0.72	0.983	-0.0023026490626755	0.019	0.9056	14004	16757	14424.77
2221383	chr5	rs151039959	137585161	G	T	0.986	0.986	0.838	-0.036798848237098	0.0851	0.6654	11780	14725	12312.94
2222911	chr5	rs7735408	137585341	G	A	0.578	0.588	0.959	-0.0259025943231108	0.0176	0.1417	14004	16757	14424.77
2221779	chr5	rs10515498	137586330	C	T	0.727	0.727	0.98	-0.0042992284528324	0.0192	0.8233	14004	16757	14424.77
2225844	chr5	rs9327809	137587806	A	G	0.721	0.721	0.985	-0.0007002451143934	0.019	0.9693	14004	16757	14424.77
2211743	chr5	rs10036665	137588149	T	A	0.89	0.896	0.943	-0.05519563546795	0.0282	0.0504	14004	16757	14424.77
2219386	chr5	rs10952	137588340	T	A	0.721	0.721	0.985	-0.0005001250416822	0.019	0.9779	14004	16757	14424.77
2227587	chr5	rs28704868	137590786	G	A	0.721	0.721	0.984	0.0	0.0191	0.9982	14004	16757	14424.77
2226129	chr5	rs10053541	137591875	G	A	0.721	0.721	0.984	-0.000200020002667	0.0191	0.9933	14004	16757	14424.77
2224121	chr5	rs10061456	137591953	T	C	0.721	0.721	0.984	-0.000200020002667	0.0191	0.9924	14004	16757	14424.77
2221748	chr5	rs10055120	137592266	C	T	0.889	0.896	0.943	-0.0559990861201021	0.0281	0.0464	14004	16757	14424.77
2212674	chr5	rs145405804	137594428	T	C	0.986	0.986	0.552	0.044600447168905	0.1077	0.6789	11134	13731	11483.11
2212813	chr5	rs149202740	137594435	C	A	0.987	0.985	0.706	0.132702299021388	0.0998	0.1835	10340	13105	10766.87
2211449	chr5	rs11950736	137598340	G	A	0.889	0.896	0.946	-0.057194885093252	0.0281	0.04171	14004	16757	14424.77
2226157	chr5	rs11242417	137599334	T	G	0.981	0.981	0.887	0.0262036654966364	0.0666	0.6946	14004	16757	14424.77
2215915	chr5	rs13436625	137601014	T	C	0.725	0.725	0.985	-0.0023026490626755	0.0191	0.9034	14004	16757	14424.77
2223911	chr5	rs7716154	137601109	A	G	0.722	0.723	0.984	-0.0031048149534787	0.0191	0.8717	14004	16757	14424.77
2218233	chr5	rs6882682	137602546	C	T	0.723	0.724	0.985	-0.0029042131473898	0.0191	0.8794	14004	16757	14424.77
2224231	chr5	rs33967909	137603293	G	A	0.402	0.392	0.963	0.0281986543586787	0.0178	0.1126	14004	16757	14424.77
2212243	chr5	rs117576343	137603694	C	T	0.974	0.972	0.719	0.0587027762537362	0.0622	0.345	14004	16757	14424.77
2225349	chr5	rs35002324	137605401	G	A	0.732	0.732	0.978	-0.004198802647333	0.0194	0.8287	14004	16757	14424.77
2218448	chr5	rs12055045	137608056	C	T	0.404	0.393	0.965	0.027196791588428	0.0177	0.1249	14004	16757	14424.77
2210875	chr5	rs7726580	137608666	G	A	0.722	0.723	0.99	-0.0022024235552	0.019	0.9087	14004	16757	14424.77
2216898	chr5	rs117447272	137609849	G	A	0.983	0.983	0.742	0.01600129372694	0.0798	0.8414	11976	14538	12316.42
2222256	chr5	rs12514307	137612143	T	C	0.722	0.723	0.992	-0.0027036515743148	0.019	0.8888	14004	16757	14424.77
2226952	chr5	rs4835674	137616269	A	G	0.722	0.723	0.996	-0.0024028846163103	0.019	0.8989	14004	16757	14424.77
2213356	chr5	rs75492600	137617119	C	T	0.937	0.936	0.691	0.0499038295281839	0.0415	0.2301	14004	16757	14424.77
2217840	chr5	rs79122663	137617438	G	C	0.724	0.725	0.995	-0.0019018072895963	0.019	0.9201	14004	16757	14424.77
2213715	chr5	rs80162107	137617475	G	A	0.977	0.978	0.467	-0.126504709118269	0.0857	0.1402	13317	16265	13851.39
2223333	chr5	rs10054835	137618772	T	C	0.722	0.723	0.999	-0.0029042131473898	0.0189	0.8798	14004	16757	14424.77
2211480	chr5	rs6874130	137618925	G	C	0.402	0.392	0.978	0.0243998868235351	0.0176	0.1663	14004	16757	14424.77
2217928	chr5	rs4457069	137619591	A	G	0.402	0.392	0.979	0.0242046886968174	0.0176	0.1689	14004	16757	14424.77
2223478	chr5	rs6879552	137619732	G	A	0.402	0.392	0.978	0.0242046886968174	0.0176	0.1693	14004	16757	14424.77
2226340	chr5	rs10515500	137622388	C	G	0.98	0.98	0.843	0.0108014536938559	0.0654	0.8693	14004	16757	14424.77
2213646	chr5	rs4835675	137623683	T	C	0.726	0.726	0.994	-0.0018016219466282	0.019	0.9228	14004	16757	14424.77
2220812	chr5	rs11242419	137624308	G	C	0.97	0.973	0.928	-0.0124977728299804	0.0601	0.8348	12966	15538	13311.39
2222791	chr5	rs11242420	137624513	C	T	0.97	0.973	0.931	-0.0113036461713921	0.06	0.8502	12966	15538	13311.39
2210667	chr5	rs11567993	137626817	A	C	0.97	0.973	0.931	-0.0135007260538548	0.06	0.8225	12966	15538	13311.39
2215617	chr5	rs35931944	137629132	G	A	0.726	0.726	0.994	-0.0018016219466282	0.019	0.9246	14004	16757	14424.77
2212276	chr5	rs71596568	137629990	C	T	0.726	0.726	0.994	-0.0018016219466282	0.019	0.9254	14004	16757	14424.77
2220988	chr5	rs62380875	137631018	G	A	0.97	0.973	0.933	-0.0129028853555234	0.0601	0.8301	12966	15538	13311.39
2219873	chr5	rs61078354	137631031	A	G	0.972	0.975	0.755	-0.067305011010914	0.0592	0.2558	14004	16757	14424.77
2226399	chr5	rs7716275	137631073	G	T	0.97	0.973	0.933	-0.0145960053074092	0.06	0.8077	12966	15538	13311.39
2226179	chr5	rs35397950	137631977	T	A	0.97	0.973	0.934	-0.0127003085782322	0.0601	0.8328	12966	15538	13311.39
2213369	chr5	rs34509336	137632049	C	T	0.403	0.393	0.967	0.0255995183002125	0.0177	0.1481	14004	16757	14424.77
2223607	chr5	rs112379863	137632346	A	G	0.97	0.973	0.934	-0.0156010662286512	0.06	0.7952	12966	15538	13311.39
2220753	chr5	rs72492412	137632756	C	T	0.978	0.98	0.798	-0.107195531603556	0.0694	0.1226	12538	13739	12659.49
2223792	chr5	rs111246576	137633001	C	T	0.971	0.974	0.918	-0.0095050300143049	0.0615	0.877	12966	15538	13311.39
2216182	chr5	rs62380876	137633361	T	A	0.97	0.973	0.936	-0.0117993392160431	0.06	0.8438	12966	15538	13311.39
2218717	chr5	rs62380877	137634667	G	A	0.97	0.973	0.936	-0.0146974807605841	0.06	0.8068	12966	15538	13311.39
2224888	chr5	rs72803816	137635502	A	G	0.97	0.973	0.937	-0.0144032303107437	0.06	0.8102	12966	15538	13311.39
2218559	chr5	rs62380878	137635557	T	C	0.97	0.973	0.937	-0.0117993392160431	0.0601	0.8437	12966	15538	13311.39
2209923	chr5	rs62380879	137635590	T	A	0.97	0.973	0.937	-0.0130953713122409	0.06	0.827	12966	15538	13311.39
2220364	chr5	rs62380880	137636326	T	C	0.97	0.973	0.937	-0.0143017847108596	0.06	0.8122	12966	15538	13311.39
2212746	chr5	rs11743259	137636706	C	T	0.97	0.973	0.938	-0.0131966945943914	0.06	0.826	12966	15538	13311.39
2213500	chr5	rs11744049	137637183	C	T	0.97	0.973	0.938	-0.0115969858456632	0.0601	0.8469	12966	15538	13311.39
2216513	chr5	rs34801052	137637423	C	T	0.401	0.391	0.977	0.024097313483794	0.0176	0.1716	14004	16757	14424.77
2217286	chr5	rs112354065	137637844	C	G	0.97	0.973	0.938	-0.0114047880634385	0.06	0.8494	12966	15538	13311.39
2222177	chr5	rs68158196	137638571	A	G	0.401	0.391	0.977	0.0242046886968174	0.0176	0.17	14004	16757	14424.77
2216674	chr5	rs186927163	137638840	C	T	0.985	0.984	0.691	-0.0171970248285215	0.088	0.8455	12467	15217	12886.31
2225282	chr5	rs72803818	137638936	G	A	0.979	0.979	0.832	0.0184978548821194	0.0652	0.7768	14004	16757	14424.77
2223645	chr5	rs13182414	137639838	T	G	0.723	0.724	0.999	-0.0026033858701149	0.019	0.8904	14004	16757	14424.77
2213897	chr5	rs62380881	137639993	G	A	0.97	0.973	0.94	-0.0111013930711739	0.0601	0.8534	12966	15538	13311.39
2220802	chr5	rs146946269	137640664	G	A	0.986	0.987	0.603	-0.0769998418888678	0.1095	0.4818	10096	12512	10369.73
2223932	chr5	rs4507482	137640757	T	G	0.97	0.973	0.94	-0.0110002818588653	0.0601	0.8542	12966	15538	13311.39
2212896	chr5	rs191001711	137641373	A	G	0.987	0.989	0.741	-0.192299168019229	0.1207	0.1111	8009	10594	8360.98
2209803	chr5	rs7703938	137641466	A	C	0.97	0.973	0.94	-0.0139975096438537	0.06	0.8159	12966	15538	13311.39
2212459	chr5	rs149304354	137641695	C	A	0.986	0.986	0.847	-0.0281011651109099	0.085	0.7411	11780	14725	12312.94
2223655	chr5	rs4522986	137642027	G	T	0.696	0.7	0.98	-0.0042992284528324	0.0188	0.8176	14004	16757	14424.77
2224742	chr5	rs6596428	137642030	C	T	0.696	0.7	0.98	-0.0042992284528324	0.0188	0.817	14004	16757	14424.77
2225106	chr5	rs6868449	137642046	G	A	0.97	0.973	0.94	-0.0120017335415971	0.0601	0.8422	12966	15538	13311.39
2212740	chr5	rs11748706	137642246	C	A	0.979	0.979	0.832	0.0160997014894237	0.0652	0.8049	14004	16757	14424.77
2215723	chr5	rs56252010	137643802	T	G	0.97	0.973	0.94	-0.0084959889212643	0.06	0.8875	12966	15538	13311.39
2210072	chr5	rs17207555	137644330	A	G	0.97	0.973	0.94	-0.0081027387031859	0.06	0.8931	12966	15538	13311.39
2215968	chr5	rs114555103	137645242	G	A	0.97	0.973	0.936	-0.0019018072895963	0.06	0.9751	12966	15538	13311.39
2217374	chr5	rs145357600	137645454	G	T	0.978	0.978	0.516	-0.0458031298018141	0.0825	0.5793	13014	15757	13429.79
2227335	chr5	rs17171794	137646178	C	A	0.401	0.392	0.978	0.024097313483794	0.0176	0.1706	14004	16757	14424.77
2223253	chr5	rs10072318	137646221	C	T	0.723	0.724	1.0	-0.0031950988965408	0.0189	0.8673	14004	16757	14424.77
2222567	chr5	rs75599346	137646322	G	C	0.98	0.98	0.84	0.0173977771764203	0.0733	0.8123	11276	12143	11251.91
2217979	chr5	rs11567983	137647947	C	T	0.723	0.724	1.0	-0.0030045090202987	0.0189	0.8724	14004	16757	14424.77
2216362	chr5	rs4835676	137648417	C	T	0.695	0.699	0.983	-0.0039979812872983	0.0187	0.8327	14004	16757	14424.77
2211763	chr5	rs4835774	137648504	T	C	0.401	0.391	0.98	0.0242046886968174	0.0176	0.17	14004	16757	14424.77
2221287	chr5	rs13361619	137648679	G	A	0.723	0.724	1.0	-0.0028039273327342	0.0189	0.8838	14004	16757	14424.77
2215029	chr5	rs7723158	137650063	C	T	0.695	0.699	0.984	-0.0042992284528324	0.0187	0.8186	14004	16757	14424.77
2225874	chr5	rs12519407	137651012	A	C	0.401	0.391	0.979	0.024097313483794	0.0176	0.1706	14004	16757	14424.77
2211813	chr5	rs11567980	137653847	G	A	0.724	0.724	1.0	-0.0029042131473898	0.0189	0.8771	14004	16757	14424.77
2211214	chr5	rs11567976	137654218	C	T	0.695	0.699	0.984	-0.0040983869261633	0.0187	0.8277	14004	16757	14424.77
2219780	chr5	rs10080108	137655242	C	T	0.724	0.724	1.0	-0.0031950988965408	0.0189	0.8673	14004	16757	14424.77
2214748	chr5	rs11745252	137656149	A	G	0.97	0.973	0.942	-0.0054045784588597	0.06	0.9287	12966	15538	13311.39
2218118	chr5	rs12514117	137656477	C	T	0.696	0.7	0.982	-0.0057967688471774	0.0187	0.7583	14004	16757	14424.77
2217111	chr5	rs12514118	137656480	C	T	0.727	0.728	0.995	-0.0040983869261633	0.0191	0.8294	14004	16757	14424.77
2213183	chr5	rs74457900	137656709	G	A	0.813	0.806	0.683	0.0347008987793103	0.0261	0.1834	14004	16757	14424.77
2214103	chr5	rs34735218	137657783	C	T	0.976	0.977	0.466	-0.128197074005256	0.0855	0.1339	13317	16265	13851.39
2210842	chr5	rs35859846	137658247	C	G	0.695	0.699	0.985	-0.004198802647333	0.0187	0.8219	14004	16757	14424.77
2212863	chr5	rs150198102	137658294	A	T	0.97	0.973	0.942	-0.005304041591906	0.06	0.9297	12966	15538	13311.39
2218811	chr5	rs183653302	137659181	T	C	0.978	0.979	0.843	-0.0361972883118878	0.0641	0.5726	13457	16217	13881.29
2216858	chr5	rs138996614	137659335	C	T	0.976	0.977	0.816	-0.0073972926304747	0.0612	0.9036	13513	16078	13854.87
2213528	chr5	rs28784930	137659571	C	T	0.726	0.727	0.997	-0.0026033858701149	0.019	0.8923	14004	16757	14424.77
2213292	chr5	rs17286080	137660050	G	A	0.97	0.973	0.942	-0.0049019951702315	0.06	0.9355	12966	15538	13311.39
2214324	chr5	rs17286087	137660827	G	C	0.97	0.973	0.941	-0.0031950988965408	0.0598	0.9572	12966	15538	13311.39
2221126	chr5	rs7715815	137660982	C	T	0.695	0.699	0.985	-0.0042992284528324	0.0187	0.8193	14004	16757	14424.77
2217792	chr5	rs189063195	137662344	A	T	0.982	0.982	0.475	-0.050398957583852	0.1111	0.6498	9997	12601	10349.63
2219981	chr5	rs113606664	137662501	C	T	0.905	0.91	0.981	-0.0591981397259644	0.0295	0.04488	14004	16757	14424.77
2216458	chr5	rs144145979	137662566	G	A	0.97	0.973	0.941	-0.0027036515743148	0.0598	0.9636	12966	15538	13311.39
2224769	chr5	rs12187949	137662804	C	T	0.401	0.392	0.978	0.0239996896478807	0.0176	0.174	14004	16757	14424.77
2220856	chr5	rs7722311	137662855	A	G	0.97	0.973	0.941	-0.0029042131473898	0.0598	0.9617	12966	15538	13311.39
2210279	chr5	rs11567972	137663093	G	A	0.726	0.727	0.997	-0.0025031302181184	0.019	0.8964	14004	16757	14424.77
2211037	chr5	rs11567968	137664241	A	G	0.97	0.973	0.94	-0.0029042131473898	0.0598	0.9614	12966	15538	13311.39
2220432	chr5	rs6596430	137664680	A	G	0.0962	0.0905	0.983	0.0584952975902863	0.0294	0.04615	14004	16757	14424.77
2225320	chr5	rs11567963	137664945	G	A	0.97	0.973	0.94	-0.0032954239497972	0.0599	0.9554	12966	15538	13311.39
2210278	chr5	rs3734166	137665323	G	A	0.401	0.392	0.978	0.0238044133801613	0.0176	0.1769	14004	16757	14424.77
2226144	chr5	rs6596431	137665988	G	A	0.401	0.391	0.977	0.0235993322503244	0.0176	0.1804	14004	16757	14424.77
2226731	chr5	rs11567957	137667200	C	A	0.97	0.973	0.94	-0.0031950988965408	0.0598	0.9579	12966	15538	13311.39
2211034	chr5	rs1042124	137667345	A	C	0.97	0.973	0.939	-0.0033957590691798	0.0599	0.9542	12966	15538	13311.39
2213052	chr5	rs6861656	137667512	T	C	0.724	0.725	1.0	-0.0028039273327342	0.019	0.8843	14004	16757	14424.77
2222866	chr5	rs117539912	137667977	G	T	0.986	0.987	0.608	-0.0746050187378346	0.1094	0.4952	10096	12512	10369.73
2211689	chr5	rs11567949	137668933	G	T	0.97	0.973	0.938	-0.0029042131473898	0.0599	0.9607	12966	15538	13311.39
2211220	chr5	rs62380926	137669462	G	T	0.97	0.973	0.938	-0.0030045090202987	0.0599	0.9602	12966	15538	13311.39
2221802	chr5	rs12659106	137669715	T	C	0.964	0.963	0.647	-0.0094040800752939	0.0589	0.8725	13014	15757	13429.79
2213582	chr5	rs2350636	137670189	C	T	0.728	0.728	0.997	-0.001300845733048	0.0191	0.9458	14004	16757	14424.77
2220431	chr5	rs4835777	137670472	G	A	0.451	0.436	0.98	0.0392976332717761	0.0173	0.02295	14004	16757	14424.77
2222547	chr5	rs4835778	137671026	A	G	0.451	0.436	0.981	0.0394033887747662	0.0173	0.02271	14004	16757	14424.77
2210944	chr5	rs3756761	137671058	G	A	0.451	0.436	0.981	0.0394033887747662	0.0173	0.02278	14004	16757	14424.77
2216336	chr5	rs6889491	137672151	T	C	0.725	0.726	1.0	-0.0023026490626755	0.019	0.9043	14004	16757	14424.77
2224239	chr5	rs3756764	137672554	C	G	0.451	0.436	0.981	0.039701366851552	0.0173	0.0218	14004	16757	14424.77
2221389	chr5	rs3756765	137673004	G	A	0.736	0.735	0.982	-0.0018016219466282	0.0194	0.9278	14004	16757	14424.77
2209567	chr5	rs3756766	137673167	A	C	0.148	0.136	0.997	0.0737986386007454	0.0242	0.00232	14004	16757	14424.77
2224823	chr5	rs56366217	137673515	G	A	0.967	0.971	0.93	-0.0229002198863326	0.0573	0.689	12966	15538	13311.39
2222775	chr5	rs56316522	137673623	C	A	0.967	0.971	0.931	-0.023002541565316	0.0573	0.6875	12966	15538	13311.39
2222374	chr5	rs62380929	137674443	A	T	0.967	0.971	0.93	-0.0225012653465135	0.0573	0.695	12966	15538	13311.39
2209979	chr5	rs2107675	137674627	C	T	0.967	0.971	0.931	-0.0221024699079472	0.0572	0.6993	12966	15538	13311.39
2223782	chr5	rs2286060	137677224	C	A	0.447	0.432	0.979	0.0421970486997883	0.0173	0.01484	14004	16757	14424.77
2221998	chr5	rs77021674	137677566	G	A	0.973	0.974	0.759	-0.0060985584618694	0.0609	0.92	13014	15757	13429.79
2217896	chr5	rs35965145	137679078	A	T	0.732	0.732	1.0	-0.0038975857287134	0.0191	0.8392	14004	16757	14424.77
2212623	chr5	rs4835780	137679313	G	C	0.416	0.404	0.993	0.0409979790340721	0.0173	0.01765	14004	16757	14424.77
2223692	chr5	rs10045661	137679642	G	A	0.178	0.17	0.84	0.0605022613895267	0.0243	0.01274	14004	16757	14424.77
2218155	chr5	rs62380931	137680037	G	A	0.967	0.97	0.933	-0.0151034855773182	0.0568	0.79	12966	15538	13311.39
2218183	chr5	rs10900851	137681986	A	C	0.853	0.864	0.999	-0.0737003629299574	0.0242	0.002368	14004	16757	14424.77
2216208	chr5	rs76484728	137682225	A	G	0.447	0.432	0.98	0.043203157300648	0.0173	0.01257	14004	16757	14424.77
2210185	chr5	rs188631933	137682269	C	T	0.976	0.977	0.692	-0.0812968270859734	0.0675	0.2279	14004	16757	14424.77
2226699	chr5	rs2269953	137682714	T	G	0.416	0.404	0.994	0.0409979790340721	0.0173	0.01768	14004	16757	14424.77
2221678	chr5	rs2269952	137683305	T	C	0.415	0.403	0.994	0.0416024898545136	0.0173	0.01608	14004	16757	14424.77
2216337	chr5	rs740074	137684330	C	T	0.447	0.431	0.981	0.043097802902723	0.0173	0.01273	14004	16757	14424.77
2222074	chr5	rs1052648	137684732	G	A	0.447	0.432	0.98	0.0432989243951476	0.0173	0.01238	14004	16757	14424.77
2222297	chr5	rs3734168	137685690	C	A	0.451	0.436	0.966	0.0425996136188173	0.0174	0.0145	14004	16757	14424.77
2211876	chr5	rs79865082	137685765	T	G	0.963	0.962	0.672	-0.003797200248385	0.0547	0.9439	14004	16757	14424.77
2216533	chr5	rs62380932	137687837	G	A	0.967	0.97	0.931	-0.0146974807605841	0.0567	0.7953	12966	15538	13311.39
2209967	chr5	rs55803185	137688274	G	A	0.967	0.97	0.931	-0.0146974807605841	0.0567	0.7961	12966	15538	13311.39
2218796	chr5	rs10045383	137689212	G	A	0.732	0.733	1.0	-0.004701032558649	0.0191	0.8048	14004	16757	14424.77
2210907	chr5	rs35635987	137690876	A	C	0.735	0.735	0.996	-0.0040983869261633	0.0193	0.8304	14004	16757	14424.77
2222183	chr5	rs72803845	137691417	A	G	0.966	0.97	0.928	-0.0160988945897493	0.0567	0.7762	12966	15538	13311.39
2214806	chr5	rs62380933	137691761	C	T	0.966	0.97	0.93	-0.0147989665120717	0.0567	0.7934	12966	15538	13311.39
2210432	chr5	rs6875772	137692761	T	C	0.966	0.97	0.928	-0.0145046862028817	0.0567	0.7987	12966	15538	13311.39
2222648	chr5	rs6894833	137692821	A	G	0.415	0.403	0.993	0.0416024898545136	0.0173	0.0161	14004	16757	14424.77
2211405	chr5	rs151293716	137693858	G	A	0.974	0.971	0.777	0.0262036654966364	0.0598	0.6609	14004	16757	14424.77
2220500	chr5	rs11740931	137693910	G	A	0.966	0.97	0.929	-0.0146974807605841	0.0567	0.7955	12966	15538	13311.39
2219337	chr5	rs11748075	137694087	A	G	0.966	0.97	0.927	-0.0144032303107437	0.0567	0.7992	12966	15538	13311.39
2214728	chr5	rs181853259	137694518	T	G	0.98	0.979	0.775	0.0205964297986501	0.0685	0.7631	13457	16217	13881.29
2220638	chr5	rs186935753	137694861	T	A	0.985	0.984	0.496	0.150899686785615	0.1	0.1315	12770	15725	13307.91
2215159	chr5	rs11242423	137695196	G	A	0.416	0.403	0.994	0.0418998134646779	0.0173	0.01535	14004	16757	14424.77
2225839	chr5	rs10900853	137696325	T	G	0.416	0.403	0.994	0.0418998134646779	0.0173	0.01521	14004	16757	14424.77
2214875	chr5	rs10055995	137698299	C	T	0.165	0.149	0.971	0.0787002685436651	0.0238	0.0009357	14004	16757	14424.77
2225901	chr5	rs117822599	137699083	G	A	0.961	0.962	0.823	-0.0078003437327339	0.0478	0.8697	14004	16757	14424.77
2209589	chr5	rs17171808	137699199	A	G	0.447	0.432	0.981	0.0437010460710946	0.0173	0.0115	14004	16757	14424.77
2217469	chr5	rs145818853	137699370	G	A	0.806	0.799	0.691	0.0336958638567256	0.0256	0.1873	14004	16757	14424.77
2216507	chr5	rs4317313	137699592	A	G	0.732	0.733	1.0	-0.0054045784588597	0.0191	0.779	14004	16757	14424.77
2214129	chr5	rs4835677	137700251	A	T	0.735	0.736	0.995	-0.004198802647333	0.0193	0.826	14004	16757	14424.77
2224624	chr5	rs190592497	137701196	C	T	0.987	0.985	0.516	0.148100988720712	0.1029	0.1502	12770	15725	13307.91
2226054	chr5	rs73255864	137701504	A	G	0.447	0.432	0.98	0.0437010460710946	0.0173	0.0117	14004	16757	14424.77
2216048	chr5	rs111290757	137701516	C	T	0.983	0.984	0.996	0.0385955177593629	0.0741	0.602	11114	14578	12046.87
2220141	chr5	rs138298543	137703654	A	G	0.983	0.984	0.997	0.0377966226945664	0.074	0.6096	11114	14578	12046.87
2222039	chr5	rs7730416	137704077	A	T	0.447	0.432	0.98	0.0432989243951476	0.0173	0.01233	14004	16757	14424.77
2211636	chr5	rs11949335	137704195	A	G	0.447	0.432	0.979	0.043097802902723	0.0173	0.01278	14004	16757	14424.77
2215750	chr5	rs117150481	137704224	C	T	0.986	0.986	0.85	-0.0271040176920589	0.0853	0.7505	11780	14725	12312.94
2219098	chr5	rs17207562	137704873	C	T	0.983	0.984	0.997	0.0376040223973664	0.074	0.6111	11114	14578	12046.87
2211934	chr5	rs10515499	137705218	A	G	0.736	0.736	0.995	-0.0042992284528324	0.0193	0.8222	14004	16757	14424.77
2221159	chr5	rs757649	137705468	G	T	0.448	0.432	0.981	0.0435000054458512	0.0173	0.01191	14004	16757	14424.77
2221724	chr5	rs11746353	137706241	T	C	0.966	0.97	0.922	-0.0147989665120717	0.0567	0.7944	12966	15538	13311.39
2215477	chr5	rs6894775	137706422	T	C	0.448	0.432	0.981	0.0432989243951476	0.0173	0.01236	14004	16757	14424.77
2223526	chr5	rs112435592	137706625	G	T	0.983	0.984	0.998	0.0374017521540008	0.074	0.6129	11114	14578	12046.87
2222173	chr5	rs757647	137707315	G	A	0.436	0.421	0.977	0.0473987203698754	0.0174	0.006372	14004	16757	14424.77
2222873	chr5	rs7719002	137707479	C	T	0.983	0.984	0.998	0.0374017521540008	0.0739	0.6133	11114	14578	12046.87
2227086	chr5	rs4835678	137708434	C	T	0.171	0.156	0.974	0.0757009883436821	0.0234	0.001205	14004	16757	14424.77
2220762	chr5	rs4835679	137708815	G	A	0.469	0.455	0.933	0.0418039122811836	0.0177	0.01802	14004	16757	14424.77
2217458	chr5	rs12719513	137711603	C	T	0.734	0.734	0.999	-0.0036968248442897	0.0192	0.848	14004	16757	14424.77
2218944	chr5	rs7703010	137711716	C	A	0.169	0.154	0.972	0.0795041011125991	0.0235	0.0007163	14004	16757	14424.77
2220507	chr5	rs10043984	137712121	C	T	0.851	0.863	0.994	-0.0758988055082073	0.0242	0.001715	14004	16757	14424.77
2209578	chr5	rs112148211	137712143	C	T	0.451	0.435	0.978	0.0437010460710946	0.0173	0.01169	14004	16757	14424.77
2210204	chr5	rs72803856	137712520	G	C	0.964	0.968	0.829	-0.0929050743904805	0.0523	0.07543	13014	15757	13429.79
2223278	chr5	rs6596432	137713761	G	A	0.983	0.984	0.998	0.0368043345220483	0.0739	0.6182	11114	14578	12046.87
2221709	chr5	rs181727520	137714471	A	G	0.984	0.984	0.886	-0.0349020520092649	0.0819	0.67	10813	12028	10972.74
2221082	chr5	rs10073922	137717213	G	A	0.735	0.735	0.999	-0.0064004391810282	0.0192	0.7408	14004	16757	14424.77
2210203	chr5	rs17460017	137717681	A	T	0.966	0.97	0.918	-0.0135007260538548	0.0566	0.8109	12966	15538	13311.39
2213134	chr5	rs3822837	137718687	T	C	0.448	0.432	0.977	0.0437010460710946	0.0173	0.01172	14004	16757	14424.77
2213514	chr5	rs3777383	137718856	C	T	0.448	0.432	0.977	0.0437967654983826	0.0173	0.01157	14004	16757	14424.77
2210763	chr5	rs11242424	137719172	G	T	0.448	0.432	0.977	0.0437967654983826	0.0173	0.0116	14004	16757	14424.77
2225140	chr5	rs12659550	137719722	G	A	0.448	0.432	0.976	0.0437010460710946	0.0173	0.01183	14004	16757	14424.77
2219559	chr5	rs184734460	137722246	C	G	0.985	0.984	0.913	0.009197572354042	0.0891	0.9182	9114	10329	9273.74
2226978	chr5	rs3798148	137722574	C	A	0.981	0.981	0.832	0.0123039944561641	0.0793	0.8769	10139	11013	10118.43
2227414	chr5	rs3798149	137722822	C	T	0.15	0.138	0.992	0.0750981960059311	0.0242	0.001899	14004	16757	14424.77
2226482	chr5	rs56286686	137723003	A	G	0.966	0.97	0.914	-0.0143017847108596	0.0567	0.8014	12966	15538	13311.39
2216566	chr5	rs62380935	137723585	A	G	0.96	0.963	0.663	-0.003596459514405	0.0555	0.9487	14004	16757	14424.77
2220415	chr5	rs34574126	137723640	T	G	0.95	0.956	0.898	-0.103495589048314	0.0422	0.01407	14004	16757	14424.77
2210381	chr5	rs376681912	137724317	G	A	0.988	0.986	0.601	0.187201298133238	0.1218	0.1245	8614	9845	8750.57
2221343	chr5	rs144494506	137724490	G	A	0.983	0.984	0.999	0.0358014124633833	0.074	0.6283	11114	14578	12046.87
2212075	chr5	rs17171818	137725003	C	T	0.433	0.417	0.972	0.0471984218290006	0.0175	0.006833	14004	16757	14424.77
2211574	chr5	rs3798150	137726454	T	C	0.966	0.97	0.916	-0.0159972768350078	0.0566	0.7771	12966	15538	13311.39
2225082	chr5	rs17641165	137728739	G	A	0.805	0.799	0.688	0.0335991726304121	0.0256	0.1901	14004	16757	14424.77
2210868	chr5	rs2269951	137728774	A	G	0.416	0.404	0.987	0.0425996136188173	0.0174	0.01416	14004	16757	14424.77
2217525	chr5	rs72803865	137729679	G	A	0.983	0.984	1.0	0.0344980404075674	0.0738	0.6404	11114	14578	12046.87
2221887	chr5	rs2269950	137730062	A	G	0.448	0.433	0.973	0.0443039255565243	0.0174	0.01078	14004	16757	14424.77
2224420	chr5	rs2269949	137730183	G	C	0.448	0.432	0.974	0.0441986870716702	0.0174	0.01099	14004	16757	14424.77
2214538	chr5	rs4835784	137730794	T	G	0.738	0.738	0.988	-0.0052035148315978	0.0194	0.7882	14004	16757	14424.77
2214401	chr5	rs59846039	137731812	T	C	0.416	0.404	0.986	0.0425996136188173	0.0174	0.01419	14004	16757	14424.77
2212666	chr5	rs62380939	137731858	C	G	0.966	0.97	0.915	-0.0164953025291975	0.0566	0.7705	12966	15538	13311.39
2214243	chr5	rs191375679	137731946	A	G	0.975	0.973	0.754	0.0324962313421326	0.0625	0.6027	14004	16757	14424.77
2216031	chr5	rs62380940	137731986	G	A	0.416	0.404	0.986	0.0425996136188173	0.0174	0.01415	14004	16757	14424.77
2225783	chr5	rs4835786	137732445	A	G	0.416	0.404	0.985	0.0425996136188173	0.0174	0.01418	14004	16757	14424.77
2220451	chr5	rs6886388	137733423	G	A	0.738	0.738	0.987	-0.0052035148315978	0.0194	0.7907	14004	16757	14424.77
2217597	chr5	rs17294563	137733891	A	G	0.966	0.97	0.912	-0.0163021610829842	0.0566	0.7738	12966	15538	13311.39
2212114	chr5	rs12514582	137734490	A	C	0.977	0.975	0.494	0.216400870446817	0.0863	0.01217	11315	14058	11730.79
2215113	chr5	rs73257854	137734666	C	A	0.451	0.436	0.972	0.0448012667045393	0.0174	0.009919	14004	16757	14424.77
2226935	chr5	rs4835680	137735754	A	T	0.153	0.143	0.993	0.0715017216887108	0.0239	0.002771	14004	16757	14424.77
2222020	chr5	rs4835788	137735916	G	T	0.451	0.436	0.971	0.0446960805488528	0.0174	0.01008	14004	16757	14424.77
2223403	chr5	rs11746380	137736391	T	C	0.419	0.408	0.982	0.0430020165445429	0.0174	0.01321	14004	16757	14424.77
2227002	chr5	rs28786717	137736471	G	A	0.847	0.858	0.994	-0.0720009626887629	0.0239	0.002631	14004	16757	14424.77
2224901	chr5	rs57618921	137736480	T	C	0.452	0.436	0.971	0.0446960805488528	0.0174	0.01006	14004	16757	14424.77
2217729	chr5	rs12517410	137736611	G	T	0.153	0.143	0.993	0.0715017216887108	0.0239	0.002773	14004	16757	14424.77
2226036	chr5	rs59023560	137736998	T	A	0.45	0.435	0.97	0.0428966409523063	0.0174	0.01362	14004	16757	14424.77
2227341	chr5	rs7700917	137737355	T	C	0.419	0.407	0.981	0.0430020165445429	0.0174	0.01338	14004	16757	14424.77
2212977	chr5	rs118020779	137738861	A	G	0.975	0.976	0.833	-0.0236986067778773	0.0603	0.6948	13513	16078	13854.87
2211552	chr5	rs4835789	137739040	A	T	0.452	0.436	0.97	0.044600447168905	0.0174	0.01038	14004	16757	14424.77
2218545	chr5	rs11749205	137739756	T	G	0.966	0.969	0.905	-0.0170037478161859	0.0565	0.7642	12966	15538	13311.39
2210078	chr5	rs62380954	137740141	A	T	0.966	0.969	0.903	-0.0165969709073694	0.0566	0.7697	12966	15538	13311.39
2223987	chr5	rs72803873	137740622	C	T	0.904	0.91	0.955	-0.0605996221289296	0.0298	0.04221	14004	16757	14424.77
2225147	chr5	rs73257862	137740795	C	A	0.451	0.436	0.969	0.0441030061101949	0.0174	0.01122	14004	16757	14424.77
2211195	chr5	rs7702238	137741343	C	A	0.451	0.436	0.969	0.0439020462871288	0.0174	0.01153	14004	16757	14424.77
2222325	chr5	rs112365199	137741823	C	A	0.983	0.983	0.998	0.0320024161254944	0.0737	0.6639	11114	14578	12046.87
2220001	chr5	rs12514133	137742465	T	C	0.436	0.42	0.965	0.0469980831605826	0.0175	0.007283	14004	16757	14424.77
2221413	chr5	rs113260319	137742713	C	T	0.738	0.738	0.982	-0.0052035148315978	0.0194	0.7891	14004	16757	14424.77
2218662	chr5	rs62380956	137743298	T	C	0.418	0.407	0.978	0.0421970486997883	0.0174	0.01519	14004	16757	14424.77
2218837	chr5	rs62380957	137744318	C	T	0.953	0.958	0.834	-0.091896014704537	0.0443	0.03793	14004	16757	14424.77
2218461	chr5	rs12517974	137744369	A	C	0.451	0.436	0.968	0.0441030061101949	0.0174	0.01135	14004	16757	14424.77
2219400	chr5	rs4835790	137744392	T	C	0.153	0.142	0.991	0.0703000168001571	0.024	0.003383	14004	16757	14424.77
2212935	chr5	rs185492458	137744701	G	A	0.987	0.987	0.661	-0.130803687625208	0.0973	0.1788	12348	15108	12772.29
2214417	chr5	rs7733579	137745399	G	T	0.965	0.969	0.897	-0.0170037478161859	0.0565	0.7635	12966	15538	13311.39
2210280	chr5	rs7733488	137745591	A	G	0.965	0.969	0.896	-0.0169020380753563	0.0565	0.7645	12966	15538	13311.39
2220181	chr5	rs4835791	137745700	T	C	0.152	0.142	0.99	0.0703000168001571	0.024	0.003391	14004	16757	14424.77
2216232	chr5	rs35231526	137745843	A	G	0.746	0.745	0.967	-0.0057967688471774	0.0198	0.7682	14004	16757	14424.77
2209748	chr5	rs11747361	137746243	G	A	0.965	0.969	0.893	-0.0166986496230515	0.0566	0.7677	12966	15538	13311.39
2211712	chr5	rs35131895	137748877	A	G	0.851	0.862	0.99	-0.0719042482916749	0.0242	0.00303	14004	16757	14424.77
2217094	chr5	rs61315180	137749294	A	G	0.448	0.433	0.967	0.0439977464776452	0.0174	0.01162	14004	16757	14424.77
2211843	chr5	rs11740446	137749375	T	C	0.965	0.969	0.887	-0.0170037478161859	0.0566	0.7643	12966	15538	13311.39
2220693	chr5	rs12655771	137750065	A	C	0.448	0.433	0.966	0.0439977464776452	0.0174	0.01162	14004	16757	14424.77
2210507	chr5	rs11951327	137750528	T	C	0.415	0.403	0.975	0.0421970486997883	0.0174	0.01549	14004	16757	14424.77
2211463	chr5	rs13152997	137750633	C	G	0.746	0.746	0.965	-0.0058973552660839	0.0198	0.7668	14004	16757	14424.77
2226837	chr5	rs13153017	137750669	C	A	0.734	0.735	0.984	-0.0066017436345624	0.0193	0.7342	14004	16757	14424.77
2216561	chr5	rs75313335	137751128	A	T	0.448	0.433	0.966	0.0437967654983826	0.0174	0.01188	14004	16757	14424.77
2213354	chr5	rs72803879	137752028	C	T	0.93	0.935	0.915	-0.085503423613941	0.0352	0.01531	14004	16757	14424.77
2212595	chr5	rs72803881	137752788	G	A	0.983	0.983	0.996	0.0305970979773775	0.0738	0.6785	11114	14578	12046.87
2217027	chr5	rs17538215	137752868	C	T	0.738	0.738	0.977	-0.0055956263571598	0.0195	0.7731	14004	16757	14424.77
2220348	chr5	rs79365102	137753338	A	C	0.98	0.981	0.688	-0.0769026428413419	0.0745	0.3019	13457	16217	13881.29
2219528	chr5	rs10479184	137753917	C	T	0.734	0.735	0.983	-0.0062998021485279	0.0193	0.7431	14004	16757	14424.77
2216643	chr5	rs7725416	137754180	T	A	0.167	0.153	0.973	0.0753022587095424	0.0236	0.001417	14004	16757	14424.77
2225200	chr5	rs7726234	137754695	T	C	0.167	0.153	0.973	0.0752002325629352	0.0236	0.001427	14004	16757	14424.77
2213022	chr5	rs7706614	137754808	G	A	0.983	0.983	0.998	0.0289955368412525	0.0736	0.6935	11114	14578	12046.87
2218746	chr5	rs192834842	137754997	A	G	0.983	0.983	0.736	0.0260965047212743	0.0801	0.7441	11976	14538	12316.42
2222486	chr5	rs7720215	137755293	A	C	0.983	0.983	0.998	0.0291023874205329	0.0736	0.6923	11114	14578	12046.87
2220803	chr5	rs189506364	137755575	T	G	0.978	0.975	0.752	0.0310043588626902	0.0699	0.6577	12700	14774	12851.4
2223113	chr5	rs72803883	137755903	G	C	0.983	0.983	0.996	0.0246048038572487	0.0738	0.7389	11114	14578	12046.87
2212334	chr5	rs12519732	137757377	A	C	0.448	0.432	0.963	0.0439020462871288	0.0174	0.01186	14004	16757	14424.77
2211667	chr5	rs12514669	137757571	G	C	0.437	0.421	0.96	0.0473033451158665	0.0175	0.007021	14004	16757	14424.77
2214663	chr5	rs6897871	137758232	G	A	0.451	0.436	0.963	0.0443039255565243	0.0174	0.01109	14004	16757	14424.77
2219426	chr5	rs7736491	137758356	C	T	0.983	0.983	0.968	0.0212036062510236	0.074	0.7747	11114	14578	12046.87
2210994	chr5	rs7737080	137758545	G	C	0.171	0.156	0.976	0.0743000965537901	0.0233	0.001462	14004	16757	14424.77
2222787	chr5	rs7737081	137758546	G	T	0.171	0.156	0.976	0.074197968103965	0.0233	0.001464	14004	16757	14424.77
2220138	chr5	rs35486585	137758795	G	A	0.896	0.894	0.862	-0.0050024916227914	0.0302	0.8688	14004	16757	14424.77
2216083	chr5	rs60271703	137758927	T	G	0.451	0.436	0.962	0.0441986870716702	0.0174	0.01124	14004	16757	14424.77
2214139	chr5	rs10040792	137759010	T	C	0.171	0.156	0.976	0.074095829222854	0.0233	0.001496	14004	16757	14424.77
2210374	chr5	rs41300795	137760048	G	A	0.982	0.983	0.987	0.0327962744150825	0.0765	0.6681	10005	13469	10937.87
2211272	chr5	rs740077	137760083	A	C	0.433	0.417	0.959	0.0467022717525102	0.0176	0.00776	14004	16757	14424.77
2224349	chr5	rs3777384	137760392	C	T	0.984	0.984	0.646	-0.0114958245134845	0.0962	0.9046	11091	12200	11168.83
2212888	chr5	rs78589002	137760900	G	C	0.983	0.983	0.995	0.0305001066483263	0.0736	0.6784	11114	14578	12046.87
2220757	chr5	rs3815212	137761555	T	C	0.433	0.417	0.958	0.0467977043485401	0.0176	0.007733	14004	16757	14424.77
2210435	chr5	rs17171820	137761832	A	G	0.433	0.417	0.958	0.0467977043485401	0.0176	0.007733	14004	16757	14424.77
2221972	chr5	rs138637547	137762418	A	G	0.898	0.897	0.608	-0.0198966317144566	0.0357	0.577	14004	16757	14424.77
2214248	chr5	rs2240334	137763615	A	C	0.734	0.736	0.978	-0.0068030886197391	0.0194	0.7274	14004	16757	14424.77
2213982	chr5	rs17599026	137763798	C	T	0.896	0.894	0.863	-0.0058973552660839	0.0302	0.846	14004	16757	14424.77
2219930	chr5	rs72803892	137764311	A	G	0.934	0.939	0.9	-0.073904915847972	0.0365	0.04263	14004	16757	14424.77
2215016	chr5	rs144875091	137765732	C	T	0.978	0.975	0.758	0.0326994961630157	0.0697	0.639	12700	14774	12851.4
2225391	chr5	rs2286058	137766366	G	A	0.449	0.433	0.959	0.043595744117646	0.0175	0.01269	14004	16757	14424.77
2219461	chr5	rs143433226	137766436	A	G	0.983	0.983	0.992	0.0317021347305135	0.0736	0.6666	11114	14578	12046.87
2219094	chr5	rs2286057	137766440	A	G	0.168	0.153	0.968	0.0735013596301142	0.0236	0.00184	14004	16757	14424.77
2221542	chr5	rs2240332	137767893	G	C	0.739	0.739	0.966	-0.0057967688471774	0.0196	0.7662	14004	16757	14424.77
2213473	chr5	rs13154187	137768385	A	C	0.747	0.747	0.953	-0.0066017436345624	0.0199	0.7416	14004	16757	14424.77
2218403	chr5	rs72803896	137768477	G	A	0.983	0.983	0.987	0.0326994961630157	0.0736	0.6575	11114	14578	12046.87
2209880	chr5	rs73259805	137768494	C	T	0.448	0.433	0.959	0.043595744117646	0.0175	0.01268	14004	16757	14424.77
2211553	chr5	rs113322698	137769576	G	A	0.739	0.74	0.963	-0.0062998021485279	0.0196	0.7481	14004	16757	14424.77
2224579	chr5	rs7734755	137770557	A	G	0.433	0.417	0.953	0.0465018336514199	0.0176	0.008316	14004	16757	14424.77
2221073	chr5	rs12653150	137770833	A	G	0.448	0.433	0.957	0.0432989243951476	0.0175	0.01338	14004	16757	14424.77
2227580	chr5	rs12657315	137770961	C	T	0.451	0.436	0.956	0.0437010460710946	0.0175	0.01249	14004	16757	14424.77
2218754	chr5	rs11334	137772296	G	C	0.432	0.416	0.951	0.0467022717525102	0.0176	0.008133	14004	16757	14424.77
2224714	chr5	rs12659034	137773525	C	T	0.433	0.417	0.949	0.0469980831605826	0.0176	0.007687	14004	16757	14424.77
2216939	chr5	rs1859466	137775081	C	T	0.456	0.44	0.95	0.0471984218290006	0.0175	0.007107	14004	16757	14424.77
2225312	chr5	rs2277067	137775273	G	A	0.739	0.741	0.958	-0.0101008421794295	0.0197	0.6064	14004	16757	14424.77
2214850	chr5	rs982085	137775581	C	G	0.174	0.161	0.953	0.0674997573466154	0.0234	0.003887	14004	16757	14424.77
2211246	chr5	rs72803898	137775613	G	A	0.983	0.983	0.963	0.0377003271828256	0.0737	0.6089	11114	14578	12046.87
2227506	chr5	rs2269947	137776931	C	T	0.766	0.768	0.954	-0.0067024110596754	0.0205	0.743	14004	16757	14424.77
2210285	chr5	rs12516269	137777269	A	G	0.766	0.768	0.954	-0.0073972926304747	0.0205	0.7194	14004	16757	14424.77
2214165	chr5	rs113089597	137777610	C	T	0.983	0.983	0.963	0.0384992991506098	0.0736	0.6005	11114	14578	12046.87
2223124	chr5	rs76112370	137777788	A	G	0.963	0.963	0.803	-0.0001000050003333	0.0493	0.9977	14004	16757	14424.77
2226536	chr5	rs72803900	137777857	G	A	0.982	0.983	0.959	0.0369007163483657	0.0737	0.6168	11114	14578	12046.87
2219186	chr5	rs12514520	137778068	T	C	0.78	0.782	0.954	-0.0114958245134845	0.0209	0.5823	14004	16757	14424.77
2222415	chr5	rs35774663	137778320	G	A	0.452	0.437	0.954	0.0437967654983826	0.0175	0.0123	14004	16757	14424.77
2219082	chr5	rs34747207	137778338	A	G	0.452	0.436	0.954	0.0437010460710946	0.0175	0.01249	14004	16757	14424.77
2222869	chr5	rs117145648	137778767	C	A	0.953	0.949	0.628	0.146703014692101	0.0493	0.002921	14004	16757	14424.77
2222349	chr5	rs2350639	137778919	G	T	0.782	0.784	0.955	-0.0124977728299804	0.021	0.5522	14004	16757	14424.77
2215579	chr5	rs2350640	137778981	A	C	0.234	0.221	0.963	0.0491996041469672	0.0207	0.01761	14004	16757	14424.77
2216666	chr5	rs2240331	137780368	C	A	0.234	0.221	0.964	0.048904443353603	0.0207	0.01815	14004	16757	14424.77
2210231	chr5	rs2240330	137780631	C	T	0.452	0.437	0.952	0.0437010460710946	0.0175	0.0126	14004	16757	14424.77
2223824	chr5	rs4835796	137782115	T	G	0.233	0.22	0.967	0.0499038295281839	0.0207	0.01575	14004	16757	14424.77
2220288	chr5	rs3798153	137782204	A	C	0.234	0.221	0.967	0.0499038295281839	0.0207	0.01586	14004	16757	14424.77
2224329	chr5	rs1046576	137782335	G	A	0.767	0.78	0.966	-0.050504132173768	0.0207	0.01467	14004	16757	14424.77
2224318	chr5	rs76742591	137782578	T	C	0.974	0.972	0.769	0.0305970979773775	0.0606	0.6134	14004	16757	14424.77
2226958	chr5	rs4835681	137783690	G	C	0.234	0.222	0.962	0.0505980527630914	0.0207	0.01441	14004	16757	14424.77
2226364	chr5	rs191263962	137784076	C	G	0.982	0.982	0.912	-0.0309954337025195	0.0767	0.6857	10813	12028	10972.74
2222585	chr5	rs4835682	137784254	C	T	0.225	0.212	0.942	0.0535976373487916	0.0212	0.01151	14004	16757	14424.77
2222444	chr5	rs6864847	137784515	A	G	0.775	0.788	0.942	-0.0536012187552047	0.0212	0.01145	14004	16757	14424.77
2210706	chr5	rs34291637	137785499	C	T	0.78	0.782	0.922	-0.0151034855773182	0.0213	0.4784	14004	16757	14424.77
2216335	chr5	rs10071273	137786448	C	T	0.78	0.792	0.939	-0.0538017009683557	0.0214	0.01192	14004	16757	14424.77
2216499	chr5	rs9327812	137787523	T	C	0.535	0.554	0.924	-0.0584981343943099	0.0177	0.000969	14004	16757	14424.77
2227759	chr5	rs6864444	137787720	C	T	0.876	0.887	0.816	-0.0625032603532887	0.0291	0.0317	14004	16757	14424.77
2216699	chr5	rs6885818	137787827	T	A	0.767	0.783	0.933	-0.0659047873877183	0.021	0.001732	14004	16757	14424.77
2210022	chr5	rs17703995	137788539	C	T	0.483	0.466	0.887	0.0565977011143899	0.0181	0.001733	14004	16757	14424.77
2212800	chr5	rs740076	137788607	A	G	0.766	0.782	0.934	-0.0669948688242784	0.021	0.001413	14004	16757	14424.77
2215257	chr5	rs35711876	137788974	C	A	0.772	0.775	0.931	-0.0165969709073694	0.0209	0.4278	14004	16757	14424.77
2213654	chr5	rs6874506	137788987	C	T	0.766	0.782	0.929	-0.0662039071233048	0.0211	0.001677	14004	16757	14424.77
2214769	chr5	rs72803902	137789390	C	T	0.981	0.982	0.891	0.0338022134084658	0.0752	0.6536	10427	14086	11473.5
2219241	chr5	rs13184188	137789519	G	C	0.773	0.776	0.93	-0.0140989243795016	0.021	0.501	14004	16757	14424.77
2215322	chr5	rs116908564	137790936	C	T	0.982	0.983	0.747	-0.0449973659307358	0.0777	0.5619	12523	15078	12859.9
2222244	chr5	rs72805804	137791737	A	G	0.981	0.981	0.802	0.0106035827841911	0.0742	0.8865	11661	15118	12590.35
2220659	chr5	rs11745881	137792061	A	G	0.777	0.793	0.914	-0.0695966251380842	0.0218	0.001415	14004	16757	14424.77
2211070	chr5	rs1548587	137792739	A	G	0.782	0.798	0.919	-0.0662039071233048	0.0219	0.002567	14004	16757	14424.77
2217434	chr5	rs72805805	137794290	C	T	0.982	0.982	0.804	0.0190964956909883	0.0719	0.7901	13513	16078	13854.87
2225909	chr5	rs7729723	137797380	A	G	0.809	0.823	0.934	-0.0710020313547231	0.0229	0.001958	14004	16757	14424.77
2216698	chr5	rs62382363	137798297	C	A	0.459	0.447	0.813	0.0465972853767823	0.0189	0.01377	14004	16757	14424.77
2220651	chr5	rs7735367	137798306	G	A	0.81	0.824	0.933	-0.0707980713087154	0.023	0.002041	14004	16757	14424.77
2223814	chr5	rs113566341	137798496	T	C	0.809	0.823	0.935	-0.0713026798988422	0.0229	0.001847	14004	16757	14424.77
2215272	chr5	rs111549735	137798584	T	G	0.809	0.823	0.935	-0.0713026798988422	0.0229	0.001845	14004	16757	14424.77
2219270	chr5	rs6897407	137798795	G	C	0.8	0.815	0.935	-0.066503116358279	0.0225	0.00318	14004	16757	14424.77
2219627	chr5	rs79815179	137798959	C	A	0.935	0.939	0.843	-0.0817959103021831	0.0382	0.03216	14004	16757	14424.77
2219367	chr5	rs77541789	137799666	C	A	0.956	0.955	0.632	-0.0289963604415917	0.052	0.5765	14004	16757	14424.77
2220771	chr5	rs3813321	137800024	C	T	0.81	0.823	0.937	-0.0694036701388791	0.0229	0.002413	14004	16757	14424.77
2225430	chr5	rs11743810	137802404	C	T	0.802	0.816	0.936	-0.0649972930239685	0.0226	0.004001	14004	16757	14424.77
2218904	chr5	rs11748288	137805584	A	G	0.79	0.804	0.944	-0.0625032603532887	0.022	0.004501	14004	16757	14424.77
2220700	chr5	rs11741807	137805652	G	T	0.794	0.807	0.942	-0.0643038820008199	0.0222	0.003735	14004	16757	14424.77
2216754	chr5	rs13185520	137807260	G	A	0.794	0.808	0.941	-0.0635043893695306	0.0222	0.004234	14004	16757	14424.77
2213673	chr5	rs188201117	137810115	C	T	0.987	0.988	0.655	-0.143304710573971	0.1025	0.1621	11991	13199	12116.01
2210758	chr5	rs142286228	137810696	G	T	0.984	0.983	0.737	0.0454990400712183	0.0809	0.5736	11976	14538	12316.42
2211686	chr5	rs6895528	137810944	G	T	0.787	0.803	0.948	-0.07339899276978	0.0219	0.0007818	14004	16757	14424.77
2225722	chr5	rs113619141	137811793	G	A	0.979	0.981	0.802	-0.0938053126850552	0.0812	0.2484	10419	11194	10351.25
2213432	chr5	rs112832795	137811794	G	T	0.979	0.981	0.802	-0.0938053126850552	0.0812	0.2482	10419	11194	10351.25
2210416	chr5	rs117429116	137811832	C	T	0.984	0.983	0.738	0.0456041418050158	0.0809	0.5728	11976	14538	12316.42
2210043	chr5	rs3910201	137812934	A	G	0.788	0.803	0.944	-0.0737003629299574	0.0219	0.0007765	14004	16757	14424.77
2213578	chr5	rs112070692	137813781	G	A	0.934	0.937	0.826	-0.0812968270859734	0.0382	0.03315	14004	16757	14424.77
2213755	chr5	rs6596433	137814972	G	A	0.788	0.803	0.944	-0.0736034840446347	0.0219	0.0007806	14004	16757	14424.77
2226153	chr5	rs6596434	137815044	T	A	0.789	0.804	0.943	-0.0727965247845636	0.022	0.0009139	14004	16757	14424.77
2219290	chr5	rs6892609	137815222	G	A	0.979	0.981	0.799	-0.0948053072739119	0.0808	0.2403	10419	11194	10351.25
2213722	chr5	rs13167336	137816101	G	C	0.789	0.804	0.944	-0.0727965247845636	0.0219	0.0009063	14004	16757	14424.77
2217456	chr5	rs11750575	137816905	T	C	0.789	0.804	0.943	-0.07339899276978	0.0219	0.0008214	14004	16757	14424.77
2215489	chr5	rs11750582	137816983	T	C	0.788	0.803	0.946	-0.0726029514196542	0.0219	0.0009082	14004	16757	14424.77
2219912	chr5	rs11242426	137817243	T	C	0.788	0.803	0.946	-0.0724954268501865	0.0219	0.0009146	14004	16757	14424.77
2225984	chr5	rs111897308	137817638	C	T	0.979	0.981	0.8	-0.0959053568870712	0.0806	0.234	10419	11194	10351.25
2215647	chr5	rs6890204	137818178	T	C	0.788	0.803	0.947	-0.0714960017050699	0.0219	0.001074	14004	16757	14424.77
2221815	chr5	rs62382367	137818608	C	T	0.47	0.457	0.815	0.0533985767246953	0.0188	0.004609	14004	16757	14424.77
2218915	chr5	rs10075580	137818609	G	A	0.805	0.818	0.935	-0.0723019117554052	0.0227	0.001441	14004	16757	14424.77
2215876	chr5	rs6870458	137818916	G	T	0.787	0.802	0.948	-0.0707980713087154	0.0218	0.001194	14004	16757	14424.77
2214202	chr5	rs11242428	137820035	A	G	0.787	0.801	0.949	-0.0708946787765477	0.0218	0.00113	14004	16757	14424.77
2213871	chr5	rs11242429	137821271	T	C	0.786	0.801	0.949	-0.0716034188596929	0.0218	0.001012	14004	16757	14424.77
2225025	chr5	rs6887341	137821801	G	A	0.805	0.817	0.935	-0.0710986585295806	0.0227	0.001719	14004	16757	14424.77
2211565	chr5	rs11242430	137822866	C	A	0.786	0.801	0.949	-0.0708946787765477	0.0218	0.001139	14004	16757	14424.77
2224733	chr5	rs116959140	137824630	G	A	0.982	0.983	0.726	-0.0163021610829842	0.0799	0.8382	11933	14488	12269.9
2209734	chr5	rs10793824	137824833	C	T	0.805	0.817	0.934	-0.0706048843675517	0.0227	0.001851	14004	16757	14424.77
2226323	chr5	rs6885225	137824837	T	C	0.786	0.801	0.947	-0.0708946787765477	0.0218	0.001148	14004	16757	14424.77
2219368	chr5	rs6596435	137827361	C	G	0.787	0.802	0.946	-0.0713993361302911	0.0218	0.001087	14004	16757	14424.77
2220007	chr5	rs6596436	137829714	G	C	0.782	0.796	0.92	-0.0688036036849463	0.0219	0.001685	14004	16757	14424.77
2223978	chr5	rs150237702	137830005	T	A	0.981	0.983	0.73	-0.0501991563328521	0.0774	0.5168	12523	15078	12859.9
2216218	chr5	rs11741961	137830420	C	T	0.805	0.817	0.932	-0.0710020313547231	0.0227	0.001765	14004	16757	14424.77
2212211	chr5	rs7709119	137830919	G	A	0.982	0.983	0.817	-0.0416973775562091	0.0848	0.6228	10419	11194	10351.25
2218029	chr5	rs2351028	137831553	A	G	0.477	0.465	0.8	0.0511967897311259	0.019	0.00697	14004	16757	14424.77
2227453	chr5	rs111842376	137831958	C	T	0.982	0.983	0.817	-0.0428970626523952	0.0851	0.6146	10419	11194	10351.25
2215002	chr5	rs10078434	137832031	A	T	0.982	0.983	0.817	-0.0440041354980549	0.0848	0.6036	10419	11194	10351.25
2214527	chr5	rs219277	137833766	C	T	0.787	0.802	0.939	-0.0695001429845276	0.0219	0.001509	14004	16757	14424.77
2222122	chr5	rs219278	137834091	G	A	0.787	0.801	0.939	-0.0701006276794891	0.0219	0.001377	14004	16757	14424.77
2218841	chr5	rs11745596	137834139	C	T	0.803	0.816	0.934	-0.0746050187378346	0.0226	0.0009697	14004	16757	14424.77
2218913	chr5	rs219279	137835233	C	T	0.787	0.801	0.936	-0.0695966251380842	0.0219	0.00152	14004	16757	14424.77
2214258	chr5	rs219282	137836024	C	G	0.981	0.982	0.821	-0.0499993949944177	0.0823	0.5439	10419	11194	10351.25
2215800	chr5	rs11749167	137836622	A	G	0.8	0.813	0.929	-0.0734958518452821	0.0226	0.001114	14004	16757	14424.77
2213393	chr5	rs219284	137836828	A	G	0.783	0.798	0.93	-0.0692964890026564	0.0219	0.001525	14004	16757	14424.77
2225599	chr5	rs11746175	137836830	T	C	0.799	0.812	0.924	-0.0727965247845636	0.0226	0.001242	14004	16757	14424.77
2216394	chr5	rs219287	137837245	T	C	0.783	0.797	0.926	-0.0695966251380842	0.0219	0.001483	14004	16757	14424.77
2219137	chr5	rs138097071	137837829	G	C	0.986	0.988	0.671	-0.192396135365551	0.1102	0.08073	9801	10821	9847.12
2221673	chr5	rs11750854	137838122	A	G	0.724	0.739	0.884	-0.0668986373554447	0.0204	0.001066	14004	16757	14424.77
2226659	chr5	rs144044560	137838162	G	A	0.985	0.986	0.759	-0.023401696181619	0.0912	0.7973	10824	13379	11160.9
2224633	chr5	rs11956240	137840293	C	T	0.769	0.78	0.93	-0.058901107920161	0.0213	0.00576	14004	16757	14424.77
2218691	chr5	rs13164092	137840860	A	G	0.769	0.781	0.93	-0.0591981397259644	0.0213	0.00552	14004	16757	14424.77
2226115	chr5	rs55985421	137841263	A	G	0.769	0.78	0.931	-0.0591026555948241	0.0213	0.005582	14004	16757	14424.77
2218000	chr5	rs11741702	137842787	A	C	0.016	0.0137	0.951	0.144697568197265	0.0932	0.1204	8720	9495	8652.25
2219325	chr5	rs2242599	137844274	A	G	0.247	0.233	0.939	0.0597960433459657	0.0208	0.003962	14004	16757	14424.77
2218400	chr5	rs10077025	137845771	T	G	0.016	0.0136	0.955	0.149298929096234	0.093	0.1083	8720	9495	8652.25
2215610	chr5	rs4835685	137846155	A	G	0.0161	0.0136	0.956	0.150297551768755	0.0929	0.1058	8720	9495	8652.25
2211437	chr5	rs35404194	137847082	C	T	0.0529	0.0486	0.661	0.0838998746161911	0.0475	0.0774	14004	16757	14424.77
2223853	chr5	rs35257420	137847709	G	A	0.78	0.778	0.742	0.0053954185169075	0.0236	0.8192	14004	16757	14424.77
2213601	chr5	rs7714751	137849066	G	A	0.769	0.78	0.939	-0.0579999442979887	0.0212	0.006314	14004	16757	14424.77
2218390	chr5	rs10077407	137849526	C	T	0.247	0.233	0.942	0.0592024345167419	0.0207	0.004326	14004	16757	14424.77
2209822	chr5	rs154068	137849659	G	C	0.0161	0.0136	0.956	0.151398324140445	0.0929	0.1032	8720	9495	8652.25
2213896	chr5	rs154067	137850059	A	G	0.247	0.233	0.942	0.0590987523872065	0.0207	0.004387	14004	16757	14424.77
2211669	chr5	rs78706916	137850386	C	T	0.947	0.945	0.589	0.0698991273796672	0.0486	0.15	14004	16757	14424.77
2210563	chr5	rs3849046	137851192	C	T	0.765	0.777	0.94	-0.0555021391616052	0.0212	0.008676	14004	16757	14424.77
2210062	chr5	rs147761185	137853639	C	T	0.985	0.986	0.552	0.0645041455467373	0.1074	0.5485	10297	13055	10720.35
2225127	chr5	rs13155345	137854924	T	C	0.769	0.78	0.937	-0.0579045745015309	0.0213	0.00648	14004	16757	14424.77
2225039	chr5	rs13169274	137855305	T	C	0.769	0.78	0.936	-0.0579999442979887	0.0213	0.006411	14004	16757	14424.77
2211993	chr5	rs143106336	137856247	C	T	0.977	0.976	0.496	0.142202440197127	0.0876	0.1045	11315	14058	11730.79
2224589	chr5	rs154072	137856373	G	A	0.247	0.233	0.937	0.0602010026907569	0.0208	0.003777	14004	16757	14424.77
2224487	chr5	rs154073	137858067	C	T	0.247	0.233	0.934	0.0597960433459657	0.0209	0.004126	14004	16757	14424.77
2215406	chr5	rs13165802	137858492	G	A	0.771	0.782	0.936	-0.0579999442979887	0.0214	0.006634	14004	16757	14424.77
2227080	chr5	rs190764119	137860476	A	G	0.986	0.986	0.55	0.0515957486436504	0.1096	0.6375	10297	13055	10720.35
2216820	chr5	rs139357643	137860555	G	A	0.984	0.984	0.469	-0.0546990875223834	0.0992	0.5817	14004	16757	14424.77
2223793	chr5	rs188458842	137861378	T	C	0.983	0.984	0.638	-0.118794797314637	0.0848	0.1611	13457	16217	13881.29
2211164	chr5	rs7713333	137861507	C	T	0.249	0.235	0.937	0.0563992368491194	0.0208	0.00665	14004	16757	14424.77
2214521	chr5	rs145050264	137861762	A	G	0.973	0.97	0.745	0.047799197133273	0.0595	0.4215	14004	16757	14424.77
2220379	chr5	rs34498555	137862097	A	G	0.782	0.782	0.754	-0.0036968248442897	0.0234	0.8743	14004	16757	14424.77
2211927	chr5	rs154075	137862582	G	T	0.765	0.777	0.939	-0.0540022233826842	0.0212	0.01077	14004	16757	14424.77
2218742	chr5	rs154076	137863134	A	C	0.768	0.779	0.941	-0.0548047153744336	0.0212	0.009785	14004	16757	14424.77
2227284	chr5	rs154077	137863618	C	T	0.0157	0.0136	0.917	0.110700233953311	0.0897	0.2174	9829	10604	9761.25
2214321	chr5	rs74488756	137864094	C	G	0.97	0.967	0.753	0.0673034452096881	0.0564	0.2334	14004	16757	14424.77
2226331	chr5	rs9327813	137864421	A	T	0.247	0.234	0.937	0.0560021901152849	0.0208	0.007101	14004	16757	14424.77
2211440	chr5	rs35485859	137865527	G	C	0.782	0.781	0.751	-0.0031950988965408	0.0235	0.8917	14004	16757	14424.77
2216386	chr5	rs154078	137866017	C	G	0.017	0.0143	0.968	0.139796724378953	0.0897	0.1192	8720	9495	8652.25
2212439	chr5	rs56152341	137867562	C	T	0.967	0.966	0.625	0.0670042287804738	0.06	0.2642	14004	16757	14424.77
2223701	chr5	rs154079	137868368	C	T	0.0171	0.0144	0.967	0.140596376746641	0.0896	0.1168	8720	9495	8652.25
2209740	chr5	rs34629616	137868606	T	C	0.246	0.232	0.942	0.0575988723793984	0.0208	0.005557	14004	16757	14424.77
2218822	chr5	rs154080	137868817	A	C	0.0171	0.0144	0.967	0.140596376746641	0.0896	0.1168	8720	9495	8652.25
2220635	chr5	rs71596575	137869330	G	A	0.782	0.781	0.747	-0.0025031302181184	0.0236	0.9164	14004	16757	14424.77
2210431	chr5	rs466483	137869896	G	A	0.0171	0.0144	0.967	0.140900424493166	0.0896	0.116	8720	9495	8652.25
2213760	chr5	rs4835687	137872056	A	G	0.245	0.232	0.945	0.0577970987262168	0.0208	0.005354	14004	16757	14424.77
2218270	chr5	rs462783	137872116	G	A	0.767	0.779	0.946	-0.05519563546795	0.0212	0.009159	14004	16757	14424.77
2213088	chr5	rs462623	137873408	C	T	0.983	0.986	0.929	-0.128197074005256	0.0929	0.1676	8720	9495	8652.25
2227425	chr5	rs150446164	137873725	G	A	0.967	0.966	0.633	0.0663025892540632	0.0597	0.2667	14004	16757	14424.77
2216537	chr5	rs12658925	137873946	C	T	0.237	0.225	0.94	0.0503033045092425	0.0211	0.01719	14004	16757	14424.77
2211555	chr5	rs4835688	137874003	C	T	0.866	0.874	0.846	-0.0570995920405728	0.0275	0.03791	14004	16757	14424.77
2210295	chr5	rs139311183	137875721	C	T	0.988	0.988	0.712	-0.0587950465105055	0.097	0.5442	12180	15135	12717.91
2214934	chr5	rs13187637	137876651	T	C	0.247	0.233	0.948	0.0579009158948382	0.0207	0.005181	14004	16757	14424.77
2219072	chr5	rs154069	137876920	G	A	0.231	0.22	0.951	0.0562007331879655	0.0212	0.007881	14004	16757	14424.77
2211513	chr5	rs143770140	137877624	C	T	0.982	0.983	0.8	-0.0680005069007488	0.0737	0.3562	12966	15538	13311.39
2217803	chr5	rs77796751	137878943	G	A	0.978	0.98	0.705	-0.0939041687013481	0.0729	0.1976	12523	15078	12859.9
2218021	chr5	rs178146	137879066	T	C	0.984	0.986	0.912	-0.114300357227301	0.0895	0.2015	9829	10604	9761.25
2212571	chr5	rs178145	137879658	G	A	0.983	0.986	0.928	-0.128504050910497	0.0928	0.1662	8720	9495	8652.25
2220334	chr5	rs219611	137880351	A	G	0.984	0.986	0.914	-0.116196794402512	0.0895	0.1942	9829	10604	9761.25
2217376	chr5	rs2268439	137880792	C	T	0.247	0.233	0.946	0.0572023017657484	0.0207	0.005844	14004	16757	14424.77
2211410	chr5	rs188731	137881104	T	C	0.23	0.218	0.949	0.0565977011143899	0.0212	0.007563	14004	16757	14424.77
2213551	chr5	rs181919	137882612	A	G	0.23	0.218	0.949	0.0565977011143899	0.0212	0.007659	14004	16757	14424.77
2217335	chr5	rs187653	137882698	T	C	0.23	0.219	0.948	0.0575988723793984	0.0212	0.006604	14004	16757	14424.77
2213416	chr5	rs255994	137883368	C	G	0.983	0.986	0.963	-0.143604816767645	0.0894	0.1084	8720	9495	8652.25
2226965	chr5	rs11740501	137883734	G	A	0.866	0.875	0.851	-0.0582967085104029	0.0274	0.03357	14004	16757	14424.77
2213989	chr5	rs255992	137884250	T	C	0.984	0.986	0.91	-0.115399628229752	0.0894	0.1969	9829	10604	9761.25
2211811	chr5	rs13160755	137885631	A	G	0.245	0.231	0.943	0.0570984120398765	0.0208	0.006071	14004	16757	14424.77
2220058	chr5	rs255998	137889537	A	T	0.984	0.986	0.911	-0.11840072638803	0.0894	0.1853	9829	10604	9761.25
2223565	chr5	rs255999	137889799	A	G	0.23	0.218	0.947	0.0563047162104676	0.0212	0.007995	14004	16757	14424.77
2216059	chr5	rs7306	137891109	C	G	0.983	0.986	0.963	-0.147201547739052	0.0894	0.09944	8720	9495	8652.25
2218616	chr5	rs10117	137892170	G	A	0.235	0.223	0.94	0.0584009748744768	0.0212	0.005748	14004	16757	14424.77
2217260	chr5	rs72805829	137893994	A	G	0.954	0.958	0.877	-0.0955972209967065	0.044	0.02973	14004	16757	14424.77
2214126	chr5	rs41295743	137895134	C	T	0.978	0.978	0.537	-0.0411032840784537	0.0845	0.6265	12424	15167	12839.79
2223552	chr5	rs256002	137895218	C	T	0.234	0.222	0.94	0.0560021901152849	0.0212	0.008292	14004	16757	14424.77
2219907	chr5	rs256003	137895300	A	C	0.984	0.986	0.91	-0.118603372040286	0.0893	0.184	9829	10604	9761.25
2222936	chr5	rs41295739	137895963	C	T	0.981	0.979	0.529	0.185798837373499	0.0873	0.03337	13014	15757	13429.79
2216401	chr5	rs256004	137896128	A	C	0.983	0.985	0.96	-0.148998972687656	0.0893	0.0952	8720	9495	8652.25
2221729	chr5	rs256005	137896289	G	A	0.983	0.985	0.96	-0.148998972687656	0.0893	0.09524	8720	9495	8652.25
2220811	chr5	rs256006	137897094	A	G	0.234	0.222	0.939	0.0562007331879655	0.0212	0.008069	14004	16757	14424.77
2214864	chr5	rs2304057	137897174	C	T	0.25	0.235	0.935	0.056900047132812	0.0208	0.006201	14004	16757	14424.77
2226707	chr5	rs256007	137897589	A	C	0.236	0.224	0.939	0.054497654936202	0.0212	0.01007	14004	16757	14424.77
2215988	chr5	rs256017	137900039	G	T	0.232	0.22	0.942	0.0535028515173065	0.0212	0.01172	14004	16757	14424.77
2226158	chr5	rs256016	137901416	T	G	0.983	0.986	0.943	-0.133097201184984	0.0862	0.1226	9829	10604	9761.25
2219511	chr5	rs7711958	137901501	C	T	0.246	0.232	0.936	0.0551035262260241	0.0209	0.008238	14004	16757	14424.77
2223064	chr5	rs1042665	137902339	T	C	0.281	0.267	0.902	0.0471984218290006	0.0203	0.02005	14004	16757	14424.77
2225830	chr5	rs256015	137902610	G	A	0.984	0.986	0.906	-0.121704464417631	0.089	0.1713	9829	10604	9761.25
2220473	chr5	rs256014	137903084	A	G	0.23	0.218	0.939	0.054497654936202	0.0213	0.01054	14004	16757	14424.77
2222434	chr5	rs256013	137903798	T	C	0.232	0.221	0.938	0.052696808999969	0.0213	0.01329	14004	16757	14424.77
2216106	chr5	rs256012	137905405	G	A	0.0176	0.0146	0.958	0.151002873536527	0.0892	0.09025	8720	9495	8652.25
2212952	chr5	rs6596438	137905448	T	G	0.245	0.232	0.935	0.0567016428693038	0.0209	0.006643	14004	16757	14424.77
2216941	chr5	rs256010	137906406	T	C	0.0176	0.0147	0.958	0.151303774091165	0.0891	0.08944	8720	9495	8652.25
2212099	chr5	rs6874487	137907006	A	G	0.245	0.232	0.934	0.0565031992337321	0.0209	0.006806	14004	16757	14424.77
2215828	chr5	rs41295693	137908828	C	T	0.987	0.987	0.569	0.0933992642585498	0.1201	0.4368	9274	10497	9406.57
2213235	chr5	rs185342	137909066	G	C	0.0177	0.0147	0.957	0.151896712979977	0.0891	0.08804	8720	9495	8652.25
2214503	chr5	rs256009	137910129	A	T	0.0177	0.0147	0.956	0.151999796907566	0.089	0.08777	8720	9495	8652.25
2210521	chr5	rs256008	137910671	G	C	0.0178	0.0147	0.956	0.152497886144537	0.089	0.08648	8720	9495	8652.25
2210570	chr5	rs17523658	137911022	G	C	0.944	0.939	0.574	0.123800450203952	0.0475	0.009086	14004	16757	14424.77
2209894	chr5	rs690158	137912691	C	T	0.0178	0.0147	0.955	0.15240344000667	0.089	0.08687	8720	9495	8652.25
2221417	chr5	rs409273	137913882	A	G	0.768	0.779	0.926	-0.0530949163341788	0.0214	0.01307	14004	16757	14424.77
2214369	chr5	rs10076333	137915571	T	C	0.0178	0.0148	0.955	0.152102870209954	0.089	0.08734	8720	9495	8652.25
2221787	chr5	rs4835689	137915767	T	A	0.246	0.232	0.926	0.0563992368491194	0.021	0.007182	14004	16757	14424.77
2222627	chr5	rs140651539	137916001	G	A	0.986	0.986	0.604	0.0832007925927607	0.1036	0.422	11386	13948	11726.42
2222031	chr5	rs7381008	137916278	G	A	0.0178	0.0148	0.954	0.152102870209954	0.089	0.08736	8720	9495	8652.25
2213285	chr5	rs10070909	137916793	G	T	0.246	0.232	0.925	0.0562007331879655	0.021	0.007369	14004	16757	14424.77
2222291	chr5	rs7378701	137917511	A	T	0.0177	0.0154	0.874	0.108298196445168	0.0821	0.1869	10819	11604	10756.22
2221338	chr5	rs7378744	137917639	G	A	0.77	0.782	0.926	-0.0546990875223834	0.0215	0.01085	14004	16757	14424.77
2222014	chr5	rs11957778	137917826	G	A	0.77	0.782	0.926	-0.0546990875223834	0.0215	0.01087	14004	16757	14424.77
2224934	chr5	rs10900854	137918276	G	C	0.0178	0.0148	0.953	0.151802210043872	0.089	0.08801	8720	9495	8652.25
2209998	chr5	rs72805831	137919405	C	T	0.959	0.962	0.872	-0.098197343653669	0.0466	0.03497	14004	16757	14424.77
2222900	chr5	rs9968657	137920430	A	G	0.246	0.232	0.924	0.0565977011143899	0.021	0.007008	14004	16757	14424.77
2222749	chr5	rs7443140	137924729	G	T	0.0178	0.0148	0.952	0.151200618386133	0.089	0.08931	8720	9495	8652.25
2214214	chr5	rs58044164	137924915	C	T	0.948	0.949	0.675	-0.0527048164320283	0.0459	0.2501	14004	16757	14424.77
2210462	chr5	rs13167574	137925248	T	C	0.0179	0.0148	0.95	0.150504038907061	0.089	0.09095	8720	9495	8652.25
2223004	chr5	rs13185992	137925635	C	T	0.767	0.779	0.923	-0.0527048164320283	0.0214	0.01393	14004	16757	14424.77
2213590	chr5	rs7379761	137925638	G	C	0.0179	0.0148	0.95	0.150504038907061	0.089	0.09085	8720	9495	8652.25
2210620	chr5	rs117428177	137925855	C	A	0.982	0.985	0.744	-0.225997620297116	0.0937	0.01586	9801	10821	9847.12
2217669	chr5	rs68128065	137926467	T	C	0.77	0.781	0.924	-0.0536012187552047	0.0215	0.0126	14004	16757	14424.77
2221158	chr5	rs57958956	137926641	G	T	0.246	0.233	0.923	0.0558036076154242	0.021	0.00781	14004	16757	14424.77
2224810	chr5	rs143549354	137926884	A	G	0.982	0.983	0.427	-0.136404086289288	0.1209	0.259	10675	10331	10272.78
2224351	chr5	rs62382412	137927226	G	A	0.246	0.233	0.923	0.0558036076154242	0.021	0.007901	14004	16757	14424.77
2219745	chr5	rs11738995	137927619	C	G	0.77	0.781	0.923	-0.0523043316292892	0.0215	0.01484	14004	16757	14424.77
2214606	chr5	rs11242434	137928058	A	G	0.0178	0.0148	0.95	0.148997424586458	0.089	0.09414	8720	9495	8652.25
2212879	chr5	rs11953219	137928170	T	C	0.246	0.233	0.923	0.0553968632202877	0.021	0.008278	14004	16757	14424.77
2210515	chr5	rs117612903	137928933	G	A	0.984	0.984	0.718	0.0049974917102918	0.0844	0.9527	11976	14538	12316.42
2221874	chr5	rs7700499	137929266	A	G	0.0178	0.0148	0.951	0.148601023216267	0.089	0.09515	8720	9495	8652.25
2225765	chr5	rs4835690	137929770	G	A	0.246	0.233	0.922	0.0553968632202877	0.021	0.008286	14004	16757	14424.77
2217079	chr5	rs142909566	137930025	C	T	0.968	0.967	0.536	0.0548952993715794	0.0675	0.4158	13014	15757	13429.79
2224184	chr5	rs13156556	137930347	T	C	0.0178	0.0148	0.951	0.148402763590329	0.089	0.09559	8720	9495	8652.25
2226857	chr5	rs2043273	137931091	C	T	0.77	0.781	0.922	-0.0519040071504222	0.0215	0.01579	14004	16757	14424.77
2211483	chr5	rs17207604	137931590	G	A	0.77	0.781	0.923	-0.0530000131617053	0.0215	0.01371	14004	16757	14424.77
2209352	chr5	rs7732337	137931814	T	G	0.0178	0.0148	0.95	0.148402763590329	0.089	0.09565	8720	9495	8652.25
2216815	chr5	rs11959184	137931878	A	G	0.246	0.232	0.923	0.0553968632202877	0.021	0.008354	14004	16757	14424.77
2227057	chr5	rs10078032	137932424	A	G	0.0179	0.0149	0.946	0.148799243543118	0.089	0.09466	8720	9495	8652.25
2220719	chr5	rs181135566	137934495	T	C	0.986	0.986	0.69	-0.0923017097918708	0.0998	0.3553	10882	12090	11007.01
2226611	chr5	rs10793825	137934571	G	T	0.246	0.233	0.919	0.0570039574677328	0.021	0.00675	14004	16757	14424.77
2218412	chr5	rs28587037	137935044	T	C	0.244	0.23	0.92	0.0584952975902863	0.0211	0.005509	14004	16757	14424.77
2210982	chr5	rs12654036	137935667	G	C	0.246	0.233	0.919	0.0577970987262168	0.021	0.005958	14004	16757	14424.77
2211297	chr5	rs12654060	137935714	G	T	0.25	0.236	0.908	0.0582972096102774	0.021	0.005625	14004	16757	14424.77
2221563	chr5	rs11242435	137935967	T	C	0.244	0.231	0.919	0.0595982128860241	0.0211	0.004697	14004	16757	14424.77
2219044	chr5	rs6596443	137936069	A	C	0.0171	0.0146	0.928	0.12470127160197	0.0859	0.1464	9829	10604	9761.25
2221311	chr5	rs6891346	137936713	T	C	0.017	0.0146	0.928	0.12150056153085	0.086	0.1576	9829	10604	9761.25
2215178	chr5	rs1811371	137936905	G	T	0.77	0.781	0.918	-0.0562952570552056	0.0215	0.008937	14004	16757	14424.77
2216004	chr5	rs11242436	137937318	A	G	0.246	0.233	0.921	0.0579009158948382	0.021	0.005908	14004	16757	14424.77
2215121	chr5	rs10900855	137937537	C	T	0.282	0.269	0.896	0.0454990400712183	0.0203	0.02522	14004	16757	14424.77
2226578	chr5	rs181692560	137938307	T	C	0.977	0.974	0.73	0.0452027848308288	0.068	0.5066	12700	14774	12851.4
2224673	chr5	rs4835691	137938573	G	T	0.77	0.781	0.92	-0.0561048513847726	0.0215	0.009207	14004	16757	14424.77
2216389	chr5	rs149668901	137938641	T	C	0.978	0.975	0.747	0.0200967016991224	0.0649	0.7566	14004	16757	14424.77
2212170	chr5	rs11745065	137939170	G	C	0.77	0.782	0.92	-0.056496280157669	0.0216	0.008804	14004	16757	14424.77
2226582	chr5	rs11745933	137940165	C	T	0.771	0.782	0.918	-0.0557981629302465	0.0216	0.009792	14004	16757	14424.77
2222662	chr5	rs6893278	137940905	C	T	0.0175	0.015	0.912	0.127002626536815	0.0858	0.1388	9829	10604	9761.25
2223985	chr5	rs72805841	137941386	G	A	0.953	0.953	0.7	0.0060019521956343	0.0485	0.9016	14004	16757	14424.77
2224812	chr5	rs6879968	137941939	T	G	0.0172	0.0148	0.921	0.126103876795726	0.0859	0.1424	9829	10604	9761.25
2218179	chr5	rs10043583	137942606	C	T	0.0175	0.015	0.911	0.126800037804459	0.0859	0.1397	9829	10604	9761.25
2226700	chr5	rs7379154	137943130	G	A	0.0175	0.015	0.91	0.126896933188351	0.0859	0.1395	9829	10604	9761.25
2217627	chr5	rs28377921	137943322	C	T	0.21	0.199	0.926	0.0487044462100383	0.0223	0.02889	14004	16757	14424.77
2226647	chr5	rs34858014	137944006	C	T	0.806	0.816	0.934	-0.0460020545617973	0.0229	0.04471	14004	16757	14424.77
2224359	chr5	rs13159624	137945037	C	T	0.804	0.814	0.936	-0.044599955369026	0.0228	0.05067	14004	16757	14424.77
2212377	chr5	rs10041640	137945135	C	T	0.21	0.199	0.927	0.0485996698360624	0.0223	0.02913	14004	16757	14424.77
2216075	chr5	rs142233227	137945290	T	C	0.986	0.985	0.522	0.132903695663998	0.1018	0.1918	12770	15725	13307.91
2211531	chr5	rs7380609	137945310	A	G	0.0178	0.0153	0.901	0.118600479236102	0.0858	0.1671	9829	10604	9761.25
2210308	chr5	rs4835692	137945751	C	G	0.805	0.814	0.928	-0.044599955369026	0.0229	0.05177	14004	16757	14424.77
2213639	chr5	rs11746692	137946355	C	A	0.803	0.813	0.928	-0.0449032281024259	0.0229	0.05002	14004	16757	14424.77
2215437	chr5	rs13165665	137946500	A	G	0.804	0.813	0.923	-0.0453007592301635	0.023	0.04838	14004	16757	14424.77
2214687	chr5	rs111923265	137947071	A	C	0.983	0.985	0.494	-0.206999569490905	0.1265	0.1017	7639	9117	7683.33
2221912	chr5	rs6421919	137947980	G	T	0.0175	0.0151	0.887	0.115602883072087	0.0868	0.1828	9829	10604	9761.25
2218684	chr5	rs891953	137948140	C	G	0.805	0.814	0.901	-0.0480984034910313	0.0233	0.03868	14004	16757	14424.77
2219809	chr5	rs6421920	137948191	A	G	0.0175	0.0151	0.881	0.117498550749945	0.0871	0.1771	9829	10604	9761.25
2223842	chr5	rs10063224	137953304	T	C	0.863	0.866	0.889	-0.0315009870620622	0.0263	0.2312	14004	16757	14424.77
2218667	chr5	rs35870076	137953417	G	C	0.864	0.866	0.904	-0.0299953975354009	0.0261	0.2499	14004	16757	14424.77
2219977	chr5	rs148470046	137953531	G	A	0.983	0.986	0.734	-0.215398620866764	0.0906	0.01739	10867	13429	11207.42
2216415	chr5	rs12655368	137953803	T	C	0.746	0.74	0.668	0.041995705452017	0.0238	0.07764	14004	16757	14424.77
2213255	chr5	rs10065607	137954766	T	G	0.861	0.863	0.908	-0.0305004454483837	0.0258	0.2375	14004	16757	14424.77
2219349	chr5	rs117564251	137954775	C	T	0.989	0.988	0.552	0.219801974459831	0.1518	0.1477	7786	9880	7947.5
2213248	chr5	rs79847085	137954881	G	C	0.962	0.965	0.879	-0.0517039049923374	0.05	0.3012	13014	15757	13429.79
2209917	chr5	rs12152988	137954954	G	A	0.917	0.918	0.69	-0.0322029950400999	0.0367	0.3805	14004	16757	14424.77
2213502	chr5	rs34779661	137955074	G	T	0.864	0.865	0.918	-0.0289963604415917	0.0259	0.2625	14004	16757	14424.77
2227386	chr5	rs17171888	137955872	G	A	0.899	0.897	0.954	0.0081963182244858	0.0288	0.777	14004	16757	14424.77
2214016	chr5	rs11948006	137956198	G	T	0.864	0.865	0.927	-0.0267958227871631	0.0257	0.2967	14004	16757	14424.77
2209760	chr5	rs11948009	137956265	G	A	0.864	0.865	0.931	-0.0281011651109099	0.0257	0.2743	14004	16757	14424.77
2217274	chr5	rs2060213	137957814	T	C	0.757	0.758	0.952	-0.0138961051921114	0.0204	0.4938	14004	16757	14424.77
2224442	chr5	rs2060214	137958314	T	C	0.897	0.896	0.967	0.0103957761821204	0.0284	0.7134	14004	16757	14424.77
2210645	chr5	rs6859482	137959404	C	T	0.758	0.759	0.96	-0.0145046862028817	0.0203	0.474	14004	16757	14424.77
2225682	chr5	rs59526041	137960576	A	G	0.75	0.744	0.673	0.0384030712829451	0.0238	0.1065	14004	16757	14424.77
2224815	chr5	rs4835644	137960750	T	C	0.831	0.835	0.746	-0.0471020897690825	0.0256	0.06633	14004	16757	14424.77
2221477	chr5	rs34697686	137961491	C	G	0.863	0.865	0.947	-0.0285949668801128	0.0254	0.2617	14004	16757	14424.77
2215108	chr5	rs189048291	137962739	C	T	0.984	0.984	0.724	-0.002002002670673	0.0914	0.9825	10768	13518	11187.31
2221124	chr5	rs35228322	137962801	C	T	0.862	0.864	0.937	-0.0364046818937998	0.0255	0.154	14004	16757	14424.77
2227485	chr5	rs35842328	137963703	T	C	0.702	0.708	0.927	-0.0282040203730758	0.0194	0.1466	14004	16757	14424.77
2224129	chr5	rs34522982	137963776	G	A	0.863	0.864	0.96	-0.0285949668801128	0.0253	0.2572	14004	16757	14424.77
2221369	chr5	rs6596445	137965309	C	T	0.757	0.758	0.982	-0.0127003085782322	0.0201	0.5284	14004	16757	14424.77
2220047	chr5	rs4835695	137965958	C	T	0.945	0.95	0.821	-0.0777993924544118	0.043	0.07015	14004	16757	14424.77
2215558	chr5	rs6891007	137966643	T	C	0.803	0.811	0.919	-0.0467981495486393	0.0226	0.03825	14004	16757	14424.77
2210027	chr5	rs11953333	137967616	G	A	0.862	0.864	0.972	-0.0288007896057264	0.0251	0.2513	14004	16757	14424.77
2223289	chr5	rs11743323	137967734	G	A	0.945	0.95	0.832	-0.0765031459861153	0.0426	0.07277	14004	16757	14424.77
2224214	chr5	rs7716228	137967937	G	A	0.863	0.864	0.971	-0.0289037168568363	0.0251	0.2493	14004	16757	14424.77
2220721	chr5	rs7720134	137968031	G	A	0.863	0.864	0.971	-0.029202265808213	0.0251	0.2442	14004	16757	14424.77
2215969	chr5	rs6880094	137968093	A	G	0.838	0.843	0.898	-0.0166986496230515	0.0246	0.4966	14004	16757	14424.77
2220562	chr5	rs72805847	137968143	A	C	0.945	0.95	0.825	-0.0750037578653527	0.0427	0.07925	14004	16757	14424.77
2225660	chr5	rs13436934	137968200	A	G	0.842	0.846	0.89	-0.015895669405385	0.0249	0.5234	14004	16757	14424.77
2220074	chr5	rs34224496	137968722	C	G	0.863	0.865	0.964	-0.027998320426861	0.0252	0.2665	14004	16757	14424.77
2219267	chr5	rs74591003	137970033	T	A	0.902	0.901	0.922	0.0096037361426946	0.0298	0.746	14004	16757	14424.77
2212601	chr5	rs111770068	137970521	A	G	0.942	0.947	0.792	-0.0630995569433169	0.0425	0.1377	14004	16757	14424.77
2226227	chr5	rs4835696	137972584	G	A	0.754	0.764	0.877	-0.0586996008587778	0.0214	0.006062	14004	16757	14424.77
2211363	chr5	rs117430826	137972643	G	A	0.986	0.985	0.737	0.0205964297986501	0.1095	0.8506	8173	8955	8108.77
2215380	chr5	rs4835645	137972657	T	C	0.755	0.765	0.873	-0.0575973336805821	0.0214	0.007181	14004	16757	14424.77
2210867	chr5	rs34722116	137972799	G	A	0.866	0.868	0.929	-0.0332982854015147	0.026	0.1999	14004	16757	14424.77
2219055	chr5	rs77468702	137972831	G	C	0.94	0.936	0.733	0.0511967897311259	0.0418	0.2209	14004	16757	14424.77
2215205	chr5	rs35923521	137972964	G	A	0.866	0.868	0.927	-0.0332982854015147	0.026	0.1994	14004	16757	14424.77
2226294	chr5	rs75280668	137973928	A	G	0.954	0.957	0.84	-0.0437011352710986	0.0449	0.3302	14004	16757	14424.77
2209550	chr5	rs34157062	137974032	C	G	0.865	0.867	0.917	-0.0316041926269978	0.0261	0.2258	14004	16757	14424.77
2219143	chr5	rs11740059	137974124	T	C	0.71	0.722	0.855	-0.0584981343943099	0.0205	0.004235	14004	16757	14424.77
2220842	chr5	rs75329963	137975390	T	A	0.954	0.957	0.834	-0.0525045539821493	0.0449	0.242	14004	16757	14424.77
2216361	chr5	rs57351487	137976323	G	A	0.89	0.897	0.819	-0.0710020313547231	0.031	0.02183	14004	16757	14424.77
2213223	chr5	rs58824859	137976541	A	C	0.757	0.767	0.795	-0.0598030843707537	0.0226	0.008052	14004	16757	14424.77
2219191	chr5	rs79758436	137976810	A	G	0.952	0.953	0.811	-0.0180010511095525	0.0442	0.6834	14004	16757	14424.77
2221765	chr5	rs7379760	137976852	T	G	0.629	0.628	0.758	-0.0322029950400999	0.0206	0.118	14004	16757	14424.77
2227074	chr5	rs17657378	137977109	T	C	0.885	0.89	0.841	-0.0596013954910886	0.0298	0.04572	14004	16757	14424.77
2224708	chr5	rs17171904	137977864	C	T	0.882	0.886	0.805	-0.0475004961488543	0.03	0.1134	14004	16757	14424.77
2213094	chr5	rs11747792	137977959	C	G	0.746	0.757	0.785	-0.0582013104087528	0.0224	0.00939	14004	16757	14424.77
2216713	chr5	rs28386947	137978163	A	C	0.81	0.819	0.751	-0.0636002947429691	0.0252	0.01153	14004	16757	14424.77
2210403	chr5	rs72805852	137978859	C	G	0.873	0.879	0.794	-0.0566973436785452	0.0294	0.05433	14004	16757	14424.77
2222369	chr5	rs72805853	137978866	G	A	0.873	0.879	0.794	-0.0555972801024095	0.0295	0.05898	14004	16757	14424.77
2214398	chr5	rs4835646	137979158	A	C	0.868	0.874	0.806	-0.0476997588774203	0.0286	0.09554	14004	16757	14424.77
2211001	chr5	rs17657439	137980063	T	A	0.873	0.879	0.782	-0.0555972801024095	0.0296	0.06051	14004	16757	14424.77
2214742	chr5	rs76210266	137980354	C	T	0.987	0.989	0.654	-0.107496127788248	0.1201	0.3708	7949	9861	8582.59
2209583	chr5	rs3849047	137980476	C	T	0.718	0.725	0.768	-0.0529051189949894	0.0218	0.01533	14004	16757	14424.77
2224232	chr5	rs6596446	137980855	T	C	0.701	0.708	0.778	-0.0416035498550752	0.0213	0.05069	14004	16757	14424.77
2211578	chr5	rs56036062	137981801	G	A	0.888	0.891	0.764	-0.031397792147416	0.031	0.311	14004	16757	14424.77
2216593	chr5	rs146121259	137981977	G	T	0.958	0.959	0.803	-0.049400350295127	0.0468	0.2908	14004	16757	14424.77
2219689	chr5	rs72805854	137982551	G	A	0.89	0.892	0.761	-0.0274020297483382	0.0312	0.3812	14004	16757	14424.77
2210813	chr5	rs141393379	137984803	A	G	0.984	0.986	0.763	-0.126198345257731	0.0911	0.1661	10867	13429	11207.42
2214096	chr5	rs1651030	137987412	C	G	0.0808	0.0825	0.301	-0.102099172955455	0.0564	0.0705	14004	16757	14424.77
2212985	chr5	rs1651031	137987439	T	C	0.528	0.528	0.646	-0.040197189751413	0.0214	0.06023	14004	16757	14424.77
2217420	chr5	rs58914268	137987814	T	C	0.945	0.946	0.489	0.027799974857679	0.0542	0.6073	14004	16757	14424.77
2221292	chr5	rs9885129	137987881	A	G	0.951	0.952	0.554	0.004001981379298	0.0541	0.9418	14004	16757	14424.77
2221730	chr5	rs138195801	137988480	C	T	0.982	0.983	0.655	-0.0957952974548668	0.09	0.2867	11414	13969	11750.9
2216313	chr5	rs117225557	137988930	C	T	0.985	0.985	0.545	0.0158044491449436	0.1048	0.8801	11315	14058	11730.79
2209954	chr5	rs6866645	137988944	A	G	0.952	0.955	0.813	0.0178006246255066	0.0481	0.7112	14004	16757	14424.77
2225338	chr5	rs9885511	137989020	C	T	0.947	0.949	0.75	0.0177023841130051	0.0468	0.7062	14004	16757	14424.77
2214073	chr5	rs9885516	137989342	G	A	0.952	0.955	0.831	0.0172994970780611	0.0475	0.7163	14004	16757	14424.77
2219685	chr5	rs9327816	137989513	C	T	0.952	0.955	0.837	0.016296487966892	0.0474	0.7318	14004	16757	14424.77
2211151	chr5	rs185836281	137991729	G	A	0.98	0.979	0.628	-0.0038975857287134	0.0783	0.9606	12439	15214	12870.84
2211561	chr5	rs744675	137991852	A	G	0.948	0.951	0.932	0.0001999800026662	0.043	0.9959	14004	16757	14424.77
2217018	chr5	rs744673	137992127	A	C	0.948	0.951	0.924	0.0034041991335623	0.0435	0.9382	14004	16757	14424.77
2225497	chr5	rs143789326	137992575	T	C	0.983	0.985	0.898	-0.0679041786138728	0.0751	0.3657	12424	15167	12839.79
2212130	chr5	rs882740	137992709	G	A	0.968	0.97	0.887	0.0355022698424966	0.059	0.5475	14004	16757	14424.77
2216449	chr5	rs2003393	137993483	T	A	0.948	0.951	0.927	-0.0024028846163103	0.0433	0.955	14004	16757	14424.77
2223169	chr5	rs10054891	137993683	G	C	0.948	0.951	0.926	-0.0030045090202987	0.0433	0.9445	14004	16757	14424.77
2218471	chr5	rs10064566	137994081	T	A	0.948	0.951	0.925	-0.003797200248385	0.0434	0.9305	14004	16757	14424.77
2212645	chr5	rs11242437	137994619	C	A	0.972	0.974	0.841	0.0263010744193707	0.0646	0.6843	14004	16757	14424.77
2214266	chr5	rs7702038	137994910	G	A	0.948	0.951	0.924	-0.0054950702819798	0.0435	0.8985	14004	16757	14424.77
2221868	chr5	rs10062943	137995762	A	G	0.969	0.97	0.889	0.0270994698817177	0.0594	0.6481	14004	16757	14424.77
2220908	chr5	rs72788811	137996661	C	T	0.972	0.973	0.852	0.0346043046869299	0.0635	0.5859	14004	16757	14424.77
2215709	chr5	rs78701885	137997183	C	A	0.98	0.979	0.63	0.0050969882578437	0.0782	0.9484	12439	15214	12870.84
2216718	chr5	rs142568136	137998090	A	G	0.983	0.985	0.922	-0.100704704121632	0.0777	0.195	11315	14058	11730.79
2223206	chr5	rs145996235	137998415	C	T	0.983	0.984	0.931	-0.0820021260805914	0.0762	0.2823	11315	14058	11730.79
2220022	chr5	rs80124232	137998486	C	T	0.952	0.951	0.697	-0.0183982139464423	0.0472	0.6972	14004	16757	14424.77
2226851	chr5	rs17171939	137998670	T	C	0.982	0.983	0.916	-0.0660009232598249	0.0707	0.3511	12424	15167	12839.79
2220942	chr5	rs9327818	137999050	C	T	0.969	0.971	0.871	0.0298014912367898	0.0604	0.6218	14004	16757	14424.77
2219412	chr5	rs148512028	137999323	G	T	0.983	0.985	0.932	-0.0872041228366444	0.0763	0.2534	11315	14058	11730.79
2210154	chr5	rs12186999	137999404	C	G	0.832	0.826	0.478	0.0327962744150825	0.0328	0.3162	14004	16757	14424.77
2211288	chr5	rs7724633	138000372	T	A	0.949	0.952	0.904	-0.0154994990469515	0.0444	0.7269	14004	16757	14424.77
2222129	chr5	rs111289905	138003304	A	T	0.913	0.913	0.605	-0.039104719880761	0.0384	0.3087	14004	16757	14424.77
2225553	chr5	rs148987469	138003319	T	G	0.983	0.985	0.926	-0.135201357668848	0.0778	0.08209	11315	14058	11730.79
2222454	chr5	rs79211358	138003982	C	A	0.982	0.985	0.914	-0.114804974485826	0.0769	0.1357	11315	14058	11730.79
2215696	chr5	rs58840451	138004941	G	A	0.968	0.969	0.781	0.0808977266559906	0.0746	0.2783	10154	11448	10112.53
2213909	chr5	rs145343382	138006736	C	T	0.983	0.986	0.924	-0.143397041349038	0.0783	0.06702	11315	14058	11730.79
2221916	chr5	rs150357670	138009312	G	A	0.981	0.984	0.903	-0.141598127131055	0.0757	0.06128	11315	14058	11730.79
2221135	chr5	rs138027415	138009485	A	G	0.983	0.985	0.936	-0.132994393976966	0.0772	0.0848	11315	14058	11730.79
2212010	chr5	rs116827504	138009503	G	T	0.982	0.984	0.86	-0.129801215536425	0.0723	0.07274	13014	15757	13429.79
2224946	chr5	rs11242438	138009761	C	T	0.965	0.966	0.754	0.0505980527630914	0.0788	0.5208	8850	9465	8539.16
2213695	chr5	rs56836084	138010916	C	T	0.975	0.974	0.667	0.0799011591944847	0.0665	0.2292	13457	16217	13881.29
2227423	chr5	rs141992655	138010992	G	A	0.983	0.985	0.935	-0.131795756854934	0.0772	0.08799	11315	14058	11730.79
2214891	chr5	rs11957671	138012666	C	T	0.964	0.965	0.752	0.0577970987262168	0.0779	0.4585	8850	9465	8539.16
2217042	chr5	rs144401783	138014985	G	A	0.983	0.985	0.939	-0.132195142946773	0.077	0.08598	11315	14058	11730.79
2220065	chr5	rs182395769	138015126	G	A	0.983	0.986	0.94	-0.146703479192209	0.0779	0.05964	11315	14058	11730.79
2218614	chr5	rs187001606	138015127	C	T	0.983	0.986	0.94	-0.146703479192209	0.0779	0.05961	11315	14058	11730.79
2213060	chr5	rs142152655	138015157	A	G	0.983	0.986	0.941	-0.148697243545295	0.0779	0.05617	11315	14058	11730.79
2222550	chr5	rs146361795	138015172	A	G	0.983	0.986	0.941	-0.148801677946081	0.0779	0.05614	11315	14058	11730.79
2216452	chr5	rs201304192	138017361	A	C	0.907	0.906	0.734	0.0281014301108748	0.0337	0.4032	14004	16757	14424.77
2213311	chr5	rs184526462	138018757	T	C	0.983	0.985	0.937	-0.131499173267521	0.0769	0.08745	11315	14058	11730.79
2213882	chr5	rs187362715	138020209	C	T	0.981	0.98	0.573	0.0497991787524836	0.0869	0.567	11752	14722	12297.47
2217733	chr5	rs147817722	138020635	C	G	0.98	0.979	0.791	0.0653007305821358	0.0806	0.4178	9801	10821	9847.12
2212532	chr5	rs10078499	138020898	C	T	0.957	0.962	0.921	-0.0326988269632397	0.0492	0.5064	14004	16757	14424.77
2219491	chr5	rs10065171	138021067	A	C	0.965	0.966	0.768	0.0507026199737612	0.0783	0.5169	8850	9465	8539.16
2210090	chr5	rs142928593	138022310	C	G	0.983	0.986	0.941	-0.144898612505318	0.0778	0.0626	11315	14058	11730.79
2210580	chr5	rs67665497	138022750	T	C	0.827	0.831	0.625	-0.0406032684425478	0.028	0.1464	14004	16757	14424.77
2214291	chr5	rs72788815	138023526	G	T	0.965	0.967	0.805	0.0485044090596151	0.0721	0.5012	10154	11448	10112.53
2209549	chr5	rs150509492	138024063	C	T	0.94	0.941	0.711	-0.0428970626523952	0.0421	0.3086	14004	16757	14424.77
2216951	chr5	rs143262004	138024842	T	C	0.983	0.985	0.928	-0.146900360363477	0.0777	0.05872	11315	14058	11730.79
2217217	chr5	rs10077424	138025240	C	T	0.965	0.966	0.766	0.0479040574070545	0.079	0.5445	8850	9465	8539.16
2221198	chr5	rs141951191	138025710	C	T	0.983	0.986	0.938	-0.145997342137556	0.0778	0.06049	11315	14058	11730.79
2211014	chr5	rs12189478	138026078	G	T	0.965	0.967	0.776	0.0392014821991368	0.0801	0.6247	8850	9465	8539.16
2223730	chr5	rs10052293	138027860	G	A	0.958	0.962	0.896	-0.0377018671840115	0.0501	0.4522	14004	16757	14424.77
2211945	chr5	rs145616287	138028202	T	C	0.984	0.984	0.673	0.110198792298076	0.1067	0.302	8009	10594	8360.98
2225230	chr5	rs117998666	138028453	G	A	0.983	0.985	0.932	-0.142497179728556	0.0778	0.0669	11315	14058	11730.79
2227675	chr5	rs11746088	138028668	A	C	0.957	0.962	0.898	-0.0364980230402006	0.0498	0.4642	14004	16757	14424.77
2223755	chr5	rs148347649	138029178	T	C	0.983	0.985	0.932	-0.142797043638721	0.0778	0.0664	11315	14058	11730.79
2219401	chr5	rs11741310	138030056	G	A	0.963	0.96	0.765	0.0542040540135122	0.081	0.5037	8374	7447	7768.86
2211651	chr5	rs10060717	138031689	G	A	0.958	0.963	0.888	-0.0411032840784537	0.0504	0.4146	14004	16757	14424.77
2221631	chr5	rs11742397	138031907	C	T	0.964	0.961	0.776	0.0400953305639422	0.0826	0.6274	8374	7447	7768.86
2217360	chr5	rs13357355	138032194	C	G	0.957	0.962	0.89	-0.0396039865931634	0.05	0.4287	14004	16757	14424.77
2215897	chr5	rs13357397	138032464	C	T	0.957	0.962	0.887	-0.0406032684425478	0.0501	0.4176	14004	16757	14424.77
2219520	chr5	rs10077660	138032898	A	G	0.96	0.965	0.878	-0.0319964709431669	0.052	0.5385	14004	16757	14424.77
2223917	chr5	rs17171942	138033901	T	C	0.958	0.963	0.875	-0.0366017456445608	0.0506	0.4701	14004	16757	14424.77
2216740	chr5	rs182251357	138034112	A	G	0.98	0.979	0.8	0.0719019692890779	0.079	0.3628	10292	11500	10417.01
2215588	chr5	rs10066809	138034173	G	A	0.965	0.962	0.76	0.0539008916487975	0.084	0.521	8374	7447	7768.86
2226307	chr5	rs10066819	138034304	C	T	0.965	0.962	0.759	0.0535976373487916	0.0841	0.5241	8374	7447	7768.86
2215458	chr5	rs79786433	138034340	A	T	0.983	0.985	0.928	-0.146599263674424	0.0776	0.05902	11315	14058	11730.79
2211387	chr5	rs78783581	138034509	G	A	0.982	0.985	0.919	-0.153804073235597	0.0768	0.04527	11315	14058	11730.79
2210074	chr5	rs10059749	138036255	G	T	0.963	0.96	0.741	0.0485044090596151	0.0818	0.5534	8374	7447	7768.86
2223480	chr5	rs78587600	138036547	G	A	0.983	0.985	0.926	-0.149498186146602	0.0776	0.05403	11315	14058	11730.79
2226847	chr5	rs9327819	138038642	C	A	0.978	0.981	0.834	-0.142001448197372	0.073	0.05182	11315	14058	11730.79
2211255	chr5	rs10036084	138040238	A	G	0.972	0.976	0.877	-0.165794877797004	0.0584	0.004483	13014	15757	13429.79
2218457	chr5	rs117102535	138040813	T	A	0.974	0.978	0.903	-0.181905643297965	0.06	0.002447	13014	15757	13429.79
2213092	chr5	rs11750163	138041609	T	C	0.941	0.949	0.811	-0.0827948246089151	0.0436	0.05743	14004	16757	14424.77
2218564	chr5	rs79360754	138041616	T	C	0.972	0.977	0.887	-0.166704145898878	0.0584	0.004329	13014	15757	13429.79
2226370	chr5	rs13171173	138042464	G	T	0.962	0.965	0.638	0.0304031059110447	0.067	0.6498	11612	12857	11523.59
2224618	chr5	rs7702510	138042478	A	G	0.972	0.976	0.889	-0.166101810947013	0.0582	0.004306	13014	15757	13429.79
2215950	chr5	rs73265515	138042807	A	T	0.972	0.976	0.892	-0.165794877797004	0.0582	0.004354	13014	15757	13429.79
2223691	chr5	rs190160571	138043367	A	G	0.988	0.988	0.528	-0.0440041354980549	0.1386	0.7509	8333	10420	8490.98
2225097	chr5	rs311608	138043689	A	C	0.941	0.949	0.818	-0.0840013661662842	0.0434	0.05302	14004	16757	14424.77
2218575	chr5	rs311607	138044920	T	C	0.844	0.847	0.815	0.0225048553400694	0.026	0.3876	14004	16757	14424.77
2227628	chr5	rs76169207	138045038	T	A	0.977	0.976	0.668	0.0929984188337525	0.0692	0.1794	13457	16217	13881.29
2216744	chr5	rs80151503	138045063	C	T	0.96	0.964	0.91	-0.107395919019897	0.0477	0.02448	13014	15757	13429.79
2222064	chr5	rs311606	138045240	G	A	0.874	0.882	0.888	-0.027196494688472	0.0279	0.33	14004	16757	14424.77
2221725	chr5	rs311605	138045839	T	C	0.845	0.848	0.821	0.0210959082947329	0.026	0.4163	14004	16757	14424.77
2217711	chr5	rs56165444	138046416	A	C	0.876	0.875	0.824	0.0223972974420383	0.0279	0.4236	14004	16757	14424.77
2222714	chr5	rs57058893	138048543	A	T	0.96	0.964	0.922	-0.105404961089954	0.0472	0.02566	13014	15757	13429.79
2223596	chr5	rs57869939	138048559	A	C	0.96	0.964	0.921	-0.104094650536593	0.0472	0.02737	13014	15757	13429.79
2211668	chr5	rs73790330	138048708	G	A	0.944	0.944	0.887	0.0109992854583691	0.0391	0.7792	14004	16757	14424.77
2220402	chr5	rs59564360	138048743	G	C	0.96	0.964	0.923	-0.104805114366126	0.0472	0.02623	13014	15757	13429.79
2227179	chr5	rs311604	138049363	C	T	0.96	0.959	0.75	0.0250047589895661	0.068	0.7134	10365	9922	9915.6
2227529	chr5	rs145800948	138049446	C	T	0.96	0.964	0.924	-0.103994782030043	0.0472	0.02749	13014	15757	13429.79
2210429	chr5	rs148646574	138049825	C	T	0.936	0.935	0.894	0.0318958749835631	0.0364	0.3817	14004	16757	14424.77
2225072	chr5	rs311603	138049851	A	G	0.905	0.908	0.884	0.0255995183002125	0.0317	0.4205	14004	16757	14424.77
2216039	chr5	rs187489369	138050956	A	C	0.984	0.984	0.734	-0.0358966439977618	0.0866	0.6787	11414	13969	11750.9
2211262	chr5	rs114594197	138051469	C	T	0.96	0.964	0.932	-0.102996645135889	0.0468	0.02778	13014	15757	13429.79
2221060	chr5	rs376423920	138051875	T	C	0.96	0.964	0.934	-0.102697398238343	0.0468	0.0281	13014	15757	13429.79
2221207	chr5	rs311602	138053059	A	G	0.877	0.884	0.933	-0.0252972953741621	0.0275	0.3577	14004	16757	14424.77
2220363	chr5	rs311601	138053386	G	A	0.961	0.96	0.783	0.0308977113278438	0.068	0.65	10365	9922	9915.6
2225114	chr5	rs146216781	138053449	G	A	0.96	0.964	0.939	-0.101401695470647	0.0467	0.02975	13014	15757	13429.79
2224145	chr5	rs930063	138053618	C	G	0.877	0.884	0.932	-0.0248051189189711	0.0275	0.3672	14004	16757	14424.77
2219015	chr5	rs930062	138053623	G	A	0.877	0.884	0.933	-0.0252972953741621	0.0275	0.3588	14004	16757	14424.77
2223050	chr5	rs311600	138054085	C	T	0.915	0.92	0.916	0.0133998200630165	0.0332	0.6853	14004	16757	14424.77
2210258	chr5	rs142228803	138054160	G	A	0.96	0.964	0.941	-0.101501305332106	0.0466	0.02943	13014	15757	13429.79
2219847	chr5	rs113394635	138054190	G	A	0.955	0.956	0.224	-0.0031950988965408	0.0845	0.97	14004	16757	14424.77
2221062	chr5	rs150347459	138054223	G	A	0.96	0.964	0.939	-0.101003355216417	0.0468	0.03103	13014	15757	13429.79
2220831	chr5	rs311599	138054683	G	A	0.915	0.92	0.916	0.0136957831289865	0.0332	0.6806	14004	16757	14424.77
2223235	chr5	rs74931099	138054861	T	C	0.96	0.964	0.942	-0.101899844028846	0.0465	0.02849	13014	15757	13429.79
2222646	chr5	rs75149161	138055062	G	A	0.96	0.964	0.942	-0.101003355216417	0.0465	0.03002	13014	15757	13429.79
2215179	chr5	rs17286171	138055308	C	T	0.946	0.946	0.592	-0.0377018671840115	0.0659	0.5677	11682	13771	11840.95
2224958	chr5	rs311597	138055901	A	G	0.908	0.911	0.921	0.0311013012983478	0.0315	0.324	14004	16757	14424.77
2213719	chr5	rs75455584	138056121	A	G	0.906	0.898	0.52	0.112301372087145	0.0398	0.004803	14004	16757	14424.77
2221037	chr5	rs148156858	138056200	C	T	0.96	0.964	0.944	-0.101899844028846	0.0464	0.02821	13014	15757	13429.79
2215228	chr5	rs172664	138056306	G	A	0.869	0.876	0.934	-0.0101008421794295	0.0266	0.7048	14004	16757	14424.77
2212155	chr5	rs116971641	138056983	A	T	0.96	0.964	0.945	-0.101899844028846	0.0464	0.02814	13014	15757	13429.79
2212942	chr5	rs139474874	138057660	G	T	0.983	0.982	0.83	0.0899960849805562	0.0846	0.2875	9801	10821	9847.12
2219887	chr5	rs17171955	138058183	G	C	0.959	0.963	0.947	-0.0998976863400252	0.0462	0.03081	13014	15757	13429.79
2215670	chr5	rs160403	138058482	T	C	0.81	0.817	0.874	-0.0087985943563496	0.0233	0.7056	14004	16757	14424.77
2214120	chr5	rs60880420	138059262	G	C	0.96	0.964	0.948	-0.100395086055156	0.0464	0.03029	13014	15757	13429.79
2224595	chr5	rs160402	138059288	G	T	0.916	0.92	0.92	0.0148984646619666	0.0332	0.6525	14004	16757	14424.77
2213140	chr5	rs58475473	138059347	A	G	0.96	0.964	0.948	-0.100804244576614	0.0464	0.02977	13014	15757	13429.79
2227519	chr5	rs73790331	138060702	C	T	0.872	0.869	0.869	0.0356952753244514	0.0267	0.1811	14004	16757	14424.77
2215683	chr5	rs78597109	138061305	T	C	0.975	0.973	0.67	0.140300927531342	0.0655	0.03219	13457	16217	13881.29
2213453	chr5	rs160401	138061341	T	C	0.838	0.84	0.868	0.0270021387025708	0.0247	0.2742	14004	16757	14424.77
2215597	chr5	rs191859215	138061395	G	A	0.978	0.977	0.631	-0.026600681797179	0.0811	0.7434	10708	12450	10866.85
2227105	chr5	rs2115148	138061558	C	T	0.959	0.963	0.945	-0.0997982360788863	0.0461	0.03053	13014	15757	13429.79
2215766	chr5	rs78459682	138062542	G	A	0.958	0.962	0.935	-0.103795074933121	0.0459	0.02354	13014	15757	13429.79
2220572	chr5	rs160400	138063019	C	T	0.868	0.875	0.939	-0.0107980900995126	0.0265	0.6825	14004	16757	14424.77
2213944	chr5	rs160399	138063241	A	G	0.868	0.875	0.938	-0.0112025145079934	0.0265	0.6737	14004	16757	14424.77
2220335	chr5	rs160398	138063439	T	G	0.908	0.911	0.935	0.0321960982163169	0.0314	0.306	14004	16757	14424.77
2217891	chr5	rs274119	138064219	G	A	0.868	0.875	0.939	-0.0106970095483354	0.0265	0.687	14004	16757	14424.77
2210710	chr5	rs151032632	138064486	C	T	0.958	0.962	0.936	-0.104805114366126	0.0458	0.02217	13014	15757	13429.79
2226660	chr5	rs145174283	138064760	C	T	0.939	0.937	0.93	0.0382009626151637	0.0364	0.2937	14004	16757	14424.77
2215619	chr5	rs274118	138064887	A	G	0.868	0.875	0.938	-0.0111013930711739	0.0265	0.6759	14004	16757	14424.77
2222463	chr5	rs274117	138065048	A	G	0.868	0.875	0.938	-0.0110002818588653	0.0265	0.6777	14004	16757	14424.77
2212709	chr5	rs182629009	138065629	C	A	0.977	0.977	0.624	-0.0007002451143934	0.0767	0.9923	11752	14722	12297.47
2223871	chr5	rs160397	138065763	G	A	0.868	0.875	0.938	-0.0105959392134034	0.0265	0.6893	14004	16757	14424.77
2216317	chr5	rs170170	138066211	C	T	0.909	0.911	0.936	0.0329994782631079	0.0315	0.2944	14004	16757	14424.77
2218033	chr5	rs825669	138066947	A	T	0.869	0.876	0.937	-0.0124977728299804	0.0266	0.6392	14004	16757	14424.77
2227428	chr5	rs4835647	138068893	G	C	0.914	0.908	0.506	0.0949010051947198	0.0421	0.02415	14004	16757	14424.77
2218604	chr5	rs77291402	138069553	C	T	0.984	0.987	0.901	-0.200196363530886	0.081	0.01347	12047	13060	12089.59
2218891	chr5	rs67514550	138069636	C	T	0.863	0.864	0.64	-0.0267958227871631	0.0301	0.3732	14004	16757	14424.77
2220600	chr5	rs311589	138069668	G	C	0.909	0.912	0.936	0.0329027196757078	0.0315	0.2963	14004	16757	14424.77
2212025	chr5	rs311590	138069710	T	C	0.869	0.876	0.937	-0.0122041688389067	0.0266	0.6463	14004	16757	14424.77
2217855	chr5	rs311591	138069894	C	T	0.909	0.912	0.936	0.0329027196757078	0.0315	0.2963	14004	16757	14424.77
2215076	chr5	rs73790332	138070018	C	A	0.938	0.936	0.937	0.0430020165445429	0.036	0.2327	14004	16757	14424.77
2210179	chr5	rs311592	138070195	T	C	0.909	0.912	0.936	0.0326027085440124	0.0315	0.2998	14004	16757	14424.77
2225447	chr5	rs311593	138070621	C	T	0.959	0.959	0.817	0.0173977771764203	0.0686	0.8003	9678	9430	9342.23
2224112	chr5	rs311594	138070757	C	T	0.909	0.912	0.936	0.0327962744150825	0.0315	0.297	14004	16757	14424.77
2222273	chr5	rs148461281	138070797	A	G	0.958	0.962	0.936	-0.104705174884951	0.0458	0.02208	13014	15757	13429.79
2222961	chr5	rs143619028	138071840	G	A	0.958	0.962	0.936	-0.1049050638362	0.0458	0.02189	13014	15757	13429.79
2225767	chr5	rs311595	138071872	T	C	0.868	0.875	0.939	-0.0111013930711739	0.0265	0.6761	14004	16757	14424.77
2227365	chr5	rs311596	138072082	A	T	0.909	0.912	0.937	0.0326994961630157	0.0315	0.2987	14004	16757	14424.77
2212489	chr5	rs1651359	138075163	T	C	0.0909	0.0882	0.937	-0.033701571673015	0.0315	0.2838	14004	16757	14424.77
2222519	chr5	rs73790334	138075947	T	C	0.9	0.902	0.942	-0.0132980281439898	0.029	0.6466	14004	16757	14424.77
2224803	chr5	rs75231031	138076077	T	C	0.96	0.964	0.95	-0.101899844028846	0.0463	0.02773	13014	15757	13429.79
2223355	chr5	rs1703211	138076276	G	A	0.129	0.123	0.942	0.0087020272939009	0.0267	0.7434	14004	16757	14424.77
2223834	chr5	rs1627698	138077466	A	G	0.0911	0.0885	0.938	-0.0353992243518656	0.0315	0.2606	14004	16757	14424.77
2226510	chr5	rs1703212	138078552	A	G	0.13	0.124	0.944	0.0051964749068174	0.0266	0.8449	14004	16757	14424.77
2215643	chr5	rs1651032	138078840	C	T	0.0916	0.0891	0.936	-0.0377953294954024	0.0314	0.229	14004	16757	14424.77
2209937	chr5	rs1725352	138078992	T	C	0.0916	0.0891	0.936	-0.0378991867540796	0.0314	0.2282	14004	16757	14424.77
2213377	chr5	rs1725353	138079005	C	T	0.0916	0.0891	0.936	-0.0378991867540796	0.0314	0.2274	14004	16757	14424.77
2210444	chr5	rs1703213	138079052	T	C	0.0403	0.0406	0.823	-0.0262002485024742	0.0687	0.7033	9678	9430	9342.23
2211275	chr5	rs1651358	138081007	A	G	0.0414	0.0416	0.811	-0.0225012653465135	0.068	0.7408	9678	9430	9342.23
2224476	chr5	rs1725335	138081230	A	G	0.0414	0.0416	0.811	-0.0221024699079472	0.068	0.7451	9678	9430	9342.23
2223216	chr5	rs113315313	138081733	G	C	0.938	0.936	0.939	0.0399992561638529	0.0359	0.2657	14004	16757	14424.77
2223011	chr5	rs311613	138083337	T	C	0.0914	0.0889	0.937	-0.0350988198393953	0.0314	0.2637	14004	16757	14424.77
2213040	chr5	rs160406	138083721	T	C	0.0909	0.0884	0.939	-0.0364980230402006	0.0315	0.2467	14004	16757	14424.77
2224236	chr5	rs160405	138084076	G	A	0.091	0.0886	0.94	-0.0369959896867261	0.0315	0.2399	14004	16757	14424.77
2209762	chr5	rs160404	138084269	G	A	0.091	0.0885	0.94	-0.036798848237098	0.0315	0.2426	14004	16757	14424.77
2216940	chr5	rs78595527	138085039	C	A	0.973	0.975	0.556	-0.05519563546795	0.0643	0.3909	14004	16757	14424.77
2215344	chr5	rs700614	138085286	A	C	0.13	0.124	0.943	0.004001981379298	0.0266	0.8812	14004	16757	14424.77
2222046	chr5	rs700615	138085834	C	A	0.0907	0.0884	0.939	-0.0385017716536664	0.0315	0.2222	14004	16757	14424.77
2223020	chr5	rs11949550	138086480	A	C	0.938	0.936	0.939	0.0423983514166169	0.0359	0.2378	14004	16757	14424.77
2223678	chr5	rs700616	138087873	A	C	0.0904	0.0881	0.94	-0.0385953087593848	0.0315	0.2206	14004	16757	14424.77
2218886	chr5	rs700617	138087979	A	G	0.0904	0.0882	0.94	-0.0388967656299467	0.0315	0.217	14004	16757	14424.77
2220898	chr5	rs700618	138088118	C	T	0.0904	0.0882	0.94	-0.0388967656299467	0.0315	0.2176	14004	16757	14424.77
2212002	chr5	rs700619	138088749	G	C	0.0401	0.0407	0.812	-0.0320997276601081	0.0692	0.6428	9678	9430	9342.23
2226795	chr5	rs28365836	138088756	C	G	0.938	0.936	0.938	0.0421970486997883	0.0359	0.2397	14004	16757	14424.77
2213598	chr5	rs184247003	138091623	C	T	0.981	0.981	0.89	0.0018981972830802	0.0731	0.9796	11315	14058	11730.79
2213135	chr5	rs12653845	138091697	T	G	0.861	0.864	0.657	-0.0313049258284153	0.0296	0.2912	14004	16757	14424.77
2209612	chr5	rs73790337	138092484	G	A	0.938	0.936	0.94	0.0423024980338776	0.0359	0.2387	14004	16757	14424.77
2224722	chr5	rs117087060	138093109	G	C	0.96	0.964	0.951	-0.101401695470647	0.0463	0.02833	13014	15757	13429.79
2213749	chr5	rs1095374	138095206	A	G	0.0924	0.0905	0.928	-0.0475004961488543	0.0314	0.1306	14004	16757	14424.77
2223492	chr5	rs825672	138095643	T	C	0.0403	0.0408	0.814	-0.0312017511432645	0.0692	0.6523	9678	9430	9342.23
2219035	chr5	rs145134875	138096106	G	A	0.938	0.936	0.936	0.0404987422798789	0.0361	0.2621	14004	16757	14424.77
2211511	chr5	rs148689984	138096312	C	T	0.986	0.985	0.771	0.0893012532207331	0.1056	0.3977	8173	8955	8108.77
2226400	chr5	rs77629298	138096583	G	A	0.879	0.877	0.713	0.0277027118389473	0.0301	0.3575	14004	16757	14424.77
2218110	chr5	rs147820383	138096962	C	T	0.981	0.981	0.89	0.0029955089797983	0.0732	0.967	11315	14058	11730.79
2216549	chr5	rs189374538	138097004	A	G	0.978	0.978	0.564	-0.053200374867981	0.0812	0.5124	12424	15167	12839.79
2212539	chr5	rs1828186	138097168	C	A	0.938	0.936	0.939	0.0432989243951476	0.036	0.2291	14004	16757	14424.77
2213998	chr5	rs700620	138097936	C	T	0.0911	0.089	0.938	-0.043502667649395	0.0315	0.1668	14004	16757	14424.77
2209906	chr5	rs73790339	138098422	C	T	0.938	0.936	0.941	0.0434042576072856	0.0359	0.2267	14004	16757	14424.77
2214589	chr5	rs700621	138098430	C	T	0.0911	0.089	0.938	-0.0435966737180782	0.0315	0.1658	14004	16757	14424.77
2224858	chr5	rs700622	138098551	T	C	0.0397	0.04	0.823	-0.0249999098013234	0.0697	0.7192	9678	9430	9342.23
2212253	chr5	rs700623	138098682	A	G	0.129	0.124	0.943	0.0008995952428359	0.0266	0.9716	14004	16757	14424.77
2213845	chr5	rs700624	138099021	C	G	0.0905	0.0884	0.941	-0.0418016408837633	0.0315	0.1846	14004	16757	14424.77
2216530	chr5	rs74986572	138099185	C	T	0.96	0.963	0.952	-0.101600925116677	0.0462	0.02798	13014	15757	13429.79
2216169	chr5	rs700625	138099597	A	T	0.0904	0.0883	0.941	-0.0416973775562091	0.0316	0.1859	14004	16757	14424.77
2218050	chr5	rs62384266	138100042	T	C	0.0904	0.0882	0.941	-0.0419997711602818	0.0316	0.1837	14004	16757	14424.77
2225371	chr5	rs7722965	138100455	T	C	0.0401	0.0406	0.816	-0.0326988269632397	0.0694	0.6371	9678	9430	9342.23
2213545	chr5	rs2940594	138100998	A	G	0.0904	0.0882	0.941	-0.0421040660228114	0.0316	0.1824	14004	16757	14424.77
2226215	chr5	rs2940595	138101037	A	G	0.0904	0.0882	0.941	-0.0421040660228114	0.0316	0.1818	14004	16757	14424.77
2223373	chr5	rs147705041	138101098	T	C	0.919	0.913	0.487	0.102998728833718	0.0443	0.02005	14004	16757	14424.77
2216971	chr5	rs1725351	138101586	C	T	0.961	0.961	0.784	0.0513962890834148	0.0743	0.4885	9131	8890	8798.75
2213152	chr5	rs2174972	138101918	C	G	0.0905	0.0884	0.941	-0.0425004857321486	0.0316	0.178	14004	16757	14424.77
2222638	chr5	rs73790340	138102178	A	G	0.938	0.936	0.941	0.0439977464776452	0.0358	0.2198	14004	16757	14424.77
2225044	chr5	rs73790341	138102489	T	G	0.938	0.936	0.941	0.0435000054458512	0.0359	0.2254	14004	16757	14424.77
2215247	chr5	rs825675	138102972	A	G	0.0401	0.0406	0.814	-0.0343016316970211	0.0694	0.6208	9678	9430	9342.23
2213539	chr5	rs851278	138103266	A	G	0.0905	0.0884	0.94	-0.0416035498550752	0.0316	0.1874	14004	16757	14424.77
2216250	chr5	rs73790342	138104613	C	T	0.938	0.936	0.942	0.0444952398865513	0.0358	0.214	14004	16757	14424.77
2221907	chr5	rs825677	138104770	T	C	0.0393	0.0397	0.824	-0.0259949602770859	0.0701	0.7102	9678	9430	9342.23
2223348	chr5	rs77811072	138105356	C	T	0.938	0.936	0.94	0.043595744117646	0.0359	0.2245	14004	16757	14424.77
2216727	chr5	rs2693963	138106326	T	G	0.0905	0.0884	0.941	-0.0431998193062192	0.0316	0.1707	14004	16757	14424.77
2218132	chr5	rs2693962	138106384	T	G	0.0393	0.0397	0.822	-0.0272992569378225	0.0701	0.6969	9678	9430	9342.23
2215572	chr5	rs6866199	138106497	C	T	0.0905	0.0884	0.941	-0.0431998193062192	0.0316	0.1708	14004	16757	14424.77
2218127	chr5	rs73790349	138107637	T	G	0.938	0.936	0.942	0.0444952398865513	0.0358	0.2144	14004	16757	14424.77
2213584	chr5	rs62384267	138108703	T	C	0.965	0.964	0.509	-0.0050024916227914	0.0786	0.9496	10638	11499	10410.33
2219744	chr5	rs1976561	138110540	C	T	0.091	0.0891	0.937	-0.046201018900714	0.0315	0.1428	14004	16757	14424.77
2222289	chr5	rs1976562	138110594	G	A	0.0392	0.0396	0.823	-0.0288007896057264	0.0702	0.6813	9678	9430	9342.23
2220622	chr5	rs1567313	138110702	A	G	0.0904	0.0884	0.94	-0.0440981887217984	0.0316	0.1623	14004	16757	14424.77
2224788	chr5	rs377594714	138113241	C	T	0.956	0.955	0.824	0.0374017521540008	0.0455	0.4109	14004	16757	14424.77
2214286	chr5	rs77656014	138114721	C	T	0.938	0.936	0.941	0.0465972853767823	0.0358	0.1937	14004	16757	14424.77
2213413	chr5	rs825770	138115219	T	G	0.0903	0.0883	0.939	-0.044401309298167	0.0316	0.1602	14004	16757	14424.77
2223139	chr5	rs825769	138115355	G	A	0.0903	0.0883	0.94	-0.0442967745820927	0.0316	0.1607	14004	16757	14424.77
2226990	chr5	rs825768	138116035	C	G	0.129	0.124	0.944	-0.0009004052431641	0.0266	0.9731	14004	16757	14424.77
2221534	chr5	rs700626	138117938	A	G	0.09	0.0882	0.939	-0.0451961304529691	0.0316	0.1525	14004	16757	14424.77
2212640	chr5	rs3804206	138118338	G	T	0.938	0.936	0.942	0.0469026696862194	0.0358	0.1901	14004	16757	14424.77
2212722	chr5	rs700627	138119400	A	T	0.0902	0.0884	0.939	-0.0447986409079867	0.0316	0.1563	14004	16757	14424.77
2210176	chr5	rs76171263	138120354	C	G	0.917	0.911	0.509	0.0933992642585498	0.0424	0.02771	14004	16757	14424.77
2214973	chr5	rs825764	138121038	T	C	0.039	0.0395	0.822	-0.0341050206499513	0.0704	0.6283	9678	9430	9342.23
2213347	chr5	rs825763	138121335	C	T	0.0909	0.0891	0.936	-0.0469972723609114	0.0315	0.136	14004	16757	14424.77
2217070	chr5	rs117148317	138121581	C	A	0.941	0.939	0.925	0.0402010017441475	0.037	0.277	14004	16757	14424.77
2226411	chr5	rs143605606	138122193	C	T	0.984	0.985	0.533	-0.0112025145079934	0.0982	0.9091	12305	15058	12725.77
2214469	chr5	rs75851510	138123353	A	G	0.932	0.931	0.774	0.0335024720540013	0.037	0.3656	14004	16757	14424.77
2227585	chr5	rs700629	138123994	T	G	0.129	0.124	0.944	-0.0017014466397575	0.0266	0.9501	14004	16757	14424.77
2212085	chr5	rs825759	138125939	G	A	0.039	0.0395	0.82	-0.0358966439977618	0.0705	0.6099	9678	9430	9342.23
2224846	chr5	rs825758	138126977	G	A	0.0902	0.0883	0.939	-0.0454995840713661	0.0316	0.1499	14004	16757	14424.77
2221373	chr5	rs7729427	138128079	C	T	0.938	0.936	0.943	0.0450020459197846	0.0358	0.2081	14004	16757	14424.77
2218234	chr5	rs3804205	138128545	C	T	0.938	0.936	0.944	0.0450020459197846	0.0358	0.208	14004	16757	14424.77
2225444	chr5	rs28363391	138130051	A	C	0.938	0.936	0.944	0.0450976409030327	0.0358	0.2073	14004	16757	14424.77
2226304	chr5	rs76214913	138131369	A	G	0.985	0.988	0.909	-0.269305297801825	0.0848	0.001493	12047	13060	12089.59
2216902	chr5	rs825754	138131889	A	G	0.0901	0.0884	0.939	-0.0460962958929736	0.0316	0.145	14004	16757	14424.77
2217858	chr5	rs73790350	138132950	G	A	0.938	0.936	0.944	0.0452027848308288	0.0358	0.2066	14004	16757	14424.77
2223158	chr5	rs2662544	138133587	T	A	0.343	0.338	0.397	0.0112959597418516	0.0283	0.6883	14004	16757	14424.77
2226175	chr5	rs825751	138133869	A	G	0.0901	0.0883	0.939	-0.046400022834317	0.0316	0.1423	14004	16757	14424.77
2226884	chr5	rs825750	138135124	C	T	0.0907	0.089	0.937	-0.0486966685402845	0.0315	0.1225	14004	16757	14424.77
2226750	chr5	rs825749	138135921	C	A	0.129	0.124	0.944	-0.0022024235552	0.0266	0.9328	14004	16757	14424.77
2218007	chr5	rs825748	138136067	A	G	0.0901	0.0883	0.939	-0.0467981495486393	0.0316	0.139	14004	16757	14424.77
2210516	chr5	rs825747	138136585	G	A	0.0388	0.0395	0.822	-0.0406032684425478	0.0706	0.5648	9678	9430	9342.23
2218918	chr5	rs825746	138136619	C	T	0.09	0.0883	0.939	-0.0467981495486393	0.0316	0.1388	14004	16757	14424.77
2223420	chr5	rs73790351	138136916	T	A	0.938	0.936	0.944	0.0450020459197846	0.0358	0.2087	14004	16757	14424.77
2216223	chr5	rs825762	138137670	T	C	0.09	0.0883	0.939	-0.0467981495486393	0.0316	0.1386	14004	16757	14424.77
2218704	chr5	rs825761	138138007	A	G	0.09	0.0883	0.939	-0.0467981495486393	0.0316	0.1392	14004	16757	14424.77
2217104	chr5	rs117153667	138138448	G	C	0.959	0.963	0.958	-0.0932014048340167	0.0458	0.04177	13014	15757	13429.79
2223386	chr5	rs906695	138139277	C	T	0.0901	0.0884	0.939	-0.0473012731180131	0.0316	0.1346	14004	16757	14424.77
2221995	chr5	rs13173618	138139780	T	G	0.963	0.962	0.789	0.0622985141942241	0.0755	0.4093	9131	8890	8798.75
2209763	chr5	rs28745568	138140700	G	A	0.937	0.936	0.521	0.0	0.0474	0.9997	14004	16757	14424.77
2211538	chr5	rs28745575	138141552	G	T	0.938	0.936	0.945	0.0448968808822823	0.0357	0.2086	14004	16757	14424.77
2211738	chr5	rs73790352	138143373	T	C	0.938	0.936	0.943	0.0446960805488528	0.0358	0.2115	14004	16757	14424.77
2223647	chr5	rs75054595	138145372	T	G	0.766	0.766	0.629	-0.0085968472255182	0.0251	0.7302	14004	16757	14424.77
2211870	chr5	rs3789151	138145460	C	T	0.0901	0.0885	0.94	-0.0476997588774203	0.0316	0.1308	14004	16757	14424.77
2223156	chr5	rs4835649	138146223	T	C	0.09	0.0883	0.94	-0.0473012731180131	0.0316	0.1348	14004	16757	14424.77
2216245	chr5	rs6596450	138146520	G	A	0.0901	0.0885	0.94	-0.0476997588774203	0.0316	0.1313	14004	16757	14424.77
2226278	chr5	rs376384385	138147433	C	T	0.986	0.987	0.567	-0.0841971588007556	0.1139	0.4599	10405	11942	10445.25
2212313	chr5	rs10056160	138147518	A	G	0.0385	0.0393	0.826	-0.0451019739124202	0.0707	0.5242	9678	9430	9342.23
2225872	chr5	rs28363396	138148036	A	G	0.97	0.973	0.599	-0.0644958553811008	0.0616	0.295	13014	15757	13429.79
2224847	chr5	rs13154573	138148064	T	C	0.963	0.962	0.79	0.063997749947184	0.0756	0.3971	9131	8890	8798.75
2221788	chr5	rs7709770	138149339	A	G	0.0387	0.0395	0.817	-0.0476997588774203	0.0708	0.5001	9678	9430	9342.23
2218566	chr5	rs12517514	138150119	A	G	0.0901	0.0883	0.941	-0.0469029460862576	0.0316	0.1375	14004	16757	14424.77
2222423	chr5	rs77848830	138150204	C	T	0.969	0.97	0.698	0.0448968808822823	0.0582	0.4403	12867	15627	13291.29
2212121	chr5	rs4835702	138150657	A	G	0.0901	0.0884	0.94	-0.0469029460862576	0.0316	0.1379	14004	16757	14424.77
2221305	chr5	rs4835703	138150737	T	G	0.0386	0.0394	0.825	-0.0449973659307358	0.0707	0.5243	9678	9430	9342.23
2222797	chr5	rs3804204	138151191	G	C	0.938	0.935	0.947	0.0441986870716702	0.0357	0.2157	14004	16757	14424.77
2218600	chr5	rs4835704	138151325	G	A	0.0388	0.0395	0.821	-0.0453949344903922	0.0707	0.5204	9678	9430	9342.23
2218206	chr5	rs6596453	138151891	T	G	0.0386	0.0393	0.826	-0.0454995840713661	0.0707	0.5203	9678	9430	9342.23
2215959	chr5	rs34645817	138152633	A	G	0.0385	0.0392	0.83	-0.0460962958929736	0.0707	0.5149	9678	9430	9342.23
2227650	chr5	rs76001936	138153420	C	T	0.937	0.935	0.945	0.043097802902723	0.0356	0.2268	14004	16757	14424.77
2223847	chr5	rs118168579	138153827	T	C	0.97	0.972	0.544	-0.0812968270859734	0.0674	0.2278	14004	16757	14424.77
2219946	chr5	rs74741249	138154021	C	T	0.938	0.935	0.947	0.0439977464776452	0.0357	0.217	14004	16757	14424.77
2221824	chr5	rs7736925	138154530	C	G	0.0384	0.0392	0.833	-0.0473956369746291	0.0708	0.5027	9678	9430	9342.23
2226843	chr5	rs79409374	138154897	C	T	0.978	0.977	0.591	-0.003596459514405	0.0837	0.9661	10708	12450	10866.85
2222313	chr5	rs73790367	138154902	G	A	0.938	0.935	0.947	0.0439977464776452	0.0357	0.2171	14004	16757	14424.77
2218638	chr5	rs6873425	138155245	G	A	0.09	0.0883	0.943	-0.0471020897690825	0.0316	0.1363	14004	16757	14424.77
2220486	chr5	rs883333	138155470	C	A	0.0384	0.0392	0.835	-0.0478046499481398	0.0708	0.4989	9678	9430	9342.23
2220387	chr5	rs884470	138155925	A	G	0.0901	0.0884	0.943	-0.0475004961488543	0.0316	0.1325	14004	16757	14424.77
2218228	chr5	rs884469	138155959	G	C	0.129	0.124	0.949	-0.0033957590691798	0.0265	0.8979	14004	16757	14424.77
2214010	chr5	rs3804203	138158155	G	A	0.959	0.963	0.962	-0.0930038414484547	0.0456	0.04142	13014	15757	13429.79
2215231	chr5	rs28363398	138159319	C	G	0.938	0.935	0.948	0.0439020462871288	0.0356	0.2184	14004	16757	14424.77
2225310	chr5	rs6877187	138159344	T	C	0.0906	0.089	0.942	-0.0492007484476219	0.0315	0.1184	14004	16757	14424.77
2218685	chr5	rs28363402	138159866	A	G	0.938	0.935	0.948	0.0437967654983826	0.0356	0.2186	14004	16757	14424.77
2220197	chr5	rs6860780	138160056	A	G	0.09	0.0882	0.944	-0.0467981495486393	0.0316	0.138	14004	16757	14424.77
2213784	chr5	rs28363405	138160147	A	G	0.958	0.958	0.721	-0.0222967349986103	0.0487	0.6474	14004	16757	14424.77
2223819	chr5	rs3804199	138162129	T	C	0.0906	0.0889	0.943	-0.0492007484476219	0.0315	0.1182	14004	16757	14424.77
2218839	chr5	rs2011462	138162772	G	A	0.129	0.124	0.951	-0.0036968248442897	0.0265	0.8883	14004	16757	14424.77
2217830	chr5	rs4835705	138163576	T	C	0.09	0.0883	0.946	-0.0471964348309747	0.0315	0.1343	14004	16757	14424.77
2223548	chr5	rs6884198	138164307	C	T	0.0899	0.0882	0.946	-0.0467981495486393	0.0316	0.1381	14004	16757	14424.77
2225846	chr5	rs4835706	138164726	G	A	0.0899	0.0882	0.946	-0.0467981495486393	0.0316	0.1382	14004	16757	14424.77
2212247	chr5	rs17131821	138165217	T	C	0.938	0.935	0.948	0.0439977464776452	0.0356	0.2171	14004	16757	14424.77
2227003	chr5	rs6596454	138165651	A	C	0.0381	0.039	0.848	-0.0503043099097479	0.0707	0.4766	9678	9430	9342.23
2210844	chr5	rs118155965	138166372	A	G	0.959	0.963	0.962	-0.0933990072585827	0.0456	0.04072	13014	15757	13429.79
2220247	chr5	rs6596455	138167105	T	C	0.0381	0.0389	0.85	-0.050504132173768	0.0707	0.4752	9678	9430	9342.23
2212038	chr5	rs6421921	138167270	T	G	0.0901	0.0884	0.946	-0.0467981495486393	0.0315	0.138	14004	16757	14424.77
2217083	chr5	rs6596456	138167497	A	G	0.129	0.124	0.952	-0.0032954239497972	0.0265	0.9005	14004	16757	14424.77
2222689	chr5	rs17207681	138168527	A	G	0.963	0.961	0.485	0.0281014301108748	0.0803	0.7268	9010	9633	8671.99
2223116	chr5	rs28363414	138169223	C	T	0.938	0.936	0.947	0.0439977464776452	0.0357	0.2177	14004	16757	14424.77
2214985	chr5	rs995177	138169563	G	A	0.0381	0.0389	0.852	-0.050903896528528	0.0707	0.4713	9678	9430	9342.23
2209852	chr5	rs7710300	138170482	T	C	0.0381	0.0389	0.853	-0.0509986009718156	0.0707	0.4708	9678	9430	9342.23
2210368	chr5	rs1039789	138171423	T	C	0.09	0.0883	0.946	-0.0467038420537432	0.0315	0.1384	14004	16757	14424.77
2211856	chr5	rs1039788	138171501	G	A	0.0899	0.0882	0.946	-0.0462952789853036	0.0315	0.142	14004	16757	14424.77
2225093	chr5	rs1828188	138171996	A	G	0.0899	0.0882	0.946	-0.0462952789853036	0.0315	0.1422	14004	16757	14424.77
2226163	chr5	rs1828187	138172220	C	T	0.09	0.0882	0.946	-0.0460962958929736	0.0315	0.1441	14004	16757	14424.77
2223835	chr5	rs56322405	138173382	C	G	0.0901	0.0883	0.946	-0.046400022834317	0.0315	0.1415	14004	16757	14424.77
2225970	chr5	rs4835707	138174520	G	A	0.09	0.0882	0.945	-0.0458973523870375	0.0316	0.146	14004	16757	14424.77
2225376	chr5	rs13162420	138174759	T	C	0.964	0.963	0.81	0.0698991273796672	0.0772	0.3655	9131	8890	8798.75
2216538	chr5	rs6887841	138175910	G	A	0.09	0.0883	0.945	-0.0458031298018141	0.0315	0.1468	14004	16757	14424.77
2218959	chr5	rs12656942	138176458	G	A	0.09	0.0882	0.945	-0.0454995840713661	0.0316	0.1492	14004	16757	14424.77
2214114	chr5	rs62381196	138176689	C	T	0.09	0.0882	0.945	-0.0454995840713661	0.0316	0.1493	14004	16757	14424.77
2219793	chr5	rs56044552	138176954	T	G	0.0901	0.0883	0.945	-0.0456042446050211	0.0316	0.148	14004	16757	14424.77
2217418	chr5	rs146915407	138177121	G	A	0.937	0.935	0.949	0.0435000054458512	0.0356	0.2218	14004	16757	14424.77
2222227	chr5	rs13167462	138177261	G	A	0.964	0.963	0.809	0.0697965484520865	0.077	0.3651	9131	8890	8798.75
2216129	chr5	rs28363425	138178392	A	G	0.938	0.935	0.949	0.0437010460710946	0.0356	0.2195	14004	16757	14424.77
2225812	chr5	rs61703811	138179580	A	G	0.937	0.935	0.948	0.0426954385276174	0.0356	0.2295	14004	16757	14424.77
2226369	chr5	rs7710288	138179738	A	G	0.0901	0.0883	0.944	-0.0449973659307358	0.0316	0.1535	14004	16757	14424.77
2221935	chr5	rs4835708	138179893	C	T	0.0906	0.0888	0.942	-0.0469029460862576	0.0315	0.1364	14004	16757	14424.77
2216460	chr5	rs1976568	138180316	G	T	0.09	0.0882	0.943	-0.044599955369026	0.0316	0.1577	14004	16757	14424.77
2209945	chr5	rs6880786	138181563	A	G	0.09	0.0882	0.943	-0.044401309298167	0.0316	0.1598	14004	16757	14424.77
2222327	chr5	rs9327826	138182007	A	G	0.09	0.0881	0.943	-0.0442027026797326	0.0316	0.1617	14004	16757	14424.77
2210956	chr5	rs9327827	138182328	C	T	0.09	0.0881	0.943	-0.0442027026797326	0.0316	0.1623	14004	16757	14424.77
2220012	chr5	rs1848506	138182457	A	T	0.0907	0.0889	0.94	-0.0458031298018141	0.0315	0.1462	14004	16757	14424.77
2222439	chr5	rs73790368	138182458	C	A	0.937	0.935	0.945	0.0428966409523063	0.0356	0.2285	14004	16757	14424.77
2227514	chr5	rs1848505	138182530	C	T	0.0906	0.0888	0.941	-0.0465047776557534	0.0315	0.1407	14004	16757	14424.77
2214184	chr5	rs2351247	138185145	A	G	0.0379	0.0385	0.857	-0.0406032684425478	0.071	0.5671	9678	9430	9342.23
2211113	chr5	rs1972072	138185293	C	G	0.09	0.0882	0.943	-0.0442027026797326	0.0316	0.1615	14004	16757	14424.77
2218976	chr5	rs6861556	138188040	C	T	0.0378	0.0385	0.857	-0.0430014511447026	0.0711	0.5455	9678	9430	9342.23
2216675	chr5	rs10043478	138188711	G	C	0.0901	0.0883	0.943	-0.0447986409079867	0.0316	0.156	14004	16757	14424.77
2221936	chr5	rs6863054	138188855	C	T	0.0901	0.0883	0.942	-0.04470452178448	0.0316	0.1568	14004	16757	14424.77
2210337	chr5	rs151125137	138188953	T	G	0.98	0.979	0.872	0.0880017197716256	0.0768	0.2517	9801	10821	9847.12
2217510	chr5	rs6874181	138190786	A	G	0.09	0.0882	0.942	-0.044401309298167	0.0316	0.1604	14004	16757	14424.77
2209863	chr5	rs288019	138191393	A	G	0.0901	0.0883	0.942	-0.044599955369026	0.0316	0.1577	14004	16757	14424.77
2210401	chr5	rs75671399	138192159	T	C	0.937	0.935	0.949	0.043203157300648	0.0356	0.225	14004	16757	14424.77
2215157	chr5	rs288018	138192416	G	A	0.0378	0.0384	0.858	-0.0423022562339069	0.0711	0.5519	9678	9430	9342.23
2213073	chr5	rs288017	138193515	A	T	0.0377	0.0384	0.859	-0.0423961495190412	0.0711	0.551	9678	9430	9342.23
2223855	chr5	rs77749200	138193542	T	C	0.987	0.985	0.749	0.139300966576922	0.1038	0.1795	9030	9904	9009.43
2210588	chr5	rs143752922	138194389	A	G	0.959	0.963	0.96	-0.0926965981861868	0.0457	0.04239	13014	15757	13429.79
2225199	chr5	rs288016	138194988	C	T	0.09	0.0882	0.942	-0.0437951599996715	0.0316	0.1663	14004	16757	14424.77
2215143	chr5	rs288015	138195217	T	C	0.09	0.0882	0.942	-0.044401309298167	0.0316	0.1602	14004	16757	14424.77
2220002	chr5	rs117204730	138195313	G	A	0.965	0.969	0.949	-0.0820021260805914	0.0501	0.1015	13014	15757	13429.79
2226584	chr5	rs288014	138195793	A	G	0.0906	0.0889	0.94	-0.0465047776557534	0.0316	0.1406	14004	16757	14424.77
2219499	chr5	rs288013	138195817	A	G	0.0901	0.0883	0.942	-0.044495399886564	0.0316	0.1589	14004	16757	14424.77
2215634	chr5	rs60173527	138196152	C	A	0.937	0.935	0.949	0.0428966409523063	0.0356	0.2274	14004	16757	14424.77
2214221	chr5	rs288012	138196273	C	T	0.128	0.123	0.943	-0.0042992284528324	0.0268	0.8734	14004	16757	14424.77
2216799	chr5	rs176381	138196731	C	T	0.0901	0.0883	0.943	-0.044495399886564	0.0316	0.1589	14004	16757	14424.77
2219646	chr5	rs79410458	138199179	C	T	0.959	0.963	0.958	-0.0942996905206311	0.0457	0.03907	13014	15757	13429.79
2214038	chr5	rs288011	138199939	C	T	0.0899	0.0881	0.942	-0.0437951599996715	0.0316	0.1657	14004	16757	14424.77
2224900	chr5	rs288010	138200029	A	C	0.09	0.0881	0.942	-0.0433042394092723	0.0316	0.1704	14004	16757	14424.77
2225355	chr5	rs167009	138200457	G	C	0.0376	0.0383	0.863	-0.0423022562339069	0.0711	0.5525	9678	9430	9342.23
2214976	chr5	rs430654	138200566	C	T	0.0905	0.0887	0.94	-0.0458031298018141	0.0316	0.1467	14004	16757	14424.77
2221830	chr5	rs11950908	138200790	C	T	0.937	0.935	0.949	0.0418998134646779	0.0356	0.2391	14004	16757	14424.77
2210143	chr5	rs11950937	138200933	C	T	0.938	0.935	0.948	0.0421970486997883	0.0356	0.2364	14004	16757	14424.77
2220229	chr5	rs495638	138200942	C	T	0.0899	0.0881	0.942	-0.0433982268254708	0.0316	0.1699	14004	16757	14424.77
2215413	chr5	rs61623993	138202485	A	G	0.959	0.963	0.956	-0.0929050743904805	0.0459	0.04309	13014	15757	13429.79
2216247	chr5	rs288042	138203034	T	G	0.91	0.912	0.943	0.0439977464776452	0.0316	0.1642	14004	16757	14424.77
2211640	chr5	rs3749660	138203049	A	G	0.965	0.969	0.948	-0.083001246503406	0.05	0.09691	13014	15757	13429.79
2220095	chr5	rs288041	138204011	T	C	0.91	0.912	0.943	0.0443039255565243	0.0316	0.1614	14004	16757	14424.77
2210992	chr5	rs2292268	138204481	A	G	0.797	0.79	0.665	0.043203157300648	0.0258	0.09408	14004	16757	14424.77
2220031	chr5	rs288040	138204894	A	T	0.962	0.962	0.866	0.0426954385276174	0.0712	0.5482	9678	9430	9342.23
2212636	chr5	rs288039	138206200	G	T	0.91	0.912	0.943	0.0444952398865513	0.0316	0.1595	14004	16757	14424.77
2221501	chr5	rs288038	138207533	G	A	0.91	0.912	0.941	0.0448968808822823	0.0317	0.1565	14004	16757	14424.77
2217556	chr5	rs288037	138208441	A	G	0.963	0.962	0.883	0.0446960805488528	0.0716	0.5329	9678	9430	9342.23
2217222	chr5	rs288036	138210895	C	A	0.966	0.964	0.896	0.0546018151915836	0.0713	0.4439	10365	9922	9915.6
2219761	chr5	rs73790375	138212294	C	G	0.937	0.935	0.945	0.0411035548784171	0.0357	0.2488	14004	16757	14424.77
2224096	chr5	rs288035	138212417	A	T	0.966	0.964	0.896	0.054497654936202	0.0713	0.4441	10365	9922	9915.6
2213042	chr5	rs117101560	138214070	T	C	0.98	0.981	0.639	-0.0532952970582236	0.0755	0.4804	13457	16217	13881.29
2225647	chr5	rs288033	138214094	T	C	0.91	0.912	0.93	0.0469980831605826	0.0319	0.1415	14004	16757	14424.77
2222825	chr5	rs288032	138215328	G	A	0.966	0.964	0.893	0.0539008916487975	0.0713	0.4492	10365	9922	9915.6
2221316	chr5	rs57948908	138215910	T	C	0.937	0.935	0.943	0.0404027066313724	0.0357	0.2576	14004	16757	14424.77
2216968	chr5	rs288031	138216066	T	C	0.911	0.913	0.931	0.0448968808822823	0.032	0.1604	14004	16757	14424.77
2222560	chr5	rs288030	138216283	A	G	0.911	0.913	0.931	0.0444952398865513	0.032	0.1646	14004	16757	14424.77
2218152	chr5	rs288029	138217305	T	C	0.966	0.964	0.89	0.054402954379292	0.0713	0.4459	10365	9922	9915.6
2216802	chr5	rs288028	138221989	G	C	0.966	0.964	0.885	0.0579009158948382	0.0713	0.4171	10365	9922	9915.6
2221348	chr5	rs288026	138222594	A	G	0.966	0.964	0.883	0.0584009748744768	0.0713	0.4128	10365	9922	9915.6
2222750	chr5	rs10515504	138222994	C	G	0.91	0.912	0.927	0.0444952398865513	0.032	0.1642	14004	16757	14424.77
2213045	chr5	rs288025	138223633	A	G	0.91	0.912	0.927	0.043595744117646	0.032	0.1734	14004	16757	14424.77
2226468	chr5	rs288024	138223792	A	G	0.965	0.964	0.879	0.0575044650684261	0.0712	0.4198	10365	9922	9915.6
2217714	chr5	rs288023	138224048	A	G	0.91	0.912	0.926	0.0437967654983826	0.032	0.1707	14004	16757	14424.77
2224023	chr5	rs288022	138224275	A	C	0.91	0.911	0.924	0.0458047599004855	0.0319	0.1519	14004	16757	14424.77
2222399	chr5	rs288021	138224283	C	T	0.965	0.964	0.877	0.0577970987262168	0.0713	0.4173	10365	9922	9915.6
2213815	chr5	rs288020	138224298	A	G	0.91	0.911	0.924	0.0456996792509903	0.032	0.1524	14004	16757	14424.77
2213682	chr5	rs176382	138226767	T	C	0.91	0.912	0.925	0.0437010460710946	0.032	0.1727	14004	16757	14424.77
2219161	chr5	rs187943265	138226925	C	T	0.981	0.981	0.777	0.0209979909956055	0.0792	0.7912	11315	14058	11730.79
2222588	chr5	rs7446631	138227065	A	G	0.91	0.911	0.923	0.0456996792509903	0.032	0.1526	14004	16757	14424.77
2216738	chr5	rs56342259	138227399	G	C	0.937	0.935	0.934	0.0360040066341877	0.0357	0.3139	14004	16757	14424.77
2213986	chr5	rs76723662	138227636	G	A	0.937	0.935	0.935	0.0371030879515023	0.0358	0.2999	14004	16757	14424.77
2211518	chr5	rs288009	138228662	G	A	0.965	0.964	0.875	0.0577970987262168	0.0712	0.417	10365	9922	9915.6
2225434	chr5	rs111232820	138229204	A	G	0.937	0.935	0.935	0.0371030879515023	0.0358	0.2996	14004	16757	14424.77
2221705	chr5	rs288008	138229321	G	A	0.91	0.912	0.924	0.0437010460710946	0.0321	0.1732	14004	16757	14424.77
2216864	chr5	rs185956	138230263	A	G	0.965	0.964	0.867	0.0597960433459657	0.0712	0.4009	10365	9922	9915.6
2213686	chr5	rs288007	138230628	C	T	0.963	0.962	0.807	0.0616029666104685	0.0706	0.3835	10365	9922	9915.6
2227500	chr5	rs288004	138231645	C	T	0.91	0.912	0.921	0.0443995872966845	0.0321	0.1659	14004	16757	14424.77
2217793	chr5	rs288003	138231955	T	G	0.965	0.964	0.868	0.0587970705084571	0.0712	0.4087	10365	9922	9915.6
2221257	chr5	rs288002	138232087	T	C	0.965	0.964	0.868	0.0585990423029356	0.0712	0.4106	10365	9922	9915.6
2217936	chr5	rs28363453	138232527	G	A	0.937	0.935	0.933	0.036997088886122	0.0358	0.3011	14004	16757	14424.77
2213295	chr5	rs423469	138234116	G	C	0.871	0.876	0.93	0.0001999800026662	0.0269	0.9933	14004	16757	14424.77
2218023	chr5	rs2662543	138234130	G	T	0.91	0.912	0.921	0.0441986870716702	0.0321	0.1684	14004	16757	14424.77
2216911	chr5	rs10038162	138236755	G	A	0.91	0.912	0.92	0.0441986870716702	0.0321	0.1693	14004	16757	14424.77
2217164	chr5	rs10043722	138236941	A	G	0.844	0.85	0.857	-0.0005001250416822	0.0259	0.9859	14004	16757	14424.77
2227565	chr5	rs10044401	138237557	A	G	0.965	0.964	0.867	0.059701843246044	0.0712	0.4014	10365	9922	9915.6
2217196	chr5	rs190387348	138238254	G	A	0.959	0.963	0.956	-0.0916000707782702	0.0459	0.0462	13014	15757	13429.79
2220107	chr5	rs17286305	138238543	A	G	0.973	0.974	0.559	-0.0122041688389067	0.0742	0.8697	14004	16757	14424.77
2218439	chr5	rs11958642	138240707	T	C	0.91	0.912	0.916	0.0444952398865513	0.0322	0.1666	14004	16757	14424.77
2217786	chr5	rs10067361	138240874	G	T	0.965	0.963	0.866	0.0582972096102774	0.0712	0.413	10365	9922	9915.6
2227092	chr5	rs58835712	138240876	G	A	0.975	0.974	0.69	0.115798846231641	0.0646	0.07285	13457	16217	13881.29
2213006	chr5	rs78055044	138241301	A	G	0.983	0.982	0.466	0.0829983354991691	0.1074	0.4397	10544	13141	10893.11
2218885	chr5	rs12719515	138241318	A	G	0.91	0.911	0.914	0.0463013553668425	0.0322	0.1496	14004	16757	14424.77
2212011	chr5	rs17207772	138241820	C	G	0.91	0.912	0.915	0.0441030061101949	0.0322	0.1714	14004	16757	14424.77
2211457	chr5	rs13172507	138243098	G	A	0.91	0.912	0.913	0.0439020462871288	0.0323	0.1735	14004	16757	14424.77
2213637	chr5	rs143604002	138243212	C	T	0.983	0.985	0.555	-0.0969955993261986	0.0975	0.3197	11287	14055	11715.32
2223368	chr5	rs67339770	138243266	G	A	0.865	0.868	0.683	-0.0260975991218731	0.0297	0.379	14004	16757	14424.77
2215383	chr5	rs13173221	138243819	A	T	0.965	0.963	0.862	0.0619977962278187	0.0712	0.3845	10365	9922	9915.6
2223665	chr5	rs6890932	138246328	G	A	0.963	0.962	0.838	0.0590044865764036	0.0702	0.401	10365	9922	9915.6
2218291	chr5	rs6872423	138246778	T	C	0.964	0.963	0.849	0.048904443353603	0.071	0.4909	10365	9922	9915.6
2220414	chr5	rs147017133	138247551	A	C	0.984	0.984	0.54	-0.0717967988196857	0.0963	0.4559	12467	15217	12886.31
2212897	chr5	rs77290523	138249549	A	G	0.959	0.963	0.957	-0.0898043646600713	0.0459	0.05033	13014	15757	13429.79
2210920	chr5	rs62381204	138249576	G	T	0.973	0.974	0.553	-0.0111013930711739	0.0748	0.8816	14004	16757	14424.77
2216553	chr5	rs13177415	138249940	C	A	0.964	0.963	0.853	0.0505980527630914	0.071	0.4759	10365	9922	9915.6
2215537	chr5	rs13181762	138250106	G	A	0.964	0.963	0.854	0.0513962890834148	0.071	0.4686	10365	9922	9915.6
2212195	chr5	rs80174483	138251096	T	A	0.886	0.885	0.7	0.0336958638567256	0.0313	0.2815	14004	16757	14424.77
2211347	chr5	rs13188082	138251689	G	A	0.964	0.963	0.856	0.0503983940836932	0.071	0.4783	10365	9922	9915.6
2225605	chr5	rs10463974	138253671	A	G	0.944	0.941	0.592	0.0885967862306421	0.0461	0.05483	14004	16757	14424.77
2212465	chr5	rs10076629	138255961	G	C	0.965	0.964	0.869	0.0567016428693038	0.0712	0.4264	10365	9922	9915.6
2219592	chr5	rs10056014	138256018	T	A	0.964	0.962	0.848	0.0624958112255439	0.0702	0.3734	10365	9922	9915.6
2221440	chr5	rs10078179	138256099	G	C	0.964	0.962	0.849	0.061302039376164	0.0703	0.3831	10365	9922	9915.6
2216930	chr5	rs10078079	138256139	C	T	0.965	0.964	0.869	0.0572023017657484	0.0713	0.4218	10365	9922	9915.6
2209577	chr5	rs11750067	138256278	C	T	0.965	0.964	0.869	0.0567961259994112	0.0712	0.4253	10365	9922	9915.6
2219839	chr5	rs13174008	138257909	T	C	0.934	0.941	0.94	-0.0447986409079867	0.038	0.2386	14004	16757	14424.77
2227084	chr5	rs13158360	138258177	G	A	0.934	0.941	0.942	-0.0437011352710986	0.038	0.25	14004	16757	14424.77
2214359	chr5	rs2351463	138258802	A	C	0.934	0.941	0.937	-0.048203336386541	0.0382	0.2077	14004	16757	14424.77
2213126	chr5	rs10054682	138259443	C	T	0.965	0.964	0.87	0.055500929860874	0.0712	0.4363	10365	9922	9915.6
2218224	chr5	rs11953339	138259542	T	A	0.965	0.964	0.869	0.0565977011143899	0.0712	0.4271	10365	9922	9915.6
2218004	chr5	rs9327828	138261548	T	G	0.965	0.964	0.867	0.0560967393518702	0.0712	0.4306	10365	9922	9915.6
2217175	chr5	rs9327829	138261671	C	T	0.965	0.963	0.864	0.0537018913875451	0.0711	0.4502	10365	9922	9915.6
2223023	chr5	rs10155636	138261990	A	G	0.965	0.964	0.867	0.0563047162104676	0.0712	0.4292	10365	9922	9915.6
2227612	chr5	rs11749163	138262670	A	G	0.964	0.963	0.856	0.0670977435324941	0.0704	0.3407	10365	9922	9915.6
2223542	chr5	rs10463975	138263249	G	A	0.965	0.964	0.866	0.056900047132812	0.0713	0.4245	10365	9922	9915.6
2222346	chr5	rs2016720	138264058	C	T	0.964	0.962	0.853	0.0608975257512388	0.0702	0.3858	10365	9922	9915.6
2211310	chr5	rs10080193	138264424	A	G	0.965	0.963	0.862	0.0587970705084571	0.0712	0.4089	10365	9922	9915.6
2222357	chr5	rs1059110	138266546	G	A	0.966	0.964	0.867	0.0489996660319079	0.0722	0.4973	10365	9922	9915.6
2222975	chr5	rs10068280	138267083	T	C	0.935	0.942	0.939	-0.0536961790038609	0.0385	0.1634	14004	16757	14424.77
2209610	chr5	rs28363494	138267214	T	G	0.959	0.963	0.959	-0.0921043240556392	0.0456	0.04361	13014	15757	13429.79
2224296	chr5	rs13178601	138267377	G	A	0.965	0.964	0.863	0.0459002781827573	0.0723	0.5253	10365	9922	9915.6
2216196	chr5	rs891996	138267816	A	G	0.934	0.941	0.939	-0.0471964348309747	0.0382	0.2168	14004	16757	14424.77
2210712	chr5	rs11954103	138269148	G	A	0.966	0.965	0.871	0.0533985767246953	0.0726	0.4613	10365	9922	9915.6
2225090	chr5	rs17031	138270542	T	A	0.965	0.963	0.869	0.0610010215573989	0.071	0.39	10365	9922	9915.6
2226214	chr5	rs3763016	138270732	C	G	0.934	0.941	0.946	-0.0430014511447026	0.0379	0.2572	14004	16757	14424.77
2217985	chr5	rs3749663	138271187	A	T	0.934	0.941	0.933	-0.0467038420537432	0.0382	0.2211	14004	16757	14424.77
2219174	chr5	rs3749664	138271421	T	C	0.934	0.941	0.931	-0.0465990663783681	0.0382	0.2226	14004	16757	14424.77
2217385	chr5	rs17207800	138271484	G	C	0.974	0.975	0.544	-0.0106970095483354	0.0761	0.8882	14004	16757	14424.77
2222680	chr5	rs10045605	138272147	T	C	0.966	0.964	0.858	0.0539008916487975	0.0724	0.4563	10365	9922	9915.6
2225709	chr5	rs9327830	138272249	T	C	0.935	0.942	0.944	-0.0469029460862576	0.0384	0.2222	14004	16757	14424.77
2225457	chr5	rs28363510	138272284	A	G	0.959	0.963	0.955	-0.0881975347421256	0.0459	0.05476	13014	15757	13429.79
2227750	chr5	rs9327831	138272286	A	C	0.935	0.942	0.946	-0.0492007484476219	0.0382	0.1977	14004	16757	14424.77
2226645	chr5	rs9942422	138272536	T	C	0.935	0.942	0.949	-0.0480039732984809	0.0382	0.2084	14004	16757	14424.77
2210167	chr5	rs117115057	138272635	G	A	0.928	0.93	0.54	-0.066300071757232	0.0447	0.1379	14004	16757	14424.77
2222616	chr5	rs10071381	138272848	C	T	0.935	0.942	0.944	-0.0465047776557534	0.0384	0.2261	14004	16757	14424.77
2216876	chr5	rs6862845	138273145	A	C	0.935	0.942	0.943	-0.050504132173768	0.0383	0.1874	14004	16757	14424.77
2227035	chr5	rs138988609	138273416	C	T	0.985	0.985	0.511	-0.0275973271921043	0.0989	0.7801	13457	16217	13881.29
2210459	chr5	rs7709789	138274451	C	T	0.964	0.963	0.829	0.0582972096102774	0.0714	0.4141	10365	9922	9915.6
2210622	chr5	rs10044432	138274896	C	T	0.965	0.964	0.826	0.0518046636160167	0.0724	0.4741	10365	9922	9915.6
2209818	chr5	rs113469663	138275828	G	A	0.967	0.967	0.524	0.0385955177593629	0.0674	0.5663	14004	16757	14424.77
2219543	chr5	rs10076442	138276779	T	C	0.933	0.941	0.925	-0.0458973523870375	0.0382	0.2293	14004	16757	14424.77
2214080	chr5	rs10068766	138276784	G	A	0.963	0.962	0.817	0.0608034293588251	0.0705	0.3887	10365	9922	9915.6
2221489	chr5	rs10068786	138276944	C	T	0.965	0.964	0.825	0.0475036226439669	0.0724	0.5118	10365	9922	9915.6
2214170	chr5	rs10037071	138277847	A	G	0.933	0.94	0.913	-0.0428970626523952	0.0383	0.2631	14004	16757	14424.77
2217832	chr5	rs7722413	138278251	T	C	0.933	0.94	0.914	-0.0460962958929736	0.0382	0.2274	14004	16757	14424.77
2224691	chr5	rs874115	138280056	T	G	0.934	0.94	0.624	-0.0009004052431641	0.0445	0.9831	14004	16757	14424.77
2226957	chr5	rs73265450	138280120	C	T	0.96	0.964	0.949	-0.0934978231153142	0.0465	0.04452	13014	15757	13429.79
2224265	chr5	rs1368425	138280217	A	G	0.928	0.935	0.826	-0.0399994162638657	0.0383	0.2964	14004	16757	14424.77
2214177	chr5	rs13181830	138280416	C	T	0.949	0.957	0.863	-0.0913042144088996	0.0464	0.04887	14004	16757	14424.77
2220772	chr5	rs6878910	138281261	G	A	0.965	0.969	0.639	-0.11399770905349	0.0619	0.06544	14004	16757	14424.77
2211779	chr5	rs74986184	138281550	T	C	0.939	0.938	0.662	0.0210959082947329	0.0431	0.6244	14004	16757	14424.77
2220783	chr5	rs73790388	138283394	T	C	0.977	0.981	0.939	-0.201895890151179	0.0627	0.001288	13014	15757	13429.79
2210135	chr5	rs73790389	138284084	T	C	0.977	0.981	0.935	-0.201100787938662	0.0627	0.001345	13014	15757	13429.79
2212907	chr5	rs77842554	138288560	C	T	0.982	0.982	0.638	0.0736964589223369	0.0948	0.4367	9801	10821	9847.12
2219370	chr5	rs80028867	138288679	C	T	0.971	0.974	0.662	-0.0416035498550752	0.0616	0.4994	13014	15757	13429.79
2227621	chr5	rs80211048	138289222	G	A	0.978	0.982	0.951	-0.204898508972939	0.0634	0.001236	13014	15757	13429.79
2216423	chr5	rs6892637	138290051	T	A	0.978	0.981	0.947	-0.200196363530886	0.0633	0.001559	13014	15757	13429.79
2212639	chr5	rs77169826	138290370	G	A	0.971	0.974	0.665	-0.0388967656299467	0.0615	0.5274	13014	15757	13429.79
2222761	chr5	rs10044672	138290479	C	G	0.847	0.857	0.899	-0.0456042446050211	0.0257	0.07578	14004	16757	14424.77
2215047	chr5	rs13180851	138290607	C	G	0.847	0.857	0.9	-0.0458973523870375	0.0257	0.07382	14004	16757	14424.77
2227391	chr5	rs7717375	138291405	A	G	0.846	0.855	0.902	-0.0433042394092723	0.0255	0.08971	14004	16757	14424.77
2213533	chr5	rs10065532	138292333	A	G	0.822	0.832	0.884	-0.0413950753663857	0.0242	0.0869	14004	16757	14424.77
2227234	chr5	rs10054796	138294344	G	A	0.845	0.855	0.91	-0.0447986409079867	0.0254	0.07755	14004	16757	14424.77
2209984	chr5	rs10054906	138294522	G	A	0.976	0.98	0.934	-0.19859729089621	0.0621	0.001387	13014	15757	13429.79
2211592	chr5	rs10069961	138294568	A	G	0.845	0.855	0.91	-0.0449032281024259	0.0254	0.07707	14004	16757	14424.77
2225236	chr5	rs10053642	138295438	T	A	0.976	0.981	0.939	-0.201002972882401	0.0621	0.001207	13014	15757	13429.79
2220963	chr5	rs61339060	138296283	T	C	0.976	0.981	0.94	-0.201797997294832	0.062	0.00114	13014	15757	13429.79
2224441	chr5	rs28401588	138296615	C	G	0.821	0.831	0.861	-0.0456042446050211	0.0244	0.0613	14004	16757	14424.77
2215603	chr5	rs117211485	138298296	T	C	0.98	0.982	0.754	-0.050398957583852	0.0746	0.4995	12523	15078	12859.9
2224292	chr5	rs2288824	138298396	C	T	0.87	0.876	0.921	-0.0150019689183474	0.0272	0.5806	14004	16757	14424.77
2224320	chr5	rs191341170	138299485	G	A	0.982	0.983	0.774	-0.0492007484476219	0.0773	0.5242	12523	15078	12859.9
2224787	chr5	rs182070122	138299486	C	G	0.982	0.983	0.774	-0.0492007484476219	0.0773	0.5239	12523	15078	12859.9
2222242	chr5	rs12108892	138299630	G	A	0.847	0.857	0.932	-0.0471964348309747	0.0252	0.06159	14004	16757	14424.77
2209804	chr5	rs17207828	138299835	A	G	0.845	0.851	0.901	-0.0130953713122409	0.0253	0.605	14004	16757	14424.77
2227067	chr5	rs67296915	138301599	C	T	0.845	0.856	0.933	-0.0482977854077521	0.0251	0.0543	14004	16757	14424.77
2219548	chr5	rs11958050	138301828	A	G	0.817	0.827	0.898	-0.0499047851286405	0.0239	0.03678	14004	16757	14424.77
2212627	chr5	rs12719517	138305502	C	T	0.869	0.876	0.926	-0.0170952954286372	0.0271	0.5283	14004	16757	14424.77
2218651	chr5	rs76972695	138306837	G	A	0.982	0.982	0.504	0.0135971385060249	0.111	0.9026	8276	10896	8636.66
2226501	chr5	rs12055237	138307306	A	G	0.866	0.873	0.926	-0.0182047046548463	0.0269	0.4994	14004	16757	14424.77
2212156	chr5	rs2060222	138308466	C	T	0.843	0.849	0.911	-0.0164038098256767	0.025	0.5131	14004	16757	14424.77
2219813	chr5	rs10064130	138309307	C	T	0.843	0.849	0.911	-0.0166986496230515	0.0251	0.5046	14004	16757	14424.77
2224082	chr5	rs10064201	138309405	C	T	0.842	0.849	0.911	-0.0163021610829842	0.025	0.516	14004	16757	14424.77
2214599	chr5	rs59943677	138310370	G	A	0.977	0.981	0.959	-0.209499555398972	0.0629	0.0008634	13014	15757	13429.79
2217668	chr5	rs11739351	138311742	A	G	0.864	0.871	0.918	-0.019294956182969	0.0268	0.4717	14004	16757	14424.77
2218148	chr5	rs10515505	138313146	A	G	0.839	0.845	0.917	-0.0145046862028817	0.0247	0.5578	14004	16757	14424.77
2219123	chr5	rs2882667	138314106	C	T	0.823	0.829	0.88	-0.0136020904182857	0.0241	0.5725	14004	16757	14424.77
2212541	chr5	rs62381222	138314757	T	A	0.931	0.93	0.532	-0.0125990355765152	0.0461	0.7836	14004	16757	14424.77
2222365	chr5	rs57552753	138314998	C	T	0.894	0.89	0.607	0.0517002115855168	0.0349	0.1381	14004	16757	14424.77
2225340	chr5	rs11956437	138317500	C	T	0.98	0.983	0.913	-0.201797997294832	0.068	0.00301	13014	15757	13429.79
2212301	chr5	rs72788899	138317990	C	T	0.902	0.905	0.49	0.0131037693769772	0.0424	0.7568	14004	16757	14424.77
2216273	chr5	rs11747454	138318158	G	A	0.917	0.924	0.761	-0.0065010863423599	0.0406	0.8735	14004	16757	14424.77
2214427	chr5	rs10074461	138319815	G	T	0.837	0.844	0.933	-0.0170037478161859	0.0244	0.486	14004	16757	14424.77
2226732	chr5	rs10044736	138320809	C	T	0.837	0.844	0.934	-0.0171970248285215	0.0244	0.481	14004	16757	14424.77
2217231	chr5	rs7727466	138323025	C	G	0.838	0.845	0.937	-0.0177974390305806	0.0244	0.4644	14004	16757	14424.77
2217739	chr5	rs57858251	138323292	A	T	0.977	0.981	0.953	-0.198999869846768	0.0625	0.001458	13014	15757	13429.79
2214011	chr5	rs6596457	138323379	T	C	0.837	0.844	0.938	-0.0182963622831166	0.0244	0.4514	14004	16757	14424.77
2221525	chr5	rs10070021	138324706	A	G	0.836	0.843	0.942	-0.0170037478161859	0.0242	0.4819	14004	16757	14424.77
2215891	chr5	rs57548771	138325779	C	T	0.978	0.981	0.956	-0.204505817929838	0.0631	0.001186	13014	15757	13429.79
2224884	chr5	rs117214449	138327640	G	C	0.984	0.984	0.702	0.0471984218290006	0.1082	0.6622	7894	7804	7631.02
2218137	chr5	rs11955952	138329119	A	G	0.836	0.843	0.943	-0.0164038098256767	0.0243	0.5	14004	16757	14424.77
2220086	chr5	rs118177913	138329243	G	A	0.977	0.981	0.954	-0.200599586879315	0.0629	0.00142	13014	15757	13429.79
2213414	chr5	rs181409103	138330878	T	G	0.984	0.984	0.702	0.0471030274686428	0.1081	0.6632	7894	7804	7631.02
2219938	chr5	rs1433008	138333664	T	C	0.838	0.844	0.943	-0.0170037478161859	0.0243	0.4855	14004	16757	14424.77
2217759	chr5	rs370693987	138333679	T	C	0.985	0.984	0.499	0.0610010215573989	0.0981	0.5342	13317	16265	13851.39
2215637	chr5	rs1433009	138333784	G	A	0.838	0.845	0.943	-0.0172987645783295	0.0244	0.4776	14004	16757	14424.77
2226226	chr5	rs7720150	138334069	C	A	0.838	0.845	0.943	-0.0182047046548463	0.0244	0.4545	14004	16757	14424.77
2222753	chr5	rs60409497	138334239	C	T	0.977	0.981	0.956	-0.196903356359606	0.0619	0.001481	13014	15757	13429.79
2223195	chr5	rs367848351	138337410	A	G	0.985	0.985	0.492	0.0465018336514199	0.1181	0.6938	9143	12319	10003.06
2227768	chr5	rs9327835	138337697	C	T	0.837	0.844	0.944	-0.0182047046548463	0.0243	0.4532	14004	16757	14424.77
2210527	chr5	rs10075039	138337854	A	G	0.837	0.844	0.945	-0.0180010511095525	0.0243	0.459	14004	16757	14424.77
2213534	chr5	rs10068237	138337960	T	A	0.837	0.844	0.945	-0.0178992398878318	0.0243	0.4613	14004	16757	14424.77
2211224	chr5	rs12719518	138340976	T	C	0.837	0.844	0.946	-0.0180010511095525	0.0243	0.4591	14004	16757	14424.77
2218449	chr5	rs7706391	138349164	G	A	0.838	0.845	0.948	-0.0186019483996616	0.0243	0.4447	14004	16757	14424.77
2219209	chr5	rs188916585	138350853	G	C	0.981	0.981	0.738	0.0356952753244514	0.0812	0.6607	11315	14058	11730.79
2223032	chr5	rs75452327	138351580	T	C	0.89	0.885	0.626	0.0511967897311259	0.0338	0.1297	14004	16757	14424.77
2226727	chr5	rs17131906	138352359	G	C	0.894	0.889	0.621	0.0548006364661149	0.0344	0.1109	14004	16757	14424.77
2221573	chr5	rs58240059	138352555	T	C	0.806	0.815	0.905	-0.0363009797263316	0.0231	0.1157	14004	16757	14424.77
2222417	chr5	rs13153618	138352776	C	A	0.838	0.844	0.948	-0.015895669405385	0.0243	0.5136	14004	16757	14424.77
2215407	chr5	rs10069528	138354027	A	G	0.837	0.844	0.949	-0.0166986496230515	0.0243	0.4933	14004	16757	14424.77
2220730	chr5	rs10054478	138354075	G	A	0.837	0.844	0.948	-0.0163021610829842	0.0243	0.5021	14004	16757	14424.77
2218974	chr5	rs10075893	138355871	G	A	0.838	0.844	0.949	-0.0168003386783461	0.0243	0.49	14004	16757	14424.77
2214089	chr5	rs10075951	138355963	G	T	0.838	0.844	0.949	-0.0166986496230515	0.0243	0.4923	14004	16757	14424.77
2226251	chr5	rs10077896	138356756	G	A	0.838	0.845	0.948	-0.0169020380753563	0.0243	0.4865	14004	16757	14424.77
2218441	chr5	rs10077796	138356775	C	A	0.816	0.826	0.953	-0.0416035498550752	0.023	0.07079	14004	16757	14424.77
2216360	chr5	rs3749665	138357211	A	G	0.815	0.826	0.953	-0.0419997711602818	0.023	0.06826	14004	16757	14424.77
2218599	chr5	rs17131908	138357682	T	C	0.696	0.695	0.771	-0.0189993500097828	0.021	0.3645	14004	16757	14424.77
2212284	chr5	rs78153489	138359401	T	C	0.979	0.98	0.65	-0.0217958123704574	0.076	0.7742	12467	15217	12886.31
2218658	chr5	rs34846849	138360578	T	C	0.841	0.847	0.943	-0.0162005226717083	0.0245	0.5092	14004	16757	14424.77
2220819	chr5	rs6863347	138361135	C	T	0.838	0.844	0.949	-0.0163021610829842	0.0243	0.5019	14004	16757	14424.77
2225428	chr5	rs10058347	138361358	G	A	0.838	0.844	0.948	-0.015895669405385	0.0243	0.5135	14004	16757	14424.77
2217059	chr5	rs190681587	138361481	T	A	0.975	0.974	0.706	-0.0032954239497972	0.0692	0.9622	11752	14722	12297.47
2223582	chr5	rs10038799	138362283	C	T	0.838	0.844	0.948	-0.015895669405385	0.0243	0.5126	14004	16757	14424.77
2222913	chr5	rs140618805	138363168	A	G	0.981	0.983	0.787	-0.0467038420537432	0.0786	0.5528	11189	13972	11624.85
2210519	chr5	rs2351465	138363851	A	C	0.838	0.844	0.948	-0.015702643727291	0.0243	0.5176	14004	16757	14424.77
2210911	chr5	rs10064539	138364044	G	A	0.838	0.844	0.948	-0.0154994990469515	0.0243	0.523	14004	16757	14424.77
2222842	chr5	rs11242441	138364080	G	A	0.842	0.847	0.946	-0.0138961051921114	0.0245	0.5722	14004	16757	14424.77
2212611	chr5	rs11957633	138364394	T	C	0.842	0.847	0.946	-0.0138048499765589	0.0245	0.5727	14004	16757	14424.77
2222497	chr5	rs6862393	138364698	T	C	0.838	0.844	0.948	-0.0153979421800967	0.0243	0.5267	14004	16757	14424.77
2225074	chr5	rs10037106	138365490	G	T	0.838	0.844	0.948	-0.0152963956259917	0.0243	0.5285	14004	16757	14424.77
2223354	chr5	rs62381226	138366518	C	T	0.98	0.981	0.672	0.0669013524517588	0.0788	0.3959	14004	16757	14424.77
2224460	chr5	rs7703288	138366539	C	G	0.815	0.825	0.949	-0.0403950023610502	0.023	0.07906	14004	16757	14424.77
2218596	chr5	rs185484314	138368430	G	A	0.973	0.972	0.714	-0.0048015088161939	0.0666	0.943	11752	14722	12297.47
2223654	chr5	rs6890272	138371116	G	A	0.837	0.844	0.945	-0.0135007260538548	0.0243	0.5775	14004	16757	14424.77
2216975	chr5	rs3925110	138371365	C	G	0.838	0.844	0.947	-0.0156010662286512	0.0243	0.5211	14004	16757	14424.77
2227307	chr5	rs117726822	138371802	G	T	0.973	0.972	0.657	0.024702368640342	0.0643	0.7006	14004	16757	14424.77
2211498	chr5	rs13161013	138371899	C	T	0.842	0.847	0.946	-0.013399371963117	0.0245	0.5848	14004	16757	14424.77
2213608	chr5	rs116977594	138372141	C	T	0.976	0.976	0.737	0.0077002766261879	0.066	0.907	13014	15757	13429.79
2225632	chr5	rs4643949	138372345	C	T	0.838	0.844	0.948	-0.0153979421800967	0.0243	0.5263	14004	16757	14424.77
2223439	chr5	rs11951899	138374310	A	G	0.842	0.848	0.942	-0.0120017335415971	0.0246	0.6275	14004	16757	14424.77
2224516	chr5	rs6867343	138374428	C	T	0.838	0.844	0.948	-0.0147989665120717	0.0243	0.5422	14004	16757	14424.77
2222172	chr5	rs12719519	138375687	G	A	0.836	0.843	0.945	-0.0166986496230515	0.0243	0.4909	14004	16757	14424.77
2211672	chr5	rs13163536	138377219	A	G	0.838	0.844	0.948	-0.0151034855773182	0.0243	0.5346	14004	16757	14424.77
2226909	chr5	rs145726180	138377511	A	C	0.978	0.979	0.328	-0.0501991563328521	0.1037	0.6279	12742	15161	13017.18
2226612	chr5	rs35812969	138377550	G	C	0.842	0.847	0.946	-0.0128015918372089	0.0245	0.6016	14004	16757	14424.77
2217424	chr5	rs2882792	138380480	G	T	0.838	0.845	0.946	-0.0156010662286512	0.0244	0.5217	14004	16757	14424.77
2210158	chr5	rs11242442	138380489	C	T	0.842	0.848	0.945	-0.0132980281439898	0.0246	0.5874	14004	16757	14424.77
2226828	chr5	rs117590412	138380792	T	C	0.976	0.98	0.99	-0.171298534153663	0.0645	0.00793	11315	14058	11730.79
2227771	chr5	rs6882330	138382182	A	G	0.838	0.844	0.948	-0.0145960053074092	0.0243	0.5472	14004	16757	14424.77
2210866	chr5	rs6882526	138382368	A	G	0.838	0.844	0.948	-0.0145046862028817	0.0243	0.5523	14004	16757	14424.77
2219135	chr5	rs73267443	138383846	T	C	0.976	0.98	0.997	-0.173401459419396	0.0638	0.006601	11315	14058	11730.79
2218724	chr5	rs10477804	138384992	T	G	0.838	0.844	0.947	-0.0145960053074092	0.0243	0.5495	14004	16757	14424.77
2219741	chr5	rs6882583	138385796	C	T	0.838	0.844	0.948	-0.0149004625639624	0.0243	0.5408	14004	16757	14424.77
2218611	chr5	rs76535322	138386000	T	C	0.981	0.981	0.562	0.0366019024445485	0.102	0.7196	8276	10896	8636.66
2220864	chr5	rs6888373	138386949	C	T	0.977	0.98	0.993	-0.17410341838957	0.0647	0.00715	11315	14058	11730.79
2209817	chr5	rs13182437	138387149	T	C	0.838	0.844	0.948	-0.0146974807605841	0.0243	0.5443	14004	16757	14424.77
2212039	chr5	rs17207870	138387737	T	C	0.842	0.847	0.947	-0.0122952780941516	0.0245	0.6155	14004	16757	14424.77
2217695	chr5	rs75982720	138388461	T	A	0.939	0.939	0.644	-0.0059979518036359	0.0434	0.8902	14004	16757	14424.77
2219629	chr5	rs10043676	138389561	C	T	0.838	0.844	0.948	-0.0137034650584925	0.0243	0.5722	14004	16757	14424.77
2218563	chr5	rs10038121	138389602	A	G	0.838	0.844	0.948	-0.0139975096438537	0.0243	0.5661	14004	16757	14424.77
2219634	chr5	rs10075541	138390318	C	T	0.838	0.844	0.948	-0.0137034650584925	0.0243	0.5725	14004	16757	14424.77
2222826	chr5	rs2043272	138390631	A	C	0.838	0.844	0.948	-0.0137034650584925	0.0243	0.5734	14004	16757	14424.77
2212159	chr5	rs4380651	138391072	T	C	0.838	0.844	0.948	-0.0137034650584925	0.0243	0.5734	14004	16757	14424.77
2217527	chr5	rs191615500	138391622	G	A	0.983	0.984	0.644	-0.189201167138853	0.0983	0.05432	9708	12293	10059.98
