## Supplementary material for "Characterization of shared and ancestry-specific signals driving complex traits using multi-ancestry fine-mapping": EUR_schizophrenia_gwas_5_137392170_138392170.tsv

Unnamed: 0	chrom	ID	pos	A1	A2	FCAS	FCON	IMPINFO	BETA	SE	P	NCAS	NCON	NEFF
2465597	chr5	rs111370308	137392752	C	G	0.956	0.955	0.999	0.021497269010823	0.021	0.308	53386	77258	58749.13
2479689	chr5	rs111553484	137392828	T	C	0.956	0.955	0.999	0.021497269010823	0.021	0.3078	53386	77258	58749.13
2476851	chr5	rs140555113	137393131	G	A	0.965	0.963	0.959	0.0439977464776452	0.0238	0.06386	52493	75664	57604.43
2474691	chr5	rs113146619	137393630	G	A	0.956	0.955	0.999	0.0213993910058902	0.021	0.3081	53386	77258	58749.13
2479244	chr5	rs10077062	137393698	G	C	0.829	0.826	0.997	0.0053954185169075	0.0114	0.6361	53386	77258	58749.13
2463054	chr5	rs150582897	137395106	G	C	0.983	0.983	0.942	-0.0375980304153185	0.0465	0.4196	30818	44186	33432.2
2464845	chr5	rs28460677	137395315	C	T	0.226	0.221	1.0	0.0197045832743354	0.0103	0.05662	53386	77258	58749.13
2478387	chr5	rs111994618	137395634	C	G	0.956	0.955	0.999	0.0213993910058902	0.021	0.3082	53386	77258	58749.13
2464365	chr5	rs79250616	137395669	T	C	0.956	0.955	0.999	0.0213993910058902	0.021	0.3083	53386	77258	58749.13
2463295	chr5	rs111757553	137395847	A	G	0.956	0.955	0.999	0.0213993910058902	0.021	0.3084	53386	77258	58749.13
2471720	chr5	rs111319207	137397224	C	A	0.956	0.955	0.999	0.0213993910058902	0.0211	0.3102	53386	77258	58749.13
2472426	chr5	rs12514060	137397734	T	G	0.775	0.78	0.999	-0.0202027073175195	0.0103	0.0511	53386	77258	58749.13
2461021	chr5	rs111365507	137397739	G	A	0.956	0.955	0.998	0.0213993910058902	0.0211	0.3092	53386	77258	58749.13
2465387	chr5	rs111302520	137398421	G	A	0.775	0.78	1.0	-0.0202027073175195	0.0103	0.05015	53386	77258	58749.13
2461740	chr5	rs113395675	137398428	G	A	0.956	0.955	0.999	0.0213993910058902	0.021	0.3093	53386	77258	58749.13
2461753	chr5	rs11742647	137398531	A	G	0.801	0.801	0.974	-0.0054950702819798	0.0109	0.6144	53386	77258	58749.13
2475176	chr5	rs4835757	137399014	T	G	0.226	0.221	1.0	0.0197045832743354	0.0103	0.05565	53386	77258	58749.13
2481460	chr5	rs76826760	137400114	G	T	0.972	0.971	0.761	0.0177023841130051	0.0299	0.5531	52307	74735	57294.48
2472200	chr5	rs7704670	137400277	T	G	0.775	0.78	1.0	-0.0203047533403643	0.0103	0.04974	53386	77258	58749.13
2473065	chr5	rs7705323	137400673	T	C	0.818	0.824	0.999	-0.0299026613543135	0.0112	0.007634	53386	77258	58749.13
2477379	chr5	rs72801664	137401531	G	A	0.966	0.966	0.942	0.0177023841130051	0.0245	0.4695	53386	77258	58749.13
2462368	chr5	rs13179129	137401737	T	A	0.481	0.48	0.999	0.0013990209137074	0.0086	0.873	53386	77258	58749.13
2477258	chr5	rs35115838	137401936	A	G	0.52	0.521	1.0	-0.0018016219466282	0.0086	0.8328	53386	77258	58749.13
2463895	chr5	rs13184628	137402811	T	C	0.52	0.521	1.0	-0.0017014466397575	0.0086	0.8437	53386	77258	58749.13
2468507	chr5	rs13358047	137403095	T	A	0.706	0.7	1.0	0.0177023841130051	0.0094	0.06025	53386	77258	58749.13
2480688	chr5	rs4835758	137403944	A	G	0.52	0.521	1.0	-0.0018016219466282	0.0086	0.8386	53386	77258	58749.13
2479273	chr5	rs4835759	137404144	A	G	0.52	0.521	0.999	-0.0018016219466282	0.0086	0.8379	53386	77258	58749.13
2467376	chr5	rs111269112	137404604	T	C	0.956	0.955	0.999	0.0210959082947329	0.0211	0.3153	53386	77258	58749.13
2479119	chr5	rs56331448	137404831	T	C	0.82	0.825	1.0	-0.0307994715535284	0.0112	0.006202	53386	77258	58749.13
2466022	chr5	rs12659908	137405259	G	A	0.52	0.521	0.999	-0.0018016219466282	0.0086	0.8324	53386	77258	58749.13
2465179	chr5	rs111661691	137405694	C	A	0.956	0.955	0.999	0.0210959082947329	0.0211	0.3151	53386	77258	58749.13
2472433	chr5	rs188283761	137407109	C	T	0.914	0.911	0.893	0.0389033551082361	0.0162	0.01627	53386	77258	58749.13
2480300	chr5	rs112688733	137407668	C	T	0.956	0.955	0.999	0.0221038989069263	0.021	0.2934	53386	77258	58749.13
2469101	chr5	rs35860808	137408834	A	C	0.721	0.722	0.981	0.0	0.0097	0.9994	53386	77258	58749.13
2473815	chr5	rs10037972	137409047	G	A	0.775	0.78	1.0	-0.01999864650669	0.0103	0.05319	53386	77258	58749.13
2474530	chr5	rs62383476	137409182	C	T	0.52	0.521	1.0	-0.0018016219466282	0.0086	0.8384	53386	77258	58749.13
2465639	chr5	rs62383477	137409551	G	A	0.987	0.987	0.838	-0.0418954871740363	0.0474	0.3763	41214	60273	45879.57
2470567	chr5	rs111245775	137409626	C	T	0.956	0.955	0.999	0.0221038989069263	0.021	0.2927	53386	77258	58749.13
2463476	chr5	rs143036117	137409660	T	C	0.881	0.877	0.936	0.0243022925229648	0.0137	0.07622	53386	77258	58749.13
2475688	chr5	rs56353546	137409755	G	A	0.52	0.521	1.0	-0.0019018072895963	0.0086	0.8293	53386	77258	58749.13
2463957	chr5	rs6864624	137409888	A	G	0.878	0.875	1.0	0.0270994698817177	0.0131	0.03851	53386	77258	58749.13
2472026	chr5	rs141509336	137410168	G	C	0.972	0.971	0.79	-0.0137034650584925	0.0292	0.6383	53386	77258	58749.13
2473550	chr5	rs11746900	137411817	T	C	0.52	0.521	1.0	-0.0017014466397575	0.0086	0.8395	53386	77258	58749.13
2467193	chr5	rs35488752	137412052	C	T	0.879	0.876	1.0	0.0274984287018097	0.0131	0.03645	53386	77258	58749.13
2474675	chr5	rs72801665	137412457	G	A	0.819	0.825	1.0	-0.0306963490025976	0.0112	0.006145	53386	77258	58749.13
2470833	chr5	rs11242414	137412684	A	G	0.52	0.521	1.0	-0.0018016219466282	0.0086	0.834	53386	77258	58749.13
2474983	chr5	rs11242415	137412786	G	A	0.52	0.521	1.0	-0.0019018072895963	0.0086	0.8234	53386	77258	58749.13
2463535	chr5	rs217259	137412963	T	C	0.706	0.7	1.0	0.0177023841130051	0.0094	0.06056	53386	77258	58749.13
2462462	chr5	rs12656356	137413625	C	A	0.52	0.521	1.0	-0.0017014466397575	0.0086	0.8475	53386	77258	58749.13
2477481	chr5	rs74652205	137413757	T	G	0.956	0.955	0.999	0.0215951374365897	0.0211	0.304	53386	77258	58749.13
2469470	chr5	rs10440755	137414466	C	T	0.869	0.875	0.989	-0.050398957583852	0.0129	9.797e-05	53386	77258	58749.13
2463724	chr5	rs73792425	137415302	A	G	0.82	0.825	1.0	-0.0309954337025195	0.0112	0.005835	53386	77258	58749.13
2480521	chr5	rs12188416	137416551	T	G	0.52	0.521	1.0	-0.0018016219466282	0.0086	0.8368	53386	77258	58749.13
2471920	chr5	rs112542909	137416726	C	A	0.956	0.955	0.998	0.0247999239054771	0.021	0.2377	53386	77258	58749.13
2464367	chr5	rs60251892	137417081	A	G	0.951	0.95	0.973	0.0222017079836866	0.0202	0.271	53386	77258	58749.13
2462205	chr5	rs4835761	137417869	G	A	0.52	0.521	1.0	-0.001501126126267	0.0086	0.8573	53386	77258	58749.13
2478392	chr5	rs112183305	137418411	C	T	0.82	0.825	1.0	-0.0309026047398165	0.0112	0.00588	53386	77258	58749.13
2480505	chr5	rs10041787	137419494	G	T	0.869	0.875	0.988	-0.050504132173768	0.0129	9.392e-05	53386	77258	58749.13
2463624	chr5	rs10036244	137419725	A	G	0.82	0.825	1.0	-0.0309026047398165	0.0112	0.006016	53386	77258	58749.13
2477228	chr5	rs4574537	137419728	T	C	0.706	0.7	1.0	0.0178006246255066	0.0094	0.05857	53386	77258	58749.13
2477013	chr5	rs2040862	137419989	C	T	0.828	0.825	0.998	0.0047984689115734	0.0114	0.6699	53386	77258	58749.13
2477959	chr5	rs148569357	137420718	G	A	0.967	0.965	0.804	0.0207041815582916	0.0266	0.4354	53316	77188	58679.13
2478314	chr5	rs217267	137421274	A	G	0.706	0.7	1.0	0.0177023841130051	0.0094	0.05973	53386	77258	58749.13
2470682	chr5	rs77488281	137421911	C	A	0.987	0.987	0.799	-0.0923017097918708	0.0569	0.1045	31892	41526	33858.2
2467290	chr5	rs11748543	137422272	G	A	0.964	0.964	0.892	0.021497269010823	0.0248	0.3863	53386	77258	58749.13
2464771	chr5	rs217268	137422329	C	A	0.481	0.48	0.999	0.0014988761237359	0.0086	0.8651	53386	77258	58749.13
2478056	chr5	rs112443749	137422507	T	C	0.82	0.825	1.0	-0.0309026047398165	0.0112	0.00592	53386	77258	58749.13
2475119	chr5	rs183202007	137424288	G	A	0.988	0.987	0.879	0.0238044133801613	0.0479	0.6195	40006	58678	44452.81
2464770	chr5	rs6596422	137426447	G	A	0.52	0.521	0.999	-0.0009004052431641	0.0086	0.9182	53386	77258	58749.13
2473806	chr5	rs12520886	137426768	C	T	0.879	0.876	0.997	0.0274011363479391	0.0131	0.0367	53386	77258	58749.13
2480492	chr5	rs3860103	137427274	G	C	0.52	0.521	0.999	-0.0016012813669738	0.0086	0.8551	53386	77258	58749.13
2464925	chr5	rs217254	137427564	A	C	0.495	0.493	0.97	0.0024968801985871	0.0087	0.7701	53386	77258	58749.13
2463324	chr5	rs4835763	137427724	G	A	0.809	0.809	0.973	-0.0064004391810282	0.0111	0.5651	53386	77258	58749.13
2474290	chr5	rs2306110	137428087	T	G	0.52	0.521	0.999	-0.0016012813669738	0.0086	0.8541	53386	77258	58749.13
2461314	chr5	rs146145625	137429148	C	T	0.956	0.955	0.882	-0.0142003494011414	0.0222	0.5235	53386	77258	58749.13
2463947	chr5	rs72801668	137429803	C	G	0.969	0.969	0.953	0.026398473854531	0.0256	0.3025	53386	77258	58749.13
2463874	chr5	rs10050485	137430332	G	A	0.82	0.825	1.0	-0.0310985871020312	0.0112	0.005684	53386	77258	58749.13
2471422	chr5	rs217256	137431501	C	T	0.481	0.48	0.998	0.0017983819413794	0.0086	0.8331	53386	77258	58749.13
2463962	chr5	rs7728933	137431887	G	C	0.52	0.521	0.999	-0.0018016219466282	0.0086	0.835	53386	77258	58749.13
2471552	chr5	rs6889412	137431957	C	T	0.82	0.825	1.0	-0.0306035477981776	0.0112	0.00645	53386	77258	58749.13
2478604	chr5	rs4835668	137432427	A	G	0.52	0.521	0.999	-0.0018016219466282	0.0086	0.8301	53386	77258	58749.13
2463355	chr5	rs114987272	137433014	C	T	0.97	0.969	0.883	-0.0042992284528324	0.0269	0.8718	52493	75664	57604.43
2470960	chr5	rs34750263	137434172	C	T	0.707	0.701	0.998	0.0178988554877579	0.0094	0.0571	53386	77258	58749.13
2470976	chr5	rs35167448	137434493	C	T	0.721	0.722	0.978	0.0002999550089979	0.0097	0.9732	53386	77258	58749.13
2475699	chr5	rs181533571	137435086	C	G	0.988	0.988	0.797	0.0657034673241941	0.0604	0.2767	29330	38249	31866.49
2466944	chr5	rs145168286	137435646	G	A	0.982	0.984	0.912	-0.104194529017857	0.0375	0.005473	47546	67870	52188.51
2477364	chr5	rs11741240	137435730	T	G	0.52	0.521	0.999	-0.002002002670673	0.0086	0.8167	53386	77258	58749.13
2468852	chr5	rs4835765	137437001	C	T	0.52	0.521	0.998	-0.0019018072895963	0.0086	0.8231	53386	77258	58749.13
2473531	chr5	rs4835767	137437225	A	G	0.52	0.521	0.998	-0.0019018072895963	0.0086	0.8255	53386	77258	58749.13
2468793	chr5	rs140604515	137437466	T	G	0.984	0.983	0.825	0.0081963182244858	0.0405	0.8396	46202	65813	50633.27
2476442	chr5	rs6892844	137437485	C	T	0.775	0.78	0.997	-0.0202027073175195	0.0104	0.05146	53386	77258	58749.13
2468741	chr5	rs62383480	137437915	C	G	0.986	0.986	0.866	-0.0530000131617053	0.0448	0.2366	42725	62230	47349.21
2471068	chr5	rs12332207	137438834	G	A	0.974	0.974	0.803	0.0563047162104676	0.0305	0.06497	53386	77258	58749.13
2471779	chr5	rs140938539	137440047	G	A	0.984	0.982	0.751	0.0932990679648179	0.0388	0.01633	53102	76704	58394.44
2476912	chr5	rs453638	137440090	G	A	0.706	0.7	0.995	0.0178006246255066	0.0094	0.05954	53386	77258	58749.13
2474353	chr5	rs13166144	137441664	T	A	0.494	0.495	0.994	-0.0009004052431641	0.0086	0.9197	53386	77258	58749.13
2461889	chr5	rs4835768	137441767	A	G	0.495	0.496	0.994	-0.0007002451143934	0.0086	0.9347	53386	77258	58749.13
2464234	chr5	rs7720650	137442353	G	A	0.821	0.827	1.0	-0.0303045802648556	0.0113	0.007188	53386	77258	58749.13
2478687	chr5	rs13171412	137442614	T	G	0.92	0.924	0.917	-0.0575020022714588	0.0167	0.0005772	53386	77258	58749.13
2466139	chr5	rs111642538	137442786	C	G	0.95	0.952	0.923	-0.047899061319535	0.0208	0.02126	53386	77258	58749.13
2478980	chr5	rs529526	137443486	T	C	0.716	0.71	0.993	0.0199986865066891	0.0095	0.03585	53386	77258	58749.13
2464624	chr5	rs111350886	137444495	C	T	0.822	0.827	0.979	-0.0319035490130083	0.0114	0.005187	53386	77258	58749.13
2476587	chr5	rs111298034	137444618	G	A	0.988	0.987	0.956	0.0443995872966845	0.0452	0.325	42324	62358	46794.65
2474899	chr5	rs12516561	137445000	C	T	0.815	0.813	0.938	0.004101577021075	0.0114	0.721	53386	77258	58749.13
2475202	chr5	rs217264	137446998	T	C	0.648	0.648	0.976	-0.0042992284528324	0.0091	0.6365	53386	77258	58749.13
2470952	chr5	rs6878311	137447027	A	G	0.798	0.806	0.968	-0.021203207651103	0.011	0.05296	53386	77258	58749.13
2465845	chr5	rs217265	137449954	C	T	0.648	0.647	0.978	-0.0042992284528324	0.0091	0.6385	53386	77258	58749.13
2464587	chr5	rs111621680	137449966	C	T	0.869	0.867	0.973	-0.0078003437327339	0.0129	0.5461	53386	77258	58749.13
2474726	chr5	rs10070451	137450250	G	C	0.798	0.806	0.969	-0.0221024699079472	0.011	0.04363	53386	77258	58749.13
2471163	chr5	rs74458490	137450345	T	C	0.873	0.868	0.925	0.0389995348490096	0.0134	0.003512	53386	77258	58749.13
2478568	chr5	rs62383493	137450981	A	G	0.986	0.986	0.864	-0.0380965452668448	0.0442	0.3892	43219	62180	47720.7
2463473	chr5	rs115852152	137452070	C	G	0.983	0.985	0.911	-0.119200289486309	0.0389	0.00217	46633	66005	51018.83
2478024	chr5	rs58951975	137452709	C	A	0.798	0.806	0.97	-0.0222047099881925	0.011	0.04252	53386	77258	58749.13
2462781	chr5	rs75845870	137452847	G	A	0.798	0.805	0.97	-0.022398994943479	0.011	0.04066	53386	77258	58749.13
2478341	chr5	rs140520433	137452966	C	T	0.983	0.983	0.831	0.0045994064948955	0.0391	0.9072	48655	69230	53333.33
2476635	chr5	rs116517481	137453789	T	C	0.982	0.981	0.83	0.0406043708419401	0.0356	0.2548	52423	75594	57534.43
2475790	chr5	rs112537258	137454150	G	C	0.984	0.984	0.954	0.022299507494767	0.0373	0.5501	48170	68217	52745.94
2475660	chr5	rs72801681	137454816	T	C	0.798	0.806	0.971	-0.0221024699079472	0.011	0.04337	53386	77258	58749.13
2469981	chr5	rs7732940	137455147	A	G	0.977	0.977	0.803	-0.0677008493642598	0.0322	0.03567	53386	77258	58749.13
2472278	chr5	rs183809174	137456009	G	A	0.986	0.986	0.721	-0.0316970867432546	0.0483	0.5123	44038	60548	48200.89
2481440	chr5	rs3849045	137457418	T	C	0.559	0.552	0.98	0.0161980995687726	0.0087	0.06312	53386	77258	58749.13
2476745	chr5	rs186725736	137457853	C	T	0.985	0.984	0.955	0.0194986595340326	0.0375	0.602	48170	68217	52745.94
2468088	chr5	rs56226307	137458808	T	G	0.975	0.976	0.926	-0.0559039069452338	0.029	0.05373	52777	76330	58021.89
2466865	chr5	rs217276	137459469	T	C	0.648	0.647	0.984	-0.0038975857287134	0.0091	0.6664	53386	77258	58749.13
2462274	chr5	rs79624476	137459614	G	A	0.967	0.965	0.942	0.0394995204367644	0.0249	0.113	51485	73935	56416.55
2470942	chr5	rs537426548	137459832	C	T	0.983	0.983	0.828	0.0020977980821461	0.0392	0.9565	48655	69230	53333.33
2477693	chr5	rs217277	137460383	T	A	0.648	0.647	0.984	-0.0038975857287134	0.0091	0.6684	53386	77258	58749.13
2466856	chr5	rs58312963	137461104	A	C	0.949	0.948	0.899	-0.0165969709073694	0.0206	0.4223	53386	77258	58749.13
2477134	chr5	rs191968	137461112	T	C	0.78	0.781	0.988	-0.001100605444033	0.0105	0.9169	53386	77258	58749.13
2468708	chr5	rs147087939	137461135	G	A	0.983	0.983	0.835	0.0121953336998771	0.0373	0.7439	50061	73596	55445.18
2461662	chr5	rs11738864	137461164	G	A	0.793	0.801	0.973	-0.0197028322758684	0.0108	0.06926	53386	77258	58749.13
2474850	chr5	rs35475097	137461762	C	A	0.965	0.964	0.964	0.0458047599004855	0.0239	0.05562	53386	77258	58749.13
2469192	chr5	rs75253033	137461848	C	A	0.966	0.965	0.964	0.0454990400712183	0.0242	0.05983	53386	77258	58749.13
2467198	chr5	rs78227383	137462133	A	G	0.913	0.912	0.937	-0.0110002818588653	0.0158	0.4834	53386	77258	58749.13
2470433	chr5	rs184268	137462659	G	A	0.649	0.648	0.985	-0.003797200248385	0.0091	0.677	53386	77258	58749.13
2481235	chr5	rs217280	137462820	G	A	0.619	0.618	0.97	0.0001999800026662	0.009	0.9796	53386	77258	58749.13
2470756	chr5	rs217275	137464826	A	C	0.78	0.781	0.99	-0.0012007205765188	0.0105	0.9113	53386	77258	58749.13
2468424	chr5	rs10061967	137467433	T	A	0.649	0.648	0.987	-0.0042992284528324	0.0091	0.6377	53386	77258	58749.13
2477276	chr5	rs12519826	137467588	A	G	0.78	0.781	0.992	-0.0010005003335835	0.0104	0.9221	53386	77258	58749.13
2476991	chr5	rs112099533	137467606	T	G	0.799	0.806	0.975	-0.0212951405401588	0.0109	0.05131	53386	77258	58749.13
2480364	chr5	rs435570	137468635	T	G	0.649	0.648	0.987	-0.0034961042567088	0.0091	0.698	53386	77258	58749.13
2471520	chr5	rs184445689	137468936	C	T	0.982	0.981	0.839	0.0333960906184285	0.0361	0.355	51193	73656	56098.72
2475697	chr5	rs57510212	137472342	T	A	0.98	0.98	0.715	-0.0256973671872587	0.0378	0.4959	51648	73112	56454.59
2465787	chr5	rs486799	137472384	C	T	0.644	0.643	0.989	-0.0022024235552	0.009	0.8072	53386	77258	58749.13
2466480	chr5	rs486835	137472398	C	T	0.649	0.648	0.989	-0.0033957590691798	0.0091	0.7043	53386	77258	58749.13
2461382	chr5	rs370883	137472454	G	C	0.643	0.643	0.99	-0.0021022080918702	0.009	0.8131	53386	77258	58749.13
2474299	chr5	rs4835669	137473391	G	A	0.643	0.643	0.991	-0.002002002670673	0.009	0.821	53386	77258	58749.13
2464879	chr5	rs10041215	137473517	G	A	0.649	0.648	0.991	-0.0032954239497972	0.009	0.7139	53386	77258	58749.13
2468821	chr5	rs17637720	137475056	T	G	0.975	0.976	0.926	-0.0596969272581274	0.0289	0.03893	53170	77020	58522.67
2473424	chr5	rs423258	137475787	C	T	0.649	0.648	0.993	-0.0031048149534787	0.009	0.7302	53386	77258	58749.13
2464868	chr5	rs34470928	137477239	C	T	0.774	0.769	0.982	0.0205964297986501	0.0104	0.0468	53386	77258	58749.13
2477204	chr5	rs62381760	137478170	T	C	0.818	0.818	0.984	-0.0119005312583873	0.0113	0.2914	53386	77258	58749.13
2479669	chr5	rs112547216	137478622	T	C	0.985	0.984	0.957	0.0172994970780611	0.0372	0.6418	48539	68594	53118.89
2473716	chr5	rs114373963	137478704	T	A	0.983	0.982	0.832	0.0471984218290006	0.0373	0.2057	51278	74239	56401.33
2461815	chr5	rs62381761	137478828	G	T	0.831	0.83	0.97	-0.0079011318962572	0.0116	0.4961	53386	77258	58749.13
2462945	chr5	rs113699821	137479422	G	C	0.884	0.889	0.942	-0.0325955083699338	0.014	0.01961	53386	77258	58749.13
2471461	chr5	rs217263	137480666	G	C	0.649	0.648	0.996	-0.0034961042567088	0.009	0.6963	53386	77258	58749.13
2475707	chr5	rs115375641	137482201	C	T	0.869	0.867	0.989	-0.0067024110596754	0.0128	0.6001	53386	77258	58749.13
2480630	chr5	rs193096612	137483907	C	T	0.988	0.987	0.809	0.0471984218290006	0.0533	0.3763	35883	46211	38413.1
2465835	chr5	rs72801688	137484142	C	T	0.98	0.979	0.821	0.0439020462871288	0.034	0.1966	52109	72497	56756.5
2462271	chr5	rs217272	137486426	T	C	0.78	0.781	1.0	-0.0007002451143934	0.0104	0.9498	53386	77258	58749.13
2463742	chr5	rs79552163	137486640	A	T	0.969	0.969	0.927	0.0180952882690919	0.026	0.4873	53386	77258	58749.13
2470196	chr5	rs217273	137487841	G	A	0.649	0.648	0.999	-0.003596459514405	0.009	0.6899	53386	77258	58749.13
2470705	chr5	rs113080379	137490907	G	A	0.813	0.821	0.984	-0.0263953113595316	0.0112	0.01842	53386	77258	58749.13
2481282	chr5	rs217274	137490974	A	G	0.649	0.648	0.999	-0.0034961042567088	0.009	0.7011	53386	77258	58749.13
2462040	chr5	rs17171767	137493528	T	C	0.643	0.643	1.0	-0.002002002670673	0.009	0.8262	53386	77258	58749.13
2470265	chr5	rs3777113	137493897	T	C	0.643	0.643	1.0	-0.0019018072895963	0.009	0.8279	53386	77258	58749.13
2481422	chr5	rs145148878	137494358	C	T	0.971	0.974	0.874	-0.131202677615852	0.0283	3.563e-06	53225	76684	58498.24
2463924	chr5	rs4510573	137498105	G	A	0.649	0.648	1.0	-0.0032954239497972	0.009	0.7167	53386	77258	58749.13
2467392	chr5	rs4639218	137498473	C	T	0.592	0.587	0.997	0.0074025335167413	0.0088	0.3988	53386	77258	58749.13
2473594	chr5	rs11750814	137500665	G	A	0.819	0.819	0.999	-0.0119005312583873	0.0112	0.2869	53386	77258	58749.13
2474344	chr5	rs2269954	137501003	T	C	0.645	0.644	0.997	-0.0042992284528324	0.009	0.634	53386	77258	58749.13
2480471	chr5	rs2269955	137501193	T	C	0.649	0.648	1.0	-0.0030045090202987	0.009	0.7394	53386	77258	58749.13
2478703	chr5	rs2269957	137501396	A	C	0.64	0.639	0.997	-0.0031048149534787	0.009	0.7297	53386	77258	58749.13
2463749	chr5	rs76314467	137501857	G	A	0.968	0.967	0.983	0.0511967897311259	0.0247	0.03773	53386	77258	58749.13
2477563	chr5	rs146949871	137502183	T	A	0.959	0.958	0.911	-0.0292949370570243	0.0225	0.1935	53386	77258	58749.13
2478135	chr5	rs140026455	137503854	T	A	0.981	0.981	0.856	0.0017983819413794	0.0351	0.9597	50851	74512	56288.07
2468572	chr5	rs13155519	137506434	G	A	0.592	0.587	0.999	0.0075017910703226	0.0087	0.3931	53386	77258	58749.13
2474468	chr5	rs142511886	137506890	A	G	0.966	0.963	0.805	0.06259914175652	0.0261	0.01674	53386	77258	58749.13
2461932	chr5	rs7734861	137507979	C	T	0.831	0.831	0.995	-0.0099998320783335	0.0115	0.3871	53386	77258	58749.13
2473533	chr5	rs7735325	137508157	G	A	0.131	0.133	0.994	0.0064988367398296	0.0128	0.609	53386	77258	58749.13
2471811	chr5	rs7735635	137508336	G	A	0.351	0.352	1.0	0.0028958031120254	0.009	0.7448	53386	77258	58749.13
2468221	chr5	rs145384843	137509000	T	C	0.983	0.982	0.758	0.10570145753054	0.0384	0.005876	53172	76774	58464.44
2473113	chr5	rs147598764	137509535	C	T	0.983	0.982	0.76	0.109903182107225	0.0379	0.003783	53172	76774	58464.44
2469458	chr5	rs6888877	137510357	T	C	0.351	0.352	1.0	0.0032048589489113	0.009	0.7219	53386	77258	58749.13
2464611	chr5	rs142046244	137510468	G	A	0.983	0.982	0.759	0.10880059180499	0.038	0.004216	53172	76774	58464.44
2479478	chr5	rs148198308	137510763	C	T	0.984	0.984	0.974	0.0232965165504356	0.0367	0.5259	48539	68594	53118.89
2474092	chr5	rs11746476	137511540	T	C	0.833	0.84	0.98	-0.028399474521698	0.0117	0.01559	53386	77258	58749.13
2463589	chr5	rs4835671	137511801	T	C	0.351	0.352	1.0	0.0028958031120254	0.009	0.7462	53386	77258	58749.13
2469488	chr5	rs116412057	137511965	T	C	0.966	0.963	0.805	0.0616029666104685	0.0261	0.01823	53386	77258	58749.13
2469878	chr5	rs2350306	137512178	G	A	0.357	0.358	1.0	0.001598721363697	0.009	0.8567	53386	77258	58749.13
2477324	chr5	rs7729926	137514641	A	T	0.644	0.643	1.0	-0.001300845733048	0.009	0.8826	53386	77258	58749.13
2464557	chr5	rs17171770	137514815	C	T	0.649	0.648	1.0	-0.0028039273327342	0.009	0.7593	53386	77258	58749.13
2470855	chr5	rs17171772	137514853	A	G	0.644	0.643	1.0	-0.001300845733048	0.009	0.8884	53386	77258	58749.13
2467141	chr5	rs10038448	137515781	G	C	0.239	0.244	0.995	-0.0168003386783461	0.0101	0.09575	53386	77258	58749.13
2462430	chr5	rs113511234	137516586	G	A	0.985	0.984	0.979	0.0205964297986501	0.0368	0.5753	48539	68594	53118.89
2460982	chr5	rs115502334	137517005	G	A	0.983	0.982	0.847	0.043203157300648	0.0372	0.2453	51572	74392	56648.22
2473586	chr5	rs1048957	137517354	T	G	0.981	0.981	0.899	-0.0160988945897493	0.0338	0.6342	52848	76366	58182.73
2464666	chr5	rs12517918	137517504	C	T	0.967	0.964	0.968	0.0399031725325864	0.0245	0.103	51485	73935	56416.55
2462873	chr5	rs62381764	137517581	T	C	0.96	0.959	0.897	0.0044003044444822	0.0232	0.8483	53386	77258	58749.13
2468528	chr5	rs116198126	137521479	C	T	0.987	0.987	0.811	0.0371994409891063	0.0519	0.474	37117	47628	39693.73
2474978	chr5	rs3172747	137522945	C	T	0.985	0.984	0.98	0.0213993910058902	0.0368	0.56	48539	68594	53118.89
2470003	chr5	rs2864	137523430	T	C	0.649	0.648	1.0	-0.0026033858701149	0.009	0.7698	53386	77258	58749.13
2461267	chr5	rs2863	137523438	C	A	0.96	0.959	0.896	0.0051964749068174	0.0232	0.823	53386	77258	58749.13
2472085	chr5	rs2231478	137527917	C	G	0.765	0.77	0.994	-0.0092022107647994	0.0102	0.3684	53386	77258	58749.13
2463743	chr5	rs2231477	137527948	C	T	0.987	0.986	0.902	0.0836975590215667	0.0537	0.1191	30363	42724	33372.7
2474019	chr5	rs17234912	137528599	A	G	0.967	0.965	0.967	0.0402970567645369	0.0245	0.09978	51485	73935	56416.55
2468828	chr5	rs2906124	137528835	A	T	0.644	0.643	1.0	-0.0014009809156281	0.009	0.8795	53386	77258	58749.13
2462669	chr5	rs2967782	137529682	G	C	0.644	0.643	1.0	-0.001501126126267	0.009	0.8685	53386	77258	58749.13
2474348	chr5	rs17234877	137530841	T	C	0.978	0.978	0.915	-0.0643998640842381	0.0315	0.04053	51603	74593	56744.85
2474546	chr5	rs10036450	137532364	G	A	0.797	0.805	0.992	-0.0220002402796674	0.0108	0.04186	53386	77258	58749.13
2471651	chr5	rs142702526	137532888	G	C	0.819	0.819	0.996	-0.0119005312583873	0.0112	0.2888	53386	77258	58749.13
2476492	chr5	rs2967783	137532932	T	C	0.968	0.967	0.985	0.052696808999969	0.0246	0.03236	53386	77258	58749.13
2468773	chr5	rs116595893	137533063	T	C	0.983	0.982	0.936	-0.007004474152883	0.0357	0.8451	47495	69937	52622.54
2472223	chr5	rs4552585	137533159	T	C	0.649	0.648	1.0	-0.0028039273327342	0.009	0.757	53386	77258	58749.13
2474191	chr5	rs4994127	137533279	G	A	0.649	0.648	1.0	-0.0031048149534787	0.009	0.7322	53386	77258	58749.13
2472394	chr5	rs2057831	137535133	G	A	0.644	0.643	1.0	-0.0016012813669738	0.009	0.8622	53386	77258	58749.13
2481168	chr5	rs141299904	137535965	C	T	0.979	0.979	0.9	-0.0220002402796674	0.032	0.4924	53103	76498	58354.04
2476055	chr5	rs17228428	137536662	G	A	0.984	0.985	0.859	-0.0596013954910886	0.0396	0.1323	47525	68310	52265.71
2481395	chr5	rs17234828	137537373	G	A	0.988	0.988	0.854	-0.0138961051921114	0.0586	0.8132	29612	44885	33130.24
2473138	chr5	rs11743620	137538539	T	A	0.798	0.805	0.993	-0.0220002402796674	0.0108	0.04179	53386	77258	58749.13
2474379	chr5	rs17234807	137538777	C	A	0.985	0.984	0.981	0.0209979909956055	0.0367	0.5685	48539	68594	53118.89
2479284	chr5	rs2967784	137539239	C	T	0.649	0.648	1.0	-0.0025031302181184	0.009	0.7792	53386	77258	58749.13
2467593	chr5	rs62381791	137539416	C	T	0.986	0.986	0.864	-0.0428031223253094	0.0446	0.3372	42465	61390	46952.12
2473950	chr5	rs2906127	137539466	G	A	0.649	0.648	1.0	-0.0024028846163103	0.009	0.7909	53386	77258	58749.13
2465269	chr5	rs17171780	137540816	C	G	0.869	0.867	0.995	-0.0066017436345624	0.0127	0.6067	53386	77258	58749.13
2480159	chr5	rs142288034	137541563	C	T	0.987	0.986	0.909	0.0166014304974254	0.0525	0.7523	31855	42287	34292.04
2465281	chr5	rs2107682	137543135	T	C	0.649	0.648	1.0	-0.0029042131473898	0.009	0.7476	53386	77258	58749.13
2476876	chr5	rs17228353	137543572	C	T	0.963	0.963	0.929	-0.0248973835545144	0.0235	0.289	53386	77258	58749.13
2476898	chr5	rs2967785	137543713	T	C	0.644	0.643	1.0	-0.001300845733048	0.009	0.8868	53386	77258	58749.13
2462506	chr5	rs1016647	137544397	C	T	0.408	0.413	0.998	-0.0074980401773571	0.0087	0.3941	53386	77258	58749.13
2475560	chr5	rs17228325	137546642	G	A	0.939	0.941	0.892	-0.050504132173768	0.0191	0.008309	53386	77258	58749.13
2478919	chr5	rs2967786	137547675	T	C	0.644	0.643	1.0	-0.0010005003335835	0.009	0.9081	53386	77258	58749.13
2474444	chr5	rs2967787	137548289	G	A	0.649	0.648	1.0	-0.0028039273327342	0.009	0.757	53386	77258	58749.13
2463042	chr5	rs2231472	137548809	A	G	0.869	0.867	0.995	-0.0065010863423599	0.0127	0.6127	53386	77258	58749.13
2472558	chr5	rs2231469	137549772	G	A	0.987	0.986	0.863	0.0448012667045393	0.0484	0.3545	36390	51222	40031.39
2464777	chr5	rs2231468	137549851	T	C	0.408	0.413	0.998	-0.0074980401773571	0.0088	0.3906	53386	77258	58749.13
2464995	chr5	rs2906128	137550054	C	T	0.649	0.648	1.0	-0.0027036515743148	0.009	0.7609	53386	77258	58749.13
2472647	chr5	rs116639251	137551614	C	T	0.987	0.986	0.704	-0.0032954239497972	0.0504	0.9473	41669	56848	45556.5
2466369	chr5	rs1468333	137552970	T	C	0.644	0.643	1.0	-0.001100605444033	0.009	0.902	53386	77258	58749.13
2472943	chr5	rs113137842	137553993	G	A	0.985	0.984	0.981	0.0202045073158995	0.0367	0.5828	48539	68594	53118.89
2475246	chr5	rs146236742	137554264	A	C	0.963	0.963	0.929	-0.0248973835545144	0.0235	0.2886	53386	77258	58749.13
2468984	chr5	rs142872517	137554465	C	T	0.983	0.982	0.757	0.107202817577013	0.0379	0.004713	53172	76774	58464.44
2465136	chr5	rs2967779	137555097	G	A	0.649	0.648	1.0	-0.0024028846163103	0.009	0.7912	53386	77258	58749.13
2475144	chr5	rs2967780	137555500	G	A	0.644	0.643	1.0	-0.001100605444033	0.009	0.9027	53386	77258	58749.13
2467832	chr5	rs13172998	137557361	G	A	0.644	0.643	1.0	-0.001100605444033	0.009	0.9036	53386	77258	58749.13
2464334	chr5	rs2967781	137557609	T	C	0.649	0.648	1.0	-0.0024028846163103	0.009	0.7894	53386	77258	58749.13
2472734	chr5	rs11958826	137558485	C	T	0.982	0.981	0.841	0.0414010268486756	0.0357	0.2466	51844	75015	56955.43
2462559	chr5	rs138798413	137558946	G	T	0.988	0.988	0.813	0.0428966409523063	0.0561	0.4449	34449	42889	36652.42
2480724	chr5	rs2906129	137559007	T	C	0.969	0.967	0.984	0.054402954379292	0.0247	0.02751	53386	77258	58749.13
2462700	chr5	rs72803807	137559794	A	G	0.979	0.98	0.898	-0.0671980545634774	0.0328	0.04059	50929	73912	55993.98
2466615	chr5	rs2906130	137560881	T	C	0.969	0.967	0.984	0.0542040540135122	0.0247	0.02826	53386	77258	58749.13
2469800	chr5	rs6867242	137561186	T	C	0.644	0.643	1.0	-0.001100605444033	0.009	0.9051	53386	77258	58749.13
2466886	chr5	rs188769305	137561255	G	A	0.982	0.98	0.758	0.0627963794896769	0.0369	0.08892	51942	75092	57043.46
2479527	chr5	rs114139754	137562009	C	T	0.968	0.965	0.946	0.043595744117646	0.0251	0.08263	51485	73935	56416.55
2473771	chr5	rs34725241	137562179	T	C	0.649	0.648	1.0	-0.0022024235552	0.009	0.8078	53386	77258	58749.13
2464049	chr5	rs113068284	137562884	C	A	0.969	0.967	0.983	0.0558036076154242	0.0247	0.02399	53386	77258	58749.13
2463665	chr5	rs10479178	137563954	C	T	0.649	0.648	1.0	-0.0029042131473898	0.009	0.7488	53386	77258	58749.13
2465081	chr5	rs10479179	137564115	A	G	0.649	0.648	1.0	-0.0022024235552	0.009	0.8032	53386	77258	58749.13
2466187	chr5	rs13356202	137564588	G	A	0.649	0.648	1.0	-0.0029042131473898	0.009	0.7507	53386	77258	58749.13
2468595	chr5	rs77440493	137565850	G	A	0.984	0.982	0.845	0.0760995590558653	0.0438	0.08282	36400	54915	40560.94
2473658	chr5	rs10051533	137566968	C	G	0.813	0.82	0.992	-0.026600681797179	0.0112	0.01709	53386	77258	58749.13
2479969	chr5	rs116040471	137567300	G	A	0.981	0.981	0.856	0.001998002662673	0.0351	0.9538	50851	74512	56288.07
2468023	chr5	rs113967243	137567769	C	T	0.984	0.984	0.979	0.023003381764963	0.0367	0.5296	48170	68217	52745.94
2476807	chr5	rs10039953	137568701	T	C	0.644	0.643	1.0	-0.0012007205765188	0.009	0.8914	53386	77258	58749.13
2462253	chr5	rs4835672	137568867	T	C	0.761	0.756	0.998	0.0166014304974254	0.0101	0.1006	53386	77258	58749.13
2478000	chr5	rs112132261	137569877	G	A	0.969	0.967	0.984	0.0539956397610122	0.0247	0.02889	53386	77258	58749.13
2470763	chr5	rs10038719	137570957	G	T	0.227	0.232	0.999	-0.0193969096107316	0.0103	0.0582	53386	77258	58749.13
2479867	chr5	rs138275193	137571439	T	C	0.949	0.948	0.91	0.023198814502523	0.0204	0.2556	53386	77258	58749.13
2481184	chr5	rs186408828	137572981	G	A	0.972	0.975	0.885	-0.13070111592465	0.0285	4.65e-06	53155	76614	58428.24
2464670	chr5	rs4507481	137573073	G	T	0.775	0.776	1.0	0.0017983819413794	0.0103	0.863	53386	77258	58749.13
2465659	chr5	rs112300488	137573209	T	A	0.969	0.967	0.984	0.0540998523168248	0.0247	0.0285	53386	77258	58749.13
2475365	chr5	rs13154856	137573449	G	A	0.775	0.776	1.0	0.0017983819413794	0.0103	0.8637	53386	77258	58749.13
2465087	chr5	rs13154749	137573519	C	A	0.759	0.759	0.996	0.003902375817241	0.0101	0.7021	53386	77258	58749.13
2472581	chr5	rs10040989	137573725	G	A	0.869	0.867	0.996	-0.006199175242821	0.0127	0.6243	53386	77258	58749.13
2467568	chr5	rs113781083	137574548	G	A	0.885	0.89	0.955	-0.0353992243518656	0.0139	0.01087	53386	77258	58749.13
2461003	chr5	rs4074483	137575735	T	C	0.76	0.761	0.998	0.0044003044444822	0.0101	0.6636	53386	77258	58749.13
2464428	chr5	rs4601038	137575861	C	T	0.775	0.776	0.999	0.0022973590486834	0.0103	0.8264	53386	77258	58749.13
2465249	chr5	rs4074484	137576017	G	A	0.775	0.776	0.999	0.001598721363697	0.0103	0.8759	53386	77258	58749.13
2473577	chr5	rs112212492	137576912	A	G	0.988	0.987	0.962	0.0656004570839489	0.0436	0.1327	44500	64143	48900.86
2468332	chr5	rs13185930	137577513	G	A	0.775	0.776	0.999	0.0017983819413794	0.0103	0.8625	53386	77258	58749.13
2474795	chr5	rs62381795	137577870	G	T	0.644	0.643	0.999	-0.001100605444033	0.009	0.8987	53386	77258	58749.13
2479712	chr5	rs75319569	137579603	A	G	0.988	0.987	0.741	0.0281986543586787	0.0549	0.6069	36150	49807	39751.85
2474591	chr5	rs28727439	137579834	C	A	0.813	0.82	0.99	-0.0259025943231108	0.0112	0.02028	53386	77258	58749.13
2477278	chr5	rs34927605	137580418	T	A	0.644	0.643	0.999	-0.0010005003335835	0.009	0.9102	53386	77258	58749.13
2461723	chr5	rs10479180	137581901	C	T	0.629	0.628	1.0	-0.0031048149534787	0.0089	0.7232	53386	77258	58749.13
2461695	chr5	rs111428165	137582066	G	A	0.964	0.962	0.983	0.0551035262260241	0.0231	0.01699	53386	77258	58749.13
2480231	chr5	rs80224494	137582382	C	T	0.969	0.972	0.908	-0.120203462527601	0.0269	7.677e-06	53225	76684	58498.24
2475669	chr5	rs75156771	137582573	A	C	0.969	0.972	0.908	-0.121004468905148	0.027	7.2e-06	53225	76684	58498.24
2470793	chr5	rs13179823	137583316	G	A	0.641	0.639	1.0	-0.0019018072895963	0.0089	0.8356	53386	77258	58749.13
2473199	chr5	rs35859059	137583916	G	C	0.604	0.601	1.0	0.0077002766261879	0.0088	0.3817	53386	77258	58749.13
2473725	chr5	rs35839251	137584080	T	C	0.604	0.601	1.0	0.0076010387728197	0.0088	0.3847	53386	77258	58749.13
2464534	chr5	rs111478795	137584921	C	A	0.964	0.962	0.984	0.0542040540135122	0.023	0.01856	53386	77258	58749.13
2476889	chr5	rs10223303	137584957	G	A	0.64	0.639	1.0	-0.0012007205765188	0.0089	0.8943	53386	77258	58749.13
2478761	chr5	rs7735408	137585341	G	A	0.232	0.237	0.996	-0.0229002198863326	0.0102	0.02456	53386	77258	58749.13
2478145	chr5	rs10515498	137586330	C	T	0.771	0.772	1.0	0.001598721363697	0.0102	0.8739	53386	77258	58749.13
2472347	chr5	rs77690369	137586483	G	A	0.968	0.966	0.984	0.0503033045092425	0.0245	0.03987	53386	77258	58749.13
2474780	chr5	rs112822104	137586808	C	T	0.964	0.962	0.984	0.0542040540135122	0.023	0.01868	53386	77258	58749.13
2472333	chr5	rs112424634	137586949	C	T	0.964	0.962	0.984	0.0542987734073789	0.023	0.01846	53386	77258	58749.13
2472672	chr5	rs79942961	137587197	T	C	0.964	0.962	0.984	0.0542040540135122	0.023	0.01868	53386	77258	58749.13
2480418	chr5	rs9327809	137587806	A	G	0.64	0.639	1.0	-0.0017014466397575	0.0089	0.8505	53386	77258	58749.13
2476718	chr5	rs112737320	137587841	G	A	0.964	0.962	0.984	0.0542040540135122	0.023	0.01871	53386	77258	58749.13
2471606	chr5	rs7713177	137588059	G	A	0.977	0.977	0.926	-0.0732053027592748	0.0301	0.01507	53241	77113	58604.13
2462282	chr5	rs10036665	137588149	T	A	0.811	0.819	0.995	-0.0278954863187535	0.0111	0.01171	53386	77258	58749.13
2466576	chr5	rs10952	137588340	T	A	0.64	0.639	1.0	-0.001501126126267	0.0089	0.864	53386	77258	58749.13
2477440	chr5	rs77536832	137588937	C	T	0.915	0.914	0.938	-0.0059979518036359	0.0159	0.7047	53386	77258	58749.13
2466532	chr5	rs113913981	137590001	C	T	0.964	0.962	0.984	0.0542040540135122	0.023	0.01864	53386	77258	58749.13
2471189	chr5	rs28704868	137590786	G	A	0.64	0.639	1.0	-0.001501126126267	0.0089	0.8652	53386	77258	58749.13
2477965	chr5	rs113524394	137590802	G	C	0.964	0.962	0.982	0.0520040417467951	0.023	0.02396	53386	77258	58749.13
2466315	chr5	rs150336400	137591509	A	T	0.968	0.972	0.984	-0.103495589048314	0.0253	4.241e-05	53386	77258	58749.13
2470746	chr5	rs112298738	137591811	T	C	0.968	0.966	0.984	0.0511017760490843	0.0246	0.03738	53386	77258	58749.13
2480588	chr5	rs10053541	137591875	G	A	0.641	0.639	1.0	-0.002002002670673	0.0089	0.8219	53386	77258	58749.13
2479422	chr5	rs10061456	137591953	T	C	0.641	0.64	1.0	-0.002002002670673	0.0089	0.8263	53386	77258	58749.13
2467883	chr5	rs10055120	137592266	C	T	0.81	0.818	0.996	-0.0275048131221902	0.0111	0.01292	53386	77258	58749.13
2472022	chr5	rs139478512	137593721	C	A	0.983	0.982	0.861	0.023198814502523	0.0369	0.5302	50536	73120	55542.71
2469160	chr5	rs115535251	137594169	C	T	0.983	0.982	0.861	0.023198814502523	0.0369	0.5304	50536	73120	55542.71
2468031	chr5	rs114801866	137595914	G	T	0.981	0.981	0.898	-0.0065010863423599	0.0335	0.8463	53104	76496	58355.16
2466098	chr5	rs4835772	137596291	C	G	0.986	0.985	0.718	0.114399540308496	0.0471	0.01521	44827	66134	49354.2
2462089	chr5	rs11950736	137598340	G	A	0.805	0.812	0.998	-0.0300984478240329	0.0109	0.005791	53386	77258	58749.13
2476325	chr5	rs76249205	137598356	T	G	0.975	0.974	0.775	0.0505029821731068	0.0311	0.105	53316	77188	58679.13
2480605	chr5	rs11242417	137599334	T	G	0.829	0.835	1.0	-0.0286978729475453	0.0115	0.01261	53386	77258	58749.13
2470270	chr5	rs7706366	137599631	A	G	0.963	0.962	0.984	0.0531994764675775	0.0229	0.02026	53386	77258	58749.13
2474177	chr5	rs116792216	137599682	G	T	0.976	0.978	0.852	-0.129596288171074	0.0311	3.067e-05	52794	76231	58056.77
2474856	chr5	rs13436625	137601014	T	C	0.641	0.64	0.999	-0.0023026490626755	0.009	0.7998	53386	77258	58749.13
2479309	chr5	rs7716154	137601109	A	G	0.604	0.601	1.0	0.0071047017299317	0.0088	0.4179	53386	77258	58749.13
2473571	chr5	rs111226427	137601515	G	T	0.878	0.882	0.967	-0.034198147379977	0.0135	0.01105	53386	77258	58749.13
2464788	chr5	rs7737090	137601548	T	C	0.963	0.962	0.985	0.0548006364661149	0.0229	0.01669	53386	77258	58749.13
2465937	chr5	rs6882682	137602546	C	T	0.604	0.601	1.0	0.0071047017299317	0.0088	0.4157	53386	77258	58749.13
2469296	chr5	rs33967909	137603293	G	A	0.771	0.767	0.999	0.0246048038572487	0.0102	0.01614	53386	77258	58749.13
2480152	chr5	rs35002324	137605401	G	A	0.772	0.773	0.997	-0.0003000450090019	0.0103	0.9774	53386	77258	58749.13
2462080	chr5	rs111229419	137606261	G	C	0.988	0.987	0.96	0.0654974362315006	0.0437	0.1334	44500	64143	48900.86
2481330	chr5	rs7716269	137606880	G	C	0.963	0.962	0.984	0.0537966583556417	0.0229	0.01886	53386	77258	58749.13
2465568	chr5	rs556206547	137607305	A	G	0.985	0.985	0.643	0.0917036842102131	0.0451	0.04195	52226	74484	57289.64
2476294	chr5	rs12055045	137608056	C	T	0.78	0.776	0.996	0.024097313483794	0.0104	0.02046	53386	77258	58749.13
2461744	chr5	rs7726580	137608666	G	A	0.597	0.593	1.0	0.0076010387728197	0.0087	0.3857	53386	77258	58749.13
2462049	chr5	rs140172510	137609326	G	C	0.981	0.982	0.85	0.0080971295874548	0.036	0.8224	50061	73596	55445.18
2477736	chr5	rs74810661	137609836	G	A	0.961	0.96	0.872	0.0044998604248922	0.0237	0.8483	53386	77258	58749.13
2476099	chr5	rs74437073	137611160	C	A	0.967	0.963	0.793	0.0656004570839489	0.0265	0.01353	53386	77258	58749.13
2462471	chr5	rs142567664	137611241	T	C	0.985	0.984	0.954	0.0895024383849204	0.0379	0.01806	48981	70179	53953.22
2466192	chr5	rs6864028	137611644	G	C	0.963	0.962	0.985	0.052601937740197	0.0229	0.02168	53386	77258	58749.13
2478402	chr5	rs12514307	137612143	T	C	0.597	0.593	1.0	0.0075017910703226	0.0087	0.3887	53386	77258	58749.13
2468102	chr5	rs62381803	137613122	A	G	0.986	0.986	0.857	-0.0414993071780289	0.0446	0.3519	42465	61390	46952.12
2481171	chr5	rs187084540	137614771	A	T	0.986	0.985	0.814	0.0402010017441475	0.0437	0.3573	46622	67880	51628.11
2464978	chr5	rs190546753	137615439	A	C	0.986	0.986	0.777	0.0072039888485025	0.0471	0.8784	41923	60599	46338.42
2469857	chr5	rs188907406	137616227	C	T	0.988	0.987	0.755	0.0350002811846215	0.0534	0.5122	36929	51497	40744.42
2481070	chr5	rs4835674	137616269	A	G	0.596	0.593	1.0	0.0075017910703226	0.0087	0.3927	53386	77258	58749.13
2465721	chr5	rs79122663	137617438	G	C	0.633	0.632	1.0	-0.0016012813669738	0.0089	0.8572	53386	77258	58749.13
2473651	chr5	rs80162107	137617475	G	A	0.938	0.936	0.917	0.0235016597850914	0.0184	0.2029	53386	77258	58749.13
2477155	chr5	rs34695355	137618288	G	A	0.987	0.987	0.9	-0.0847956517047163	0.0438	0.05297	44430	64917	49053.94
2478989	chr5	rs10054835	137618772	T	C	0.601	0.598	1.0	0.0061013488579762	0.0087	0.4861	53386	77258	58749.13
2462105	chr5	rs6874130	137618925	G	C	0.769	0.766	1.0	0.0264958638039652	0.0102	0.009386	53386	77258	58749.13
2478670	chr5	rs34293415	137619115	A	G	0.986	0.987	0.921	-0.079898551397885	0.0436	0.06701	43062	63135	47575.26
2465769	chr5	rs4457069	137619591	A	G	0.767	0.764	1.0	0.0274984287018097	0.0102	0.006752	53386	77258	58749.13
2468872	chr5	rs6879552	137619732	G	A	0.772	0.769	1.0	0.0262036654966364	0.0102	0.01033	53386	77258	58749.13
2464022	chr5	rs113526693	137620254	T	C	0.968	0.966	0.983	0.0509022179271191	0.0245	0.03723	53386	77258	58749.13
2469012	chr5	rs11242418	137620690	G	A	0.984	0.984	0.795	0.0103957761821204	0.0424	0.8054	43812	64090	48637.04
2480714	chr5	rs10515500	137622388	C	G	0.829	0.835	0.998	-0.02960390325858	0.0115	0.01015	53386	77258	58749.13
2473610	chr5	rs4835675	137623683	T	C	0.677	0.673	0.997	0.0077995046323818	0.0092	0.399	53386	77258	58749.13
2467381	chr5	rs11242419	137624308	G	C	0.817	0.817	0.997	-0.0114047880634385	0.0111	0.3047	53386	77258	58749.13
2468489	chr5	rs11242420	137624513	C	T	0.813	0.812	0.997	-0.0092022107647994	0.011	0.4049	53386	77258	58749.13
2464540	chr5	rs11567999	137624587	T	C	0.968	0.967	0.876	0.0312951579807101	0.026	0.2286	53386	77258	58749.13
2467148	chr5	rs11567998	137625141	C	G	0.981	0.982	0.878	-0.0613967948653235	0.0408	0.1325	38633	50558	41390.54
2481076	chr5	rs11567997	137625228	C	G	0.964	0.967	0.916	-0.107095352951543	0.0247	1.456e-05	53284	76927	58593.19
2461626	chr5	rs11567993	137626817	A	C	0.813	0.812	0.997	-0.0091012913892029	0.011	0.4105	53386	77258	58749.13
2463567	chr5	rs11567991	137627623	A	G	0.968	0.966	0.982	0.0533985767246953	0.0245	0.02933	53386	77258	58749.13
2473380	chr5	rs11567990	137627625	G	T	0.968	0.966	0.982	0.0535028515173065	0.0245	0.02905	53386	77258	58749.13
2464484	chr5	rs35931944	137629132	G	A	0.677	0.673	0.997	0.0077002766261879	0.0092	0.4047	53386	77258	58749.13
2462576	chr5	rs71596568	137629990	C	T	0.677	0.673	0.997	0.0076010387728197	0.0092	0.4075	53386	77258	58749.13
2472729	chr5	rs112379000	137630825	C	G	0.968	0.966	0.982	0.054497654936202	0.0246	0.02639	53386	77258	58749.13
2477700	chr5	rs62380875	137631018	G	A	0.813	0.813	0.997	-0.0092022107647994	0.011	0.4035	53386	77258	58749.13
2480751	chr5	rs7716275	137631073	G	T	0.813	0.812	0.997	-0.009000382197299	0.011	0.4152	53386	77258	58749.13
2470400	chr5	rs35397950	137631977	T	A	0.813	0.813	0.997	-0.0091012913892029	0.011	0.4073	53386	77258	58749.13
2473455	chr5	rs34509336	137632049	C	T	0.729	0.729	0.996	0.0115035793834154	0.0097	0.2356	53386	77258	58749.13
2468943	chr5	rs112379863	137632346	A	G	0.813	0.812	0.997	-0.009000382197299	0.011	0.4173	53386	77258	58749.13
2479246	chr5	rs111246576	137633001	C	T	0.825	0.825	0.982	-0.0087985943563496	0.0114	0.4432	53386	77258	58749.13
2474998	chr5	rs62380876	137633361	T	A	0.813	0.813	0.997	-0.0092022107647994	0.011	0.404	53386	77258	58749.13
2476455	chr5	rs62380877	137634667	G	A	0.813	0.812	0.997	-0.0088994831870327	0.011	0.4176	53386	77258	58749.13
2479877	chr5	rs72803816	137635502	A	G	0.813	0.813	0.997	-0.0088994831870327	0.011	0.4199	53386	77258	58749.13
2466111	chr5	rs62380878	137635557	T	C	0.817	0.817	0.998	-0.0113036461713921	0.0111	0.3098	53386	77258	58749.13
2461237	chr5	rs62380879	137635590	T	A	0.813	0.812	0.997	-0.0088994831870327	0.011	0.4209	53386	77258	58749.13
2480414	chr5	rs75792163	137635947	C	T	0.886	0.885	0.98	-0.015702643727291	0.0137	0.2493	53386	77258	58749.13
2467123	chr5	rs62380880	137636326	T	C	0.813	0.813	0.997	-0.0087985943563496	0.011	0.4261	53386	77258	58749.13
2473142	chr5	rs11743259	137636706	C	T	0.813	0.813	0.997	-0.0086977157031958	0.011	0.428	53386	77258	58749.13
2478941	chr5	rs116421806	137636800	T	C	0.982	0.981	0.853	0.0548952993715794	0.0354	0.1213	52173	75031	57198.37
2463104	chr5	rs115777025	137636999	T	G	0.983	0.984	0.885	-0.0542978034078492	0.0381	0.1541	48279	69375	53132.45
2473525	chr5	rs11744049	137637183	C	T	0.817	0.817	0.998	-0.0106970095483354	0.0112	0.3387	53386	77258	58749.13
2464998	chr5	rs34801052	137637423	C	T	0.728	0.728	0.998	0.0117012723076411	0.0097	0.2261	53386	77258	58749.13
2475616	chr5	rs112354065	137637844	C	G	0.813	0.813	0.998	-0.0088994831870327	0.011	0.4188	53386	77258	58749.13
2478357	chr5	rs68158196	137638571	A	G	0.728	0.728	0.998	0.0114047182634362	0.0097	0.2398	53386	77258	58749.13
2470059	chr5	rs146065359	137638588	G	A	0.982	0.983	0.922	-0.0555972801024095	0.0347	0.1087	51735	74862	56921.94
2469892	chr5	rs72803818	137638936	G	A	0.83	0.835	0.996	-0.0296966117368367	0.0115	0.009915	53386	77258	58749.13
2479172	chr5	rs13182414	137639838	T	G	0.644	0.638	1.0	0.0159028762794155	0.0089	0.07528	53386	77258	58749.13
2473747	chr5	rs62380881	137639993	G	A	0.817	0.817	0.998	-0.0108991808690006	0.0111	0.3275	53386	77258	58749.13
2479323	chr5	rs4507482	137640757	T	G	0.817	0.817	0.998	-0.0108991808690006	0.0111	0.3271	53386	77258	58749.13
2461177	chr5	rs7703938	137641466	A	C	0.813	0.812	0.998	-0.0084959889212643	0.011	0.4394	53386	77258	58749.13
2468964	chr5	rs4522986	137642027	G	T	0.458	0.452	1.0	0.0100988346774146	0.0086	0.2413	53386	77258	58749.13
2479794	chr5	rs6596428	137642030	C	T	0.458	0.452	1.0	0.0099998345783334	0.0086	0.2483	53386	77258	58749.13
2480002	chr5	rs6868449	137642046	G	A	0.814	0.813	0.995	-0.0087985943563496	0.0111	0.4272	53386	77258	58749.13
2462857	chr5	rs11748706	137642246	C	A	0.83	0.835	0.997	-0.0297996312385195	0.0115	0.009719	53386	77258	58749.13
2474751	chr5	rs56252010	137643802	T	G	0.817	0.817	0.998	-0.0108991808690006	0.0111	0.3285	53386	77258	58749.13
2462780	chr5	rs75207919	137644225	G	A	0.979	0.977	0.947	0.0154992634469238	0.0309	0.6154	50850	73878	56022.9
2461309	chr5	rs17207555	137644330	A	G	0.813	0.812	0.998	-0.0086977157031958	0.011	0.4298	53386	77258	58749.13
2474878	chr5	rs114555103	137645242	G	A	0.816	0.816	0.997	-0.0101008421794295	0.0111	0.3652	53386	77258	58749.13
2470200	chr5	rs112415274	137645631	A	C	0.968	0.966	0.98	0.0542987734073789	0.0245	0.02671	53386	77258	58749.13
2481295	chr5	rs17171794	137646178	C	A	0.729	0.728	0.998	0.0118989261570991	0.0097	0.2199	53386	77258	58749.13
2478946	chr5	rs10072318	137646221	C	T	0.644	0.638	1.0	0.0158044491449436	0.0089	0.07792	53386	77258	58749.13
2476743	chr5	rs114451515	137646996	T	C	0.981	0.982	0.88	-0.057194885093252	0.0404	0.1572	38869	50791	41625.03
2463006	chr5	rs11242421	137647252	C	T	0.984	0.984	0.806	0.0187039847937718	0.0388	0.6297	51801	74866	57182.13
2465796	chr5	rs11567983	137647947	C	T	0.644	0.638	1.0	0.0159028762794155	0.0089	0.07612	53386	77258	58749.13
2464906	chr5	rs4835676	137648417	C	T	0.457	0.451	1.0	0.0100988346774146	0.0086	0.243	53386	77258	58749.13
2472602	chr5	rs4835774	137648504	T	C	0.728	0.728	0.999	0.0119977384336167	0.0097	0.2157	53386	77258	58749.13
2477843	chr5	rs13361619	137648679	G	A	0.644	0.638	1.0	0.0159028762794155	0.0089	0.07574	53386	77258	58749.13
2464588	chr5	rs79363310	137648753	A	T	0.97	0.969	0.87	-0.0023026490626755	0.0268	0.9315	53321	77197	58686.2
2462719	chr5	rs35917294	137648924	C	T	0.982	0.982	0.923	-0.0544984253364989	0.0345	0.1145	51735	74862	56921.94
2467673	chr5	rs150691696	137648960	C	T	0.98	0.979	0.906	0.0126990249774084	0.0326	0.6972	51779	74837	56911.61
2474354	chr5	rs7723158	137650063	C	T	0.457	0.451	1.0	0.0100988346774146	0.0086	0.2403	53386	77258	58749.13
2466945	chr5	rs185556177	137650675	G	A	0.98	0.981	0.87	-0.0478046499481398	0.0333	0.1514	52493	75664	57604.43
2480435	chr5	rs12519407	137651012	A	C	0.727	0.726	0.999	0.0128964817350202	0.0097	0.1838	53386	77258	58749.13
2480301	chr5	rs145467577	137651094	G	A	0.987	0.986	0.804	0.0321960982163169	0.0516	0.5334	35944	51581	39540.25
2472633	chr5	rs11567980	137653847	G	A	0.644	0.638	1.0	0.0159028762794155	0.0089	0.07474	53386	77258	58749.13
2472287	chr5	rs11567976	137654218	C	T	0.459	0.453	1.0	0.0093957216403621	0.0086	0.2768	53386	77258	58749.13
2480977	chr5	rs11567974	137654728	A	G	0.981	0.982	0.879	-0.0575020022714588	0.0405	0.1558	38869	50791	41625.03
2466793	chr5	rs10080108	137655242	C	T	0.644	0.638	1.0	0.0159028762794155	0.0089	0.07622	53386	77258	58749.13
2463993	chr5	rs11745252	137656149	A	G	0.813	0.813	0.999	-0.0082035573506883	0.011	0.456	53386	77258	58749.13
2465870	chr5	rs12514117	137656477	C	T	0.457	0.451	1.0	0.0100988346774146	0.0086	0.2428	53386	77258	58749.13
2475525	chr5	rs12514118	137656480	C	T	0.677	0.673	0.998	0.0076010387728197	0.0092	0.4104	53386	77258	58749.13
2465154	chr5	rs143731384	137657729	C	T	0.97	0.969	0.86	-0.0256973671872587	0.0271	0.3431	52187	75361	57299.94
2473866	chr5	rs34735218	137657783	C	T	0.938	0.936	0.904	0.0207041815582916	0.0185	0.2637	53386	77258	58749.13
2472090	chr5	rs35859846	137658247	C	G	0.457	0.451	1.0	0.0100988346774146	0.0086	0.2409	53386	77258	58749.13
2473206	chr5	rs150198102	137658294	A	T	0.813	0.813	0.999	-0.0086977157031958	0.011	0.4304	53386	77258	58749.13
2466147	chr5	rs190379984	137658386	G	A	0.984	0.984	0.885	0.0288012338056278	0.0392	0.463	46800	66494	51230.62
2473539	chr5	rs28784930	137659571	C	T	0.677	0.673	0.998	0.0076010387728197	0.0092	0.4073	53386	77258	58749.13
2463165	chr5	rs17286080	137660050	G	A	0.813	0.813	0.999	-0.0086977157031958	0.011	0.43	53386	77258	58749.13
2473991	chr5	rs17286087	137660827	G	C	0.813	0.812	0.999	-0.0084959889212643	0.011	0.4388	53386	77258	58749.13
2467563	chr5	rs7715815	137660982	C	T	0.457	0.451	1.01	0.0099998345783334	0.0086	0.2442	53386	77258	58749.13
2477154	chr5	rs113606664	137662501	C	T	0.816	0.822	1.0	-0.0341050206499513	0.0111	0.00222	53386	77258	58749.13
2464959	chr5	rs144145979	137662566	G	A	0.813	0.813	0.999	-0.0088994831870327	0.011	0.4183	53386	77258	58749.13
2469606	chr5	rs12187949	137662804	C	T	0.728	0.728	0.999	0.0126002819757385	0.0097	0.1944	53386	77258	58749.13
2477630	chr5	rs7722311	137662855	A	G	0.813	0.813	0.999	-0.0094040800752939	0.011	0.3937	53386	77258	58749.13
2471824	chr5	rs11567972	137663093	G	A	0.677	0.673	0.998	0.0076010387728197	0.0092	0.4072	53386	77258	58749.13
2461858	chr5	rs11567968	137664241	A	G	0.813	0.813	0.999	-0.0093031403261444	0.011	0.3986	53386	77258	58749.13
2467156	chr5	rs6596430	137664680	A	G	0.185	0.179	1.0	0.0333960906184285	0.0111	0.002665	53386	77258	58749.13
2480135	chr5	rs11567963	137664945	G	A	0.817	0.817	1.0	-0.0110002818588653	0.0111	0.3224	53386	77258	58749.13
2461408	chr5	rs3734166	137665323	G	A	0.728	0.728	0.999	0.0127977582298607	0.0097	0.1846	53386	77258	58749.13
2480599	chr5	rs6596431	137665988	G	A	0.728	0.728	0.999	0.0127977582298607	0.0097	0.1862	53386	77258	58749.13
2470708	chr5	rs11567957	137667200	C	A	0.813	0.813	0.999	-0.0095050300143049	0.011	0.39	53386	77258	58749.13
2472180	chr5	rs1042124	137667345	A	C	0.818	0.818	0.999	-0.0112025145079934	0.0112	0.314	53386	77258	58749.13
2473295	chr5	rs6861656	137667512	T	C	0.644	0.638	1.0	0.0158044491449436	0.0089	0.07787	53386	77258	58749.13
2472556	chr5	rs11567949	137668933	G	T	0.815	0.815	0.999	-0.0098988321792475	0.0111	0.3699	53386	77258	58749.13
2461961	chr5	rs62380926	137669462	G	T	0.814	0.814	0.999	-0.0104039337153929	0.0111	0.3462	53386	77258	58749.13
2478603	chr5	rs150985593	137669795	G	A	0.881	0.879	0.984	-0.0108991808690006	0.0133	0.4137	53386	77258	58749.13
2473978	chr5	rs114645901	137670131	C	T	0.986	0.985	0.85	0.0358014124633833	0.0498	0.4725	35108	46528	37484.43
2473576	chr5	rs2350636	137670189	C	T	0.677	0.673	0.997	0.0077002766261879	0.0092	0.4034	53386	77258	58749.13
2477402	chr5	rs4835777	137670472	G	A	0.815	0.81	1.0	0.0377003271828256	0.011	0.0006495	53386	77258	58749.13
2478552	chr5	rs4835778	137671026	A	G	0.815	0.81	1.0	0.0374980764200844	0.011	0.0006786	53386	77258	58749.13
2461796	chr5	rs3756761	137671058	G	A	0.815	0.81	1.0	0.0374017521540008	0.011	0.0007102	53386	77258	58749.13
2480639	chr5	rs113885171	137671409	G	A	0.886	0.885	0.979	-0.0168003386783461	0.0136	0.2171	53386	77258	58749.13
2465216	chr5	rs10074910	137672113	C	T	0.968	0.966	0.977	0.0551035262260241	0.0245	0.02472	53386	77258	58749.13
2464887	chr5	rs6889491	137672151	T	C	0.645	0.639	1.0	0.0159028762794155	0.0089	0.07577	53386	77258	58749.13
2479496	chr5	rs3756764	137672554	C	G	0.815	0.81	1.0	0.0376040223973664	0.011	0.0006698	53386	77258	58749.13
2467706	chr5	rs3756765	137673004	G	A	0.797	0.794	0.99	0.0173977771764203	0.0107	0.1039	53386	77258	58749.13
2477023	chr5	rs78048598	137673007	G	A	0.983	0.981	0.921	0.0018981972830802	0.0352	0.9568	48909	71435	54024.77
2470437	chr5	rs72803838	137673108	T	C	0.977	0.977	0.882	-0.0503043099097479	0.0307	0.1012	52587	76141	57832.39
2471414	chr5	rs3756766	137673167	A	C	0.275	0.263	1.0	0.0411035548784171	0.0097	2.062e-05	53386	77258	58749.13
2479837	chr5	rs56366217	137673515	G	A	0.814	0.814	0.998	-0.010302892995897	0.0111	0.3527	53386	77258	58749.13
2478679	chr5	rs56316522	137673623	C	A	0.814	0.814	0.999	-0.0101008421794295	0.0111	0.3596	53386	77258	58749.13
2464992	chr5	rs188511464	137674230	C	T	0.982	0.981	0.85	0.0548952993715794	0.0355	0.1218	52103	74961	57128.37
2468774	chr5	rs116578300	137674419	A	G	0.967	0.965	0.955	0.0437967654983826	0.0248	0.07701	51269	73697	56190.09
2468261	chr5	rs62380929	137674443	A	T	0.815	0.815	0.999	-0.0095958936734469	0.0111	0.3864	53386	77258	58749.13
2471640	chr5	rs2107675	137674627	C	T	0.814	0.814	0.999	-0.0101008421794295	0.0111	0.3624	53386	77258	58749.13
2479995	chr5	rs17171802	137675306	C	T	0.956	0.956	0.87	-0.0138048499765589	0.0225	0.5394	53386	77258	58749.13
2462222	chr5	rs80195213	137675989	C	G	0.967	0.965	0.954	0.0437967654983826	0.0248	0.07714	51269	73697	56190.09
2467616	chr5	rs79711534	137676055	A	T	0.967	0.965	0.954	0.0437967654983826	0.0248	0.07717	51269	73697	56190.09
2469032	chr5	rs2286060	137677224	C	A	0.815	0.81	1.0	0.0377966226945664	0.011	0.0006119	53386	77258	58749.13
2477085	chr5	rs62380930	137678489	C	T	0.987	0.987	0.824	-0.0542978034078492	0.0469	0.2464	41931	60948	46470.96
2465751	chr5	rs35965145	137679078	A	T	0.645	0.639	1.0	0.01600129372694	0.009	0.07449	53386	77258	58749.13
2473074	chr5	rs4835780	137679313	G	C	0.63	0.625	1.0	0.0184978548821194	0.0089	0.03719	53386	77258	58749.13
2479196	chr5	rs10045661	137679642	G	A	0.308	0.301	0.971	0.0304031059110447	0.0095	0.001331	53386	77258	58749.13
2476130	chr5	rs62380931	137680037	G	A	0.815	0.815	0.999	-0.0093031403261444	0.0111	0.4004	53386	77258	58749.13
2476146	chr5	rs10900851	137681986	A	C	0.726	0.738	1.01	-0.0418016408837633	0.0097	1.544e-05	53386	77258	58749.13
2475017	chr5	rs76484728	137682225	A	G	0.816	0.81	1.0	0.0381047060335456	0.011	0.0005704	53386	77258	58749.13
2470688	chr5	rs2269953	137682714	T	G	0.63	0.625	1.0	0.0185960172820726	0.0089	0.036	53386	77258	58749.13
2466029	chr5	rs141625031	137682764	G	A	0.986	0.986	0.853	-0.0416973775562091	0.0428	0.3307	46523	68902	51729.41
2467839	chr5	rs2269952	137683305	T	C	0.63	0.625	1.0	0.0184978548821194	0.0089	0.03673	53386	77258	58749.13
2464888	chr5	rs740074	137684330	C	T	0.815	0.81	1.0	0.0377003271828256	0.011	0.0006406	53386	77258	58749.13
2467994	chr5	rs2189803	137684662	A	G	0.968	0.966	0.976	0.054402954379292	0.0245	0.02674	53386	77258	58749.13
2468081	chr5	rs1052648	137684732	G	A	0.816	0.811	1.0	0.0379025370484673	0.0111	0.0006139	53386	77258	58749.13
2478424	chr5	rs3734168	137685690	C	A	0.819	0.814	0.996	0.0392976332717761	0.0112	0.0004336	53386	77258	58749.13
2471481	chr5	rs78260052	137687201	G	A	0.957	0.958	0.913	0.0067968490002727	0.0222	0.7606	53386	77258	58749.13
2473447	chr5	rs112842625	137687608	G	A	0.986	0.985	0.93	0.0133998200630165	0.0398	0.7365	47403	67471	52041.37
2465010	chr5	rs62380932	137687837	G	A	0.815	0.815	0.998	-0.0095050300143049	0.0111	0.3918	53386	77258	58749.13
2468918	chr5	rs111787437	137688128	A	G	0.988	0.987	0.951	0.0600974240485804	0.0443	0.1747	44420	63831	48773.49
2461259	chr5	rs55803185	137688274	G	A	0.815	0.815	0.998	-0.0095050300143049	0.0111	0.3922	53386	77258	58749.13
2476503	chr5	rs10045383	137689212	G	A	0.645	0.64	1.0	0.0160997014894237	0.009	0.07194	53386	77258	58749.13
2466224	chr5	rs12153795	137690048	C	A	0.979	0.979	0.805	0.0397974698740661	0.0339	0.2407	52472	74872	57527.36
2461765	chr5	rs35635987	137690876	A	C	0.678	0.674	0.996	0.0080971295874548	0.0092	0.3788	53386	77258	58749.13
2468316	chr5	rs150648378	137691044	T	C	0.986	0.986	0.854	-0.0409990935346932	0.0428	0.338	46523	68902	51729.41
2468156	chr5	rs72803845	137691417	A	G	0.815	0.814	0.997	-0.0088994831870327	0.0111	0.4201	53386	77258	58749.13
2474235	chr5	rs62380933	137691761	C	T	0.815	0.815	0.997	-0.0101008421794295	0.0111	0.3626	53386	77258	58749.13
2472673	chr5	rs112411299	137692109	T	C	0.988	0.987	0.949	0.061302039376164	0.0444	0.167	44420	63831	48773.49
2461645	chr5	rs113218392	137692294	T	A	0.968	0.966	0.975	0.0520989697439806	0.0246	0.03398	53386	77258	58749.13
2466429	chr5	rs193083602	137692618	C	T	0.983	0.984	0.877	-0.0492007484476219	0.0384	0.1998	47947	68812	52741.46
2471900	chr5	rs6875772	137692761	T	C	0.815	0.815	0.997	-0.0095050300143049	0.0111	0.3894	53386	77258	58749.13
2468403	chr5	rs6894833	137692821	A	G	0.63	0.625	1.0	0.0184978548821194	0.0089	0.03714	53386	77258	58749.13
2469441	chr5	rs142394181	137693329	G	A	0.986	0.986	0.746	0.0343048036919902	0.051	0.5013	39148	56086	43086.74
2477441	chr5	rs11740931	137693910	G	A	0.814	0.815	0.997	-0.0101008421794295	0.0111	0.3633	53386	77258	58749.13
2463871	chr5	rs111409276	137693937	C	A	0.968	0.966	0.975	0.0522982892110339	0.0246	0.03347	53386	77258	58749.13
2476786	chr5	rs11748075	137694087	A	G	0.815	0.815	0.996	-0.009696862978864	0.0111	0.3835	53386	77258	58749.13
2474433	chr5	rs11242423	137695196	G	A	0.63	0.625	1.0	0.0183996828453635	0.0089	0.03805	53386	77258	58749.13
2480415	chr5	rs10900853	137696325	T	G	0.63	0.625	1.0	0.0183996828453635	0.0089	0.03813	53386	77258	58749.13
2476987	chr5	rs116789884	137698085	T	A	0.981	0.982	0.88	-0.061099109367851	0.0404	0.1305	38563	50488	41320.54
2464059	chr5	rs10055995	137698299	C	T	0.428	0.416	1.0	0.0428008353226943	0.0087	8.665e-07	53386	77258	58749.13
2471425	chr5	rs17171808	137699199	A	G	0.816	0.81	1.0	0.0377966226945664	0.011	0.0006199	53386	77258	58749.13
2464990	chr5	rs4317313	137699592	A	G	0.645	0.64	1.0	0.0161980995687726	0.009	0.07035	53386	77258	58749.13
2473880	chr5	rs4835677	137700251	A	T	0.678	0.674	0.996	0.0081963182244858	0.0092	0.3711	53386	77258	58749.13
2468445	chr5	rs79806241	137700537	C	T	0.968	0.966	0.974	0.052696808999969	0.0246	0.03219	53386	77258	58749.13
2466196	chr5	rs115362122	137700616	A	G	0.962	0.962	0.93	-0.0306963490025976	0.0233	0.1887	53386	77258	58749.13
2475483	chr5	rs78119105	137700951	C	A	0.968	0.966	0.974	0.052696808999969	0.0246	0.0321	53386	77258	58749.13
2471827	chr5	rs55946397	137700996	C	T	0.976	0.978	0.834	-0.129698746604346	0.0318	4.612e-05	52713	75908	57927.25
2470322	chr5	rs73255864	137701504	A	G	0.815	0.81	1.0	0.0379025370484673	0.011	0.0006085	53386	77258	58749.13
2464712	chr5	rs111290757	137701516	C	T	0.968	0.967	1.0	0.021497269010823	0.0242	0.3734	53386	77258	58749.13
2467000	chr5	rs138298543	137703654	A	G	0.968	0.967	1.0	0.0221038989069263	0.0242	0.3596	53386	77258	58749.13
2468057	chr5	rs7730416	137704077	A	T	0.815	0.81	1.0	0.0379025370484673	0.011	0.0006025	53386	77258	58749.13
2462210	chr5	rs11949335	137704195	A	G	0.815	0.81	1.0	0.0377003271828256	0.011	0.0006382	53386	77258	58749.13
2466422	chr5	rs17207562	137704873	C	T	0.968	0.967	1.0	0.0221038989069263	0.0242	0.3598	53386	77258	58749.13
2472704	chr5	rs10515499	137705218	A	G	0.678	0.674	0.996	0.0082954970241069	0.0092	0.3663	53386	77258	58749.13
2477775	chr5	rs757649	137705468	G	T	0.816	0.81	1.0	0.0374980764200844	0.011	0.0006772	53386	77258	58749.13
2477894	chr5	rs78530883	137705630	C	T	0.973	0.974	0.872	-0.0605040040910452	0.0288	0.03576	52841	75249	57900.31
2467273	chr5	rs78702109	137705715	G	A	0.881	0.88	0.983	-0.0122041688389067	0.0134	0.3592	53386	77258	58749.13
2467868	chr5	rs11746353	137706241	T	C	0.815	0.815	0.996	-0.009797842480111	0.0111	0.3767	53386	77258	58749.13
2474617	chr5	rs6894775	137706422	T	C	0.816	0.81	1.0	0.0377003271828256	0.011	0.0006435	53386	77258	58749.13
2479096	chr5	rs112435592	137706625	G	T	0.968	0.967	1.0	0.0221038989069263	0.0242	0.3592	53386	77258	58749.13
2478356	chr5	rs757647	137707315	G	A	0.783	0.777	1.0	0.0384992991506098	0.0104	0.000215	53386	77258	58749.13
2478738	chr5	rs7719002	137707479	C	T	0.968	0.967	1.0	0.0222017079836866	0.0242	0.357	53386	77258	58749.13
2481155	chr5	rs4835678	137708434	C	T	0.429	0.417	1.0	0.0425996136188173	0.0087	9.434e-07	53386	77258	58749.13
2467348	chr5	rs4835679	137708815	G	A	0.869	0.864	0.963	0.0426954385276174	0.0129	0.0009713	53386	77258	58749.13
2462548	chr5	rs112313472	137709370	C	T	0.985	0.985	0.958	0.0118001041157506	0.0381	0.7558	48694	68397	53200.96
2467294	chr5	rs111830215	137710227	G	A	0.968	0.967	0.973	0.0524026787930484	0.0247	0.03353	53386	77258	58749.13
2461825	chr5	rs112929238	137711506	C	T	0.968	0.966	0.973	0.0524026787930484	0.0246	0.0335	53386	77258	58749.13
2475727	chr5	rs12719513	137711603	C	T	0.645	0.64	1.0	0.016296487966892	0.009	0.06954	53386	77258	58749.13
2466344	chr5	rs7703010	137711716	C	A	0.429	0.417	1.0	0.042503779526724	0.0087	9.941e-07	53386	77258	58749.13
2477445	chr5	rs10043984	137712121	C	T	0.727	0.738	1.0	-0.0414993071780289	0.0097	1.847e-05	53386	77258	58749.13
2471419	chr5	rs112148211	137712143	C	T	0.816	0.811	1.0	0.0374017521540008	0.0111	0.0007121	53386	77258	58749.13
2461373	chr5	rs72803856	137712520	G	C	0.988	0.988	0.967	-0.0714960017050699	0.0518	0.1677	32109	48652	35720.81
2478959	chr5	rs6596432	137713761	G	A	0.968	0.967	1.0	0.0232965165504356	0.0242	0.3347	53386	77258	58749.13
2467798	chr5	rs17171813	137715533	C	T	0.968	0.965	0.938	0.0469026696862194	0.0253	0.06362	51269	73697	56190.09
2477739	chr5	rs10073922	137717213	G	A	0.645	0.64	1.0	0.0164047040252769	0.009	0.06772	53386	77258	58749.13
2461372	chr5	rs17460017	137717681	A	T	0.815	0.815	0.995	-0.0098988321792475	0.0111	0.3742	53386	77258	58749.13
2480130	chr5	rs144037381	137717902	C	T	0.977	0.977	0.876	-0.0603021738083819	0.0306	0.04864	53170	77020	58522.67
2463063	chr5	rs3822837	137718687	T	C	0.816	0.811	1.0	0.0371994409891063	0.0111	0.0007779	53386	77258	58749.13
2463303	chr5	rs3777383	137718856	C	T	0.816	0.811	1.0	0.0371994409891063	0.0111	0.0007653	53386	77258	58749.13
2461686	chr5	rs11242424	137719172	G	T	0.816	0.811	1.0	0.036997088886122	0.0111	0.0008163	53386	77258	58749.13
2467337	chr5	rs139284285	137719717	G	A	0.981	0.982	0.878	-0.0586996008587778	0.0405	0.147	38563	50488	41320.54
2469818	chr5	rs12659550	137719722	G	A	0.816	0.811	1.0	0.0374017521540008	0.0111	0.000717	53386	77258	58749.13
2471092	chr5	rs3798149	137722822	C	T	0.275	0.266	1.0	0.0412954824071715	0.0097	1.937e-05	53386	77258	58749.13
2470558	chr5	rs56286686	137723003	A	G	0.815	0.815	0.995	-0.009797842480111	0.0111	0.3775	53386	77258	58749.13
2465027	chr5	rs62380935	137723585	A	G	0.789	0.791	0.901	-0.021203207651103	0.0112	0.05775	53386	77258	58749.13
2477392	chr5	rs34574126	137723640	T	G	0.945	0.945	0.939	0.001099395443301	0.0195	0.9569	53386	77258	58749.13
2476476	chr5	rs77747111	137723942	T	G	0.979	0.979	0.808	0.0259016375226531	0.0338	0.4444	52472	74872	57527.36
2467678	chr5	rs144494506	137724490	G	A	0.968	0.967	0.999	0.0251998010217421	0.0243	0.3003	53386	77258	58749.13
2472793	chr5	rs17171818	137725003	C	T	0.784	0.778	1.0	0.0381047060335456	0.0104	0.0002592	53386	77258	58749.13
2462171	chr5	rs3798150	137726454	T	C	0.814	0.815	0.994	-0.0102018624845967	0.0111	0.3597	53386	77258	58749.13
2461046	chr5	rs2051860	137728476	C	T	0.968	0.966	0.97	0.0522033801338585	0.0247	0.03429	53386	77258	58749.13
2461736	chr5	rs2269951	137728774	A	G	0.63	0.626	0.997	0.0180952882690919	0.0089	0.04181	53386	77258	58749.13
2465563	chr5	rs72803865	137729679	G	A	0.968	0.967	1.0	0.023003381764963	0.0242	0.3408	53386	77258	58749.13
2467965	chr5	rs2269950	137730062	A	G	0.816	0.811	0.998	0.0372957847436969	0.0111	0.0007826	53386	77258	58749.13
2469409	chr5	rs2269949	137730183	G	C	0.816	0.811	0.998	0.0371030879515023	0.0111	0.0008091	53386	77258	58749.13
2463854	chr5	rs4835784	137730794	T	G	0.678	0.674	0.994	0.0084045823438103	0.0092	0.3589	53386	77258	58749.13
2466682	chr5	rs147868056	137731466	C	T	0.983	0.983	0.913	0.0361004656247227	0.0365	0.3226	49965	70999	54760.87
2474034	chr5	rs59846039	137731812	T	C	0.63	0.626	0.997	0.0182033098538737	0.0089	0.0413	53386	77258	58749.13
2462811	chr5	rs62380939	137731858	C	G	0.814	0.815	0.994	-0.0101008421794295	0.0111	0.3614	53386	77258	58749.13
2474921	chr5	rs62380940	137731986	G	A	0.63	0.626	0.997	0.0182033098538737	0.0089	0.04104	53386	77258	58749.13
2470167	chr5	rs4835786	137732445	A	G	0.63	0.625	0.996	0.0182033098538737	0.0089	0.04096	53386	77258	58749.13
2467168	chr5	rs6886388	137733423	G	A	0.678	0.674	0.993	0.0086028888072678	0.0092	0.3488	53386	77258	58749.13
2475812	chr5	rs17294563	137733891	A	G	0.815	0.815	0.994	-0.009696862978864	0.0111	0.3805	53386	77258	58749.13
2464194	chr5	rs73257854	137734666	C	A	0.816	0.811	0.997	0.0372957847436969	0.0111	0.0007656	53386	77258	58749.13
2470552	chr5	rs112749992	137734710	T	C	0.968	0.966	0.969	0.0522033801338585	0.0247	0.03431	53386	77258	58749.13
2466153	chr5	rs112282425	137734836	C	G	0.968	0.966	0.969	0.0524026787930484	0.0247	0.03338	53386	77258	58749.13
2463410	chr5	rs114422939	137734853	A	G	0.943	0.944	0.93	-0.0071958279818024	0.0193	0.7088	53386	77258	58749.13
2466269	chr5	rs12188922	137735245	A	T	0.953	0.953	0.844	0.0200967016991224	0.0222	0.3651	53386	77258	58749.13
2470830	chr5	rs4835680	137735754	A	T	0.275	0.265	1.0	0.0411035548784171	0.0097	2.095e-05	53386	77258	58749.13
2478271	chr5	rs4835788	137735916	G	T	0.816	0.811	0.997	0.0374017521540008	0.0111	0.0007449	53386	77258	58749.13
2461958	chr5	rs76113487	137735921	T	G	0.987	0.986	0.826	-0.0385017716536664	0.0461	0.4034	42754	61452	47185.72
2468824	chr5	rs11746380	137736391	T	C	0.63	0.625	0.995	0.0180952882690919	0.0089	0.04181	53386	77258	58749.13
2481107	chr5	rs28786717	137736471	G	A	0.726	0.738	1.0	-0.0413012760239546	0.0097	2.025e-05	53386	77258	58749.13
2469681	chr5	rs57618921	137736480	T	C	0.816	0.811	0.997	0.0374017521540008	0.0111	0.0007525	53386	77258	58749.13
2465663	chr5	rs12517410	137736611	G	T	0.275	0.265	1.0	0.0411995232473163	0.0097	2.079e-05	53386	77258	58749.13
2467412	chr5	rs62380941	137736941	C	A	0.968	0.972	0.962	-0.107596346599403	0.0257	2.789e-05	53386	77258	58749.13
2470310	chr5	rs59023560	137736998	T	A	0.816	0.81	0.996	0.036997088886122	0.0111	0.0008362	53386	77258	58749.13
2471054	chr5	rs7700917	137737355	T	C	0.63	0.625	0.995	0.0180952882690919	0.0089	0.04193	53386	77258	58749.13
2462158	chr5	rs4835789	137739040	A	T	0.816	0.811	0.997	0.0374980764200844	0.0111	0.0007181	53386	77258	58749.13
2475909	chr5	rs111426924	137739421	C	T	0.968	0.966	0.968	0.0520040417467951	0.0247	0.03506	53386	77258	58749.13
2476360	chr5	rs11749205	137739756	T	G	0.814	0.815	0.992	-0.0102018624845967	0.0111	0.3575	53386	77258	58749.13
2461313	chr5	rs62380954	137740141	A	T	0.815	0.815	0.992	-0.009797842480111	0.0111	0.3757	53386	77258	58749.13
2469154	chr5	rs72803873	137740622	C	T	0.815	0.822	0.986	-0.0352956263947246	0.0112	0.001641	53386	77258	58749.13
2480031	chr5	rs73257862	137740795	C	A	0.816	0.811	0.997	0.0377003271828256	0.0111	0.0006826	53386	77258	58749.13
2461941	chr5	rs7702238	137741343	C	A	0.816	0.811	0.997	0.0372957847436969	0.0111	0.0007819	53386	77258	58749.13
2468231	chr5	rs112365199	137741823	C	A	0.968	0.967	1.0	0.0234039777790161	0.0242	0.3335	53386	77258	58749.13
2471250	chr5	rs113963180	137742204	C	T	0.968	0.966	0.968	0.0531046528867784	0.0247	0.03146	53386	77258	58749.13
2477163	chr5	rs12514133	137742465	T	C	0.784	0.777	0.998	0.0384030712829451	0.0104	0.0002332	53386	77258	58749.13
2477908	chr5	rs113260319	137742713	C	T	0.677	0.673	0.992	0.0088011559530687	0.0092	0.3406	53386	77258	58749.13
2476425	chr5	rs62380956	137743298	T	C	0.63	0.625	0.993	0.0182033098538737	0.0089	0.04147	53386	77258	58749.13
2479443	chr5	rs113063867	137743334	G	A	0.985	0.985	0.953	0.0103957761821204	0.0381	0.7853	48844	68996	53440.88
2480119	chr5	rs141107190	137743800	C	T	0.986	0.986	0.855	-0.0421040660228114	0.0431	0.3282	45643	64225	50246.78
2476521	chr5	rs62380957	137744318	C	T	0.931	0.935	0.962	-0.0391983134041576	0.0175	0.02496	53386	77258	58749.13
2476306	chr5	rs12517974	137744369	A	C	0.816	0.81	0.996	0.0376040223973664	0.0111	0.0007035	53386	77258	58749.13
2466583	chr5	rs4835790	137744392	T	C	0.275	0.264	0.999	0.0411035548784171	0.0097	2.19e-05	53386	77258	58749.13
2474042	chr5	rs7733579	137745399	G	T	0.814	0.815	0.991	-0.010302892995897	0.0111	0.3547	53386	77258	58749.13
2461410	chr5	rs7733488	137745591	A	G	0.815	0.815	0.99	-0.0104039337153929	0.0111	0.3504	53386	77258	58749.13
2467025	chr5	rs4835791	137745700	T	C	0.275	0.264	0.999	0.0411995232473163	0.0097	2.067e-05	53386	77258	58749.13
2475025	chr5	rs35231526	137745843	A	G	0.797	0.794	0.984	0.0193025022544974	0.0107	0.07196	53386	77258	58749.13
2477488	chr5	rs77588725	137746094	C	T	0.948	0.947	0.921	0.0178988554877579	0.0202	0.3754	53386	77258	58749.13
2475174	chr5	rs185794137	137746124	G	A	0.987	0.986	0.934	-0.008395140788382	0.0465	0.8561	37581	55054	41198.15
2464338	chr5	rs116721257	137746155	G	A	0.962	0.962	0.94	-0.0286978729475453	0.0231	0.2147	53386	77258	58749.13
2471507	chr5	rs11747361	137746243	G	A	0.815	0.815	0.99	-0.0098988321792475	0.0111	0.3713	53386	77258	58749.13
2480563	chr5	rs62380958	137746569	A	G	0.968	0.972	0.959	-0.107395919019897	0.0257	2.937e-05	53386	77258	58749.13
2472892	chr5	rs150859426	137746851	A	G	0.981	0.982	0.877	-0.0568031828243105	0.0406	0.1619	38563	50488	41320.54
2468476	chr5	rs139319182	137747172	C	A	0.983	0.982	0.834	0.0507976715868588	0.0367	0.1666	51650	74555	56759.24
2462264	chr5	rs35131895	137748877	A	G	0.726	0.738	0.997	-0.0414993071780289	0.0097	1.884e-05	53386	77258	58749.13
2465321	chr5	rs61315180	137749294	A	G	0.816	0.81	0.995	0.0372957847436969	0.0111	0.0007865	53386	77258	58749.13
2462340	chr5	rs11740446	137749375	T	C	0.815	0.815	0.989	-0.0101008421794295	0.0111	0.3664	53386	77258	58749.13
2467313	chr5	rs12655771	137750065	A	C	0.816	0.81	0.995	0.0376040223973664	0.0111	0.0007109	53386	77258	58749.13
2469925	chr5	rs35897885	137750106	G	A	0.981	0.982	0.913	-0.048203336386541	0.0338	0.1533	52348	75519	57459.43
2471930	chr5	rs11951327	137750528	T	C	0.63	0.625	0.991	0.0179970767016546	0.0089	0.04339	53386	77258	58749.13
2462094	chr5	rs13152997	137750633	C	G	0.797	0.794	0.984	0.0194005857039748	0.0107	0.07119	53386	77258	58749.13
2470766	chr5	rs13153017	137750669	C	A	0.645	0.639	0.997	0.0166997792224134	0.009	0.06314	53386	77258	58749.13
2475212	chr5	rs75313335	137751128	A	T	0.816	0.811	0.995	0.0374980764200844	0.0111	0.0007232	53386	77258	58749.13
2480968	chr5	rs113946045	137751134	G	A	0.968	0.966	0.967	0.052696808999969	0.0247	0.03313	53386	77258	58749.13
2473451	chr5	rs72803879	137752028	C	T	0.988	0.988	0.958	-0.0729040817360731	0.0529	0.168	31407	45248	34618.4
2462770	chr5	rs72803881	137752788	G	A	0.968	0.967	1.0	0.0251022847608284	0.0243	0.3019	53386	77258	58749.13
2465283	chr5	rs17538215	137752868	C	T	0.677	0.673	0.991	0.0088011559530687	0.0092	0.3403	53386	77258	58749.13
2471719	chr5	rs113396681	137752962	G	C	0.978	0.979	0.878	-0.0465990663783681	0.0322	0.1484	52412	75341	57474.91
2466649	chr5	rs10479184	137753917	C	T	0.645	0.639	0.997	0.0167981182758809	0.009	0.06178	53386	77258	58749.13
2465062	chr5	rs7725416	137754180	T	A	0.428	0.416	1.0	0.0426954385276174	0.0087	8.71e-07	53386	77258	58749.13
2480060	chr5	rs7726234	137754695	T	C	0.428	0.416	1.0	0.0426954385276174	0.0087	8.787e-07	53386	77258	58749.13
2473281	chr5	rs7706614	137754808	G	A	0.968	0.967	1.0	0.0227981362759783	0.0242	0.3461	53386	77258	58749.13
2478897	chr5	rs113756860	137755082	C	T	0.924	0.924	0.958	-0.0137034650584925	0.0166	0.4093	53386	77258	58749.13
2468324	chr5	rs7720215	137755293	A	C	0.968	0.967	1.0	0.0227981362759783	0.0242	0.3454	53386	77258	58749.13
2468044	chr5	rs115329371	137755618	C	T	0.979	0.978	0.936	0.0190964956909883	0.0314	0.5434	51203	74199	56359.14
2468670	chr5	rs72803883	137755903	G	C	0.968	0.967	1.0	0.023198814502523	0.0242	0.3368	53386	77258	58749.13
2472933	chr5	rs12519732	137757377	A	C	0.815	0.81	0.995	0.0376040223973664	0.0111	0.0007	53386	77258	58749.13
2462230	chr5	rs12514669	137757571	G	C	0.783	0.777	0.996	0.0382972099323441	0.0104	0.000241	53386	77258	58749.13
2477230	chr5	rs111430285	137758105	C	A	0.968	0.966	0.966	0.0522982892110339	0.0247	0.03404	53386	77258	58749.13
2474160	chr5	rs6897871	137758232	G	A	0.816	0.81	0.995	0.0374017521540008	0.0111	0.0007628	53386	77258	58749.13
2476841	chr5	rs7736491	137758356	C	T	0.968	0.967	0.998	0.0242046886968174	0.0241	0.3159	53386	77258	58749.13
2461828	chr5	rs7737080	137758545	G	C	0.428	0.416	1.0	0.042503779526724	0.0087	9.691e-07	53386	77258	58749.13
2468486	chr5	rs7737081	137758546	G	T	0.428	0.416	1.0	0.042503779526724	0.0087	9.705e-07	53386	77258	58749.13
2466996	chr5	rs35486585	137758795	G	A	0.912	0.91	0.964	0.0208021276292633	0.0154	0.175	53386	77258	58749.13
2464727	chr5	rs60271703	137758927	T	G	0.816	0.81	0.994	0.0372957847436969	0.0111	0.0007898	53386	77258	58749.13
2473884	chr5	rs10040792	137759010	T	C	0.428	0.416	1.0	0.0425996136188173	0.0087	9.095e-07	53386	77258	58749.13
2461458	chr5	rs41300795	137760048	G	A	0.968	0.967	1.0	0.023003381764963	0.0242	0.3419	53386	77258	58749.13
2461990	chr5	rs740077	137760083	A	C	0.783	0.777	0.996	0.0382972099323441	0.0104	0.0002426	53386	77258	58749.13
2463524	chr5	rs140420536	137760209	G	A	0.985	0.985	0.95	0.0077995046323818	0.0382	0.8386	48844	68996	53440.88
2465522	chr5	rs115994579	137760883	T	C	0.948	0.948	0.922	0.0189983824093147	0.0203	0.3486	53386	77258	58749.13
2462932	chr5	rs78589002	137760900	G	C	0.968	0.967	1.0	0.0234039777790161	0.0242	0.333	53386	77258	58749.13
2467345	chr5	rs3815212	137761555	T	C	0.783	0.777	0.996	0.0384030712829451	0.0104	0.0002391	53386	77258	58749.13
2478286	chr5	rs76256601	137761774	A	G	0.981	0.982	0.876	-0.0617052054366793	0.0408	0.1304	38563	50488	41320.54
2461494	chr5	rs17171820	137761832	A	G	0.783	0.777	0.996	0.0384030712829451	0.0104	0.0002327	53386	77258	58749.13
2473943	chr5	rs2240334	137763615	A	C	0.645	0.639	0.996	0.0167981182758809	0.009	0.06199	53386	77258	58749.13
2463568	chr5	rs17599026	137763798	C	T	0.912	0.91	0.963	0.0207041815582916	0.0154	0.1779	53386	77258	58749.13
2466176	chr5	rs72803894	137764349	C	T	0.971	0.971	0.839	0.0060019521956343	0.0281	0.83	53386	77258	58749.13
2469684	chr5	rs141558567	137764881	C	T	0.966	0.966	0.917	-0.0306035477981776	0.0246	0.2135	53386	77258	58749.13
2473707	chr5	rs77413831	137765663	C	T	0.925	0.924	0.959	-0.0114047880634385	0.0166	0.4931	53386	77258	58749.13
2469949	chr5	rs2286058	137766366	G	A	0.816	0.811	0.992	0.0374980764200844	0.0111	0.0007542	53386	77258	58749.13
2476857	chr5	rs143433226	137766436	A	G	0.968	0.967	1.0	0.0238044133801613	0.0242	0.324	53386	77258	58749.13
2466420	chr5	rs2286057	137766440	A	G	0.428	0.416	1.0	0.0428008353226943	0.0087	8.363e-07	53386	77258	58749.13
2477993	chr5	rs2240332	137767893	G	C	0.677	0.673	0.99	0.0090984829852593	0.0092	0.3228	53386	77258	58749.13
2463280	chr5	rs13154187	137768385	A	C	0.797	0.794	0.983	0.0195967237465575	0.0108	0.06854	53386	77258	58749.13
2476268	chr5	rs72803896	137768477	G	A	0.968	0.967	1.0	0.0239020562806236	0.0242	0.324	53386	77258	58749.13
2461214	chr5	rs73259805	137768494	C	T	0.815	0.81	0.992	0.0376040223973664	0.0111	0.0007241	53386	77258	58749.13
2472486	chr5	rs113322698	137769576	G	A	0.677	0.673	0.99	0.0092966519050945	0.0092	0.3128	53386	77258	58749.13
2461356	chr5	rs62382361	137769795	C	T	0.968	0.972	0.946	-0.112698483925615	0.026	1.49e-05	53386	77258	58749.13
2472384	chr5	rs147290737	137770362	T	C	0.986	0.986	0.857	-0.0440981887217984	0.0432	0.3076	45579	63966	50144.14
2469500	chr5	rs7734755	137770557	A	G	0.783	0.777	0.994	0.0384992991506098	0.0105	0.0002296	53386	77258	58749.13
2467533	chr5	rs12653150	137770833	A	G	0.815	0.81	0.992	0.0374017521540008	0.0111	0.0007753	53386	77258	58749.13
2471186	chr5	rs12657315	137770961	C	T	0.815	0.81	0.992	0.0371994409891063	0.0111	0.000817	53386	77258	58749.13
2476477	chr5	rs11334	137772296	G	C	0.783	0.777	0.993	0.0384030712829451	0.0105	0.0002434	53386	77258	58749.13
2465783	chr5	rs79976632	137772334	A	G	0.881	0.88	0.981	-0.0112025145079934	0.0134	0.403	53386	77258	58749.13
2472971	chr5	rs111329315	137773037	G	A	0.968	0.966	0.963	0.053000336561653	0.0248	0.03235	53386	77258	58749.13
2469576	chr5	rs12659034	137773525	C	T	0.785	0.778	0.991	0.0377003271828256	0.0105	0.0003292	53386	77258	58749.13
2475429	chr5	rs1859466	137775081	C	T	0.816	0.811	0.991	0.0384992991506098	0.0111	0.0005418	53386	77258	58749.13
2480132	chr5	rs2277067	137775273	G	A	0.646	0.639	0.994	0.0178988554877579	0.009	0.04689	53386	77258	58749.13
2464051	chr5	rs982085	137775581	C	G	0.429	0.416	1.0	0.0446960805488528	0.0087	2.732e-07	53386	77258	58749.13
2472308	chr5	rs72803898	137775613	G	A	0.968	0.967	0.997	0.0259990758686168	0.0242	0.283	53386	77258	58749.13
2479859	chr5	rs77085797	137776297	G	A	0.886	0.885	0.976	-0.0164953025291975	0.0137	0.2268	53386	77258	58749.13
2470577	chr5	rs111848060	137776440	G	A	0.968	0.966	0.962	0.052601937740197	0.0247	0.03358	53386	77258	58749.13
2481400	chr5	rs2269947	137776931	C	T	0.614	0.606	0.994	0.021898468701116	0.0088	0.01301	53386	77258	58749.13
2461414	chr5	rs12516269	137777269	A	G	0.613	0.605	0.994	0.0225048553400694	0.0088	0.01096	53386	77258	58749.13
2473896	chr5	rs113089597	137777610	C	T	0.968	0.966	0.992	0.0282958691548473	0.0242	0.2417	53386	77258	58749.13
2470590	chr5	rs72803900	137777857	G	A	0.968	0.967	0.995	0.0291023874205329	0.0243	0.2327	53386	77258	58749.13
2476705	chr5	rs12514520	137778068	T	C	0.646	0.639	0.994	0.0178006246255066	0.009	0.04809	53386	77258	58749.13
2478486	chr5	rs35774663	137778320	G	A	0.816	0.811	0.99	0.0384030712829451	0.0111	0.0005669	53386	77258	58749.13
2466414	chr5	rs34747207	137778338	A	G	0.816	0.811	0.99	0.0384030712829451	0.0111	0.0005655	53386	77258	58749.13
2478451	chr5	rs2350639	137778919	G	T	0.646	0.64	0.994	0.0182033098538737	0.009	0.04347	53386	77258	58749.13
2474666	chr5	rs2350640	137778981	A	C	0.462	0.45	1.0	0.0402010017441475	0.0086	3.033e-06	53386	77258	58749.13
2464205	chr5	rs116649680	137779477	C	T	0.986	0.988	0.745	-0.191899277075065	0.0583	0.0009946	30281	43539	33551.92
2475279	chr5	rs2240331	137780368	C	A	0.462	0.45	1.0	0.0402970567645369	0.0086	2.877e-06	53386	77258	58749.13
2471800	chr5	rs2240330	137780631	C	T	0.816	0.811	0.989	0.0379988130912113	0.0111	0.0006553	53386	77258	58749.13
2462525	chr5	rs114042687	137781453	C	T	0.983	0.982	0.834	0.0475036226439669	0.0369	0.1975	51634	74591	56755.32
2479270	chr5	rs4835796	137782115	T	G	0.454	0.442	1.0	0.039701366851552	0.0086	4.334e-06	53386	77258	58749.13
2477320	chr5	rs3798153	137782204	A	C	0.454	0.443	1.0	0.0390957053401303	0.0086	5.976e-06	53386	77258	58749.13
2479549	chr5	rs1046576	137782335	G	A	0.547	0.558	1.0	-0.0394999521368577	0.0086	4.771e-06	53386	77258	58749.13
2470843	chr5	rs4835681	137783690	G	C	0.454	0.443	1.0	0.0390957053401303	0.0086	5.819e-06	53386	77258	58749.13
2481084	chr5	rs55913696	137784022	G	A	0.888	0.891	0.938	-0.0334016766340304	0.0141	0.01827	53386	77258	58749.13
2468372	chr5	rs4835682	137784254	C	T	0.455	0.444	0.998	0.0374980764200844	0.0086	1.432e-05	53386	77258	58749.13
2468303	chr5	rs6864847	137784515	A	G	0.551	0.562	0.999	-0.0396039865931634	0.0087	4.692e-06	53386	77258	58749.13
2472027	chr5	rs34291637	137785499	C	T	0.79	0.786	0.975	0.0231011029079872	0.0107	0.02998	53386	77258	58749.13
2464886	chr5	rs10071273	137786448	C	T	0.552	0.562	0.998	-0.0391983134041576	0.0087	6.118e-06	53386	77258	58749.13
2464984	chr5	rs9327812	137787523	T	C	0.19	0.194	0.984	-0.0322959448008212	0.011	0.003441	53386	77258	58749.13
2471287	chr5	rs6864444	137787720	C	T	0.775	0.78	0.966	-0.029202265808213	0.0105	0.005543	53386	77258	58749.13
2475297	chr5	rs6885818	137787827	T	A	0.551	0.562	0.998	-0.0388967656299467	0.0087	6.965e-06	53386	77258	58749.13
2477874	chr5	rs111962022	137788111	G	A	0.927	0.926	0.96	-0.0102018624845967	0.0169	0.5467	53386	77258	58749.13
2461282	chr5	rs17703995	137788539	C	T	0.868	0.864	0.946	0.0402010017441475	0.013	0.002032	53386	77258	58749.13
2473165	chr5	rs740076	137788607	A	G	0.551	0.561	0.998	-0.0393023164827424	0.0087	5.709e-06	53386	77258	58749.13
2475462	chr5	rs112044853	137788649	C	G	0.985	0.984	0.933	0.0105046326450854	0.0375	0.7798	49685	69723	54220.73
2474490	chr5	rs35711876	137788974	C	A	0.639	0.633	0.988	0.0194005857039748	0.009	0.03063	53386	77258	58749.13
2473614	chr5	rs6874506	137788987	C	T	0.551	0.561	0.995	-0.0391983134041576	0.0087	6.127e-06	53386	77258	58749.13
2464406	chr5	rs185504939	137789135	C	T	0.982	0.982	0.905	0.0075017910703226	0.035	0.8315	51537	74163	56573.99
2474211	chr5	rs72803902	137789390	C	T	0.972	0.97	0.982	0.0234039777790161	0.0259	0.3662	53386	77258	58749.13
2476735	chr5	rs13184188	137789519	G	C	0.64	0.633	0.986	0.0203025023378308	0.009	0.02416	53386	77258	58749.13
2470790	chr5	rs79178531	137789700	C	T	0.968	0.968	0.832	-0.027196494688472	0.0267	0.3096	53386	77258	58749.13
2471218	chr5	rs35532745	137789729	G	A	0.951	0.949	0.917	0.021497269010823	0.0207	0.2998	53386	77258	58749.13
2461829	chr5	rs41347347	137790080	G	A	0.983	0.984	0.861	-0.0480039732984809	0.0389	0.2181	47680	67803	52312.39
2463070	chr5	rs1548589	137790578	A	G	0.983	0.981	0.989	0.0660966815748511	0.0337	0.04966	50586	72846	55708.98
2473217	chr5	rs757651	137791468	T	C	0.983	0.982	0.991	0.0661996407142037	0.0338	0.04989	50516	72776	55638.98
2478394	chr5	rs72805804	137791737	A	G	0.968	0.967	0.961	-0.0003000450090019	0.0247	0.9918	53386	77258	58749.13
2476066	chr5	rs149312547	137792021	A	T	0.983	0.982	0.991	0.0669013524517588	0.0338	0.04765	50516	72776	55638.98
2465385	chr5	rs112529967	137792058	G	A	0.876	0.876	0.983	-0.022398994943479	0.0132	0.08829	53386	77258	58749.13
2467292	chr5	rs11745881	137792061	A	G	0.412	0.42	0.985	-0.0372969647443931	0.0088	2.182e-05	53386	77258	58749.13
2462448	chr5	rs2107676	137792442	G	A	0.983	0.982	0.991	0.0666955680382664	0.0338	0.04812	50516	72776	55638.98
2461876	chr5	rs1548587	137792739	A	G	0.412	0.42	0.985	-0.0374007702544828	0.0088	2.107e-05	53386	77258	58749.13
2472212	chr5	rs116668450	137792835	G	A	0.983	0.982	0.984	0.0728972395126652	0.0342	0.03318	50516	72776	55638.98
2475871	chr5	rs17171825	137793216	C	T	0.875	0.875	0.983	-0.0214994661132367	0.0131	0.1018	53386	77258	58749.13
2463094	chr5	rs77496485	137793315	G	C	0.875	0.876	0.983	-0.0221024699079472	0.0131	0.09237	53386	77258	58749.13
2464791	chr5	rs75900384	137793461	C	T	0.875	0.876	0.983	-0.0226956079321885	0.0131	0.08342	53386	77258	58749.13
2478001	chr5	rs114318690	137793946	C	T	0.983	0.985	0.9	-0.102398240862713	0.0383	0.007533	49549	70816	54277.8
2465514	chr5	rs72805805	137794290	C	T	0.967	0.966	0.957	-0.000200020002667	0.0245	0.9946	53386	77258	58749.13
2466815	chr5	rs757650	137794676	G	C	0.983	0.982	0.991	0.0656004570839489	0.0337	0.05183	50516	72776	55638.98
2462311	chr5	rs151239137	137794722	G	A	0.981	0.982	0.884	-0.0540022233826842	0.0347	0.1203	51155	74130	56339.27
2463658	chr5	rs740075	137795077	C	A	0.875	0.875	0.983	-0.0220002402796674	0.0131	0.09264	53386	77258	58749.13
2468074	chr5	rs886601	137795829	G	A	0.983	0.982	0.992	0.0648978315778429	0.0338	0.05457	50516	72776	55638.98
2480456	chr5	rs7729723	137797380	A	G	0.538	0.545	0.994	-0.0289037168568363	0.0087	0.0008502	53386	77258	58749.13
2481286	chr5	rs143604137	137797533	C	T	0.983	0.982	0.992	0.0645978943749456	0.0337	0.05555	50516	72776	55638.98
2480280	chr5	rs140834760	137797543	G	T	0.983	0.982	0.992	0.0645978943749456	0.0337	0.05553	50516	72776	55638.98
2467085	chr5	rs149366446	137797603	T	C	0.983	0.982	0.992	0.0647010079358763	0.0337	0.05538	50516	72776	55638.98
2479907	chr5	rs184278654	137797850	C	T	0.985	0.984	0.89	0.0338022134084658	0.0388	0.3835	49257	71207	54098.57
2472387	chr5	rs2350641	137798107	A	G	0.983	0.982	0.991	0.0641009254065236	0.0338	0.05806	50516	72776	55638.98
2465090	chr5	rs62382363	137798297	C	A	0.865	0.862	0.905	0.0437967654983826	0.0132	0.0009247	53386	77258	58749.13
2477523	chr5	rs7735367	137798306	G	A	0.555	0.564	0.994	-0.0346949697968869	0.0087	6.437e-05	53386	77258	58749.13
2469053	chr5	rs113566341	137798496	T	C	0.538	0.546	0.993	-0.0292949370570243	0.0087	0.0006949	53386	77258	58749.13
2467500	chr5	rs143810985	137798535	G	A	0.983	0.982	0.992	0.0644010116835795	0.0337	0.05623	50516	72776	55638.98
2474498	chr5	rs111549735	137798584	T	G	0.538	0.546	0.994	-0.0292949370570243	0.0087	0.0007183	53386	77258	58749.13
2466510	chr5	rs6897407	137798795	G	C	0.407	0.415	0.993	-0.0393023164827424	0.0088	7.331e-06	53386	77258	58749.13
2476953	chr5	rs79815179	137798959	C	A	0.828	0.834	0.956	-0.0370997639570267	0.0117	0.001541	53386	77258	58749.13
2475980	chr5	rs76606969	137799388	C	A	0.983	0.982	0.992	0.0645978943749456	0.0337	0.05542	50516	72776	55638.98
2467355	chr5	rs3813321	137800024	C	T	0.533	0.54	0.993	-0.0285949668801128	0.0086	0.0009466	53386	77258	58749.13
2479174	chr5	rs34620091	137800116	C	T	0.983	0.982	0.924	0.0335991726304121	0.0355	0.3436	50911	73514	55866.02
2463416	chr5	rs34838824	137800254	G	A	0.986	0.984	0.712	0.12129685495618	0.043	0.004824	51928	75951	57389.26
2474616	chr5	rs181637383	137800894	A	G	0.981	0.98	0.736	0.0389033551082361	0.0366	0.2877	53150	77025	58514.64
2467975	chr5	rs1800778	137801013	C	T	0.966	0.964	0.779	0.0645041455467373	0.0267	0.01581	53386	77258	58749.13
2465309	chr5	rs28365161	137801409	C	T	0.983	0.981	0.991	0.0663025892540632	0.0336	0.04855	50586	72846	55708.98
2461013	chr5	rs150849222	137802204	C	T	0.982	0.98	0.749	0.106097244206691	0.0368	0.003946	53163	76947	58491.96
2480199	chr5	rs11743810	137802404	C	T	0.425	0.434	0.994	-0.0435966737180782	0.0087	5.643e-07	53386	77258	58749.13
2467900	chr5	rs6914	137804635	T	C	0.939	0.94	0.941	-0.003797200248385	0.0186	0.8367	53386	77258	58749.13
2480399	chr5	rs34885420	137805305	C	T	0.967	0.968	0.903	-0.0660970683749259	0.0256	0.00977	53386	77258	58749.13
2478297	chr5	rs116326070	137805399	A	T	0.983	0.982	0.993	0.063997749947184	0.0338	0.05801	50516	72776	55638.98
2476556	chr5	rs11748288	137805584	A	G	0.394	0.4	0.993	-0.0364046818937998	0.0088	3.618e-05	53386	77258	58749.13
2477546	chr5	rs11741807	137805652	G	T	0.393	0.4	0.993	-0.0366951051877892	0.0088	3.186e-05	53386	77258	58749.13
2464258	chr5	rs115080567	137805829	C	A	0.983	0.982	0.993	0.0644010116835795	0.0338	0.05643	50516	72776	55638.98
2469270	chr5	rs2051861	137806787	A	G	0.983	0.982	0.993	0.0645978943749456	0.0338	0.05551	50516	72776	55638.98
2475324	chr5	rs13185520	137807260	G	A	0.411	0.418	0.994	-0.0418016408837633	0.0088	1.848e-06	53386	77258	58749.13
2460945	chr5	rs182755866	137807484	C	T	0.986	0.986	0.826	-0.0593997472816252	0.0456	0.1926	43302	63200	47948.99
2465342	chr5	rs116093798	137810842	C	T	0.972	0.969	0.773	0.0619038033148151	0.0291	0.03357	53386	77258	58749.13
2462249	chr5	rs6895528	137810944	G	T	0.402	0.408	1.0	-0.0347985055426955	0.0087	6.963e-05	53386	77258	58749.13
2480352	chr5	rs113619141	137811793	G	A	0.876	0.876	0.975	-0.0253998626327317	0.0132	0.0543	53386	77258	58749.13
2463251	chr5	rs112832795	137811794	G	T	0.875	0.876	0.975	-0.0252972953741621	0.0132	0.055	53386	77258	58749.13
2477987	chr5	rs62382364	137812456	G	A	0.988	0.988	0.859	0.07040254409814	0.0549	0.1999	34457	47073	37445.37
2471684	chr5	rs3910201	137812934	A	G	0.42	0.427	0.999	-0.0393959285025942	0.0087	5.871e-06	53386	77258	58749.13
2481443	chr5	rs3910202	137812985	G	A	0.983	0.981	0.991	0.06259914175652	0.0337	0.06297	50516	72776	55638.98
2473575	chr5	rs112070692	137813781	G	A	0.826	0.832	0.947	-0.0406970023321042	0.0117	0.0005106	53386	77258	58749.13
2464975	chr5	rs35887892	137814051	C	T	0.983	0.982	0.992	0.0660966815748511	0.0338	0.0504	50516	72776	55638.98
2473198	chr5	rs113649307	137814741	G	T	0.977	0.977	0.871	-0.0570043080677942	0.0311	0.0663	52493	75664	57604.43
2463439	chr5	rs6596433	137814972	G	A	0.428	0.436	1.0	-0.034198147379977	0.0087	8.004e-05	53386	77258	58749.13
2480604	chr5	rs6596434	137815044	T	A	0.446	0.455	1.0	-0.0388967656299467	0.0086	6.452e-06	53386	77258	58749.13
2466523	chr5	rs6892609	137815222	G	A	0.875	0.875	0.98	-0.0238010101859522	0.0131	0.06969	53386	77258	58749.13
2463422	chr5	rs13167336	137816101	G	C	0.446	0.454	1.0	-0.0388032003238938	0.0086	6.813e-06	53386	77258	58749.13
2469279	chr5	rs531546514	137816901	T	G	0.988	0.987	0.67	-0.0701006276794891	0.0571	0.2192	36624	50802	40305.35
2475725	chr5	rs11750575	137816905	T	C	0.452	0.46	0.991	-0.0383043331577141	0.0087	1.002e-05	53386	77258	58749.13
2474621	chr5	rs11750582	137816983	T	C	0.436	0.445	0.996	-0.0413012760239546	0.0087	1.92e-06	53386	77258	58749.13
2477119	chr5	rs11242426	137817243	T	C	0.436	0.444	0.996	-0.0414993071780289	0.0087	1.74e-06	53386	77258	58749.13
2478525	chr5	rs149673157	137817486	G	T	0.983	0.981	0.959	0.052601937740197	0.0394	0.1814	36400	54915	40560.94
2480501	chr5	rs111897308	137817638	C	T	0.875	0.876	0.982	-0.0235962138551867	0.0131	0.07266	53386	77258	58749.13
2474708	chr5	rs6890204	137818178	T	C	0.436	0.445	0.997	-0.0411032840784537	0.0087	2.179e-06	53386	77258	58749.13
2467923	chr5	rs62382367	137818608	C	T	0.859	0.857	0.905	0.0301993737308422	0.013	0.01997	53386	77258	58749.13
2466321	chr5	rs10075580	137818609	G	A	0.567	0.575	0.993	-0.0325955083699338	0.0087	0.0001842	53386	77258	58749.13
2464619	chr5	rs6870458	137818916	G	T	0.437	0.445	0.997	-0.0413950753663857	0.0087	1.83e-06	53386	77258	58749.13
2470655	chr5	rs114229363	137819762	A	G	0.983	0.982	0.992	0.0657034673241941	0.0338	0.05195	50516	72776	55638.98
2473916	chr5	rs11242428	137820035	A	G	0.419	0.427	0.996	-0.0364980230402006	0.0087	2.774e-05	53386	77258	58749.13
2469937	chr5	rs116715588	137820279	T	C	0.983	0.982	0.934	0.0317021347305135	0.0349	0.364	50911	73514	55866.02
2463506	chr5	rs11242429	137821271	T	C	0.419	0.427	0.996	-0.0366951051877892	0.0087	2.514e-05	53386	77258	58749.13
2463089	chr5	rs114563815	137821276	G	A	0.983	0.982	0.992	0.0656004570839489	0.0338	0.0521	50516	72776	55638.98
2469750	chr5	rs6887341	137821801	G	A	0.567	0.575	0.992	-0.0323992324466777	0.0087	0.0002033	53386	77258	58749.13
2469375	chr5	rs139956311	137822381	C	T	0.98	0.978	0.952	0.0528960093534967	0.0316	0.09428	50676	73342	55958.76
2461713	chr5	rs143393424	137822450	C	T	0.983	0.982	0.991	0.0650009142174121	0.0338	0.05475	50516	72776	55638.98
2462165	chr5	rs11242430	137822866	C	A	0.42	0.427	0.996	-0.0363009797263316	0.0087	3.086e-05	53386	77258	58749.13
2469222	chr5	rs191088945	137823148	C	T	0.983	0.982	0.992	0.0657034673241941	0.0338	0.05186	50516	72776	55638.98
2474664	chr5	rs139374756	137824088	G	A	0.987	0.987	0.819	-0.0580953231907121	0.0468	0.2147	42119	60554	46462.68
2461975	chr5	rs115721839	137824190	G	A	0.983	0.982	0.991	0.0659000937767033	0.0338	0.05147	50516	72776	55638.98
2461132	chr5	rs10793824	137824833	C	T	0.562	0.57	0.989	-0.0315009870620622	0.0087	0.0003012	53386	77258	58749.13
2480704	chr5	rs6885225	137824837	T	C	0.42	0.427	0.994	-0.0364980230402006	0.0087	2.888e-05	53386	77258	58749.13
2477407	chr5	rs78377452	137824919	C	T	0.983	0.982	0.99	0.0670042287804738	0.0338	0.04782	50516	72776	55638.98
2478301	chr5	rs919750	137825934	G	A	0.983	0.982	0.989	0.0660966815748511	0.0339	0.05088	50516	72776	55638.98
2472451	chr5	rs145236749	137827086	G	A	0.987	0.986	0.867	0.0972991096622764	0.045	0.03052	43493	64397	48463.28
2466565	chr5	rs6596435	137827361	C	G	0.425	0.432	0.993	-0.0364046818937998	0.0087	3.008e-05	53386	77258	58749.13
2463839	chr5	rs1545032	137828279	G	T	0.983	0.982	0.988	0.0682005576892554	0.0339	0.04432	50516	72776	55638.98
2477165	chr5	rs6596436	137829714	G	C	0.417	0.423	0.982	-0.0338050046123612	0.0088	0.0001221	53386	77258	58749.13
2475019	chr5	rs11741961	137830420	C	T	0.551	0.557	0.985	-0.0262002485024742	0.0087	0.002658	53386	77258	58749.13
2473545	chr5	rs189942860	137830735	G	A	0.968	0.967	0.926	0.0013990209137074	0.0257	0.956	51396	74807	56652.14
2468838	chr5	rs149473236	137830817	A	T	0.983	0.982	0.987	0.0686021284901822	0.0339	0.04335	50516	72776	55638.98
2472866	chr5	rs7709119	137830919	G	A	0.914	0.914	0.976	-0.0137034650584925	0.0156	0.3782	53386	77258	58749.13
2465822	chr5	rs2351028	137831553	A	G	0.867	0.866	0.886	0.024097313483794	0.0134	0.07348	53386	77258	58749.13
2481368	chr5	rs111842376	137831958	C	T	0.915	0.915	0.975	-0.0162005226717083	0.0156	0.3011	53386	77258	58749.13
2464130	chr5	rs10078434	137832031	A	T	0.914	0.914	0.976	-0.0151034855773182	0.0156	0.3336	53386	77258	58749.13
2463791	chr5	rs191235745	137832119	A	T	0.974	0.973	0.752	0.0517002115855168	0.031	0.09526	53386	77258	58749.13
2474104	chr5	rs219277	137833766	C	T	0.425	0.432	0.99	-0.0358966439977618	0.0087	3.882e-05	53386	77258	58749.13
2478329	chr5	rs219278	137834091	G	A	0.425	0.432	0.99	-0.0360003042410416	0.0087	3.738e-05	53386	77258	58749.13
2476523	chr5	rs11745596	137834139	C	T	0.533	0.541	0.993	-0.036798848237098	0.0087	2.094e-05	53386	77258	58749.13
2466320	chr5	rs219279	137835233	C	T	0.425	0.432	0.989	-0.0356997191343252	0.0087	4.274e-05	53386	77258	58749.13
2473951	chr5	rs219282	137836024	C	G	0.897	0.896	0.978	0.0017983819413794	0.0143	0.8989	53386	77258	58749.13
2464568	chr5	rs11749167	137836622	A	G	0.528	0.536	0.989	-0.0363009797263316	0.0087	2.86e-05	53386	77258	58749.13
2463227	chr5	rs219284	137836828	A	G	0.424	0.431	0.987	-0.0360003042410416	0.0087	3.817e-05	53386	77258	58749.13
2470061	chr5	rs11746175	137836830	T	C	0.528	0.536	0.989	-0.0364046818937998	0.0087	2.697e-05	53386	77258	58749.13
2464922	chr5	rs219287	137837245	T	C	0.42	0.428	0.983	-0.0363009797263316	0.0088	3.575e-05	53386	77258	58749.13
2481169	chr5	rs219288	137837371	G	C	0.89	0.889	0.969	0.0008995952428359	0.014	0.9501	53386	77258	58749.13
2477336	chr5	rs219289	137837867	A	G	0.976	0.975	0.938	0.0686954939412985	0.029	0.01781	53386	77258	58749.13
2478084	chr5	rs11750854	137838122	A	G	0.437	0.446	0.972	-0.047899061319535	0.0088	5.015e-08	53386	77258	58749.13
2479724	chr5	rs11956240	137840293	C	T	0.453	0.463	0.988	-0.0530000131617053	0.0087	1.089e-09	53386	77258	58749.13
2466182	chr5	rs13164092	137840860	A	G	0.453	0.463	0.988	-0.0529051189949894	0.0087	1.158e-09	53386	77258	58749.13
2470363	chr5	rs55985421	137841263	A	G	0.453	0.463	0.988	-0.0529051189949894	0.0087	1.129e-09	53386	77258	58749.13
2468542	chr5	rs10633	137842673	C	T	0.936	0.936	0.92	0.0088011559530687	0.0183	0.6305	53386	77258	58749.13
2476046	chr5	rs11741702	137842787	A	C	0.0363	0.0386	0.984	-0.0765031459861153	0.0229	0.0008249	53324	77004	58649.46
2479149	chr5	rs13180122	137843742	C	A	0.967	0.969	0.897	-0.0663962456396854	0.026	0.01059	53386	77258	58749.13
2466542	chr5	rs2242599	137844274	A	G	0.589	0.581	0.99	0.0411995232473163	0.0088	2.628e-06	53386	77258	58749.13
2466031	chr5	rs10077025	137845771	T	G	0.0359	0.0383	0.986	-0.0797035985108817	0.0229	0.0005077	53324	77004	58649.46
2461733	chr5	rs185688297	137845773	A	G	0.982	0.98	0.732	0.125804113958783	0.0372	0.0007178	53163	76947	58491.96
2474683	chr5	rs4835685	137846155	A	G	0.0359	0.0383	0.987	-0.0799960420957247	0.0229	0.0004899	53324	77004	58649.46
2472435	chr5	rs35404194	137847082	C	T	0.0821	0.0833	0.786	-0.026898543868701	0.0176	0.1263	53386	77258	58749.13
2469076	chr5	rs35257420	137847709	G	A	0.834	0.832	0.92	0.0244974716003874	0.012	0.04089	53386	77258	58749.13
2473588	chr5	rs7714751	137849066	G	A	0.453	0.463	0.992	-0.0525045539821493	0.0087	1.468e-09	53386	77258	58749.13
2466021	chr5	rs10077407	137849526	C	T	0.589	0.581	0.992	0.0407003871263756	0.0088	3.367e-06	53386	77258	58749.13
2461190	chr5	rs154068	137849659	G	C	0.0359	0.0383	0.987	-0.0801043762416702	0.0229	0.0004776	53324	77004	58649.46
2473746	chr5	rs154067	137850059	A	G	0.589	0.581	0.992	0.0407963941925694	0.0088	3.255e-06	53386	77258	58749.13
2462683	chr5	rs76910446	137850136	T	C	0.935	0.935	0.915	0.0098018049722602	0.0183	0.5918	53386	77258	58749.13
2474055	chr5	rs114597467	137850888	G	A	0.976	0.977	0.879	-0.0598030843707537	0.0307	0.05107	52493	75664	57604.43
2471954	chr5	rs3849046	137851192	C	T	0.446	0.457	0.993	-0.052198967543594	0.0087	1.828e-09	53386	77258	58749.13
2465944	chr5	rs139758847	137852504	G	A	0.983	0.983	0.847	0.0180952882690919	0.0382	0.6343	48716	68992	53455.86
2475160	chr5	rs140126831	137852767	T	C	0.984	0.982	0.722	0.126597408021593	0.0395	0.001346	53163	76947	58491.96
2469810	chr5	rs13155345	137854924	T	C	0.453	0.463	0.99	-0.0525045539821493	0.0087	1.511e-09	53386	77258	58749.13
2469758	chr5	rs13169274	137855305	T	C	0.453	0.463	0.99	-0.0525045539821493	0.0087	1.418e-09	53386	77258	58749.13
2469509	chr5	rs154072	137856373	G	A	0.589	0.581	0.99	0.0406043708419401	0.0088	3.663e-06	53386	77258	58749.13
2464038	chr5	rs144762014	137856841	A	C	0.984	0.985	0.84	-0.0303045802648556	0.0422	0.4735	43496	64164	47871.23
2469453	chr5	rs154073	137858067	C	T	0.59	0.581	0.986	0.0412954824071715	0.0088	2.649e-06	53386	77258	58749.13
2476637	chr5	rs13165101	137858382	A	C	0.967	0.968	0.9	-0.0596969272581274	0.0256	0.0195	53386	77258	58749.13
2474579	chr5	rs13165802	137858492	G	A	0.453	0.463	0.987	-0.053200374867981	0.0087	9.583e-10	53386	77258	58749.13
2466989	chr5	rs141555140	137860191	G	A	0.985	0.985	0.833	-0.0372969647443931	0.0427	0.3823	43649	64405	48058.4
2465424	chr5	rs186665120	137860472	G	A	0.962	0.962	0.884	-0.050903896528528	0.0239	0.03326	53386	77258	58749.13
2461922	chr5	rs7713333	137861507	C	T	0.651	0.643	0.989	0.042503779526724	0.0091	2.675e-06	53386	77258	58749.13
2477374	chr5	rs34498555	137862097	A	G	0.897	0.895	0.892	0.0341985075799122	0.0149	0.0222	53386	77258	58749.13
2475913	chr5	rs113381014	137862100	C	T	0.987	0.987	0.592	-0.0778966787084814	0.0539	0.1485	46059	66240	50432.2
2462382	chr5	rs154075	137862582	G	T	0.385	0.396	0.993	-0.053200374867981	0.0089	1.954e-09	53386	77258	58749.13
2466207	chr5	rs154076	137863134	A	C	0.389	0.4	0.993	-0.053200374867981	0.0088	1.784e-09	53386	77258	58749.13
2481269	chr5	rs154077	137863618	C	T	0.0364	0.0387	0.988	-0.0761038086648949	0.0228	0.0008343	53386	77258	58749.13
2481284	chr5	rs72805822	137863991	C	T	0.828	0.831	0.934	-0.0416973775562091	0.0119	0.0004357	53386	77258	58749.13
2480707	chr5	rs9327813	137864421	A	T	0.653	0.644	0.991	0.0428008353226943	0.009	2.248e-06	53386	77258	58749.13
2468576	chr5	rs116788615	137864702	G	C	0.946	0.945	0.924	0.0048979852621919	0.0198	0.8039	53386	77258	58749.13
2462084	chr5	rs35485859	137865527	G	C	0.897	0.895	0.893	0.0341985075799122	0.0149	0.02202	53386	77258	58749.13
2464917	chr5	rs154078	137866017	C	G	0.0361	0.0386	0.988	-0.0776048483355155	0.0228	0.0006734	53386	77258	58749.13
2474646	chr5	rs181014796	137866507	G	C	0.979	0.978	0.899	0.0038027603329278	0.0321	0.9068	51396	74807	56652.14
2464268	chr5	rs75827963	137867042	T	C	0.982	0.982	0.734	0.0636037093371393	0.0384	0.09797	52361	75325	57505.29
2472987	chr5	rs56152341	137867562	C	T	0.871	0.869	0.955	0.0074025335167413	0.013	0.568	53386	77258	58749.13
2469890	chr5	rs113565428	137867597	G	A	0.976	0.977	0.877	-0.0601959637034527	0.0308	0.05025	52493	75664	57604.43
2477585	chr5	rs113898250	137868017	G	A	0.936	0.936	0.904	0.0044003044444822	0.0185	0.8106	53386	77258	58749.13
2479201	chr5	rs154079	137868368	C	T	0.0361	0.0386	0.989	-0.0777993924544118	0.0228	0.0006494	53386	77258	58749.13
2461134	chr5	rs34629616	137868606	T	C	0.653	0.644	0.992	0.0428966409523063	0.009	2.159e-06	53386	77258	58749.13
2466254	chr5	rs154080	137868817	A	C	0.0361	0.0386	0.989	-0.0777993924544118	0.0228	0.0006494	53386	77258	58749.13
2467274	chr5	rs71596575	137869330	G	A	0.897	0.895	0.893	0.0338988850054592	0.0149	0.02324	53386	77258	58749.13
2472995	chr5	rs151255731	137869615	T	G	0.988	0.988	0.797	0.0192044091837133	0.0609	0.7522	29803	37557	31710.95
2471899	chr5	rs466483	137869896	G	A	0.0361	0.0386	0.989	-0.0777993924544118	0.0228	0.0006451	53386	77258	58749.13
2472526	chr5	rs116390130	137869902	C	G	0.985	0.985	0.882	0.0347008987793103	0.0408	0.3946	46727	66213	51050.05
2463444	chr5	rs4835687	137872056	A	G	0.651	0.643	0.993	0.0425996136188173	0.009	2.4e-06	53386	77258	58749.13
2465962	chr5	rs462783	137872116	G	A	0.385	0.396	0.996	-0.0530000131617053	0.0088	2.147e-09	53386	77258	58749.13
2463039	chr5	rs462623	137873408	C	T	0.964	0.961	0.989	0.0778957893080859	0.0228	0.0006375	53386	77258	58749.13
2481345	chr5	rs150446164	137873725	G	A	0.871	0.869	0.957	0.0077002766261879	0.013	0.5571	53386	77258	58749.13
2480238	chr5	rs6871028	137873731	A	G	0.0632	0.0628	0.962	-0.0031048149534787	0.0181	0.8651	53386	77258	58749.13
2475197	chr5	rs12658925	137873946	C	T	0.643	0.634	0.979	0.0461008368826632	0.0091	3.587e-07	53386	77258	58749.13
2462160	chr5	rs4835688	137874003	C	T	0.785	0.789	0.947	-0.0278029446620889	0.0108	0.01021	53386	77258	58749.13
2474305	chr5	rs13187637	137876651	T	C	0.653	0.644	0.993	0.043203157300648	0.009	1.779e-06	53386	77258	58749.13
2466408	chr5	rs154069	137876920	G	A	0.611	0.6	0.998	0.0533985767246953	0.0088	1.451e-09	53386	77258	58749.13
2465817	chr5	rs178146	137879066	T	C	0.964	0.961	0.989	0.0764979709727249	0.0228	0.0007793	53386	77258	58749.13
2473047	chr5	rs178145	137879658	G	A	0.964	0.961	0.989	0.0770999203808484	0.0228	0.0007262	53386	77258	58749.13
2477351	chr5	rs219611	137880351	A	G	0.964	0.961	0.989	0.0768036213388749	0.0228	0.0007634	53386	77258	58749.13
2465486	chr5	rs2268439	137880792	C	T	0.653	0.644	0.993	0.0443039255565243	0.009	9.65e-07	53386	77258	58749.13
2472424	chr5	rs188731	137881104	T	C	0.61	0.599	0.997	0.0539956397610122	0.0088	9.684e-10	53386	77258	58749.13
2473558	chr5	rs181919	137882612	A	G	0.61	0.599	0.997	0.0539956397610122	0.0088	9.279e-10	53386	77258	58749.13
2475649	chr5	rs187653	137882698	T	C	0.611	0.6	0.997	0.0542987734073789	0.0088	7.458e-10	53386	77258	58749.13
2463240	chr5	rs255994	137883368	C	G	0.964	0.961	0.988	0.076396066753339	0.0228	0.0007957	53386	77258	58749.13
2474974	chr5	rs255993	137883641	A	G	0.0632	0.0628	0.958	-0.0025031302181184	0.0181	0.8891	53386	77258	58749.13
2466340	chr5	rs72805826	137883692	A	G	0.984	0.985	0.804	-0.0980980623399853	0.0439	0.02534	44890	59759	48474.27
2470109	chr5	rs147866699	137883706	A	G	0.981	0.981	0.895	0.024702368640342	0.0339	0.4652	52423	75594	57534.43
2481081	chr5	rs11740501	137883734	G	A	0.785	0.79	0.95	-0.0293979151845611	0.0108	0.00665	53386	77258	58749.13
2473800	chr5	rs255992	137884250	T	C	0.964	0.961	0.988	0.0763034175417175	0.0228	0.0008131	53386	77258	58749.13
2462322	chr5	rs13160755	137885631	A	G	0.651	0.642	0.992	0.0437967654983826	0.009	1.234e-06	53386	77258	58749.13
2477530	chr5	rs145614961	137886501	C	T	0.98	0.98	0.864	-0.0353992243518656	0.0341	0.2986	50422	72846	55492.0
2476300	chr5	rs139141910	137886916	G	A	0.986	0.986	0.729	-0.0255024404124231	0.0453	0.5737	47560	67174	51903.48
2462047	chr5	rs143103160	137887175	G	C	0.987	0.986	0.968	0.0773035750572786	0.0423	0.06744	43441	60317	47372.53
2466589	chr5	rs255997	137889505	G	A	0.983	0.981	0.981	0.073203992258416	0.0338	0.03065	49885	71770	54932.62
2477196	chr5	rs255998	137889537	A	T	0.964	0.961	0.988	0.0768962242207427	0.0228	0.0007495	53386	77258	58749.13
2479128	chr5	rs255999	137889799	A	G	0.61	0.599	0.996	0.0540998523168248	0.0088	8.623e-10	53386	77258	58749.13
2474937	chr5	rs7306	137891109	C	G	0.964	0.962	0.988	0.077701507663852	0.023	0.0007223	53386	77258	58749.13
2467623	chr5	rs11032	137891443	T	C	0.949	0.949	0.867	0.0043007385516922	0.0211	0.8379	53386	77258	58749.13
2476396	chr5	rs10117	137892170	G	A	0.613	0.602	0.996	0.0549994182186046	0.0088	4.659e-10	53386	77258	58749.13
2480051	chr5	rs256001	137893425	T	G	0.979	0.977	0.975	0.0802980596838212	0.0297	0.006939	53068	76874	58477.03
2465409	chr5	rs72805829	137893994	A	G	0.986	0.986	0.964	-0.067305011010914	0.0397	0.0901	48313	68644	52779.93
2468920	chr5	rs256002	137895218	C	T	0.612	0.602	0.995	0.0548006364661149	0.0088	5.79e-10	53386	77258	58749.13
2477114	chr5	rs256003	137895300	A	C	0.964	0.961	0.987	0.0770999203808484	0.0228	0.0007343	53386	77258	58749.13
2464926	chr5	rs256004	137896128	A	C	0.964	0.961	0.987	0.0774979340203838	0.0228	0.0006919	53386	77258	58749.13
2478120	chr5	rs256005	137896289	G	A	0.964	0.961	0.987	0.0774979340203838	0.0228	0.0006922	53386	77258	58749.13
2467380	chr5	rs256006	137897094	A	G	0.612	0.602	0.995	0.0548006364661149	0.0088	5.587e-10	53386	77258	58749.13
2474274	chr5	rs2304057	137897174	C	T	0.654	0.646	0.991	0.0448012667045393	0.0091	7.814e-07	53386	77258	58749.13
2480921	chr5	rs256007	137897589	A	C	0.616	0.606	0.994	0.0548006364661149	0.0089	6.319e-10	53386	77258	58749.13
2464681	chr5	rs256017	137900039	G	T	0.615	0.604	0.994	0.0542040540135122	0.0089	9.526e-10	53386	77258	58749.13
2480606	chr5	rs256016	137901416	T	G	0.964	0.961	0.986	0.0774979340203838	0.0228	0.0006993	53386	77258	58749.13
2476887	chr5	rs7711958	137901501	C	T	0.653	0.644	0.99	0.0443039255565243	0.0091	1.021e-06	53386	77258	58749.13
2478844	chr5	rs1042665	137902339	T	C	0.783	0.776	0.975	0.0539008916487975	0.0105	3.162e-07	53386	77258	58749.13
2470191	chr5	rs256015	137902610	G	A	0.964	0.962	0.986	0.0778032789468595	0.023	0.0007118	53386	77258	58749.13
2467802	chr5	rs41295717	137902795	C	T	0.988	0.988	0.85	0.0507026199737612	0.0524	0.333	37743	50308	40620.24
2477426	chr5	rs256014	137903084	A	G	0.611	0.6	0.994	0.0542040540135122	0.0088	8.776e-10	53386	77258	58749.13
2468295	chr5	rs256013	137903798	T	C	0.615	0.604	0.993	0.0542040540135122	0.0089	9.254e-10	53386	77258	58749.13
2464162	chr5	rs11745282	137904077	C	T	0.983	0.983	0.739	0.0047984689115734	0.0406	0.9055	50578	73483	55644.07
2464747	chr5	rs256012	137905405	G	A	0.0357	0.038	0.986	-0.0784048829742783	0.023	0.0006589	53386	77258	58749.13
2473250	chr5	rs6596438	137905448	T	G	0.651	0.642	0.988	0.0441030061101949	0.0091	1.144e-06	53386	77258	58749.13
2466643	chr5	rs13173866	137905912	C	T	0.973	0.975	0.899	-0.0736034840446347	0.0285	0.009767	53386	77258	58749.13
2465229	chr5	rs256010	137906406	T	C	0.0356	0.038	0.986	-0.0794004139882947	0.023	0.0005595	53386	77258	58749.13
2477233	chr5	rs34916633	137906816	G	A	0.98	0.98	0.874	-0.0391983134041576	0.0338	0.2465	50815	73536	55992.77
2462478	chr5	rs6874487	137907006	A	G	0.651	0.642	0.988	0.0439977464776452	0.0091	1.214e-06	53386	77258	58749.13
2473210	chr5	rs41295699	137907873	A	C	0.956	0.956	0.897	0.0135971385060249	0.0222	0.5403	53386	77258	58749.13
2463131	chr5	rs185342	137909066	G	C	0.0356	0.038	0.986	-0.0794004139882947	0.023	0.0005616	53386	77258	58749.13
2463930	chr5	rs41294564	137909973	G	T	0.955	0.954	0.854	-0.0208049294331883	0.0223	0.3509	53386	77258	58749.13
2474090	chr5	rs256009	137910129	A	T	0.0361	0.0385	0.985	-0.0788051404425305	0.0229	0.000575	53386	77258	58749.13
2461549	chr5	rs256008	137910671	G	C	0.0356	0.038	0.986	-0.0791947339715482	0.023	0.0005768	53386	77258	58749.13
2479992	chr5	rs41294558	137910686	G	A	0.983	0.982	0.874	-0.0018016219466282	0.0371	0.9615	46653	69631	52020.62
2463585	chr5	rs77063623	137910740	G	A	0.988	0.987	0.83	0.0289955368412525	0.0528	0.5832	35291	51279	38873.83
2472392	chr5	rs41294556	137910804	T	C	0.971	0.973	0.899	-0.0591026555948241	0.0275	0.03174	53386	77258	58749.13
2475011	chr5	rs41294550	137911213	G	C	0.963	0.961	0.755	0.0549994182186046	0.0261	0.03536	53386	77258	58749.13
2471590	chr5	rs690158	137912691	C	T	0.0361	0.0385	0.985	-0.0784048829742783	0.0229	0.0006062	53386	77258	58749.13
2477911	chr5	rs409273	137913882	A	G	0.385	0.396	0.99	-0.0542027860143161	0.0089	1.044e-09	53386	77258	58749.13
2474108	chr5	rs116021598	137914696	G	A	0.968	0.969	0.908	-0.0622052453438987	0.0258	0.01598	53386	77258	58749.13
2474014	chr5	rs10076333	137915571	T	C	0.0356	0.038	0.985	-0.0785995828126435	0.023	0.0006387	53386	77258	58749.13
2478150	chr5	rs4835689	137915767	T	A	0.652	0.644	0.986	0.0441030061101949	0.0091	1.147e-06	53386	77258	58749.13
2478280	chr5	rs7381008	137916278	G	A	0.0361	0.0385	0.985	-0.0784048829742783	0.0229	0.0006142	53386	77258	58749.13
2463161	chr5	rs10070909	137916793	G	T	0.652	0.644	0.986	0.0441030061101949	0.0091	1.164e-06	53386	77258	58749.13
2463837	chr5	rs114029868	137916824	A	T	0.984	0.983	0.812	0.0203025023378308	0.0384	0.5963	52698	76068	57938.92
2468211	chr5	rs7378701	137917511	A	T	0.0373	0.0398	0.969	-0.0795953077717999	0.0227	0.0004587	53386	77258	58749.13
2467676	chr5	rs7378744	137917639	G	A	0.39	0.401	0.989	-0.0542978034078492	0.0089	9.125e-10	53386	77258	58749.13
2468038	chr5	rs11957778	137917826	G	A	0.39	0.401	0.989	-0.0542978034078492	0.0089	9.065e-10	53386	77258	58749.13
2473220	chr5	rs112607152	137917914	A	G	0.936	0.936	0.873	0.0053954185169075	0.0188	0.7744	53386	77258	58749.13
2479906	chr5	rs10900854	137918276	G	C	0.0361	0.0385	0.984	-0.0784048829742783	0.0229	0.0006125	53386	77258	58749.13
2471653	chr5	rs72805831	137919405	C	T	0.987	0.988	0.965	-0.0686000914922569	0.0433	0.113	46117	63350	49946.38
2468545	chr5	rs9968657	137920430	A	G	0.652	0.644	0.985	0.0441986870716702	0.0091	1.122e-06	53386	77258	58749.13
2463715	chr5	rs71596577	137921869	T	G	0.967	0.969	0.905	-0.0623968162257107	0.0258	0.01544	53386	77258	58749.13
2468467	chr5	rs7443140	137924729	G	T	0.036	0.0385	0.984	-0.0788051404425305	0.0229	0.0005826	53386	77258	58749.13
2474534	chr5	rs72805833	137925175	G	A	0.982	0.983	0.848	-0.02960390325858	0.0363	0.415	51674	73204	56447.62
2461512	chr5	rs13167574	137925248	T	C	0.0361	0.0386	0.983	-0.0782967327751765	0.0229	0.0006308	53386	77258	58749.13
2478819	chr5	rs13185992	137925635	C	T	0.385	0.396	0.989	-0.0542027860143161	0.0089	1.022e-09	53386	77258	58749.13
2473578	chr5	rs7379761	137925638	G	C	0.0361	0.0385	0.983	-0.0782967327751765	0.0229	0.0006335	53386	77258	58749.13
2475854	chr5	rs68128065	137926467	T	C	0.389	0.4	0.989	-0.0542027860143161	0.0089	9.595e-10	53386	77258	58749.13
2467581	chr5	rs57958956	137926641	G	T	0.653	0.644	0.985	0.0443039255565243	0.0091	1.069e-06	53386	77258	58749.13
2469631	chr5	rs143549354	137926884	A	G	0.918	0.92	0.844	-0.0352956263947246	0.0171	0.03951	53386	77258	58749.13
2479560	chr5	rs62382412	137927226	G	A	0.653	0.644	0.985	0.0443039255565243	0.0091	1.075e-06	53386	77258	58749.13
2477022	chr5	rs11738995	137927619	C	G	0.389	0.4	0.989	-0.0542027860143161	0.0089	9.287e-10	53386	77258	58749.13
2463902	chr5	rs11242434	137928058	A	G	0.036	0.0385	0.982	-0.0781020918869996	0.0229	0.0006545	53386	77258	58749.13
2473218	chr5	rs11953219	137928170	T	C	0.653	0.644	0.985	0.0443995872966845	0.0091	1.024e-06	53386	77258	58749.13
2467959	chr5	rs7700499	137929266	A	G	0.0356	0.038	0.983	-0.0789025245960416	0.0231	0.0006248	53386	77258	58749.13
2468871	chr5	rs78787411	137929761	C	T	0.985	0.986	0.869	-0.101800194463069	0.0408	0.01248	48527	69631	53343.75
2480373	chr5	rs4835690	137929770	G	A	0.653	0.644	0.985	0.0443995872966845	0.0091	1.01e-06	53386	77258	58749.13
2479459	chr5	rs13156556	137930347	T	C	0.0356	0.038	0.983	-0.0788051404425305	0.0231	0.0006371	53386	77258	58749.13
2476459	chr5	rs115206301	137930748	T	C	0.973	0.97	0.925	0.0712037590063322	0.0267	0.007604	53386	77258	58749.13
2470775	chr5	rs2043273	137931091	C	T	0.389	0.4	0.989	-0.0538966802576654	0.0089	1.159e-09	53386	77258	58749.13
2462106	chr5	rs17207604	137931590	G	A	0.389	0.4	0.989	-0.0540972217202848	0.0089	1.036e-09	53386	77258	58749.13
2460913	chr5	rs7732337	137931814	T	G	0.036	0.0385	0.982	-0.0786969469491816	0.0229	0.0006032	53386	77258	58749.13
2475359	chr5	rs11959184	137931878	A	G	0.651	0.643	0.984	0.0437967654983826	0.0091	1.409e-06	53386	77258	58749.13
2481138	chr5	rs10078032	137932424	A	G	0.0361	0.0385	0.981	-0.0784048829742783	0.0229	0.0006199	53386	77258	58749.13
2477205	chr5	rs34336094	137933200	G	A	0.953	0.953	0.84	-0.0027036515743148	0.0221	0.903	53386	77258	58749.13
2481034	chr5	rs79286535	137934090	T	C	0.985	0.985	0.788	-0.0370997639570267	0.0453	0.4125	42483	63000	46793.16
2470634	chr5	rs10793825	137934571	G	T	0.653	0.644	0.984	0.0448012667045393	0.0091	8.436e-07	53386	77258	58749.13
2476271	chr5	rs28587037	137935044	T	C	0.648	0.64	0.984	0.0439020462871288	0.0091	1.23e-06	53386	77258	58749.13
2471836	chr5	rs143011323	137935656	G	C	0.982	0.984	0.732	-0.140400646303094	0.0405	0.0005273	51476	73606	56336.83
2461819	chr5	rs12654036	137935667	G	C	0.652	0.643	0.985	0.0439020462871288	0.0091	1.306e-06	53386	77258	58749.13
2462007	chr5	rs12654060	137935714	G	T	0.652	0.644	0.984	0.0439020462871288	0.0091	1.355e-06	53386	77258	58749.13
2478012	chr5	rs11242435	137935967	T	C	0.648	0.64	0.985	0.0439020462871288	0.0091	1.257e-06	53386	77258	58749.13
2466392	chr5	rs6596443	137936069	A	C	0.0358	0.0383	0.981	-0.0806028645320996	0.023	0.0004588	53386	77258	58749.13
2477860	chr5	rs6891346	137936713	T	C	0.0358	0.0383	0.98	-0.0812968270859734	0.023	0.0004117	53386	77258	58749.13
2464227	chr5	rs1811371	137936905	G	T	0.395	0.405	0.989	-0.0525994101433915	0.0088	2.712e-09	53386	77258	58749.13
2472718	chr5	rs76624248	137937258	G	A	0.954	0.954	0.853	-0.0214994661132367	0.0223	0.3345	53386	77258	58749.13
2472560	chr5	rs77288889	137937299	G	A	0.984	0.983	0.892	0.0501035869662456	0.0369	0.1747	50775	73545	55831.1
2474902	chr5	rs11242436	137937318	A	G	0.648	0.639	0.986	0.0428008353226943	0.009	2.279e-06	53386	77258	58749.13
2470571	chr5	rs77355198	137937367	A	G	0.973	0.97	0.924	0.0721997240344179	0.0267	0.006855	53386	77258	58749.13
2474410	chr5	rs10900855	137937537	C	T	0.781	0.774	0.968	0.0503983940836932	0.0105	1.649e-06	53386	77258	58749.13
2469548	chr5	rs4835691	137938573	G	T	0.393	0.404	0.99	-0.0530000131617053	0.0088	2.028e-09	53386	77258	58749.13
2480436	chr5	rs62382428	137939041	G	C	0.988	0.988	0.848	0.0473033451158665	0.0516	0.3597	39104	50934	41713.2
2472842	chr5	rs11745065	137939170	G	C	0.395	0.405	0.99	-0.0519040071504222	0.0088	4.385e-09	53386	77258	58749.13
2467698	chr5	rs114071084	137939614	A	G	0.987	0.987	0.735	-0.091896014704537	0.0532	0.08429	37454	54535	41367.21
2474443	chr5	rs79030432	137940044	G	A	0.975	0.975	0.849	0.0327962744150825	0.0305	0.2836	52100	74974	57103.65
2480858	chr5	rs11745933	137940165	C	T	0.397	0.407	0.989	-0.0515038428671156	0.0088	5.558e-09	53386	77258	58749.13
2462855	chr5	rs114251547	137940772	G	A	0.983	0.984	0.875	-0.0695001429845276	0.0368	0.05912	50370	73606	55605.38
2478612	chr5	rs6893278	137940905	C	T	0.0365	0.039	0.978	-0.0797035985108817	0.0228	0.0004805	53386	77258	58749.13
2469153	chr5	rs72805841	137941386	G	A	0.868	0.866	0.946	0.0103957761821204	0.013	0.421	53386	77258	58749.13
2469633	chr5	rs6879968	137941939	T	G	0.0359	0.0384	0.979	-0.0807004239214553	0.023	0.0004524	53386	77258	58749.13
2479828	chr5	rs11747974	137942510	G	A	0.834	0.837	0.92	-0.0440041354980549	0.0121	0.0002852	53386	77258	58749.13
2465902	chr5	rs10043583	137942606	C	T	0.0365	0.039	0.978	-0.0794004139882947	0.0228	0.0005003	53386	77258	58749.13
2470689	chr5	rs7379154	137943130	G	A	0.0365	0.039	0.978	-0.0797035985108817	0.0228	0.0004818	53386	77258	58749.13
2475832	chr5	rs28377921	137943322	C	T	0.635	0.627	0.987	0.0385955177593629	0.009	1.68e-05	53386	77258	58749.13
2470663	chr5	rs34858014	137944006	C	T	0.406	0.416	0.992	-0.0492952917248775	0.0088	2.017e-08	53386	77258	58749.13
2473460	chr5	rs62382429	137944948	C	T	0.987	0.987	0.852	0.0459957873421583	0.0475	0.3323	42418	55836	45507.04
2469374	chr5	rs13159624	137945037	C	T	0.402	0.412	0.993	-0.0495999919914836	0.0088	1.789e-08	53386	77258	58749.13
2462643	chr5	rs10041640	137945135	C	T	0.634	0.627	0.987	0.0387013475370749	0.009	1.605e-05	53386	77258	58749.13
2462145	chr5	rs7380609	137945310	A	G	0.0361	0.0385	0.977	-0.079497856132099	0.023	0.0005323	53386	77258	58749.13
2461428	chr5	rs4835692	137945751	C	G	0.403	0.412	0.99	-0.0492952917248775	0.0088	2.258e-08	53386	77258	58749.13
2463369	chr5	rs11746692	137946355	C	A	0.402	0.412	0.989	-0.0497050825796673	0.0088	1.711e-08	53386	77258	58749.13
2474029	chr5	rs62382430	137946410	G	A	0.988	0.988	0.847	0.0400953305639422	0.0513	0.435	39577	51387	42176.5
2474595	chr5	rs13165665	137946500	A	G	0.401	0.411	0.989	-0.0497996735526059	0.0088	1.623e-08	53386	77258	58749.13
2463955	chr5	rs111923265	137947071	A	C	0.974	0.975	0.842	-0.005304041591906	0.0302	0.8601	52841	75249	57900.31
2478219	chr5	rs6421919	137947980	G	T	0.0356	0.0381	0.972	-0.0845018013377377	0.0232	0.0002666	53386	77258	58749.13
2476435	chr5	rs891953	137948140	C	G	0.401	0.411	0.981	-0.0497050825796673	0.0089	1.974e-08	53386	77258	58749.13
2466808	chr5	rs6421920	137948191	A	G	0.0356	0.0381	0.971	-0.0852964846220847	0.0232	0.0002376	53386	77258	58749.13
2476906	chr5	rs1821257	137948424	T	C	0.938	0.938	0.927	0.0065981840282271	0.0185	0.7198	53386	77258	58749.13
2461186	chr5	rs4835693	137950183	A	C	0.736	0.741	0.858	-0.0338981034057645	0.0106	0.001344	53386	77258	58749.13
2477611	chr5	rs138810046	137950240	T	G	0.979	0.979	0.792	-0.001300845733048	0.0344	0.9693	51880	74361	56982.95
2467632	chr5	rs116787099	137950988	G	A	0.983	0.982	0.869	0.0266029817945341	0.0385	0.4903	45644	64417	49985.91
2469071	chr5	rs10063224	137953304	T	C	0.823	0.827	0.944	-0.044495399886564	0.0116	0.0001293	53386	77258	58749.13
2466171	chr5	rs35870076	137953417	G	C	0.826	0.83	0.955	-0.0414993071780289	0.0116	0.0003574	53386	77258	58749.13
2478114	chr5	rs146797520	137954349	C	G	0.969	0.971	0.823	-0.0635043893695306	0.0276	0.02162	53386	77258	58749.13
2463144	chr5	rs10065607	137954766	T	G	0.82	0.825	0.959	-0.0411970648503382	0.0115	0.0003297	53386	77258	58749.13
2473403	chr5	rs79847085	137954881	G	C	0.987	0.988	0.962	-0.0669948688242784	0.0439	0.1264	43971	62629	48206.12
2471601	chr5	rs12152988	137954954	G	A	0.983	0.983	0.824	0.0187039847937718	0.0382	0.625	51051	72684	55825.01
2473526	chr5	rs34779661	137955074	G	T	0.826	0.83	0.96	-0.0414993071780289	0.0116	0.000346	53386	77258	58749.13
2477024	chr5	rs75594109	137955097	G	C	0.985	0.985	0.752	-0.0343016316970211	0.0466	0.4617	41665	57418	45742.97
2481323	chr5	rs17171888	137955872	G	A	0.933	0.935	0.971	-0.0213972981080803	0.0175	0.2221	53386	77258	58749.13
2463582	chr5	rs11948006	137956198	G	T	0.826	0.83	0.963	-0.0413012760239546	0.0116	0.0003707	53386	77258	58749.13
2461147	chr5	rs11948009	137956265	G	A	0.826	0.83	0.963	-0.0409990935346932	0.0116	0.0004067	53386	77258	58749.13
2475610	chr5	rs2060213	137957814	T	C	0.752	0.758	0.968	-0.0369959896867261	0.0102	0.0002725	53386	77258	58749.13
2467223	chr5	rs137996235	137957829	C	A	0.987	0.987	0.757	0.0505029821731068	0.0493	0.3054	44038	62086	47953.84
2479616	chr5	rs2060214	137958314	T	C	0.932	0.933	0.977	-0.0203966036652218	0.0173	0.2397	53386	77258	58749.13
2479622	chr5	rs4835643	137958418	C	T	0.808	0.813	0.935	-0.0252972953741621	0.0113	0.02522	53386	77258	58749.13
2471999	chr5	rs6859482	137959404	C	T	0.753	0.759	0.971	-0.0375980304153185	0.0102	0.0002086	53386	77258	58749.13
2479833	chr5	rs4835644	137960750	T	C	0.876	0.871	0.893	0.0520989697439806	0.0137	0.0001424	53386	77258	58749.13
2468233	chr5	rs72805844	137961091	T	C	0.985	0.984	0.722	0.0352030377085245	0.0446	0.4306	46007	67088	50813.09
2477951	chr5	rs34697686	137961491	C	G	0.83	0.834	0.973	-0.0403012967735257	0.0116	0.0005218	53386	77258	58749.13
2467561	chr5	rs35228322	137962801	C	T	0.832	0.836	0.976	-0.0404991299799539	0.0117	0.0005149	53386	77258	58749.13
2471125	chr5	rs35842328	137963703	T	C	0.63	0.637	0.959	-0.0350988198393953	0.0091	0.000119	53386	77258	58749.13
2469238	chr5	rs34522982	137963776	G	A	0.831	0.835	0.982	-0.0416973775562091	0.0116	0.0003299	53386	77258	58749.13
2479729	chr5	rs11948669	137964009	A	G	0.806	0.81	0.937	-0.0247026126403718	0.0112	0.02749	53386	77258	58749.13
2477890	chr5	rs6596445	137965309	C	T	0.755	0.761	0.987	-0.0372035489975441	0.0101	0.0002302	53386	77258	58749.13
2466939	chr5	rs4835695	137965958	C	T	0.876	0.876	0.934	-0.0127003085782322	0.0135	0.3467	53386	77258	58749.13
2464451	chr5	rs6891007	137966643	T	C	0.686	0.692	0.965	-0.032502530761974	0.0095	0.000602	53386	77258	58749.13
2477235	chr5	rs78145601	137967088	G	A	0.968	0.967	0.886	0.0258041896815329	0.0259	0.3192	53386	77258	58749.13
2471675	chr5	rs11953333	137967616	G	A	0.82	0.825	0.99	-0.0398953406632555	0.0113	0.0004042	53386	77258	58749.13
2468757	chr5	rs11743323	137967734	G	A	0.876	0.876	0.936	-0.0112025145079934	0.0135	0.4087	53386	77258	58749.13
2469282	chr5	rs7716228	137967937	G	A	0.821	0.825	0.991	-0.0391983134041576	0.0113	0.0005176	53386	77258	58749.13
2467324	chr5	rs7720134	137968031	G	A	0.82	0.825	0.99	-0.0398953406632555	0.0113	0.0004112	53386	77258	58749.13
2474879	chr5	rs6880094	137968093	A	G	0.799	0.802	0.948	-0.0144032303107437	0.0111	0.1926	53386	77258	58749.13
2477477	chr5	rs72805847	137968143	A	C	0.875	0.876	0.934	-0.0105959392134034	0.0135	0.4348	53386	77258	58749.13
2470098	chr5	rs13436934	137968200	A	G	0.808	0.81	0.943	-0.0159972768350078	0.0113	0.1564	53386	77258	58749.13
2477203	chr5	rs34224496	137968722	C	G	0.821	0.825	0.986	-0.039104719880761	0.0113	0.0005605	53386	77258	58749.13
2466508	chr5	rs74591003	137970033	T	A	0.942	0.944	0.957	-0.0295009039176847	0.019	0.1196	53386	77258	58749.13
2473061	chr5	rs111770068	137970521	A	G	0.872	0.873	0.926	-0.0049019951702315	0.0134	0.715	53386	77258	58749.13
2466409	chr5	rs116768219	137971724	T	C	0.97	0.972	0.905	-0.0519988063604998	0.0269	0.05287	53386	77258	58749.13
2470438	chr5	rs4835696	137972584	G	A	0.637	0.636	0.946	-0.0115969858456632	0.0092	0.2067	53386	77258	58749.13
2474559	chr5	rs4835645	137972657	T	C	0.645	0.644	0.943	-0.0104039337153929	0.0092	0.2609	53386	77258	58749.13
2472104	chr5	rs34722116	137972799	G	A	0.829	0.833	0.973	-0.0341050206499513	0.0116	0.003328	53386	77258	58749.13
2466397	chr5	rs77468702	137972831	G	C	0.923	0.924	0.917	-0.0073972926304747	0.0169	0.6629	53386	77258	58749.13
2464249	chr5	rs35923521	137972964	G	A	0.829	0.832	0.972	-0.0335981494309355	0.0116	0.003741	53386	77258	58749.13
2462093	chr5	rs56204537	137973395	A	G	0.971	0.973	0.86	-0.0846976919878504	0.0284	0.002846	52885	75252	57947.38
2480685	chr5	rs75280668	137973928	A	G	0.987	0.987	0.931	-0.0440041354980549	0.0417	0.2912	47458	68738	52350.68
2461028	chr5	rs34157062	137974032	C	G	0.828	0.832	0.968	-0.0343016316970211	0.0116	0.003164	53386	77258	58749.13
2476682	chr5	rs11740059	137974124	T	C	0.661	0.665	0.94	-0.0240980393840575	0.0094	0.01039	53386	77258	58749.13
2477622	chr5	rs75329963	137975390	T	A	0.986	0.986	0.92	-0.0517039049923374	0.0405	0.2012	48690	70024	53568.79
2477655	chr5	rs143144975	137976133	T	G	0.98	0.981	0.741	-0.0456984484517478	0.036	0.2044	53176	76771	58468.44
2464905	chr5	rs57351487	137976323	G	A	0.846	0.847	0.924	-0.0021022080918702	0.0124	0.8642	53386	77258	58749.13
2473387	chr5	rs58824859	137976541	A	C	0.62	0.622	0.912	-0.0170037478161859	0.0093	0.06638	53386	77258	58749.13
2466468	chr5	rs79758436	137976810	A	G	0.986	0.987	0.911	-0.0456042446050211	0.0418	0.2761	47523	68996	52454.52
2478139	chr5	rs7379760	137976852	T	G	0.648	0.65	0.927	0.0060019521956343	0.0094	0.5198	53386	77258	58749.13
2470902	chr5	rs17657378	137977109	T	C	0.819	0.821	0.93	-0.0127003085782322	0.0116	0.2733	53386	77258	58749.13
2469572	chr5	rs17171904	137977864	C	T	0.844	0.845	0.919	-0.023002541565316	0.0124	0.06333	53386	77258	58749.13
2463041	chr5	rs11747792	137977959	C	G	0.668	0.672	0.906	-0.0203966036652218	0.0096	0.03361	53386	77258	58749.13
2469495	chr5	rs146696317	137978075	G	A	0.988	0.988	0.94	-0.0183982139464423	0.0544	0.7352	31759	41941	33992.26
2465097	chr5	rs28386947	137978163	A	C	0.82	0.823	0.901	-0.0142003494011414	0.0119	0.2328	53386	77258	58749.13
2471888	chr5	rs72805852	137978859	C	G	0.81	0.811	0.917	-0.0202027073175195	0.0115	0.0795	53386	77258	58749.13
2468255	chr5	rs72805853	137978866	G	A	0.81	0.811	0.917	-0.0203047533403643	0.0115	0.07752	53386	77258	58749.13
2474032	chr5	rs4835646	137979158	A	C	0.803	0.805	0.919	-0.0222047099881925	0.0113	0.05046	53386	77258	58749.13
2480645	chr5	rs11749488	137979795	C	T	0.981	0.981	0.72	-0.0083043861636152	0.0379	0.8275	52367	75325	57574.94
2472118	chr5	rs79919393	137980051	C	T	0.974	0.975	0.841	-0.0553013157850893	0.0298	0.06333	52605	74098	57508.63
2461833	chr5	rs17657439	137980063	T	A	0.81	0.811	0.913	-0.0206007457079636	0.0115	0.07433	53386	77258	58749.13
2461043	chr5	rs3849047	137980476	C	T	0.653	0.656	0.907	-0.019294956182969	0.0095	0.0423	53386	77258	58749.13
2479489	chr5	rs6596446	137980855	T	C	0.649	0.653	0.906	-0.0176956485356892	0.0095	0.06206	53386	77258	58749.13
2462174	chr5	rs56036062	137981801	G	A	0.855	0.856	0.897	-0.0033957590691798	0.0129	0.7906	53386	77258	58749.13
2476994	chr5	rs72805854	137982551	G	A	0.855	0.856	0.893	-0.004198802647333	0.013	0.7446	53386	77258	58749.13
2469427	chr5	rs72805855	137986028	A	G	0.985	0.984	0.778	0.0060019521956343	0.043	0.8897	45870	67384	50998.71
2470428	chr5	rs74534317	137986992	A	G	0.976	0.977	0.809	-0.0586996008587778	0.032	0.06597	52493	75664	57604.43
2474796	chr5	rs143963031	137987058	A	G	0.969	0.968	0.791	-0.0375980304153185	0.0275	0.1706	53386	77258	58749.13
2463625	chr5	rs1651030	137987412	C	G	0.218	0.218	0.718	0.0236969951765786	0.0123	0.05395	53386	77258	58749.13
2462983	chr5	rs1651031	137987439	T	C	0.638	0.64	0.851	-0.0127003085782322	0.0097	0.1924	53386	77258	58749.13
2475703	chr5	rs58914268	137987814	T	C	0.754	0.76	0.862	-0.0172987645783295	0.0108	0.1089	53386	77258	58749.13
2477847	chr5	rs9885129	137987881	A	G	0.806	0.807	0.861	-0.0036968248442897	0.0117	0.7526	53386	77258	58749.13
2471625	chr5	rs6866645	137988944	A	G	0.751	0.754	0.97	-0.013004189135254	0.0101	0.198	53386	77258	58749.13
2480144	chr5	rs9885511	137989020	C	T	0.739	0.741	0.961	-0.0124977728299804	0.01	0.21	53386	77258	58749.13
2473853	chr5	rs9885516	137989342	G	A	0.751	0.754	0.973	-0.0127003085782322	0.0101	0.2093	53386	77258	58749.13
2479138	chr5	rs150866586	137989389	G	A	0.985	0.985	0.874	-0.0207028323592018	0.0401	0.6058	48729	69218	53300.86
2476992	chr5	rs9327816	137989513	C	T	0.751	0.753	0.975	-0.0122041688389067	0.0101	0.2268	53386	77258	58749.13
2471183	chr5	rs147219815	137990472	C	T	0.987	0.987	0.917	0.0439977464776452	0.0518	0.3959	31011	42990	33692.71
2462163	chr5	rs744675	137991852	A	G	0.752	0.755	0.985	-0.0108991808690006	0.01	0.2789	53386	77258	58749.13
2470393	chr5	rs142188815	137991896	T	A	0.987	0.986	0.92	0.0487044462100383	0.0517	0.3456	31011	42990	33692.71
2465279	chr5	rs744673	137992127	A	C	0.753	0.755	0.985	-0.0110002818588653	0.01	0.2755	53386	77258	58749.13
2480467	chr5	rs149004111	137992523	C	G	0.969	0.968	0.687	0.09789773827646	0.0302	0.001196	53386	77258	58749.13
2472820	chr5	rs882740	137992709	G	A	0.766	0.768	0.983	-0.0116981574124923	0.0103	0.2551	53386	77258	58749.13
2469579	chr5	rs146961227	137993308	A	C	0.987	0.986	0.92	0.0473987203698754	0.0515	0.3579	31332	43127	33884.75
2475147	chr5	rs2003393	137993483	T	A	0.753	0.755	0.986	-0.0110002818588653	0.0101	0.2745	53386	77258	58749.13
2468693	chr5	rs10054891	137993683	G	C	0.753	0.755	0.986	-0.0110002818588653	0.01	0.2745	53386	77258	58749.13
2461333	chr5	rs150507411	137993728	C	T	0.871	0.872	0.804	0.0004998750416509	0.0144	0.9706	53386	77258	58749.13
2476317	chr5	rs10064566	137994081	T	A	0.753	0.755	0.986	-0.0110002818588653	0.01	0.2717	53386	77258	58749.13
2475657	chr5	rs78841886	137994421	A	G	0.943	0.944	0.842	-0.0453007592301635	0.0203	0.02562	53386	77258	58749.13
2471294	chr5	rs77362422	137994545	A	G	0.946	0.945	0.78	0.0118989261570991	0.0215	0.58	53386	77258	58749.13
2462795	chr5	rs11242437	137994619	C	A	0.787	0.789	0.973	-0.0140989243795016	0.0107	0.1865	53386	77258	58749.13
2473958	chr5	rs7702038	137994910	G	A	0.753	0.755	0.987	-0.0111013930711739	0.01	0.2702	53386	77258	58749.13
2478201	chr5	rs10062943	137995762	A	G	0.766	0.768	0.985	-0.0117993392160431	0.0102	0.2491	53386	77258	58749.13
2463726	chr5	rs115846097	137996161	T	C	0.984	0.984	0.877	-0.0085968472255182	0.0381	0.8212	50497	71075	55102.69
2467439	chr5	rs72788811	137996661	C	T	0.783	0.785	0.976	-0.0143017847108596	0.0106	0.178	53386	77258	58749.13
2479035	chr5	rs13158035	137997972	G	T	0.962	0.963	0.836	-0.0341050206499513	0.0248	0.1701	53098	75998	58283.24
2466082	chr5	rs9885064	137998235	G	A	0.987	0.986	0.799	0.0402010017441475	0.0461	0.3833	45149	66160	49888.91
2466741	chr5	rs149792356	137998987	G	A	0.978	0.979	0.743	0.0017983819413794	0.039	0.9642	41012	58002	44514.56
2477679	chr5	rs9327818	137999050	C	T	0.769	0.771	0.985	-0.0136020904182857	0.0103	0.1875	53386	77258	58749.13
2463044	chr5	rs142765986	137999370	C	T	0.987	0.986	0.923	0.0439977464776452	0.0515	0.393	31332	43127	33884.75
2471748	chr5	rs12186999	137999404	C	G	0.856	0.856	0.812	-0.0132980281439898	0.0136	0.3299	53386	77258	58749.13
2461998	chr5	rs7724633	138000372	T	A	0.756	0.759	0.988	-0.0114047880634385	0.0101	0.2594	53386	77258	58749.13
2469590	chr5	rs142659557	138001129	C	T	0.988	0.987	0.835	0.0116024307308398	0.055	0.8327	33544	48125	36624.12
2472060	chr5	rs34371503	138001263	G	A	0.974	0.975	0.792	-0.0352023974087295	0.0306	0.2497	52841	75249	57900.31
2463412	chr5	rs78558832	138001897	C	A	0.976	0.976	0.726	-0.0117993392160431	0.0336	0.7258	52493	75664	57604.43
2474929	chr5	rs147244989	138002247	C	T	0.971	0.969	0.682	0.10640297211124	0.031	0.000608	53386	77258	58749.13
2468373	chr5	rs79856589	138002255	C	T	0.988	0.988	0.765	-0.0281011651109099	0.0606	0.6431	31113	41017	33381.07
2478434	chr5	rs141050065	138002828	C	T	0.987	0.986	0.852	0.0135971385060249	0.0441	0.7576	44419	64362	49253.85
2470977	chr5	rs566686376	138003117	A	G	0.987	0.986	0.854	0.0129951954948113	0.044	0.7677	44419	64362	49253.85
2468119	chr5	rs111289905	138003304	A	T	0.967	0.967	0.719	-0.0139975096438537	0.0285	0.6242	52841	75249	57900.31
2473695	chr5	rs142900298	138003551	C	T	0.973	0.971	0.719	0.07040254409814	0.0309	0.02254	53316	77188	58679.13
2466838	chr5	rs78787663	138003934	C	T	0.987	0.987	0.923	0.0071047017299317	0.0453	0.8763	39922	58165	44095.69
2474735	chr5	rs58840451	138004941	G	A	0.766	0.768	0.986	-0.0123965203365513	0.0102	0.2278	53386	77258	58749.13
2477359	chr5	rs143546248	138005205	C	T	0.983	0.982	0.647	0.0338988850054592	0.0454	0.4555	44975	59181	48210.81
2470097	chr5	rs114916656	138007526	C	T	0.931	0.931	0.805	0.0026963615477425	0.0189	0.8861	53386	77258	58749.13
2462428	chr5	rs116827504	138009503	G	T	0.987	0.987	0.927	0.0090984829852593	0.0448	0.8391	39922	58165	44095.69
2479911	chr5	rs11242438	138009761	C	T	0.767	0.769	0.989	-0.0128015918372089	0.0102	0.2112	53386	77258	58749.13
2466514	chr5	rs77029559	138010094	T	C	0.987	0.987	0.928	0.0047984689115734	0.045	0.9157	39922	58165	44095.69
2463434	chr5	rs147454089	138010322	T	G	0.971	0.969	0.68	0.104098719928313	0.031	0.0007849	53386	77258	58749.13
2478138	chr5	rs146454522	138011216	G	T	0.987	0.986	0.851	0.0126990249774084	0.0436	0.7708	44955	67722	50176.0
2463172	chr5	rs112361878	138011990	G	A	0.964	0.963	0.761	0.0341985075799122	0.0264	0.1955	53386	77258	58749.13
2474287	chr5	rs11957671	138012666	C	T	0.766	0.769	0.991	-0.0136020904182857	0.0102	0.1822	53386	77258	58749.13
2477183	chr5	rs181293479	138014397	G	A	0.972	0.97	0.721	0.069498077182394	0.0303	0.02185	53316	77188	58679.13
2474131	chr5	rs147042907	138014489	A	G	0.987	0.987	0.932	0.0035038543266769	0.0448	0.9374	39922	58165	44095.69
2477346	chr5	rs182460324	138019686	A	G	0.987	0.987	0.854	0.0096037361426946	0.0559	0.864	30500	38488	32420.7
2461279	chr5	rs149866504	138019795	A	T	0.987	0.987	0.941	0.0100988346774146	0.0455	0.8243	39464	57216	43491.0
2471345	chr5	rs145104166	138019830	G	T	0.971	0.973	0.768	-0.100196096479342	0.0298	0.0007609	53386	77258	58749.13
2462736	chr5	rs10078499	138020898	C	T	0.755	0.758	0.999	-0.0121029460677457	0.01	0.2282	53386	77258	58749.13
2466626	chr5	rs10065171	138021067	A	C	0.766	0.769	0.994	-0.0137034650584925	0.0102	0.1786	53386	77258	58749.13
2471962	chr5	rs67665497	138022750	T	C	0.859	0.86	0.781	-0.0111013930711739	0.014	0.4269	53386	77258	58749.13
2473967	chr5	rs72788815	138023526	G	T	0.754	0.757	0.994	-0.0116981574124923	0.01	0.2425	53386	77258	58749.13
2463000	chr5	rs140636021	138024161	G	A	0.987	0.987	0.936	0.0064988367398296	0.0433	0.8805	43202	61986	47667.89
2467622	chr5	rs78296782	138024366	T	C	0.987	0.987	0.941	0.0131037693769772	0.0439	0.7648	42809	61296	47167.12
2465384	chr5	rs10077424	138025240	C	T	0.766	0.769	0.991	-0.0139975096438537	0.0102	0.1692	53386	77258	58749.13
2461841	chr5	rs12189478	138026078	G	T	0.767	0.769	0.99	-0.0136020904182857	0.0102	0.1825	53386	77258	58749.13
2469744	chr5	rs79544313	138027182	G	A	0.987	0.987	0.94	0.012096540947233	0.0439	0.7832	42809	61296	47167.12
2476408	chr5	rs75087484	138027790	C	T	0.934	0.935	0.84	-0.0423022562339069	0.0189	0.02528	53386	77258	58749.13
2479213	chr5	rs10052293	138027860	G	A	0.752	0.755	0.992	-0.0107980900995126	0.01	0.28	53386	77258	58749.13
2471235	chr5	rs11746088	138028668	A	C	0.752	0.754	0.992	-0.010302892995897	0.01	0.3053	53386	77258	58749.13
2467305	chr5	rs138698250	138029508	C	A	0.987	0.987	0.939	0.0119977384336167	0.044	0.785	42809	61296	47167.12
2476822	chr5	rs11741310	138030056	G	A	0.766	0.769	0.989	-0.0142003494011414	0.0102	0.1665	53386	77258	58749.13
2462223	chr5	rs10060717	138031689	G	A	0.752	0.755	0.991	-0.0110002818588653	0.01	0.2735	53386	77258	58749.13
2468531	chr5	rs139608920	138031822	G	C	0.987	0.987	0.937	0.0118001041157506	0.044	0.7892	42809	61296	47167.12
2467822	chr5	rs11742397	138031907	C	T	0.767	0.769	0.989	-0.0136020904182857	0.0102	0.1853	53386	77258	58749.13
2475664	chr5	rs13357355	138032194	C	G	0.752	0.754	0.991	-0.0108991808690006	0.01	0.2757	53386	77258	58749.13
2464629	chr5	rs13357397	138032464	C	T	0.752	0.754	0.99	-0.010302892995897	0.01	0.3038	53386	77258	58749.13
2464251	chr5	rs76368857	138032564	C	T	0.987	0.987	0.932	0.0051964749068174	0.0434	0.9054	43202	61986	47667.89
2466644	chr5	rs10077660	138032898	A	G	0.764	0.766	0.988	-0.0129028853555234	0.0102	0.2062	53386	77258	58749.13
2479312	chr5	rs17171942	138033901	T	C	0.761	0.764	0.978	-0.0083043861636152	0.0102	0.4143	53386	77258	58749.13
2474674	chr5	rs10066809	138034173	G	A	0.776	0.779	0.975	-0.0113036461713921	0.0105	0.2798	53386	77258	58749.13
2480691	chr5	rs10066819	138034304	C	T	0.776	0.779	0.975	-0.0110002818588653	0.0105	0.292	53386	77258	58749.13
2461073	chr5	rs147985538	138035207	C	A	0.987	0.987	0.935	0.0106035827841911	0.044	0.8093	42809	61296	47167.12
2471697	chr5	rs10059749	138036255	G	T	0.767	0.769	0.983	-0.0138048499765589	0.0103	0.1776	53386	77258	58749.13
2472833	chr5	rs186057639	138039729	C	T	0.988	0.988	0.837	0.0036034995896235	0.0515	0.9442	37737	54161	42073.97
2463040	chr5	rs11750163	138041609	T	C	0.69	0.695	0.977	-0.0168003386783461	0.0094	0.07522	53386	77258	58749.13
2480739	chr5	rs13171173	138042464	G	T	0.695	0.699	0.978	-0.0171970248285215	0.0095	0.06848	53386	77258	58749.13
2469792	chr5	rs311608	138043689	A	C	0.689	0.694	0.979	-0.0170037478161859	0.0094	0.07101	53386	77258	58749.13
2474798	chr5	rs185165515	138044196	A	T	0.987	0.986	0.847	0.0315955615897506	0.0433	0.4665	46933	66870	51693.08
2461104	chr5	rs140220799	138044261	C	T	0.987	0.987	0.69	0.0035038543266769	0.0576	0.9518	36425	51042	39522.53
2466119	chr5	rs311607	138044920	T	C	0.695	0.7	0.977	-0.0172987645783295	0.0095	0.06745	53386	77258	58749.13
2468075	chr5	rs311606	138045240	G	A	0.69	0.696	0.983	-0.017502275136142	0.0094	0.06288	53386	77258	58749.13
2467869	chr5	rs311605	138045839	T	C	0.692	0.696	0.982	-0.0168003386783461	0.0094	0.0746	53386	77258	58749.13
2477903	chr5	rs28521503	138046394	C	T	0.974	0.972	0.677	0.112399682488911	0.033	0.0006656	53386	77258	58749.13
2475242	chr5	rs543931651	138046704	C	T	0.987	0.986	0.85	0.0308007491527123	0.0432	0.4758	46933	66870	51693.08
2466804	chr5	rs145587240	138046844	C	T	0.976	0.976	0.746	0.0222017079836866	0.0329	0.5006	51949	74176	56807.7
2470964	chr5	rs311604	138049363	C	T	0.695	0.699	0.986	-0.0169020380753563	0.0094	0.07232	53386	77258	58749.13
2479978	chr5	rs311603	138049851	A	G	0.694	0.698	0.987	-0.0169020380753563	0.0094	0.07315	53386	77258	58749.13
2469626	chr5	rs113883338	138051014	G	A	0.925	0.928	0.865	-0.049400350295127	0.0177	0.005286	53386	77258	58749.13
2477767	chr5	rs112154084	138051796	A	C	0.985	0.984	0.73	0.103702141314926	0.0424	0.01446	51466	74897	56743.09
2477804	chr5	rs311602	138053059	A	G	0.692	0.697	0.995	-0.0159972768350078	0.0094	0.08742	53386	77258	58749.13
2467119	chr5	rs311601	138053386	G	A	0.697	0.701	0.994	-0.0158042315449673	0.0094	0.09355	53386	77258	58749.13
2479431	chr5	rs930063	138053618	C	G	0.692	0.697	0.995	-0.0158042315449673	0.0094	0.09089	53386	77258	58749.13
2466376	chr5	rs930062	138053623	G	A	0.692	0.697	0.995	-0.0160988945897493	0.0094	0.08573	53386	77258	58749.13
2468631	chr5	rs311600	138054085	C	T	0.695	0.7	0.994	-0.0162005226717083	0.0094	0.0843	53386	77258	58749.13
2466829	chr5	rs113394635	138054190	G	A	0.878	0.875	0.781	0.007997931111062	0.0149	0.5892	53386	77258	58749.13
2477617	chr5	rs311599	138054683	G	A	0.695	0.7	0.995	-0.0163021610829842	0.0094	0.08304	53386	77258	58749.13
2474449	chr5	rs17286171	138055308	C	T	0.816	0.818	0.912	-0.0306035477981776	0.0117	0.008679	53386	77258	58749.13
2469711	chr5	rs311597	138055901	A	G	0.695	0.7	0.995	-0.0164038098256767	0.0094	0.08067	53386	77258	58749.13
2473653	chr5	rs75455584	138056121	A	G	0.946	0.945	0.776	0.0036034995896235	0.0216	0.8661	53386	77258	58749.13
2474473	chr5	rs172664	138056306	G	A	0.692	0.697	0.996	-0.0160988945897493	0.0093	0.0859	53386	77258	58749.13
2475124	chr5	rs77199899	138056883	G	A	0.932	0.932	0.887	-0.0127003085782322	0.0181	0.4818	53386	77258	58749.13
2477891	chr5	rs1168794	138057833	G	A	0.983	0.983	0.754	-0.004701032558649	0.0406	0.9085	48208	71190	53496.25
2474721	chr5	rs160403	138058482	T	C	0.69	0.694	0.995	-0.0153979421800967	0.0093	0.09821	53386	77258	58749.13
2462185	chr5	rs114565470	138058599	G	T	0.987	0.987	0.554	-0.0993011330744326	0.0569	0.0808	44079	65143	49012.65
2469510	chr5	rs160402	138059288	G	T	0.696	0.7	0.996	-0.0164038098256767	0.0094	0.08102	53386	77258	58749.13
2463181	chr5	rs140452186	138059675	A	G	0.987	0.987	0.776	0.0190964956909883	0.052	0.7133	39045	53840	42185.49
2463265	chr5	rs160401	138061341	T	C	0.693	0.697	0.995	-0.0160988945897493	0.0094	0.08578	53386	77258	58749.13
2464840	chr5	rs78747212	138061672	T	C	0.954	0.955	0.754	-0.0638027918527484	0.0238	0.007387	53386	77258	58749.13
2462299	chr5	rs113230427	138062859	G	A	0.969	0.968	0.808	-0.009797842480111	0.0276	0.7217	52493	75664	57604.43
2467240	chr5	rs160400	138063019	C	T	0.692	0.697	0.997	-0.0164038098256767	0.0093	0.07931	53386	77258	58749.13
2473772	chr5	rs160399	138063241	A	G	0.692	0.697	0.997	-0.0164038098256767	0.0093	0.07975	53386	77258	58749.13
2477352	chr5	rs160398	138063439	T	G	0.695	0.7	0.996	-0.0165969709073694	0.0094	0.07669	53386	77258	58749.13
2465747	chr5	rs274119	138064219	G	A	0.692	0.697	0.997	-0.0163021610829842	0.0093	0.08077	53386	77258	58749.13
2461635	chr5	rs77535332	138064230	A	C	0.988	0.988	0.794	-0.0082035573506883	0.0512	0.8728	38750	56955	43405.09
2464486	chr5	rs274118	138064887	A	G	0.692	0.697	0.997	-0.0163021610829842	0.0093	0.0819	53386	77258	58749.13
2478506	chr5	rs274117	138065048	A	G	0.692	0.697	0.997	-0.0163021610829842	0.0093	0.08167	53386	77258	58749.13
2469091	chr5	rs160397	138065763	G	A	0.692	0.697	0.997	-0.0160988945897493	0.0093	0.08551	53386	77258	58749.13
2480225	chr5	rs183807133	138066200	T	C	0.987	0.987	0.78	0.0289955368412525	0.0504	0.5649	40568	55418	43735.15
2475074	chr5	rs170170	138066211	C	T	0.696	0.7	0.996	-0.0164038098256767	0.0094	0.08017	53386	77258	58749.13
2467259	chr5	rs116121907	138066872	T	G	0.972	0.973	0.804	-0.0519988063604998	0.0295	0.07765	52205	74404	57138.54
2465826	chr5	rs825669	138066947	A	T	0.693	0.698	0.997	-0.015702643727291	0.0094	0.09292	53386	77258	58749.13
2471098	chr5	rs4835647	138068893	G	C	0.945	0.945	0.777	0.0006997551142732	0.0215	0.9734	53386	77258	58749.13
2476548	chr5	rs67514550	138069636	C	T	0.939	0.938	0.83	0.0119977384336167	0.0198	0.5456	53386	77258	58749.13
2477496	chr5	rs311589	138069668	G	C	0.696	0.7	0.997	-0.0163021610829842	0.0094	0.08137	53386	77258	58749.13
2462436	chr5	rs311590	138069710	T	C	0.695	0.7	0.996	-0.0159972768350078	0.0094	0.08835	53386	77258	58749.13
2475955	chr5	rs311591	138069894	C	T	0.696	0.7	0.997	-0.0163021610829842	0.0094	0.08133	53386	77258	58749.13
2471761	chr5	rs311592	138070195	T	C	0.696	0.7	0.997	-0.0162005226717083	0.0094	0.08385	53386	77258	58749.13
2480204	chr5	rs311593	138070621	C	T	0.697	0.701	0.996	-0.0164038098256767	0.0094	0.07986	53386	77258	58749.13
2469231	chr5	rs311594	138070757	C	T	0.696	0.7	0.997	-0.0164038098256767	0.0094	0.08098	53386	77258	58749.13
2466680	chr5	rs1184557	138070789	G	A	0.9	0.9	0.843	-0.0139975096438537	0.0156	0.3721	53386	77258	58749.13
2466238	chr5	rs113165778	138071024	C	T	0.923	0.927	0.875	-0.0490957108440633	0.0175	0.005002	53386	77258	58749.13
2468393	chr5	rs115845527	138071391	T	A	0.986	0.988	0.793	-0.170100538576999	0.0475	0.000337	42653	59341	47059.17
2470161	chr5	rs311595	138071872	T	C	0.692	0.697	0.998	-0.015895669405385	0.0093	0.08839	53386	77258	58749.13
2469301	chr5	rs140474948	138072059	G	T	0.986	0.988	0.792	-0.161002432901399	0.0476	0.0007232	42913	60181	47456.26
2481311	chr5	rs311596	138072082	A	T	0.696	0.7	0.997	-0.0162005226717083	0.0094	0.08405	53386	77258	58749.13
2473010	chr5	rs1651359	138075163	T	C	0.304	0.3	0.997	0.0164047040252769	0.0094	0.07949	53386	77258	58749.13
2478997	chr5	rs1703211	138076276	G	A	0.307	0.302	0.998	0.0154992634469238	0.0094	0.09683	53386	77258	58749.13
2469061	chr5	rs1627698	138077466	A	G	0.306	0.302	0.998	0.016296487966892	0.0094	0.08083	53386	77258	58749.13
2480814	chr5	rs1703212	138078552	A	G	0.308	0.303	0.998	0.0160997014894237	0.0093	0.08461	53386	77258	58749.13
2474706	chr5	rs1651032	138078840	C	T	0.307	0.302	0.998	0.0166014304974254	0.0093	0.07621	53386	77258	58749.13
2478011	chr5	rs113187154	138078923	A	G	0.923	0.919	0.754	0.0454034834538498	0.0184	0.01375	53386	77258	58749.13
2471613	chr5	rs1725352	138078992	T	C	0.307	0.302	0.998	0.0166014304974254	0.0093	0.07647	53386	77258	58749.13
2463215	chr5	rs1725353	138079005	C	T	0.307	0.302	0.998	0.0166014304974254	0.0093	0.07638	53386	77258	58749.13
2471904	chr5	rs1703213	138079052	T	C	0.303	0.299	0.997	0.0166997792224134	0.0094	0.07539	53386	77258	58749.13
2472327	chr5	rs1651358	138081007	A	G	0.306	0.301	0.998	0.0164047040252769	0.0094	0.07944	53386	77258	58749.13
2462410	chr5	rs72788828	138081035	G	A	0.859	0.863	0.824	-0.0303045802648556	0.0138	0.02775	53386	77258	58749.13
2479631	chr5	rs1725335	138081230	A	G	0.306	0.301	0.998	0.0165030720990143	0.0094	0.078	53386	77258	58749.13
2468601	chr5	rs311613	138083337	T	C	0.306	0.302	0.998	0.0164047040252769	0.0093	0.07915	53386	77258	58749.13
2463014	chr5	rs160406	138083721	T	C	0.306	0.302	0.998	0.0164047040252769	0.0093	0.07929	53386	77258	58749.13
2479493	chr5	rs160405	138084076	G	A	0.307	0.302	0.998	0.0165030720990143	0.0093	0.07736	53386	77258	58749.13
2461150	chr5	rs160404	138084269	G	A	0.307	0.302	0.998	0.016296487966892	0.0093	0.08187	53386	77258	58749.13
2464325	chr5	rs700614	138085286	A	C	0.308	0.303	0.998	0.0159028762794155	0.0093	0.08919	53386	77258	58749.13
2468062	chr5	rs700615	138085834	C	A	0.307	0.302	0.998	0.0166014304974254	0.0093	0.07618	53386	77258	58749.13
2465603	chr5	rs113755571	138086559	T	G	0.968	0.967	0.798	-0.0009004052431641	0.0273	0.9751	52493	75664	57604.43
2479188	chr5	rs700616	138087873	A	C	0.306	0.301	0.998	0.0168964476597299	0.0094	0.07117	53386	77258	58749.13
2476545	chr5	rs700617	138087979	A	G	0.306	0.301	0.998	0.0167981182758809	0.0094	0.0722	53386	77258	58749.13
2477653	chr5	rs700618	138088118	C	T	0.306	0.302	0.998	0.0166997792224134	0.0094	0.0742	53386	77258	58749.13
2473656	chr5	rs111895857	138088424	A	G	0.924	0.927	0.878	-0.0495999919914836	0.0175	0.004595	53386	77258	58749.13
2472745	chr5	rs700619	138088749	G	C	0.304	0.3	0.995	0.0177023841130051	0.0094	0.05931	53386	77258	58749.13
2461947	chr5	rs62384263	138089748	A	C	0.978	0.978	0.81	-0.0078003437327339	0.033	0.8134	52544	76001	57807.14
2473336	chr5	rs12653845	138091697	T	G	0.938	0.938	0.842	0.0093957216403621	0.0196	0.6325	53386	77258	58749.13
2471528	chr5	rs150998339	138092296	G	T	0.986	0.984	0.655	0.176596868657088	0.0457	0.0001115	51149	73345	56243.16
2464006	chr5	rs116628070	138094836	G	T	0.97	0.972	0.824	-0.0636002947429691	0.0283	0.02445	53386	77258	58749.13
2463435	chr5	rs1095374	138095206	A	G	0.308	0.302	0.999	0.0173977771764203	0.0093	0.06237	53386	77258	58749.13
2468881	chr5	rs825672	138095643	T	C	0.304	0.299	0.997	0.0172012073197748	0.0094	0.06671	53386	77258	58749.13
2473421	chr5	rs191663395	138095769	C	T	0.987	0.987	0.768	0.0247999239054771	0.051	0.6262	40568	55418	43735.15
2461348	chr5	rs77676336	138096816	A	G	0.954	0.955	0.753	-0.0620030714417325	0.0238	0.00921	53386	77258	58749.13
2463267	chr5	rs62384265	138097175	C	T	0.859	0.862	0.826	-0.0295009039176847	0.0137	0.03183	53386	77258	58749.13
2473809	chr5	rs700620	138097936	C	T	0.308	0.302	0.999	0.0172012073197748	0.0093	0.0656	53386	77258	58749.13
2463889	chr5	rs700621	138098430	C	T	0.308	0.302	0.999	0.0172012073197748	0.0093	0.06517	53386	77258	58749.13
2469663	chr5	rs700622	138098551	T	C	0.304	0.299	0.997	0.0173977771764203	0.0094	0.06347	53386	77258	58749.13
2472887	chr5	rs700623	138098682	A	G	0.308	0.303	0.998	0.0166014304974254	0.0093	0.07513	53386	77258	58749.13
2473718	chr5	rs700624	138099021	C	G	0.307	0.302	0.998	0.0171029078996623	0.0093	0.06748	53386	77258	58749.13
2474989	chr5	rs700625	138099597	A	T	0.306	0.302	0.998	0.0170045988158238	0.0094	0.06893	53386	77258	58749.13
2476076	chr5	rs62384266	138100042	T	C	0.306	0.302	0.998	0.0170045988158238	0.0094	0.06855	53386	77258	58749.13
2469939	chr5	rs7722965	138100455	T	C	0.304	0.299	0.997	0.0173977771764203	0.0094	0.06325	53386	77258	58749.13
2463316	chr5	rs2940594	138100998	A	G	0.306	0.302	0.998	0.0170045988158238	0.0094	0.06839	53386	77258	58749.13
2470426	chr5	rs2940595	138101037	A	G	0.306	0.302	0.998	0.0170045988158238	0.0094	0.06837	53386	77258	58749.13
2468808	chr5	rs147705041	138101098	T	C	0.945	0.945	0.777	0.004201162744548	0.0216	0.8441	53386	77258	58749.13
2465247	chr5	rs1725351	138101586	C	T	0.714	0.718	0.987	-0.0158042315449673	0.0096	0.09973	53386	77258	58749.13
2463069	chr5	rs2174972	138101918	C	G	0.307	0.302	0.998	0.0171029078996623	0.0093	0.06736	53386	77258	58749.13
2472615	chr5	rs114618296	138102175	A	G	0.983	0.984	0.809	-0.0525045539821493	0.0424	0.2165	41749	60411	45750.79
2464272	chr5	rs825675	138102972	A	G	0.304	0.299	0.997	0.0177023841130051	0.0094	0.05865	53386	77258	58749.13
2473544	chr5	rs851278	138103266	A	G	0.307	0.302	0.998	0.0171029078996623	0.0093	0.06815	53386	77258	58749.13
2466866	chr5	rs825676	138104011	C	G	0.951	0.951	0.799	-0.0214994661132367	0.0223	0.3344	53386	77258	58749.13
2478218	chr5	rs825677	138104770	T	C	0.304	0.299	0.997	0.0173977771764203	0.0094	0.06329	53386	77258	58749.13
2475313	chr5	rs2693963	138106326	T	G	0.307	0.302	0.998	0.0171029078996623	0.0093	0.06663	53386	77258	58749.13
2465877	chr5	rs2693962	138106384	T	G	0.304	0.299	0.997	0.0177023841130051	0.0094	0.05882	53386	77258	58749.13
2474661	chr5	rs6866199	138106497	C	T	0.307	0.302	0.998	0.0172012073197748	0.0093	0.06605	53386	77258	58749.13
2466623	chr5	rs537861449	138107938	A	G	0.988	0.986	0.819	0.0782010127941653	0.0499	0.1171	37648	59856	43028.37
2478625	chr5	rs148665639	138108249	A	G	0.987	0.987	0.752	0.0411035548784171	0.0564	0.4655	33083	49757	37289.51
2463337	chr5	rs62384267	138108703	T	C	0.89	0.89	0.915	-0.0136020904182857	0.0144	0.3454	53386	77258	58749.13
2477021	chr5	rs1976561	138110540	C	T	0.308	0.302	0.998	0.0173977771764203	0.0093	0.06216	53386	77258	58749.13
2468210	chr5	rs1976562	138110594	G	A	0.304	0.299	0.997	0.0176041339483571	0.0094	0.06025	53386	77258	58749.13
2467263	chr5	rs1567313	138110702	A	G	0.307	0.302	0.998	0.0172012073197748	0.0093	0.06528	53386	77258	58749.13
2474512	chr5	rs189356122	138111451	G	A	0.975	0.973	0.738	0.0921962456307218	0.0315	0.003427	53316	77188	58679.13
2464134	chr5	rs12188426	138111712	G	A	0.984	0.985	0.8	-0.0385017716536664	0.0449	0.3904	39806	57830	43687.78
2468371	chr5	rs146083920	138114085	C	T	0.985	0.985	0.709	-0.0018016219466282	0.0433	0.9671	50860	73938	56083.19
2466379	chr5	rs79410036	138114233	C	T	0.967	0.969	0.728	-0.0366017456445608	0.0289	0.2056	53386	77258	58749.13
2473480	chr5	rs825770	138115219	T	G	0.307	0.302	0.998	0.0172012073197748	0.0094	0.06637	53386	77258	58749.13
2478880	chr5	rs825769	138115355	G	A	0.307	0.302	0.998	0.0172012073197748	0.0094	0.06597	53386	77258	58749.13
2481099	chr5	rs825768	138116035	C	G	0.308	0.303	0.998	0.0167981182758809	0.0093	0.07137	53386	77258	58749.13
2474954	chr5	rs181623146	138116128	C	T	0.976	0.974	0.669	0.13170347299691	0.0341	0.0001108	53386	77258	58749.13
2477988	chr5	rs700626	138117938	A	G	0.304	0.3	0.997	0.0170045988158238	0.0094	0.06964	53386	77258	58749.13
2473129	chr5	rs700627	138119400	A	T	0.306	0.301	0.997	0.0172012073197748	0.0094	0.06545	53386	77258	58749.13
2479454	chr5	rs34052623	138120113	A	C	0.96	0.962	0.89	-0.0433042394092723	0.0235	0.06529	53284	76927	58593.19
2471757	chr5	rs76171263	138120354	C	G	0.947	0.947	0.761	0.0089002747867194	0.0222	0.6892	53386	77258	58749.13
2474326	chr5	rs825764	138121038	T	C	0.303	0.299	0.996	0.0173977771764203	0.0094	0.06348	53386	77258	58749.13
2463196	chr5	rs825763	138121335	C	T	0.308	0.302	0.998	0.0177023841130051	0.0093	0.05859	53386	77258	58749.13
2467079	chr5	rs76835151	138122328	G	C	0.972	0.97	0.753	0.0796980328953936	0.0295	0.006965	53316	77188	58679.13
2481436	chr5	rs700629	138123994	T	G	0.308	0.303	0.998	0.0167981182758809	0.0093	0.07218	53386	77258	58749.13
2472169	chr5	rs77547318	138124126	T	C	0.984	0.983	0.672	0.0690035380967296	0.0444	0.1196	46836	67587	51609.55
2472797	chr5	rs825759	138125939	G	A	0.304	0.299	0.996	0.0178006246255066	0.0094	0.05743	53386	77258	58749.13
2469654	chr5	rs825758	138126977	G	A	0.306	0.301	0.997	0.0172994970780611	0.0094	0.06428	53386	77258	58749.13
2476719	chr5	rs11739389	138128687	G	A	0.975	0.973	0.67	0.124401087957959	0.0335	0.0002078	53386	77258	58749.13
2475405	chr5	rs825754	138131889	A	G	0.306	0.301	0.997	0.0172994970780611	0.0094	0.0638	53386	77258	58749.13
2468687	chr5	rs2662544	138133587	T	A	0.608	0.606	0.557	0.0141001243787816	0.0118	0.2329	53386	77258	58749.13
2480615	chr5	rs825751	138133869	A	G	0.306	0.301	0.997	0.0173977771764203	0.0094	0.06227	53386	77258	58749.13
2481025	chr5	rs825750	138135124	C	T	0.308	0.302	0.998	0.0176041339483571	0.0093	0.05898	53386	77258	58749.13
2477368	chr5	rs79003713	138135234	G	A	0.931	0.931	0.908	-0.0165969709073694	0.0178	0.351	53386	77258	58749.13
2480946	chr5	rs825749	138135921	C	A	0.308	0.303	0.997	0.0166997792224134	0.0093	0.07429	53386	77258	58749.13
2476052	chr5	rs825748	138136067	A	G	0.306	0.301	0.997	0.017496047616751	0.0094	0.06202	53386	77258	58749.13
2469387	chr5	rs147893425	138136446	C	T	0.933	0.933	0.896	-0.0182047046548463	0.0182	0.316	53386	77258	58749.13
2461545	chr5	rs825747	138136585	G	A	0.304	0.299	0.996	0.0176041339483571	0.0094	0.06134	53386	77258	58749.13
2466322	chr5	rs825746	138136619	C	T	0.306	0.301	0.997	0.017496047616751	0.0094	0.06182	53386	77258	58749.13
2464818	chr5	rs825762	138137670	T	C	0.306	0.301	0.997	0.017496047616751	0.0094	0.06126	53386	77258	58749.13
2466188	chr5	rs825761	138138007	A	G	0.306	0.301	0.997	0.017496047616751	0.0094	0.06124	53386	77258	58749.13
2468815	chr5	rs906695	138139277	C	T	0.307	0.301	0.998	0.0176041339483571	0.0094	0.05963	53386	77258	58749.13
2468026	chr5	rs13173618	138139780	T	G	0.716	0.719	0.989	-0.0174005146801673	0.0096	0.06961	53386	77258	58749.13
2480023	chr5	rs77864290	138140273	A	G	0.975	0.973	0.758	0.0874979252724816	0.0311	0.004931	53316	77188	58679.13
2476446	chr5	rs11748992	138140841	T	C	0.986	0.987	0.776	-0.0171970248285215	0.0488	0.7253	41641	58785	45810.21
2464165	chr5	rs151041616	138141736	T	G	0.988	0.988	0.712	-0.0022024235552	0.0558	0.9687	38608	53991	42188.33
2467814	chr5	rs138617671	138142906	A	T	0.97	0.969	0.715	0.0009995003330834	0.0299	0.9721	52493	75664	57604.43
2460937	chr5	rs141655682	138142907	G	C	0.97	0.969	0.715	0.0011992805754821	0.0299	0.9689	52493	75664	57604.43
2478868	chr5	rs116150757	138143774	C	T	0.987	0.987	0.738	-0.007095110875924	0.0576	0.9013	35008	46483	37762.93
2473086	chr5	rs72788842	138144676	T	A	0.977	0.977	0.744	0.0077995046323818	0.0336	0.8169	53386	77258	58749.13
2466018	chr5	rs145225536	138145232	C	G	0.984	0.984	0.638	0.0156961681063242	0.0492	0.7489	43151	55650	46020.01
2462357	chr5	rs3789151	138145460	C	T	0.307	0.302	0.998	0.0171029078996623	0.0093	0.06685	53386	77258	58749.13
2478894	chr5	rs4835649	138146223	T	C	0.307	0.302	0.998	0.0171029078996623	0.0093	0.06747	53386	77258	58749.13
2475032	chr5	rs6596450	138146520	G	A	0.307	0.302	0.998	0.0170045988158238	0.0093	0.06826	53386	77258	58749.13
2462605	chr5	rs10056160	138147518	A	G	0.304	0.299	0.997	0.0180952882690919	0.0094	0.0532	53386	77258	58749.13
2466906	chr5	rs11552054	138147943	A	C	0.96	0.962	0.887	-0.0440041354980549	0.0236	0.06183	53284	76927	58593.19
2469655	chr5	rs13154573	138148064	T	C	0.715	0.719	0.989	-0.0170952954286372	0.0096	0.07463	53386	77258	58749.13
2472562	chr5	rs137979225	138148091	C	T	0.985	0.985	0.735	-0.0016012813669738	0.0457	0.972	44452	63435	48650.77
2467537	chr5	rs76575791	138148618	C	G	0.956	0.956	0.721	-0.0618966805401821	0.0248	0.01252	53386	77258	58749.13
2467911	chr5	rs7709770	138149339	A	G	0.305	0.3	0.995	0.0190964956909883	0.0094	0.04217	53386	77258	58749.13
2476370	chr5	rs12517514	138150119	A	G	0.307	0.302	0.999	0.0172012073197748	0.0093	0.06507	53386	77258	58749.13
2472815	chr5	rs4835702	138150657	A	G	0.307	0.302	0.998	0.0170045988158238	0.0093	0.06834	53386	77258	58749.13
2477858	chr5	rs4835703	138150737	T	G	0.304	0.299	0.997	0.0176041339483571	0.0094	0.06053	53386	77258	58749.13
2466130	chr5	rs4835704	138151325	G	A	0.304	0.299	0.997	0.0176041339483571	0.0094	0.06002	53386	77258	58749.13
2465916	chr5	rs6596453	138151891	T	G	0.304	0.299	0.997	0.0176041339483571	0.0094	0.06002	53386	77258	58749.13
2479203	chr5	rs115701528	138152349	T	C	0.928	0.928	0.914	-0.013004189135254	0.0174	0.4546	53386	77258	58749.13
2464665	chr5	rs34645817	138152633	A	G	0.304	0.299	0.998	0.0178988554877579	0.0094	0.05677	53386	77258	58749.13
2467928	chr5	rs7736925	138154530	C	G	0.304	0.299	0.998	0.0178006246255066	0.0094	0.05691	53386	77258	58749.13
2476412	chr5	rs6873425	138155245	G	A	0.307	0.302	1.0	0.0172994970780611	0.0093	0.06444	53386	77258	58749.13
2467188	chr5	rs883333	138155470	C	A	0.304	0.299	0.999	0.0178988554877579	0.0094	0.05642	53386	77258	58749.13
2467131	chr5	rs884470	138155925	A	G	0.307	0.302	1.0	0.0173977771764203	0.0093	0.06286	53386	77258	58749.13
2476168	chr5	rs884469	138155959	G	C	0.309	0.303	1.0	0.0165030720990143	0.0093	0.07737	53386	77258	58749.13
2466953	chr5	rs147794749	138156055	G	A	0.988	0.988	0.639	-0.0057967688471774	0.0624	0.926	33639	45908	36558.14
2471643	chr5	rs77626370	138159155	C	T	0.978	0.978	0.673	-0.0517039049923374	0.0363	0.1551	53322	76999	58646.49
2469908	chr5	rs6877187	138159344	T	C	0.308	0.302	1.0	0.0173977771764203	0.0093	0.06138	53386	77258	58749.13
2477268	chr5	rs6860780	138160056	A	G	0.307	0.302	1.0	0.0172012073197748	0.0093	0.06584	53386	77258	58749.13
2462831	chr5	rs17286207	138160898	G	A	0.926	0.929	0.843	-0.0486021818392175	0.0181	0.007376	53386	77258	58749.13
2465099	chr5	rs115438318	138161779	T	G	0.97	0.971	0.82	-0.0538017009683557	0.0279	0.05408	53098	75998	58283.24
2479265	chr5	rs3804199	138162129	T	C	0.308	0.302	1.0	0.0173977771764203	0.0093	0.06165	53386	77258	58749.13
2466268	chr5	rs2011462	138162772	G	A	0.308	0.303	1.0	0.0166997792224134	0.0093	0.07339	53386	77258	58749.13
2475946	chr5	rs4835705	138163576	T	C	0.307	0.302	1.0	0.0172012073197748	0.0093	0.06503	53386	77258	58749.13
2468919	chr5	rs6884198	138164307	C	T	0.307	0.302	1.0	0.0172994970780611	0.0093	0.06426	53386	77258	58749.13
2480420	chr5	rs4835706	138164726	G	A	0.307	0.302	1.0	0.0172012073197748	0.0093	0.06505	53386	77258	58749.13
2470863	chr5	rs6596454	138165651	A	C	0.304	0.299	1.0	0.0178006246255066	0.0094	0.05738	53386	77258	58749.13
2467063	chr5	rs6596455	138167105	T	C	0.304	0.299	1.0	0.0178006246255066	0.0094	0.05668	53386	77258	58749.13
2472767	chr5	rs6421921	138167270	T	G	0.307	0.302	1.0	0.0172994970780611	0.0093	0.06409	53386	77258	58749.13
2465312	chr5	rs6596456	138167497	A	G	0.308	0.303	1.0	0.0170045988158238	0.0093	0.06856	53386	77258	58749.13
2478634	chr5	rs17207681	138168527	A	G	0.892	0.892	0.938	-0.0165969709073694	0.0143	0.2452	53386	77258	58749.13
2464121	chr5	rs995177	138169563	G	A	0.304	0.299	1.0	0.0178006246255066	0.0094	0.05689	53386	77258	58749.13
2461200	chr5	rs7710300	138170482	T	C	0.304	0.299	1.0	0.0178988554877579	0.0094	0.05654	53386	77258	58749.13
2472231	chr5	rs74981057	138171216	A	G	0.988	0.988	0.727	-0.0094040800752939	0.0635	0.8824	29153	39295	31675.87
2461455	chr5	rs1039789	138171423	T	C	0.307	0.302	1.0	0.0172994970780611	0.0093	0.06442	53386	77258	58749.13
2472653	chr5	rs1039788	138171501	G	A	0.307	0.302	1.0	0.0172994970780611	0.0093	0.06437	53386	77258	58749.13
2469791	chr5	rs1828188	138171996	A	G	0.307	0.302	1.0	0.0172012073197748	0.0093	0.06471	53386	77258	58749.13
2470394	chr5	rs1828187	138172220	C	T	0.307	0.302	1.0	0.0173977771764203	0.0093	0.062	53386	77258	58749.13
2469064	chr5	rs56322405	138173382	C	G	0.307	0.302	1.0	0.0172012073197748	0.0093	0.06588	53386	77258	58749.13
2467745	chr5	rs55808805	138173556	G	C	0.926	0.928	0.816	-0.0573960891413091	0.0184	0.001772	53386	77258	58749.13
2470281	chr5	rs4835707	138174520	G	A	0.307	0.301	1.0	0.0171029078996623	0.0093	0.0662	53386	77258	58749.13
2480170	chr5	rs13162420	138174759	T	C	0.719	0.723	0.991	-0.0180010511095525	0.0096	0.06124	53386	77258	58749.13
2465013	chr5	rs6887841	138175910	G	A	0.307	0.302	1.0	0.0172012073197748	0.0093	0.06565	53386	77258	58749.13
2476582	chr5	rs12656942	138176458	G	A	0.307	0.302	1.0	0.0172012073197748	0.0093	0.06521	53386	77258	58749.13
2473872	chr5	rs62381196	138176689	C	T	0.307	0.302	1.0	0.0172012073197748	0.0093	0.06521	53386	77258	58749.13
2477051	chr5	rs56044552	138176954	T	G	0.307	0.302	1.0	0.0171029078996623	0.0093	0.06713	53386	77258	58749.13
2468181	chr5	rs13167462	138177261	G	A	0.719	0.723	0.991	-0.0181028726978536	0.0096	0.06043	53386	77258	58749.13
2465209	chr5	rs148685986	138178705	T	C	0.987	0.986	0.773	0.0065981840282271	0.0456	0.8849	48283	70015	53297.16
2468012	chr5	rs62381198	138179171	C	T	0.976	0.976	0.857	-0.0087985943563496	0.0306	0.7725	52544	76001	57807.14
2470498	chr5	rs7710288	138179738	A	G	0.307	0.302	1.0	0.0171029078996623	0.0093	0.06659	53386	77258	58749.13
2478231	chr5	rs4835708	138179893	C	T	0.308	0.302	1.0	0.017496047616751	0.0093	0.06031	53386	77258	58749.13
2465719	chr5	rs150431826	138180061	T	A	0.981	0.981	0.671	-0.0414993071780289	0.0396	0.2938	48410	70488	53342.89
2475859	chr5	rs114249793	138180065	G	T	0.981	0.981	0.671	-0.0421040660228114	0.0395	0.2871	48410	70488	53342.89
2464960	chr5	rs1976568	138180316	G	T	0.307	0.302	1.0	0.0171029078996623	0.0093	0.06694	53386	77258	58749.13
2471619	chr5	rs6880786	138181563	A	G	0.306	0.301	1.0	0.0170045988158238	0.0093	0.06801	53386	77258	58749.13
2468232	chr5	rs9327826	138182007	A	G	0.306	0.301	1.0	0.0170045988158238	0.0093	0.06815	53386	77258	58749.13
2461807	chr5	rs9327827	138182328	C	T	0.307	0.302	1.0	0.0168964476597299	0.0093	0.06949	53386	77258	58749.13
2477168	chr5	rs1848506	138182457	A	T	0.308	0.302	1.0	0.0172012073197748	0.0093	0.06509	53386	77258	58749.13
2481405	chr5	rs1848505	138182530	C	T	0.308	0.302	1.0	0.0172012073197748	0.0093	0.06497	53386	77258	58749.13
2466997	chr5	rs192061130	138184351	G	T	0.987	0.987	0.859	0.0115035793834154	0.0468	0.8063	40068	58998	44848.42
2473905	chr5	rs2351247	138185145	A	G	0.304	0.299	1.0	0.0177023841130051	0.0094	0.05862	53386	77258	58749.13
2472224	chr5	rs1972072	138185293	C	G	0.307	0.302	1.0	0.0171029078996623	0.0093	0.06764	53386	77258	58749.13
2467588	chr5	rs76786411	138185626	T	C	0.959	0.96	0.714	-0.0729040817360731	0.0258	0.004716	53386	77258	58749.13
2466357	chr5	rs6861556	138188040	C	T	0.304	0.299	1.0	0.0178006246255066	0.0094	0.05764	53386	77258	58749.13
2465082	chr5	rs10043478	138188711	G	C	0.307	0.302	1.0	0.0171029078996623	0.0093	0.0665	53386	77258	58749.13
2467995	chr5	rs6863054	138188855	C	T	0.307	0.302	1.0	0.0171029078996623	0.0093	0.0674	53386	77258	58749.13
2475756	chr5	rs6874181	138190786	A	G	0.307	0.302	1.0	0.0172012073197748	0.0093	0.06556	53386	77258	58749.13
2461203	chr5	rs288019	138191393	A	G	0.307	0.302	1.0	0.0172994970780611	0.0093	0.06324	53386	77258	58749.13
2464217	chr5	rs288018	138192416	G	A	0.304	0.299	1.0	0.0179970767016546	0.0094	0.05434	53386	77258	58749.13
2463028	chr5	rs288017	138193515	A	T	0.304	0.299	1.0	0.0179970767016546	0.0094	0.05435	53386	77258	58749.13
2469852	chr5	rs288016	138194988	C	T	0.307	0.302	1.0	0.0171029078996623	0.0093	0.06667	53386	77258	58749.13
2474425	chr5	rs288015	138195217	T	C	0.307	0.302	1.0	0.0172012073197748	0.0093	0.06535	53386	77258	58749.13
2470621	chr5	rs288014	138195793	A	G	0.308	0.302	1.0	0.017496047616751	0.0093	0.06034	53386	77258	58749.13
2466631	chr5	rs288013	138195817	A	G	0.307	0.302	1.0	0.0173977771764203	0.0093	0.06263	53386	77258	58749.13
2463693	chr5	rs288012	138196273	C	T	0.308	0.303	1.0	0.0168964476597299	0.0093	0.07009	53386	77258	58749.13
2475351	chr5	rs176381	138196731	C	T	0.307	0.302	1.0	0.0173977771764203	0.0093	0.06266	53386	77258	58749.13
2480562	chr5	rs77069528	138198062	T	C	0.968	0.969	0.809	-0.0475004961488543	0.0273	0.08182	53098	75998	58283.24
2470079	chr5	rs114901155	138199901	A	G	0.917	0.917	0.848	0.0028958031120254	0.0169	0.8654	53386	77258	58749.13
2463597	chr5	rs288011	138199939	C	T	0.307	0.302	1.0	0.0173977771764203	0.0093	0.06269	53386	77258	58749.13
2469680	chr5	rs288010	138200029	A	C	0.307	0.302	1.0	0.0173977771764203	0.0093	0.06158	53386	77258	58749.13
2469932	chr5	rs167009	138200457	G	C	0.304	0.299	1.0	0.0179970767016546	0.0094	0.05465	53386	77258	58749.13
2464047	chr5	rs28745577	138200565	G	A	0.981	0.982	0.744	-0.0411032840784537	0.0376	0.2737	51855	73999	56847.85
2474328	chr5	rs430654	138200566	C	T	0.308	0.302	1.0	0.017496047616751	0.0093	0.06054	53386	77258	58749.13
2467055	chr5	rs495638	138200942	C	T	0.307	0.302	1.0	0.0171029078996623	0.0093	0.0672	53386	77258	58749.13
2474158	chr5	rs76655226	138202716	A	T	0.875	0.877	0.842	-0.0183982139464423	0.0143	0.1977	53386	77258	58749.13
2464832	chr5	rs288042	138203034	T	G	0.693	0.698	1.0	-0.0171970248285215	0.0093	0.06451	53386	77258	58749.13
2466967	chr5	rs288041	138204011	T	C	0.693	0.698	1.0	-0.0172987645783295	0.0093	0.06305	53386	77258	58749.13
2461827	chr5	rs2292268	138204481	A	G	0.931	0.93	0.807	0.0246048038572487	0.0189	0.1928	53386	77258	58749.13
2477181	chr5	rs288040	138204894	A	T	0.696	0.701	1.0	-0.0181028726978536	0.0094	0.05265	53386	77258	58749.13
2472412	chr5	rs80333248	138205876	C	T	0.967	0.968	0.741	-0.0335981494309355	0.0286	0.2392	53386	77258	58749.13
2462791	chr5	rs288039	138206200	G	T	0.693	0.698	1.0	-0.0174005146801673	0.0093	0.06252	53386	77258	58749.13
2477970	chr5	rs288038	138207533	G	A	0.693	0.698	1.0	-0.0174005146801673	0.0093	0.06231	53386	77258	58749.13
2475784	chr5	rs288037	138208441	A	G	0.696	0.701	1.0	-0.0182047046548463	0.0094	0.05151	53386	77258	58749.13
2469659	chr5	rs11744283	138209404	G	T	0.971	0.973	0.881	-0.0494949124461712	0.0276	0.07299	53386	77258	58749.13
2475583	chr5	rs288036	138210895	C	A	0.696	0.701	1.0	-0.0182047046548463	0.0094	0.05147	53386	77258	58749.13
2479408	chr5	rs288035	138212417	A	T	0.696	0.701	1.0	-0.0182047046548463	0.0094	0.05155	53386	77258	58749.13
2480313	chr5	rs288033	138214094	T	C	0.692	0.698	1.0	-0.0177974390305806	0.0093	0.05627	53386	77258	58749.13
2478708	chr5	rs288032	138215328	G	A	0.696	0.701	1.0	-0.0182047046548463	0.0094	0.05132	53386	77258	58749.13
2465244	chr5	rs288031	138216066	T	C	0.693	0.698	1.0	-0.0176040459483609	0.0093	0.05912	53386	77258	58749.13
2468363	chr5	rs288030	138216283	A	G	0.693	0.698	1.0	-0.017502275136142	0.0093	0.061	53386	77258	58749.13
2465886	chr5	rs288029	138217305	T	C	0.697	0.701	1.0	-0.0177974390305806	0.0094	0.05724	53386	77258	58749.13
2478555	chr5	rs10515503	138218178	A	G	0.915	0.915	0.86	0.0030952049073025	0.0167	0.8511	53386	77258	58749.13
2475353	chr5	rs288028	138221989	G	C	0.696	0.701	1.0	-0.0183982139464423	0.0094	0.05003	53386	77258	58749.13
2475304	chr5	rs288027	138222330	G	A	0.144	0.141	0.855	0.0284999894699013	0.0134	0.03297	53386	77258	58749.13
2467679	chr5	rs288026	138222594	A	G	0.696	0.701	1.0	-0.0182963622831166	0.0094	0.05048	53386	77258	58749.13
2481082	chr5	rs4835711	138222880	G	A	0.976	0.974	0.682	0.122500778475415	0.0339	0.0003007	53386	77258	58749.13
2478660	chr5	rs10515504	138222994	C	G	0.695	0.7	1.0	-0.0177974390305806	0.0094	0.05691	53386	77258	58749.13
2473291	chr5	rs288025	138223633	A	G	0.693	0.698	1.0	-0.0174005146801673	0.0093	0.0625	53386	77258	58749.13
2480787	chr5	rs288024	138223792	A	G	0.696	0.701	1.0	-0.0182963622831166	0.0094	0.05036	53386	77258	58749.13
2465658	chr5	rs288023	138224048	A	G	0.693	0.698	1.0	-0.017502275136142	0.0093	0.06044	53386	77258	58749.13
2479367	chr5	rs288022	138224275	A	C	0.692	0.698	1.0	-0.0176956485356892	0.0093	0.05835	53386	77258	58749.13
2478474	chr5	rs288021	138224283	C	T	0.697	0.702	0.997	-0.0186019483996616	0.0094	0.04758	53386	77258	58749.13
2473703	chr5	rs288020	138224298	A	G	0.692	0.698	1.0	-0.0176956485356892	0.0093	0.05792	53386	77258	58749.13
2473632	chr5	rs176382	138226767	T	C	0.693	0.698	1.0	-0.0174005146801673	0.0093	0.063	53386	77258	58749.13
2468374	chr5	rs7446631	138227065	A	G	0.692	0.698	1.0	-0.0176040459483609	0.0093	0.05868	53386	77258	58749.13
2462134	chr5	rs288009	138228662	G	A	0.696	0.701	0.999	-0.0182963622831166	0.0094	0.05049	53386	77258	58749.13
2467859	chr5	rs288008	138229321	G	A	0.693	0.698	1.0	-0.017502275136142	0.0093	0.06136	53386	77258	58749.13
2465178	chr5	rs185956	138230263	A	G	0.696	0.701	0.999	-0.0182047046548463	0.0094	0.05256	53386	77258	58749.13
2463404	chr5	rs288007	138230628	C	T	0.695	0.7	0.997	-0.0182047046548463	0.0094	0.05203	53386	77258	58749.13
2473606	chr5	rs288006	138230651	T	C	0.987	0.988	0.876	-0.0375980304153185	0.0556	0.4988	30299	40946	32596.99
2471132	chr5	rs288004	138231645	C	T	0.693	0.698	0.999	-0.0176040459483609	0.0093	0.05971	53386	77258	58749.13
2475930	chr5	rs288003	138231955	T	G	0.696	0.701	0.999	-0.0181028726978536	0.0094	0.05314	53386	77258	58749.13
2467639	chr5	rs288002	138232087	T	C	0.696	0.701	0.999	-0.0182047046548463	0.0094	0.05262	53386	77258	58749.13
2470471	chr5	rs138378475	138233642	G	C	0.988	0.987	0.678	0.0666955680382664	0.0613	0.2767	33280	48084	36723.55
2473425	chr5	rs423469	138234116	G	C	0.692	0.697	0.999	-0.0169020380753563	0.0093	0.07022	53386	77258	58749.13
2465818	chr5	rs2662543	138234130	G	T	0.693	0.698	0.999	-0.0172987645783295	0.0093	0.06451	53386	77258	58749.13
2475414	chr5	rs10038162	138236755	G	A	0.693	0.698	1.0	-0.0171970248285215	0.0093	0.06548	53386	77258	58749.13
2475551	chr5	rs10043722	138236941	A	G	0.581	0.586	0.974	-0.0207028323592018	0.0088	0.01894	53386	77258	58749.13
2471179	chr5	rs10044401	138237557	A	G	0.696	0.701	0.999	-0.0180010511095525	0.0094	0.05531	53386	77258	58749.13
2469520	chr5	rs77548631	138238426	G	A	0.987	0.986	0.902	0.0344980404075674	0.0426	0.417	45703	65608	50523.66
2477217	chr5	rs17286305	138238543	A	G	0.889	0.889	0.933	-0.0174005146801673	0.0142	0.2202	53386	77258	58749.13
2474506	chr5	rs28363456	138238807	T	C	0.966	0.967	0.748	-0.0297996312385195	0.0279	0.286	53386	77258	58749.13
2473569	chr5	rs114818254	138240394	G	A	0.976	0.977	0.787	-0.0755967721743758	0.0322	0.01907	52493	75664	57604.43
2466047	chr5	rs11958642	138240707	T	C	0.693	0.698	1.0	-0.0170952954286372	0.0093	0.06659	53386	77258	58749.13
2475925	chr5	rs10067361	138240874	G	T	0.696	0.701	0.999	-0.0181028726978536	0.0094	0.05346	53386	77258	58749.13
2466297	chr5	rs12719515	138241318	A	G	0.692	0.698	1.0	-0.017502275136142	0.0093	0.06075	53386	77258	58749.13
2462426	chr5	rs17207772	138241820	C	G	0.693	0.698	0.999	-0.0170952954286372	0.0093	0.06786	53386	77258	58749.13
2472449	chr5	rs13172507	138243098	G	A	0.693	0.698	1.0	-0.0170952954286372	0.0093	0.06636	53386	77258	58749.13
2479005	chr5	rs67339770	138243266	G	A	0.94	0.939	0.872	0.0148984646619666	0.0194	0.4425	53386	77258	58749.13
2475035	chr5	rs75477538	138243654	C	T	0.969	0.97	0.785	-0.0492007484476219	0.0281	0.07947	53200	76329	58439.19
2464343	chr5	rs13173221	138243819	A	T	0.696	0.7	0.998	-0.0176956485356892	0.0094	0.05879	53386	77258	58749.13
2475388	chr5	rs189183081	138243902	C	T	0.987	0.986	0.901	0.0320024161254944	0.0426	0.4516	45823	65769	50661.17
2464760	chr5	rs144547397	138244441	G	A	0.986	0.987	0.679	-0.0406032684425478	0.0558	0.4668	36692	47541	39361.68
2465193	chr5	rs116716227	138245048	C	G	0.98	0.98	0.638	-0.0353992243518656	0.0389	0.3623	53322	76999	58646.49
2468969	chr5	rs6890932	138246328	G	A	0.692	0.698	1.0	-0.0176040459483609	0.0093	0.05888	53386	77258	58749.13
2476200	chr5	rs6872423	138246778	T	C	0.694	0.699	0.999	-0.017502275136142	0.0093	0.06153	53386	77258	58749.13
2472125	chr5	rs62381204	138249576	G	T	0.891	0.892	0.934	-0.0178992398878318	0.0143	0.2109	53386	77258	58749.13
2470222	chr5	rs114875370	138249581	T	C	0.988	0.987	0.675	0.0507026199737612	0.0623	0.4156	33416	42943	35681.03
2465020	chr5	rs13177415	138249940	C	A	0.693	0.698	1.0	-0.0174005146801673	0.0093	0.06194	53386	77258	58749.13
2464431	chr5	rs13181762	138250106	G	A	0.693	0.699	1.0	-0.0176040459483609	0.0093	0.05997	53386	77258	58749.13
2475325	chr5	rs62381205	138250924	C	T	0.892	0.892	0.934	-0.0172987645783295	0.0143	0.2264	53386	77258	58749.13
2466850	chr5	rs56215057	138251298	G	T	0.983	0.984	0.783	-0.0615988462189574	0.0426	0.1478	43460	62600	47727.19
2462039	chr5	rs13188082	138251689	G	A	0.694	0.699	1.0	-0.0174005146801673	0.0093	0.06238	53386	77258	58749.13
2473282	chr5	rs75029634	138251819	A	G	0.976	0.974	0.717	0.0381047060335456	0.0331	0.2499	52187	75361	57299.94
2464320	chr5	rs148972326	138252650	A	T	0.916	0.916	0.836	0.0014988761237359	0.017	0.9313	53386	77258	58749.13
2470065	chr5	rs10463974	138253671	A	G	0.972	0.972	0.773	-0.0045001103249234	0.0299	0.8805	53386	77258	58749.13
2462697	chr5	rs10076629	138255961	G	C	0.696	0.701	0.999	-0.0181028726978536	0.0094	0.05363	53386	77258	58749.13
2476934	chr5	rs10056014	138256018	T	A	0.692	0.698	1.0	-0.0176956485356892	0.0093	0.05763	53386	77258	58749.13
2467730	chr5	rs10078179	138256099	G	C	0.693	0.698	1.0	-0.0177974390305806	0.0093	0.05651	53386	77258	58749.13
2465222	chr5	rs10078079	138256139	C	T	0.697	0.701	0.999	-0.0176040459483609	0.0094	0.06027	53386	77258	58749.13
2471418	chr5	rs11750067	138256278	C	T	0.696	0.701	0.999	-0.0181028726978536	0.0094	0.05349	53386	77258	58749.13
2471394	chr5	rs72788880	138257870	A	T	0.986	0.986	0.71	0.0051964749068174	0.0472	0.9128	45425	67124	50691.9
2477077	chr5	rs13174008	138257909	T	C	0.692	0.697	1.0	-0.0166986496230515	0.0093	0.07261	53386	77258	58749.13
2470906	chr5	rs13158360	138258177	G	A	0.692	0.697	1.0	-0.0170037478161859	0.0093	0.069	53386	77258	58749.13
2463762	chr5	rs2351463	138258802	A	C	0.693	0.698	1.0	-0.0166986496230515	0.0093	0.07357	53386	77258	58749.13
2473331	chr5	rs10054682	138259443	C	T	0.696	0.701	0.999	-0.0181028726978536	0.0094	0.05287	53386	77258	58749.13
2465930	chr5	rs11953339	138259542	T	A	0.696	0.701	0.999	-0.0181028726978536	0.0094	0.05286	53386	77258	58749.13
2465807	chr5	rs9327828	138261548	T	G	0.696	0.701	0.999	-0.0181028726978536	0.0094	0.05332	53386	77258	58749.13
2475556	chr5	rs9327829	138261671	C	T	0.695	0.7	1.0	-0.0180010511095525	0.0094	0.05373	53386	77258	58749.13
2468607	chr5	rs10155636	138261990	A	G	0.696	0.701	0.999	-0.0182047046548463	0.0094	0.05251	53386	77258	58749.13
2470827	chr5	rs28363476	138262215	G	A	0.937	0.94	0.832	-0.0460020545617973	0.0197	0.01919	53386	77258	58749.13
2481449	chr5	rs11749163	138262670	A	G	0.695	0.7	0.999	-0.0185000759845861	0.0094	0.04784	53386	77258	58749.13
2468914	chr5	rs10463975	138263249	G	A	0.697	0.701	0.998	-0.017502275136142	0.0094	0.06171	53386	77258	58749.13
2473367	chr5	rs73265428	138263623	G	A	0.964	0.966	0.758	-0.0270012755029434	0.0271	0.3198	53386	77258	58749.13
2478447	chr5	rs2016720	138264058	C	T	0.693	0.698	1.0	-0.0177974390305806	0.0093	0.05608	53386	77258	58749.13
2472348	chr5	rs10080193	138264424	A	G	0.696	0.701	0.998	-0.017502275136142	0.0094	0.06157	53386	77258	58749.13
2478457	chr5	rs1059110	138266546	G	A	0.697	0.702	1.0	-0.0189993500097828	0.0094	0.04265	53386	77258	58749.13
2466122	chr5	rs11552052	138266552	C	G	0.975	0.973	0.702	0.121101966352117	0.0327	0.0002095	53386	77258	58749.13
2468587	chr5	rs10068280	138267083	T	C	0.697	0.702	1.0	-0.0180010511095525	0.0094	0.05517	53386	77258	58749.13
2479532	chr5	rs13178601	138267377	G	A	0.697	0.703	0.999	-0.0188974371044634	0.0094	0.04408	53386	77258	58749.13
2464800	chr5	rs891996	138267816	A	G	0.693	0.698	1.0	-0.0169020380753563	0.0093	0.07025	53386	77258	58749.13
2465506	chr5	rs188808881	138268683	G	A	0.987	0.986	0.909	0.0339955472579582	0.0426	0.4256	45240	65316	50165.52
2461653	chr5	rs11954103	138269148	G	A	0.701	0.705	0.999	-0.0188974371044634	0.0094	0.0441	53386	77258	58749.13
2462263	chr5	rs187643567	138269227	C	A	0.987	0.987	0.749	0.0006997551142732	0.0543	0.9893	38254	53357	41585.68
2479989	chr5	rs17031	138270542	T	A	0.696	0.7	0.999	-0.0180010511095525	0.0094	0.05418	53386	77258	58749.13
2470425	chr5	rs3763016	138270732	C	G	0.692	0.697	1.0	-0.0164953025291975	0.0093	0.07627	53386	77258	58749.13
2465799	chr5	rs3749663	138271187	A	T	0.693	0.698	0.998	-0.0159972768350078	0.0093	0.08661	53386	77258	58749.13
2468703	chr5	rs7713581	138271303	T	C	0.135	0.132	0.824	0.0251998010217421	0.014	0.07146	53386	77258	58749.13
2479880	chr5	rs148410592	138271411	G	C	0.986	0.986	0.772	-0.0692000358011391	0.0457	0.1294	44763	65202	49482.8
2466456	chr5	rs3749664	138271421	T	C	0.692	0.697	0.999	-0.015895669405385	0.0093	0.08908	53386	77258	58749.13
2475680	chr5	rs17207800	138271484	G	C	0.893	0.893	0.927	-0.0196008476550609	0.0144	0.1741	53386	77258	58749.13
2478626	chr5	rs10045605	138272147	T	C	0.7	0.704	0.999	-0.0180010511095525	0.0094	0.05523	53386	77258	58749.13
2470126	chr5	rs9327830	138272249	T	C	0.696	0.701	1.0	-0.0180010511095525	0.0094	0.05462	53386	77258	58749.13
2471279	chr5	rs9327831	138272286	A	C	0.696	0.701	1.0	-0.0178992398878318	0.0094	0.05586	53386	77258	58749.13
2472862	chr5	rs28363511	138272325	C	T	0.917	0.917	0.829	0.0037031349243813	0.0172	0.8308	53386	77258	58749.13
2480892	chr5	rs9942422	138272536	T	C	0.696	0.701	1.0	-0.0178992398878318	0.0094	0.0563	53386	77258	58749.13
2468385	chr5	rs10071381	138272848	C	T	0.698	0.703	1.0	-0.0186019483996616	0.0094	0.04748	53386	77258	58749.13
2465185	chr5	rs6862845	138273145	A	C	0.696	0.701	1.0	-0.0180010511095525	0.0094	0.05502	53386	77258	58749.13
2461510	chr5	rs7709789	138274451	C	T	0.696	0.701	0.998	-0.0177974390305806	0.0094	0.05826	53386	77258	58749.13
2461601	chr5	rs10044432	138274896	C	T	0.699	0.704	0.997	-0.0181028726978536	0.0094	0.05451	53386	77258	58749.13
2471543	chr5	rs113469663	138275828	G	A	0.885	0.886	0.933	-0.0174005146801673	0.014	0.2132	53386	77258	58749.13
2476905	chr5	rs10076442	138276779	T	C	0.695	0.7	0.996	-0.0162005226717083	0.0094	0.08338	53386	77258	58749.13
2473858	chr5	rs10068766	138276784	G	A	0.698	0.703	0.995	-0.0174005146801673	0.0094	0.06407	53386	77258	58749.13
2477961	chr5	rs10068786	138276944	C	T	0.703	0.708	0.997	-0.0181028726978536	0.0094	0.05516	53386	77258	58749.13
2473898	chr5	rs10037071	138277847	A	G	0.694	0.699	0.997	-0.0152050125429676	0.0094	0.1053	53386	77258	58749.13
2465714	chr5	rs7722413	138278251	T	C	0.694	0.699	0.997	-0.0150019689183474	0.0094	0.1087	53386	77258	58749.13
2465352	chr5	rs17207807	138278673	C	T	0.925	0.928	0.858	-0.0433982268254708	0.0179	0.01527	53386	77258	58749.13
2466596	chr5	rs142479526	138279645	C	T	0.987	0.986	0.793	0.0046989426564652	0.0443	0.915	49579	71600	54607.87
2478752	chr5	rs113345883	138280021	C	T	0.981	0.98	0.798	0.0244974716003874	0.035	0.4837	53065	76870	58472.86
2469560	chr5	rs874115	138280056	T	G	0.675	0.68	0.97	-0.0151034855773182	0.0093	0.1069	53386	77258	58749.13
2469312	chr5	rs1368425	138280217	A	G	0.683	0.687	0.98	-0.0163021610829842	0.0093	0.08141	53386	77258	58749.13
2473902	chr5	rs13181830	138280416	C	T	0.702	0.707	0.988	-0.0178992398878318	0.0095	0.05946	53386	77258	58749.13
2461415	chr5	rs139205861	138280884	C	A	0.983	0.984	0.608	-0.0260975991218731	0.0563	0.6432	32050	44038	34558.26
2477593	chr5	rs6878910	138281261	G	A	0.839	0.841	0.834	-0.0170037478161859	0.0129	0.1882	53386	77258	58749.13
2477604	chr5	rs17207814	138288530	G	A	0.973	0.971	0.868	0.0721997240344179	0.0281	0.01025	53247	76912	58568.73
2478667	chr5	rs10044672	138290479	C	G	0.641	0.644	0.989	-0.009000382197299	0.009	0.3179	53386	77258	58749.13
2474364	chr5	rs13180851	138290607	C	G	0.641	0.644	0.989	-0.0088994831870327	0.009	0.3209	53386	77258	58749.13
2471082	chr5	rs7717375	138291405	A	G	0.641	0.644	0.99	-0.0088994831870327	0.009	0.3237	53386	77258	58749.13
2473540	chr5	rs10065532	138292333	A	G	0.635	0.639	0.989	-0.0087985943563496	0.009	0.328	53386	77258	58749.13
2481240	chr5	rs10054796	138294344	G	A	0.641	0.645	0.992	-0.0088994831870327	0.009	0.3215	53386	77258	58749.13
2462180	chr5	rs10069961	138294568	A	G	0.641	0.644	0.993	-0.0088994831870327	0.009	0.321	53386	77258	58749.13
2480533	chr5	rs114009882	138294675	C	T	0.972	0.97	0.852	0.0724973901482592	0.0278	0.009172	53386	77258	58749.13
2463773	chr5	rs114747417	138294782	G	A	0.976	0.975	0.762	0.0355987772398635	0.0322	0.2688	53386	77258	58749.13
2469421	chr5	rs28401588	138296615	C	G	0.672	0.674	0.959	-0.0027036515743148	0.0094	0.7698	53386	77258	58749.13
2479530	chr5	rs2288824	138298396	C	T	0.648	0.651	0.997	-0.0081027387031859	0.009	0.3689	53386	77258	58749.13
2476613	chr5	rs111451770	138298723	C	T	0.958	0.957	0.879	0.0088011559530687	0.0229	0.7013	53386	77258	58749.13
2478910	chr5	rs113188400	138299252	G	A	0.924	0.927	0.862	-0.0473012731180131	0.0177	0.007743	53386	77258	58749.13
2468191	chr5	rs12108892	138299630	G	A	0.646	0.649	0.999	-0.0094040800752939	0.009	0.2977	53386	77258	58749.13
2461175	chr5	rs17207828	138299835	A	G	0.645	0.648	0.994	-0.0092022107647994	0.009	0.3079	53386	77258	58749.13
2468905	chr5	rs144275506	138300241	C	T	0.985	0.984	0.701	0.041995705452017	0.044	0.3399	48576	71373	53677.17
2481148	chr5	rs67296915	138301599	C	T	0.642	0.645	0.996	-0.008395140788382	0.009	0.3506	53386	77258	58749.13
2476907	chr5	rs11958050	138301828	A	G	0.631	0.634	0.984	-0.0074980401773571	0.009	0.4014	53386	77258	58749.13
2462779	chr5	rs111303007	138303674	T	C	0.924	0.927	0.863	-0.0465047776557534	0.0177	0.008622	53386	77258	58749.13
2471263	chr5	rs79143720	138305375	T	C	0.97	0.97	0.725	0.0141001243787816	0.03	0.6383	52841	75249	57900.31
2473079	chr5	rs12719517	138305502	C	T	0.653	0.655	0.997	-0.007296555232638	0.009	0.4182	53386	77258	58749.13
2480479	chr5	rs111936368	138305580	C	T	0.987	0.986	0.751	-0.0497996735526059	0.054	0.356	34707	51731	38673.27
2470573	chr5	rs12055237	138307306	A	G	0.646	0.648	0.997	-0.0058973552660839	0.009	0.5122	53386	77258	58749.13
2472832	chr5	rs2060222	138308466	C	T	0.646	0.649	0.995	-0.0073972926304747	0.009	0.4102	53386	77258	58749.13
2477057	chr5	rs10064130	138309307	C	T	0.647	0.65	0.995	-0.0071958279818024	0.009	0.4229	53386	77258	58749.13
2479400	chr5	rs10064201	138309405	C	T	0.646	0.649	0.995	-0.0073972926304747	0.009	0.4106	53386	77258	58749.13
2480369	chr5	rs10428620	138309882	C	T	0.989	0.988	0.692	0.0873971359084229	0.0627	0.1635	32600	47880	36269.62
2479525	chr5	rs2060223	138310179	T	C	0.981	0.98	0.877	0.0048979852621919	0.0351	0.8901	48466	69993	53343.56
2472240	chr5	rs56162049	138311310	A	T	0.945	0.942	0.768	0.0284999894699013	0.0214	0.1831	53386	77258	58749.13
2465635	chr5	rs11739351	138311742	A	G	0.648	0.65	0.996	-0.0065010863423599	0.009	0.468	53386	77258	58749.13
2465169	chr5	rs2060224	138312282	A	G	0.14	0.135	0.848	0.0361004656247227	0.0136	0.007969	53386	77258	58749.13
2476126	chr5	rs10515505	138313146	A	G	0.642	0.645	0.994	-0.0065010863423599	0.009	0.4677	53386	77258	58749.13
2466432	chr5	rs2882667	138314106	C	T	0.645	0.648	0.993	-0.007296555232638	0.009	0.4181	53386	77258	58749.13
2462741	chr5	rs62381222	138314757	T	A	0.94	0.937	0.679	0.0683033004541534	0.0219	0.001799	53386	77258	58749.13
2468252	chr5	rs57552753	138314998	C	T	0.934	0.933	0.821	0.0218006299588528	0.0192	0.2563	53386	77258	58749.13
2478204	chr5	rs72788898	138315987	T	A	0.98	0.979	0.704	0.0600974240485804	0.0369	0.1034	52677	76531	58031.58
2478051	chr5	rs116293912	138317831	C	T	0.986	0.987	0.756	-0.175997595257267	0.0477	0.0002227	44539	60152	48435.31
2472912	chr5	rs72788899	138317990	C	T	0.835	0.83	0.803	0.0384992991506098	0.0129	0.00291	53386	77258	58749.13
2464848	chr5	rs11747454	138318158	G	A	0.809	0.803	0.914	0.0289955368412525	0.0114	0.01097	53386	77258	58749.13
2463801	chr5	rs10074461	138319815	G	T	0.629	0.632	0.994	-0.0036968248442897	0.0089	0.6766	53386	77258	58749.13
2470709	chr5	rs10044736	138320809	C	T	0.629	0.632	0.995	-0.0038975857287134	0.0089	0.6637	53386	77258	58749.13
2465394	chr5	rs7727466	138323025	C	G	0.632	0.635	0.996	-0.0054045784588597	0.0089	0.5421	53386	77258	58749.13
2473817	chr5	rs6596457	138323379	T	C	0.63	0.633	0.997	-0.0050024916227914	0.0089	0.5716	53386	77258	58749.13
2467772	chr5	rs10070021	138324706	A	G	0.626	0.629	0.997	-0.0045001103249234	0.0089	0.614	53386	77258	58749.13
2480632	chr5	rs78537734	138324871	A	C	0.951	0.95	0.856	-0.0124977728299804	0.0214	0.5595	53386	77258	58749.13
2468011	chr5	rs114381283	138326921	G	C	0.958	0.958	0.778	0.0149969810059077	0.0242	0.5349	53386	77258	58749.13
2476121	chr5	rs11955952	138329119	A	G	0.626	0.629	0.997	-0.0045001103249234	0.0089	0.6114	53386	77258	58749.13
2477131	chr5	rs1433008	138333664	T	C	0.63	0.634	0.997	-0.0054045784588597	0.0089	0.5456	53386	77258	58749.13
2474704	chr5	rs1433009	138333784	G	A	0.632	0.636	0.997	-0.005696192544881	0.0089	0.5252	53386	77258	58749.13
2480644	chr5	rs7720150	138334069	C	A	0.633	0.636	0.997	-0.0051029981759033	0.0089	0.5671	53386	77258	58749.13
2467296	chr5	rs140182038	138337317	C	T	0.975	0.973	0.734	0.114702740860147	0.032	0.0003354	53386	77258	58749.13
2475224	chr5	rs114806656	138337651	G	A	0.972	0.97	0.849	0.0657971037900478	0.0279	0.01817	53386	77258	58749.13
2471292	chr5	rs9327835	138337697	C	T	0.63	0.633	0.998	-0.0049019951702315	0.0089	0.5792	53386	77258	58749.13
2461553	chr5	rs10075039	138337854	A	G	0.63	0.633	0.998	-0.005304041591906	0.0089	0.5549	53386	77258	58749.13
2463312	chr5	rs10068237	138337960	T	A	0.63	0.633	0.998	-0.0052035148315978	0.0089	0.5567	53386	77258	58749.13
2462839	chr5	rs4835713	138340449	G	A	0.141	0.138	0.85	0.0320992618599997	0.0135	0.01756	53386	77258	58749.13
2461964	chr5	rs12719518	138340976	T	C	0.63	0.633	0.998	-0.0051029981759033	0.0089	0.5656	53386	77258	58749.13
2467410	chr5	rs139729685	138348773	A	C	0.983	0.983	0.677	0.0223972974420383	0.0456	0.6232	44484	58655	47718.63
2476295	chr5	rs7706391	138349164	G	A	0.633	0.636	0.998	-0.0048015088161939	0.0089	0.5871	53386	77258	58749.13
2463414	chr5	rs78189034	138351263	A	G	0.987	0.986	0.968	0.0592966816705476	0.0418	0.1562	44311	64623	49367.32
2468615	chr5	rs75452327	138351580	T	C	0.933	0.932	0.821	0.0183996828453635	0.0191	0.3363	53386	77258	58749.13
2470706	chr5	rs17131906	138352359	G	C	0.934	0.933	0.819	0.0173977771764203	0.0192	0.3643	53386	77258	58749.13
2478018	chr5	rs58240059	138352555	T	C	0.604	0.61	0.975	-0.0121029460677457	0.0089	0.1742	53386	77258	58749.13
2468287	chr5	rs13153618	138352776	C	A	0.631	0.634	0.998	-0.0057967688471774	0.0089	0.5149	53386	77258	58749.13
2464361	chr5	rs10069528	138354027	A	G	0.63	0.634	0.999	-0.0058973552660839	0.0089	0.5072	53386	77258	58749.13
2477564	chr5	rs10054478	138354075	G	A	0.63	0.634	0.999	-0.0060985584618694	0.0089	0.493	53386	77258	58749.13
2476590	chr5	rs10075893	138355871	G	A	0.631	0.634	0.999	-0.0058973552660839	0.0089	0.5113	53386	77258	58749.13
2463621	chr5	rs10075951	138355963	G	T	0.63	0.634	0.999	-0.006199175242821	0.0089	0.4894	53386	77258	58749.13
2480657	chr5	rs10077896	138356756	G	A	0.631	0.635	0.997	-0.0058973552660839	0.0089	0.5069	53386	77258	58749.13
2466049	chr5	rs10077796	138356775	C	A	0.629	0.633	0.998	-0.0058973552660839	0.0089	0.5048	53386	77258	58749.13
2464904	chr5	rs3749665	138357211	A	G	0.629	0.633	0.998	-0.0062998021485279	0.0089	0.4765	53386	77258	58749.13
2466162	chr5	rs34846849	138360578	T	C	0.66	0.663	0.996	-0.009797842480111	0.0091	0.2817	53386	77258	58749.13
2477609	chr5	rs6863347	138361135	C	T	0.631	0.634	0.999	-0.0052035148315978	0.0089	0.5571	53386	77258	58749.13
2469965	chr5	rs10058347	138361358	G	A	0.63	0.634	0.999	-0.0054045784588597	0.0089	0.5453	53386	77258	58749.13
2468928	chr5	rs10038799	138362283	C	T	0.631	0.634	0.999	-0.0054950702819798	0.0089	0.5334	53386	77258	58749.13
2471933	chr5	rs2351465	138363851	A	C	0.631	0.634	0.999	-0.005304041591906	0.0089	0.5528	53386	77258	58749.13
2472122	chr5	rs10064539	138364044	G	A	0.631	0.634	0.999	-0.005304041591906	0.0089	0.5522	53386	77258	58749.13
2468514	chr5	rs11242441	138364080	G	A	0.66	0.663	0.997	-0.009797842480111	0.0091	0.2793	53386	77258	58749.13
2462777	chr5	rs11957633	138364394	T	C	0.66	0.664	0.997	-0.009797842480111	0.0091	0.2792	53386	77258	58749.13
2478526	chr5	rs6862393	138364698	T	C	0.63	0.634	0.999	-0.0057967688471774	0.0089	0.515	53386	77258	58749.13
2464073	chr5	rs116535608	138365265	G	A	0.924	0.924	0.813	0.009197572354042	0.018	0.6103	53386	77258	58749.13
2479979	chr5	rs10037106	138365490	G	T	0.63	0.634	0.999	-0.0055956263571598	0.0089	0.5325	53386	77258	58749.13
2468794	chr5	rs62381226	138366518	C	T	0.886	0.886	0.981	-0.020498669477346	0.0137	0.1331	53386	77258	58749.13
2469434	chr5	rs7703288	138366539	C	G	0.629	0.633	0.998	-0.0055956263571598	0.0089	0.5326	53386	77258	58749.13
2468963	chr5	rs6890272	138371116	G	A	0.63	0.634	0.998	-0.0054950702819798	0.0089	0.5384	53386	77258	58749.13
2475443	chr5	rs3925110	138371365	C	G	0.63	0.634	0.998	-0.0054045784588597	0.0089	0.5457	53386	77258	58749.13
2462118	chr5	rs13161013	138371899	C	T	0.661	0.665	0.996	-0.0105959392134034	0.0091	0.245	53386	77258	58749.13
2480306	chr5	rs4643949	138372345	C	T	0.63	0.634	0.998	-0.0054045784588597	0.0089	0.548	53386	77258	58749.13
2469808	chr5	rs6878018	138372803	T	C	0.967	0.967	0.934	0.0368043345220483	0.0251	0.1424	53330	77032	58659.37
2479429	chr5	rs11958414	138373993	G	A	0.924	0.927	0.877	-0.0451961304529691	0.0176	0.01033	53386	77258	58749.13
2468849	chr5	rs11951899	138374310	A	G	0.666	0.669	0.989	-0.0114958245134845	0.0092	0.2093	53386	77258	58749.13
2479652	chr5	rs6867343	138374428	C	T	0.631	0.634	0.999	-0.0054950702819798	0.0089	0.5351	53386	77258	58749.13
2478355	chr5	rs12719519	138375687	G	A	0.631	0.634	0.998	-0.0051029981759033	0.0089	0.5665	53386	77258	58749.13
2480741	chr5	rs74984976	138376148	T	C	0.987	0.987	0.949	-0.0145046862028817	0.0533	0.7855	29989	41588	32639.81
2472549	chr5	rs13163536	138377219	A	G	0.63	0.634	0.999	-0.0054950702819798	0.0089	0.5357	53386	77258	58749.13
2481041	chr5	rs145726180	138377511	A	C	0.899	0.898	0.908	-0.0032954239497972	0.015	0.8263	53386	77258	58749.13
2470635	chr5	rs35812969	138377550	G	C	0.661	0.665	0.997	-0.0107980900995126	0.0091	0.2334	53386	77258	58749.13
2478157	chr5	rs34632700	138378929	A	G	0.962	0.964	0.855	-0.0442027026797326	0.0246	0.07211	53386	77258	58749.13
2465508	chr5	rs2882792	138380480	G	T	0.632	0.636	0.995	-0.0048015088161939	0.0089	0.5906	53386	77258	58749.13
2461347	chr5	rs11242442	138380489	C	T	0.663	0.666	0.993	-0.0098988321792475	0.0091	0.2758	53386	77258	58749.13
2480439	chr5	rs28663609	138380835	C	T	0.972	0.972	0.991	0.0360040066341877	0.0262	0.1693	53330	77032	58659.37
2478904	chr5	rs11960861	138382010	C	T	0.924	0.927	0.874	-0.0453007592301635	0.0176	0.0102	53386	77258	58749.13
2481527	chr5	rs6882330	138382182	A	G	0.63	0.634	0.999	-0.006199175242821	0.0089	0.4858	53386	77258	58749.13
2461735	chr5	rs6882526	138382368	A	G	0.63	0.634	0.999	-0.006199175242821	0.0089	0.4874	53386	77258	58749.13
2471121	chr5	rs76560954	138382752	G	T	0.953	0.951	0.755	0.0234039777790161	0.0232	0.3135	53386	77258	58749.13
2466199	chr5	rs10477804	138384992	T	G	0.63	0.634	0.998	-0.0059979518036359	0.0089	0.5018	53386	77258	58749.13
2466766	chr5	rs6882583	138385796	C	T	0.629	0.633	0.999	-0.0057967688471774	0.0089	0.5157	53386	77258	58749.13
2461185	chr5	rs13182437	138387149	T	C	0.63	0.633	0.998	-0.0054950702819798	0.0089	0.535	53386	77258	58749.13
2462445	chr5	rs17207870	138387737	T	C	0.661	0.664	0.997	-0.0111013930711739	0.0091	0.2207	53386	77258	58749.13
2477210	chr5	rs62381229	138388980	C	A	0.963	0.963	0.979	-0.0267958227871631	0.0232	0.2479	53386	77258	58749.13
2476956	chr5	rs10043676	138389561	C	T	0.63	0.634	0.998	-0.005696192544881	0.0089	0.5209	53386	77258	58749.13
2466114	chr5	rs10038121	138389602	A	G	0.63	0.634	0.998	-0.005696192544881	0.0089	0.5215	53386	77258	58749.13
2476962	chr5	rs10075541	138390318	C	T	0.63	0.634	0.998	-0.005696192544881	0.0089	0.5236	53386	77258	58749.13
2478709	chr5	rs2043272	138390631	A	C	0.63	0.634	0.998	-0.0057967688471774	0.0089	0.5157	53386	77258	58749.13
2462515	chr5	rs4380651	138391072	T	C	0.63	0.633	0.998	-0.0055956263571598	0.0089	0.5328	53386	77258	58749.13
