## Supplementary material for "Characterization of shared and ancestry-specific signals driving complex traits using multi-ancestry fine-mapping": EUR_schizophrenia_gwas_5_138565988_139565988.tsv

Unnamed: 0	chrom	ID	pos	A1	A2	FCAS	FCON	IMPINFO	BETA	SE	P	NCAS	NCON	NEFF
2477135	chr5	rs11242455	138568379	C	T	0.287	0.285	0.939	0.0028958031120254	0.0099	0.7654	53386	77258	58749.13
2475840	chr5	rs189434813	138568438	G	C	0.952	0.953	0.848	-0.0467038420537432	0.0219	0.03267	53386	77258	58749.13
2469726	chr5	rs139183358	138569057	G	A	0.936	0.935	0.814	0.003902375817241	0.0195	0.843	53386	77258	58749.13
2476451	chr5	rs10062870	138569486	G	A	0.278	0.277	0.937	0.0038027603329278	0.01	0.7041	53386	77258	58749.13
2469021	chr5	rs55718738	138569655	T	C	0.32	0.318	0.942	0.0084045823438103	0.0096	0.3786	53386	77258	58749.13
2474142	chr5	rs62383020	138570885	A	G	0.287	0.285	0.943	0.0030952049073025	0.0099	0.7506	53386	77258	58749.13
2467431	chr5	rs62383021	138570892	A	T	0.287	0.285	0.943	0.0027960873020011	0.0099	0.7794	53386	77258	58749.13
2466503	chr5	rs112202480	138571177	C	T	0.954	0.953	0.804	0.0203025023378308	0.0229	0.3747	53386	77258	58749.13
2478728	chr5	rs62383022	138573292	G	C	0.968	0.968	0.961	-0.0377018671840115	0.0252	0.1349	52493	75664	57604.43
2462104	chr5	rs115370025	138573299	A	G	0.983	0.983	0.889	0.0155977206230546	0.0403	0.6989	43291	56989	46568.07
2471428	chr5	rs4835721	138573711	C	T	0.985	0.983	0.794	0.102303848807923	0.0527	0.05235	29462	44156	32744.56
2467031	chr5	rs12513634	138574040	T	C	0.35	0.347	0.932	0.0063001125484799	0.0094	0.4991	53386	77258	58749.13
2464002	chr5	rs7725317	138574842	T	C	0.922	0.923	0.716	-0.0123965203365513	0.0191	0.5157	53386	77258	58749.13
2480059	chr5	rs869027	138576616	T	C	0.962	0.962	0.934	-0.0263953113595316	0.0232	0.2551	53386	77258	58749.13
2475807	chr5	rs869026	138576800	C	A	0.32	0.318	0.952	0.0084045823438103	0.0095	0.3789	53386	77258	58749.13
2473699	chr5	rs148805487	138578912	G	A	0.95	0.949	0.813	-0.0062998021485279	0.0218	0.7739	53386	77258	58749.13
2464892	chr5	rs113403474	138579868	T	C	0.968	0.968	0.966	-0.0388032003238938	0.0248	0.1185	53386	77258	58749.13
2468273	chr5	rs184538660	138582285	C	A	0.985	0.984	0.795	0.0969996609179504	0.0509	0.0567	31989	49232	35577.69
2471523	chr5	rs17131975	138583691	G	A	0.968	0.968	0.971	-0.0409990935346932	0.0248	0.09854	53386	77258	58749.13
2475590	chr5	rs4835722	138584111	G	A	0.321	0.319	0.952	0.00730326611012	0.0095	0.4399	53386	77258	58749.13
2465230	chr5	rs6596468	138584966	A	G	0.278	0.277	0.949	0.003902375817241	0.0099	0.6917	53386	77258	58749.13
2463789	chr5	rs34886880	138588282	A	G	0.319	0.317	0.954	0.0085037404912207	0.0095	0.3728	53386	77258	58749.13
2465253	chr5	rs62383024	138591328	C	T	0.968	0.968	0.969	-0.0385953087593848	0.0251	0.1245	52493	75664	57604.43
2472572	chr5	rs1469688	138591955	A	G	0.0923	0.0869	0.918	0.0605963861236938	0.0157	0.0001122	53386	77258	58749.13
2479654	chr5	rs62383025	138593492	G	A	0.968	0.968	0.971	-0.0401035026973339	0.0248	0.1064	53386	77258	58749.13
2478140	chr5	rs62383026	138593505	T	A	0.968	0.968	0.971	-0.0401035026973339	0.0248	0.1064	53386	77258	58749.13
2468095	chr5	rs11744578	138593941	G	C	0.287	0.285	0.955	0.0034041991335623	0.0098	0.731	53386	77258	58749.13
2471521	chr5	rs13177769	138594482	T	C	0.319	0.317	0.955	0.0085037404912207	0.0095	0.3675	53386	77258	58749.13
2469276	chr5	rs12519377	138594955	G	A	0.32	0.318	0.956	0.0087020272939009	0.0095	0.3602	53386	77258	58749.13
2467320	chr5	rs2882823	138596227	T	C	0.288	0.286	0.954	0.0026963615477425	0.0098	0.7786	53386	77258	58749.13
2464347	chr5	rs13182904	138597020	G	A	0.32	0.318	0.956	0.0087020272939009	0.0095	0.3572	53386	77258	58749.13
2470757	chr5	rs4835723	138598654	G	A	0.32	0.318	0.957	0.0086028888072678	0.0095	0.366	53386	77258	58749.13
2462530	chr5	rs4835724	138598669	G	C	0.319	0.317	0.957	0.0085037404912207	0.0095	0.3722	53386	77258	58749.13
2467422	chr5	rs149425396	138599375	C	G	0.979	0.979	0.598	-0.0566973436785452	0.0392	0.1486	53386	77258	58749.13
2474183	chr5	rs12656816	138600412	C	A	0.908	0.908	0.839	0.0099008246772624	0.0163	0.5436	53386	77258	58749.13
2467943	chr5	rs62383027	138600768	G	A	0.968	0.968	0.97	-0.0382004338153035	0.0251	0.1278	52493	75664	57604.43
2480844	chr5	rs77108342	138601946	G	A	0.908	0.908	0.84	0.0100988346774146	0.0163	0.5338	53386	77258	58749.13
2481476	chr5	rs114839521	138602951	T	C	0.971	0.972	0.812	0.0029955089797983	0.029	0.9169	52493	75664	57604.43
2467466	chr5	rs78645378	138603933	G	T	0.978	0.979	0.865	-0.0315009870620622	0.0322	0.3281	52841	75249	57900.31
2478484	chr5	rs62383028	138604399	A	G	0.976	0.976	0.945	-0.0054950702819798	0.0297	0.8526	50638	73233	55617.18
2476482	chr5	rs1545035	138604414	G	T	0.0922	0.0868	0.926	0.059701843246044	0.0156	0.0001363	53386	77258	58749.13
2473303	chr5	rs1545036	138604422	T	C	0.321	0.318	0.959	0.0075017910703226	0.0095	0.4263	53386	77258	58749.13
2465479	chr5	rs11242456	138609609	C	G	0.319	0.317	0.96	0.0087020272939009	0.0095	0.3597	53386	77258	58749.13
2464558	chr5	rs79369603	138609940	C	A	0.971	0.972	0.812	0.0032048589489113	0.029	0.9107	52493	75664	57604.43
2477671	chr5	rs187955737	138613002	T	A	0.987	0.987	0.806	0.0317021347305135	0.0473	0.5027	44282	65110	49153.92
2468375	chr5	rs891994	138613937	T	C	0.275	0.274	0.924	-0.000200020002667	0.0101	0.9851	53386	77258	58749.13
2467165	chr5	rs11747498	138614277	A	G	0.32	0.318	0.961	0.0077002766261879	0.0094	0.4121	53386	77258	58749.13
2473383	chr5	rs77618995	138618499	T	C	0.987	0.986	0.71	0.0088011559530687	0.0511	0.864	40338	60681	45300.62
2470493	chr5	rs877826	138618797	T	G	0.32	0.318	0.961	0.0078987227933553	0.0094	0.404	53386	77258	58749.13
2470164	chr5	rs13168342	138619224	C	T	0.319	0.317	0.962	0.0089002747867194	0.0095	0.3456	53386	77258	58749.13
2474832	chr5	rs13168944	138619469	G	C	0.319	0.317	0.962	0.0089002747867194	0.0094	0.3458	53386	77258	58749.13
2467546	chr5	rs148229216	138619569	C	G	0.983	0.981	0.656	0.0548952993715794	0.0427	0.1988	47730	68495	52481.24
2471134	chr5	rs115047603	138619985	G	A	0.971	0.972	0.81	0.0067968490002727	0.0288	0.8144	53386	77258	58749.13
2470054	chr5	rs12187474	138621159	G	A	0.286	0.284	0.962	0.003902375817241	0.0098	0.6929	53386	77258	58749.13
2473517	chr5	rs12054967	138622686	G	T	0.319	0.317	0.963	0.0089993837968006	0.0094	0.3401	53386	77258	58749.13
2475393	chr5	rs13159216	138626033	T	C	0.287	0.284	0.964	0.0038027603329278	0.0097	0.6991	53386	77258	58749.13
2466603	chr5	rs11746625	138627349	T	C	0.32	0.318	0.963	0.0078987227933553	0.0094	0.4023	53386	77258	58749.13
2479465	chr5	rs12518126	138628078	C	G	0.319	0.317	0.963	0.0089993837968006	0.0094	0.3388	53386	77258	58749.13
2475460	chr5	rs140057995	138628239	C	G	0.982	0.982	0.912	-0.0067024110596754	0.0378	0.8588	44252	64663	49073.68
2471566	chr5	rs62383032	138629008	C	T	0.968	0.967	0.974	-0.0414993071780289	0.0249	0.09595	52493	75664	57604.43
2466152	chr5	rs3172746	138629963	T	G	0.287	0.284	0.964	0.0037031349243813	0.0097	0.7017	53386	77258	58749.13
2478820	chr5	rs3805436	138632030	G	T	0.271	0.27	0.963	0.004201162744548	0.0099	0.6729	53386	77258	58749.13
2471123	chr5	rs17207961	138634991	T	C	0.956	0.957	0.851	0.0044998604248922	0.0229	0.8446	53386	77258	58749.13
2465152	chr5	rs75110530	138636214	A	C	0.986	0.988	0.763	-0.220796308245862	0.0487	5.773e-06	42679	63732	47819.81
2462877	chr5	rs11242457	138637444	G	A	0.305	0.303	0.963	0.0090984829852593	0.0096	0.3409	53386	77258	58749.13
2477846	chr5	rs11747676	138637541	G	A	0.304	0.303	0.963	0.0089002747867194	0.0096	0.3536	53386	77258	58749.13
2476553	chr5	rs12514029	138638139	T	C	0.306	0.304	0.962	0.007997931111062	0.0096	0.4031	53386	77258	58749.13
2464590	chr5	rs11738939	138638726	T	G	0.987	0.987	0.816	0.0281986543586787	0.0469	0.5477	43974	64626	48777.47
2469380	chr5	rs12153162	138643062	T	A	0.275	0.273	0.951	0.0044003044444822	0.0099	0.6609	53386	77258	58749.13
2471229	chr5	rs13178336	138647766	T	C	0.948	0.946	0.847	0.0006997551142732	0.021	0.973	53386	77258	58749.13
2477339	chr5	rs11958583	138654173	T	G	0.304	0.302	0.965	0.009197572354042	0.0096	0.336	53386	77258	58749.13
2478585	chr5	rs62381610	138654321	G	A	0.968	0.968	0.974	-0.0369959896867261	0.025	0.1396	52493	75664	57604.43
2467709	chr5	rs80036770	138655196	A	G	0.975	0.976	0.8	0.0077995046323818	0.0317	0.8046	51949	74176	56807.7
2476267	chr5	rs2009407	138656643	T	G	0.303	0.302	0.966	0.0089002747867194	0.0096	0.354	53386	77258	58749.13
2461509	chr5	rs883578	138656848	G	T	0.305	0.303	0.965	0.0077995046323818	0.0095	0.4109	53386	77258	58749.13
2469242	chr5	rs3816021	138657944	C	A	0.271	0.27	0.966	0.0037031349243813	0.0099	0.7108	53386	77258	58749.13
2468788	chr5	rs2288823	138658846	T	G	0.303	0.302	0.966	0.0090984829852593	0.0096	0.3428	53386	77258	58749.13
2478339	chr5	rs180890284	138659143	G	A	0.987	0.987	0.82	0.029403450369242	0.0469	0.5298	43974	64626	48777.47
2470745	chr5	rs6866346	138659158	T	C	0.0913	0.0861	0.957	0.0582028682075395	0.0154	0.0001642	53386	77258	58749.13
2465555	chr5	rs112244363	138659247	G	A	0.984	0.983	0.851	0.0842032712820744	0.0384	0.02836	50670	70949	55182.58
2478197	chr5	rs74863129	138659343	T	C	0.917	0.919	0.809	-0.0440981887217984	0.0174	0.01131	53386	77258	58749.13
2479002	chr5	rs1897580	138659893	A	G	0.304	0.303	0.966	0.0084045823438103	0.0095	0.377	53386	77258	58749.13
2480774	chr5	rs11242458	138660359	C	G	0.305	0.304	0.966	0.0076010387728197	0.0095	0.4238	53386	77258	58749.13
2472875	chr5	rs144465616	138660732	A	G	0.973	0.972	0.81	0.0102968054773682	0.0295	0.7264	52493	75664	57604.43
2474453	chr5	rs13698	138665261	A	G	0.948	0.946	0.836	0.0	0.021	0.9997	53386	77258	58749.13
2463588	chr5	rs14109	138665792	T	C	0.955	0.953	0.83	0.0221038989069263	0.0226	0.3274	53386	77258	58749.13
2475033	chr5	rs62381613	138666343	G	C	0.968	0.967	0.976	-0.0406970023321042	0.0249	0.1018	52493	75664	57604.43
2471420	chr5	rs10515507	138666372	T	G	0.303	0.302	0.967	0.0089002747867194	0.0095	0.3486	53386	77258	58749.13
2462505	chr5	rs145516036	138666509	C	G	0.984	0.983	0.704	0.0845984682653396	0.0422	0.04476	49955	71644	54770.96
2464660	chr5	rs11738738	138668186	T	A	0.305	0.304	0.966	0.0075017910703226	0.0095	0.43	53386	77258	58749.13
2474569	chr5	rs10052399	138668504	T	C	0.259	0.258	0.958	0.0027960873020011	0.0101	0.7798	53386	77258	58749.13
2463121	chr5	rs11242459	138668704	T	C	0.305	0.304	0.965	0.0074025335167413	0.0095	0.4357	53386	77258	58749.13
2481342	chr5	rs111538072	138668948	G	A	0.984	0.983	0.851	0.0833020057708029	0.0386	0.031	50670	70949	55182.58
2475097	chr5	rs11242460	138669173	A	G	0.304	0.303	0.966	0.0086028888072678	0.0095	0.3685	53386	77258	58749.13
2467705	chr5	rs79876059	138672171	A	G	0.985	0.986	0.821	-0.0008003201707691	0.0485	0.9864	36756	48955	39677.11
2470638	chr5	rs185886055	138672962	A	T	0.988	0.987	0.69	0.0138042809763971	0.0548	0.8014	37691	57948	42636.68
2471884	chr5	rs189387183	138673281	G	A	0.966	0.965	0.687	0.0444952398865513	0.0285	0.1187	53386	77258	58749.13
2461074	chr5	rs112266019	138673690	G	A	0.984	0.983	0.855	0.0823999272472146	0.0385	0.03229	50362	70465	54806.14
2479719	chr5	rs186376815	138674208	T	A	0.966	0.966	0.671	0.0005998200719675	0.0291	0.9822	52493	75664	57604.43
2465416	chr5	rs56259561	138674390	C	G	0.303	0.301	0.964	0.0086028888072678	0.0096	0.3657	53386	77258	58749.13
2478489	chr5	rs113408838	138678299	C	T	0.908	0.912	0.799	-0.0478046499481398	0.0168	0.004452	53386	77258	58749.13
2469111	chr5	rs141641961	138678584	A	G	0.984	0.984	0.615	-0.0527996915922012	0.0443	0.2342	51294	74121	56343.79
2473209	chr5	rs80247901	138680599	A	G	0.986	0.986	0.632	0.0033045340083004	0.054	0.9514	39653	53912	43115.62
2473530	chr5	rs62381616	138681033	C	T	0.968	0.968	0.976	-0.0385017716536664	0.0251	0.125	52493	75664	57604.43
2469119	chr5	rs1811373	138681417	T	C	0.303	0.301	0.962	0.0085037404912207	0.0096	0.3742	53386	77258	58749.13
2471603	chr5	rs146941244	138681517	C	T	0.956	0.958	0.848	0.0069954745123864	0.023	0.7601	53386	77258	58749.13
2468307	chr5	rs1106329	138682711	C	T	0.304	0.303	0.962	0.0077002766261879	0.0096	0.4199	53386	77258	58749.13
2475543	chr5	rs11955240	138684561	C	T	0.304	0.303	0.961	0.0077002766261879	0.0096	0.4189	53386	77258	58749.13
2481270	chr5	rs62381618	138685038	A	G	0.968	0.968	0.976	-0.0404991299799539	0.0248	0.1025	53386	77258	58749.13
2471484	chr5	rs62381619	138685640	G	A	0.968	0.968	0.977	-0.0403012967735257	0.0248	0.1042	53386	77258	58749.13
2479991	chr5	rs62381620	138685979	T	G	0.969	0.968	0.975	-0.0361039752308815	0.0252	0.1525	52493	75664	57604.43
2478312	chr5	rs11951008	138686327	T	A	0.298	0.296	0.955	0.0085037404912207	0.0097	0.3792	53386	77258	58749.13
2461619	chr5	rs137916195	138688655	G	A	0.938	0.934	0.735	0.0448968808822823	0.0206	0.02919	53386	77258	58749.13
2476100	chr5	rs34660301	138689223	A	C	0.964	0.964	0.668	0.0062007356416035	0.0281	0.8263	53386	77258	58749.13
2462890	chr5	rs13167127	138689449	C	T	0.304	0.303	0.961	0.0076010387728197	0.0096	0.4261	53386	77258	58749.13
2467293	chr5	rs13168212	138689969	G	T	0.304	0.303	0.961	0.0076010387728197	0.0096	0.4288	53386	77258	58749.13
2468644	chr5	rs13176910	138691020	A	G	0.303	0.301	0.96	0.0087020272939009	0.0096	0.3634	53386	77258	58749.13
2466091	chr5	rs7719788	138693290	A	G	0.954	0.956	0.852	0.0099998345783334	0.0226	0.6591	53386	77258	58749.13
2480328	chr5	rs138297901	138695377	G	A	0.985	0.985	0.809	-0.0361039752308815	0.0452	0.4238	41799	55527	44906.49
2472495	chr5	rs189233351	138695415	T	C	0.977	0.977	0.827	-0.0453949344903922	0.0317	0.1519	53316	77188	58679.13
2481374	chr5	rs184893213	138696525	A	C	0.982	0.982	0.815	-0.0486966685402845	0.0372	0.19	51301	73318	56321.13
2476806	chr5	rs2352031	138696723	T	G	0.302	0.301	0.959	0.0086028888072678	0.0096	0.3702	53386	77258	58749.13
2464103	chr5	rs112484230	138697029	A	G	0.955	0.954	0.817	0.0213993910058902	0.0229	0.351	53386	77258	58749.13
2470267	chr5	rs116373595	138697483	A	G	0.956	0.958	0.85	0.0055048206344449	0.0231	0.811	53386	77258	58749.13
2474901	chr5	rs6895170	138701120	A	C	0.698	0.699	0.958	-0.0086977157031958	0.0096	0.3658	53386	77258	58749.13
2481530	chr5	rs116669179	138704040	A	C	0.976	0.976	0.649	-0.0296966117368367	0.0353	0.4004	52071	74502	57059.99
2467075	chr5	rs6596471	138705588	A	G	0.729	0.731	0.957	-0.004701032558649	0.0099	0.6357	53386	77258	58749.13
2466473	chr5	rs183447303	138706721	A	G	0.985	0.986	0.612	-0.0099998320783335	0.0494	0.8397	46208	67215	51122.06
2472546	chr5	rs72552250	138707916	G	T	0.985	0.983	0.854	0.0832007925927607	0.0439	0.05837	39820	57904	43726.16
2480732	chr5	rs114812940	138709836	A	T	0.984	0.983	0.713	0.0696006867298358	0.0423	0.1002	49379	71059	54285.5
2470808	chr5	rs6876106	138710030	G	A	0.697	0.703	0.991	-0.0132980281439898	0.0095	0.158	53386	77258	58749.13
2471473	chr5	rs6596473	138710576	G	C	0.69	0.695	0.997	-0.0117993392160431	0.0094	0.2064	53386	77258	58749.13
2461895	chr5	rs62385280	138711921	C	T	0.968	0.968	0.988	-0.0255024404124231	0.0246	0.2997	53386	77258	58749.13
2462416	chr5	rs114930583	138712296	A	G	0.984	0.985	0.658	-0.0671018035407359	0.0441	0.1284	50968	73268	55972.7
2474413	chr5	rs4257763	138714159	G	A	0.341	0.335	0.996	0.0136957831289865	0.0091	0.1326	53386	77258	58749.13
2470770	chr5	rs11950646	138714474	G	A	0.344	0.339	0.997	0.0147014028528927	0.0091	0.1076	53386	77258	58749.13
2481226	chr5	rs115034913	138714976	G	A	0.985	0.983	0.85	0.0701042536729151	0.044	0.1112	38910	56876	42768.9
2461168	chr5	rs33972313	138715502	C	T	0.969	0.969	0.991	-0.0346017967900747	0.0253	0.1717	52493	75664	57604.43
2478251	chr5	rs72552254	138717277	A	G	0.969	0.968	0.989	-0.0260975991218731	0.0251	0.2989	52493	75664	57604.43
2477766	chr5	rs6886922	138717709	G	A	0.981	0.98	0.92	0.0114047182634362	0.0364	0.755	45946	60311	49271.05
2480038	chr5	rs12514667	138718825	C	G	0.342	0.337	0.99	0.0171029078996623	0.0092	0.06218	53386	77258	58749.13
2464397	chr5	rs10063949	138719526	T	C	0.662	0.667	0.999	-0.0143017847108596	0.0091	0.1187	53386	77258	58749.13
2473977	chr5	rs6596475	138719658	T	C	0.308	0.302	1.0	0.0123039944561641	0.0094	0.1895	53386	77258	58749.13
2475508	chr5	rs10056051	138719690	C	T	0.663	0.668	1.0	-0.0152050125429676	0.0091	0.0957	53386	77258	58749.13
2471088	chr5	rs11242462	138720108	C	T	0.692	0.698	1.0	-0.0122041688389067	0.0094	0.1928	53386	77258	58749.13
2480443	chr5	rs12515989	138720156	C	T	0.339	0.334	0.999	0.0146028573839336	0.0091	0.1099	53386	77258	58749.13
2472320	chr5	rs12516732	138721164	C	T	0.339	0.334	1.0	0.0143958802837323	0.0091	0.1141	53386	77258	58749.13
2461495	chr5	rs62001866	138723408	G	A	0.969	0.968	0.99	-0.0243029385231735	0.0252	0.3348	52493	75664	57604.43
2465300	chr5	rs10063870	138728533	C	T	0.662	0.667	0.999	-0.0127003085782322	0.0091	0.1635	53386	77258	58749.13
2480569	chr5	rs200694387	138729991	G	C	0.988	0.987	0.854	0.0399031725325864	0.047	0.3955	44048	64926	48857.9
2464019	chr5	rs11748963	138730037	T	C	0.72	0.724	0.995	-0.0127003085782322	0.0096	0.188	53386	77258	58749.13
2476936	chr5	rs73255289	138730407	C	T	0.883	0.888	0.953	-0.034198147379977	0.0138	0.01351	53386	77258	58749.13
2467687	chr5	rs4365836	138732103	A	T	0.694	0.699	1.01	-0.0105049846451474	0.0094	0.26	53386	77258	58749.13
2476747	chr5	rs10900862	138732579	C	T	0.337	0.331	1.0	0.0119977384336167	0.0091	0.191	53386	77258	58749.13
2462268	chr5	rs4835726	138733811	C	T	0.665	0.67	1.0	-0.0114958245134845	0.0091	0.2087	53386	77258	58749.13
2461294	chr5	rs4835654	138735606	C	T	0.664	0.668	1.0	-0.0091012913892029	0.0091	0.3169	53386	77258	58749.13
2461894	chr5	rs62385284	138736495	T	C	0.337	0.333	1.0	0.009504687014246	0.0091	0.2967	53386	77258	58749.13
2462353	chr5	rs115350977	138737230	C	T	0.983	0.982	0.935	0.0156961681063242	0.0392	0.6885	42933	56310	46099.26
2464439	chr5	rs11738441	138738032	T	C	0.988	0.988	0.848	0.0456041418050158	0.0473	0.3345	44048	64926	48857.9
2462349	chr5	rs4074031	138738096	A	T	0.441	0.436	0.873	0.0110981866660334	0.0093	0.2313	53386	77258	58749.13
2467997	chr5	rs4075682	138738651	T	C	0.337	0.332	1.0	0.0096037361426946	0.0091	0.2954	53386	77258	58749.13
2477685	chr5	rs180810964	138740035	C	G	0.987	0.987	0.804	-0.0952011857443932	0.0479	0.047	42862	62933	47762.94
2463397	chr5	rs113618484	138740323	G	A	0.966	0.965	0.687	0.0125015292229252	0.0286	0.6622	53386	77258	58749.13
2473234	chr5	rs4835727	138741812	G	A	0.338	0.333	0.999	0.0089993837968006	0.0091	0.3268	53386	77258	58749.13
2467081	chr5	rs11949598	138743151	G	T	0.338	0.333	0.999	0.0089002747867194	0.0091	0.3279	53386	77258	58749.13
2467157	chr5	rs4385202	138743256	A	G	0.305	0.3	1.01	0.007997931111062	0.0094	0.3964	53386	77258	58749.13
2472919	chr5	rs75710960	138743550	G	C	0.981	0.981	0.928	0.0133998200630165	0.0366	0.7156	45366	59774	48713.38
2471114	chr5	rs4446448	138745281	G	T	0.973	0.974	0.936	0.001998002662673	0.0283	0.9445	53330	77032	58659.37
2477393	chr5	rs62385298	138745616	C	G	0.971	0.97	0.985	-0.0083043861636152	0.0258	0.7485	53386	77258	58749.13
2475349	chr5	rs4315920	138745685	G	A	0.304	0.299	1.01	0.0087020272939009	0.0094	0.3536	53386	77258	58749.13
2465953	chr5	rs11242464	138746334	G	C	0.305	0.3	1.01	0.0086028888072678	0.0094	0.3595	53386	77258	58749.13
2469271	chr5	rs11477	138747460	T	C	0.302	0.296	1.01	0.0089002747867194	0.0094	0.3461	53386	77258	58749.13
2474205	chr5	rs9285942	138748696	G	A	0.983	0.983	0.9	0.0099008246772624	0.04	0.8052	43885	58475	47374.3
2471515	chr5	rs78502259	138752403	G	A	0.97	0.969	0.985	-0.0188974371044634	0.0254	0.4575	53386	77258	58749.13
2476496	chr5	rs3924257	138753725	C	A	0.305	0.3	1.0	0.0087020272939009	0.0094	0.3543	53386	77258	58749.13
2471119	chr5	rs4835728	138754741	T	C	0.302	0.296	1.01	0.0099008246772624	0.0094	0.2934	53386	77258	58749.13
2477167	chr5	rs35999985	138756825	A	G	0.304	0.298	1.01	0.0100988346774146	0.0094	0.2812	53386	77258	58749.13
2475685	chr5	rs13181201	138757412	C	G	0.302	0.296	1.01	0.0099998345783334	0.0094	0.2857	53386	77258	58749.13
2463105	chr5	rs62385301	138757567	G	A	0.977	0.976	0.678	0.0147999386115992	0.0342	0.665	53321	77197	58686.2
2462844	chr5	rs75351498	138757840	G	A	0.97	0.969	0.983	-0.0152963956259917	0.0257	0.5518	52493	75664	57604.43
2475746	chr5	rs77418662	138757922	A	G	0.97	0.969	0.983	-0.0152050125429676	0.0257	0.5533	52493	75664	57604.43
2479369	chr5	rs7718498	138758617	C	T	0.982	0.981	0.924	0.0074025335167413	0.038	0.8449	44156	58795	47667.77
2464212	chr5	rs112252645	138758899	C	T	0.988	0.987	0.924	0.0748013031727843	0.0479	0.1185	39457	57350	43556.82
2468729	chr5	rs60624741	138759293	A	G	0.97	0.969	0.982	-0.0147989665120717	0.0257	0.5653	52493	75664	57604.43
2476402	chr5	rs11242465	138762305	T	G	0.279	0.275	0.998	0.0115035793834154	0.0096	0.2321	53386	77258	58749.13
2470535	chr5	rs11950873	138762439	A	G	0.335	0.33	0.999	0.0107025231331357	0.0092	0.2426	53386	77258	58749.13
2474113	chr5	rs11748320	138762998	G	A	0.31	0.305	1.0	0.0089002747867194	0.0093	0.343	53386	77258	58749.13
2463300	chr5	rs4835729	138763329	A	G	0.335	0.33	0.999	0.0107025231331357	0.0092	0.243	53386	77258	58749.13
2481332	chr5	rs4835730	138763807	T	C	0.333	0.328	0.999	0.0108014536938559	0.0092	0.2413	53386	77258	58749.13
2479297	chr5	rs11741938	138763915	A	G	0.335	0.33	0.999	0.0108014536938559	0.0092	0.2406	53386	77258	58749.13
2463938	chr5	rs62385303	138764999	C	T	0.335	0.33	0.997	0.0103957761821204	0.0092	0.2582	53386	77258	58749.13
2466613	chr5	rs10463976	138765842	C	G	0.969	0.968	0.976	-0.0114047880634385	0.0252	0.6492	52493	75664	57604.43
2461206	chr5	rs137972090	138766330	C	G	0.977	0.976	0.974	-0.0112025145079934	0.0294	0.7044	51671	74133	56576.17
2475068	chr5	rs11242466	138766888	C	G	0.336	0.332	0.999	0.0112959597418516	0.0092	0.2178	53386	77258	58749.13
2475541	chr5	rs11242467	138767565	A	C	0.335	0.329	0.999	0.0116024307308398	0.0092	0.2039	53386	77258	58749.13
2472845	chr5	rs113651948	138768102	T	C	0.965	0.964	0.69	0.0213993910058902	0.0282	0.4475	53386	77258	58749.13
2475906	chr5	rs145710985	138769692	C	T	0.952	0.949	0.705	0.029403450369242	0.0236	0.2133	53386	77258	58749.13
2467708	chr5	rs10900863	138772180	G	A	0.306	0.3	1.0	0.0109992854583691	0.0094	0.2413	53386	77258	58749.13
2468025	chr5	rs11242468	138772591	A	C	0.337	0.332	0.998	0.0117012723076411	0.0092	0.2023	53386	77258	58749.13
2465757	chr5	rs10900864	138773090	A	G	0.312	0.307	1.0	0.013202462677756	0.0093	0.1575	53386	77258	58749.13
2461216	chr5	rs72790969	138773675	C	T	0.908	0.913	0.936	-0.0551005327305046	0.0156	0.0004036	53386	77258	58749.13
2469806	chr5	rs113264510	138774562	C	A	0.965	0.964	0.693	0.0171029078996623	0.028	0.5411	53386	77258	58749.13
2464290	chr5	rs144036445	138775052	C	T	0.983	0.984	0.861	-0.033701571673015	0.0427	0.4296	39796	56407	43536.34
2475170	chr5	rs3923059	138775173	T	C	0.271	0.266	0.988	0.0126002819757385	0.0098	0.1967	53386	77258	58749.13
2464496	chr5	rs3923060	138775301	C	T	0.271	0.266	0.988	0.0126990249774084	0.0098	0.1948	53386	77258	58749.13
2463634	chr5	rs7445264	138775552	G	T	0.313	0.307	0.998	0.0139029051689914	0.0093	0.1372	53386	77258	58749.13
2475096	chr5	rs6596479	138780599	C	T	0.292	0.286	0.963	0.0199986865066891	0.0097	0.03889	53386	77258	58749.13
2464242	chr5	rs10463977	138781765	C	T	0.293	0.287	0.963	0.0209000641077417	0.0097	0.03053	53386	77258	58749.13
2476641	chr5	rs151316500	138783570	C	T	0.987	0.986	0.8	0.0577970987262168	0.0452	0.2007	47684	67332	52153.46
2471737	chr5	rs7446197	138783734	A	G	0.301	0.296	0.923	0.0177023841130051	0.0098	0.07113	53386	77258	58749.13
2473003	chr5	rs11954057	138783832	C	G	0.283	0.277	0.955	0.0198026272961797	0.0098	0.0439	53386	77258	58749.13
2474956	chr5	rs141926049	138785040	A	G	0.983	0.983	0.929	0.0080971295874548	0.0385	0.8341	43579	63193	48186.91
2475647	chr5	rs143196830	138785119	C	T	0.979	0.978	0.678	0.0567016428693038	0.0359	0.1145	53321	77197	58686.2
2466678	chr5	rs36137978	138785565	C	A	0.281	0.274	0.961	0.0200967016991224	0.0098	0.04062	53386	77258	58749.13
2473546	chr5	rs190426713	138786123	G	A	0.986	0.987	0.756	-0.0082035573506883	0.059	0.8897	29878	39723	31652.77
2466578	chr5	rs77416938	138839695	C	A	0.987	0.987	0.735	0.0081963182244858	0.0487	0.8666	44872	63312	49156.53
2467267	chr5	rs62385305	138840387	G	C	0.979	0.978	0.681	0.0553968632202877	0.0358	0.1223	53321	77197	58686.2
2475937	chr5	rs114666356	138841406	A	T	0.977	0.978	0.797	0.013202462677756	0.0331	0.6908	51949	74176	56807.7
2466410	chr5	rs72790972	138841464	T	C	0.926	0.924	0.749	0.0197045832743354	0.0189	0.296	53386	77258	58749.13
2468968	chr5	rs9716069	138842818	T	A	0.27	0.265	0.978	0.0187039847937718	0.0099	0.05779	53386	77258	58749.13
2477340	chr5	rs28419191	138844599	T	C	0.128	0.123	0.97	0.0397974698740661	0.0132	0.002593	53386	77258	58749.13
2469396	chr5	rs114079768	138846376	G	A	0.985	0.984	0.943	0.0602010026907569	0.0405	0.1366	42152	61472	46637.09
2480302	chr5	rs7380062	138847901	C	T	0.86	0.86	0.989	0.0025966258472659	0.0125	0.8324	53386	77258	58749.13
2470188	chr5	rs73257323	138848494	G	A	0.859	0.86	0.99	0.0026963615477425	0.0125	0.8259	53386	77258	58749.13
2472089	chr5	rs77643458	138848623	T	C	0.963	0.963	0.719	-0.0319035490130083	0.027	0.2371	53386	77258	58749.13
2468896	chr5	rs151206188	138850653	C	T	0.984	0.984	0.646	-0.0490957108440633	0.0446	0.2711	49366	71852	54449.28
2463286	chr5	rs13181561	138850905	G	A	0.271	0.266	0.993	0.0203025023378308	0.0098	0.03723	53386	77258	58749.13
2470216	chr5	rs79971357	138852019	C	A	0.977	0.976	0.666	0.0178006246255066	0.035	0.612	52423	75594	57534.43
2466714	chr5	rs13153461	138852369	G	A	0.275	0.269	0.989	0.0208021276292633	0.0098	0.03315	53386	77258	58749.13
2473590	chr5	rs116091882	138853244	C	T	0.971	0.972	0.866	-0.0662039071233048	0.0279	0.01773	52205	74404	57138.54
2461441	chr5	rs55792153	138854203	A	C	0.274	0.268	0.985	0.0209979909956055	0.0098	0.03175	53386	77258	58749.13
2461035	chr5	rs73257329	138856580	C	G	0.864	0.864	0.994	0.0055048206344449	0.0126	0.6612	53386	77258	58749.13
2467854	chr5	rs7380824	138856982	C	T	0.864	0.864	0.994	0.0056042667198317	0.0126	0.6551	53386	77258	58749.13
2470458	chr5	rs75746446	138857340	T	C	0.869	0.868	0.989	0.0077002766261879	0.0128	0.5499	53386	77258	58749.13
2476311	chr5	rs1131769	138857919	T	C	0.132	0.127	0.974	0.0418998134646779	0.013	0.001284	53386	77258	58749.13
2480901	chr5	rs78233829	138857925	C	G	0.864	0.864	0.993	0.0065981840282271	0.0126	0.6003	53386	77258	58749.13
2468497	chr5	rs116583357	138859652	G	A	0.97	0.97	0.745	-0.0168003386783461	0.0292	0.5641	53386	77258	58749.13
2466259	chr5	rs7380272	138860604	C	T	0.864	0.864	0.993	0.0058031292269501	0.0126	0.6464	53386	77258	58749.13
2480832	chr5	rs11554776	138861078	C	T	0.865	0.865	0.993	0.0051964749068174	0.0127	0.6799	53386	77258	58749.13
2479488	chr5	rs7447927	138861146	C	G	0.275	0.269	0.984	0.0209000641077417	0.0098	0.03241	53386	77258	58749.13
2473506	chr5	rs80059114	138862119	G	A	0.886	0.884	0.778	0.0255020410123433	0.0153	0.09635	53386	77258	58749.13
2462173	chr5	rs150488002	138862563	C	T	0.973	0.973	0.74	-0.0154994990469515	0.0308	0.6144	53386	77258	58749.13
2461088	chr5	rs13166214	138862744	A	G	0.276	0.27	0.98	0.0223972974420383	0.0098	0.02231	53386	77258	58749.13
2477539	chr5	rs7444313	138865423	G	A	0.278	0.272	0.979	0.0223972974420383	0.0098	0.02214	53386	77258	58749.13
2475941	chr5	rs62385311	138865432	C	A	0.63	0.626	0.801	0.0056042667198317	0.01	0.5757	53386	77258	58749.13
2478652	chr5	rs144739803	138865949	C	T	0.977	0.975	0.667	0.0226026252094292	0.035	0.5187	52423	75594	57534.43
2468652	chr5	rs189830770	138866082	G	A	0.989	0.988	0.79	0.0189002595004805	0.0601	0.7532	29903	48374	34094.8
2478005	chr5	rs7448031	138866092	T	C	0.861	0.861	0.987	0.0011992805754821	0.0125	0.9254	53386	77258	58749.13
2480353	chr5	rs6874798	138866431	G	A	0.861	0.862	0.986	0.0008995952428359	0.0126	0.9457	53386	77258	58749.13
2465194	chr5	rs111896967	138866674	G	A	0.988	0.987	0.936	0.0865996255649787	0.0487	0.07534	37656	56372	41987.54
2472792	chr5	rs6421150	138866787	A	G	0.12	0.112	0.935	0.0717995956157747	0.0139	2.47e-07	53386	77258	58749.13
2466282	chr5	rs36078670	138867210	G	A	0.879	0.878	0.939	0.0106035827841911	0.0136	0.4364	53386	77258	58749.13
2475004	chr5	rs187985378	138867229	C	G	0.984	0.984	0.777	-0.0606952493104976	0.0405	0.1333	50914	73037	55995.54
2477774	chr5	rs28396805	138867439	C	T	0.202	0.196	0.852	0.0423983514166169	0.0117	0.000303	53386	77258	58749.13
2476350	chr5	rs150580602	138867779	A	G	0.973	0.973	0.592	-0.0608971589513062	0.0348	0.07971	53386	77258	58749.13
2474835	chr5	rs35779874	138869847	A	G	0.287	0.279	0.958	0.0232965165504356	0.0098	0.0173	53386	77258	58749.13
2474483	chr5	rs28883370	138870187	C	A	0.894	0.894	0.963	0.0055048206344449	0.0142	0.7005	53386	77258	58749.13
2464834	chr5	rs138626649	138870834	C	T	0.941	0.944	0.895	-0.0467981495486393	0.0195	0.0163	53386	77258	58749.13
2465589	chr5	rs34743558	138871324	A	G	0.181	0.173	0.948	0.0366983037826737	0.0116	0.001521	53386	77258	58749.13
2467614	chr5	rs140203023	138871464	A	G	0.941	0.944	0.896	-0.0469029460862576	0.0195	0.01609	53386	77258	58749.13
2479561	chr5	rs150313298	138871755	C	G	0.972	0.971	0.693	0.0463013553668425	0.031	0.1357	53386	77258	58749.13
2469215	chr5	rs150631983	138873087	T	C	0.94	0.943	0.901	-0.044599955369026	0.0192	0.02046	53386	77258	58749.13
2481335	chr5	rs34530489	138873627	G	A	0.29	0.281	0.96	0.0228958774769045	0.0097	0.01871	53386	77258	58749.13
2471717	chr5	rs148001126	138876802	T	C	0.94	0.943	0.901	-0.0440981887217984	0.0192	0.02182	53386	77258	58749.13
2462419	chr5	rs7378724	138876953	G	A	0.29	0.281	0.96	0.0227003855207759	0.0097	0.01978	53386	77258	58749.13
2478713	chr5	rs145755428	138877011	G	C	0.94	0.943	0.901	-0.0440981887217984	0.0192	0.0218	53386	77258	58749.13
2476409	chr5	rs142895368	138877195	T	A	0.94	0.943	0.901	-0.0440981887217984	0.0192	0.02185	53386	77258	58749.13
2468684	chr5	rs143639891	138878209	A	G	0.939	0.942	0.902	-0.0430954101055856	0.0192	0.02457	53386	77258	58749.13
2480055	chr5	rs145821444	138879278	A	G	0.94	0.943	0.902	-0.0440041354980549	0.0192	0.02217	53386	77258	58749.13
2466743	chr5	rs148056420	138879882	G	A	0.94	0.943	0.902	-0.0440041354980549	0.0192	0.02225	53386	77258	58749.13
2462901	chr5	rs113626444	138880077	A	G	0.939	0.943	0.902	-0.0426048328324374	0.0192	0.02619	53386	77258	58749.13
2481100	chr5	rs142428031	138881352	A	G	0.94	0.943	0.902	-0.0438996422900184	0.0192	0.02244	53386	77258	58749.13
2475888	chr5	rs141717182	138882123	A	G	0.939	0.942	0.902	-0.0428031223253094	0.0191	0.02552	53386	77258	58749.13
2474298	chr5	rs35470994	138882141	G	T	0.937	0.94	0.896	-0.0404991299799539	0.0189	0.03185	53386	77258	58749.13
2463817	chr5	rs147389236	138883698	G	A	0.94	0.943	0.903	-0.0437011352710986	0.0192	0.02305	53386	77258	58749.13
2468995	chr5	rs142539428	138884021	C	T	0.94	0.943	0.903	-0.0437011352710986	0.0192	0.02308	53386	77258	58749.13
2481071	chr5	rs140671929	138884367	C	T	0.97	0.971	0.856	-0.0303045802648556	0.0276	0.2724	53321	77197	58686.2
2462119	chr5	rs149751713	138885038	C	T	0.989	0.987	0.946	0.0899960849805562	0.0488	0.06489	37591	56114	41883.7
2470895	chr5	rs62385324	138885766	C	T	0.972	0.971	0.697	0.0416984103556758	0.0308	0.176	53386	77258	58749.13
2462720	chr5	rs4912716	138885920	A	G	0.71	0.718	0.961	-0.0225012653465135	0.0097	0.02101	53386	77258	58749.13
2479935	chr5	rs71579517	138886723	G	A	0.878	0.883	0.931	-0.0303045802648556	0.0138	0.02815	53386	77258	58749.13
2473104	chr5	rs148619686	138887453	T	C	0.972	0.972	0.672	-0.0648052233661156	0.0317	0.04114	53386	77258	58749.13
2469837	chr5	rs187287714	138887619	T	C	0.94	0.943	0.904	-0.043502667649395	0.0192	0.02364	53386	77258	58749.13
2473108	chr5	rs146866308	138889198	C	T	0.987	0.987	0.745	0.0263010744193707	0.0493	0.5935	43238	60703	47314.45
2466638	chr5	rs138247695	138889461	G	A	0.975	0.975	0.781	-0.0338981034057645	0.0314	0.2801	52841	75249	57900.31
2476854	chr5	rs144107678	138889517	C	T	0.939	0.943	0.904	-0.0437951599996715	0.0192	0.02255	53386	77258	58749.13
2462540	chr5	rs149256497	138890204	A	T	0.956	0.956	0.73	-0.0318003125497978	0.0244	0.1922	53386	77258	58749.13
2473489	chr5	rs35895037	138890775	C	T	0.71	0.718	0.963	-0.0213972981080803	0.0097	0.02763	53386	77258	58749.13
2474269	chr5	rs146509065	138891064	T	C	0.939	0.942	0.905	-0.0418954871740363	0.0191	0.02844	53386	77258	58749.13
2479895	chr5	rs71579518	138891338	A	C	0.882	0.886	0.932	-0.0309026047398165	0.0139	0.02665	53386	77258	58749.13
2465104	chr5	rs147051833	138891340	T	C	0.939	0.943	0.906	-0.0428031223253094	0.0192	0.02562	53386	77258	58749.13
2462845	chr5	rs142328205	138891435	C	G	0.939	0.943	0.906	-0.0428031223253094	0.0192	0.02564	53386	77258	58749.13
2481217	chr5	rs141207413	138892770	A	G	0.974	0.973	0.731	-0.0198966317144566	0.0312	0.5251	53386	77258	58749.13
2472386	chr5	rs142329661	138893925	C	T	0.94	0.943	0.906	-0.0425004857321486	0.0192	0.0265	53386	77258	58749.13
2474342	chr5	rs111666108	138893933	T	C	0.914	0.914	0.948	-0.0009004052431641	0.0158	0.9562	53386	77258	58749.13
2468243	chr5	rs145470864	138894880	G	A	0.98	0.981	0.878	-0.0149004625639624	0.0336	0.6574	52716	75466	57791.95
2474146	chr5	rs112819745	138898898	T	C	0.939	0.943	0.907	-0.0409990935346932	0.0191	0.03168	53386	77258	58749.13
2465823	chr5	rs187132192	138899761	T	A	0.939	0.943	0.908	-0.0430014511447026	0.0191	0.02481	53386	77258	58749.13
2477045	chr5	rs113914698	138900378	G	A	0.939	0.943	0.908	-0.0403950023610502	0.0191	0.03447	53386	77258	58749.13
2465734	chr5	rs35269722	138900391	G	A	0.878	0.883	0.932	-0.0303045802648556	0.0138	0.02783	53386	77258	58749.13
2468135	chr5	rs150105118	138901065	C	T	0.94	0.943	0.908	-0.0421040660228114	0.0191	0.02772	53386	77258	58749.13
2463748	chr5	rs34990312	138901734	T	A	0.71	0.718	0.967	-0.0214994661132367	0.0097	0.02698	53386	77258	58749.13
2475390	chr5	rs1000287	138904733	C	T	0.877	0.882	0.932	-0.0316041926269978	0.0137	0.02092	53386	77258	58749.13
2470925	chr5	rs142944598	138904753	G	T	0.988	0.987	0.737	0.0389995348490096	0.0514	0.4482	41440	58831	45516.37
2472671	chr5	rs148215794	138905318	A	G	0.939	0.943	0.909	-0.0418016408837633	0.0191	0.02908	53386	77258	58749.13
2472538	chr5	rs407519	138906733	G	A	0.832	0.836	0.871	-0.01999864650669	0.0124	0.1071	53386	77258	58749.13
2475948	chr5	rs144752427	138906830	A	G	0.914	0.917	0.848	-0.0346949697968869	0.0167	0.03817	53386	77258	58749.13
2464236	chr5	rs141865063	138907005	T	A	0.94	0.944	0.913	-0.0442027026797326	0.0192	0.0216	53386	77258	58749.13
2472613	chr5	rs146871589	138908390	G	A	0.97	0.971	0.862	-0.0316970867432546	0.0276	0.2494	53321	77197	58686.2
2467405	chr5	rs139723281	138908608	C	G	0.94	0.944	0.913	-0.0449032281024259	0.0192	0.01934	53386	77258	58749.13
2473459	chr5	rs150032900	138909657	C	T	0.94	0.944	0.914	-0.0447986409079867	0.0192	0.01974	53386	77258	58749.13
2478478	chr5	rs114451383	138910424	T	C	0.988	0.988	0.739	0.0266029817945341	0.0647	0.6809	29215	41476	31778.82
2466731	chr5	rs11742774	138910791	G	C	0.889	0.89	0.943	0.0053954185169075	0.0141	0.7047	53386	77258	58749.13
2481135	chr5	rs147567200	138911085	A	G	0.94	0.944	0.914	-0.04470452178448	0.0192	0.01995	53386	77258	58749.13
2470929	chr5	rs72790977	138911268	T	C	0.94	0.943	0.914	-0.0456042446050211	0.0191	0.01717	53386	77258	58749.13
2467680	chr5	rs74803899	138911593	T	C	0.949	0.947	0.972	0.0546964969190277	0.0197	0.005462	53386	77258	58749.13
2461824	chr5	rs113845783	138912182	C	T	0.948	0.946	0.974	0.0563992368491194	0.0195	0.003845	53386	77258	58749.13
2473630	chr5	rs191465162	138912183	G	A	0.94	0.944	0.914	-0.0442027026797326	0.0192	0.02138	53386	77258	58749.13
2467631	chr5	rs138914842	138912227	C	T	0.94	0.944	0.914	-0.0437951599996715	0.0192	0.02264	53386	77258	58749.13
2461098	chr5	rs75538730	138912250	C	T	0.887	0.889	0.946	0.0064988367398296	0.014	0.6439	53386	77258	58749.13
2476525	chr5	rs2455154	138913058	A	G	0.705	0.713	0.979	-0.0147989665120717	0.0096	0.1221	53386	77258	58749.13
2481479	chr5	rs189956351	138913498	G	T	0.94	0.944	0.916	-0.044599955369026	0.0192	0.02012	53386	77258	58749.13
2471144	chr5	rs111537730	138913999	C	A	0.887	0.889	0.947	0.0063001125484799	0.014	0.6544	53386	77258	58749.13
2468217	chr5	rs77017610	138914247	T	C	0.887	0.889	0.947	0.0062007356416035	0.014	0.656	53386	77258	58749.13
2466465	chr5	rs13359597	138914689	G	T	0.94	0.943	0.916	-0.0456042446050211	0.0191	0.01706	53386	77258	58749.13
2478155	chr5	rs13358106	138914803	A	G	0.94	0.943	0.916	-0.0453949344903922	0.0191	0.0175	53386	77258	58749.13
2473021	chr5	rs141938303	138915758	T	C	0.978	0.977	0.644	0.0274011363479391	0.0365	0.4529	52233	75405	57344.93
2466011	chr5	rs28817902	138916010	A	G	0.887	0.889	0.949	0.0077995046323818	0.014	0.5755	53386	77258	58749.13
2465996	chr5	rs184488056	138916700	G	A	0.981	0.981	0.564	-0.0062998021485279	0.0425	0.8821	53321	76996	58644.97
2470289	chr5	rs77402089	138917103	C	G	0.987	0.987	0.97	0.0295005481176215	0.0435	0.4971	42727	58735	46655.86
2461468	chr5	rs111417076	138917316	A	G	0.936	0.934	0.98	0.0537018913875451	0.0176	0.002318	53386	77258	58749.13
2464351	chr5	rs146315683	138917364	A	G	0.984	0.984	0.651	-0.0239034240815591	0.0443	0.5895	49552	72781	54759.22
2467775	chr5	rs111551187	138917464	A	G	0.935	0.934	0.981	0.0531994764675775	0.0176	0.002464	53386	77258	58749.13
2475519	chr5	rs2434576	138917674	A	G	0.703	0.711	0.986	-0.0149004625639624	0.0095	0.1176	53386	77258	58749.13
2465554	chr5	rs2336901	138919078	A	G	0.703	0.711	0.988	-0.0147989665120717	0.0095	0.1204	53386	77258	58749.13
2474395	chr5	rs181241915	138919661	C	T	0.987	0.986	0.686	-0.0169020380753563	0.0505	0.7375	42230	64522	47444.41
2469016	chr5	rs186273491	138919663	C	A	0.987	0.987	0.972	0.0301993737308422	0.0434	0.4863	42727	58735	46655.86
2472713	chr5	rs113669375	138920422	A	C	0.989	0.987	0.959	0.119097726626919	0.0529	0.02444	30497	48463	34589.86
2462178	chr5	rs147177684	138920958	G	A	0.987	0.987	0.972	0.0301993737308422	0.0434	0.4871	42727	58735	46655.86
2480390	chr5	rs144259018	138921044	G	A	0.987	0.987	0.972	0.0301023438164435	0.0434	0.4874	42727	58735	46655.86
2478794	chr5	rs11742161	138921798	C	G	0.936	0.934	0.984	0.0542040540135122	0.0176	0.002016	53386	77258	58749.13
2470390	chr5	rs113024289	138922721	T	C	0.936	0.934	0.985	0.0539956397610122	0.0175	0.002103	53386	77258	58749.13
2471994	chr5	rs112269266	138922769	C	T	0.906	0.909	0.854	-0.0433042394092723	0.016	0.006987	53386	77258	58749.13
2461691	chr5	rs187031383	138924472	C	T	0.987	0.987	0.974	0.0291023874205329	0.0434	0.5029	42727	58735	46655.86
2463073	chr5	rs62385329	138925097	C	T	0.917	0.915	0.76	0.0259016375226531	0.0179	0.1472	53386	77258	58749.13
2477750	chr5	rs261538	138925790	G	A	0.768	0.777	0.986	-0.0374007702544828	0.0103	0.0002929	53386	77258	58749.13
2461316	chr5	rs195674	138927219	G	A	0.703	0.711	0.991	-0.0145960053074092	0.0095	0.1245	53386	77258	58749.13
2476464	chr5	rs79395084	138928251	G	A	0.987	0.987	0.976	0.0285971749776749	0.0433	0.5088	42727	58735	46655.86
2474765	chr5	rs192067585	138928624	G	A	0.987	0.987	0.976	0.0285971749776749	0.0433	0.5085	42727	58735	46655.86
2479069	chr5	rs111427918	138928886	T	C	0.936	0.934	0.988	0.0539008916487975	0.0175	0.002093	53386	77258	58749.13
2476549	chr5	rs147105350	138928994	G	A	0.987	0.987	0.976	0.027196791588428	0.0433	0.5298	42727	58735	46655.86
2463626	chr5	rs75760249	138929163	C	G	0.931	0.934	0.911	-0.0375980304153185	0.018	0.0364	53386	77258	58749.13
2466722	chr5	rs183294366	138929262	C	T	0.974	0.976	0.864	-0.143997399272744	0.0295	1.062e-06	53316	77188	58679.13
2475546	chr5	rs111556754	138929276	G	A	0.949	0.946	0.987	0.0602010026907569	0.0194	0.001936	53386	77258	58749.13
2466889	chr5	rs150755898	138929693	A	C	0.987	0.987	0.976	0.0270994698817177	0.0433	0.5312	42727	58735	46655.86
2462633	chr5	rs139090494	138929905	G	A	0.985	0.985	0.869	0.0215951374365897	0.0388	0.5777	52562	75461	57713.72
2468437	chr5	rs74560497	138930022	T	C	0.948	0.946	0.989	0.0595039941477318	0.0194	0.002172	53386	77258	58749.13
2476571	chr5	rs115414950	138930591	T	G	0.978	0.976	0.661	0.0166997792224134	0.0357	0.6397	52423	75594	57534.43
2466014	chr5	rs59398207	138930963	A	G	0.937	0.934	0.989	0.0558981756288099	0.0176	0.001503	53386	77258	58749.13
2475286	chr5	rs76533827	138931306	A	C	0.987	0.987	0.979	0.0282958691548473	0.0432	0.513	42727	58735	46655.86
2481329	chr5	rs112873610	138931924	G	T	0.935	0.933	0.99	0.0548952993715794	0.0175	0.001686	53386	77258	58749.13
2464632	chr5	rs59167355	138932430	G	A	0.948	0.946	0.991	0.0594003432814475	0.0194	0.002195	53386	77258	58749.13
2462936	chr5	rs261537	138933151	T	G	0.768	0.777	0.99	-0.0375045865412751	0.0103	0.0002729	53386	77258	58749.13
2475919	chr5	rs77642337	138934294	T	C	0.988	0.987	0.976	0.0347974835421732	0.045	0.4393	40670	56382	44466.13
2462343	chr5	rs2336902	138934891	G	A	0.948	0.946	0.992	0.0594003432814475	0.0194	0.002158	53386	77258	58749.13
2464182	chr5	rs371339441	138935999	T	A	0.987	0.987	0.981	0.0281014301108748	0.0432	0.5147	42727	58735	46655.86
2475575	chr5	rs112202901	138936586	A	C	0.948	0.946	0.993	0.0595039941477318	0.0194	0.002145	53386	77258	58749.13
2479327	chr5	rs113084429	138936608	C	T	0.948	0.946	0.993	0.0595039941477318	0.0194	0.002101	53386	77258	58749.13
2466195	chr5	rs189798693	138936626	G	C	0.987	0.987	0.981	0.0281014301108748	0.0432	0.5151	42727	58735	46655.86
2463728	chr5	rs261535	138936787	C	T	0.768	0.778	0.991	-0.0374007702544828	0.0103	0.0002876	53386	77258	58749.13
2479793	chr5	rs186605150	138936830	T	C	0.975	0.975	0.66	0.0227003855207759	0.0341	0.5059	53386	77258	58749.13
2462838	chr5	rs10214401	138937830	G	A	0.948	0.946	0.993	0.0600974240485804	0.0193	0.001884	53386	77258	58749.13
2465646	chr5	rs28585643	138938438	T	C	0.936	0.934	0.994	0.0542987734073789	0.0175	0.00188	53386	77258	58749.13
2473374	chr5	rs556131089	138938445	G	C	0.987	0.987	0.982	0.0280041964095973	0.0432	0.5162	42727	58735	46655.86
2470278	chr5	rs149715370	138939701	C	T	0.987	0.987	0.982	0.0280041964095973	0.0432	0.5166	42727	58735	46655.86
2462484	chr5	rs75970741	138940759	G	C	0.987	0.987	0.982	0.027799974857679	0.0432	0.5193	42727	58735	46655.86
2474985	chr5	rs147671297	138941711	G	C	0.987	0.986	0.98	0.0097027754613851	0.0422	0.8184	43551	59764	47521.0
2478566	chr5	rs75037374	138942117	G	A	0.905	0.909	0.868	-0.0442967745820927	0.0159	0.0053	53386	77258	58749.13
2466228	chr5	rs11745986	138942349	A	G	0.948	0.946	0.995	0.0600974240485804	0.0193	0.001892	53386	77258	58749.13
2469085	chr5	rs11742182	138942728	G	A	0.949	0.946	0.995	0.0605963861236938	0.0194	0.001761	53386	77258	58749.13
2474631	chr5	rs113477832	138943413	T	G	0.936	0.934	0.995	0.054402954379292	0.0175	0.001821	53386	77258	58749.13
2467128	chr5	rs261534	138943690	T	C	0.703	0.71	0.995	-0.0145046862028817	0.0095	0.1262	53386	77258	58749.13
2478046	chr5	rs769052	138944433	T	C	0.935	0.933	0.995	0.055302247784655	0.0174	0.001505	53386	77258	58749.13
2469336	chr5	rs140745687	138948463	G	A	0.984	0.984	0.577	0.0051964749068174	0.0465	0.9114	52628	75041	57689.84
2468882	chr5	rs150891250	138948540	G	A	0.944	0.942	0.723	0.027196791588428	0.0218	0.212	53386	77258	58749.13
2476634	chr5	rs261532	138949362	G	T	0.703	0.71	0.997	-0.0146974807605841	0.0095	0.1224	53386	77258	58749.13
2460923	chr5	rs78500460	138949684	G	A	0.987	0.986	0.981	0.0080971295874548	0.0418	0.8464	44392	60491	48300.86
2465181	chr5	rs115324776	138950711	C	T	0.986	0.985	0.928	0.055500929860874	0.0398	0.163	47279	67623	51848.11
2479042	chr5	rs192163248	138950722	G	A	0.987	0.987	0.984	0.0280041964095973	0.0431	0.516	42727	58735	46655.86
2477769	chr5	rs78289382	138951212	G	C	0.987	0.986	0.982	0.0100988346774146	0.0421	0.8099	43551	59764	47521.0
2461335	chr5	rs73790665	138951289	A	G	0.949	0.946	0.996	0.0606999130996222	0.0194	0.001712	53386	77258	58749.13
2465695	chr5	rs261530	138951378	C	T	0.768	0.778	0.992	-0.0375980304153185	0.0103	0.0002645	53386	77258	58749.13
2467018	chr5	rs77227365	138951807	A	G	0.987	0.987	0.985	0.0280041964095973	0.0431	0.5157	42727	58735	46655.86
2474508	chr5	rs76604423	138951984	T	G	0.986	0.986	0.983	0.0112959597418516	0.0418	0.7878	43551	59764	47521.0
2467543	chr5	rs145788466	138952095	C	T	0.988	0.987	0.951	-0.0272992569378225	0.0474	0.5637	39301	52166	42557.8
2468166	chr5	rs355160	138953589	C	T	0.703	0.71	0.995	-0.0145046862028817	0.0095	0.1271	53386	77258	58749.13
2477491	chr5	rs113666880	138953973	G	A	0.989	0.987	0.961	0.111800732867698	0.053	0.03493	30497	48463	34589.86
2468594	chr5	rs74610800	138954151	C	T	0.987	0.987	0.985	0.0280041964095973	0.0431	0.5152	42727	58735	46655.86
2472728	chr5	rs76570648	138955729	C	T	0.943	0.945	0.962	-0.0437951599996715	0.019	0.02081	53386	77258	58749.13
2464789	chr5	rs116828278	138955868	A	G	0.943	0.945	0.963	-0.0437951599996715	0.019	0.021	53386	77258	58749.13
2468861	chr5	rs75037583	138956097	A	G	0.944	0.946	0.964	-0.0423961495190412	0.0192	0.02702	53386	77258	58749.13
2473787	chr5	rs355161	138956141	A	T	0.948	0.946	0.997	0.0598996532078335	0.0193	0.001935	53386	77258	58749.13
2481378	chr5	rs355162	138956241	T	C	0.703	0.711	0.993	-0.0149004625639624	0.0095	0.1174	53386	77258	58749.13
2466607	chr5	rs11739735	138956339	C	T	0.988	0.987	0.953	-0.0267033828345498	0.0473	0.5722	39301	52166	42557.8
2465191	chr5	rs77971402	138956364	A	T	0.987	0.987	0.985	0.0281014301108748	0.0431	0.5143	42727	58735	46655.86
2463494	chr5	rs76793764	138956718	A	G	0.987	0.987	0.985	0.0281014301108748	0.0431	0.5142	42727	58735	46655.86
2470576	chr5	rs355163	138958078	T	C	0.703	0.711	0.993	-0.0145960053074092	0.0095	0.1241	53386	77258	58749.13
2479503	chr5	rs116030282	138959724	C	T	0.987	0.987	0.985	0.0236969951765786	0.043	0.5809	43096	59112	47028.82
2479313	chr5	rs75243148	138959938	C	T	0.987	0.986	0.966	0.025696986087186	0.0426	0.5458	43720	59753	47658.53
2468946	chr5	rs432021	138959980	T	A	0.936	0.934	0.998	0.054497654936202	0.0174	0.001773	53386	77258	58749.13
2465110	chr5	rs114126948	138961074	G	A	0.987	0.987	0.985	0.0238044133801613	0.043	0.5801	43096	59112	47028.82
2472343	chr5	rs146062774	138961290	G	A	0.986	0.986	0.67	-0.005696192544881	0.0533	0.9145	37321	55666	41300.37
2477248	chr5	rs191940340	138961346	C	T	0.987	0.987	0.985	0.0238044133801613	0.043	0.58	43096	59112	47028.82
2479232	chr5	rs400752	138961571	T	G	0.948	0.946	0.998	0.0600974240485804	0.0193	0.001864	53386	77258	58749.13
2469648	chr5	rs431184	138962408	G	A	0.703	0.711	0.992	-0.0145960053074092	0.0095	0.1259	53386	77258	58749.13
2473805	chr5	rs79426121	138962855	C	T	0.987	0.987	0.985	0.0238044133801613	0.043	0.5796	43096	59112	47028.82
2461943	chr5	rs139559602	138964339	A	G	0.959	0.959	0.71	-0.0331018715051171	0.0256	0.1965	53386	77258	58749.13
2463007	chr5	rs145090925	138964612	T	A	0.987	0.987	0.985	0.0236969951765786	0.043	0.5807	43096	59112	47028.82
2463323	chr5	rs141934990	138964720	C	A	0.987	0.987	0.985	0.0238044133801613	0.043	0.579	43096	59112	47028.82
2462999	chr5	rs355158	138965376	A	G	0.948	0.946	0.999	0.0600032523358097	0.0193	0.001896	53386	77258	58749.13
2470078	chr5	rs75696632	138965988	T	A	0.975	0.975	0.656	0.0213993910058902	0.0342	0.5317	53386	77258	58749.13
2478199	chr5	rs114943993	138966658	G	A	0.987	0.987	0.986	0.0239020562806236	0.043	0.5785	43096	59112	47028.82
2470321	chr5	rs181220273	138966828	C	T	0.987	0.987	0.986	0.0239020562806236	0.043	0.5785	43096	59112	47028.82
2475139	chr5	rs141406163	138966829	A	G	0.987	0.986	0.982	0.0112959597418516	0.0422	0.7896	43551	59764	47521.0
2467398	chr5	rs186137893	138966832	C	T	0.987	0.987	0.986	0.0239020562806236	0.043	0.5783	43096	59112	47028.82
2475172	chr5	rs355159	138967508	C	T	0.949	0.947	0.997	0.0592966816705476	0.0194	0.002227	53386	77258	58749.13
2462424	chr5	rs375874942	138967860	G	T	0.987	0.986	0.984	0.0106035827841911	0.0421	0.8018	43551	59764	47521.0
2475098	chr5	rs140887834	138967947	G	A	0.974	0.974	0.604	-0.0517039049923374	0.0348	0.1377	53386	77258	58749.13
2473478	chr5	rs75975757	138968419	C	T	0.987	0.987	0.986	0.0239020562806236	0.043	0.5781	43096	59112	47028.82
2474568	chr5	rs13160670	138969179	G	A	0.768	0.778	0.987	-0.0380030548002074	0.0103	0.0002317	53386	77258	58749.13
2468391	chr5	rs186477063	138969504	G	A	0.987	0.987	0.986	0.024097313483794	0.043	0.5747	43096	59112	47028.82
2472216	chr5	rs148940608	138969881	G	A	0.987	0.987	0.986	0.024097313483794	0.043	0.5742	43096	59112	47028.82
2476248	chr5	rs79287505	138970122	C	A	0.987	0.987	0.986	0.024097313483794	0.043	0.5742	43096	59112	47028.82
2481056	chr5	rs77969204	138970300	A	C	0.986	0.986	0.986	0.0126002819757385	0.0418	0.7624	43551	59764	47521.0
2481059	chr5	rs147177142	138970655	T	C	0.987	0.987	0.986	0.024097313483794	0.043	0.5744	43096	59112	47028.82
2474629	chr5	rs114801038	138970762	A	G	0.987	0.987	0.986	0.024097313483794	0.043	0.5743	43096	59112	47028.82
2464705	chr5	rs115576428	138970790	G	C	0.987	0.986	0.985	0.0109003744682883	0.0421	0.7949	43551	59764	47521.0
2462854	chr5	rs139514064	138970873	C	T	0.987	0.986	0.985	0.0109992854583691	0.0421	0.7939	43551	59764	47521.0
2466688	chr5	rs113310460	138971000	T	C	0.936	0.934	0.999	0.0549994182186046	0.0174	0.001587	53386	77258	58749.13
2471500	chr5	rs191642	138972344	T	C	0.936	0.934	1.0	0.0548006364661149	0.0174	0.001662	53386	77258	58749.13
2477088	chr5	rs72790986	138973081	A	G	0.771	0.78	0.986	-0.0382004338153035	0.0104	0.0002344	53386	77258	58749.13
2473035	chr5	rs355147	138973344	T	C	0.936	0.934	1.0	0.0548006364661149	0.0174	0.00165	53386	77258	58749.13
2478418	chr5	rs78501720	138973843	A	G	0.987	0.987	0.986	0.024702368640342	0.043	0.566	43096	59112	47028.82
2466075	chr5	rs355148	138974824	G	A	0.949	0.946	1.0	0.0603045706055096	0.0193	0.001787	53386	77258	58749.13
2477651	chr5	rs79206054	138975110	C	T	0.971	0.971	0.737	-0.0137034650584925	0.0298	0.6456	53386	77258	58749.13
2473797	chr5	rs141215083	138975365	C	G	0.976	0.976	0.678	-0.0064004391810282	0.0347	0.8534	52493	75664	57604.43
2473745	chr5	rs150739036	138977713	C	G	0.987	0.987	0.987	0.0242046886968174	0.043	0.573	43096	59112	47028.82
2476665	chr5	rs114222671	138979382	A	G	0.987	0.987	0.988	0.0242046886968174	0.043	0.5724	43096	59112	47028.82
2481541	chr5	rs403583	138980374	C	T	0.948	0.946	1.0	0.0611045066532856	0.0193	0.001524	53386	77258	58749.13
2468201	chr5	rs116728196	138980375	G	A	0.987	0.987	0.987	0.0248974696545107	0.043	0.5627	43096	59112	47028.82
2466493	chr5	rs62385335	138980411	G	A	0.98	0.979	0.716	0.041995705452017	0.0364	0.2474	53321	77197	58686.2
2471694	chr5	rs112512235	138981243	C	T	0.905	0.908	0.904	-0.0428970626523952	0.0155	0.005658	53386	77258	58749.13
2470956	chr5	rs142373590	138981261	C	T	0.959	0.959	0.722	-0.0309954337025195	0.0255	0.2232	53386	77258	58749.13
2472007	chr5	rs147864453	138981673	G	A	0.987	0.986	0.986	0.0115035793834154	0.0421	0.7846	43551	59764	47521.0
2464574	chr5	rs114312400	138982164	A	G	0.987	0.987	0.988	0.0243998868235351	0.0429	0.57	43096	59112	47028.82
2480790	chr5	rs186019169	138983066	G	A	0.985	0.985	0.58	-0.0467981495486393	0.0474	0.3235	51158	73593	56136.5
2474924	chr5	rs60439916	138983069	G	A	0.949	0.946	0.999	0.0613960888650743	0.0193	0.001467	53386	77258	58749.13
2471970	chr5	rs76811989	138985602	G	A	0.987	0.986	0.987	0.0118989261570991	0.0421	0.778	43551	59764	47521.0
2471947	chr5	rs165179	138985694	T	C	0.936	0.934	1.0	0.0548952993715794	0.0174	0.001607	53386	77258	58749.13
2465482	chr5	rs71579523	138986669	G	A	0.917	0.921	0.913	-0.0428970626523952	0.0165	0.009359	53386	77258	58749.13
2468663	chr5	rs144310236	138986674	C	T	0.987	0.987	0.988	0.0243998868235351	0.0429	0.5703	43096	59112	47028.82
2468649	chr5	rs446588	138987756	G	C	0.702	0.71	0.987	-0.0147989665120717	0.0095	0.1201	53386	77258	58749.13
2475771	chr5	rs151113780	138988029	A	G	0.988	0.988	0.902	0.0332026408277183	0.0498	0.5041	37576	54358	41257.61
2467586	chr5	rs192875005	138989419	C	T	0.987	0.987	0.987	0.0239996896478807	0.0429	0.5757	43096	59112	47028.82
2467184	chr5	rs143624748	138990120	G	A	0.987	0.987	0.987	0.0242046886968174	0.0429	0.5735	43096	59112	47028.82
2470111	chr5	rs71587295	138990140	T	A	0.774	0.783	0.969	-0.0398016818829366	0.0105	0.0001527	53386	77258	58749.13
2467525	chr5	rs116580084	138990614	T	C	0.987	0.987	0.987	0.0242046886968174	0.0429	0.5738	43096	59112	47028.82
2476324	chr5	rs355156	138990863	C	T	0.949	0.946	0.998	0.0600032523358097	0.0193	0.001896	53386	77258	58749.13
2476965	chr5	rs150941983	138992484	T	C	0.988	0.988	0.767	0.0311013012983478	0.0558	0.5766	36288	52027	39828.17
2472328	chr5	rs41391051	138992631	A	G	0.986	0.986	0.986	0.0100988346774146	0.0418	0.8088	43551	59764	47521.0
2469604	chr5	rs356428	138992703	A	G	0.771	0.78	0.984	-0.0388967656299467	0.0104	0.0001797	53386	77258	58749.13
2462406	chr5	rs355157	138993415	T	C	0.703	0.711	0.986	-0.0153979421800967	0.0095	0.1074	53386	77258	58749.13
2476133	chr5	rs77293633	138993896	C	T	0.985	0.985	0.772	-0.068396620708353	0.042	0.103	48651	69684	53471.12
2480943	chr5	rs186807398	138994897	G	A	0.987	0.986	0.979	0.0126002819757385	0.0421	0.7648	44973	60791	48793.38
2465537	chr5	rs173335	138995064	T	C	0.936	0.934	0.995	0.0540998523168248	0.0175	0.001957	53386	77258	58749.13
2461891	chr5	rs78776686	138995951	G	C	0.936	0.934	0.995	0.0542040540135122	0.0175	0.001914	53386	77258	58749.13
2481085	chr5	rs115205580	138998259	C	T	0.987	0.987	0.985	0.0242046886968174	0.043	0.5735	43096	59112	47028.82
2472970	chr5	rs114351166	138998554	G	A	0.987	0.987	0.984	0.0242046886968174	0.043	0.5729	43096	59112	47028.82
2472961	chr5	rs355153	139001319	C	T	0.948	0.946	0.993	0.0584009748744768	0.0194	0.002533	53386	77258	58749.13
2468383	chr5	rs56099285	139001447	A	G	0.949	0.946	0.991	0.0590044865764036	0.0194	0.002348	53386	77258	58749.13
2461025	chr5	rs79076432	139001785	A	G	0.948	0.946	0.731	-0.009797842480111	0.0225	0.6629	53386	77258	58749.13
2463055	chr5	rs355152	139001830	A	T	0.948	0.946	0.992	0.0584009748744768	0.0194	0.002555	53386	77258	58749.13
2462842	chr5	rs112754032	139003216	A	T	0.905	0.908	0.917	-0.0451019739124202	0.0155	0.003512	53386	77258	58749.13
2468780	chr5	rs440662	139003472	T	C	0.703	0.711	0.98	-0.0158042315449673	0.0096	0.09872	53386	77258	58749.13
2470209	chr5	rs356427	139004489	G	C	0.936	0.934	0.992	0.0539956397610122	0.0175	0.002045	53386	77258	58749.13
2480324	chr5	rs66761114	139004975	C	T	0.819	0.826	0.957	-0.0305004454483837	0.0115	0.007859	53386	77258	58749.13
2461621	chr5	rs112657410	139005298	C	T	0.986	0.986	0.982	0.0115035793834154	0.0418	0.7833	43551	59764	47521.0
2461624	chr5	rs356426	139008502	A	G	0.936	0.934	0.99	0.0535028515173065	0.0175	0.002236	53386	77258	58749.13
2462628	chr5	rs35416989	139009669	G	C	0.771	0.78	0.974	-0.0394999521368577	0.0104	0.0001531	53386	77258	58749.13
2463903	chr5	rs145314469	139009672	G	T	0.953	0.95	0.704	0.0208021276292633	0.0239	0.385	53386	77258	58749.13
2462566	chr5	rs4912729	139009862	G	A	0.768	0.777	0.974	-0.0393023164827424	0.0104	0.000153	53386	77258	58749.13
2472219	chr5	rs151185179	139010598	T	C	0.987	0.986	0.98	0.0127977582298607	0.0421	0.7615	43551	59764	47521.0
2476472	chr5	rs78155354	139011064	A	C	0.987	0.987	0.981	0.0223972974420383	0.0429	0.6015	43449	59433	47365.06
2463263	chr5	rs356463	139011509	T	C	0.949	0.947	0.99	0.0580990823836463	0.0194	0.002749	53386	77258	58749.13
2467404	chr5	rs79843368	139012070	G	A	0.984	0.985	0.769	-0.0156010662286512	0.0437	0.7216	42875	61503	47129.9
2479331	chr5	rs114613137	139012114	C	T	0.943	0.942	0.742	0.0291023874205329	0.0214	0.1741	53386	77258	58749.13
2468196	chr5	rs116268473	139012240	G	A	0.987	0.987	0.98	0.0259990758686168	0.0429	0.5445	43449	59433	47365.06
2481045	chr5	rs115105415	139012270	C	A	0.946	0.949	0.952	-0.0454995840713661	0.0197	0.02072	53386	77258	58749.13
2478015	chr5	rs356461	139013177	G	A	0.948	0.946	0.99	0.0590044865764036	0.0194	0.002341	53386	77258	58749.13
2479405	chr5	rs629831	139013686	A	G	0.949	0.947	0.989	0.0577027101282892	0.0194	0.002983	53386	77258	58749.13
2468043	chr5	rs77587009	139014880	A	C	0.987	0.986	0.978	0.0121953336998771	0.0421	0.7722	43551	59764	47521.0
2477389	chr5	rs78642293	139016135	T	C	0.987	0.987	0.979	0.0232965165504356	0.0429	0.587	43449	59433	47365.06
2478322	chr5	rs558673635	139017059	C	T	0.987	0.987	0.979	0.0227981362759783	0.0429	0.5952	43449	59433	47365.06
2475786	chr5	rs75903170	139017490	T	A	0.949	0.947	0.988	0.0584952975902863	0.0195	0.002639	53386	77258	58749.13
2470012	chr5	rs678176	139017551	T	C	0.986	0.985	0.973	0.0178006246255066	0.0407	0.6617	44462	60802	48483.97
2476725	chr5	rs141270098	139017641	C	T	0.987	0.987	0.979	0.0227003855207759	0.0429	0.5971	43449	59433	47365.06
2476124	chr5	rs143241635	139017817	C	G	0.987	0.987	0.966	-0.0244976316004002	0.0447	0.5836	42293	55819	45774.75
2471752	chr5	rs74976510	139018822	A	G	0.987	0.987	0.979	0.0227981362759783	0.0429	0.5959	43449	59433	47365.06
2462535	chr5	rs116353613	139018854	A	T	0.987	0.987	0.979	0.0227003855207759	0.0429	0.5962	43449	59433	47365.06
2464511	chr5	rs62385336	139019280	A	T	0.974	0.973	0.733	0.0226026252094292	0.0313	0.4696	53386	77258	58749.13
2474349	chr5	rs356470	139019922	G	A	0.948	0.946	0.988	0.0579009158948382	0.0194	0.002874	53386	77258	58749.13
2479608	chr5	rs184289211	139021240	G	T	0.986	0.986	0.715	0.0150954876453349	0.0486	0.7554	43140	65262	48260.6
2476150	chr5	rs554841036	139021457	C	T	0.987	0.989	0.831	-0.225596557475277	0.0553	4.574e-05	35093	42744	37599.64
2463108	chr5	rs139350284	139022821	C	T	0.987	0.987	0.977	0.0212036062510236	0.0428	0.6199	43720	59753	47658.53
2469900	chr5	rs146474222	139023904	G	A	0.968	0.967	0.741	0.0461008368826632	0.0281	0.1007	53386	77258	58749.13
2463917	chr5	rs356468	139024222	A	G	0.928	0.926	0.953	0.0485044090596151	0.017	0.004218	53386	77258	58749.13
2468911	chr5	rs116444062	139025460	G	T	0.944	0.946	0.96	-0.0435966737180782	0.0192	0.0231	53386	77258	58749.13
2464967	chr5	rs356465	139025522	G	A	0.94	0.938	0.947	0.0503983940836932	0.0186	0.00662	53386	77258	58749.13
2464766	chr5	rs552308138	139028082	C	A	0.986	0.985	0.975	0.0291995144044279	0.0393	0.4577	46622	63505	50578.12
2477962	chr5	rs10447226	139028810	G	T	0.7	0.713	0.964	-0.0544984253364989	0.0096	1.391e-08	53386	77258	58749.13
2473157	chr5	rs187167	139029000	G	A	0.927	0.924	0.979	0.0503983940836932	0.0165	0.002292	53386	77258	58749.13
2473270	chr5	rs79063181	139030460	A	C	0.986	0.985	0.973	0.0285971749776749	0.0392	0.4657	47264	64188	51239.99
2478913	chr5	rs115326253	139031121	G	A	0.986	0.985	0.972	0.0332026408277183	0.0395	0.4012	46386	62354	50186.44
2480623	chr5	rs116665693	139031189	G	A	0.986	0.985	0.973	0.0330962274891896	0.0395	0.4024	46386	62354	50186.44
2472093	chr5	rs356448	139033019	G	A	0.952	0.95	0.971	0.0606999130996222	0.0202	0.002664	53386	77258	58749.13
2472295	chr5	rs356447	139033279	A	G	0.952	0.949	0.97	0.0618004009054468	0.0202	0.002164	53386	77258	58749.13
2479813	chr5	rs73790670	139034143	G	A	0.953	0.95	0.969	0.06259914175652	0.0204	0.002121	53386	77258	58749.13
2473769	chr5	rs6869463	139035314	A	G	0.986	0.985	0.868	0.0001999800026662	0.0397	0.9951	51504	72807	56170.76
2467788	chr5	rs74717066	139036109	G	A	0.986	0.985	0.965	0.0266029817945341	0.0392	0.4969	47028	63037	50848.3
2461346	chr5	rs613507	139037011	G	T	0.956	0.954	0.96	0.0595982128860241	0.0213	0.005007	53386	77258	58749.13
2475914	chr5	rs659936	139037014	T	G	0.942	0.94	0.964	0.0560021901152849	0.0186	0.002674	53386	77258	58749.13
2467945	chr5	rs28421137	139037130	A	G	0.617	0.628	0.966	-0.0338981034057645	0.009	0.000172	53386	77258	58749.13
2466405	chr5	rs11739814	139037196	C	T	0.985	0.985	0.604	-0.0309954337025195	0.0481	0.5186	49176	70842	54151.65
2469694	chr5	rs75531555	139038629	G	A	0.986	0.985	0.964	0.0323026073786261	0.0393	0.4103	47264	64188	51239.99
2470679	chr5	rs616529	139039829	G	C	0.942	0.94	0.961	0.0553968632202877	0.0187	0.002976	53386	77258	58749.13
2462260	chr5	rs4377752	139041290	G	C	0.618	0.629	0.97	-0.0352956263947246	0.009	9.176e-05	53386	77258	58749.13
2465156	chr5	rs145414526	139041650	G	T	0.979	0.977	0.703	0.0483043318863239	0.0353	0.1717	51671	74318	56638.29
2461893	chr5	rs77258384	139041719	G	C	0.986	0.985	0.964	0.0377003271828256	0.0395	0.34	47028	63037	50848.3
2468777	chr5	rs115772344	139042019	C	A	0.942	0.944	0.959	-0.044495399886564	0.0189	0.01832	53386	77258	58749.13
2481409	chr5	rs7730885	139042547	A	G	0.617	0.628	0.971	-0.0344982814075965	0.009	0.0001283	53386	77258	58749.13
2467253	chr5	rs115221121	139043657	T	A	0.979	0.977	0.704	0.0465018336514199	0.0353	0.1882	51606	74257	56575.36
2479691	chr5	rs6867299	139044217	T	C	0.617	0.628	0.972	-0.0352023974087295	0.009	9.256e-05	53386	77258	58749.13
2461308	chr5	rs6580190	139045003	T	C	0.119	0.122	0.833	-0.0396976268585458	0.0146	0.006507	53386	77258	58749.13
2477590	chr5	rs75759241	139048235	G	T	0.987	0.987	0.949	0.0323994240466592	0.0456	0.478	39872	54458	43306.49
2473734	chr5	rs116736980	139048762	G	C	0.987	0.987	0.952	0.029296631955588	0.0456	0.5201	39872	54458	43306.49
2462034	chr5	rs139133301	139048779	G	C	0.974	0.972	0.881	0.0178988554877579	0.0288	0.5352	52493	75664	57604.43
2480925	chr5	rs143928761	139049286	C	T	0.984	0.984	0.709	-0.0297996312385195	0.0417	0.4748	50393	73508	55539.08
2468523	chr5	rs114311514	139049709	C	T	0.987	0.987	0.951	0.0295976364389436	0.0456	0.5166	39872	54458	43306.49
2476769	chr5	rs10040658	139051015	G	A	0.618	0.629	0.982	-0.0346949697968869	0.009	0.0001093	53386	77258	58749.13
2461065	chr5	rs356454	139052104	C	T	0.682	0.694	0.986	-0.0497050825796673	0.0093	1.006e-07	53386	77258	58749.13
2479821	chr5	rs116066457	139052905	G	A	0.948	0.947	0.761	0.0226026252094292	0.0221	0.3054	53386	77258	58749.13
2478740	chr5	rs356453	139053563	G	A	0.656	0.669	0.99	-0.0480984034910313	0.0091	1.407e-07	53386	77258	58749.13
2462005	chr5	rs13183917	139053851	C	T	0.98	0.982	0.845	-0.0914028234733439	0.0346	0.008345	52838	76056	58084.52
2471869	chr5	rs78836091	139053977	G	C	0.977	0.978	0.909	0.0160997014894237	0.0319	0.6136	48291	68793	52923.85
2464898	chr5	rs183072	139054033	T	C	0.662	0.674	0.987	-0.0482977854077521	0.0092	1.483e-07	53386	77258	58749.13
2461051	chr5	rs356452	139054227	A	C	0.65	0.663	0.989	-0.0456984484517478	0.0091	5.231e-07	53386	77258	58749.13
2462859	chr5	rs356451	139054269	A	G	0.963	0.962	0.949	0.0701974789892495	0.0233	0.002572	53386	77258	58749.13
2474891	chr5	rs627817	139054506	A	G	0.649	0.662	0.988	-0.0454995840713661	0.0091	5.772e-07	53386	77258	58749.13
2463518	chr5	rs650446	139054510	T	A	0.649	0.662	0.988	-0.0453949344903922	0.0091	5.954e-07	53386	77258	58749.13
2470829	chr5	rs356450	139055009	A	G	0.661	0.674	0.987	-0.0484027392281675	0.0092	1.384e-07	53386	77258	58749.13
2475265	chr5	rs80178217	139056304	C	T	0.893	0.897	0.955	-0.0451961304529691	0.0144	0.001657	53386	77258	58749.13
2462219	chr5	rs150829809	139056437	C	T	0.988	0.988	0.662	-0.0623010261973793	0.0624	0.318	33060	50507	37160.42
2479722	chr5	rs601728	139057076	T	C	0.649	0.662	0.991	-0.0465990663783681	0.0091	2.968e-07	53386	77258	58749.13
2473043	chr5	rs601336	139057167	T	C	0.649	0.662	0.991	-0.0467038420537432	0.0091	2.689e-07	53386	77258	58749.13
2473841	chr5	rs601324	139057179	C	G	0.649	0.662	0.991	-0.0465990663783681	0.0091	2.927e-07	53386	77258	58749.13
2475181	chr5	rs673632	139057237	G	T	0.651	0.663	0.991	-0.046400022834317	0.0091	3.244e-07	53386	77258	58749.13
2465475	chr5	rs600848	139057270	T	C	0.649	0.662	0.992	-0.0465990663783681	0.0091	2.974e-07	53386	77258	58749.13
2468962	chr5	rs599946	139057461	A	G	0.649	0.662	0.992	-0.0467038420537432	0.0091	2.77e-07	53386	77258	58749.13
2466395	chr5	rs589153	139057548	A	G	0.649	0.662	0.992	-0.0467981495486393	0.0091	2.536e-07	53386	77258	58749.13
2479071	chr5	rs585101	139058454	T	C	0.645	0.658	0.993	-0.0467038420537432	0.0091	2.556e-07	53386	77258	58749.13
2470629	chr5	rs682164	139058589	A	G	0.651	0.665	0.993	-0.050104527566688	0.0091	3.665e-08	53386	77258	58749.13
2464069	chr5	rs34530707	139059016	G	A	0.653	0.667	0.993	-0.0492007484476219	0.0091	6.519e-08	53386	77258	58749.13
2477312	chr5	rs3822742	139059017	C	A	0.615	0.628	0.988	-0.0358033589652777	0.0089	6.169e-05	53386	77258	58749.13
2471096	chr5	rs6580200	139059562	A	G	0.653	0.667	0.993	-0.0490011864330638	0.0091	7.556e-08	53386	77258	58749.13
2479737	chr5	rs3756677	139060077	C	T	0.965	0.963	0.942	0.0799011591944847	0.0238	0.0007919	53386	77258	58749.13
2479677	chr5	rs356445	139060486	G	A	0.963	0.961	0.935	0.0784044433741818	0.0235	0.0008493	53386	77258	58749.13
2481191	chr5	rs115626362	139061312	C	T	0.986	0.986	0.731	0.0008995952428359	0.0536	0.9871	35001	48366	38301.94
2473347	chr5	rs2336880	139063728	G	A	0.651	0.667	0.997	-0.0525045539821493	0.0091	7.724e-09	53386	77258	58749.13
2477555	chr5	rs34510678	139064835	C	T	0.651	0.667	0.996	-0.0523991687992084	0.0091	8.371e-09	53386	77258	58749.13
2466660	chr5	rs35123781	139065180	A	G	0.65	0.666	0.994	-0.0525994101433915	0.0091	7.422e-09	53386	77258	58749.13
2473376	chr5	rs356438	139065246	C	T	0.947	0.95	0.963	-0.0648052233661156	0.0198	0.001059	53386	77258	58749.13
2478224	chr5	rs9687282	139065988	T	G	0.65	0.666	0.993	-0.0525994101433915	0.0091	7.328e-09	53386	77258	58749.13
2466072	chr5	rs34897167	139066854	C	A	0.898	0.897	0.717	0.0001999800026662	0.0168	0.991	53386	77258	58749.13
2466441	chr5	rs13436896	139067098	G	A	0.651	0.666	0.99	-0.0515038428671156	0.0091	1.574e-08	53386	77258	58749.13
2477478	chr5	rs13179952	139070573	C	G	0.713	0.724	0.994	-0.0437951599996715	0.0096	4.862e-06	53386	77258	58749.13
2466537	chr5	rs4912755	139070651	A	G	0.713	0.724	0.995	-0.0440041354980549	0.0096	4.408e-06	53386	77258	58749.13
2462252	chr5	rs4912756	139070780	A	T	0.713	0.724	0.996	-0.0437951599996715	0.0096	4.781e-06	53386	77258	58749.13
2465337	chr5	rs904612	139070952	G	A	0.713	0.725	0.997	-0.0442027026797326	0.0096	4.047e-06	53386	77258	58749.13
2473828	chr5	rs356433	139071193	C	T	0.714	0.725	0.996	-0.0438996422900184	0.0096	4.664e-06	53386	77258	58749.13
2468682	chr5	rs13154510	139071301	A	C	0.713	0.725	0.996	-0.0437011352710986	0.0096	5.048e-06	53386	77258	58749.13
2477537	chr5	rs10067965	139071353	T	C	0.713	0.725	0.996	-0.0442027026797326	0.0096	4.069e-06	53386	77258	58749.13
2472233	chr5	rs7703195	139071632	G	A	0.713	0.725	0.995	-0.0440041354980549	0.0096	4.396e-06	53386	77258	58749.13
2463428	chr5	rs114462231	139072030	C	T	0.972	0.97	0.675	0.0333960906184285	0.0313	0.2854	52493	75664	57604.43
2460940	chr5	rs356432	139072149	G	A	0.729	0.739	0.992	-0.0385017716536664	0.0098	8.171e-05	53386	77258	58749.13
2471532	chr5	rs356429	139073143	C	T	0.714	0.725	0.992	-0.0442027026797326	0.0096	4.238e-06	53386	77258	58749.13
2472221	chr5	rs143555289	139073539	T	G	0.978	0.977	0.687	0.0288012338056278	0.0356	0.4172	52423	75594	57534.43
2480091	chr5	rs62385338	139074693	A	C	0.89	0.89	0.905	-0.0012007205765188	0.0145	0.9327	53386	77258	58749.13
2478200	chr5	rs77498031	139074931	T	C	0.979	0.979	0.929	-0.0069037763167944	0.0357	0.8466	41290	58565	44909.02
2466830	chr5	rs7728485	139077144	A	G	0.71	0.721	0.986	-0.0426987545331152	0.0096	8.567e-06	53386	77258	58749.13
2478896	chr5	rs79253359	139077702	C	G	0.956	0.953	0.721	0.0344980404075674	0.0243	0.1569	53386	77258	58749.13
2481105	chr5	rs356443	139077829	G	C	0.713	0.725	0.988	-0.0438996422900184	0.0096	4.962e-06	53386	77258	58749.13
2466386	chr5	rs13174863	139080745	A	G	0.837	0.845	0.965	-0.0497050825796673	0.012	3.366e-05	53386	77258	58749.13
2466735	chr5	rs150266083	139081510	T	C	0.976	0.975	0.897	0.0051964749068174	0.0302	0.8642	52493	75664	57604.43
2478889	chr5	rs11748675	139082074	C	T	0.897	0.897	0.902	-0.0023026490626755	0.0149	0.8787	53386	77258	58749.13
2461955	chr5	rs190928253	139083272	G	A	0.986	0.984	0.737	0.0600032523358097	0.0462	0.1935	44218	64410	48741.07
2461535	chr5	rs7728095	139084092	A	G	0.598	0.609	0.951	-0.0326988269632397	0.009	0.0002935	53386	77258	58749.13
2471710	chr5	rs356484	139084438	T	A	0.729	0.738	0.985	-0.0377953294954024	0.0098	0.0001163	53386	77258	58749.13
2472368	chr5	rs356485	139084574	T	G	0.984	0.985	0.934	-0.135602106502021	0.0426	0.001448	40974	53063	43853.2
2473859	chr5	rs356486	139085103	C	G	0.729	0.738	0.985	-0.0369959896867261	0.0098	0.000159	53386	77258	58749.13
2470628	chr5	rs748817	139085496	G	A	0.894	0.894	0.959	-0.0092022107647994	0.0142	0.5187	53386	77258	58749.13
2468721	chr5	rs2012027	139086415	C	T	0.298	0.288	0.979	0.0360040066341877	0.0095	0.000165	53386	77258	58749.13
2471477	chr5	rs62385339	139086612	G	T	0.976	0.975	0.778	0.0461963268897065	0.0318	0.1464	53386	77258	58749.13
2465655	chr5	rs2133561	139086651	A	T	0.402	0.391	0.948	0.0332026408277183	0.009	0.0002393	53386	77258	58749.13
2469730	chr5	rs191285234	139086737	T	C	0.987	0.986	0.663	0.023003381764963	0.05	0.6459	42927	65823	48568.76
2471015	chr5	rs146250292	139087825	T	C	0.986	0.987	0.935	-0.101102925405185	0.0453	0.02574	39903	52388	43044.31
2466294	chr5	rs165193	139088077	G	A	0.919	0.919	0.859	0.0124027667170427	0.017	0.4653	53386	77258	58749.13
2478840	chr5	rs165194	139089090	G	A	0.785	0.789	0.999	-0.0293979151845611	0.0105	0.005208	53386	77258	58749.13
2473640	chr5	rs563468934	139089716	C	A	0.987	0.986	0.673	0.0225048553400694	0.0512	0.6609	40722	63037	46065.14
2468795	chr5	rs140651512	139089892	G	T	0.973	0.971	0.737	0.0223972974420383	0.0306	0.4653	52493	75664	57604.43
2470348	chr5	rs72790996	139091316	G	A	0.964	0.966	0.919	-0.0793029813385367	0.0243	0.001106	53316	77188	58679.13
2469997	chr5	rs114189018	139091461	G	C	0.977	0.979	0.814	-0.106694738670963	0.0334	0.001375	51316	72701	56076.9
2473133	chr5	rs149773831	139091507	G	A	0.977	0.977	0.939	0.0146028573839336	0.0325	0.6534	44630	63081	48678.03
2475354	chr5	rs260729	139093062	T	C	0.0779	0.0747	0.968	0.0087020272939009	0.0165	0.6001	53386	77258	58749.13
2468136	chr5	rs73261196	139093853	G	T	0.984	0.985	0.943	-0.114098581601112	0.046	0.01308	36376	46648	38735.13
2467744	chr5	rs187804	139094061	T	C	0.786	0.79	0.999	-0.0292949370570243	0.0105	0.005415	53386	77258	58749.13
2467969	chr5	rs165196	139094172	G	A	0.786	0.79	1.0	-0.0295009039176847	0.0105	0.00501	53386	77258	58749.13
2475928	chr5	rs165197	139094585	T	C	0.786	0.79	0.999	-0.0290993078252748	0.0105	0.005723	53386	77258	58749.13
2467457	chr5	rs260731	139095473	A	G	0.294	0.286	0.986	0.0273038345273452	0.0095	0.004217	53386	77258	58749.13
2471540	chr5	rs260732	139095486	A	G	0.0799	0.0766	0.966	0.012096540947233	0.0163	0.457	53386	77258	58749.13
2478203	chr5	rs260733	139095905	T	G	0.078	0.0749	0.969	0.0089002747867194	0.0165	0.5901	53386	77258	58749.13
2462295	chr5	rs116728346	139096229	T	C	0.951	0.951	0.786	0.0123039944561641	0.0226	0.5865	53386	77258	58749.13
2475268	chr5	rs2649633	139096690	T	G	0.0805	0.0771	0.967	0.0109992854583691	0.0163	0.4981	53386	77258	58749.13
2476205	chr5	rs10057666	139097627	A	C	0.785	0.79	0.996	-0.0293979151845611	0.0105	0.005314	53386	77258	58749.13
2464169	chr5	rs260734	139099891	G	C	0.0799	0.0765	0.969	0.0131037693769772	0.0163	0.4213	53386	77258	58749.13
2474849	chr5	rs165198	139100535	C	T	0.786	0.79	0.986	-0.0306963490025976	0.0106	0.003804	53386	77258	58749.13
2465376	chr5	rs165199	139100598	A	G	0.785	0.79	0.985	-0.0313049258284153	0.0106	0.00312	53386	77258	58749.13
2480268	chr5	rs356488	139100985	A	G	0.785	0.79	0.985	-0.0309026047398165	0.0106	0.003572	53386	77258	58749.13
2463254	chr5	rs262782	139101203	A	G	0.0787	0.0754	0.972	0.0108014536938559	0.0164	0.5098	53386	77258	58749.13
2479094	chr5	rs260735	139103881	G	A	0.0803	0.0769	0.97	0.0127977582298607	0.0163	0.4327	53386	77258	58749.13
2462380	chr5	rs10074314	139104606	T	A	0.884	0.884	0.975	-0.0122952780941516	0.0136	0.3669	53386	77258	58749.13
2471644	chr5	rs76706704	139104963	G	A	0.965	0.965	0.773	-0.0393959285025942	0.0265	0.1362	53386	77258	58749.13
2463297	chr5	rs165191	139105809	C	T	0.203	0.2	0.97	0.0117012723076411	0.0109	0.2802	53386	77258	58749.13
2463644	chr5	rs262790	139105851	A	G	0.878	0.879	0.975	-0.0068030886197391	0.0133	0.6103	53386	77258	58749.13
2466388	chr5	rs260736	139106190	G	A	0.0808	0.0774	0.972	0.0183996828453635	0.0162	0.2563	53386	77258	58749.13
2474863	chr5	rs165192	139106464	A	C	0.878	0.879	0.976	-0.0065010863423599	0.0133	0.6223	53386	77258	58749.13
2473697	chr5	rs356480	139106981	G	A	0.211	0.207	0.973	0.0110981866660334	0.0107	0.2997	53386	77258	58749.13
2466871	chr5	rs356481	139107012	G	A	0.874	0.874	0.969	-0.0081027387031859	0.0131	0.5378	53386	77258	58749.13
2481185	chr5	rs260737	139108779	G	C	0.0813	0.0779	0.971	0.0172994970780611	0.0162	0.2836	53386	77258	58749.13
2474110	chr5	rs111697046	139108885	A	G	0.974	0.976	0.927	-0.0713026798988422	0.0287	0.01301	53135	76070	58335.27
2474000	chr5	rs260738	139108963	C	T	0.203	0.199	0.974	0.0121953336998771	0.0109	0.2605	53386	77258	58749.13
2466694	chr5	rs166389	139109132	A	C	0.0808	0.0774	0.971	0.0185960172820726	0.0162	0.2518	53386	77258	58749.13
2461188	chr5	rs140888384	139109436	C	G	0.986	0.986	0.735	-0.0085968472255182	0.051	0.8658	37344	55029	41162.98
2468600	chr5	rs262787	139110879	G	A	0.874	0.874	0.984	-0.0049019951702315	0.013	0.7055	53386	77258	58749.13
2476045	chr5	rs142795877	139111708	T	C	0.977	0.977	0.936	0.0187039847937718	0.0336	0.5772	42162	60294	46061.02
2465994	chr5	rs262786	139112044	G	A	0.873	0.873	0.984	-0.0066017436345624	0.013	0.6105	53386	77258	58749.13
2468143	chr5	rs186626839	139112282	T	A	0.956	0.955	0.814	0.0288012338056278	0.0232	0.2144	53386	77258	58749.13
2471562	chr5	rs616306	139113268	A	G	0.872	0.872	0.982	-0.0048015088161939	0.013	0.713	53386	77258	58749.13
2463495	chr5	rs146936277	139114806	G	C	0.987	0.987	0.761	0.0358014124633833	0.054	0.5071	34859	47687	38051.3
2470694	chr5	rs147579187	139115233	G	A	0.873	0.873	0.982	-0.0066017436345624	0.013	0.6095	53386	77258	58749.13
2462516	chr5	rs142072064	139115264	G	A	0.873	0.873	0.982	-0.0071958279818024	0.013	0.5798	53386	77258	58749.13
2468145	chr5	rs188894465	139115811	A	G	0.976	0.977	0.942	0.0159028762794155	0.0329	0.6276	42583	60604	46418.09
2474729	chr5	rs490575	139116298	T	G	0.873	0.873	0.981	-0.007095110875924	0.013	0.5854	53386	77258	58749.13
2467864	chr5	rs577021	139116599	T	A	0.873	0.873	0.981	-0.007004474152883	0.013	0.5902	53386	77258	58749.13
2469237	chr5	rs116179920	139118233	C	T	0.98	0.979	0.68	-0.0646025231856585	0.0373	0.08341	49896	72265	54880.77
2480675	chr5	rs99507	139119248	T	A	0.85	0.853	0.97	-0.019294956182969	0.0123	0.1161	53386	77258	58749.13
2467926	chr5	rs74820434	139120060	C	T	0.94	0.942	0.905	-0.0418954871740363	0.0192	0.02957	53386	77258	58749.13
2480904	chr5	rs356471	139120338	T	C	0.877	0.878	0.977	-0.0112025145079934	0.0133	0.3968	53386	77258	58749.13
2479425	chr5	rs356472	139120826	C	T	0.85	0.849	0.93	0.0030952049073025	0.0125	0.8065	53386	77258	58749.13
2466907	chr5	rs356473	139121794	A	G	0.872	0.873	0.979	-0.0104039337153929	0.013	0.4236	53386	77258	58749.13
2461842	chr5	rs57798288	139122579	G	C	0.974	0.976	0.94	-0.0680005069007488	0.0285	0.01716	53135	76070	58335.27
2471582	chr5	rs165181	139122689	G	T	0.878	0.879	0.976	-0.0116981574124923	0.0133	0.3772	53386	77258	58749.13
2473328	chr5	rs76965118	139122874	G	A	0.956	0.953	0.74	0.0467977043485401	0.024	0.05154	53386	77258	58749.13
2470228	chr5	rs165182	139123340	T	C	0.872	0.873	0.977	-0.009797842480111	0.013	0.4524	53386	77258	58749.13
2466430	chr5	rs165183	139123627	T	C	0.872	0.873	0.977	-0.0093031403261444	0.013	0.4769	53386	77258	58749.13
2478369	chr5	rs141371095	139127486	G	A	0.976	0.976	0.902	-0.0059979518036359	0.0301	0.8414	52493	75664	57604.43
2463678	chr5	rs35013791	139127567	C	T	0.979	0.98	0.811	-0.0328951617042694	0.0343	0.3374	53135	76070	58335.27
2462233	chr5	rs116574534	139128817	C	T	0.987	0.987	0.651	0.0038027603329278	0.0533	0.9424	44692	64605	49140.79
2465736	chr5	rs12517282	139129326	A	G	0.92	0.918	0.849	0.0428966409523063	0.0172	0.01262	53386	77258	58749.13
2478900	chr5	rs262785	139129632	T	C	0.846	0.849	0.967	-0.0181028726978536	0.0121	0.1358	53386	77258	58749.13
2464356	chr5	rs143166789	139130631	T	C	0.938	0.941	0.907	-0.0393959285025942	0.019	0.03782	53386	77258	58749.13
2461988	chr5	rs112419009	139132469	G	A	0.974	0.976	0.952	-0.0638987258502317	0.0283	0.02408	53135	76070	58335.27
2469502	chr5	rs260717	139132514	A	C	0.107	0.101	0.977	0.029403450369242	0.0143	0.03938	53386	77258	58749.13
2470743	chr5	rs260718	139132796	C	T	0.111	0.105	0.977	0.0310043588626902	0.0141	0.02772	53386	77258	58749.13
2467104	chr5	rs260719	139135507	G	A	0.107	0.101	0.976	0.0284027945161868	0.0143	0.04616	53386	77258	58749.13
2464173	chr5	rs260720	139135577	C	G	0.108	0.102	0.975	0.0289955368412525	0.0143	0.04204	53386	77258	58749.13
2463357	chr5	rs260721	139135663	G	A	0.111	0.105	0.975	0.0301023438164435	0.0141	0.03272	53386	77258	58749.13
2481200	chr5	rs260722	139136269	G	T	0.0936	0.0888	0.976	0.0235993322503244	0.0152	0.1194	53386	77258	58749.13
2480166	chr5	rs72793007	139137262	T	C	0.879	0.879	0.815	-0.0168003386783461	0.0146	0.2504	53386	77258	58749.13
2465626	chr5	rs260723	139138894	C	T	0.094	0.0892	0.975	0.0234039777790161	0.0151	0.1221	53386	77258	58749.13
2468563	chr5	rs2546708	139138994	G	C	0.0931	0.0885	0.975	0.0226026252094292	0.0152	0.1362	53386	77258	58749.13
2477120	chr5	rs260724	139139042	G	A	0.093	0.0883	0.975	0.0231011029079872	0.0152	0.1289	53386	77258	58749.13
2470434	chr5	rs260725	139139587	G	T	0.0937	0.0889	0.976	0.0234039777790161	0.0152	0.1224	53386	77258	58749.13
2465949	chr5	rs260726	139140439	T	C	0.0932	0.0884	0.976	0.0236969951765786	0.0152	0.1191	53386	77258	58749.13
2470568	chr5	rs260727	139140709	A	G	0.0803	0.0768	0.973	0.0197045832743354	0.0162	0.2249	53386	77258	58749.13
2474789	chr5	rs72793010	139141612	A	G	0.984	0.983	0.774	0.0269047980491434	0.0434	0.5351	41706	62115	46401.68
2466330	chr5	rs260728	139143510	G	A	0.0928	0.0882	0.973	0.0213015034199157	0.0152	0.1615	53386	77258	58749.13
2462477	chr5	rs165185	139144766	G	A	0.531	0.531	0.888	-0.0008003201707691	0.0092	0.9331	53386	77258	58749.13
2462552	chr5	rs165186	139144794	T	A	0.88	0.883	0.885	-0.021101069908054	0.0142	0.136	53386	77258	58749.13
2462820	chr5	rs165187	139145049	T	C	0.249	0.242	0.978	0.0146028573839336	0.0101	0.1482	53386	77258	58749.13
2477670	chr5	rs262792	139145084	C	T	0.934	0.934	0.953	-0.0054045784588597	0.0178	0.7612	53386	77258	58749.13
2477627	chr5	rs143558683	139145256	C	T	0.984	0.986	0.771	-0.0586041643160532	0.0548	0.2855	29973	39529	32303.92
2461284	chr5	rs165188	139145300	G	C	0.227	0.221	0.974	0.0182033098538737	0.0104	0.08122	53386	77258	58749.13
2469186	chr5	rs165189	139145747	A	G	0.856	0.859	0.954	-0.0144032303107437	0.0126	0.2522	53386	77258	58749.13
2462402	chr5	rs165190	139146100	G	C	0.225	0.219	0.968	0.0179970767016546	0.0105	0.08616	53386	77258	58749.13
2463146	chr5	rs823929	139147152	G	A	0.836	0.838	0.864	-0.0138048499765589	0.0126	0.2732	53386	77258	58749.13
2476775	chr5	rs356477	139147554	A	G	0.844	0.847	0.936	-0.0105959392134034	0.0123	0.39	53386	77258	58749.13
2463586	chr5	rs604263	139147683	T	A	0.121	0.117	0.863	0.0352030377085245	0.0143	0.0139	53386	77258	58749.13
2479194	chr5	rs356478	139147918	C	T	0.873	0.876	0.863	-0.0185000759845861	0.014	0.1863	53386	77258	58749.13
2478607	chr5	rs569520977	139148127	G	A	0.984	0.984	0.743	0.0063994795805678	0.0424	0.8804	46883	67812	51748.73
2467934	chr5	rs114438287	139148929	C	T	0.986	0.985	0.812	0.0450020459197846	0.051	0.3772	33420	50659	37385.01
2466252	chr5	rs112384424	139149696	C	T	0.948	0.945	0.881	0.0409019913204257	0.0205	0.04566	53386	77258	58749.13
2464752	chr5	rs2336977	139150252	A	G	0.281	0.279	0.974	0.0018981972830802	0.0097	0.8485	53386	77258	58749.13
2477305	chr5	rs72793012	139150785	A	G	0.91	0.912	0.947	-0.0027036515743148	0.0155	0.864	53386	77258	58749.13
2478878	chr5	rs75450121	139151478	C	T	0.987	0.986	0.806	0.0452983606272869	0.0534	0.3966	31702	47722	35327.3
2479014	chr5	rs140218841	139151559	C	G	0.988	0.987	0.74	-0.0006001800720324	0.0496	0.9898	43259	60527	47214.38
2471828	chr5	rs918508	139151860	T	C	0.821	0.819	0.944	0.0141987193998129	0.0115	0.2173	53386	77258	58749.13
2476426	chr5	rs74593952	139152736	T	C	0.988	0.988	0.851	-0.0206007457079636	0.0548	0.7077	34725	46933	37545.79
2475985	chr5	rs72793013	139154422	C	T	0.912	0.913	0.947	-0.0065010863423599	0.0156	0.6793	53386	77258	58749.13
2475677	chr5	rs72793014	139154425	G	T	0.912	0.913	0.946	-0.0071958279818024	0.0156	0.6437	53386	77258	58749.13
2479073	chr5	rs7727559	139154762	A	C	0.467	0.467	0.956	-0.0052035148315978	0.0088	0.5528	53386	77258	58749.13
2464465	chr5	rs2098661	139155850	C	A	0.831	0.828	0.965	0.0166997792224134	0.0117	0.1511	53386	77258	58749.13
2479720	chr5	rs72794880	139156892	C	G	0.909	0.91	0.955	-0.0032954239497972	0.0153	0.8313	53386	77258	58749.13
2477680	chr5	rs72794881	139157286	T	A	0.909	0.91	0.956	-0.0031950988965408	0.0153	0.8331	53386	77258	58749.13
2464142	chr5	rs72794882	139158254	G	C	0.909	0.91	0.957	-0.0031048149534787	0.0153	0.839	53386	77258	58749.13
2463710	chr5	rs6886081	139158961	T	C	0.909	0.91	0.959	-0.0028039273327342	0.0153	0.8531	53386	77258	58749.13
2480349	chr5	rs111263087	139158973	C	A	0.982	0.98	0.92	0.0485996698360624	0.0342	0.1549	49802	72792	55103.99
2470753	chr5	rs6897822	139159032	G	A	0.909	0.91	0.959	-0.0028039273327342	0.0153	0.8541	53386	77258	58749.13
2470555	chr5	rs114237239	139159089	G	A	0.977	0.977	0.906	0.0263010744193707	0.0313	0.4009	49378	70206	54214.06
2474236	chr5	rs72794883	139159310	C	T	0.909	0.91	0.959	-0.0024028846163103	0.0153	0.8772	53386	77258	58749.13
2475191	chr5	rs72794884	139159855	G	A	0.909	0.91	0.959	-0.0023026490626755	0.0153	0.8813	53386	77258	58749.13
2472154	chr5	rs138512217	139160230	T	C	0.909	0.91	0.959	-0.0026033858701149	0.0153	0.8629	53386	77258	58749.13
2480219	chr5	rs142006863	139161013	T	C	0.909	0.91	0.959	-0.0024028846163103	0.0153	0.8743	53386	77258	58749.13
2463470	chr5	rs149357283	139162011	C	T	0.909	0.91	0.959	-0.0027036515743148	0.0153	0.8603	53386	77258	58749.13
2477675	chr5	rs146323813	139162163	T	C	0.909	0.91	0.96	-0.0021022080918702	0.0153	0.8901	53386	77258	58749.13
2462671	chr5	rs58054306	139162842	A	G	0.909	0.91	0.96	-0.0019018072895963	0.0153	0.8986	53386	77258	58749.13
2480319	chr5	rs11951183	139163044	A	G	0.739	0.738	0.97	0.0118001041157506	0.0099	0.2346	53386	77258	58749.13
2476033	chr5	rs72794886	139163291	C	T	0.909	0.91	0.96	-0.0022024235552	0.0153	0.8874	53386	77258	58749.13
2464474	chr5	rs6860273	139163372	C	T	0.831	0.829	0.979	0.0155977206230546	0.0116	0.1771	53386	77258	58749.13
2466326	chr5	rs151017603	139163834	C	G	0.986	0.987	0.933	-0.0431998193062192	0.0531	0.4161	29278	40050	31892.5
2480978	chr5	rs57865582	139164453	T	C	0.74	0.739	0.971	0.012096540947233	0.0099	0.2225	53386	77258	58749.13
2462829	chr5	rs2336978	139165863	A	G	0.74	0.738	0.973	0.012096540947233	0.0099	0.2231	53386	77258	58749.13
2469644	chr5	rs2878853	139166034	A	G	0.829	0.827	0.984	0.0170045988158238	0.0115	0.1383	53386	77258	58749.13
2465631	chr5	rs749125	139166808	G	A	0.551	0.551	0.98	-0.0111013930711739	0.0087	0.2029	53386	77258	58749.13
2472428	chr5	rs139136189	139167410	T	C	0.96	0.961	0.901	-0.0534007767271153	0.0233	0.02215	53200	76329	58439.19
2470581	chr5	rs10477194	139167454	C	G	0.737	0.735	0.969	0.0123039944561641	0.0099	0.213	53386	77258	58749.13
2477418	chr5	rs10477195	139167516	G	C	0.737	0.735	0.969	0.0124027667170427	0.0099	0.2112	53386	77258	58749.13
2477048	chr5	rs78771021	139167591	G	C	0.908	0.908	0.959	-0.0009004052431641	0.0152	0.9537	53386	77258	58749.13
2463627	chr5	rs735795	139167680	C	G	0.287	0.286	0.971	-0.0022024235552	0.0097	0.819	53386	77258	58749.13
2465905	chr5	rs112555259	139167726	T	C	0.737	0.735	0.968	0.0121953336998771	0.0099	0.2179	53386	77258	58749.13
2471518	chr5	rs72794887	139167939	G	A	0.908	0.909	0.958	9.99950003332973e-05	0.0153	0.9942	53386	77258	58749.13
2473648	chr5	rs6898636	139168126	C	T	0.41	0.411	0.946	-0.0121029460677457	0.009	0.1794	53386	77258	58749.13
2473016	chr5	rs6884009	139168877	G	A	0.909	0.909	0.955	-0.0010005003335835	0.0153	0.9501	53386	77258	58749.13
2470307	chr5	rs12186347	139168949	G	A	0.569	0.57	0.97	-0.015895669405385	0.0088	0.07153	53386	77258	58749.13
2476861	chr5	rs112422641	139169587	C	T	0.986	0.987	0.929	-0.0511038386512114	0.0531	0.3363	29278	40050	31892.5
2468141	chr5	rs11167791	139169751	C	A	0.577	0.578	0.96	-0.0150019689183474	0.0089	0.09269	53386	77258	58749.13
2461816	chr5	rs62383866	139170031	A	G	0.741	0.74	0.941	0.0103957761821204	0.0102	0.3049	53386	77258	58749.13
2463807	chr5	rs111360835	139170499	G	A	0.946	0.943	0.905	0.0368043345220483	0.0197	0.06095	53386	77258	58749.13
2475783	chr5	rs75461295	139173342	C	A	0.973	0.972	0.92	0.026398473854531	0.0272	0.3335	53386	77258	58749.13
2472752	chr5	rs2194141	139173441	G	A	0.826	0.826	0.936	0.0047984689115734	0.0117	0.6833	53386	77258	58749.13
2464107	chr5	rs75963243	139175965	T	C	0.783	0.786	0.959	-0.0143017847108596	0.0107	0.1791	53386	77258	58749.13
2479977	chr5	rs150195915	139176224	C	T	0.983	0.984	0.846	-0.0492007484476219	0.0373	0.1869	52205	76319	57716.81
2461985	chr5	rs719460	139176682	T	C	0.785	0.788	0.958	-0.0147989665120717	0.0107	0.1655	53386	77258	58749.13
2473860	chr5	rs72794890	139178007	A	G	0.785	0.787	0.962	-0.0146974807605841	0.0107	0.1686	53386	77258	58749.13
2462045	chr5	rs58914297	139178362	G	A	0.785	0.789	0.962	-0.0171970248285215	0.0107	0.1083	53386	77258	58749.13
2463779	chr5	rs56814871	139179312	A	G	0.784	0.787	0.965	-0.0149004625639624	0.0107	0.163	53386	77258	58749.13
2465232	chr5	rs7700395	139179563	A	C	0.787	0.79	0.96	-0.0142003494011414	0.0107	0.1865	53386	77258	58749.13
2477130	chr5	rs72794891	139180279	T	G	0.736	0.737	0.911	-0.0088994831870327	0.0102	0.3825	53386	77258	58749.13
2464774	chr5	rs36074298	139180644	A	G	0.772	0.776	0.975	-0.0146974807605841	0.0104	0.1589	53386	77258	58749.13
2461942	chr5	rs58220186	139182407	C	T	0.775	0.778	0.981	-0.0152050125429676	0.0104	0.1437	53386	77258	58749.13
2477100	chr5	rs60870216	139182807	C	G	0.775	0.779	0.981	-0.0152963956259917	0.0104	0.1422	53386	77258	58749.13
2473874	chr5	rs17118436	139182830	G	C	0.774	0.778	0.982	-0.0156010662286512	0.0104	0.1328	53386	77258	58749.13
2476527	chr5	rs57873997	139182901	C	T	0.775	0.779	0.982	-0.0152963956259917	0.0104	0.1426	53386	77258	58749.13
2463228	chr5	rs59356196	139183265	C	T	0.775	0.779	0.983	-0.0152050125429676	0.0104	0.1431	53386	77258	58749.13
2462737	chr5	rs114463877	139183927	C	T	0.987	0.988	0.919	-0.0816982439845054	0.0504	0.1053	34264	52708	38554.26
2471205	chr5	rs13354234	139183944	T	A	0.77	0.774	0.98	-0.0150019689183474	0.0104	0.1468	53386	77258	58749.13
2467196	chr5	rs1422780	139185509	C	T	0.337	0.336	0.976	0.0007996801705642	0.0092	0.9308	53386	77258	58749.13
2461425	chr5	rs11167794	139186773	C	T	0.337	0.336	0.975	0.001099395443301	0.0092	0.902	53386	77258	58749.13
2474552	chr5	rs10076147	139188731	C	G	0.784	0.788	0.99	-0.0183982139464423	0.0105	0.08066	53386	77258	58749.13
2470693	chr5	rs3797901	139188856	G	A	0.785	0.789	0.991	-0.0187955345843259	0.0105	0.07491	53386	77258	58749.13
2467475	chr5	rs114429623	139190242	C	G	0.975	0.975	0.865	0.0090984829852593	0.03	0.763	52218	75183	57283.01
2464132	chr5	rs2004541	139191368	T	C	0.775	0.779	0.99	-0.0165969709073694	0.0104	0.1091	53386	77258	58749.13
2462130	chr5	rs115336841	139191651	A	G	0.985	0.984	0.76	0.0402010017441475	0.0441	0.3626	44144	65304	49249.93
2461189	chr5	rs76453676	139191665	C	T	0.924	0.924	0.969	-0.005304041591906	0.0165	0.7463	53386	77258	58749.13
2478696	chr5	rs10054631	139192702	C	T	0.777	0.781	0.987	-0.0164953025291975	0.0104	0.1123	53386	77258	58749.13
2474653	chr5	rs72794894	139194478	G	A	0.944	0.945	0.974	-0.009797842480111	0.0191	0.6062	53386	77258	58749.13
2474477	chr5	rs191396651	139194793	C	T	0.98	0.978	0.738	0.0350968370374295	0.036	0.3293	50728	73143	55639.69
2469330	chr5	rs17118443	139195160	T	C	0.774	0.778	0.99	-0.0170037478161859	0.0104	0.1014	53386	77258	58749.13
2479111	chr5	rs57004210	139195450	T	G	0.774	0.778	0.99	-0.0169020380753563	0.0104	0.1027	53386	77258	58749.13
2471105	chr5	rs148012360	139196506	C	T	0.987	0.986	0.751	0.0126990249774084	0.0497	0.7991	40429	59296	45015.46
2465744	chr5	rs186386221	139196704	G	A	0.988	0.987	0.719	-0.0697038384497916	0.0567	0.2193	34304	51972	38774.95
2480610	chr5	rs889018	139198001	C	T	0.774	0.778	0.989	-0.0171970248285215	0.0104	0.09739	53386	77258	58749.13
2481528	chr5	rs145903485	139199222	C	T	0.986	0.986	0.959	-0.0346949697968869	0.0483	0.4732	33183	44171	35802.89
2476252	chr5	rs1422779	139199772	G	T	0.774	0.778	0.988	-0.0164038098256767	0.0104	0.1139	53386	77258	58749.13
2465864	chr5	rs1833733	139199937	G	A	0.775	0.779	0.989	-0.0162005226717083	0.0104	0.119	53386	77258	58749.13
2469046	chr5	rs72794895	139200268	T	C	0.774	0.778	0.989	-0.0168003386783461	0.0104	0.1042	53386	77258	58749.13
2470186	chr5	rs7710637	139200417	C	G	0.774	0.778	0.989	-0.0166986496230515	0.0104	0.107	53386	77258	58749.13
2480970	chr5	rs7734333	139200927	G	A	0.775	0.779	0.989	-0.0163021610829842	0.0104	0.1157	53386	77258	58749.13
2477751	chr5	rs7723670	139201064	T	C	0.774	0.778	0.989	-0.0166986496230515	0.0104	0.1063	53386	77258	58749.13
2466435	chr5	rs146342387	139201070	A	G	0.985	0.985	0.757	-0.0229002198863326	0.0504	0.6501	37961	49400	40567.74
2479276	chr5	rs7700717	139201257	G	A	0.774	0.778	0.988	-0.0168003386783461	0.0104	0.1054	53386	77258	58749.13
2476151	chr5	rs7701014	139201382	G	A	0.775	0.779	0.988	-0.0163021610829842	0.0104	0.1172	53386	77258	58749.13
2468993	chr5	rs35306338	139202400	A	G	0.73	0.737	0.957	-0.0267958227871631	0.0099	0.006901	53386	77258	58749.13
2466977	chr5	rs60081477	139203187	C	T	0.853	0.857	0.96	-0.0278029446620889	0.0125	0.02574	53386	77258	58749.13
2471726	chr5	rs115496414	139204050	C	T	0.965	0.966	0.939	-0.044599955369026	0.0244	0.06789	53200	76329	58439.19
2467124	chr5	rs138804157	139204138	C	T	0.979	0.978	0.943	0.0063994795805678	0.0306	0.8346	52572	75923	57792.06
2479098	chr5	rs7731984	139204425	C	T	0.756	0.762	0.972	-0.0242004837056584	0.0102	0.0174	53386	77258	58749.13
2463301	chr5	rs6580272	139204493	C	T	0.753	0.759	0.974	-0.0238010101859522	0.0101	0.01869	53386	77258	58749.13
2464779	chr5	rs77720335	139204787	C	T	0.967	0.969	0.923	-0.048203336386541	0.0255	0.05916	53200	76329	58439.19
2466719	chr5	rs72794898	139205681	G	A	0.919	0.919	0.967	-0.0034961042567088	0.016	0.8258	53386	77258	58749.13
2470988	chr5	rs73269466	139205993	T	C	0.918	0.918	0.965	-0.0023026490626755	0.0159	0.8848	53386	77258	58749.13
2465549	chr5	rs145150555	139206165	C	T	0.983	0.982	0.916	0.0402970567645369	0.0363	0.2667	49139	71226	54246.19
2461850	chr5	rs59365080	139206172	G	C	0.835	0.84	0.955	-0.0297996312385195	0.0119	0.01227	53386	77258	58749.13
2468763	chr5	rs6892450	139207173	T	C	0.752	0.758	0.969	-0.0218980211012161	0.0101	0.03111	53386	77258	58749.13
2472744	chr5	rs72794899	139207494	G	A	0.919	0.919	0.966	-0.0023026490626755	0.016	0.885	53386	77258	58749.13
2471724	chr5	rs78563288	139207638	A	T	0.983	0.983	0.808	-0.0105049846451474	0.0384	0.7842	50663	73499	55723.6
2466661	chr5	rs59241695	139207893	A	G	0.701	0.708	0.913	-0.0293979151845611	0.0099	0.002919	53386	77258	58749.13
2461533	chr5	rs114433024	139208055	G	A	0.982	0.983	0.747	-0.0196008476550609	0.0392	0.6175	51692	73342	56484.13
2471609	chr5	rs17118448	139208696	T	A	0.938	0.939	0.968	-0.0112025145079934	0.0182	0.537	53386	77258	58749.13
2464658	chr5	rs113309830	139208711	G	C	0.922	0.924	0.785	-0.0501991563328521	0.0182	0.005669	53386	77258	58749.13
2468118	chr5	rs192774575	139210305	A	G	0.986	0.985	0.939	0.0087020272939009	0.0411	0.8327	43926	63673	48575.11
2481487	chr5	rs766740	139211024	T	C	0.843	0.848	0.951	-0.0331018715051171	0.0122	0.006722	53386	77258	58749.13
2473682	chr5	rs57227239	139211120	T	A	0.93	0.932	0.966	-0.0069037763167944	0.0173	0.6882	53386	77258	58749.13
2461406	chr5	rs1006967	139211723	G	T	0.931	0.932	0.966	-0.0068030886197391	0.0173	0.6929	53386	77258	58749.13
2463334	chr5	rs77577842	139212604	T	G	0.988	0.988	0.67	-0.107095352951543	0.0592	0.07052	36298	52282	40265.8
2476608	chr5	rs72794900	139212839	C	T	0.939	0.94	0.969	-0.0117993392160431	0.0184	0.5197	53386	77258	58749.13
2461929	chr5	rs73269477	139212864	G	A	0.844	0.849	0.951	-0.0325955083699338	0.0122	0.007635	53386	77258	58749.13
2475774	chr5	rs117273720	139213195	T	G	0.979	0.978	0.942	0.0051964749068174	0.0309	0.8655	52253	74721	57287.86
2464368	chr5	rs73269480	139214034	C	A	0.938	0.94	0.967	-0.0110002818588653	0.0183	0.5456	53386	77258	58749.13
2480154	chr5	rs72794901	139214934	C	G	0.938	0.939	0.963	-0.0125990355765152	0.0182	0.4908	53386	77258	58749.13
2479620	chr5	rs62383878	139215386	A	C	0.774	0.78	0.959	-0.0251024465608414	0.0105	0.0171	53386	77258	58749.13
2472471	chr5	rs139724191	139216058	G	A	0.986	0.984	0.923	0.0310043588626902	0.0407	0.4461	45470	62180	49605.88
2475214	chr5	rs147072238	139216744	C	T	0.978	0.978	0.91	0.0003999200213268	0.0355	0.9903	41754	57525	45104.57
2481518	chr5	rs60035945	139217320	G	C	0.937	0.939	0.962	-0.0139975096438537	0.0182	0.442	53386	77258	58749.13
2462400	chr5	rs6880153	139218523	A	G	0.93	0.931	0.96	-0.0101008421794295	0.0173	0.5581	53386	77258	58749.13
2470220	chr5	rs6896668	139218538	G	A	0.93	0.932	0.962	-0.009000382197299	0.0173	0.6047	53386	77258	58749.13
2464478	chr5	rs72796703	139220678	C	T	0.982	0.982	0.906	-0.0222047099881925	0.0341	0.5158	53223	76606	58488.33
2478964	chr5	rs3797904	139222208	G	A	0.93	0.932	0.962	-0.0115969858456632	0.0173	0.5005	53386	77258	58749.13
2473777	chr5	rs10078529	139222591	G	A	0.938	0.94	0.965	-0.0181028726978536	0.0183	0.3216	53386	77258	58749.13
2475350	chr5	rs17286536	139223085	G	T	0.853	0.856	0.95	-0.0322029950400999	0.0125	0.01003	53386	77258	58749.13
2464091	chr5	rs10061228	139223145	T	C	0.93	0.932	0.96	-0.0137034650584925	0.0173	0.4262	53386	77258	58749.13
2467375	chr5	rs17286543	139223356	T	G	0.987	0.987	0.928	-0.0131966945943914	0.0528	0.8024	30247	40701	32677.53
2474076	chr5	rs17118468	139224735	A	G	0.926	0.924	0.968	0.0443039255565243	0.0167	0.008015	53386	77258	58749.13
2475283	chr5	rs11951618	139224817	C	A	0.979	0.977	0.77	0.0190964956909883	0.0344	0.5787	51367	73259	56304.07
2471018	chr5	rs78098788	139224857	T	C	0.927	0.925	0.967	0.0450976409030327	0.0168	0.007284	53386	77258	58749.13
2468323	chr5	rs76582009	139225653	G	C	0.927	0.924	0.968	0.0463968262292078	0.0168	0.005618	53386	77258	58749.13
2472951	chr5	rs12519544	139226993	T	C	0.927	0.925	0.967	0.0463013553668425	0.0168	0.005773	53386	77258	58749.13
2464829	chr5	rs112424277	139229291	T	C	0.967	0.965	0.941	0.064297867182731	0.0247	0.009256	53386	77258	58749.13
2465587	chr5	rs75431091	139231255	C	T	0.952	0.951	0.901	0.016296487966892	0.0213	0.4435	53321	76999	58645.21
2463159	chr5	rs74551720	139231697	T	C	0.91	0.908	0.965	0.0402970567645369	0.0153	0.008627	53386	77258	58749.13
2477490	chr5	rs79168793	139232005	G	A	0.96	0.959	0.79	0.0178006246255066	0.0246	0.4706	53386	77258	58749.13
2475373	chr5	rs2302984	139232299	C	A	0.915	0.913	0.967	0.0426954385276174	0.0157	0.006462	53386	77258	58749.13
2469363	chr5	rs78656209	139232797	G	A	0.952	0.951	0.894	0.0192044091837133	0.0213	0.3662	53386	77258	58749.13
2473788	chr5	rs188936691	139233991	C	T	0.986	0.987	0.776	-0.019294956182969	0.0506	0.7033	39471	56188	43206.27
2465605	chr5	rs75457264	139234804	G	A	0.912	0.91	0.967	0.0402010017441475	0.0154	0.009031	53386	77258	58749.13
2471890	chr5	rs61596566	139234885	A	C	0.902	0.9	0.966	0.0397974698740661	0.0148	0.006989	53386	77258	58749.13
2468126	chr5	rs4912894	139236962	C	T	0.504	0.508	0.917	-0.0163021610829842	0.009	0.06962	53386	77258	58749.13
2469437	chr5	rs6859144	139237341	A	G	0.902	0.9	0.969	0.0406043708419401	0.0147	0.00586	53386	77258	58749.13
2463382	chr5	rs114578583	139237820	G	A	0.986	0.987	0.946	-0.0994999446238294	0.0413	0.01606	45614	67470	50698.77
2465454	chr5	rs115143294	139238206	C	T	0.982	0.982	0.856	0.0129951954948113	0.0363	0.7206	50606	72116	55335.74
2463034	chr5	rs12515112	139238251	C	T	0.912	0.909	0.969	0.0416984103556758	0.0154	0.0067	53386	77258	58749.13
2468420	chr5	rs77865538	139238816	C	T	0.956	0.957	0.824	-0.0260975991218731	0.0232	0.2602	53386	77258	58749.13
2462650	chr5	rs3756675	139238893	G	A	0.902	0.9	0.97	0.0414010268486756	0.0148	0.005021	53386	77258	58749.13
2474632	chr5	rs3822741	139238921	A	G	0.204	0.207	0.918	-0.01999864650669	0.0111	0.07222	53386	77258	58749.13
2471476	chr5	rs116420237	139239155	C	T	0.984	0.984	0.943	-0.0073972926304747	0.0414	0.8583	40013	52406	42903.77
2477394	chr5	rs12517577	139240190	A	C	0.911	0.909	0.969	0.0407963941925694	0.0154	0.007995	53386	77258	58749.13
2470431	chr5	rs7737580	139241540	G	T	0.902	0.9	0.968	0.0411995232473163	0.0148	0.00529	53386	77258	58749.13
2466457	chr5	rs34234982	139241727	G	T	0.902	0.9	0.968	0.04149696667529	0.0148	0.00503	53386	77258	58749.13
2461439	chr5	rs17118477	139242290	T	C	0.912	0.909	0.968	0.0428966409523063	0.0154	0.005288	53386	77258	58749.13
2473955	chr5	rs75334456	139242767	C	G	0.912	0.91	0.967	0.0428966409523063	0.0154	0.005366	53386	77258	58749.13
2476838	chr5	rs61646191	139243162	A	G	0.903	0.901	0.966	0.0407963941925694	0.0148	0.005854	53386	77258	58749.13
2477241	chr5	rs74571966	139243390	C	T	0.912	0.91	0.966	0.0418039122811836	0.0154	0.006707	53386	77258	58749.13
2479592	chr5	rs1800954	139245086	A	G	0.884	0.881	0.975	0.0339955472579582	0.0136	0.01257	53386	77258	58749.13
2473908	chr5	rs6580288	139245762	A	G	0.82	0.819	0.974	0.0128964817350202	0.0114	0.255	53386	77258	58749.13
2472938	chr5	rs11745110	139246990	G	A	0.908	0.908	0.79	-0.019203206984436	0.0168	0.2514	53386	77258	58749.13
2479717	chr5	rs3777106	139247971	T	C	0.851	0.851	0.969	0.0188021269625962	0.0123	0.1259	53386	77258	58749.13
2467391	chr5	rs58086316	139248101	A	G	0.779	0.778	0.901	0.004001981379298	0.0109	0.7114	53386	77258	58749.13
2477002	chr5	rs1800953	139251469	T	G	0.816	0.815	0.972	0.0121953336998771	0.0113	0.2794	53386	77258	58749.13
2463474	chr5	rs59910348	139252224	A	G	0.822	0.821	0.978	0.0146028573839336	0.0114	0.1993	53386	77258	58749.13
2478229	chr5	rs77893406	139253738	G	A	0.979	0.978	0.774	0.0402970567645369	0.0346	0.2437	50951	73454	55896.86
2463335	chr5	rs140334738	139255277	C	A	0.986	0.985	0.941	0.0067968490002727	0.0417	0.8704	43648	63203	48260.48
2480693	chr5	rs59955273	139255800	C	T	0.831	0.83	0.977	0.0152038337422728	0.0116	0.1901	53386	77258	58749.13
2464768	chr5	rs57742781	139256222	A	G	0.821	0.819	0.983	0.0155977206230546	0.0113	0.1674	53386	77258	58749.13
2477067	chr5	rs77864329	139256795	C	T	0.935	0.937	0.953	-0.0300984478240329	0.0181	0.09601	53386	77258	58749.13
2466648	chr5	rs79375610	139256852	C	T	0.947	0.948	0.756	-0.036798848237098	0.0221	0.09612	53386	77258	58749.13
2472414	chr5	rs3777102	139257603	A	G	0.82	0.819	0.985	0.0155977206230546	0.0113	0.1666	53386	77258	58749.13
2479150	chr5	rs62383881	139258614	C	T	0.942	0.943	0.872	-0.0497996735526059	0.0198	0.01179	53386	77258	58749.13
2464927	chr5	rs889022	139260428	T	C	0.821	0.819	0.98	0.0166997792224134	0.0113	0.1406	53386	77258	58749.13
2477902	chr5	rs11748246	139260836	G	C	0.805	0.803	0.927	0.0173977771764203	0.0113	0.1235	53386	77258	58749.13
2480260	chr5	rs73271418	139261005	G	A	0.829	0.828	0.974	0.0161980995687726	0.0116	0.1621	53386	77258	58749.13
2462532	chr5	rs6860347	139262117	A	G	0.499	0.498	0.932	0.0063994795805678	0.009	0.4778	53386	77258	58749.13
2466305	chr5	rs77363425	139263987	G	A	0.959	0.959	0.861	-0.0231969816042026	0.0234	0.32	53386	77258	58749.13
2467605	chr5	rs75026715	139264515	C	G	0.983	0.983	0.888	0.0036034995896235	0.0367	0.9227	49570	70263	54284.3
2468194	chr5	rs4912651	139268265	G	A	0.956	0.957	0.896	0.014504302202808	0.0224	0.5153	53386	77258	58749.13
2464158	chr5	rs145977492	139268592	C	A	0.986	0.985	0.931	0.0754042744478771	0.0483	0.1191	32073	43833	34484.79
2462937	chr5	rs3863189	139269757	A	G	0.959	0.96	0.857	-0.0297996312385195	0.0237	0.2083	53386	77258	58749.13
2467840	chr5	rs113341825	139270321	A	G	0.95	0.95	0.784	-0.0418954871740363	0.0222	0.05949	53386	77258	58749.13
2474627	chr5	rs3863190	139270620	T	C	0.841	0.844	0.984	-0.0198966317144566	0.0119	0.09325	53386	77258	58749.13
2465616	chr5	rs6868928	139270729	C	A	0.841	0.844	0.984	-0.01999864650669	0.0119	0.092	53386	77258	58749.13
2481160	chr5	rs6893652	139270855	G	A	0.841	0.844	0.985	-0.01999864650669	0.0119	0.09215	53386	77258	58749.13
2476471	chr5	rs9687305	139272844	A	G	0.841	0.844	0.987	-0.0196008476550609	0.0119	0.09909	53386	77258	58749.13
2461120	chr5	rs75418591	139273020	C	T	0.983	0.983	0.816	-0.006199175242821	0.0372	0.868	52030	75549	57333.13
2464830	chr5	rs13161922	139273413	A	C	0.842	0.845	0.989	-0.0193969096107316	0.0119	0.1018	53386	77258	58749.13
2466885	chr5	rs77901652	139275102	C	T	0.983	0.983	0.911	-0.0606952493104976	0.036	0.09205	51445	74195	56622.17
2469921	chr5	rs57163327	139275506	G	A	0.953	0.952	0.952	-0.0305004454483837	0.0207	0.1402	53386	77258	58749.13
2473293	chr5	rs1422717	139276492	C	T	0.842	0.845	0.997	-0.0198966317144566	0.0118	0.0925	53386	77258	58749.13
2464559	chr5	rs1422718	139276647	T	A	0.842	0.845	0.997	-0.0196008476550609	0.0118	0.09797	53386	77258	58749.13
2474918	chr5	rs1422188	139276664	G	T	0.842	0.845	0.998	-0.0206007457079636	0.0118	0.08096	53386	77258	58749.13
2466449	chr5	rs1422187	139276748	A	G	0.753	0.754	0.964	-0.0074980401773571	0.0102	0.4596	53386	77258	58749.13
2465883	chr5	rs1422186	139276863	G	A	0.841	0.844	0.996	-0.0196008476550609	0.0118	0.0973	53386	77258	58749.13
2465122	chr5	rs150699158	139277525	C	T	0.987	0.986	0.739	-0.001300845733048	0.0472	0.9786	45029	66521	49962.02
2479253	chr5	rs75066363	139279420	G	A	0.979	0.977	0.768	0.0270021387025708	0.0345	0.4336	50951	73454	55896.86
2462574	chr5	rs13165725	139279459	A	G	0.814	0.816	0.979	-0.0132980281439898	0.0112	0.2328	53386	77258	58749.13
2475753	chr5	rs75949957	139280113	G	A	0.902	0.902	0.817	-0.0194988734340555	0.0161	0.2237	53386	77258	58749.13
2475798	chr5	rs138750766	139280338	C	T	0.986	0.985	0.834	0.0314017631395316	0.0429	0.4641	45501	67674	50675.42
2477373	chr5	rs1345708	139282086	C	G	0.528	0.53	0.915	-0.0082035573506883	0.009	0.3657	53386	77258	58749.13
2469530	chr5	rs75718976	139282409	C	T	0.973	0.973	0.798	0.0156961681063242	0.0299	0.5987	53325	77015	58651.61
2475792	chr5	rs7707751	139282867	C	T	0.846	0.847	0.98	-0.0080019302190585	0.012	0.5084	53386	77258	58749.13
2476562	chr5	rs35569540	139285216	G	A	0.847	0.848	0.982	-0.0074980401773571	0.012	0.5324	53386	77258	58749.13
2471297	chr5	rs35316811	139285241	G	A	0.859	0.859	0.983	-0.0105959392134034	0.0124	0.394	53386	77258	58749.13
2469220	chr5	rs139907207	139285648	A	G	0.983	0.983	0.951	-0.043502667649395	0.0356	0.2219	49364	73014	54837.14
2480481	chr5	rs13153335	139285882	C	T	0.859	0.859	0.983	-0.0111013930711739	0.0124	0.3727	53386	77258	58749.13
2481186	chr5	rs34840606	139286736	C	G	0.846	0.847	0.982	-0.0081027387031859	0.012	0.503	53386	77258	58749.13
2470276	chr5	rs10515509	139290054	C	T	0.875	0.876	0.995	-0.015895669405385	0.013	0.2219	53386	77258	58749.13
2477642	chr5	rs398755	139290216	A	C	0.863	0.865	0.991	-0.0129028853555234	0.0126	0.3053	53386	77258	58749.13
2476619	chr5	rs443587	139290232	T	G	0.862	0.864	0.989	-0.0145960053074092	0.0126	0.2434	53386	77258	58749.13
2474041	chr5	rs34135134	139290554	G	A	0.875	0.877	0.994	-0.0159972768350078	0.0131	0.2202	53386	77258	58749.13
2465705	chr5	rs2436586	139291241	A	G	0.862	0.864	0.987	-0.0132980281439898	0.0126	0.2887	53386	77258	58749.13
2475426	chr5	rs2431383	139291407	G	A	0.874	0.876	0.99	-0.0174005146801673	0.013	0.1825	53386	77258	58749.13
2467837	chr5	rs2431384	139292686	A	G	0.861	0.862	0.98	-0.0113036461713921	0.0126	0.3688	53386	77258	58749.13
2480178	chr5	rs4912936	139293166	G	A	0.774	0.773	0.943	-0.0039979812872983	0.0106	0.7051	53386	77258	58749.13
2469964	chr5	rs71581512	139293446	T	C	0.868	0.869	0.971	-0.0114047880634385	0.0129	0.3785	53386	77258	58749.13
2477580	chr5	rs34460247	139294609	C	T	0.948	0.948	0.852	-0.0194988734340555	0.021	0.3529	53386	77258	58749.13
2481303	chr5	rs11738832	139294677	G	A	0.55	0.549	0.919	-0.0048015088161939	0.0091	0.5923	53386	77258	58749.13
2479588	chr5	rs17118532	139295646	A	G	0.856	0.858	0.967	-0.0092022107647994	0.0125	0.4584	53386	77258	58749.13
2470386	chr5	rs72796709	139295655	A	G	0.982	0.983	0.937	0.0110981866660334	0.035	0.7507	49381	72230	54528.32
2468664	chr5	rs76178519	139295721	G	A	0.921	0.922	0.963	-0.0139975096438537	0.0163	0.3889	53386	77258	58749.13
2466753	chr5	rs6895139	139295821	G	A	0.916	0.914	0.955	0.0223972974420383	0.0159	0.1589	53386	77258	58749.13
2471330	chr5	rs114983302	139297228	G	A	0.98	0.98	0.915	-0.0341050206499513	0.0322	0.2903	53041	77043	58484.22
2477073	chr5	rs72796710	139297656	C	T	0.983	0.983	0.937	0.0178988554877579	0.0349	0.6091	50616	73226	55631.02
2480193	chr5	rs79614943	139299728	G	A	0.982	0.983	0.936	0.0171029078996623	0.0347	0.6228	50680	73485	55733.66
2471076	chr5	rs12163954	139299907	A	G	0.914	0.913	0.949	0.0171029078996623	0.0158	0.2794	53386	77258	58749.13
2473297	chr5	rs35342155	139300789	C	T	0.858	0.86	0.974	-0.0122041688389067	0.0125	0.3296	53386	77258	58749.13
2470856	chr5	rs115709855	139301372	C	T	0.92	0.92	0.84	0.0138042809763971	0.0173	0.4262	53386	77258	58749.13
2472405	chr5	rs17118539	139303341	T	C	0.858	0.86	0.975	-0.0130953713122409	0.0125	0.2924	53386	77258	58749.13
2468643	chr5	rs71581513	139303390	C	A	0.876	0.877	0.98	-0.0158042315449673	0.0132	0.2308	53386	77258	58749.13
2476569	chr5	rs13170151	139307285	G	A	0.885	0.888	0.98	-0.017502275136142	0.0137	0.1999	53386	77258	58749.13
2472344	chr5	rs116703495	139308067	A	C	0.988	0.988	0.69	-0.050798679887367	0.0572	0.3745	38108	52253	41888.66
2477829	chr5	rs13175054	139308105	G	T	0.885	0.887	0.98	-0.0178992398878318	0.0137	0.1908	53386	77258	58749.13
2469873	chr5	rs62383900	139308245	G	A	0.968	0.968	0.847	-0.0352956263947246	0.0265	0.1836	53386	77258	58749.13
2461192	chr5	rs35834774	139308720	G	A	0.885	0.887	0.98	-0.0177974390305806	0.0137	0.1918	53386	77258	58749.13
2464872	chr5	rs72796711	139308988	G	A	0.982	0.983	0.935	0.0117012723076411	0.0347	0.7362	50680	73485	55733.66
2470606	chr5	rs57395143	139309518	A	G	0.885	0.887	0.981	-0.0176956485356892	0.0137	0.1945	53386	77258	58749.13
2473167	chr5	rs1433302	139309674	G	C	0.885	0.887	0.981	-0.0176956485356892	0.0137	0.1952	53386	77258	58749.13
2472073	chr5	rs76827128	139310426	C	T	0.965	0.966	0.94	-0.0282040203730758	0.0243	0.2445	53288	76865	58592.25
2472121	chr5	rs72796713	139310831	T	C	0.982	0.982	0.932	0.0114047182634362	0.0345	0.7406	50680	73485	55733.66
2480919	chr5	rs35740825	139311588	C	T	0.885	0.887	0.981	-0.0163021610829842	0.0137	0.2328	53386	77258	58749.13
2468274	chr5	rs11959368	139311728	T	C	0.867	0.87	0.975	-0.0135007260538548	0.0129	0.295	53386	77258	58749.13
2470060	chr5	rs34388750	139311766	T	C	0.885	0.887	0.981	-0.0174005146801673	0.0137	0.2018	53386	77258	58749.13
2475039	chr5	rs11955691	139313021	G	A	0.867	0.87	0.975	-0.0138048499765589	0.0129	0.2853	53386	77258	58749.13
2479716	chr5	rs264353	139313676	A	C	0.78	0.781	0.962	0.0005998200719675	0.0106	0.9549	53386	77258	58749.13
2464192	chr5	rs7735660	139313756	G	C	0.867	0.87	0.975	-0.0138048499765589	0.0129	0.2847	53386	77258	58749.13
2468355	chr5	rs264354	139314677	A	G	0.867	0.869	0.975	-0.013399371963117	0.0129	0.298	53386	77258	58749.13
2478692	chr5	rs6580316	139314992	G	A	0.885	0.887	0.983	-0.0176040459483609	0.0137	0.1989	53386	77258	58749.13
2474240	chr5	rs6896463	139316081	A	G	0.885	0.887	0.983	-0.017502275136142	0.0137	0.2001	53386	77258	58749.13
2469614	chr5	rs11948874	139316954	C	T	0.982	0.982	0.928	0.009504687014246	0.0344	0.7814	51197	74095	56287.63
2470996	chr5	rs67271177	139317501	G	A	0.981	0.982	0.927	0.0133998200630165	0.0341	0.695	51197	74095	56287.63
2476194	chr5	rs385616	139317664	C	T	0.867	0.869	0.976	-0.0132980281439898	0.0129	0.3009	53386	77258	58749.13
2468123	chr5	rs7705835	139317733	C	T	0.885	0.887	0.984	-0.0171970248285215	0.0137	0.2085	53386	77258	58749.13
2469266	chr5	rs439288	139318045	A	G	0.867	0.869	0.976	-0.0132980281439898	0.0129	0.3017	53386	77258	58749.13
2480421	chr5	rs34763996	139318123	A	T	0.885	0.887	0.984	-0.0171970248285215	0.0137	0.2089	53386	77258	58749.13
2475536	chr5	rs59638156	139318419	T	C	0.867	0.869	0.976	-0.0132980281439898	0.0129	0.3022	53386	77258	58749.13
2473062	chr5	rs13153565	139319845	A	G	0.885	0.888	0.985	-0.0166986496230515	0.0137	0.2225	53386	77258	58749.13
2477212	chr5	rs3910240	139320005	T	A	0.867	0.87	0.976	-0.0132980281439898	0.0129	0.3023	53386	77258	58749.13
2472753	chr5	rs13157893	139320183	A	G	0.885	0.887	0.985	-0.0170952954286372	0.0136	0.2108	53386	77258	58749.13
2466806	chr5	rs35044870	139320369	G	A	0.885	0.888	0.985	-0.0174005146801673	0.0136	0.2035	53386	77258	58749.13
2473887	chr5	rs34596629	139320512	G	A	0.886	0.888	0.985	-0.0164038098256767	0.0137	0.2285	53386	77258	58749.13
2469565	chr5	rs77265165	139320824	A	G	0.912	0.912	0.842	-0.0202027073175195	0.0166	0.2225	53386	77258	58749.13
2470799	chr5	rs71581514	139320962	G	T	0.885	0.888	0.986	-0.0172987645783295	0.0136	0.205	53386	77258	58749.13
2469232	chr5	rs71581515	139320978	C	T	0.886	0.888	0.986	-0.0169020380753563	0.0137	0.2169	53386	77258	58749.13
2478237	chr5	rs13183915	139322080	G	A	0.885	0.887	0.984	-0.0158042315449673	0.0136	0.2451	53386	77258	58749.13
2466236	chr5	rs114742772	139322379	G	A	0.986	0.985	0.964	-0.0051029981759033	0.0406	0.8997	42702	64408	47933.82
2477520	chr5	rs6870884	139323181	T	C	0.982	0.982	0.928	0.0092966519050945	0.0344	0.7859	51197	74095	56287.63
2463100	chr5	rs2060296	139323257	G	A	0.564	0.564	0.937	-0.0076995657264405	0.009	0.3906	53386	77258	58749.13
2464471	chr5	rs34849406	139323287	C	G	0.886	0.888	0.987	-0.0159972768350078	0.0137	0.2405	53386	77258	58749.13
2476212	chr5	rs34503151	139323437	T	C	0.885	0.888	0.987	-0.0164953025291975	0.0136	0.227	53386	77258	58749.13
2471705	chr5	rs264356	139323547	G	A	0.106	0.105	0.921	0.0323994240466592	0.0146	0.02589	53386	77258	58749.13
2473407	chr5	rs79462056	139324006	C	T	0.966	0.966	0.901	0.0063994795805678	0.0252	0.7981	53386	77258	58749.13
2473081	chr5	rs35852370	139324828	C	A	0.885	0.888	0.988	-0.0171970248285215	0.0136	0.2073	53386	77258	58749.13
2476389	chr5	rs55840281	139325255	T	C	0.885	0.888	0.988	-0.0169020380753563	0.0136	0.2143	53386	77258	58749.13
2470455	chr5	rs75799087	139325313	C	T	0.969	0.97	0.845	-0.0449032281024259	0.0271	0.09813	53386	77258	58749.13
2465086	chr5	rs7700260	139326147	G	A	0.867	0.87	0.979	-0.0136020904182857	0.0128	0.2909	53386	77258	58749.13
2466790	chr5	rs71581516	139326616	G	A	0.886	0.888	0.989	-0.0164038098256767	0.0136	0.2278	53386	77258	58749.13
2476377	chr5	rs78337511	139327143	G	A	0.966	0.966	0.9	0.0068961666878413	0.0252	0.7837	53386	77258	58749.13
2472618	chr5	rs11949090	139327362	C	T	0.867	0.87	0.98	-0.0132980281439898	0.0128	0.3003	53386	77258	58749.13
2470033	chr5	rs34059020	139327821	A	C	0.886	0.888	0.989	-0.0164038098256767	0.0136	0.2275	53386	77258	58749.13
2470274	chr5	rs2436589	139327992	T	C	0.867	0.87	0.979	-0.0130953713122409	0.0128	0.3071	53386	77258	58749.13
2474170	chr5	rs264336	139328738	G	A	0.867	0.87	0.98	-0.0132980281439898	0.0128	0.3006	53386	77258	58749.13
2462461	chr5	rs9686733	139328762	T	C	0.885	0.888	0.99	-0.0171970248285215	0.0136	0.2071	53386	77258	58749.13
2464572	chr5	rs78228014	139329043	T	C	0.935	0.934	0.872	0.0243998868235351	0.0187	0.1919	53386	77258	58749.13
2480153	chr5	rs9686629	139329066	A	G	0.885	0.888	0.99	-0.0172987645783295	0.0136	0.2041	53386	77258	58749.13
2466067	chr5	rs9686889	139329166	T	C	0.885	0.887	0.989	-0.015895669405385	0.0136	0.2428	53386	77258	58749.13
2470075	chr5	rs13171402	139329962	C	T	0.886	0.888	0.991	-0.0174005146801673	0.0136	0.2008	53386	77258	58749.13
2466618	chr5	rs67659189	139329995	T	C	0.981	0.982	0.924	0.0126990249774084	0.0341	0.7094	51197	74095	56287.63
2478377	chr5	rs34790912	139330673	G	C	0.981	0.981	0.845	-0.0242004837056584	0.0352	0.4914	52030	75549	57333.13
2464189	chr5	rs6886813	139331478	T	G	0.886	0.888	0.991	-0.0172987645783295	0.0136	0.2044	53386	77258	58749.13
2480076	chr5	rs17118547	139331537	G	A	0.886	0.888	0.991	-0.0169020380753563	0.0136	0.2149	53386	77258	58749.13
2461882	chr5	rs6580318	139331709	G	A	0.886	0.888	0.991	-0.0174005146801673	0.0136	0.2006	53386	77258	58749.13
2469570	chr5	rs114644491	139332034	C	T	0.982	0.982	0.924	0.0086028888072678	0.0344	0.8017	51197	74095	56287.63
2461355	chr5	rs4440417	139332206	C	T	0.932	0.933	0.969	-0.0129028853555234	0.0173	0.4556	53386	77258	58749.13
2470447	chr5	rs139335820	139332358	G	A	0.986	0.986	0.869	9.99950003332973e-05	0.0447	0.9985	41950	61512	46108.47
2479011	chr5	rs17208010	139332485	C	T	0.914	0.913	0.937	0.0185960172820726	0.0159	0.2429	53386	77258	58749.13
2464531	chr5	rs79857255	139332808	G	A	0.914	0.916	0.879	-0.0267958227871631	0.0164	0.1028	53386	77258	58749.13
2463708	chr5	rs35125195	139333058	T	C	0.886	0.888	0.992	-0.0166986496230515	0.0136	0.2198	53386	77258	58749.13
2465358	chr5	rs35625311	139333063	C	G	0.886	0.888	0.992	-0.0158042315449673	0.0136	0.2455	53386	77258	58749.13
2462152	chr5	rs71581519	139333428	C	T	0.886	0.888	0.992	-0.0164038098256767	0.0136	0.2284	53386	77258	58749.13
2470861	chr5	rs71581520	139333973	G	A	0.886	0.888	0.992	-0.0153979421800967	0.0136	0.2595	53386	77258	58749.13
2471846	chr5	rs114519016	139334233	C	T	0.982	0.982	0.923	0.0149969810059077	0.0343	0.6624	51197	74095	56287.63
2476801	chr5	rs35420312	139334461	G	T	0.886	0.888	0.993	-0.0152963956259917	0.0136	0.2601	53386	77258	58749.13
2464399	chr5	rs115522995	139335266	A	T	0.985	0.985	0.87	-0.0042992284528324	0.0403	0.9142	48868	69167	53274.69
2473835	chr5	rs7736276	139335948	C	T	0.886	0.888	0.994	-0.015895669405385	0.0136	0.2428	53386	77258	58749.13
2461903	chr5	rs62383907	139337419	A	G	0.959	0.958	0.861	0.0260965047212743	0.0234	0.2655	53386	77258	58749.13
2466245	chr5	rs13181750	139337486	G	A	0.886	0.888	0.991	-0.015702643727291	0.0136	0.2502	53386	77258	58749.13
2474249	chr5	rs114996437	139337506	C	T	0.978	0.979	0.956	-0.0300984478240329	0.0311	0.332	52065	75019	57090.47
2463753	chr5	rs13181931	139337611	G	A	0.886	0.888	0.99	-0.0158042315449673	0.0136	0.2468	53386	77258	58749.13
2464626	chr5	rs732482	139338058	G	C	0.886	0.888	0.989	-0.0154994990469515	0.0136	0.2559	53386	77258	58749.13
2476649	chr5	rs142564972	139338184	A	G	0.985	0.984	0.885	0.0592024345167419	0.0393	0.1321	47155	69364	52322.99
2477985	chr5	rs142237244	139338366	G	A	0.988	0.988	0.811	0.0473033451158665	0.0573	0.409	32957	44533	35665.65
2466956	chr5	rs34125321	139338627	G	A	0.886	0.888	0.987	-0.0152963956259917	0.0136	0.2633	53386	77258	58749.13
2477015	chr5	rs11742055	139338797	T	A	0.979	0.978	0.864	0.0215951374365897	0.0324	0.5041	52791	75027	57818.57
2464901	chr5	rs7735593	139339000	C	T	0.886	0.888	0.986	-0.0151034855773182	0.0136	0.2689	53386	77258	58749.13
2464957	chr5	rs2055334	139339055	A	G	0.867	0.87	0.975	-0.0121029460677457	0.0129	0.3482	53386	77258	58749.13
2480788	chr5	rs142491113	139339252	C	T	0.95	0.951	0.884	-0.0267033828345498	0.0211	0.2058	53386	77258	58749.13
2470779	chr5	rs141842999	139339687	G	A	0.983	0.984	0.899	-0.0458031298018141	0.0447	0.3062	33148	49625	36932.94
2469701	chr5	rs13155407	139340064	G	C	0.867	0.87	0.974	-0.0127003085782322	0.0129	0.3259	53386	77258	58749.13
2481296	chr5	rs6580323	139340779	C	T	0.582	0.579	0.932	0.0200967016991224	0.0091	0.02663	53386	77258	58749.13
2472296	chr5	rs72796722	139341364	G	A	0.982	0.982	0.921	0.0089002747867194	0.0347	0.7976	51197	74095	56287.63
2469847	chr5	rs6891100	139342418	T	C	0.867	0.869	0.967	-0.0122041688389067	0.0129	0.3431	53386	77258	58749.13
2467012	chr5	rs6886027	139342453	A	C	0.866	0.869	0.967	-0.0114958245134845	0.0129	0.3734	53386	77258	58749.13
2471299	chr5	rs17208017	139342616	A	G	0.943	0.941	0.896	0.0228958774769045	0.0194	0.237	53386	77258	58749.13
2479063	chr5	rs621345	139342667	A	C	0.867	0.869	0.967	-0.0115969858456632	0.0129	0.3665	53386	77258	58749.13
2461561	chr5	rs147924755	139343054	C	G	0.979	0.978	0.867	0.0205964297986501	0.0324	0.5247	52791	75027	57818.57
2473304	chr5	rs436404	139343174	A	G	0.867	0.869	0.965	-0.0113036461713921	0.0129	0.3796	53386	77258	58749.13
2461388	chr5	rs965919	139343389	C	T	0.885	0.887	0.975	-0.0138048499765589	0.0137	0.3134	53386	77258	58749.13
2463736	chr5	rs429826	139343579	A	G	0.0404	0.0396	0.85	0.0434042576072856	0.0238	0.06848	53386	77258	58749.13
2469557	chr5	rs72796723	139344322	C	A	0.982	0.982	0.917	0.0142973047008244	0.0346	0.6802	51197	74095	56287.63
2480882	chr5	rs72796724	139345768	G	A	0.982	0.982	0.909	0.0105046326450854	0.0348	0.7637	51197	74095	56287.63
2474973	chr5	rs145507161	139347413	G	A	0.986	0.986	0.861	0.0335991726304121	0.0428	0.4326	45331	67875	50595.82
2475804	chr5	rs6882558	139348608	C	T	0.965	0.967	0.962	-0.0194988734340555	0.0243	0.4232	53386	77258	58749.13
2463744	chr5	rs197197	139348915	T	G	0.63	0.625	0.949	0.0332993704009261	0.0092	0.0002814	53386	77258	58749.13
2464336	chr5	rs34548529	139349171	G	C	0.965	0.966	0.96	-0.0222047099881925	0.0242	0.3581	53386	77258	58749.13
2470579	chr5	rs75868541	139350470	C	G	0.976	0.976	0.964	-0.0207028323592018	0.0288	0.4708	53330	77032	58659.37
2477654	chr5	rs264337	139352036	A	G	0.72	0.717	0.987	0.0183015011699126	0.0096	0.0576	53386	77258	58749.13
2475793	chr5	rs112774445	139352085	G	A	0.846	0.843	0.944	0.0194986595340326	0.0122	0.1118	53386	77258	58749.13
2472517	chr5	rs264338	139352178	G	A	0.827	0.824	0.957	0.0209000641077417	0.0116	0.07225	53386	77258	58749.13
2462960	chr5	rs75823825	139352979	G	A	0.873	0.868	0.939	0.0371994409891063	0.0132	0.005009	53386	77258	58749.13
2474935	chr5	rs113289140	139353363	G	A	0.976	0.976	0.971	-0.0231048737150968	0.0288	0.4235	53330	77032	58659.37
2462071	chr5	rs264339	139353502	T	C	0.72	0.717	0.99	0.0177023841130051	0.0096	0.06524	53386	77258	58749.13
2462767	chr5	rs265165	139353723	A	G	0.744	0.741	0.986	0.0208021276292633	0.0099	0.03619	53386	77258	58749.13
2468299	chr5	rs11746363	139353857	G	A	0.809	0.808	0.964	0.0172012073197748	0.0112	0.1222	53386	77258	58749.13
2476392	chr5	rs75990898	139354020	G	A	0.976	0.976	0.972	-0.0270012755029434	0.0288	0.3483	53330	77032	58659.37
2464398	chr5	rs155347	139354187	A	T	0.72	0.717	0.991	0.0173977771764203	0.0096	0.0704	53386	77258	58749.13
2465591	chr5	rs264340	139354551	A	G	0.72	0.717	0.992	0.0177023841130051	0.0096	0.06633	53386	77258	58749.13
2467332	chr5	rs264341	139354932	A	G	0.72	0.717	0.992	0.017496047616751	0.0096	0.06833	53386	77258	58749.13
2465093	chr5	rs264342	139355056	A	G	0.72	0.717	0.992	0.0176041339483571	0.0096	0.06776	53386	77258	58749.13
2476998	chr5	rs264343	139355252	C	T	0.769	0.767	0.973	0.0112959597418516	0.0104	0.2762	53386	77258	58749.13
2467830	chr5	rs142186387	139355583	T	C	0.985	0.983	0.895	0.0493043176841434	0.0395	0.2121	44920	64934	49729.76
2477019	chr5	rs77301614	139355681	T	C	0.923	0.922	0.887	0.0178988554877579	0.0171	0.2947	53386	77258	58749.13
2475873	chr5	rs58447715	139355739	C	T	0.966	0.967	0.976	-0.0214994661132367	0.0243	0.3778	53386	77258	58749.13
2474822	chr5	rs265170	139356545	T	C	0.719	0.716	0.994	0.0176041339483571	0.0096	0.06678	53386	77258	58749.13
2472049	chr5	rs2560714	139358307	A	G	0.719	0.716	0.994	0.0173977771764203	0.0096	0.0703	53386	77258	58749.13
2480502	chr5	rs2560713	139358308	G	C	0.719	0.716	0.994	0.0172994970780611	0.0096	0.07061	53386	77258	58749.13
2481426	chr5	rs74505169	139358324	C	T	0.966	0.968	0.977	-0.0225012653465135	0.0243	0.3546	53386	77258	58749.13
2465585	chr5	rs264345	139359139	G	A	0.719	0.716	0.996	0.0178988554877579	0.0096	0.06203	53386	77258	58749.13
2470860	chr5	rs6887417	139359480	T	G	0.965	0.966	0.978	-0.0152963956259917	0.0239	0.5205	53386	77258	58749.13
2471980	chr5	rs264346	139360300	A	G	0.718	0.715	0.998	0.0178988554877579	0.0096	0.06072	53386	77258	58749.13
2469306	chr5	rs264347	139360590	T	C	0.532	0.528	0.969	0.0251998010217421	0.0088	0.004075	53386	77258	58749.13
2474693	chr5	rs264348	139360864	C	T	0.719	0.716	0.998	0.0173977771764203	0.0096	0.06942	53386	77258	58749.13
2463358	chr5	rs142122804	139360879	G	A	0.987	0.987	0.843	-0.0216016445577609	0.0498	0.6651	37632	49659	40397.59
2478771	chr5	rs264349	139361203	G	A	0.719	0.716	0.999	0.0172994970780611	0.0096	0.07043	53386	77258	58749.13
2477815	chr5	rs185138057	139361979	G	A	0.982	0.982	0.833	-0.050104527566688	0.0435	0.2489	33436	52832	37643.59
2462512	chr5	rs264350	139362321	T	C	0.719	0.716	1.0	0.0179970767016546	0.0096	0.05964	53386	77258	58749.13
2473756	chr5	rs67151903	139363583	G	A	0.964	0.966	0.985	-0.0213972981080803	0.0236	0.3649	53386	77258	58749.13
2474663	chr5	rs71581523	139363779	G	C	0.965	0.966	0.984	-0.0188974371044634	0.0237	0.4251	53386	77258	58749.13
2477136	chr5	rs264351	139364695	T	C	0.718	0.715	0.999	0.0178988554877579	0.0096	0.0605	53386	77258	58749.13
2469187	chr5	rs155348	139365216	G	A	0.719	0.716	0.998	0.0171029078996623	0.0096	0.07453	53386	77258	58749.13
2464041	chr5	rs265179	139365452	C	G	0.779	0.774	0.989	0.0259990758686168	0.0104	0.01241	53386	77258	58749.13
2465668	chr5	rs74897647	139365776	T	C	0.976	0.976	0.981	-0.0259949602770859	0.0286	0.3619	53261	76756	58548.97
2468980	chr5	rs1433301	139365813	C	A	0.782	0.777	0.988	0.025696986087186	0.0104	0.01364	53386	77258	58749.13
2463822	chr5	rs10076717	139367611	G	A	0.781	0.776	0.987	0.025696986087186	0.0104	0.01382	53386	77258	58749.13
2473825	chr5	rs57456296	139369414	C	T	0.976	0.976	0.98	-0.0238010101859522	0.0285	0.4042	53261	76756	58548.97
2469879	chr5	rs145412558	139371389	A	G	0.964	0.963	0.834	-0.0355028330426552	0.0253	0.161	52493	75664	57604.43
2477432	chr5	rs266020	139371496	G	A	0.693	0.69	0.997	0.0217027816432335	0.0093	0.02013	53386	77258	58749.13
2461540	chr5	rs171951	139372149	G	T	0.694	0.69	0.997	0.0215951374365897	0.0093	0.02063	53386	77258	58749.13
2471963	chr5	rs266022	139372404	G	T	0.694	0.69	0.997	0.0217027816432335	0.0093	0.01995	53386	77258	58749.13
2471143	chr5	rs6891114	139372521	T	C	0.93	0.931	0.99	0.0022973590486834	0.017	0.8901	53386	77258	58749.13
2481259	chr5	rs146657394	139373845	T	C	0.974	0.973	0.966	0.00730326611012	0.0274	0.7903	52618	76329	57981.79
2466110	chr5	rs10515508	139375070	T	C	0.789	0.785	0.989	0.0255995183002125	0.0106	0.01523	53386	77258	58749.13
2469443	chr5	rs17118604	139375692	T	C	0.929	0.929	0.987	0.0	0.0169	0.9994	53386	77258	58749.13
2474605	chr5	rs6896087	139375932	C	T	0.398	0.4	1.01	-0.0147989665120717	0.0088	0.09075	53386	77258	58749.13
2467061	chr5	rs6872908	139376080	T	A	0.395	0.398	1.0	-0.0152963956259917	0.0088	0.08111	53386	77258	58749.13
2466460	chr5	rs150557101	139376682	G	A	0.986	0.987	0.858	-0.0105049846451474	0.0533	0.8442	32037	43193	34427.81
2477510	chr5	rs265150	139376819	T	C	0.114	0.112	0.993	0.0183996828453635	0.0136	0.1768	53386	77258	58749.13
2471410	chr5	rs892262	139377835	G	A	0.931	0.932	0.991	0.0009995003330834	0.0172	0.9513	53386	77258	58749.13
2466030	chr5	rs139046074	139378680	G	T	0.98	0.979	0.908	0.0017983819413794	0.0325	0.9549	52493	75664	57604.43
2461385	chr5	rs265151	139378986	A	C	0.182	0.18	0.998	0.0110981866660334	0.0112	0.3185	53386	77258	58749.13
2478417	chr5	rs265152	139379707	C	T	0.788	0.783	0.993	0.0284027945161868	0.0105	0.006943	53386	77258	58749.13
2476813	chr5	rs62383915	139380745	T	C	0.874	0.877	0.894	-0.0353992243518656	0.0138	0.01018	53386	77258	58749.13
2467444	chr5	rs265153	139380832	C	A	0.788	0.783	0.993	0.0282958691548473	0.0105	0.00712	53386	77258	58749.13
2467799	chr5	rs7703099	139380991	A	G	0.931	0.932	0.989	0.0007996801705642	0.0172	0.9613	53386	77258	58749.13
2461442	chr5	rs265154	139381385	C	T	0.115	0.113	0.99	0.0172994970780611	0.0136	0.2037	53386	77258	58749.13
2463487	chr5	rs67676623	139381496	A	G	0.932	0.932	0.988	0.0002999550089979	0.0172	0.9842	53386	77258	58749.13
2466501	chr5	rs34929354	139381708	A	G	0.932	0.932	0.987	0.0002999550089979	0.0172	0.9866	53386	77258	58749.13
2463797	chr5	rs75043106	139382248	T	C	0.876	0.877	0.971	-0.007095110875924	0.0132	0.5893	53386	77258	58749.13
2462361	chr5	rs7728075	139382353	G	A	0.788	0.783	0.99	0.0274011363479391	0.0105	0.00923	53386	77258	58749.13
2462785	chr5	rs72796737	139383999	T	C	0.937	0.937	0.947	0.0064988367398296	0.0182	0.7214	53386	77258	58749.13
2479040	chr5	rs975642	139384490	T	C	0.489	0.491	0.999	-0.0136020904182857	0.0086	0.1136	53386	77258	58749.13
2480044	chr5	rs11167875	139384602	C	T	0.492	0.494	1.0	-0.0147989665120717	0.0086	0.08434	53386	77258	58749.13
2468333	chr5	rs265156	139386659	C	T	0.786	0.782	0.994	0.0273038345273452	0.0105	0.00914	53386	77258	58749.13
2479362	chr5	rs17286571	139387793	A	C	0.943	0.942	0.944	0.0090984829852593	0.019	0.6311	53386	77258	58749.13
2466637	chr5	rs75121769	139388128	T	C	0.954	0.955	0.925	-0.0135007260538548	0.0215	0.5303	53386	77258	58749.13
2478396	chr5	rs36021945	139388857	T	C	0.881	0.882	0.986	-0.0004000800213396	0.0134	0.9786	53386	77258	58749.13
2470570	chr5	rs35463850	139388955	C	G	0.931	0.932	0.981	0.0025966258472659	0.0172	0.88	53386	77258	58749.13
2479383	chr5	rs115724263	139389602	G	T	0.978	0.979	0.861	-0.0396976268585458	0.0322	0.218	52493	75664	57604.43
2469183	chr5	rs265157	139390007	C	T	0.21	0.208	0.987	0.0085037404912207	0.0106	0.4216	53386	77258	58749.13
2474913	chr5	rs72796740	139390092	T	C	0.789	0.784	0.995	0.0277027118389473	0.0105	0.008471	53386	77258	58749.13
2478172	chr5	rs155346	139390377	T	C	0.787	0.783	0.997	0.0281014301108748	0.0105	0.007278	53386	77258	58749.13
2462728	chr5	rs265158	139390467	G	A	0.211	0.209	0.987	0.0089993837968006	0.0106	0.3955	53386	77258	58749.13
2481307	chr5	rs265159	139390752	A	G	0.787	0.782	0.997	0.0281014301108748	0.0105	0.007365	53386	77258	58749.13
2461256	chr5	rs265160	139390914	A	C	0.787	0.782	0.997	0.0280041964095973	0.0105	0.007535	53386	77258	58749.13
2470294	chr5	rs265161	139391486	A	G	0.207	0.205	0.986	0.0112959597418516	0.0107	0.291	53386	77258	58749.13
2478444	chr5	rs71581525	139392069	T	G	0.932	0.932	0.976	-0.002002002670673	0.0173	0.9088	53386	77258	58749.13
2470184	chr5	rs12516030	139392375	T	C	0.932	0.932	0.976	-0.0019018072895963	0.0173	0.9113	53386	77258	58749.13
2478615	chr5	rs12514486	139393065	C	T	0.937	0.937	0.95	0.0052959516591825	0.0182	0.7714	53386	77258	58749.13
2468930	chr5	rs137979956	139393225	G	A	0.985	0.986	0.885	-0.0532952970582236	0.04	0.1827	48017	70617	53300.52
2470528	chr5	rs645850	139393417	T	C	0.786	0.782	0.997	0.0282958691548473	0.0105	0.006911	53386	77258	58749.13
2481507	chr5	rs659886	139394270	G	C	0.207	0.205	0.984	0.0118001041157506	0.0107	0.2688	53386	77258	58749.13
2476356	chr5	rs12515886	139394586	C	G	0.385	0.386	0.97	-0.0170952954286372	0.009	0.05698	53386	77258	58749.13
2470262	chr5	rs115665303	139394601	T	C	0.983	0.983	0.92	0.0020977980821461	0.0358	0.9535	51944	74978	57048.23
2461423	chr5	rs12515888	139394634	C	T	0.453	0.454	0.971	-0.0166986496230515	0.0088	0.05598	53386	77258	58749.13
2461154	chr5	rs2560711	139394941	T	C	0.787	0.783	0.997	0.0281986543586787	0.0105	0.007247	53386	77258	58749.13
2481032	chr5	rs62383916	139395099	T	C	0.875	0.877	0.892	-0.0344051267241774	0.0138	0.01255	53386	77258	58749.13
2474045	chr5	rs12655558	139395233	T	A	0.932	0.932	0.97	-0.0009004052431641	0.0174	0.9574	53386	77258	58749.13
2480450	chr5	rs17208031	139396036	C	T	0.977	0.976	0.898	0.0324962313421326	0.0302	0.2819	53386	77258	58749.13
2476943	chr5	rs62383917	139396172	G	A	0.872	0.875	0.892	-0.0375980304153185	0.0137	0.005998	53386	77258	58749.13
2461053	chr5	rs34308038	139396184	C	T	0.932	0.933	0.966	0.0001999800026662	0.0175	0.9894	53386	77258	58749.13
2465812	chr5	rs13166235	139396275	G	A	0.933	0.93	0.853	0.0051964749068174	0.0185	0.7776	53386	77258	58749.13
2480924	chr5	rs265141	139396375	G	A	0.788	0.784	0.994	0.0277027118389473	0.0105	0.008352	53386	77258	58749.13
2479563	chr5	rs265142	139396998	C	T	0.788	0.784	0.994	0.0278972284172359	0.0105	0.008058	53386	77258	58749.13
2468162	chr5	rs265143	139397066	A	C	0.787	0.783	0.994	0.0281986543586787	0.0105	0.007363	53386	77258	58749.13
2475056	chr5	rs265144	139397155	T	C	0.788	0.783	0.994	0.0280041964095973	0.0105	0.007805	53386	77258	58749.13
2478722	chr5	rs155345	139397250	G	A	0.788	0.783	0.994	0.0281014301108748	0.0105	0.007447	53386	77258	58749.13
2480653	chr5	rs265145	139397332	G	A	0.788	0.784	0.991	0.0281986543586787	0.0105	0.007392	53386	77258	58749.13
2473553	chr5	rs140596459	139397361	T	C	0.986	0.985	0.815	0.0377003271828256	0.0507	0.458	35313	46061	37798.23
2472736	chr5	rs265146	139398050	T	C	0.787	0.783	0.994	0.0280041964095973	0.0105	0.007704	53386	77258	58749.13
2463199	chr5	rs2115048	139400093	C	T	0.391	0.393	0.996	-0.0129028853555234	0.0088	0.1445	53386	77258	58749.13
2466454	chr5	rs265147	139400532	T	C	0.788	0.783	0.994	0.0285971749776749	0.0105	0.006601	53386	77258	58749.13
2466555	chr5	rs265148	139400779	T	C	0.787	0.783	0.994	0.0287040681283552	0.0105	0.006343	53386	77258	58749.13
2475950	chr5	rs11741799	139401072	C	T	0.979	0.979	0.929	0.0125015292229252	0.0316	0.693	52726	74765	57714.41
2477608	chr5	rs76328935	139401520	C	T	0.932	0.933	0.985	-0.0107980900995126	0.0173	0.5301	53386	77258	58749.13
2465548	chr5	rs265149	139401891	G	A	0.788	0.783	0.993	0.029296631955588	0.0105	0.00536	53386	77258	58749.13
2461135	chr5	rs2974422	139402342	T	C	0.392	0.393	0.996	-0.0122952780941516	0.0088	0.163	53386	77258	58749.13
2467452	chr5	rs73262916	139402597	C	T	0.937	0.937	0.954	0.0164047040252769	0.0183	0.3694	53386	77258	58749.13
2478958	chr5	rs6891658	139403517	A	G	0.788	0.783	0.992	0.0298014912367898	0.0105	0.004688	53386	77258	58749.13
2475059	chr5	rs192900523	139404092	G	A	0.977	0.976	0.949	0.0182033098538737	0.03	0.5452	49791	73472	55216.42
2465141	chr5	rs645898	139404852	C	T	0.788	0.783	0.991	0.0298014912367898	0.0105	0.00465	53386	77258	58749.13
2478582	chr5	rs12520398	139405072	A	G	0.391	0.392	0.996	-0.0122041688389067	0.0088	0.1688	53386	77258	58749.13
2465039	chr5	rs180919247	139405118	C	T	0.986	0.985	0.874	0.0195967237465575	0.042	0.6403	46121	68562	51325.85
2463898	chr5	rs7734418	139405701	C	A	0.94	0.939	0.96	0.0111970780932162	0.0185	0.5446	53386	77258	58749.13
2479947	chr5	rs7701006	139406158	C	T	0.94	0.939	0.959	0.0124027667170427	0.0185	0.502	53386	77258	58749.13
2473694	chr5	rs34566928	139406956	C	A	0.912	0.913	0.982	-0.0083043861636152	0.0154	0.5894	53386	77258	58749.13
2476218	chr5	rs4404729	139407044	G	A	0.701	0.697	0.987	0.0210959082947329	0.0094	0.02556	53386	77258	58749.13
2462262	chr5	rs35951343	139407107	G	A	0.912	0.914	0.982	-0.0088994831870327	0.0154	0.562	53386	77258	58749.13
2480272	chr5	rs75362236	139407351	C	T	0.912	0.914	0.98	-0.0085968472255182	0.0154	0.5785	53386	77258	58749.13
2465019	chr5	rs11744062	139408104	C	T	0.701	0.699	0.976	0.0198026272961797	0.0095	0.0368	53386	77258	58749.13
2464363	chr5	rs11745349	139408130	A	T	0.7	0.697	0.975	0.0199006617063362	0.0095	0.03576	53386	77258	58749.13
2468357	chr5	rs6881566	139408215	C	A	0.945	0.945	0.932	0.0099008246772624	0.0196	0.6146	53386	77258	58749.13
2465774	chr5	rs79731605	139408396	G	A	0.912	0.914	0.967	-0.0108991808690006	0.0155	0.4832	53386	77258	58749.13
2467003	chr5	rs76742666	139408567	T	C	0.912	0.913	0.968	-0.0106970095483354	0.0155	0.4908	53386	77258	58749.13
2477156	chr5	rs13173983	139410510	T	C	0.717	0.715	0.945	0.014504302202808	0.0098	0.1394	53386	77258	58749.13
2470173	chr5	rs6580353	139410687	C	T	0.754	0.752	0.93	0.0208021276292633	0.0104	0.04446	53386	77258	58749.13
2474916	chr5	rs7707550	139410945	T	A	0.428	0.428	0.86	-0.0057967688471774	0.0094	0.539	53386	77258	58749.13
2479387	chr5	rs72796752	139411034	T	C	0.884	0.884	0.903	0.0171029078996623	0.0141	0.2268	53386	77258	58749.13
2479328	chr5	rs59615734	139411146	T	C	0.833	0.832	0.918	0.0	0.012	0.9987	53386	77258	58749.13
2461160	chr5	rs7723119	139411703	G	A	0.342	0.342	0.962	-0.0054950702819798	0.0093	0.556	53386	77258	58749.13
2461636	chr5	rs60293875	139413164	G	A	0.909	0.909	0.955	0.0063001125484799	0.0154	0.6807	53386	77258	58749.13
2465995	chr5	rs113012916	139413585	C	T	0.906	0.903	0.909	0.0350002811846215	0.0154	0.02328	53386	77258	58749.13
2461187	chr5	rs2916092	139414752	G	A	0.255	0.255	0.981	-0.0054045784588597	0.01	0.5864	53386	77258	58749.13
2479070	chr5	rs2916093	139415532	C	T	0.256	0.256	0.981	-0.0054950702819798	0.0099	0.5802	53386	77258	58749.13
2464011	chr5	rs2436389	139416265	C	A	0.379	0.373	0.934	0.0179970767016546	0.0092	0.05111	53386	77258	58749.13
2469277	chr5	rs78706714	139416418	T	C	0.979	0.979	0.895	-0.0413950753663857	0.0319	0.195	53041	77043	58484.22
2480980	chr5	rs116632548	139417888	C	T	0.986	0.985	0.899	-0.010302892995897	0.0497	0.8362	30841	45551	34526.04
2472915	chr5	rs114122435	139419453	C	T	0.977	0.977	0.879	-0.0467981495486393	0.031	0.1308	52493	75664	57604.43
2472563	chr5	rs116315881	139419668	A	G	0.956	0.954	0.909	0.0077995046323818	0.0218	0.7224	53386	77258	58749.13
2470826	chr5	rs2436387	139419985	C	A	0.744	0.744	0.986	0.0053954185169075	0.0099	0.5889	53386	77258	58749.13
2463373	chr5	rs2936651	139420945	T	A	0.746	0.746	0.986	0.0050969882578437	0.0099	0.6051	53386	77258	58749.13
2480099	chr5	rs144634106	139422232	G	A	0.94	0.938	0.963	0.0150954876453349	0.0183	0.4106	53386	77258	58749.13
2468050	chr5	rs111546065	139422996	C	G	0.981	0.98	0.876	0.0402010017441475	0.0336	0.2317	52726	74765	57714.41
2472646	chr5	rs55830737	139423952	T	C	0.897	0.899	0.892	-0.0021022080918702	0.015	0.8874	53386	77258	58749.13
2461939	chr5	rs2916094	139425476	T	C	0.746	0.746	0.988	0.0048979852621919	0.0099	0.6201	53386	77258	58749.13
2480879	chr5	rs150764222	139425935	G	A	0.986	0.986	0.909	0.0467977043485401	0.044	0.2871	40923	59626	45332.97
2478866	chr5	rs189989442	139425956	C	A	0.987	0.987	0.856	-0.094101910056301	0.0472	0.04619	40725	60232	45137.81
2478697	chr5	rs155936	139426209	G	T	0.744	0.744	0.988	0.0055048206344449	0.0099	0.5759	53386	77258	58749.13
2462464	chr5	rs155937	139428566	A	T	0.744	0.745	0.99	0.0046989426564652	0.0099	0.6321	53386	77258	58749.13
2466448	chr5	rs144290403	139429622	G	A	0.987	0.986	0.853	0.0918040404750372	0.0477	0.05432	40486	57320	44051.64
2471215	chr5	rs155938	139429686	G	C	0.744	0.744	0.99	0.0047984689115734	0.0099	0.6299	53386	77258	58749.13
2464211	chr5	rs75932925	139431118	T	C	0.986	0.987	0.86	-0.0909974928220588	0.0463	0.04957	41863	61270	46220.11
2479998	chr5	rs17286578	139431893	T	C	0.905	0.904	0.979	0.0111970780932162	0.0148	0.4516	53386	77258	58749.13
2466185	chr5	rs268333	139432312	T	C	0.744	0.744	0.992	0.0052959516591825	0.0099	0.5927	53386	77258	58749.13
2461225	chr5	rs11743532	139432852	C	T	0.746	0.746	0.992	0.0047984689115734	0.0099	0.6258	53386	77258	58749.13
2466370	chr5	rs268332	139432883	T	C	0.0533	0.0527	0.857	0.0009995003330834	0.0208	0.9609	53386	77258	58749.13
2472776	chr5	rs155941	139433638	G	C	0.744	0.745	0.993	0.0046989426564652	0.0099	0.6362	53386	77258	58749.13
2473395	chr5	rs114052460	139435970	T	C	0.963	0.964	0.887	-0.0213972981080803	0.0244	0.3819	53386	77258	58749.13
2468473	chr5	rs155939	139437110	C	T	0.742	0.743	0.996	0.0034041991335623	0.0098	0.7262	53386	77258	58749.13
2461904	chr5	rs6877423	139438106	G	A	0.904	0.904	0.987	0.0099008246772624	0.0147	0.5034	53386	77258	58749.13
2465431	chr5	rs116406248	139438158	G	A	0.986	0.985	0.877	-0.0259949602770859	0.0486	0.5933	33467	50255	37490.92
2473323	chr5	rs6878345	139438634	G	A	0.905	0.904	0.987	0.0193025022544974	0.0147	0.1906	53386	77258	58749.13
2479251	chr5	rs268331	139438651	C	T	0.903	0.903	0.986	0.0190964956909883	0.0147	0.1938	53386	77258	58749.13
2476520	chr5	rs76872072	139438938	C	T	0.936	0.934	0.935	-0.0117993392160431	0.018	0.5117	53386	77258	58749.13
2461782	chr5	rs7708581	139439797	A	C	0.905	0.904	0.988	0.0194005857039748	0.0147	0.1881	53386	77258	58749.13
2463578	chr5	rs6889324	139440463	G	A	0.905	0.904	0.988	0.0194986595340326	0.0147	0.1862	53386	77258	58749.13
2465329	chr5	rs143855949	139440954	C	T	0.977	0.977	0.812	-0.0385017716536664	0.032	0.23	53386	77258	58749.13
2462681	chr5	rs1695797	139442378	A	G	0.903	0.903	0.987	0.0194005857039748	0.0147	0.1848	53386	77258	58749.13
2466993	chr5	rs13168821	139442419	G	A	0.953	0.954	0.9	-0.0331949048576409	0.0217	0.1259	53386	77258	58749.13
2468009	chr5	rs114484231	139443068	T	C	0.987	0.986	0.892	0.0846995400861426	0.0438	0.05299	42897	63240	47862.25
2470587	chr5	rs186800456	139444756	T	C	0.987	0.986	0.869	0.0972991096622764	0.0452	0.03112	43796	64356	48380.11
2479826	chr5	rs1347142	139445100	C	T	0.836	0.83	0.975	0.0387013475370749	0.0117	0.0009457	53386	77258	58749.13
2461100	chr5	rs1614557	139445165	C	G	0.903	0.903	0.987	0.0194986595340326	0.0147	0.1827	53386	77258	58749.13
2481218	chr5	rs67459792	139450139	T	A	0.928	0.926	0.916	0.0327962744150825	0.0174	0.05906	53386	77258	58749.13
2466887	chr5	rs78258299	139453068	G	A	0.905	0.904	0.989	0.0197045832743354	0.0147	0.1804	53386	77258	58749.13
2461236	chr5	rs28539898	139454562	T	C	0.905	0.904	0.989	0.0202045073158995	0.0147	0.1699	53386	77258	58749.13
2463291	chr5	rs72796757	139456688	G	A	0.985	0.985	0.924	0.0026963615477425	0.0386	0.9437	49119	70739	54010.7
2476108	chr5	rs10074868	139457456	A	T	0.905	0.904	0.99	0.0197045832743354	0.0147	0.1816	53386	77258	58749.13
2480424	chr5	rs80115321	139459188	C	T	0.905	0.904	0.99	0.0200967016991224	0.0147	0.1731	53386	77258	58749.13
2465314	chr5	rs79104226	139459503	T	G	0.906	0.905	0.989	0.0199006617063362	0.0148	0.1805	53386	77258	58749.13
2476213	chr5	rs269763	139459685	A	G	0.903	0.903	0.99	0.0193025022544974	0.0146	0.1884	53386	77258	58749.13
2468954	chr5	rs269761	139460183	G	C	0.903	0.903	0.99	0.0185960172820726	0.0146	0.2048	53386	77258	58749.13
2481276	chr5	rs1623177	139460236	T	G	0.674	0.666	0.976	0.0298985503458634	0.0093	0.001265	53386	77258	58749.13
2476539	chr5	rs269760	139461243	T	C	0.903	0.903	0.99	0.0187039847937718	0.0146	0.2011	53386	77258	58749.13
2473060	chr5	rs17286592	139461451	T	C	0.936	0.934	0.954	-0.0078003437327339	0.0178	0.6618	53386	77258	58749.13
2467023	chr5	rs10037737	139462704	T	A	0.903	0.903	0.989	0.0184978548821194	0.0146	0.2075	53386	77258	58749.13
2478554	chr5	rs17286599	139462863	G	T	0.936	0.934	0.954	-0.0076995657264405	0.0178	0.6669	53386	77258	58749.13
2465200	chr5	rs8180371	139464362	C	T	0.969	0.972	0.968	-0.0767946549790727	0.0259	0.003023	53386	77258	58749.13
2476993	chr5	rs77226687	139465130	T	G	0.935	0.933	0.953	-0.0052035148315978	0.0176	0.7695	53386	77258	58749.13
2481277	chr5	rs78532936	139466410	T	G	0.95	0.949	0.974	0.0172012073197748	0.0198	0.3855	53386	77258	58749.13
2466097	chr5	rs269779	139468267	A	G	0.365	0.362	0.962	0.0187039847937718	0.0091	0.04079	53386	77258	58749.13
2477706	chr5	rs4912694	139468395	C	T	0.826	0.825	0.99	0.0135971385060249	0.0114	0.2306	53386	77258	58749.13
2475447	chr5	rs140094106	139469587	T	C	0.98	0.979	0.773	-0.0145046862028817	0.0353	0.682	51985	74906	57032.52
2477557	chr5	rs2974421	139470240	A	G	0.826	0.825	0.991	0.0135971385060249	0.0114	0.2312	53386	77258	58749.13
2469700	chr5	rs269778	139471723	C	T	0.825	0.824	0.992	0.0141987193998129	0.0113	0.2105	53386	77258	58749.13
2473115	chr5	rs2915830	139474727	C	T	0.826	0.825	0.992	0.0135971385060249	0.0114	0.2304	53386	77258	58749.13
2478492	chr5	rs269776	139475287	A	G	0.365	0.361	0.964	0.0189002595004805	0.0091	0.0384	53386	77258	58749.13
2472981	chr5	rs10477292	139475611	G	T	0.827	0.826	0.991	0.0141987193998129	0.0114	0.2135	53386	77258	58749.13
2476706	chr5	rs144733107	139476044	G	A	0.986	0.985	0.847	0.091904386669492	0.0446	0.03938	43135	62149	47169.08
2464057	chr5	rs269773	139476142	T	C	0.825	0.824	0.992	0.0140015196358136	0.0113	0.215	53386	77258	58749.13
2473363	chr5	rs115172908	139476651	G	A	0.986	0.986	0.94	0.0389995348490096	0.0444	0.3807	38538	56558	42688.69
2478822	chr5	rs269771	139477504	C	G	0.823	0.822	0.993	0.0141001243787816	0.0113	0.2114	53386	77258	58749.13
2473315	chr5	rs116608650	139477762	A	G	0.979	0.979	0.745	-0.0198966317144566	0.0357	0.5774	50836	72246	55535.83
2477581	chr5	rs4552683	139478862	T	G	0.824	0.823	0.992	0.013202462677756	0.0113	0.244	53386	77258	58749.13
2481020	chr5	rs198986	139478891	A	G	0.823	0.822	0.993	0.0134984841513417	0.0113	0.2321	53386	77258	58749.13
2463972	chr5	rs181512877	139479315	A	C	0.987	0.988	0.908	-0.0995993652227547	0.0535	0.06236	30494	46735	34440.67
2473551	chr5	rs151097899	139479339	A	G	0.986	0.985	0.875	0.0062007356416035	0.043	0.8849	42916	61680	47779.22
2464510	chr5	rs2173561	139480338	T	C	0.824	0.823	0.993	0.0129951954948113	0.0113	0.2488	53386	77258	58749.13
2462097	chr5	rs144533204	139481386	C	T	0.985	0.985	0.847	-0.0430954101055856	0.0417	0.3006	45957	67655	50949.13
2481427	chr5	rs77649854	139482975	G	T	0.824	0.823	0.993	0.0129951954948113	0.0113	0.2498	53386	77258	58749.13
2468260	chr5	rs114561898	139484329	G	T	0.983	0.983	0.87	-0.0732053027592748	0.0384	0.05704	44311	66523	49595.08
2477871	chr5	rs13187159	139489185	A	G	0.832	0.827	0.988	0.0395956428583544	0.0115	0.0005889	53386	77258	58749.13
2470737	chr5	rs114457669	139491705	G	A	0.986	0.985	0.84	0.0392014821991368	0.045	0.3836	43133	59661	47300.43
2476320	chr5	rs875575	139492065	G	C	0.823	0.822	0.995	0.0128964817350202	0.0113	0.2528	53386	77258	58749.13
2479759	chr5	rs189201459	139495143	A	G	0.988	0.988	0.782	-0.0325955083699338	0.0586	0.5776	33016	44239	36081.83
2480972	chr5	rs2013169	139497605	T	A	0.823	0.822	0.996	0.0129951954948113	0.0113	0.2481	53386	77258	58749.13
2465447	chr5	rs115129982	139497901	G	A	0.987	0.988	0.922	-0.107496127788248	0.0528	0.0417	30421	46238	34196.88
2472126	chr5	rs10060173	139501147	C	T	0.823	0.822	0.996	0.0128964817350202	0.0113	0.2539	53386	77258	58749.13
2466235	chr5	rs115235886	139508113	A	G	0.977	0.978	0.915	-0.058901107920161	0.0306	0.05435	52185	75180	57227.98
2469947	chr5	rs2429310	139508705	G	A	0.823	0.822	0.996	0.0123039944561641	0.0113	0.2743	53386	77258	58749.13
2466495	chr5	rs138006451	139509318	G	C	0.983	0.983	0.875	-0.0654989822326957	0.0382	0.08619	43992	66244	49297.42
2466759	chr5	rs445944	139509340	G	A	0.825	0.823	0.995	0.0119977384336167	0.0113	0.2872	53386	77258	58749.13
2478302	chr5	rs13188297	139513379	T	G	0.93	0.927	0.919	0.0323026073786261	0.0174	0.06446	53386	77258	58749.13
2478857	chr5	rs78746654	139514172	T	C	0.987	0.987	0.846	-0.108900105956359	0.0461	0.01824	44160	62550	48442.02
2466209	chr5	rs13156549	139514964	T	C	0.773	0.767	0.988	0.0416984103556758	0.0103	5.31e-05	53386	77258	58749.13
2473542	chr5	rs269783	139515394	A	G	0.825	0.826	0.993	-0.0187955345843259	0.0113	0.09799	53386	77258	58749.13
2479451	chr5	rs156095	139517048	A	G	0.652	0.645	1.0	0.0371994409891063	0.009	3.781e-05	53386	77258	58749.13
2470019	chr5	rs185123	139517197	T	C	0.476	0.471	1.0	0.0194005857039748	0.0086	0.02426	53386	77258	58749.13
2474888	chr5	rs156094	139517561	G	T	0.652	0.645	1.0	0.036997088886122	0.009	4.084e-05	53386	77258	58749.13
2462063	chr5	rs156093	139517864	G	C	0.652	0.645	1.0	0.036997088886122	0.009	4.055e-05	53386	77258	58749.13
2480871	chr5	rs156092	139518989	T	C	0.652	0.645	1.0	0.036997088886122	0.009	3.975e-05	53386	77258	58749.13
2473428	chr5	rs72796764	139519063	G	A	0.896	0.897	0.891	0.0063001125484799	0.0149	0.673	53386	77258	58749.13
2481258	chr5	rs155948	139519181	G	A	0.477	0.471	1.0	0.0195967237465575	0.0086	0.02317	53386	77258	58749.13
2472012	chr5	rs155947	139520556	C	T	0.477	0.471	1.0	0.0195967237465575	0.0086	0.02299	53386	77258	58749.13
2476847	chr5	rs156090	139521684	T	C	0.476	0.471	1.0	0.0194005857039748	0.0086	0.02397	53386	77258	58749.13
2468149	chr5	rs152409	139521808	T	C	0.476	0.471	1.0	0.0194005857039748	0.0086	0.02447	53386	77258	58749.13
2473790	chr5	rs156089	139522328	T	C	0.656	0.649	1.0	0.0366983037826737	0.009	4.928e-05	53386	77258	58749.13
2477318	chr5	rs155949	139523684	A	G	0.476	0.471	1.0	0.0185960172820726	0.0086	0.03096	53386	77258	58749.13
2469034	chr5	rs74725681	139523863	A	G	0.949	0.947	0.945	-0.0073972926304747	0.0198	0.7108	53386	77258	58749.13
2472440	chr5	rs180749505	139525744	C	T	0.983	0.982	0.885	-0.0737003629299574	0.0402	0.06686	38365	58723	42905.58
2477708	chr5	rs156088	139526297	A	G	0.656	0.649	0.999	0.0369007163483657	0.009	4.451e-05	53386	77258	58749.13
2479623	chr5	rs13179861	139527721	G	A	0.821	0.823	0.995	-0.0247026126403718	0.0113	0.02835	53386	77258	58749.13
2480431	chr5	rs156086	139529395	G	A	0.657	0.649	0.998	0.0366983037826737	0.0091	4.969e-05	53386	77258	58749.13
2474313	chr5	rs249616	139529656	C	T	0.477	0.472	0.997	0.0192044091837133	0.0086	0.02572	53386	77258	58749.13
2480374	chr5	rs155943	139529987	A	T	0.476	0.471	0.997	0.0192044091837133	0.0086	0.02618	53386	77258	58749.13
2475953	chr5	rs183869	139531018	C	T	0.82	0.822	0.994	-0.0242004837056584	0.0112	0.0316	53386	77258	58749.13
2464782	chr5	rs36078551	139532339	C	T	0.786	0.786	0.992	-0.0159972768350078	0.0105	0.1288	53386	77258	58749.13
2464297	chr5	rs155942	139532538	T	C	0.285	0.281	0.986	0.0060019521956343	0.0096	0.5316	53386	77258	58749.13
2461896	chr5	rs7705932	139533115	G	A	0.786	0.787	0.993	-0.0158042315449673	0.0105	0.1335	53386	77258	58749.13
2466926	chr5	rs270166	139533279	C	A	0.785	0.786	0.992	-0.0170037478161859	0.0105	0.1068	53386	77258	58749.13
2472939	chr5	rs2436396	139533563	A	G	0.285	0.282	0.987	0.0062007356416035	0.0096	0.5219	53386	77258	58749.13
2461948	chr5	rs115658283	139533854	A	T	0.976	0.977	0.91	-0.0654028946007014	0.03	0.02926	53078	76774	58372.69
2466175	chr5	rs270165	139534319	T	A	0.744	0.738	0.999	0.0389995348490096	0.0099	7.705e-05	53386	77258	58749.13
2462425	chr5	rs442562	139536037	A	T	0.744	0.739	0.998	0.0387013475370749	0.0099	8.852e-05	53386	77258	58749.13
2473392	chr5	rs269767	139536922	A	G	0.528	0.523	0.997	0.0194005857039748	0.0086	0.02517	53386	77258	58749.13
2478040	chr5	rs7726349	139537771	C	T	0.786	0.786	0.992	-0.0158042315449673	0.0105	0.1344	53386	77258	58749.13
2471762	chr5	rs270163	139538670	A	G	0.743	0.738	0.998	0.0392014821991368	0.0099	7.143e-05	53386	77258	58749.13
2466536	chr5	rs270162	139539090	C	T	0.53	0.525	0.997	0.0195967237465575	0.0086	0.02308	53386	77258	58749.13
2469331	chr5	rs199152	139539235	A	G	0.529	0.524	0.996	0.0199986865066891	0.0086	0.02095	53386	77258	58749.13
2469224	chr5	rs2291878	139539514	A	G	0.786	0.786	0.992	-0.015895669405385	0.0105	0.1305	53386	77258	58749.13
2479552	chr5	rs142336159	139540819	C	A	0.982	0.982	0.886	-0.0835990238763137	0.0447	0.06163	30021	48955	34173.47
2463134	chr5	rs270170	139541460	C	T	0.744	0.739	0.997	0.0385955177593629	0.0099	9.445e-05	53386	77258	58749.13
2477779	chr5	rs138780522	139541589	T	C	0.974	0.974	0.859	-0.0095958936734469	0.0295	0.7456	52428	75603	57541.49
2467691	chr5	rs111745822	139541803	A	T	0.973	0.972	0.886	0.0326994961630157	0.0281	0.2441	53386	77258	58749.13
2461456	chr5	rs156085	139542437	G	A	0.915	0.914	0.981	0.023003381764963	0.0155	0.1382	53386	77258	58749.13
2470072	chr5	rs35213375	139543068	A	G	0.786	0.787	0.992	-0.0164038098256767	0.0105	0.1196	53386	77258	58749.13
2473899	chr5	rs175086	139543091	G	A	0.471	0.476	0.994	-0.0198048272985997	0.0087	0.02239	53386	77258	58749.13
2466824	chr5	rs156084	139543125	A	G	0.258	0.264	0.995	-0.0401035026973339	0.0099	4.65e-05	53386	77258	58749.13
2476266	chr5	rs156083	139544455	A	G	0.241	0.245	0.998	-0.0344982814075965	0.0101	0.0006227	53386	77258	58749.13
2468059	chr5	rs156082	139544562	G	A	0.786	0.786	0.992	-0.0163021610829842	0.0105	0.1221	53386	77258	58749.13
2461773	chr5	rs4913069	139545110	G	A	0.875	0.876	0.927	-0.0335981494309355	0.0135	0.01313	53386	77258	58749.13
2461700	chr5	rs269782	139545302	G	A	0.786	0.786	0.992	-0.0162005226717083	0.0105	0.1235	53386	77258	58749.13
2466244	chr5	rs269781	139545447	G	A	0.786	0.786	0.993	-0.0162005226717083	0.0105	0.124	53386	77258	58749.13
2471062	chr5	rs269780	139545553	T	G	0.786	0.786	0.993	-0.0162005226717083	0.0105	0.1242	53386	77258	58749.13
2462994	chr5	rs722437	139545729	A	T	0.786	0.787	0.993	-0.0160988945897493	0.0105	0.1255	53386	77258	58749.13
2474702	chr5	rs4463213	139545748	G	A	0.457	0.46	0.996	-0.0154994990469515	0.0087	0.07396	53386	77258	58749.13
2471404	chr5	rs62383936	139546818	G	C	0.986	0.985	0.859	0.0446960805488528	0.0453	0.3235	39722	60441	44553.61
2473309	chr5	rs114109002	139547664	C	T	0.919	0.921	0.875	-0.0164038098256767	0.017	0.3369	53386	77258	58749.13
2467218	chr5	rs34266577	139547797	C	T	0.786	0.787	0.993	-0.0160988945897493	0.0105	0.1256	53386	77258	58749.13
2461363	chr5	rs7726176	139547971	T	A	0.457	0.46	0.996	-0.0156010662286512	0.0087	0.07222	53386	77258	58749.13
2469692	chr5	rs144452737	139548291	A	T	0.986	0.985	0.862	0.0171029078996623	0.0413	0.6792	46683	68738	51655.76
2463790	chr5	rs156080	139548981	A	G	0.241	0.246	0.999	-0.0355028330426552	0.0101	0.0004247	53386	77258	58749.13
2461972	chr5	rs2436393	139550123	T	C	0.241	0.246	0.999	-0.0352956263947246	0.0101	0.0004561	53386	77258	58749.13
2480836	chr5	rs4913070	139551187	G	A	0.241	0.246	1.0	-0.0352956263947246	0.0101	0.0004459	53386	77258	58749.13
2467094	chr5	rs4912704	139551592	T	C	0.785	0.786	0.993	-0.015702643727291	0.0105	0.1346	53386	77258	58749.13
2468503	chr5	rs1654176	139551624	T	C	0.241	0.246	1.0	-0.0344051267241774	0.0101	0.0006305	53386	77258	58749.13
2479160	chr5	rs7710593	139552975	A	G	0.242	0.246	1.0	-0.0350988198393953	0.0101	0.0004892	53386	77258	58749.13
2468065	chr5	rs140997717	139554850	G	C	0.987	0.986	0.911	0.0871038727117686	0.0446	0.05082	40411	59620	45007.41
2477159	chr5	rs17523262	139554866	G	C	0.897	0.897	0.932	-0.0135007260538548	0.0147	0.3616	53386	77258	58749.13
2476334	chr5	rs2436391	139557385	C	T	0.459	0.463	0.999	-0.0158042315449673	0.0086	0.06837	53386	77258	58749.13
2476829	chr5	rs138775228	139558117	C	T	0.987	0.985	0.833	0.0628996789690455	0.0456	0.168	39703	58524	44393.41
2471951	chr5	rs59453051	139558212	T	G	0.786	0.787	0.996	-0.015702643727291	0.0105	0.1353	53386	77258	58749.13
2474876	chr5	rs80096889	139558393	C	A	0.985	0.985	0.904	-0.0093031403261444	0.0392	0.8136	49362	70977	54250.89
2480172	chr5	rs56997077	139558412	C	T	0.787	0.787	0.996	-0.0152963956259917	0.0105	0.146	53386	77258	58749.13
2480211	chr5	rs10067578	139558496	G	T	0.786	0.787	0.996	-0.015702643727291	0.0105	0.136	53386	77258	58749.13
2464806	chr5	rs11748023	139558584	C	T	0.459	0.463	0.999	-0.0158042315449673	0.0086	0.06848	53386	77258	58749.13
2463990	chr5	rs34994530	139558669	C	T	0.787	0.787	0.996	-0.0152963956259917	0.0105	0.1452	53386	77258	58749.13
2463896	chr5	rs11745502	139558808	G	A	0.459	0.463	0.999	-0.015895669405385	0.0086	0.06533	53386	77258	58749.13
2462914	chr5	rs10067867	139558920	G	C	0.786	0.787	0.996	-0.015702643727291	0.0105	0.1357	53386	77258	58749.13
2462898	chr5	rs11750229	139559014	T	G	0.459	0.463	0.999	-0.0158042315449673	0.0086	0.06737	53386	77258	58749.13
2475802	chr5	rs11750863	139559099	T	C	0.244	0.248	1.0	-0.0346949697968869	0.01	0.0005382	53386	77258	58749.13
2473512	chr5	rs114901832	139560350	T	C	0.978	0.978	0.881	-0.0751007725092503	0.0316	0.01752	51018	74729	56364.59
2479467	chr5	rs4913071	139560498	T	G	0.786	0.787	0.997	-0.015702643727291	0.0105	0.1341	53386	77258	58749.13
2470242	chr5	rs35663190	139561016	G	A	0.787	0.788	0.996	-0.0162005226717083	0.0105	0.1236	53386	77258	58749.13
2466464	chr5	rs1465691	139561513	C	T	0.951	0.95	0.947	-0.004701032558649	0.0203	0.8182	53386	77258	58749.13
2475938	chr5	rs34386219	139561906	G	A	0.786	0.787	0.997	-0.0156010662286512	0.0105	0.1368	53386	77258	58749.13
2472363	chr5	rs10055020	139562791	A	G	0.949	0.949	0.971	0.0090984829852593	0.0198	0.6458	53386	77258	58749.13
2467764	chr5	rs37354	139563208	G	C	0.244	0.248	1.0	-0.0347985055426955	0.01	0.0005164	53386	77258	58749.13
2474883	chr5	rs2053058	139563483	T	C	0.786	0.787	0.997	-0.0159972768350078	0.0105	0.1289	53386	77258	58749.13
2478814	chr5	rs10080146	139564473	G	A	0.785	0.786	0.997	-0.0164038098256767	0.0105	0.1184	53386	77258	58749.13
2481472	chr5	rs10038443	139565028	A	G	0.786	0.786	0.998	-0.015895669405385	0.0105	0.1296	53386	77258	58749.13
2468591	chr5	rs10039051	139565146	A	G	0.786	0.787	0.998	-0.0159972768350078	0.0105	0.1284	53386	77258	58749.13
2469544	chr5	rs28477538	139565634	C	T	0.786	0.787	0.998	-0.0159972768350078	0.0105	0.1281	53386	77258	58749.13
2471530	chr5	rs28631068	139565741	C	T	0.786	0.787	0.998	-0.015895669405385	0.0105	0.1311	53386	77258	58749.13
