## Supplementary material for "Characterization of shared and ancestry-specific signals driving complex traits using multi-ancestry fine-mapping": s1_gwas_temp.txt

Unnamed: 0	chrom	ID	pos	A1	A2	FCAS	FCON	IMPINFO	BETA	SE	P	NCAS	NCON	NEFF
2477135	chr5	rs11242455	138568379	C	T	0.287	0.285	0.939	0.0028958031120254	0.0099	0.7654	53386	77258	58749.13
2476451	chr5	rs10062870	138569486	G	A	0.278	0.277	0.937	0.0038027603329278	0.01	0.7041	53386	77258	58749.13
2469021	chr5	rs55718738	138569655	T	C	0.32	0.318	0.942	0.0084045823438103	0.0096	0.3786	53386	77258	58749.13
2474142	chr5	rs62383020	138570885	A	G	0.287	0.285	0.943	0.0030952049073025	0.0099	0.7506	53386	77258	58749.13
2467431	chr5	rs62383021	138570892	A	T	0.287	0.285	0.943	0.0027960873020011	0.0099	0.7794	53386	77258	58749.13
2478728	chr5	rs62383022	138573292	G	C	0.968	0.968	0.961	-0.0377018671840115	0.0252	0.1349	52493	75664	57604.43
2467031	chr5	rs12513634	138574040	T	C	0.35	0.347	0.932	0.0063001125484799	0.0094	0.4991	53386	77258	58749.13
2480059	chr5	rs869027	138576616	T	C	0.962	0.962	0.934	-0.0263953113595316	0.0232	0.2551	53386	77258	58749.13
2475807	chr5	rs869026	138576800	C	A	0.32	0.318	0.952	0.0084045823438103	0.0095	0.3789	53386	77258	58749.13
2464892	chr5	rs113403474	138579868	T	C	0.968	0.968	0.966	-0.0388032003238938	0.0248	0.1185	53386	77258	58749.13
2471523	chr5	rs17131975	138583691	G	A	0.968	0.968	0.971	-0.0409990935346932	0.0248	0.09854	53386	77258	58749.13
2475590	chr5	rs4835722	138584111	G	A	0.321	0.319	0.952	0.00730326611012	0.0095	0.4399	53386	77258	58749.13
2465230	chr5	rs6596468	138584966	A	G	0.278	0.277	0.949	0.003902375817241	0.0099	0.6917	53386	77258	58749.13
2463789	chr5	rs34886880	138588282	A	G	0.319	0.317	0.954	0.0085037404912207	0.0095	0.3728	53386	77258	58749.13
2465253	chr5	rs62383024	138591328	C	T	0.968	0.968	0.969	-0.0385953087593848	0.0251	0.1245	52493	75664	57604.43
2479654	chr5	rs62383025	138593492	G	A	0.968	0.968	0.971	-0.0401035026973339	0.0248	0.1064	53386	77258	58749.13
2478140	chr5	rs62383026	138593505	T	A	0.968	0.968	0.971	-0.0401035026973339	0.0248	0.1064	53386	77258	58749.13
2468095	chr5	rs11744578	138593941	G	C	0.287	0.285	0.955	0.0034041991335623	0.0098	0.731	53386	77258	58749.13
2471521	chr5	rs13177769	138594482	T	C	0.319	0.317	0.955	0.0085037404912207	0.0095	0.3675	53386	77258	58749.13
2469276	chr5	rs12519377	138594955	G	A	0.32	0.318	0.956	0.0087020272939009	0.0095	0.3602	53386	77258	58749.13
2467320	chr5	rs2882823	138596227	T	C	0.288	0.286	0.954	0.0026963615477425	0.0098	0.7786	53386	77258	58749.13
2464347	chr5	rs13182904	138597020	G	A	0.32	0.318	0.956	0.0087020272939009	0.0095	0.3572	53386	77258	58749.13
2470757	chr5	rs4835723	138598654	G	A	0.32	0.318	0.957	0.0086028888072678	0.0095	0.366	53386	77258	58749.13
2462530	chr5	rs4835724	138598669	G	C	0.319	0.317	0.957	0.0085037404912207	0.0095	0.3722	53386	77258	58749.13
2474183	chr5	rs12656816	138600412	C	A	0.908	0.908	0.839	0.0099008246772624	0.0163	0.5436	53386	77258	58749.13
2467943	chr5	rs62383027	138600768	G	A	0.968	0.968	0.97	-0.0382004338153035	0.0251	0.1278	52493	75664	57604.43
2480844	chr5	rs77108342	138601946	G	A	0.908	0.908	0.84	0.0100988346774146	0.0163	0.5338	53386	77258	58749.13
2473303	chr5	rs1545036	138604422	T	C	0.321	0.318	0.959	0.0075017910703226	0.0095	0.4263	53386	77258	58749.13
2465479	chr5	rs11242456	138609609	C	G	0.319	0.317	0.96	0.0087020272939009	0.0095	0.3597	53386	77258	58749.13
2468375	chr5	rs891994	138613937	T	C	0.275	0.274	0.924	-0.000200020002667	0.0101	0.9851	53386	77258	58749.13
2467165	chr5	rs11747498	138614277	A	G	0.32	0.318	0.961	0.0077002766261879	0.0094	0.4121	53386	77258	58749.13
2470493	chr5	rs877826	138618797	T	G	0.32	0.318	0.961	0.0078987227933553	0.0094	0.404	53386	77258	58749.13
2470164	chr5	rs13168342	138619224	C	T	0.319	0.317	0.962	0.0089002747867194	0.0095	0.3456	53386	77258	58749.13
2474832	chr5	rs13168944	138619469	G	C	0.319	0.317	0.962	0.0089002747867194	0.0094	0.3458	53386	77258	58749.13
2470054	chr5	rs12187474	138621159	G	A	0.286	0.284	0.962	0.003902375817241	0.0098	0.6929	53386	77258	58749.13
2473517	chr5	rs12054967	138622686	G	T	0.319	0.317	0.963	0.0089993837968006	0.0094	0.3401	53386	77258	58749.13
2475393	chr5	rs13159216	138626033	T	C	0.287	0.284	0.964	0.0038027603329278	0.0097	0.6991	53386	77258	58749.13
2466603	chr5	rs11746625	138627349	T	C	0.32	0.318	0.963	0.0078987227933553	0.0094	0.4023	53386	77258	58749.13
2479465	chr5	rs12518126	138628078	C	G	0.319	0.317	0.963	0.0089993837968006	0.0094	0.3388	53386	77258	58749.13
2471566	chr5	rs62383032	138629008	C	T	0.968	0.967	0.974	-0.0414993071780289	0.0249	0.09595	52493	75664	57604.43
2466152	chr5	rs3172746	138629963	T	G	0.287	0.284	0.964	0.0037031349243813	0.0097	0.7017	53386	77258	58749.13
2478820	chr5	rs3805436	138632030	G	T	0.271	0.27	0.963	0.004201162744548	0.0099	0.6729	53386	77258	58749.13
2462877	chr5	rs11242457	138637444	G	A	0.305	0.303	0.963	0.0090984829852593	0.0096	0.3409	53386	77258	58749.13
2477846	chr5	rs11747676	138637541	G	A	0.304	0.303	0.963	0.0089002747867194	0.0096	0.3536	53386	77258	58749.13
2476553	chr5	rs12514029	138638139	T	C	0.306	0.304	0.962	0.007997931111062	0.0096	0.4031	53386	77258	58749.13
2469380	chr5	rs12153162	138643062	T	A	0.275	0.273	0.951	0.0044003044444822	0.0099	0.6609	53386	77258	58749.13
2477339	chr5	rs11958583	138654173	T	G	0.304	0.302	0.965	0.009197572354042	0.0096	0.336	53386	77258	58749.13
2478585	chr5	rs62381610	138654321	G	A	0.968	0.968	0.974	-0.0369959896867261	0.025	0.1396	52493	75664	57604.43
2476267	chr5	rs2009407	138656643	T	G	0.303	0.302	0.966	0.0089002747867194	0.0096	0.354	53386	77258	58749.13
2461509	chr5	rs883578	138656848	G	T	0.305	0.303	0.965	0.0077995046323818	0.0095	0.4109	53386	77258	58749.13
2469242	chr5	rs3816021	138657944	C	A	0.271	0.27	0.966	0.0037031349243813	0.0099	0.7108	53386	77258	58749.13
2468788	chr5	rs2288823	138658846	T	G	0.303	0.302	0.966	0.0090984829852593	0.0096	0.3428	53386	77258	58749.13
2479002	chr5	rs1897580	138659893	A	G	0.304	0.303	0.966	0.0084045823438103	0.0095	0.377	53386	77258	58749.13
2480774	chr5	rs11242458	138660359	C	G	0.305	0.304	0.966	0.0076010387728197	0.0095	0.4238	53386	77258	58749.13
2475033	chr5	rs62381613	138666343	G	C	0.968	0.967	0.976	-0.0406970023321042	0.0249	0.1018	52493	75664	57604.43
2471420	chr5	rs10515507	138666372	T	G	0.303	0.302	0.967	0.0089002747867194	0.0095	0.3486	53386	77258	58749.13
2464660	chr5	rs11738738	138668186	T	A	0.305	0.304	0.966	0.0075017910703226	0.0095	0.43	53386	77258	58749.13
2474569	chr5	rs10052399	138668504	T	C	0.259	0.258	0.958	0.0027960873020011	0.0101	0.7798	53386	77258	58749.13
2463121	chr5	rs11242459	138668704	T	C	0.305	0.304	0.965	0.0074025335167413	0.0095	0.4357	53386	77258	58749.13
2475097	chr5	rs11242460	138669173	A	G	0.304	0.303	0.966	0.0086028888072678	0.0095	0.3685	53386	77258	58749.13
2465416	chr5	rs56259561	138674390	C	G	0.303	0.301	0.964	0.0086028888072678	0.0096	0.3657	53386	77258	58749.13
2473530	chr5	rs62381616	138681033	C	T	0.968	0.968	0.976	-0.0385017716536664	0.0251	0.125	52493	75664	57604.43
2469119	chr5	rs1811373	138681417	T	C	0.303	0.301	0.962	0.0085037404912207	0.0096	0.3742	53386	77258	58749.13
2468307	chr5	rs1106329	138682711	C	T	0.304	0.303	0.962	0.0077002766261879	0.0096	0.4199	53386	77258	58749.13
2475543	chr5	rs11955240	138684561	C	T	0.304	0.303	0.961	0.0077002766261879	0.0096	0.4189	53386	77258	58749.13
2481270	chr5	rs62381618	138685038	A	G	0.968	0.968	0.976	-0.0404991299799539	0.0248	0.1025	53386	77258	58749.13
2471484	chr5	rs62381619	138685640	G	A	0.968	0.968	0.977	-0.0403012967735257	0.0248	0.1042	53386	77258	58749.13
2479991	chr5	rs62381620	138685979	T	G	0.969	0.968	0.975	-0.0361039752308815	0.0252	0.1525	52493	75664	57604.43
2478312	chr5	rs11951008	138686327	T	A	0.298	0.296	0.955	0.0085037404912207	0.0097	0.3792	53386	77258	58749.13
2462890	chr5	rs13167127	138689449	C	T	0.304	0.303	0.961	0.0076010387728197	0.0096	0.4261	53386	77258	58749.13
2467293	chr5	rs13168212	138689969	G	T	0.304	0.303	0.961	0.0076010387728197	0.0096	0.4288	53386	77258	58749.13
2468644	chr5	rs13176910	138691020	A	G	0.303	0.301	0.96	0.0087020272939009	0.0096	0.3634	53386	77258	58749.13
2466091	chr5	rs7719788	138693290	A	G	0.954	0.956	0.852	0.0099998345783334	0.0226	0.6591	53386	77258	58749.13
2476806	chr5	rs2352031	138696723	T	G	0.302	0.301	0.959	0.0086028888072678	0.0096	0.3702	53386	77258	58749.13
2474901	chr5	rs6895170	138701120	A	C	0.698	0.699	0.958	-0.0086977157031958	0.0096	0.3658	53386	77258	58749.13
2467075	chr5	rs6596471	138705588	A	G	0.729	0.731	0.957	-0.004701032558649	0.0099	0.6357	53386	77258	58749.13
2470808	chr5	rs6876106	138710030	G	A	0.697	0.703	0.991	-0.0132980281439898	0.0095	0.158	53386	77258	58749.13
2471473	chr5	rs6596473	138710576	G	C	0.69	0.695	0.997	-0.0117993392160431	0.0094	0.2064	53386	77258	58749.13
2461895	chr5	rs62385280	138711921	C	T	0.968	0.968	0.988	-0.0255024404124231	0.0246	0.2997	53386	77258	58749.13
2474413	chr5	rs4257763	138714159	G	A	0.341	0.335	0.996	0.0136957831289865	0.0091	0.1326	53386	77258	58749.13
2470770	chr5	rs11950646	138714474	G	A	0.344	0.339	0.997	0.0147014028528927	0.0091	0.1076	53386	77258	58749.13
2461168	chr5	rs33972313	138715502	C	T	0.969	0.969	0.991	-0.0346017967900747	0.0253	0.1717	52493	75664	57604.43
2478251	chr5	rs72552254	138717277	A	G	0.969	0.968	0.989	-0.0260975991218731	0.0251	0.2989	52493	75664	57604.43
2477766	chr5	rs6886922	138717709	G	A	0.981	0.98	0.92	0.0114047182634362	0.0364	0.755	45946	60311	49271.05
2480038	chr5	rs12514667	138718825	C	G	0.342	0.337	0.99	0.0171029078996623	0.0092	0.06218	53386	77258	58749.13
2464397	chr5	rs10063949	138719526	T	C	0.662	0.667	0.999	-0.0143017847108596	0.0091	0.1187	53386	77258	58749.13
2473977	chr5	rs6596475	138719658	T	C	0.308	0.302	1.0	0.0123039944561641	0.0094	0.1895	53386	77258	58749.13
2475508	chr5	rs10056051	138719690	C	T	0.663	0.668	1.0	-0.0152050125429676	0.0091	0.0957	53386	77258	58749.13
2471088	chr5	rs11242462	138720108	C	T	0.692	0.698	1.0	-0.0122041688389067	0.0094	0.1928	53386	77258	58749.13
2480443	chr5	rs12515989	138720156	C	T	0.339	0.334	0.999	0.0146028573839336	0.0091	0.1099	53386	77258	58749.13
2472320	chr5	rs12516732	138721164	C	T	0.339	0.334	1.0	0.0143958802837323	0.0091	0.1141	53386	77258	58749.13
2461495	chr5	rs62001866	138723408	G	A	0.969	0.968	0.99	-0.0243029385231735	0.0252	0.3348	52493	75664	57604.43
2465300	chr5	rs10063870	138728533	C	T	0.662	0.667	0.999	-0.0127003085782322	0.0091	0.1635	53386	77258	58749.13
2464019	chr5	rs11748963	138730037	T	C	0.72	0.724	0.995	-0.0127003085782322	0.0096	0.188	53386	77258	58749.13
2476936	chr5	rs73255289	138730407	C	T	0.883	0.888	0.953	-0.034198147379977	0.0138	0.01351	53386	77258	58749.13
2467687	chr5	rs4365836	138732103	A	T	0.694	0.699	1.01	-0.0105049846451474	0.0094	0.26	53386	77258	58749.13
2476747	chr5	rs10900862	138732579	C	T	0.337	0.331	1.0	0.0119977384336167	0.0091	0.191	53386	77258	58749.13
2462268	chr5	rs4835726	138733811	C	T	0.665	0.67	1.0	-0.0114958245134845	0.0091	0.2087	53386	77258	58749.13
2461294	chr5	rs4835654	138735606	C	T	0.664	0.668	1.0	-0.0091012913892029	0.0091	0.3169	53386	77258	58749.13
2461894	chr5	rs62385284	138736495	T	C	0.337	0.333	1.0	0.009504687014246	0.0091	0.2967	53386	77258	58749.13
2462349	chr5	rs4074031	138738096	A	T	0.441	0.436	0.873	0.0110981866660334	0.0093	0.2313	53386	77258	58749.13
2467997	chr5	rs4075682	138738651	T	C	0.337	0.332	1.0	0.0096037361426946	0.0091	0.2954	53386	77258	58749.13
2473234	chr5	rs4835727	138741812	G	A	0.338	0.333	0.999	0.0089993837968006	0.0091	0.3268	53386	77258	58749.13
2467081	chr5	rs11949598	138743151	G	T	0.338	0.333	0.999	0.0089002747867194	0.0091	0.3279	53386	77258	58749.13
2467157	chr5	rs4385202	138743256	A	G	0.305	0.3	1.01	0.007997931111062	0.0094	0.3964	53386	77258	58749.13
2472919	chr5	rs75710960	138743550	G	C	0.981	0.981	0.928	0.0133998200630165	0.0366	0.7156	45366	59774	48713.38
2471114	chr5	rs4446448	138745281	G	T	0.973	0.974	0.936	0.001998002662673	0.0283	0.9445	53330	77032	58659.37
2477393	chr5	rs62385298	138745616	C	G	0.971	0.97	0.985	-0.0083043861636152	0.0258	0.7485	53386	77258	58749.13
2475349	chr5	rs4315920	138745685	G	A	0.304	0.299	1.01	0.0087020272939009	0.0094	0.3536	53386	77258	58749.13
2465953	chr5	rs11242464	138746334	G	C	0.305	0.3	1.01	0.0086028888072678	0.0094	0.3595	53386	77258	58749.13
2469271	chr5	rs11477	138747460	T	C	0.302	0.296	1.01	0.0089002747867194	0.0094	0.3461	53386	77258	58749.13
2474205	chr5	rs9285942	138748696	G	A	0.983	0.983	0.9	0.0099008246772624	0.04	0.8052	43885	58475	47374.3
2471515	chr5	rs78502259	138752403	G	A	0.97	0.969	0.985	-0.0188974371044634	0.0254	0.4575	53386	77258	58749.13
2476496	chr5	rs3924257	138753725	C	A	0.305	0.3	1.0	0.0087020272939009	0.0094	0.3543	53386	77258	58749.13
2471119	chr5	rs4835728	138754741	T	C	0.302	0.296	1.01	0.0099008246772624	0.0094	0.2934	53386	77258	58749.13
2477167	chr5	rs35999985	138756825	A	G	0.304	0.298	1.01	0.0100988346774146	0.0094	0.2812	53386	77258	58749.13
2475685	chr5	rs13181201	138757412	C	G	0.302	0.296	1.01	0.0099998345783334	0.0094	0.2857	53386	77258	58749.13
2462844	chr5	rs75351498	138757840	G	A	0.97	0.969	0.983	-0.0152963956259917	0.0257	0.5518	52493	75664	57604.43
2475746	chr5	rs77418662	138757922	A	G	0.97	0.969	0.983	-0.0152050125429676	0.0257	0.5533	52493	75664	57604.43
2479369	chr5	rs7718498	138758617	C	T	0.982	0.981	0.924	0.0074025335167413	0.038	0.8449	44156	58795	47667.77
2468729	chr5	rs60624741	138759293	A	G	0.97	0.969	0.982	-0.0147989665120717	0.0257	0.5653	52493	75664	57604.43
2476402	chr5	rs11242465	138762305	T	G	0.279	0.275	0.998	0.0115035793834154	0.0096	0.2321	53386	77258	58749.13
2470535	chr5	rs11950873	138762439	A	G	0.335	0.33	0.999	0.0107025231331357	0.0092	0.2426	53386	77258	58749.13
2474113	chr5	rs11748320	138762998	G	A	0.31	0.305	1.0	0.0089002747867194	0.0093	0.343	53386	77258	58749.13
2463300	chr5	rs4835729	138763329	A	G	0.335	0.33	0.999	0.0107025231331357	0.0092	0.243	53386	77258	58749.13
2481332	chr5	rs4835730	138763807	T	C	0.333	0.328	0.999	0.0108014536938559	0.0092	0.2413	53386	77258	58749.13
2479297	chr5	rs11741938	138763915	A	G	0.335	0.33	0.999	0.0108014536938559	0.0092	0.2406	53386	77258	58749.13
2463938	chr5	rs62385303	138764999	C	T	0.335	0.33	0.997	0.0103957761821204	0.0092	0.2582	53386	77258	58749.13
2466613	chr5	rs10463976	138765842	C	G	0.969	0.968	0.976	-0.0114047880634385	0.0252	0.6492	52493	75664	57604.43
2475068	chr5	rs11242466	138766888	C	G	0.336	0.332	0.999	0.0112959597418516	0.0092	0.2178	53386	77258	58749.13
2475541	chr5	rs11242467	138767565	A	C	0.335	0.329	0.999	0.0116024307308398	0.0092	0.2039	53386	77258	58749.13
2467708	chr5	rs10900863	138772180	G	A	0.306	0.3	1.0	0.0109992854583691	0.0094	0.2413	53386	77258	58749.13
2468025	chr5	rs11242468	138772591	A	C	0.337	0.332	0.998	0.0117012723076411	0.0092	0.2023	53386	77258	58749.13
2465757	chr5	rs10900864	138773090	A	G	0.312	0.307	1.0	0.013202462677756	0.0093	0.1575	53386	77258	58749.13
2461216	chr5	rs72790969	138773675	C	T	0.908	0.913	0.936	-0.0551005327305046	0.0156	0.0004036	53386	77258	58749.13
2475170	chr5	rs3923059	138775173	T	C	0.271	0.266	0.988	0.0126002819757385	0.0098	0.1967	53386	77258	58749.13
2464496	chr5	rs3923060	138775301	C	T	0.271	0.266	0.988	0.0126990249774084	0.0098	0.1948	53386	77258	58749.13
2463634	chr5	rs7445264	138775552	G	T	0.313	0.307	0.998	0.0139029051689914	0.0093	0.1372	53386	77258	58749.13
2475096	chr5	rs6596479	138780599	C	T	0.292	0.286	0.963	0.0199986865066891	0.0097	0.03889	53386	77258	58749.13
2464242	chr5	rs10463977	138781765	C	T	0.293	0.287	0.963	0.0209000641077417	0.0097	0.03053	53386	77258	58749.13
2471737	chr5	rs7446197	138783734	A	G	0.301	0.296	0.923	0.0177023841130051	0.0098	0.07113	53386	77258	58749.13
2473003	chr5	rs11954057	138783832	C	G	0.283	0.277	0.955	0.0198026272961797	0.0098	0.0439	53386	77258	58749.13
2466678	chr5	rs36137978	138785565	C	A	0.281	0.274	0.961	0.0200967016991224	0.0098	0.04062	53386	77258	58749.13
2466410	chr5	rs72790972	138841464	T	C	0.926	0.924	0.749	0.0197045832743354	0.0189	0.296	53386	77258	58749.13
2468968	chr5	rs9716069	138842818	T	A	0.27	0.265	0.978	0.0187039847937718	0.0099	0.05779	53386	77258	58749.13
2477340	chr5	rs28419191	138844599	T	C	0.128	0.123	0.97	0.0397974698740661	0.0132	0.002593	53386	77258	58749.13
2469396	chr5	rs114079768	138846376	G	A	0.985	0.984	0.943	0.0602010026907569	0.0405	0.1366	42152	61472	46637.09
2480302	chr5	rs7380062	138847901	C	T	0.86	0.86	0.989	0.0025966258472659	0.0125	0.8324	53386	77258	58749.13
2470188	chr5	rs73257323	138848494	G	A	0.859	0.86	0.99	0.0026963615477425	0.0125	0.8259	53386	77258	58749.13
2463286	chr5	rs13181561	138850905	G	A	0.271	0.266	0.993	0.0203025023378308	0.0098	0.03723	53386	77258	58749.13
2466714	chr5	rs13153461	138852369	G	A	0.275	0.269	0.989	0.0208021276292633	0.0098	0.03315	53386	77258	58749.13
2461441	chr5	rs55792153	138854203	A	C	0.274	0.268	0.985	0.0209979909956055	0.0098	0.03175	53386	77258	58749.13
2461035	chr5	rs73257329	138856580	C	G	0.864	0.864	0.994	0.0055048206344449	0.0126	0.6612	53386	77258	58749.13
2467854	chr5	rs7380824	138856982	C	T	0.864	0.864	0.994	0.0056042667198317	0.0126	0.6551	53386	77258	58749.13
2470458	chr5	rs75746446	138857340	T	C	0.869	0.868	0.989	0.0077002766261879	0.0128	0.5499	53386	77258	58749.13
2476311	chr5	rs1131769	138857919	T	C	0.132	0.127	0.974	0.0418998134646779	0.013	0.001284	53386	77258	58749.13
2480901	chr5	rs78233829	138857925	C	G	0.864	0.864	0.993	0.0065981840282271	0.0126	0.6003	53386	77258	58749.13
2466259	chr5	rs7380272	138860604	C	T	0.864	0.864	0.993	0.0058031292269501	0.0126	0.6464	53386	77258	58749.13
2480832	chr5	rs11554776	138861078	C	T	0.865	0.865	0.993	0.0051964749068174	0.0127	0.6799	53386	77258	58749.13
2479488	chr5	rs7447927	138861146	C	G	0.275	0.269	0.984	0.0209000641077417	0.0098	0.03241	53386	77258	58749.13
2473506	chr5	rs80059114	138862119	G	A	0.886	0.884	0.778	0.0255020410123433	0.0153	0.09635	53386	77258	58749.13
2461088	chr5	rs13166214	138862744	A	G	0.276	0.27	0.98	0.0223972974420383	0.0098	0.02231	53386	77258	58749.13
2477539	chr5	rs7444313	138865423	G	A	0.278	0.272	0.979	0.0223972974420383	0.0098	0.02214	53386	77258	58749.13
2475941	chr5	rs62385311	138865432	C	A	0.63	0.626	0.801	0.0056042667198317	0.01	0.5757	53386	77258	58749.13
2478005	chr5	rs7448031	138866092	T	C	0.861	0.861	0.987	0.0011992805754821	0.0125	0.9254	53386	77258	58749.13
2480353	chr5	rs6874798	138866431	G	A	0.861	0.862	0.986	0.0008995952428359	0.0126	0.9457	53386	77258	58749.13
2472792	chr5	rs6421150	138866787	A	G	0.12	0.112	0.935	0.0717995956157747	0.0139	2.47e-07	53386	77258	58749.13
2466282	chr5	rs36078670	138867210	G	A	0.879	0.878	0.939	0.0106035827841911	0.0136	0.4364	53386	77258	58749.13
2477774	chr5	rs28396805	138867439	C	T	0.202	0.196	0.852	0.0423983514166169	0.0117	0.000303	53386	77258	58749.13
2474835	chr5	rs35779874	138869847	A	G	0.287	0.279	0.958	0.0232965165504356	0.0098	0.0173	53386	77258	58749.13
2474483	chr5	rs28883370	138870187	C	A	0.894	0.894	0.963	0.0055048206344449	0.0142	0.7005	53386	77258	58749.13
2465589	chr5	rs34743558	138871324	A	G	0.181	0.173	0.948	0.0366983037826737	0.0116	0.001521	53386	77258	58749.13
2481335	chr5	rs34530489	138873627	G	A	0.29	0.281	0.96	0.0228958774769045	0.0097	0.01871	53386	77258	58749.13
2462419	chr5	rs7378724	138876953	G	A	0.29	0.281	0.96	0.0227003855207759	0.0097	0.01978	53386	77258	58749.13
2462720	chr5	rs4912716	138885920	A	G	0.71	0.718	0.961	-0.0225012653465135	0.0097	0.02101	53386	77258	58749.13
2479935	chr5	rs71579517	138886723	G	A	0.878	0.883	0.931	-0.0303045802648556	0.0138	0.02815	53386	77258	58749.13
2473489	chr5	rs35895037	138890775	C	T	0.71	0.718	0.963	-0.0213972981080803	0.0097	0.02763	53386	77258	58749.13
2479895	chr5	rs71579518	138891338	A	C	0.882	0.886	0.932	-0.0309026047398165	0.0139	0.02665	53386	77258	58749.13
2474342	chr5	rs111666108	138893933	T	C	0.914	0.914	0.948	-0.0009004052431641	0.0158	0.9562	53386	77258	58749.13
2465734	chr5	rs35269722	138900391	G	A	0.878	0.883	0.932	-0.0303045802648556	0.0138	0.02783	53386	77258	58749.13
2463748	chr5	rs34990312	138901734	T	A	0.71	0.718	0.967	-0.0214994661132367	0.0097	0.02698	53386	77258	58749.13
2475390	chr5	rs1000287	138904733	C	T	0.877	0.882	0.932	-0.0316041926269978	0.0137	0.02092	53386	77258	58749.13
2472538	chr5	rs407519	138906733	G	A	0.832	0.836	0.871	-0.01999864650669	0.0124	0.1071	53386	77258	58749.13
2466731	chr5	rs11742774	138910791	G	C	0.889	0.89	0.943	0.0053954185169075	0.0141	0.7047	53386	77258	58749.13
2467680	chr5	rs74803899	138911593	T	C	0.949	0.947	0.972	0.0546964969190277	0.0197	0.005462	53386	77258	58749.13
2461824	chr5	rs113845783	138912182	C	T	0.948	0.946	0.974	0.0563992368491194	0.0195	0.003845	53386	77258	58749.13
2461098	chr5	rs75538730	138912250	C	T	0.887	0.889	0.946	0.0064988367398296	0.014	0.6439	53386	77258	58749.13
2476525	chr5	rs2455154	138913058	A	G	0.705	0.713	0.979	-0.0147989665120717	0.0096	0.1221	53386	77258	58749.13
2471144	chr5	rs111537730	138913999	C	A	0.887	0.889	0.947	0.0063001125484799	0.014	0.6544	53386	77258	58749.13
2468217	chr5	rs77017610	138914247	T	C	0.887	0.889	0.947	0.0062007356416035	0.014	0.656	53386	77258	58749.13
2466011	chr5	rs28817902	138916010	A	G	0.887	0.889	0.949	0.0077995046323818	0.014	0.5755	53386	77258	58749.13
2461468	chr5	rs111417076	138917316	A	G	0.936	0.934	0.98	0.0537018913875451	0.0176	0.002318	53386	77258	58749.13
2467775	chr5	rs111551187	138917464	A	G	0.935	0.934	0.981	0.0531994764675775	0.0176	0.002464	53386	77258	58749.13
2475519	chr5	rs2434576	138917674	A	G	0.703	0.711	0.986	-0.0149004625639624	0.0095	0.1176	53386	77258	58749.13
2465554	chr5	rs2336901	138919078	A	G	0.703	0.711	0.988	-0.0147989665120717	0.0095	0.1204	53386	77258	58749.13
2478794	chr5	rs11742161	138921798	C	G	0.936	0.934	0.984	0.0542040540135122	0.0176	0.002016	53386	77258	58749.13
2470390	chr5	rs113024289	138922721	T	C	0.936	0.934	0.985	0.0539956397610122	0.0175	0.002103	53386	77258	58749.13
2463073	chr5	rs62385329	138925097	C	T	0.917	0.915	0.76	0.0259016375226531	0.0179	0.1472	53386	77258	58749.13
2477750	chr5	rs261538	138925790	G	A	0.768	0.777	0.986	-0.0374007702544828	0.0103	0.0002929	53386	77258	58749.13
2461316	chr5	rs195674	138927219	G	A	0.703	0.711	0.991	-0.0145960053074092	0.0095	0.1245	53386	77258	58749.13
2479069	chr5	rs111427918	138928886	T	C	0.936	0.934	0.988	0.0539008916487975	0.0175	0.002093	53386	77258	58749.13
2475546	chr5	rs111556754	138929276	G	A	0.949	0.946	0.987	0.0602010026907569	0.0194	0.001936	53386	77258	58749.13
2468437	chr5	rs74560497	138930022	T	C	0.948	0.946	0.989	0.0595039941477318	0.0194	0.002172	53386	77258	58749.13
2466014	chr5	rs59398207	138930963	A	G	0.937	0.934	0.989	0.0558981756288099	0.0176	0.001503	53386	77258	58749.13
2481329	chr5	rs112873610	138931924	G	T	0.935	0.933	0.99	0.0548952993715794	0.0175	0.001686	53386	77258	58749.13
2464632	chr5	rs59167355	138932430	G	A	0.948	0.946	0.991	0.0594003432814475	0.0194	0.002195	53386	77258	58749.13
2462936	chr5	rs261537	138933151	T	G	0.768	0.777	0.99	-0.0375045865412751	0.0103	0.0002729	53386	77258	58749.13
2462343	chr5	rs2336902	138934891	G	A	0.948	0.946	0.992	0.0594003432814475	0.0194	0.002158	53386	77258	58749.13
2475575	chr5	rs112202901	138936586	A	C	0.948	0.946	0.993	0.0595039941477318	0.0194	0.002145	53386	77258	58749.13
2479327	chr5	rs113084429	138936608	C	T	0.948	0.946	0.993	0.0595039941477318	0.0194	0.002101	53386	77258	58749.13
2463728	chr5	rs261535	138936787	C	T	0.768	0.778	0.991	-0.0374007702544828	0.0103	0.0002876	53386	77258	58749.13
2462838	chr5	rs10214401	138937830	G	A	0.948	0.946	0.993	0.0600974240485804	0.0193	0.001884	53386	77258	58749.13
2465646	chr5	rs28585643	138938438	T	C	0.936	0.934	0.994	0.0542987734073789	0.0175	0.00188	53386	77258	58749.13
2466228	chr5	rs11745986	138942349	A	G	0.948	0.946	0.995	0.0600974240485804	0.0193	0.001892	53386	77258	58749.13
2469085	chr5	rs11742182	138942728	G	A	0.949	0.946	0.995	0.0605963861236938	0.0194	0.001761	53386	77258	58749.13
2474631	chr5	rs113477832	138943413	T	G	0.936	0.934	0.995	0.054402954379292	0.0175	0.001821	53386	77258	58749.13
2467128	chr5	rs261534	138943690	T	C	0.703	0.71	0.995	-0.0145046862028817	0.0095	0.1262	53386	77258	58749.13
2478046	chr5	rs769052	138944433	T	C	0.935	0.933	0.995	0.055302247784655	0.0174	0.001505	53386	77258	58749.13
2468882	chr5	rs150891250	138948540	G	A	0.944	0.942	0.723	0.027196791588428	0.0218	0.212	53386	77258	58749.13
2476634	chr5	rs261532	138949362	G	T	0.703	0.71	0.997	-0.0146974807605841	0.0095	0.1224	53386	77258	58749.13
2461335	chr5	rs73790665	138951289	A	G	0.949	0.946	0.996	0.0606999130996222	0.0194	0.001712	53386	77258	58749.13
2465695	chr5	rs261530	138951378	C	T	0.768	0.778	0.992	-0.0375980304153185	0.0103	0.0002645	53386	77258	58749.13
2468166	chr5	rs355160	138953589	C	T	0.703	0.71	0.995	-0.0145046862028817	0.0095	0.1271	53386	77258	58749.13
2472728	chr5	rs76570648	138955729	C	T	0.943	0.945	0.962	-0.0437951599996715	0.019	0.02081	53386	77258	58749.13
2464789	chr5	rs116828278	138955868	A	G	0.943	0.945	0.963	-0.0437951599996715	0.019	0.021	53386	77258	58749.13
2473787	chr5	rs355161	138956141	A	T	0.948	0.946	0.997	0.0598996532078335	0.0193	0.001935	53386	77258	58749.13
2481378	chr5	rs355162	138956241	T	C	0.703	0.711	0.993	-0.0149004625639624	0.0095	0.1174	53386	77258	58749.13
2470576	chr5	rs355163	138958078	T	C	0.703	0.711	0.993	-0.0145960053074092	0.0095	0.1241	53386	77258	58749.13
2468946	chr5	rs432021	138959980	T	A	0.936	0.934	0.998	0.054497654936202	0.0174	0.001773	53386	77258	58749.13
2479232	chr5	rs400752	138961571	T	G	0.948	0.946	0.998	0.0600974240485804	0.0193	0.001864	53386	77258	58749.13
2469648	chr5	rs431184	138962408	G	A	0.703	0.711	0.992	-0.0145960053074092	0.0095	0.1259	53386	77258	58749.13
2462999	chr5	rs355158	138965376	A	G	0.948	0.946	0.999	0.0600032523358097	0.0193	0.001896	53386	77258	58749.13
2475172	chr5	rs355159	138967508	C	T	0.949	0.947	0.997	0.0592966816705476	0.0194	0.002227	53386	77258	58749.13
2474568	chr5	rs13160670	138969179	G	A	0.768	0.778	0.987	-0.0380030548002074	0.0103	0.0002317	53386	77258	58749.13
2466688	chr5	rs113310460	138971000	T	C	0.936	0.934	0.999	0.0549994182186046	0.0174	0.001587	53386	77258	58749.13
2471500	chr5	rs191642	138972344	T	C	0.936	0.934	1.0	0.0548006364661149	0.0174	0.001662	53386	77258	58749.13
2477088	chr5	rs72790986	138973081	A	G	0.771	0.78	0.986	-0.0382004338153035	0.0104	0.0002344	53386	77258	58749.13
2473035	chr5	rs355147	138973344	T	C	0.936	0.934	1.0	0.0548006364661149	0.0174	0.00165	53386	77258	58749.13
2466075	chr5	rs355148	138974824	G	A	0.949	0.946	1.0	0.0603045706055096	0.0193	0.001787	53386	77258	58749.13
2481541	chr5	rs403583	138980374	C	T	0.948	0.946	1.0	0.0611045066532856	0.0193	0.001524	53386	77258	58749.13
2474924	chr5	rs60439916	138983069	G	A	0.949	0.946	0.999	0.0613960888650743	0.0193	0.001467	53386	77258	58749.13
2471947	chr5	rs165179	138985694	T	C	0.936	0.934	1.0	0.0548952993715794	0.0174	0.001607	53386	77258	58749.13
2465482	chr5	rs71579523	138986669	G	A	0.917	0.921	0.913	-0.0428970626523952	0.0165	0.009359	53386	77258	58749.13
2468649	chr5	rs446588	138987756	G	C	0.702	0.71	0.987	-0.0147989665120717	0.0095	0.1201	53386	77258	58749.13
2470111	chr5	rs71587295	138990140	T	A	0.774	0.783	0.969	-0.0398016818829366	0.0105	0.0001527	53386	77258	58749.13
2476324	chr5	rs355156	138990863	C	T	0.949	0.946	0.998	0.0600032523358097	0.0193	0.001896	53386	77258	58749.13
2469604	chr5	rs356428	138992703	A	G	0.771	0.78	0.984	-0.0388967656299467	0.0104	0.0001797	53386	77258	58749.13
2462406	chr5	rs355157	138993415	T	C	0.703	0.711	0.986	-0.0153979421800967	0.0095	0.1074	53386	77258	58749.13
2465537	chr5	rs173335	138995064	T	C	0.936	0.934	0.995	0.0540998523168248	0.0175	0.001957	53386	77258	58749.13
2461891	chr5	rs78776686	138995951	G	C	0.936	0.934	0.995	0.0542040540135122	0.0175	0.001914	53386	77258	58749.13
2472961	chr5	rs355153	139001319	C	T	0.948	0.946	0.993	0.0584009748744768	0.0194	0.002533	53386	77258	58749.13
2468383	chr5	rs56099285	139001447	A	G	0.949	0.946	0.991	0.0590044865764036	0.0194	0.002348	53386	77258	58749.13
2463055	chr5	rs355152	139001830	A	T	0.948	0.946	0.992	0.0584009748744768	0.0194	0.002555	53386	77258	58749.13
2468780	chr5	rs440662	139003472	T	C	0.703	0.711	0.98	-0.0158042315449673	0.0096	0.09872	53386	77258	58749.13
2470209	chr5	rs356427	139004489	G	C	0.936	0.934	0.992	0.0539956397610122	0.0175	0.002045	53386	77258	58749.13
2480324	chr5	rs66761114	139004975	C	T	0.819	0.826	0.957	-0.0305004454483837	0.0115	0.007859	53386	77258	58749.13
2461624	chr5	rs356426	139008502	A	G	0.936	0.934	0.99	0.0535028515173065	0.0175	0.002236	53386	77258	58749.13
2462628	chr5	rs35416989	139009669	G	C	0.771	0.78	0.974	-0.0394999521368577	0.0104	0.0001531	53386	77258	58749.13
2462566	chr5	rs4912729	139009862	G	A	0.768	0.777	0.974	-0.0393023164827424	0.0104	0.000153	53386	77258	58749.13
2463263	chr5	rs356463	139011509	T	C	0.949	0.947	0.99	0.0580990823836463	0.0194	0.002749	53386	77258	58749.13
2479331	chr5	rs114613137	139012114	C	T	0.943	0.942	0.742	0.0291023874205329	0.0214	0.1741	53386	77258	58749.13
2478015	chr5	rs356461	139013177	G	A	0.948	0.946	0.99	0.0590044865764036	0.0194	0.002341	53386	77258	58749.13
2479405	chr5	rs629831	139013686	A	G	0.949	0.947	0.989	0.0577027101282892	0.0194	0.002983	53386	77258	58749.13
2475786	chr5	rs75903170	139017490	T	A	0.949	0.947	0.988	0.0584952975902863	0.0195	0.002639	53386	77258	58749.13
2474349	chr5	rs356470	139019922	G	A	0.948	0.946	0.988	0.0579009158948382	0.0194	0.002874	53386	77258	58749.13
2463917	chr5	rs356468	139024222	A	G	0.928	0.926	0.953	0.0485044090596151	0.017	0.004218	53386	77258	58749.13
2464967	chr5	rs356465	139025522	G	A	0.94	0.938	0.947	0.0503983940836932	0.0186	0.00662	53386	77258	58749.13
2477962	chr5	rs10447226	139028810	G	T	0.7	0.713	0.964	-0.0544984253364989	0.0096	1.391e-08	53386	77258	58749.13
2473157	chr5	rs187167	139029000	G	A	0.927	0.924	0.979	0.0503983940836932	0.0165	0.002292	53386	77258	58749.13
2472093	chr5	rs356448	139033019	G	A	0.952	0.95	0.971	0.0606999130996222	0.0202	0.002664	53386	77258	58749.13
2472295	chr5	rs356447	139033279	A	G	0.952	0.949	0.97	0.0618004009054468	0.0202	0.002164	53386	77258	58749.13
2479813	chr5	rs73790670	139034143	G	A	0.953	0.95	0.969	0.06259914175652	0.0204	0.002121	53386	77258	58749.13
2461346	chr5	rs613507	139037011	G	T	0.956	0.954	0.96	0.0595982128860241	0.0213	0.005007	53386	77258	58749.13
2475914	chr5	rs659936	139037014	T	G	0.942	0.94	0.964	0.0560021901152849	0.0186	0.002674	53386	77258	58749.13
2467945	chr5	rs28421137	139037130	A	G	0.617	0.628	0.966	-0.0338981034057645	0.009	0.000172	53386	77258	58749.13
2470679	chr5	rs616529	139039829	G	C	0.942	0.94	0.961	0.0553968632202877	0.0187	0.002976	53386	77258	58749.13
2462260	chr5	rs4377752	139041290	G	C	0.618	0.629	0.97	-0.0352956263947246	0.009	9.176e-05	53386	77258	58749.13
2481409	chr5	rs7730885	139042547	A	G	0.617	0.628	0.971	-0.0344982814075965	0.009	0.0001283	53386	77258	58749.13
2479691	chr5	rs6867299	139044217	T	C	0.617	0.628	0.972	-0.0352023974087295	0.009	9.256e-05	53386	77258	58749.13
2461308	chr5	rs6580190	139045003	T	C	0.119	0.122	0.833	-0.0396976268585458	0.0146	0.006507	53386	77258	58749.13
2476769	chr5	rs10040658	139051015	G	A	0.618	0.629	0.982	-0.0346949697968869	0.009	0.0001093	53386	77258	58749.13
2461065	chr5	rs356454	139052104	C	T	0.682	0.694	0.986	-0.0497050825796673	0.0093	1.006e-07	53386	77258	58749.13
2479821	chr5	rs116066457	139052905	G	A	0.948	0.947	0.761	0.0226026252094292	0.0221	0.3054	53386	77258	58749.13
2478740	chr5	rs356453	139053563	G	A	0.656	0.669	0.99	-0.0480984034910313	0.0091	1.407e-07	53386	77258	58749.13
2464898	chr5	rs183072	139054033	T	C	0.662	0.674	0.987	-0.0482977854077521	0.0092	1.483e-07	53386	77258	58749.13
2461051	chr5	rs356452	139054227	A	C	0.65	0.663	0.989	-0.0456984484517478	0.0091	5.231e-07	53386	77258	58749.13
2462859	chr5	rs356451	139054269	A	G	0.963	0.962	0.949	0.0701974789892495	0.0233	0.002572	53386	77258	58749.13
2474891	chr5	rs627817	139054506	A	G	0.649	0.662	0.988	-0.0454995840713661	0.0091	5.772e-07	53386	77258	58749.13
2463518	chr5	rs650446	139054510	T	A	0.649	0.662	0.988	-0.0453949344903922	0.0091	5.954e-07	53386	77258	58749.13
2470829	chr5	rs356450	139055009	A	G	0.661	0.674	0.987	-0.0484027392281675	0.0092	1.384e-07	53386	77258	58749.13
2475265	chr5	rs80178217	139056304	C	T	0.893	0.897	0.955	-0.0451961304529691	0.0144	0.001657	53386	77258	58749.13
2479722	chr5	rs601728	139057076	T	C	0.649	0.662	0.991	-0.0465990663783681	0.0091	2.968e-07	53386	77258	58749.13
2473043	chr5	rs601336	139057167	T	C	0.649	0.662	0.991	-0.0467038420537432	0.0091	2.689e-07	53386	77258	58749.13
2473841	chr5	rs601324	139057179	C	G	0.649	0.662	0.991	-0.0465990663783681	0.0091	2.927e-07	53386	77258	58749.13
2475181	chr5	rs673632	139057237	G	T	0.651	0.663	0.991	-0.046400022834317	0.0091	3.244e-07	53386	77258	58749.13
2465475	chr5	rs600848	139057270	T	C	0.649	0.662	0.992	-0.0465990663783681	0.0091	2.974e-07	53386	77258	58749.13
2468962	chr5	rs599946	139057461	A	G	0.649	0.662	0.992	-0.0467038420537432	0.0091	2.77e-07	53386	77258	58749.13
2466395	chr5	rs589153	139057548	A	G	0.649	0.662	0.992	-0.0467981495486393	0.0091	2.536e-07	53386	77258	58749.13
2479071	chr5	rs585101	139058454	T	C	0.645	0.658	0.993	-0.0467038420537432	0.0091	2.556e-07	53386	77258	58749.13
2470629	chr5	rs682164	139058589	A	G	0.651	0.665	0.993	-0.050104527566688	0.0091	3.665e-08	53386	77258	58749.13
2464069	chr5	rs34530707	139059016	G	A	0.653	0.667	0.993	-0.0492007484476219	0.0091	6.519e-08	53386	77258	58749.13
2477312	chr5	rs3822742	139059017	C	A	0.615	0.628	0.988	-0.0358033589652777	0.0089	6.169e-05	53386	77258	58749.13
2471096	chr5	rs6580200	139059562	A	G	0.653	0.667	0.993	-0.0490011864330638	0.0091	7.556e-08	53386	77258	58749.13
2479737	chr5	rs3756677	139060077	C	T	0.965	0.963	0.942	0.0799011591944847	0.0238	0.0007919	53386	77258	58749.13
2479677	chr5	rs356445	139060486	G	A	0.963	0.961	0.935	0.0784044433741818	0.0235	0.0008493	53386	77258	58749.13
2473347	chr5	rs2336880	139063728	G	A	0.651	0.667	0.997	-0.0525045539821493	0.0091	7.724e-09	53386	77258	58749.13
2477555	chr5	rs34510678	139064835	C	T	0.651	0.667	0.996	-0.0523991687992084	0.0091	8.371e-09	53386	77258	58749.13
2466660	chr5	rs35123781	139065180	A	G	0.65	0.666	0.994	-0.0525994101433915	0.0091	7.422e-09	53386	77258	58749.13
2473376	chr5	rs356438	139065246	C	T	0.947	0.95	0.963	-0.0648052233661156	0.0198	0.001059	53386	77258	58749.13
2478224	chr5	rs9687282	139065988	T	G	0.65	0.666	0.993	-0.0525994101433915	0.0091	7.328e-09	53386	77258	58749.13
2466072	chr5	rs34897167	139066854	C	A	0.898	0.897	0.717	0.0001999800026662	0.0168	0.991	53386	77258	58749.13
2466441	chr5	rs13436896	139067098	G	A	0.651	0.666	0.99	-0.0515038428671156	0.0091	1.574e-08	53386	77258	58749.13
2477478	chr5	rs13179952	139070573	C	G	0.713	0.724	0.994	-0.0437951599996715	0.0096	4.862e-06	53386	77258	58749.13
2466537	chr5	rs4912755	139070651	A	G	0.713	0.724	0.995	-0.0440041354980549	0.0096	4.408e-06	53386	77258	58749.13
2462252	chr5	rs4912756	139070780	A	T	0.713	0.724	0.996	-0.0437951599996715	0.0096	4.781e-06	53386	77258	58749.13
2465337	chr5	rs904612	139070952	G	A	0.713	0.725	0.997	-0.0442027026797326	0.0096	4.047e-06	53386	77258	58749.13
2473828	chr5	rs356433	139071193	C	T	0.714	0.725	0.996	-0.0438996422900184	0.0096	4.664e-06	53386	77258	58749.13
2468682	chr5	rs13154510	139071301	A	C	0.713	0.725	0.996	-0.0437011352710986	0.0096	5.048e-06	53386	77258	58749.13
2477537	chr5	rs10067965	139071353	T	C	0.713	0.725	0.996	-0.0442027026797326	0.0096	4.069e-06	53386	77258	58749.13
2472233	chr5	rs7703195	139071632	G	A	0.713	0.725	0.995	-0.0440041354980549	0.0096	4.396e-06	53386	77258	58749.13
2460940	chr5	rs356432	139072149	G	A	0.729	0.739	0.992	-0.0385017716536664	0.0098	8.171e-05	53386	77258	58749.13
2471532	chr5	rs356429	139073143	C	T	0.714	0.725	0.992	-0.0442027026797326	0.0096	4.238e-06	53386	77258	58749.13
2480091	chr5	rs62385338	139074693	A	C	0.89	0.89	0.905	-0.0012007205765188	0.0145	0.9327	53386	77258	58749.13
2466830	chr5	rs7728485	139077144	A	G	0.71	0.721	0.986	-0.0426987545331152	0.0096	8.567e-06	53386	77258	58749.13
2481105	chr5	rs356443	139077829	G	C	0.713	0.725	0.988	-0.0438996422900184	0.0096	4.962e-06	53386	77258	58749.13
2466386	chr5	rs13174863	139080745	A	G	0.837	0.845	0.965	-0.0497050825796673	0.012	3.366e-05	53386	77258	58749.13
2478889	chr5	rs11748675	139082074	C	T	0.897	0.897	0.902	-0.0023026490626755	0.0149	0.8787	53386	77258	58749.13
2461535	chr5	rs7728095	139084092	A	G	0.598	0.609	0.951	-0.0326988269632397	0.009	0.0002935	53386	77258	58749.13
2471710	chr5	rs356484	139084438	T	A	0.729	0.738	0.985	-0.0377953294954024	0.0098	0.0001163	53386	77258	58749.13
2473859	chr5	rs356486	139085103	C	G	0.729	0.738	0.985	-0.0369959896867261	0.0098	0.000159	53386	77258	58749.13
2468721	chr5	rs2012027	139086415	C	T	0.298	0.288	0.979	0.0360040066341877	0.0095	0.000165	53386	77258	58749.13
2465655	chr5	rs2133561	139086651	A	T	0.402	0.391	0.948	0.0332026408277183	0.009	0.0002393	53386	77258	58749.13
2466294	chr5	rs165193	139088077	G	A	0.919	0.919	0.859	0.0124027667170427	0.017	0.4653	53386	77258	58749.13
2478840	chr5	rs165194	139089090	G	A	0.785	0.789	0.999	-0.0293979151845611	0.0105	0.005208	53386	77258	58749.13
2475354	chr5	rs260729	139093062	T	C	0.0779	0.0747	0.968	0.0087020272939009	0.0165	0.6001	53386	77258	58749.13
2467744	chr5	rs187804	139094061	T	C	0.786	0.79	0.999	-0.0292949370570243	0.0105	0.005415	53386	77258	58749.13
2467969	chr5	rs165196	139094172	G	A	0.786	0.79	1.0	-0.0295009039176847	0.0105	0.00501	53386	77258	58749.13
2475928	chr5	rs165197	139094585	T	C	0.786	0.79	0.999	-0.0290993078252748	0.0105	0.005723	53386	77258	58749.13
2467457	chr5	rs260731	139095473	A	G	0.294	0.286	0.986	0.0273038345273452	0.0095	0.004217	53386	77258	58749.13
2471540	chr5	rs260732	139095486	A	G	0.0799	0.0766	0.966	0.012096540947233	0.0163	0.457	53386	77258	58749.13
2478203	chr5	rs260733	139095905	T	G	0.078	0.0749	0.969	0.0089002747867194	0.0165	0.5901	53386	77258	58749.13
2475268	chr5	rs2649633	139096690	T	G	0.0805	0.0771	0.967	0.0109992854583691	0.0163	0.4981	53386	77258	58749.13
2476205	chr5	rs10057666	139097627	A	C	0.785	0.79	0.996	-0.0293979151845611	0.0105	0.005314	53386	77258	58749.13
2464169	chr5	rs260734	139099891	G	C	0.0799	0.0765	0.969	0.0131037693769772	0.0163	0.4213	53386	77258	58749.13
2474849	chr5	rs165198	139100535	C	T	0.786	0.79	0.986	-0.0306963490025976	0.0106	0.003804	53386	77258	58749.13
2465376	chr5	rs165199	139100598	A	G	0.785	0.79	0.985	-0.0313049258284153	0.0106	0.00312	53386	77258	58749.13
2480268	chr5	rs356488	139100985	A	G	0.785	0.79	0.985	-0.0309026047398165	0.0106	0.003572	53386	77258	58749.13
2463254	chr5	rs262782	139101203	A	G	0.0787	0.0754	0.972	0.0108014536938559	0.0164	0.5098	53386	77258	58749.13
2479094	chr5	rs260735	139103881	G	A	0.0803	0.0769	0.97	0.0127977582298607	0.0163	0.4327	53386	77258	58749.13
2462380	chr5	rs10074314	139104606	T	A	0.884	0.884	0.975	-0.0122952780941516	0.0136	0.3669	53386	77258	58749.13
2463297	chr5	rs165191	139105809	C	T	0.203	0.2	0.97	0.0117012723076411	0.0109	0.2802	53386	77258	58749.13
2463644	chr5	rs262790	139105851	A	G	0.878	0.879	0.975	-0.0068030886197391	0.0133	0.6103	53386	77258	58749.13
2466388	chr5	rs260736	139106190	G	A	0.0808	0.0774	0.972	0.0183996828453635	0.0162	0.2563	53386	77258	58749.13
2474863	chr5	rs165192	139106464	A	C	0.878	0.879	0.976	-0.0065010863423599	0.0133	0.6223	53386	77258	58749.13
2473697	chr5	rs356480	139106981	G	A	0.211	0.207	0.973	0.0110981866660334	0.0107	0.2997	53386	77258	58749.13
2466871	chr5	rs356481	139107012	G	A	0.874	0.874	0.969	-0.0081027387031859	0.0131	0.5378	53386	77258	58749.13
2481185	chr5	rs260737	139108779	G	C	0.0813	0.0779	0.971	0.0172994970780611	0.0162	0.2836	53386	77258	58749.13
2474000	chr5	rs260738	139108963	C	T	0.203	0.199	0.974	0.0121953336998771	0.0109	0.2605	53386	77258	58749.13
2466694	chr5	rs166389	139109132	A	C	0.0808	0.0774	0.971	0.0185960172820726	0.0162	0.2518	53386	77258	58749.13
2468600	chr5	rs262787	139110879	G	A	0.874	0.874	0.984	-0.0049019951702315	0.013	0.7055	53386	77258	58749.13
2465994	chr5	rs262786	139112044	G	A	0.873	0.873	0.984	-0.0066017436345624	0.013	0.6105	53386	77258	58749.13
2471562	chr5	rs616306	139113268	A	G	0.872	0.872	0.982	-0.0048015088161939	0.013	0.713	53386	77258	58749.13
2470694	chr5	rs147579187	139115233	G	A	0.873	0.873	0.982	-0.0066017436345624	0.013	0.6095	53386	77258	58749.13
2462516	chr5	rs142072064	139115264	G	A	0.873	0.873	0.982	-0.0071958279818024	0.013	0.5798	53386	77258	58749.13
2474729	chr5	rs490575	139116298	T	G	0.873	0.873	0.981	-0.007095110875924	0.013	0.5854	53386	77258	58749.13
2467864	chr5	rs577021	139116599	T	A	0.873	0.873	0.981	-0.007004474152883	0.013	0.5902	53386	77258	58749.13
2480675	chr5	rs99507	139119248	T	A	0.85	0.853	0.97	-0.019294956182969	0.0123	0.1161	53386	77258	58749.13
2480904	chr5	rs356471	139120338	T	C	0.877	0.878	0.977	-0.0112025145079934	0.0133	0.3968	53386	77258	58749.13
2479425	chr5	rs356472	139120826	C	T	0.85	0.849	0.93	0.0030952049073025	0.0125	0.8065	53386	77258	58749.13
2466907	chr5	rs356473	139121794	A	G	0.872	0.873	0.979	-0.0104039337153929	0.013	0.4236	53386	77258	58749.13
2471582	chr5	rs165181	139122689	G	T	0.878	0.879	0.976	-0.0116981574124923	0.0133	0.3772	53386	77258	58749.13
2470228	chr5	rs165182	139123340	T	C	0.872	0.873	0.977	-0.009797842480111	0.013	0.4524	53386	77258	58749.13
2466430	chr5	rs165183	139123627	T	C	0.872	0.873	0.977	-0.0093031403261444	0.013	0.4769	53386	77258	58749.13
2478900	chr5	rs262785	139129632	T	C	0.846	0.849	0.967	-0.0181028726978536	0.0121	0.1358	53386	77258	58749.13
2469502	chr5	rs260717	139132514	A	C	0.107	0.101	0.977	0.029403450369242	0.0143	0.03938	53386	77258	58749.13
2470743	chr5	rs260718	139132796	C	T	0.111	0.105	0.977	0.0310043588626902	0.0141	0.02772	53386	77258	58749.13
2467104	chr5	rs260719	139135507	G	A	0.107	0.101	0.976	0.0284027945161868	0.0143	0.04616	53386	77258	58749.13
2464173	chr5	rs260720	139135577	C	G	0.108	0.102	0.975	0.0289955368412525	0.0143	0.04204	53386	77258	58749.13
2463357	chr5	rs260721	139135663	G	A	0.111	0.105	0.975	0.0301023438164435	0.0141	0.03272	53386	77258	58749.13
2481200	chr5	rs260722	139136269	G	T	0.0936	0.0888	0.976	0.0235993322503244	0.0152	0.1194	53386	77258	58749.13
2465626	chr5	rs260723	139138894	C	T	0.094	0.0892	0.975	0.0234039777790161	0.0151	0.1221	53386	77258	58749.13
2468563	chr5	rs2546708	139138994	G	C	0.0931	0.0885	0.975	0.0226026252094292	0.0152	0.1362	53386	77258	58749.13
2477120	chr5	rs260724	139139042	G	A	0.093	0.0883	0.975	0.0231011029079872	0.0152	0.1289	53386	77258	58749.13
2470434	chr5	rs260725	139139587	G	T	0.0937	0.0889	0.976	0.0234039777790161	0.0152	0.1224	53386	77258	58749.13
2465949	chr5	rs260726	139140439	T	C	0.0932	0.0884	0.976	0.0236969951765786	0.0152	0.1191	53386	77258	58749.13
2470568	chr5	rs260727	139140709	A	G	0.0803	0.0768	0.973	0.0197045832743354	0.0162	0.2249	53386	77258	58749.13
2466330	chr5	rs260728	139143510	G	A	0.0928	0.0882	0.973	0.0213015034199157	0.0152	0.1615	53386	77258	58749.13
2462477	chr5	rs165185	139144766	G	A	0.531	0.531	0.888	-0.0008003201707691	0.0092	0.9331	53386	77258	58749.13
2462552	chr5	rs165186	139144794	T	A	0.88	0.883	0.885	-0.021101069908054	0.0142	0.136	53386	77258	58749.13
2462820	chr5	rs165187	139145049	T	C	0.249	0.242	0.978	0.0146028573839336	0.0101	0.1482	53386	77258	58749.13
2477670	chr5	rs262792	139145084	C	T	0.934	0.934	0.953	-0.0054045784588597	0.0178	0.7612	53386	77258	58749.13
2461284	chr5	rs165188	139145300	G	C	0.227	0.221	0.974	0.0182033098538737	0.0104	0.08122	53386	77258	58749.13
2469186	chr5	rs165189	139145747	A	G	0.856	0.859	0.954	-0.0144032303107437	0.0126	0.2522	53386	77258	58749.13
2462402	chr5	rs165190	139146100	G	C	0.225	0.219	0.968	0.0179970767016546	0.0105	0.08616	53386	77258	58749.13
2476775	chr5	rs356477	139147554	A	G	0.844	0.847	0.936	-0.0105959392134034	0.0123	0.39	53386	77258	58749.13
2463586	chr5	rs604263	139147683	T	A	0.121	0.117	0.863	0.0352030377085245	0.0143	0.0139	53386	77258	58749.13
2479194	chr5	rs356478	139147918	C	T	0.873	0.876	0.863	-0.0185000759845861	0.014	0.1863	53386	77258	58749.13
2466252	chr5	rs112384424	139149696	C	T	0.948	0.945	0.881	0.0409019913204257	0.0205	0.04566	53386	77258	58749.13
2464752	chr5	rs2336977	139150252	A	G	0.281	0.279	0.974	0.0018981972830802	0.0097	0.8485	53386	77258	58749.13
2471828	chr5	rs918508	139151860	T	C	0.821	0.819	0.944	0.0141987193998129	0.0115	0.2173	53386	77258	58749.13
2476426	chr5	rs74593952	139152736	T	C	0.988	0.988	0.851	-0.0206007457079636	0.0548	0.7077	34725	46933	37545.79
2479073	chr5	rs7727559	139154762	A	C	0.467	0.467	0.956	-0.0052035148315978	0.0088	0.5528	53386	77258	58749.13
2464465	chr5	rs2098661	139155850	C	A	0.831	0.828	0.965	0.0166997792224134	0.0117	0.1511	53386	77258	58749.13
2480319	chr5	rs11951183	139163044	A	G	0.739	0.738	0.97	0.0118001041157506	0.0099	0.2346	53386	77258	58749.13
2464474	chr5	rs6860273	139163372	C	T	0.831	0.829	0.979	0.0155977206230546	0.0116	0.1771	53386	77258	58749.13
2480978	chr5	rs57865582	139164453	T	C	0.74	0.739	0.971	0.012096540947233	0.0099	0.2225	53386	77258	58749.13
2462829	chr5	rs2336978	139165863	A	G	0.74	0.738	0.973	0.012096540947233	0.0099	0.2231	53386	77258	58749.13
2469644	chr5	rs2878853	139166034	A	G	0.829	0.827	0.984	0.0170045988158238	0.0115	0.1383	53386	77258	58749.13
2465631	chr5	rs749125	139166808	G	A	0.551	0.551	0.98	-0.0111013930711739	0.0087	0.2029	53386	77258	58749.13
2470581	chr5	rs10477194	139167454	C	G	0.737	0.735	0.969	0.0123039944561641	0.0099	0.213	53386	77258	58749.13
2477418	chr5	rs10477195	139167516	G	C	0.737	0.735	0.969	0.0124027667170427	0.0099	0.2112	53386	77258	58749.13
2463627	chr5	rs735795	139167680	C	G	0.287	0.286	0.971	-0.0022024235552	0.0097	0.819	53386	77258	58749.13
2465905	chr5	rs112555259	139167726	T	C	0.737	0.735	0.968	0.0121953336998771	0.0099	0.2179	53386	77258	58749.13
2473648	chr5	rs6898636	139168126	C	T	0.41	0.411	0.946	-0.0121029460677457	0.009	0.1794	53386	77258	58749.13
2470307	chr5	rs12186347	139168949	G	A	0.569	0.57	0.97	-0.015895669405385	0.0088	0.07153	53386	77258	58749.13
2468141	chr5	rs11167791	139169751	C	A	0.577	0.578	0.96	-0.0150019689183474	0.0089	0.09269	53386	77258	58749.13
2461816	chr5	rs62383866	139170031	A	G	0.741	0.74	0.941	0.0103957761821204	0.0102	0.3049	53386	77258	58749.13
2463807	chr5	rs111360835	139170499	G	A	0.946	0.943	0.905	0.0368043345220483	0.0197	0.06095	53386	77258	58749.13
2475783	chr5	rs75461295	139173342	C	A	0.973	0.972	0.92	0.026398473854531	0.0272	0.3335	53386	77258	58749.13
2472752	chr5	rs2194141	139173441	G	A	0.826	0.826	0.936	0.0047984689115734	0.0117	0.6833	53386	77258	58749.13
2464107	chr5	rs75963243	139175965	T	C	0.783	0.786	0.959	-0.0143017847108596	0.0107	0.1791	53386	77258	58749.13
2461985	chr5	rs719460	139176682	T	C	0.785	0.788	0.958	-0.0147989665120717	0.0107	0.1655	53386	77258	58749.13
2473860	chr5	rs72794890	139178007	A	G	0.785	0.787	0.962	-0.0146974807605841	0.0107	0.1686	53386	77258	58749.13
2462045	chr5	rs58914297	139178362	G	A	0.785	0.789	0.962	-0.0171970248285215	0.0107	0.1083	53386	77258	58749.13
2463779	chr5	rs56814871	139179312	A	G	0.784	0.787	0.965	-0.0149004625639624	0.0107	0.163	53386	77258	58749.13
2465232	chr5	rs7700395	139179563	A	C	0.787	0.79	0.96	-0.0142003494011414	0.0107	0.1865	53386	77258	58749.13
2477130	chr5	rs72794891	139180279	T	G	0.736	0.737	0.911	-0.0088994831870327	0.0102	0.3825	53386	77258	58749.13
2464774	chr5	rs36074298	139180644	A	G	0.772	0.776	0.975	-0.0146974807605841	0.0104	0.1589	53386	77258	58749.13
2461942	chr5	rs58220186	139182407	C	T	0.775	0.778	0.981	-0.0152050125429676	0.0104	0.1437	53386	77258	58749.13
2477100	chr5	rs60870216	139182807	C	G	0.775	0.779	0.981	-0.0152963956259917	0.0104	0.1422	53386	77258	58749.13
2473874	chr5	rs17118436	139182830	G	C	0.774	0.778	0.982	-0.0156010662286512	0.0104	0.1328	53386	77258	58749.13
2476527	chr5	rs57873997	139182901	C	T	0.775	0.779	0.982	-0.0152963956259917	0.0104	0.1426	53386	77258	58749.13
2463228	chr5	rs59356196	139183265	C	T	0.775	0.779	0.983	-0.0152050125429676	0.0104	0.1431	53386	77258	58749.13
2471205	chr5	rs13354234	139183944	T	A	0.77	0.774	0.98	-0.0150019689183474	0.0104	0.1468	53386	77258	58749.13
2467196	chr5	rs1422780	139185509	C	T	0.337	0.336	0.976	0.0007996801705642	0.0092	0.9308	53386	77258	58749.13
2461425	chr5	rs11167794	139186773	C	T	0.337	0.336	0.975	0.001099395443301	0.0092	0.902	53386	77258	58749.13
2474552	chr5	rs10076147	139188731	C	G	0.784	0.788	0.99	-0.0183982139464423	0.0105	0.08066	53386	77258	58749.13
2470693	chr5	rs3797901	139188856	G	A	0.785	0.789	0.991	-0.0187955345843259	0.0105	0.07491	53386	77258	58749.13
2464132	chr5	rs2004541	139191368	T	C	0.775	0.779	0.99	-0.0165969709073694	0.0104	0.1091	53386	77258	58749.13
2461189	chr5	rs76453676	139191665	C	T	0.924	0.924	0.969	-0.005304041591906	0.0165	0.7463	53386	77258	58749.13
2478696	chr5	rs10054631	139192702	C	T	0.777	0.781	0.987	-0.0164953025291975	0.0104	0.1123	53386	77258	58749.13
2469330	chr5	rs17118443	139195160	T	C	0.774	0.778	0.99	-0.0170037478161859	0.0104	0.1014	53386	77258	58749.13
2479111	chr5	rs57004210	139195450	T	G	0.774	0.778	0.99	-0.0169020380753563	0.0104	0.1027	53386	77258	58749.13
2480610	chr5	rs889018	139198001	C	T	0.774	0.778	0.989	-0.0171970248285215	0.0104	0.09739	53386	77258	58749.13
2476252	chr5	rs1422779	139199772	G	T	0.774	0.778	0.988	-0.0164038098256767	0.0104	0.1139	53386	77258	58749.13
2465864	chr5	rs1833733	139199937	G	A	0.775	0.779	0.989	-0.0162005226717083	0.0104	0.119	53386	77258	58749.13
2469046	chr5	rs72794895	139200268	T	C	0.774	0.778	0.989	-0.0168003386783461	0.0104	0.1042	53386	77258	58749.13
2470186	chr5	rs7710637	139200417	C	G	0.774	0.778	0.989	-0.0166986496230515	0.0104	0.107	53386	77258	58749.13
2480970	chr5	rs7734333	139200927	G	A	0.775	0.779	0.989	-0.0163021610829842	0.0104	0.1157	53386	77258	58749.13
2477751	chr5	rs7723670	139201064	T	C	0.774	0.778	0.989	-0.0166986496230515	0.0104	0.1063	53386	77258	58749.13
2479276	chr5	rs7700717	139201257	G	A	0.774	0.778	0.988	-0.0168003386783461	0.0104	0.1054	53386	77258	58749.13
2476151	chr5	rs7701014	139201382	G	A	0.775	0.779	0.988	-0.0163021610829842	0.0104	0.1172	53386	77258	58749.13
2468993	chr5	rs35306338	139202400	A	G	0.73	0.737	0.957	-0.0267958227871631	0.0099	0.006901	53386	77258	58749.13
2466977	chr5	rs60081477	139203187	C	T	0.853	0.857	0.96	-0.0278029446620889	0.0125	0.02574	53386	77258	58749.13
2467124	chr5	rs138804157	139204138	C	T	0.979	0.978	0.943	0.0063994795805678	0.0306	0.8346	52572	75923	57792.06
2479098	chr5	rs7731984	139204425	C	T	0.756	0.762	0.972	-0.0242004837056584	0.0102	0.0174	53386	77258	58749.13
2463301	chr5	rs6580272	139204493	C	T	0.753	0.759	0.974	-0.0238010101859522	0.0101	0.01869	53386	77258	58749.13
2466719	chr5	rs72794898	139205681	G	A	0.919	0.919	0.967	-0.0034961042567088	0.016	0.8258	53386	77258	58749.13
2470988	chr5	rs73269466	139205993	T	C	0.918	0.918	0.965	-0.0023026490626755	0.0159	0.8848	53386	77258	58749.13
2461850	chr5	rs59365080	139206172	G	C	0.835	0.84	0.955	-0.0297996312385195	0.0119	0.01227	53386	77258	58749.13
2468763	chr5	rs6892450	139207173	T	C	0.752	0.758	0.969	-0.0218980211012161	0.0101	0.03111	53386	77258	58749.13
2472744	chr5	rs72794899	139207494	G	A	0.919	0.919	0.966	-0.0023026490626755	0.016	0.885	53386	77258	58749.13
2466661	chr5	rs59241695	139207893	A	G	0.701	0.708	0.913	-0.0293979151845611	0.0099	0.002919	53386	77258	58749.13
2471609	chr5	rs17118448	139208696	T	A	0.938	0.939	0.968	-0.0112025145079934	0.0182	0.537	53386	77258	58749.13
2481487	chr5	rs766740	139211024	T	C	0.843	0.848	0.951	-0.0331018715051171	0.0122	0.006722	53386	77258	58749.13
2473682	chr5	rs57227239	139211120	T	A	0.93	0.932	0.966	-0.0069037763167944	0.0173	0.6882	53386	77258	58749.13
2461406	chr5	rs1006967	139211723	G	T	0.931	0.932	0.966	-0.0068030886197391	0.0173	0.6929	53386	77258	58749.13
2476608	chr5	rs72794900	139212839	C	T	0.939	0.94	0.969	-0.0117993392160431	0.0184	0.5197	53386	77258	58749.13
2461929	chr5	rs73269477	139212864	G	A	0.844	0.849	0.951	-0.0325955083699338	0.0122	0.007635	53386	77258	58749.13
2475774	chr5	rs117273720	139213195	T	G	0.979	0.978	0.942	0.0051964749068174	0.0309	0.8655	52253	74721	57287.86
2464368	chr5	rs73269480	139214034	C	A	0.938	0.94	0.967	-0.0110002818588653	0.0183	0.5456	53386	77258	58749.13
2480154	chr5	rs72794901	139214934	C	G	0.938	0.939	0.963	-0.0125990355765152	0.0182	0.4908	53386	77258	58749.13
2479620	chr5	rs62383878	139215386	A	C	0.774	0.78	0.959	-0.0251024465608414	0.0105	0.0171	53386	77258	58749.13
2481518	chr5	rs60035945	139217320	G	C	0.937	0.939	0.962	-0.0139975096438537	0.0182	0.442	53386	77258	58749.13
2462400	chr5	rs6880153	139218523	A	G	0.93	0.931	0.96	-0.0101008421794295	0.0173	0.5581	53386	77258	58749.13
2470220	chr5	rs6896668	139218538	G	A	0.93	0.932	0.962	-0.009000382197299	0.0173	0.6047	53386	77258	58749.13
2478964	chr5	rs3797904	139222208	G	A	0.93	0.932	0.962	-0.0115969858456632	0.0173	0.5005	53386	77258	58749.13
2473777	chr5	rs10078529	139222591	G	A	0.938	0.94	0.965	-0.0181028726978536	0.0183	0.3216	53386	77258	58749.13
2475350	chr5	rs17286536	139223085	G	T	0.853	0.856	0.95	-0.0322029950400999	0.0125	0.01003	53386	77258	58749.13
2464091	chr5	rs10061228	139223145	T	C	0.93	0.932	0.96	-0.0137034650584925	0.0173	0.4262	53386	77258	58749.13
2474076	chr5	rs17118468	139224735	A	G	0.926	0.924	0.968	0.0443039255565243	0.0167	0.008015	53386	77258	58749.13
2471018	chr5	rs78098788	139224857	T	C	0.927	0.925	0.967	0.0450976409030327	0.0168	0.007284	53386	77258	58749.13
2468323	chr5	rs76582009	139225653	G	C	0.927	0.924	0.968	0.0463968262292078	0.0168	0.005618	53386	77258	58749.13
2472951	chr5	rs12519544	139226993	T	C	0.927	0.925	0.967	0.0463013553668425	0.0168	0.005773	53386	77258	58749.13
2463159	chr5	rs74551720	139231697	T	C	0.91	0.908	0.965	0.0402970567645369	0.0153	0.008627	53386	77258	58749.13
2475373	chr5	rs2302984	139232299	C	A	0.915	0.913	0.967	0.0426954385276174	0.0157	0.006462	53386	77258	58749.13
2465605	chr5	rs75457264	139234804	G	A	0.912	0.91	0.967	0.0402010017441475	0.0154	0.009031	53386	77258	58749.13
2471890	chr5	rs61596566	139234885	A	C	0.902	0.9	0.966	0.0397974698740661	0.0148	0.006989	53386	77258	58749.13
2468126	chr5	rs4912894	139236962	C	T	0.504	0.508	0.917	-0.0163021610829842	0.009	0.06962	53386	77258	58749.13
2469437	chr5	rs6859144	139237341	A	G	0.902	0.9	0.969	0.0406043708419401	0.0147	0.00586	53386	77258	58749.13
2463034	chr5	rs12515112	139238251	C	T	0.912	0.909	0.969	0.0416984103556758	0.0154	0.0067	53386	77258	58749.13
2462650	chr5	rs3756675	139238893	G	A	0.902	0.9	0.97	0.0414010268486756	0.0148	0.005021	53386	77258	58749.13
2474632	chr5	rs3822741	139238921	A	G	0.204	0.207	0.918	-0.01999864650669	0.0111	0.07222	53386	77258	58749.13
2477394	chr5	rs12517577	139240190	A	C	0.911	0.909	0.969	0.0407963941925694	0.0154	0.007995	53386	77258	58749.13
2470431	chr5	rs7737580	139241540	G	T	0.902	0.9	0.968	0.0411995232473163	0.0148	0.00529	53386	77258	58749.13
2466457	chr5	rs34234982	139241727	G	T	0.902	0.9	0.968	0.04149696667529	0.0148	0.00503	53386	77258	58749.13
2461439	chr5	rs17118477	139242290	T	C	0.912	0.909	0.968	0.0428966409523063	0.0154	0.005288	53386	77258	58749.13
2473955	chr5	rs75334456	139242767	C	G	0.912	0.91	0.967	0.0428966409523063	0.0154	0.005366	53386	77258	58749.13
2476838	chr5	rs61646191	139243162	A	G	0.903	0.901	0.966	0.0407963941925694	0.0148	0.005854	53386	77258	58749.13
2477241	chr5	rs74571966	139243390	C	T	0.912	0.91	0.966	0.0418039122811836	0.0154	0.006707	53386	77258	58749.13
2479592	chr5	rs1800954	139245086	A	G	0.884	0.881	0.975	0.0339955472579582	0.0136	0.01257	53386	77258	58749.13
2473908	chr5	rs6580288	139245762	A	G	0.82	0.819	0.974	0.0128964817350202	0.0114	0.255	53386	77258	58749.13
2479717	chr5	rs3777106	139247971	T	C	0.851	0.851	0.969	0.0188021269625962	0.0123	0.1259	53386	77258	58749.13
2467391	chr5	rs58086316	139248101	A	G	0.779	0.778	0.901	0.004001981379298	0.0109	0.7114	53386	77258	58749.13
2477002	chr5	rs1800953	139251469	T	G	0.816	0.815	0.972	0.0121953336998771	0.0113	0.2794	53386	77258	58749.13
2463474	chr5	rs59910348	139252224	A	G	0.822	0.821	0.978	0.0146028573839336	0.0114	0.1993	53386	77258	58749.13
2480693	chr5	rs59955273	139255800	C	T	0.831	0.83	0.977	0.0152038337422728	0.0116	0.1901	53386	77258	58749.13
2464768	chr5	rs57742781	139256222	A	G	0.821	0.819	0.983	0.0155977206230546	0.0113	0.1674	53386	77258	58749.13
2477067	chr5	rs77864329	139256795	C	T	0.935	0.937	0.953	-0.0300984478240329	0.0181	0.09601	53386	77258	58749.13
2472414	chr5	rs3777102	139257603	A	G	0.82	0.819	0.985	0.0155977206230546	0.0113	0.1666	53386	77258	58749.13
2464927	chr5	rs889022	139260428	T	C	0.821	0.819	0.98	0.0166997792224134	0.0113	0.1406	53386	77258	58749.13
2477902	chr5	rs11748246	139260836	G	C	0.805	0.803	0.927	0.0173977771764203	0.0113	0.1235	53386	77258	58749.13
2480260	chr5	rs73271418	139261005	G	A	0.829	0.828	0.974	0.0161980995687726	0.0116	0.1621	53386	77258	58749.13
2462532	chr5	rs6860347	139262117	A	G	0.499	0.498	0.932	0.0063994795805678	0.009	0.4778	53386	77258	58749.13
2468194	chr5	rs4912651	139268265	G	A	0.956	0.957	0.896	0.014504302202808	0.0224	0.5153	53386	77258	58749.13
2474627	chr5	rs3863190	139270620	T	C	0.841	0.844	0.984	-0.0198966317144566	0.0119	0.09325	53386	77258	58749.13
2465616	chr5	rs6868928	139270729	C	A	0.841	0.844	0.984	-0.01999864650669	0.0119	0.092	53386	77258	58749.13
2481160	chr5	rs6893652	139270855	G	A	0.841	0.844	0.985	-0.01999864650669	0.0119	0.09215	53386	77258	58749.13
2476471	chr5	rs9687305	139272844	A	G	0.841	0.844	0.987	-0.0196008476550609	0.0119	0.09909	53386	77258	58749.13
2464830	chr5	rs13161922	139273413	A	C	0.842	0.845	0.989	-0.0193969096107316	0.0119	0.1018	53386	77258	58749.13
2469921	chr5	rs57163327	139275506	G	A	0.953	0.952	0.952	-0.0305004454483837	0.0207	0.1402	53386	77258	58749.13
2473293	chr5	rs1422717	139276492	C	T	0.842	0.845	0.997	-0.0198966317144566	0.0118	0.0925	53386	77258	58749.13
2464559	chr5	rs1422718	139276647	T	A	0.842	0.845	0.997	-0.0196008476550609	0.0118	0.09797	53386	77258	58749.13
2474918	chr5	rs1422188	139276664	G	T	0.842	0.845	0.998	-0.0206007457079636	0.0118	0.08096	53386	77258	58749.13
2466449	chr5	rs1422187	139276748	A	G	0.753	0.754	0.964	-0.0074980401773571	0.0102	0.4596	53386	77258	58749.13
2465883	chr5	rs1422186	139276863	G	A	0.841	0.844	0.996	-0.0196008476550609	0.0118	0.0973	53386	77258	58749.13
2462574	chr5	rs13165725	139279459	A	G	0.814	0.816	0.979	-0.0132980281439898	0.0112	0.2328	53386	77258	58749.13
2477373	chr5	rs1345708	139282086	C	G	0.528	0.53	0.915	-0.0082035573506883	0.009	0.3657	53386	77258	58749.13
2475792	chr5	rs7707751	139282867	C	T	0.846	0.847	0.98	-0.0080019302190585	0.012	0.5084	53386	77258	58749.13
2476562	chr5	rs35569540	139285216	G	A	0.847	0.848	0.982	-0.0074980401773571	0.012	0.5324	53386	77258	58749.13
2471297	chr5	rs35316811	139285241	G	A	0.859	0.859	0.983	-0.0105959392134034	0.0124	0.394	53386	77258	58749.13
2480481	chr5	rs13153335	139285882	C	T	0.859	0.859	0.983	-0.0111013930711739	0.0124	0.3727	53386	77258	58749.13
2481186	chr5	rs34840606	139286736	C	G	0.846	0.847	0.982	-0.0081027387031859	0.012	0.503	53386	77258	58749.13
2470276	chr5	rs10515509	139290054	C	T	0.875	0.876	0.995	-0.015895669405385	0.013	0.2219	53386	77258	58749.13
2477642	chr5	rs398755	139290216	A	C	0.863	0.865	0.991	-0.0129028853555234	0.0126	0.3053	53386	77258	58749.13
2476619	chr5	rs443587	139290232	T	G	0.862	0.864	0.989	-0.0145960053074092	0.0126	0.2434	53386	77258	58749.13
2474041	chr5	rs34135134	139290554	G	A	0.875	0.877	0.994	-0.0159972768350078	0.0131	0.2202	53386	77258	58749.13
2465705	chr5	rs2436586	139291241	A	G	0.862	0.864	0.987	-0.0132980281439898	0.0126	0.2887	53386	77258	58749.13
2475426	chr5	rs2431383	139291407	G	A	0.874	0.876	0.99	-0.0174005146801673	0.013	0.1825	53386	77258	58749.13
2467837	chr5	rs2431384	139292686	A	G	0.861	0.862	0.98	-0.0113036461713921	0.0126	0.3688	53386	77258	58749.13
2480178	chr5	rs4912936	139293166	G	A	0.774	0.773	0.943	-0.0039979812872983	0.0106	0.7051	53386	77258	58749.13
2469964	chr5	rs71581512	139293446	T	C	0.868	0.869	0.971	-0.0114047880634385	0.0129	0.3785	53386	77258	58749.13
2481303	chr5	rs11738832	139294677	G	A	0.55	0.549	0.919	-0.0048015088161939	0.0091	0.5923	53386	77258	58749.13
2479588	chr5	rs17118532	139295646	A	G	0.856	0.858	0.967	-0.0092022107647994	0.0125	0.4584	53386	77258	58749.13
2468664	chr5	rs76178519	139295721	G	A	0.921	0.922	0.963	-0.0139975096438537	0.0163	0.3889	53386	77258	58749.13
2466753	chr5	rs6895139	139295821	G	A	0.916	0.914	0.955	0.0223972974420383	0.0159	0.1589	53386	77258	58749.13
2471076	chr5	rs12163954	139299907	A	G	0.914	0.913	0.949	0.0171029078996623	0.0158	0.2794	53386	77258	58749.13
2473297	chr5	rs35342155	139300789	C	T	0.858	0.86	0.974	-0.0122041688389067	0.0125	0.3296	53386	77258	58749.13
2472405	chr5	rs17118539	139303341	T	C	0.858	0.86	0.975	-0.0130953713122409	0.0125	0.2924	53386	77258	58749.13
2468643	chr5	rs71581513	139303390	C	A	0.876	0.877	0.98	-0.0158042315449673	0.0132	0.2308	53386	77258	58749.13
2476569	chr5	rs13170151	139307285	G	A	0.885	0.888	0.98	-0.017502275136142	0.0137	0.1999	53386	77258	58749.13
2477829	chr5	rs13175054	139308105	G	T	0.885	0.887	0.98	-0.0178992398878318	0.0137	0.1908	53386	77258	58749.13
2461192	chr5	rs35834774	139308720	G	A	0.885	0.887	0.98	-0.0177974390305806	0.0137	0.1918	53386	77258	58749.13
2470606	chr5	rs57395143	139309518	A	G	0.885	0.887	0.981	-0.0176956485356892	0.0137	0.1945	53386	77258	58749.13
2473167	chr5	rs1433302	139309674	G	C	0.885	0.887	0.981	-0.0176956485356892	0.0137	0.1952	53386	77258	58749.13
2480919	chr5	rs35740825	139311588	C	T	0.885	0.887	0.981	-0.0163021610829842	0.0137	0.2328	53386	77258	58749.13
2468274	chr5	rs11959368	139311728	T	C	0.867	0.87	0.975	-0.0135007260538548	0.0129	0.295	53386	77258	58749.13
2470060	chr5	rs34388750	139311766	T	C	0.885	0.887	0.981	-0.0174005146801673	0.0137	0.2018	53386	77258	58749.13
2475039	chr5	rs11955691	139313021	G	A	0.867	0.87	0.975	-0.0138048499765589	0.0129	0.2853	53386	77258	58749.13
2479716	chr5	rs264353	139313676	A	C	0.78	0.781	0.962	0.0005998200719675	0.0106	0.9549	53386	77258	58749.13
2464192	chr5	rs7735660	139313756	G	C	0.867	0.87	0.975	-0.0138048499765589	0.0129	0.2847	53386	77258	58749.13
2468355	chr5	rs264354	139314677	A	G	0.867	0.869	0.975	-0.013399371963117	0.0129	0.298	53386	77258	58749.13
2478692	chr5	rs6580316	139314992	G	A	0.885	0.887	0.983	-0.0176040459483609	0.0137	0.1989	53386	77258	58749.13
2474240	chr5	rs6896463	139316081	A	G	0.885	0.887	0.983	-0.017502275136142	0.0137	0.2001	53386	77258	58749.13
2476194	chr5	rs385616	139317664	C	T	0.867	0.869	0.976	-0.0132980281439898	0.0129	0.3009	53386	77258	58749.13
2468123	chr5	rs7705835	139317733	C	T	0.885	0.887	0.984	-0.0171970248285215	0.0137	0.2085	53386	77258	58749.13
2469266	chr5	rs439288	139318045	A	G	0.867	0.869	0.976	-0.0132980281439898	0.0129	0.3017	53386	77258	58749.13
2480421	chr5	rs34763996	139318123	A	T	0.885	0.887	0.984	-0.0171970248285215	0.0137	0.2089	53386	77258	58749.13
2475536	chr5	rs59638156	139318419	T	C	0.867	0.869	0.976	-0.0132980281439898	0.0129	0.3022	53386	77258	58749.13
2473062	chr5	rs13153565	139319845	A	G	0.885	0.888	0.985	-0.0166986496230515	0.0137	0.2225	53386	77258	58749.13
2477212	chr5	rs3910240	139320005	T	A	0.867	0.87	0.976	-0.0132980281439898	0.0129	0.3023	53386	77258	58749.13
2472753	chr5	rs13157893	139320183	A	G	0.885	0.887	0.985	-0.0170952954286372	0.0136	0.2108	53386	77258	58749.13
2466806	chr5	rs35044870	139320369	G	A	0.885	0.888	0.985	-0.0174005146801673	0.0136	0.2035	53386	77258	58749.13
2473887	chr5	rs34596629	139320512	G	A	0.886	0.888	0.985	-0.0164038098256767	0.0137	0.2285	53386	77258	58749.13
2469565	chr5	rs77265165	139320824	A	G	0.912	0.912	0.842	-0.0202027073175195	0.0166	0.2225	53386	77258	58749.13
2470799	chr5	rs71581514	139320962	G	T	0.885	0.888	0.986	-0.0172987645783295	0.0136	0.205	53386	77258	58749.13
2469232	chr5	rs71581515	139320978	C	T	0.886	0.888	0.986	-0.0169020380753563	0.0137	0.2169	53386	77258	58749.13
2478237	chr5	rs13183915	139322080	G	A	0.885	0.887	0.984	-0.0158042315449673	0.0136	0.2451	53386	77258	58749.13
2463100	chr5	rs2060296	139323257	G	A	0.564	0.564	0.937	-0.0076995657264405	0.009	0.3906	53386	77258	58749.13
2464471	chr5	rs34849406	139323287	C	G	0.886	0.888	0.987	-0.0159972768350078	0.0137	0.2405	53386	77258	58749.13
2476212	chr5	rs34503151	139323437	T	C	0.885	0.888	0.987	-0.0164953025291975	0.0136	0.227	53386	77258	58749.13
2471705	chr5	rs264356	139323547	G	A	0.106	0.105	0.921	0.0323994240466592	0.0146	0.02589	53386	77258	58749.13
2473081	chr5	rs35852370	139324828	C	A	0.885	0.888	0.988	-0.0171970248285215	0.0136	0.2073	53386	77258	58749.13
2476389	chr5	rs55840281	139325255	T	C	0.885	0.888	0.988	-0.0169020380753563	0.0136	0.2143	53386	77258	58749.13
2465086	chr5	rs7700260	139326147	G	A	0.867	0.87	0.979	-0.0136020904182857	0.0128	0.2909	53386	77258	58749.13
2466790	chr5	rs71581516	139326616	G	A	0.886	0.888	0.989	-0.0164038098256767	0.0136	0.2278	53386	77258	58749.13
2472618	chr5	rs11949090	139327362	C	T	0.867	0.87	0.98	-0.0132980281439898	0.0128	0.3003	53386	77258	58749.13
2470033	chr5	rs34059020	139327821	A	C	0.886	0.888	0.989	-0.0164038098256767	0.0136	0.2275	53386	77258	58749.13
2470274	chr5	rs2436589	139327992	T	C	0.867	0.87	0.979	-0.0130953713122409	0.0128	0.3071	53386	77258	58749.13
2474170	chr5	rs264336	139328738	G	A	0.867	0.87	0.98	-0.0132980281439898	0.0128	0.3006	53386	77258	58749.13
2462461	chr5	rs9686733	139328762	T	C	0.885	0.888	0.99	-0.0171970248285215	0.0136	0.2071	53386	77258	58749.13
2480153	chr5	rs9686629	139329066	A	G	0.885	0.888	0.99	-0.0172987645783295	0.0136	0.2041	53386	77258	58749.13
2466067	chr5	rs9686889	139329166	T	C	0.885	0.887	0.989	-0.015895669405385	0.0136	0.2428	53386	77258	58749.13
2470075	chr5	rs13171402	139329962	C	T	0.886	0.888	0.991	-0.0174005146801673	0.0136	0.2008	53386	77258	58749.13
2464189	chr5	rs6886813	139331478	T	G	0.886	0.888	0.991	-0.0172987645783295	0.0136	0.2044	53386	77258	58749.13
2480076	chr5	rs17118547	139331537	G	A	0.886	0.888	0.991	-0.0169020380753563	0.0136	0.2149	53386	77258	58749.13
2461882	chr5	rs6580318	139331709	G	A	0.886	0.888	0.991	-0.0174005146801673	0.0136	0.2006	53386	77258	58749.13
2461355	chr5	rs4440417	139332206	C	T	0.932	0.933	0.969	-0.0129028853555234	0.0173	0.4556	53386	77258	58749.13
2470447	chr5	rs139335820	139332358	G	A	0.986	0.986	0.869	9.99950003332973e-05	0.0447	0.9985	41950	61512	46108.47
2479011	chr5	rs17208010	139332485	C	T	0.914	0.913	0.937	0.0185960172820726	0.0159	0.2429	53386	77258	58749.13
2463708	chr5	rs35125195	139333058	T	C	0.886	0.888	0.992	-0.0166986496230515	0.0136	0.2198	53386	77258	58749.13
2465358	chr5	rs35625311	139333063	C	G	0.886	0.888	0.992	-0.0158042315449673	0.0136	0.2455	53386	77258	58749.13
2462152	chr5	rs71581519	139333428	C	T	0.886	0.888	0.992	-0.0164038098256767	0.0136	0.2284	53386	77258	58749.13
2470861	chr5	rs71581520	139333973	G	A	0.886	0.888	0.992	-0.0153979421800967	0.0136	0.2595	53386	77258	58749.13
2476801	chr5	rs35420312	139334461	G	T	0.886	0.888	0.993	-0.0152963956259917	0.0136	0.2601	53386	77258	58749.13
2473835	chr5	rs7736276	139335948	C	T	0.886	0.888	0.994	-0.015895669405385	0.0136	0.2428	53386	77258	58749.13
2466245	chr5	rs13181750	139337486	G	A	0.886	0.888	0.991	-0.015702643727291	0.0136	0.2502	53386	77258	58749.13
2463753	chr5	rs13181931	139337611	G	A	0.886	0.888	0.99	-0.0158042315449673	0.0136	0.2468	53386	77258	58749.13
2464626	chr5	rs732482	139338058	G	C	0.886	0.888	0.989	-0.0154994990469515	0.0136	0.2559	53386	77258	58749.13
2466956	chr5	rs34125321	139338627	G	A	0.886	0.888	0.987	-0.0152963956259917	0.0136	0.2633	53386	77258	58749.13
2464901	chr5	rs7735593	139339000	C	T	0.886	0.888	0.986	-0.0151034855773182	0.0136	0.2689	53386	77258	58749.13
2464957	chr5	rs2055334	139339055	A	G	0.867	0.87	0.975	-0.0121029460677457	0.0129	0.3482	53386	77258	58749.13
2469701	chr5	rs13155407	139340064	G	C	0.867	0.87	0.974	-0.0127003085782322	0.0129	0.3259	53386	77258	58749.13
2481296	chr5	rs6580323	139340779	C	T	0.582	0.579	0.932	0.0200967016991224	0.0091	0.02663	53386	77258	58749.13
2469847	chr5	rs6891100	139342418	T	C	0.867	0.869	0.967	-0.0122041688389067	0.0129	0.3431	53386	77258	58749.13
2467012	chr5	rs6886027	139342453	A	C	0.866	0.869	0.967	-0.0114958245134845	0.0129	0.3734	53386	77258	58749.13
2471299	chr5	rs17208017	139342616	A	G	0.943	0.941	0.896	0.0228958774769045	0.0194	0.237	53386	77258	58749.13
2479063	chr5	rs621345	139342667	A	C	0.867	0.869	0.967	-0.0115969858456632	0.0129	0.3665	53386	77258	58749.13
2473304	chr5	rs436404	139343174	A	G	0.867	0.869	0.965	-0.0113036461713921	0.0129	0.3796	53386	77258	58749.13
2461388	chr5	rs965919	139343389	C	T	0.885	0.887	0.975	-0.0138048499765589	0.0137	0.3134	53386	77258	58749.13
2475804	chr5	rs6882558	139348608	C	T	0.965	0.967	0.962	-0.0194988734340555	0.0243	0.4232	53386	77258	58749.13
2463744	chr5	rs197197	139348915	T	G	0.63	0.625	0.949	0.0332993704009261	0.0092	0.0002814	53386	77258	58749.13
2464336	chr5	rs34548529	139349171	G	C	0.965	0.966	0.96	-0.0222047099881925	0.0242	0.3581	53386	77258	58749.13
2470579	chr5	rs75868541	139350470	C	G	0.976	0.976	0.964	-0.0207028323592018	0.0288	0.4708	53330	77032	58659.37
2477654	chr5	rs264337	139352036	A	G	0.72	0.717	0.987	0.0183015011699126	0.0096	0.0576	53386	77258	58749.13
2475793	chr5	rs112774445	139352085	G	A	0.846	0.843	0.944	0.0194986595340326	0.0122	0.1118	53386	77258	58749.13
2472517	chr5	rs264338	139352178	G	A	0.827	0.824	0.957	0.0209000641077417	0.0116	0.07225	53386	77258	58749.13
2474935	chr5	rs113289140	139353363	G	A	0.976	0.976	0.971	-0.0231048737150968	0.0288	0.4235	53330	77032	58659.37
2462071	chr5	rs264339	139353502	T	C	0.72	0.717	0.99	0.0177023841130051	0.0096	0.06524	53386	77258	58749.13
2462767	chr5	rs265165	139353723	A	G	0.744	0.741	0.986	0.0208021276292633	0.0099	0.03619	53386	77258	58749.13
2468299	chr5	rs11746363	139353857	G	A	0.809	0.808	0.964	0.0172012073197748	0.0112	0.1222	53386	77258	58749.13
2476392	chr5	rs75990898	139354020	G	A	0.976	0.976	0.972	-0.0270012755029434	0.0288	0.3483	53330	77032	58659.37
2464398	chr5	rs155347	139354187	A	T	0.72	0.717	0.991	0.0173977771764203	0.0096	0.0704	53386	77258	58749.13
2465591	chr5	rs264340	139354551	A	G	0.72	0.717	0.992	0.0177023841130051	0.0096	0.06633	53386	77258	58749.13
2467332	chr5	rs264341	139354932	A	G	0.72	0.717	0.992	0.017496047616751	0.0096	0.06833	53386	77258	58749.13
2465093	chr5	rs264342	139355056	A	G	0.72	0.717	0.992	0.0176041339483571	0.0096	0.06776	53386	77258	58749.13
2476998	chr5	rs264343	139355252	C	T	0.769	0.767	0.973	0.0112959597418516	0.0104	0.2762	53386	77258	58749.13
2475873	chr5	rs58447715	139355739	C	T	0.966	0.967	0.976	-0.0214994661132367	0.0243	0.3778	53386	77258	58749.13
2474822	chr5	rs265170	139356545	T	C	0.719	0.716	0.994	0.0176041339483571	0.0096	0.06678	53386	77258	58749.13
2472049	chr5	rs2560714	139358307	A	G	0.719	0.716	0.994	0.0173977771764203	0.0096	0.0703	53386	77258	58749.13
2480502	chr5	rs2560713	139358308	G	C	0.719	0.716	0.994	0.0172994970780611	0.0096	0.07061	53386	77258	58749.13
2481426	chr5	rs74505169	139358324	C	T	0.966	0.968	0.977	-0.0225012653465135	0.0243	0.3546	53386	77258	58749.13
2465585	chr5	rs264345	139359139	G	A	0.719	0.716	0.996	0.0178988554877579	0.0096	0.06203	53386	77258	58749.13
2470860	chr5	rs6887417	139359480	T	G	0.965	0.966	0.978	-0.0152963956259917	0.0239	0.5205	53386	77258	58749.13
2471980	chr5	rs264346	139360300	A	G	0.718	0.715	0.998	0.0178988554877579	0.0096	0.06072	53386	77258	58749.13
2469306	chr5	rs264347	139360590	T	C	0.532	0.528	0.969	0.0251998010217421	0.0088	0.004075	53386	77258	58749.13
2474693	chr5	rs264348	139360864	C	T	0.719	0.716	0.998	0.0173977771764203	0.0096	0.06942	53386	77258	58749.13
2478771	chr5	rs264349	139361203	G	A	0.719	0.716	0.999	0.0172994970780611	0.0096	0.07043	53386	77258	58749.13
2462512	chr5	rs264350	139362321	T	C	0.719	0.716	1.0	0.0179970767016546	0.0096	0.05964	53386	77258	58749.13
2473756	chr5	rs67151903	139363583	G	A	0.964	0.966	0.985	-0.0213972981080803	0.0236	0.3649	53386	77258	58749.13
2474663	chr5	rs71581523	139363779	G	C	0.965	0.966	0.984	-0.0188974371044634	0.0237	0.4251	53386	77258	58749.13
2477136	chr5	rs264351	139364695	T	C	0.718	0.715	0.999	0.0178988554877579	0.0096	0.0605	53386	77258	58749.13
2469187	chr5	rs155348	139365216	G	A	0.719	0.716	0.998	0.0171029078996623	0.0096	0.07453	53386	77258	58749.13
2464041	chr5	rs265179	139365452	C	G	0.779	0.774	0.989	0.0259990758686168	0.0104	0.01241	53386	77258	58749.13
2465668	chr5	rs74897647	139365776	T	C	0.976	0.976	0.981	-0.0259949602770859	0.0286	0.3619	53261	76756	58548.97
2468980	chr5	rs1433301	139365813	C	A	0.782	0.777	0.988	0.025696986087186	0.0104	0.01364	53386	77258	58749.13
2463822	chr5	rs10076717	139367611	G	A	0.781	0.776	0.987	0.025696986087186	0.0104	0.01382	53386	77258	58749.13
2473825	chr5	rs57456296	139369414	C	T	0.976	0.976	0.98	-0.0238010101859522	0.0285	0.4042	53261	76756	58548.97
2477432	chr5	rs266020	139371496	G	A	0.693	0.69	0.997	0.0217027816432335	0.0093	0.02013	53386	77258	58749.13
2461540	chr5	rs171951	139372149	G	T	0.694	0.69	0.997	0.0215951374365897	0.0093	0.02063	53386	77258	58749.13
2471963	chr5	rs266022	139372404	G	T	0.694	0.69	0.997	0.0217027816432335	0.0093	0.01995	53386	77258	58749.13
2471143	chr5	rs6891114	139372521	T	C	0.93	0.931	0.99	0.0022973590486834	0.017	0.8901	53386	77258	58749.13
2466110	chr5	rs10515508	139375070	T	C	0.789	0.785	0.989	0.0255995183002125	0.0106	0.01523	53386	77258	58749.13
2469443	chr5	rs17118604	139375692	T	C	0.929	0.929	0.987	0.0	0.0169	0.9994	53386	77258	58749.13
2474605	chr5	rs6896087	139375932	C	T	0.398	0.4	1.01	-0.0147989665120717	0.0088	0.09075	53386	77258	58749.13
2467061	chr5	rs6872908	139376080	T	A	0.395	0.398	1.0	-0.0152963956259917	0.0088	0.08111	53386	77258	58749.13
2477510	chr5	rs265150	139376819	T	C	0.114	0.112	0.993	0.0183996828453635	0.0136	0.1768	53386	77258	58749.13
2471410	chr5	rs892262	139377835	G	A	0.931	0.932	0.991	0.0009995003330834	0.0172	0.9513	53386	77258	58749.13
2461385	chr5	rs265151	139378986	A	C	0.182	0.18	0.998	0.0110981866660334	0.0112	0.3185	53386	77258	58749.13
2478417	chr5	rs265152	139379707	C	T	0.788	0.783	0.993	0.0284027945161868	0.0105	0.006943	53386	77258	58749.13
2476813	chr5	rs62383915	139380745	T	C	0.874	0.877	0.894	-0.0353992243518656	0.0138	0.01018	53386	77258	58749.13
2467444	chr5	rs265153	139380832	C	A	0.788	0.783	0.993	0.0282958691548473	0.0105	0.00712	53386	77258	58749.13
2467799	chr5	rs7703099	139380991	A	G	0.931	0.932	0.989	0.0007996801705642	0.0172	0.9613	53386	77258	58749.13
2461442	chr5	rs265154	139381385	C	T	0.115	0.113	0.99	0.0172994970780611	0.0136	0.2037	53386	77258	58749.13
2463487	chr5	rs67676623	139381496	A	G	0.932	0.932	0.988	0.0002999550089979	0.0172	0.9842	53386	77258	58749.13
2466501	chr5	rs34929354	139381708	A	G	0.932	0.932	0.987	0.0002999550089979	0.0172	0.9866	53386	77258	58749.13
2463797	chr5	rs75043106	139382248	T	C	0.876	0.877	0.971	-0.007095110875924	0.0132	0.5893	53386	77258	58749.13
2462361	chr5	rs7728075	139382353	G	A	0.788	0.783	0.99	0.0274011363479391	0.0105	0.00923	53386	77258	58749.13
2479040	chr5	rs975642	139384490	T	C	0.489	0.491	0.999	-0.0136020904182857	0.0086	0.1136	53386	77258	58749.13
2480044	chr5	rs11167875	139384602	C	T	0.492	0.494	1.0	-0.0147989665120717	0.0086	0.08434	53386	77258	58749.13
2468333	chr5	rs265156	139386659	C	T	0.786	0.782	0.994	0.0273038345273452	0.0105	0.00914	53386	77258	58749.13
2478396	chr5	rs36021945	139388857	T	C	0.881	0.882	0.986	-0.0004000800213396	0.0134	0.9786	53386	77258	58749.13
2470570	chr5	rs35463850	139388955	C	G	0.931	0.932	0.981	0.0025966258472659	0.0172	0.88	53386	77258	58749.13
2469183	chr5	rs265157	139390007	C	T	0.21	0.208	0.987	0.0085037404912207	0.0106	0.4216	53386	77258	58749.13
2474913	chr5	rs72796740	139390092	T	C	0.789	0.784	0.995	0.0277027118389473	0.0105	0.008471	53386	77258	58749.13
2478172	chr5	rs155346	139390377	T	C	0.787	0.783	0.997	0.0281014301108748	0.0105	0.007278	53386	77258	58749.13
2462728	chr5	rs265158	139390467	G	A	0.211	0.209	0.987	0.0089993837968006	0.0106	0.3955	53386	77258	58749.13
2481307	chr5	rs265159	139390752	A	G	0.787	0.782	0.997	0.0281014301108748	0.0105	0.007365	53386	77258	58749.13
2461256	chr5	rs265160	139390914	A	C	0.787	0.782	0.997	0.0280041964095973	0.0105	0.007535	53386	77258	58749.13
2470294	chr5	rs265161	139391486	A	G	0.207	0.205	0.986	0.0112959597418516	0.0107	0.291	53386	77258	58749.13
2478444	chr5	rs71581525	139392069	T	G	0.932	0.932	0.976	-0.002002002670673	0.0173	0.9088	53386	77258	58749.13
2470184	chr5	rs12516030	139392375	T	C	0.932	0.932	0.976	-0.0019018072895963	0.0173	0.9113	53386	77258	58749.13
2470528	chr5	rs645850	139393417	T	C	0.786	0.782	0.997	0.0282958691548473	0.0105	0.006911	53386	77258	58749.13
2481507	chr5	rs659886	139394270	G	C	0.207	0.205	0.984	0.0118001041157506	0.0107	0.2688	53386	77258	58749.13
2476356	chr5	rs12515886	139394586	C	G	0.385	0.386	0.97	-0.0170952954286372	0.009	0.05698	53386	77258	58749.13
2461423	chr5	rs12515888	139394634	C	T	0.453	0.454	0.971	-0.0166986496230515	0.0088	0.05598	53386	77258	58749.13
2461154	chr5	rs2560711	139394941	T	C	0.787	0.783	0.997	0.0281986543586787	0.0105	0.007247	53386	77258	58749.13
2481032	chr5	rs62383916	139395099	T	C	0.875	0.877	0.892	-0.0344051267241774	0.0138	0.01255	53386	77258	58749.13
2474045	chr5	rs12655558	139395233	T	A	0.932	0.932	0.97	-0.0009004052431641	0.0174	0.9574	53386	77258	58749.13
2476943	chr5	rs62383917	139396172	G	A	0.872	0.875	0.892	-0.0375980304153185	0.0137	0.005998	53386	77258	58749.13
2461053	chr5	rs34308038	139396184	C	T	0.932	0.933	0.966	0.0001999800026662	0.0175	0.9894	53386	77258	58749.13
2480924	chr5	rs265141	139396375	G	A	0.788	0.784	0.994	0.0277027118389473	0.0105	0.008352	53386	77258	58749.13
2479563	chr5	rs265142	139396998	C	T	0.788	0.784	0.994	0.0278972284172359	0.0105	0.008058	53386	77258	58749.13
2468162	chr5	rs265143	139397066	A	C	0.787	0.783	0.994	0.0281986543586787	0.0105	0.007363	53386	77258	58749.13
2475056	chr5	rs265144	139397155	T	C	0.788	0.783	0.994	0.0280041964095973	0.0105	0.007805	53386	77258	58749.13
2478722	chr5	rs155345	139397250	G	A	0.788	0.783	0.994	0.0281014301108748	0.0105	0.007447	53386	77258	58749.13
2480653	chr5	rs265145	139397332	G	A	0.788	0.784	0.991	0.0281986543586787	0.0105	0.007392	53386	77258	58749.13
2472736	chr5	rs265146	139398050	T	C	0.787	0.783	0.994	0.0280041964095973	0.0105	0.007704	53386	77258	58749.13
2463199	chr5	rs2115048	139400093	C	T	0.391	0.393	0.996	-0.0129028853555234	0.0088	0.1445	53386	77258	58749.13
2466454	chr5	rs265147	139400532	T	C	0.788	0.783	0.994	0.0285971749776749	0.0105	0.006601	53386	77258	58749.13
2466555	chr5	rs265148	139400779	T	C	0.787	0.783	0.994	0.0287040681283552	0.0105	0.006343	53386	77258	58749.13
2477608	chr5	rs76328935	139401520	C	T	0.932	0.933	0.985	-0.0107980900995126	0.0173	0.5301	53386	77258	58749.13
2465548	chr5	rs265149	139401891	G	A	0.788	0.783	0.993	0.029296631955588	0.0105	0.00536	53386	77258	58749.13
2461135	chr5	rs2974422	139402342	T	C	0.392	0.393	0.996	-0.0122952780941516	0.0088	0.163	53386	77258	58749.13
2478958	chr5	rs6891658	139403517	A	G	0.788	0.783	0.992	0.0298014912367898	0.0105	0.004688	53386	77258	58749.13
2465141	chr5	rs645898	139404852	C	T	0.788	0.783	0.991	0.0298014912367898	0.0105	0.00465	53386	77258	58749.13
2478582	chr5	rs12520398	139405072	A	G	0.391	0.392	0.996	-0.0122041688389067	0.0088	0.1688	53386	77258	58749.13
2473694	chr5	rs34566928	139406956	C	A	0.912	0.913	0.982	-0.0083043861636152	0.0154	0.5894	53386	77258	58749.13
2476218	chr5	rs4404729	139407044	G	A	0.701	0.697	0.987	0.0210959082947329	0.0094	0.02556	53386	77258	58749.13
2462262	chr5	rs35951343	139407107	G	A	0.912	0.914	0.982	-0.0088994831870327	0.0154	0.562	53386	77258	58749.13
2480272	chr5	rs75362236	139407351	C	T	0.912	0.914	0.98	-0.0085968472255182	0.0154	0.5785	53386	77258	58749.13
2465019	chr5	rs11744062	139408104	C	T	0.701	0.699	0.976	0.0198026272961797	0.0095	0.0368	53386	77258	58749.13
2464363	chr5	rs11745349	139408130	A	T	0.7	0.697	0.975	0.0199006617063362	0.0095	0.03576	53386	77258	58749.13
2465774	chr5	rs79731605	139408396	G	A	0.912	0.914	0.967	-0.0108991808690006	0.0155	0.4832	53386	77258	58749.13
2467003	chr5	rs76742666	139408567	T	C	0.912	0.913	0.968	-0.0106970095483354	0.0155	0.4908	53386	77258	58749.13
2477156	chr5	rs13173983	139410510	T	C	0.717	0.715	0.945	0.014504302202808	0.0098	0.1394	53386	77258	58749.13
2470173	chr5	rs6580353	139410687	C	T	0.754	0.752	0.93	0.0208021276292633	0.0104	0.04446	53386	77258	58749.13
2474916	chr5	rs7707550	139410945	T	A	0.428	0.428	0.86	-0.0057967688471774	0.0094	0.539	53386	77258	58749.13
2479387	chr5	rs72796752	139411034	T	C	0.884	0.884	0.903	0.0171029078996623	0.0141	0.2268	53386	77258	58749.13
2479328	chr5	rs59615734	139411146	T	C	0.833	0.832	0.918	0.0	0.012	0.9987	53386	77258	58749.13
2461160	chr5	rs7723119	139411703	G	A	0.342	0.342	0.962	-0.0054950702819798	0.0093	0.556	53386	77258	58749.13
2461636	chr5	rs60293875	139413164	G	A	0.909	0.909	0.955	0.0063001125484799	0.0154	0.6807	53386	77258	58749.13
2465995	chr5	rs113012916	139413585	C	T	0.906	0.903	0.909	0.0350002811846215	0.0154	0.02328	53386	77258	58749.13
2461187	chr5	rs2916092	139414752	G	A	0.255	0.255	0.981	-0.0054045784588597	0.01	0.5864	53386	77258	58749.13
2479070	chr5	rs2916093	139415532	C	T	0.256	0.256	0.981	-0.0054950702819798	0.0099	0.5802	53386	77258	58749.13
2464011	chr5	rs2436389	139416265	C	A	0.379	0.373	0.934	0.0179970767016546	0.0092	0.05111	53386	77258	58749.13
2470826	chr5	rs2436387	139419985	C	A	0.744	0.744	0.986	0.0053954185169075	0.0099	0.5889	53386	77258	58749.13
2463373	chr5	rs2936651	139420945	T	A	0.746	0.746	0.986	0.0050969882578437	0.0099	0.6051	53386	77258	58749.13
2461939	chr5	rs2916094	139425476	T	C	0.746	0.746	0.988	0.0048979852621919	0.0099	0.6201	53386	77258	58749.13
2478697	chr5	rs155936	139426209	G	T	0.744	0.744	0.988	0.0055048206344449	0.0099	0.5759	53386	77258	58749.13
2462464	chr5	rs155937	139428566	A	T	0.744	0.745	0.99	0.0046989426564652	0.0099	0.6321	53386	77258	58749.13
2471215	chr5	rs155938	139429686	G	C	0.744	0.744	0.99	0.0047984689115734	0.0099	0.6299	53386	77258	58749.13
2479998	chr5	rs17286578	139431893	T	C	0.905	0.904	0.979	0.0111970780932162	0.0148	0.4516	53386	77258	58749.13
2466185	chr5	rs268333	139432312	T	C	0.744	0.744	0.992	0.0052959516591825	0.0099	0.5927	53386	77258	58749.13
2461225	chr5	rs11743532	139432852	C	T	0.746	0.746	0.992	0.0047984689115734	0.0099	0.6258	53386	77258	58749.13
2472776	chr5	rs155941	139433638	G	C	0.744	0.745	0.993	0.0046989426564652	0.0099	0.6362	53386	77258	58749.13
2468473	chr5	rs155939	139437110	C	T	0.742	0.743	0.996	0.0034041991335623	0.0098	0.7262	53386	77258	58749.13
2461904	chr5	rs6877423	139438106	G	A	0.904	0.904	0.987	0.0099008246772624	0.0147	0.5034	53386	77258	58749.13
2473323	chr5	rs6878345	139438634	G	A	0.905	0.904	0.987	0.0193025022544974	0.0147	0.1906	53386	77258	58749.13
2479251	chr5	rs268331	139438651	C	T	0.903	0.903	0.986	0.0190964956909883	0.0147	0.1938	53386	77258	58749.13
2476520	chr5	rs76872072	139438938	C	T	0.936	0.934	0.935	-0.0117993392160431	0.018	0.5117	53386	77258	58749.13
2461782	chr5	rs7708581	139439797	A	C	0.905	0.904	0.988	0.0194005857039748	0.0147	0.1881	53386	77258	58749.13
2463578	chr5	rs6889324	139440463	G	A	0.905	0.904	0.988	0.0194986595340326	0.0147	0.1862	53386	77258	58749.13
2462681	chr5	rs1695797	139442378	A	G	0.903	0.903	0.987	0.0194005857039748	0.0147	0.1848	53386	77258	58749.13
2479826	chr5	rs1347142	139445100	C	T	0.836	0.83	0.975	0.0387013475370749	0.0117	0.0009457	53386	77258	58749.13
2461100	chr5	rs1614557	139445165	C	G	0.903	0.903	0.987	0.0194986595340326	0.0147	0.1827	53386	77258	58749.13
2466887	chr5	rs78258299	139453068	G	A	0.905	0.904	0.989	0.0197045832743354	0.0147	0.1804	53386	77258	58749.13
2461236	chr5	rs28539898	139454562	T	C	0.905	0.904	0.989	0.0202045073158995	0.0147	0.1699	53386	77258	58749.13
2476108	chr5	rs10074868	139457456	A	T	0.905	0.904	0.99	0.0197045832743354	0.0147	0.1816	53386	77258	58749.13
2480424	chr5	rs80115321	139459188	C	T	0.905	0.904	0.99	0.0200967016991224	0.0147	0.1731	53386	77258	58749.13
2465314	chr5	rs79104226	139459503	T	G	0.906	0.905	0.989	0.0199006617063362	0.0148	0.1805	53386	77258	58749.13
2476213	chr5	rs269763	139459685	A	G	0.903	0.903	0.99	0.0193025022544974	0.0146	0.1884	53386	77258	58749.13
2468954	chr5	rs269761	139460183	G	C	0.903	0.903	0.99	0.0185960172820726	0.0146	0.2048	53386	77258	58749.13
2481276	chr5	rs1623177	139460236	T	G	0.674	0.666	0.976	0.0298985503458634	0.0093	0.001265	53386	77258	58749.13
2476539	chr5	rs269760	139461243	T	C	0.903	0.903	0.99	0.0187039847937718	0.0146	0.2011	53386	77258	58749.13
2473060	chr5	rs17286592	139461451	T	C	0.936	0.934	0.954	-0.0078003437327339	0.0178	0.6618	53386	77258	58749.13
2467023	chr5	rs10037737	139462704	T	A	0.903	0.903	0.989	0.0184978548821194	0.0146	0.2075	53386	77258	58749.13
2478554	chr5	rs17286599	139462863	G	T	0.936	0.934	0.954	-0.0076995657264405	0.0178	0.6669	53386	77258	58749.13
2465200	chr5	rs8180371	139464362	C	T	0.969	0.972	0.968	-0.0767946549790727	0.0259	0.003023	53386	77258	58749.13
2476993	chr5	rs77226687	139465130	T	G	0.935	0.933	0.953	-0.0052035148315978	0.0176	0.7695	53386	77258	58749.13
2466097	chr5	rs269779	139468267	A	G	0.365	0.362	0.962	0.0187039847937718	0.0091	0.04079	53386	77258	58749.13
2477706	chr5	rs4912694	139468395	C	T	0.826	0.825	0.99	0.0135971385060249	0.0114	0.2306	53386	77258	58749.13
2477557	chr5	rs2974421	139470240	A	G	0.826	0.825	0.991	0.0135971385060249	0.0114	0.2312	53386	77258	58749.13
2469700	chr5	rs269778	139471723	C	T	0.825	0.824	0.992	0.0141987193998129	0.0113	0.2105	53386	77258	58749.13
2473115	chr5	rs2915830	139474727	C	T	0.826	0.825	0.992	0.0135971385060249	0.0114	0.2304	53386	77258	58749.13
2478492	chr5	rs269776	139475287	A	G	0.365	0.361	0.964	0.0189002595004805	0.0091	0.0384	53386	77258	58749.13
2472981	chr5	rs10477292	139475611	G	T	0.827	0.826	0.991	0.0141987193998129	0.0114	0.2135	53386	77258	58749.13
2464057	chr5	rs269773	139476142	T	C	0.825	0.824	0.992	0.0140015196358136	0.0113	0.215	53386	77258	58749.13
2478822	chr5	rs269771	139477504	C	G	0.823	0.822	0.993	0.0141001243787816	0.0113	0.2114	53386	77258	58749.13
2477581	chr5	rs4552683	139478862	T	G	0.824	0.823	0.992	0.013202462677756	0.0113	0.244	53386	77258	58749.13
2481020	chr5	rs198986	139478891	A	G	0.823	0.822	0.993	0.0134984841513417	0.0113	0.2321	53386	77258	58749.13
2464510	chr5	rs2173561	139480338	T	C	0.824	0.823	0.993	0.0129951954948113	0.0113	0.2488	53386	77258	58749.13
2481427	chr5	rs77649854	139482975	G	T	0.824	0.823	0.993	0.0129951954948113	0.0113	0.2498	53386	77258	58749.13
2477871	chr5	rs13187159	139489185	A	G	0.832	0.827	0.988	0.0395956428583544	0.0115	0.0005889	53386	77258	58749.13
2476320	chr5	rs875575	139492065	G	C	0.823	0.822	0.995	0.0128964817350202	0.0113	0.2528	53386	77258	58749.13
2480972	chr5	rs2013169	139497605	T	A	0.823	0.822	0.996	0.0129951954948113	0.0113	0.2481	53386	77258	58749.13
2472126	chr5	rs10060173	139501147	C	T	0.823	0.822	0.996	0.0128964817350202	0.0113	0.2539	53386	77258	58749.13
2469947	chr5	rs2429310	139508705	G	A	0.823	0.822	0.996	0.0123039944561641	0.0113	0.2743	53386	77258	58749.13
2466759	chr5	rs445944	139509340	G	A	0.825	0.823	0.995	0.0119977384336167	0.0113	0.2872	53386	77258	58749.13
2466209	chr5	rs13156549	139514964	T	C	0.773	0.767	0.988	0.0416984103556758	0.0103	5.31e-05	53386	77258	58749.13
2473542	chr5	rs269783	139515394	A	G	0.825	0.826	0.993	-0.0187955345843259	0.0113	0.09799	53386	77258	58749.13
2479451	chr5	rs156095	139517048	A	G	0.652	0.645	1.0	0.0371994409891063	0.009	3.781e-05	53386	77258	58749.13
2470019	chr5	rs185123	139517197	T	C	0.476	0.471	1.0	0.0194005857039748	0.0086	0.02426	53386	77258	58749.13
2474888	chr5	rs156094	139517561	G	T	0.652	0.645	1.0	0.036997088886122	0.009	4.084e-05	53386	77258	58749.13
2462063	chr5	rs156093	139517864	G	C	0.652	0.645	1.0	0.036997088886122	0.009	4.055e-05	53386	77258	58749.13
2480871	chr5	rs156092	139518989	T	C	0.652	0.645	1.0	0.036997088886122	0.009	3.975e-05	53386	77258	58749.13
2481258	chr5	rs155948	139519181	G	A	0.477	0.471	1.0	0.0195967237465575	0.0086	0.02317	53386	77258	58749.13
2472012	chr5	rs155947	139520556	C	T	0.477	0.471	1.0	0.0195967237465575	0.0086	0.02299	53386	77258	58749.13
2476847	chr5	rs156090	139521684	T	C	0.476	0.471	1.0	0.0194005857039748	0.0086	0.02397	53386	77258	58749.13
2468149	chr5	rs152409	139521808	T	C	0.476	0.471	1.0	0.0194005857039748	0.0086	0.02447	53386	77258	58749.13
2473790	chr5	rs156089	139522328	T	C	0.656	0.649	1.0	0.0366983037826737	0.009	4.928e-05	53386	77258	58749.13
2477318	chr5	rs155949	139523684	A	G	0.476	0.471	1.0	0.0185960172820726	0.0086	0.03096	53386	77258	58749.13
2469034	chr5	rs74725681	139523863	A	G	0.949	0.947	0.945	-0.0073972926304747	0.0198	0.7108	53386	77258	58749.13
2477708	chr5	rs156088	139526297	A	G	0.656	0.649	0.999	0.0369007163483657	0.009	4.451e-05	53386	77258	58749.13
2479623	chr5	rs13179861	139527721	G	A	0.821	0.823	0.995	-0.0247026126403718	0.0113	0.02835	53386	77258	58749.13
2480431	chr5	rs156086	139529395	G	A	0.657	0.649	0.998	0.0366983037826737	0.0091	4.969e-05	53386	77258	58749.13
2474313	chr5	rs249616	139529656	C	T	0.477	0.472	0.997	0.0192044091837133	0.0086	0.02572	53386	77258	58749.13
2480374	chr5	rs155943	139529987	A	T	0.476	0.471	0.997	0.0192044091837133	0.0086	0.02618	53386	77258	58749.13
2475953	chr5	rs183869	139531018	C	T	0.82	0.822	0.994	-0.0242004837056584	0.0112	0.0316	53386	77258	58749.13
2464782	chr5	rs36078551	139532339	C	T	0.786	0.786	0.992	-0.0159972768350078	0.0105	0.1288	53386	77258	58749.13
2464297	chr5	rs155942	139532538	T	C	0.285	0.281	0.986	0.0060019521956343	0.0096	0.5316	53386	77258	58749.13
2461896	chr5	rs7705932	139533115	G	A	0.786	0.787	0.993	-0.0158042315449673	0.0105	0.1335	53386	77258	58749.13
2466926	chr5	rs270166	139533279	C	A	0.785	0.786	0.992	-0.0170037478161859	0.0105	0.1068	53386	77258	58749.13
2472939	chr5	rs2436396	139533563	A	G	0.285	0.282	0.987	0.0062007356416035	0.0096	0.5219	53386	77258	58749.13
2466175	chr5	rs270165	139534319	T	A	0.744	0.738	0.999	0.0389995348490096	0.0099	7.705e-05	53386	77258	58749.13
2462425	chr5	rs442562	139536037	A	T	0.744	0.739	0.998	0.0387013475370749	0.0099	8.852e-05	53386	77258	58749.13
2473392	chr5	rs269767	139536922	A	G	0.528	0.523	0.997	0.0194005857039748	0.0086	0.02517	53386	77258	58749.13
2478040	chr5	rs7726349	139537771	C	T	0.786	0.786	0.992	-0.0158042315449673	0.0105	0.1344	53386	77258	58749.13
2471762	chr5	rs270163	139538670	A	G	0.743	0.738	0.998	0.0392014821991368	0.0099	7.143e-05	53386	77258	58749.13
2466536	chr5	rs270162	139539090	C	T	0.53	0.525	0.997	0.0195967237465575	0.0086	0.02308	53386	77258	58749.13
2469331	chr5	rs199152	139539235	A	G	0.529	0.524	0.996	0.0199986865066891	0.0086	0.02095	53386	77258	58749.13
2469224	chr5	rs2291878	139539514	A	G	0.786	0.786	0.992	-0.015895669405385	0.0105	0.1305	53386	77258	58749.13
2463134	chr5	rs270170	139541460	C	T	0.744	0.739	0.997	0.0385955177593629	0.0099	9.445e-05	53386	77258	58749.13
2461456	chr5	rs156085	139542437	G	A	0.915	0.914	0.981	0.023003381764963	0.0155	0.1382	53386	77258	58749.13
2470072	chr5	rs35213375	139543068	A	G	0.786	0.787	0.992	-0.0164038098256767	0.0105	0.1196	53386	77258	58749.13
2473899	chr5	rs175086	139543091	G	A	0.471	0.476	0.994	-0.0198048272985997	0.0087	0.02239	53386	77258	58749.13
2466824	chr5	rs156084	139543125	A	G	0.258	0.264	0.995	-0.0401035026973339	0.0099	4.65e-05	53386	77258	58749.13
2476266	chr5	rs156083	139544455	A	G	0.241	0.245	0.998	-0.0344982814075965	0.0101	0.0006227	53386	77258	58749.13
2468059	chr5	rs156082	139544562	G	A	0.786	0.786	0.992	-0.0163021610829842	0.0105	0.1221	53386	77258	58749.13
2461700	chr5	rs269782	139545302	G	A	0.786	0.786	0.992	-0.0162005226717083	0.0105	0.1235	53386	77258	58749.13
2466244	chr5	rs269781	139545447	G	A	0.786	0.786	0.993	-0.0162005226717083	0.0105	0.124	53386	77258	58749.13
2471062	chr5	rs269780	139545553	T	G	0.786	0.786	0.993	-0.0162005226717083	0.0105	0.1242	53386	77258	58749.13
2462994	chr5	rs722437	139545729	A	T	0.786	0.787	0.993	-0.0160988945897493	0.0105	0.1255	53386	77258	58749.13
2474702	chr5	rs4463213	139545748	G	A	0.457	0.46	0.996	-0.0154994990469515	0.0087	0.07396	53386	77258	58749.13
2467218	chr5	rs34266577	139547797	C	T	0.786	0.787	0.993	-0.0160988945897493	0.0105	0.1256	53386	77258	58749.13
2461363	chr5	rs7726176	139547971	T	A	0.457	0.46	0.996	-0.0156010662286512	0.0087	0.07222	53386	77258	58749.13
2463790	chr5	rs156080	139548981	A	G	0.241	0.246	0.999	-0.0355028330426552	0.0101	0.0004247	53386	77258	58749.13
2461972	chr5	rs2436393	139550123	T	C	0.241	0.246	0.999	-0.0352956263947246	0.0101	0.0004561	53386	77258	58749.13
2480836	chr5	rs4913070	139551187	G	A	0.241	0.246	1.0	-0.0352956263947246	0.0101	0.0004459	53386	77258	58749.13
2467094	chr5	rs4912704	139551592	T	C	0.785	0.786	0.993	-0.015702643727291	0.0105	0.1346	53386	77258	58749.13
2468503	chr5	rs1654176	139551624	T	C	0.241	0.246	1.0	-0.0344051267241774	0.0101	0.0006305	53386	77258	58749.13
2479160	chr5	rs7710593	139552975	A	G	0.242	0.246	1.0	-0.0350988198393953	0.0101	0.0004892	53386	77258	58749.13
2477159	chr5	rs17523262	139554866	G	C	0.897	0.897	0.932	-0.0135007260538548	0.0147	0.3616	53386	77258	58749.13
2476334	chr5	rs2436391	139557385	C	T	0.459	0.463	0.999	-0.0158042315449673	0.0086	0.06837	53386	77258	58749.13
2471951	chr5	rs59453051	139558212	T	G	0.786	0.787	0.996	-0.015702643727291	0.0105	0.1353	53386	77258	58749.13
2480172	chr5	rs56997077	139558412	C	T	0.787	0.787	0.996	-0.0152963956259917	0.0105	0.146	53386	77258	58749.13
2480211	chr5	rs10067578	139558496	G	T	0.786	0.787	0.996	-0.015702643727291	0.0105	0.136	53386	77258	58749.13
2464806	chr5	rs11748023	139558584	C	T	0.459	0.463	0.999	-0.0158042315449673	0.0086	0.06848	53386	77258	58749.13
2463990	chr5	rs34994530	139558669	C	T	0.787	0.787	0.996	-0.0152963956259917	0.0105	0.1452	53386	77258	58749.13
2463896	chr5	rs11745502	139558808	G	A	0.459	0.463	0.999	-0.015895669405385	0.0086	0.06533	53386	77258	58749.13
2462914	chr5	rs10067867	139558920	G	C	0.786	0.787	0.996	-0.015702643727291	0.0105	0.1357	53386	77258	58749.13
2462898	chr5	rs11750229	139559014	T	G	0.459	0.463	0.999	-0.0158042315449673	0.0086	0.06737	53386	77258	58749.13
2475802	chr5	rs11750863	139559099	T	C	0.244	0.248	1.0	-0.0346949697968869	0.01	0.0005382	53386	77258	58749.13
2479467	chr5	rs4913071	139560498	T	G	0.786	0.787	0.997	-0.015702643727291	0.0105	0.1341	53386	77258	58749.13
2470242	chr5	rs35663190	139561016	G	A	0.787	0.788	0.996	-0.0162005226717083	0.0105	0.1236	53386	77258	58749.13
2475938	chr5	rs34386219	139561906	G	A	0.786	0.787	0.997	-0.0156010662286512	0.0105	0.1368	53386	77258	58749.13
2467764	chr5	rs37354	139563208	G	C	0.244	0.248	1.0	-0.0347985055426955	0.01	0.0005164	53386	77258	58749.13
2474883	chr5	rs2053058	139563483	T	C	0.786	0.787	0.997	-0.0159972768350078	0.0105	0.1289	53386	77258	58749.13
2478814	chr5	rs10080146	139564473	G	A	0.785	0.786	0.997	-0.0164038098256767	0.0105	0.1184	53386	77258	58749.13
2481472	chr5	rs10038443	139565028	A	G	0.786	0.786	0.998	-0.015895669405385	0.0105	0.1296	53386	77258	58749.13
2468591	chr5	rs10039051	139565146	A	G	0.786	0.787	0.998	-0.0159972768350078	0.0105	0.1284	53386	77258	58749.13
2469544	chr5	rs28477538	139565634	C	T	0.786	0.787	0.998	-0.0159972768350078	0.0105	0.1281	53386	77258	58749.13
2471530	chr5	rs28631068	139565741	C	T	0.786	0.787	0.998	-0.015895669405385	0.0105	0.1311	53386	77258	58749.13
