## Supplementary material for "Characterization of shared and ancestry-specific signals driving complex traits using multi-ancestry fine-mapping": s2_gwas_temp.txt

Unnamed: 0	chrom	ID	pos	A1	A2	FCAS	FCON	IMPINFO	BETA	SE	P	NCAS	NCON	NEFF
2219949	chr5	rs11242455	138568379	C	T	0.775	0.785	0.875	-0.0098988321792475	0.0226	0.6601	14004	16757	14424.77
2218712	chr5	rs10062870	138569486	G	A	0.741	0.752	0.855	-0.0114047880634385	0.0217	0.599	14004	16757	14424.77
2223759	chr5	rs55718738	138569655	T	C	0.79	0.8	0.878	-0.0071958279818024	0.0233	0.7571	14004	16757	14424.77
2214627	chr5	rs62383020	138570885	A	G	0.766	0.778	0.879	-0.0182047046548463	0.0223	0.4144	14004	16757	14424.77
2220899	chr5	rs62383021	138570892	A	T	0.776	0.785	0.883	-0.0099998320783335	0.0225	0.6581	14004	16757	14424.77
2222850	chr5	rs62383022	138573292	G	C	0.984	0.984	0.908	-0.0319964709431669	0.0759	0.6731	11752	14722	12297.47
2220187	chr5	rs12513634	138574040	T	C	0.795	0.805	0.879	-0.007296555232638	0.0234	0.7566	14004	16757	14424.77
2225196	chr5	rs869027	138576616	T	C	0.983	0.982	0.879	0.0018981972830802	0.0723	0.979	12770	15725	13307.91
2217590	chr5	rs869026	138576800	C	A	0.791	0.801	0.897	-0.0068030886197391	0.0231	0.7669	14004	16757	14424.77
2216341	chr5	rs113403474	138579868	T	C	0.983	0.982	0.862	0.0061013488579762	0.0717	0.932	12770	15725	13307.91
2209778	chr5	rs17131975	138583691	G	A	0.984	0.984	0.925	-0.0275048131221902	0.0748	0.7131	11752	14722	12297.47
2217233	chr5	rs4835722	138584111	G	A	0.792	0.802	0.902	-0.0071958279818024	0.023	0.7554	14004	16757	14424.77
2216942	chr5	rs6596468	138584966	A	G	0.741	0.752	0.877	-0.0082035573506883	0.0214	0.7019	14004	16757	14424.77
2214410	chr5	rs34886880	138588282	A	G	0.792	0.802	0.904	-0.007296555232638	0.023	0.7499	14004	16757	14424.77
2216981	chr5	rs62383024	138591328	C	T	0.984	0.984	0.926	-0.0306963490025976	0.0749	0.682	11752	14722	12297.47
2224518	chr5	rs62383025	138593492	G	A	0.984	0.984	0.925	-0.0299953975354009	0.0748	0.6888	11752	14722	12297.47
2221771	chr5	rs62383026	138593505	T	A	0.984	0.984	0.925	-0.0303973537275885	0.0748	0.685	11752	14722	12297.47
2222094	chr5	rs11744578	138593941	G	C	0.777	0.787	0.91	-0.009797842480111	0.0223	0.6615	14004	16757	14424.77
2209777	chr5	rs13177769	138594482	T	C	0.792	0.802	0.909	-0.0071958279818024	0.023	0.7527	14004	16757	14424.77
2224193	chr5	rs12519377	138594955	G	A	0.792	0.802	0.91	-0.0073972926304747	0.023	0.7458	14004	16757	14424.77
2220711	chr5	rs2882823	138596227	T	C	0.768	0.779	0.907	-0.017502275136142	0.022	0.4276	14004	16757	14424.77
2215387	chr5	rs13182904	138597020	G	A	0.792	0.802	0.912	-0.007296555232638	0.0229	0.7489	14004	16757	14424.77
2226820	chr5	rs4835723	138598654	G	A	0.792	0.802	0.913	-0.0073972926304747	0.0229	0.748	14004	16757	14424.77
2212182	chr5	rs4835724	138598669	G	C	0.792	0.802	0.913	-0.0071958279818024	0.0229	0.7535	14004	16757	14424.77
2214715	chr5	rs12656816	138600412	C	A	0.628	0.621	0.686	-0.0108991808690006	0.0211	0.6047	14004	16757	14424.77
2221859	chr5	rs62383027	138600768	G	A	0.984	0.984	0.927	-0.0248973835545144	0.0732	0.7339	12770	15725	13307.91
2226558	chr5	rs77108342	138601946	G	A	0.627	0.621	0.686	-0.0099998320783335	0.0211	0.6364	14004	16757	14424.77
2213066	chr5	rs1545036	138604422	T	C	0.792	0.803	0.92	-0.007004474152883	0.0229	0.7584	14004	16757	14424.77
2217364	chr5	rs11242456	138609609	C	G	0.792	0.803	0.924	-0.007296555232638	0.0228	0.7484	14004	16757	14424.77
2222590	chr5	rs891994	138613937	T	C	0.773	0.781	0.886	-0.009696862978864	0.0224	0.6629	14004	16757	14424.77
2220446	chr5	rs11747498	138614277	A	G	0.793	0.803	0.925	-0.0071958279818024	0.0228	0.7517	14004	16757	14424.77
2226354	chr5	rs877826	138618797	T	G	0.793	0.803	0.925	-0.0078003437327339	0.0228	0.7339	14004	16757	14424.77
2225774	chr5	rs13168342	138619224	C	T	0.792	0.803	0.924	-0.0074980401773571	0.0228	0.7409	14004	16757	14424.77
2215863	chr5	rs13168944	138619469	G	C	0.792	0.802	0.925	-0.0075987978753305	0.0228	0.739	14004	16757	14424.77
2225594	chr5	rs12187474	138621159	G	A	0.768	0.779	0.921	-0.017502275136142	0.0219	0.4238	14004	16757	14424.77
2213489	chr5	rs12054967	138622686	G	T	0.792	0.803	0.925	-0.0083043861636152	0.0228	0.7163	14004	16757	14424.77
2216879	chr5	rs13159216	138626033	T	C	0.777	0.787	0.925	-0.010302892995897	0.0221	0.6402	14004	16757	14424.77
2219443	chr5	rs11746625	138627349	T	C	0.793	0.803	0.926	-0.0081027387031859	0.0228	0.7225	14004	16757	14424.77
2224196	chr5	rs12518126	138628078	C	G	0.792	0.803	0.925	-0.0084959889212643	0.0228	0.71	14004	16757	14424.77
2209858	chr5	rs62383032	138629008	C	T	0.984	0.984	0.927	-0.0253998626327317	0.0728	0.727	12770	15725	13307.91
2218648	chr5	rs3172746	138629963	T	G	0.777	0.787	0.926	-0.0104039337153929	0.0221	0.6383	14004	16757	14424.77
2223007	chr5	rs3805436	138632030	G	T	0.775	0.785	0.927	-0.0107980900995126	0.022	0.6237	14004	16757	14424.77
2212782	chr5	rs11242457	138637444	G	A	0.789	0.8	0.924	-0.0095050300143049	0.0227	0.6768	14004	16757	14424.77
2221290	chr5	rs11747676	138637541	G	A	0.789	0.8	0.924	-0.008395140788382	0.0227	0.7101	14004	16757	14424.77
2218893	chr5	rs12514029	138638139	T	C	0.79	0.8	0.924	-0.0091012913892029	0.0227	0.6894	14004	16757	14424.77
2224363	chr5	rs12153162	138643062	T	A	0.757	0.769	0.894	-0.0239034240815591	0.0217	0.2716	14004	16757	14424.77
2220315	chr5	rs11958583	138654173	T	G	0.789	0.799	0.921	-0.009797842480111	0.0227	0.6655	14004	16757	14424.77
2222604	chr5	rs62381610	138654321	G	A	0.984	0.984	0.922	-0.0262002485024742	0.0726	0.7182	12770	15725	13307.91
2218401	chr5	rs2009407	138656643	T	G	0.788	0.799	0.92	-0.0084959889212643	0.0227	0.7094	14004	16757	14424.77
2210457	chr5	rs883578	138656848	G	T	0.788	0.799	0.921	-0.0094040800752939	0.0227	0.6797	14004	16757	14424.77
2224134	chr5	rs3816021	138657944	C	A	0.763	0.775	0.917	-0.0182963622831166	0.0218	0.4011	14004	16757	14424.77
2223344	chr5	rs2288823	138658846	T	G	0.788	0.799	0.92	-0.009696862978864	0.0227	0.6698	14004	16757	14424.77
2223363	chr5	rs1897580	138659893	A	G	0.788	0.799	0.919	-0.0088994831870327	0.0227	0.6934	14004	16757	14424.77
2226452	chr5	rs11242458	138660359	C	G	0.788	0.799	0.919	-0.009797842480111	0.0227	0.667	14004	16757	14424.77
2216246	chr5	rs62381613	138666343	G	C	0.984	0.984	0.917	-0.0246001168682327	0.0725	0.7343	12770	15725	13307.91
2209581	chr5	rs10515507	138666372	T	G	0.788	0.798	0.917	-0.0095050300143049	0.0227	0.6761	14004	16757	14424.77
2215953	chr5	rs11738738	138668186	T	A	0.788	0.798	0.913	-0.0095050300143049	0.0227	0.6769	14004	16757	14424.77
2215392	chr5	rs10052399	138668504	T	C	0.722	0.732	0.837	-0.0131966945943914	0.0213	0.5353	14004	16757	14424.77
2213213	chr5	rs11242459	138668704	T	C	0.787	0.798	0.91	-0.0094040800752939	0.0227	0.6773	14004	16757	14424.77
2216365	chr5	rs11242460	138669173	A	G	0.787	0.798	0.909	-0.009696862978864	0.0227	0.6693	14004	16757	14424.77
2217265	chr5	rs56259561	138674390	C	G	0.786	0.795	0.898	-0.0074980401773571	0.0227	0.7422	14004	16757	14424.77
2213516	chr5	rs62381616	138681033	C	T	0.984	0.984	0.919	-0.0277001306422786	0.0723	0.7016	12770	15725	13307.91
2223926	chr5	rs1811373	138681417	T	C	0.776	0.787	0.884	-0.0151034855773182	0.0225	0.5023	14004	16757	14424.77
2222455	chr5	rs1106329	138682711	C	T	0.785	0.794	0.888	-0.0095050300143049	0.0227	0.6767	14004	16757	14424.77
2217144	chr5	rs11955240	138684561	C	T	0.784	0.793	0.884	-0.0071958279818024	0.0227	0.7505	14004	16757	14424.77
2227289	chr5	rs62381618	138685038	A	G	0.984	0.983	0.915	-0.0242004837056584	0.0721	0.7377	12770	15725	13307.91
2209704	chr5	rs62381619	138685640	G	A	0.984	0.983	0.915	-0.0246001168682327	0.0722	0.7329	12770	15725	13307.91
2225094	chr5	rs62381620	138685979	T	G	0.984	0.984	0.911	-0.0229002198863326	0.0729	0.7534	12770	15725	13307.91
2222095	chr5	rs11951008	138686327	T	A	0.771	0.781	0.858	-0.0172987645783295	0.0226	0.4428	14004	16757	14424.77
2212807	chr5	rs13167127	138689449	C	T	0.784	0.793	0.881	-0.009696862978864	0.0228	0.6696	14004	16757	14424.77
2220660	chr5	rs13168212	138689969	G	T	0.783	0.793	0.88	-0.009696862978864	0.0228	0.6689	14004	16757	14424.77
2223071	chr5	rs13176910	138691020	A	G	0.774	0.784	0.874	-0.0152050125429676	0.0225	0.499	14004	16757	14424.77
2218523	chr5	rs7719788	138693290	A	G	0.98	0.983	0.613	-0.100605173573966	0.1024	0.3259	9033	10625	9318.57
2219378	chr5	rs2352031	138696723	T	G	0.772	0.782	0.866	-0.0154994990469515	0.0225	0.4909	14004	16757	14424.77
2216003	chr5	rs6895170	138701120	A	C	0.229	0.219	0.862	0.0155977206230546	0.0225	0.4899	14004	16757	14424.77
2220275	chr5	rs6596471	138705588	A	G	0.245	0.236	0.864	0.0182033098538737	0.0219	0.4048	14004	16757	14424.77
2226903	chr5	rs6876106	138710030	G	A	0.34	0.33	0.906	0.0199006617063362	0.019	0.296	14004	16757	14424.77
2209691	chr5	rs6596473	138710576	G	C	0.332	0.322	0.93	0.0168964476597299	0.0189	0.3726	14004	16757	14424.77
2211106	chr5	rs62385280	138711921	C	T	0.984	0.984	0.978	-0.0509986009718156	0.0729	0.4838	11780	14725	12312.94
2215124	chr5	rs4257763	138714159	G	A	0.711	0.72	0.93	-0.0121029460677457	0.0196	0.5387	14004	16757	14424.77
2226846	chr5	rs11950646	138714474	G	A	0.712	0.72	0.933	-0.0116981574124923	0.0196	0.5504	14004	16757	14424.77
2209796	chr5	rs33972313	138715502	C	T	0.984	0.984	0.98	-0.0566973436785452	0.073	0.4373	11780	14725	12312.94
2221969	chr5	rs72552254	138717277	A	G	0.965	0.964	0.932	-0.0158042315449673	0.0486	0.7451	13014	15757	13429.79
2221143	chr5	rs6886922	138717709	G	A	0.973	0.973	0.792	0.0382009626151637	0.0579	0.5098	14004	16757	14424.77
2225159	chr5	rs12514667	138718825	C	G	0.694	0.701	0.93	-0.007095110875924	0.0193	0.7124	14004	16757	14424.77
2215474	chr5	rs10063949	138719526	T	C	0.318	0.309	0.939	0.0103957761821204	0.0191	0.5855	14004	16757	14424.77
2214305	chr5	rs6596475	138719658	T	C	0.675	0.682	0.941	-0.0073972926304747	0.0189	0.6969	14004	16757	14424.77
2217081	chr5	rs10056051	138719690	C	T	0.319	0.31	0.937	0.0099998345783334	0.0191	0.5987	14004	16757	14424.77
2227401	chr5	rs11242462	138720108	C	T	0.335	0.326	0.94	0.0131037693769772	0.0187	0.4852	14004	16757	14424.77
2225889	chr5	rs12515989	138720156	C	T	0.693	0.7	0.943	-0.0043996643446871	0.0192	0.8194	14004	16757	14424.77
2211264	chr5	rs12516732	138721164	C	T	0.693	0.699	0.944	-0.0034961042567088	0.0192	0.8558	14004	16757	14424.77
2210436	chr5	rs62001866	138723408	G	A	0.982	0.982	0.947	-0.0654028946007014	0.0696	0.3473	12327	15265	12856.42
2217056	chr5	rs10063870	138728533	C	T	0.326	0.318	0.938	0.0081963182244858	0.0189	0.6651	14004	16757	14424.77
2214796	chr5	rs11748963	138730037	T	C	0.362	0.355	0.926	0.0027960873020011	0.0185	0.8783	14004	16757	14424.77
2219599	chr5	rs73255289	138730407	C	T	0.792	0.79	0.84	0.0217027816432335	0.0222	0.3283	14004	16757	14424.77
2221358	chr5	rs4365836	138732103	A	T	0.344	0.337	0.953	0.0109003744682883	0.0185	0.5564	14004	16757	14424.77
2219254	chr5	rs10900862	138732579	C	T	0.688	0.694	0.952	-0.0001000050003333	0.019	0.9965	14004	16757	14424.77
2211717	chr5	rs4835726	138733811	C	T	0.328	0.32	0.95	0.0064988367398296	0.0188	0.7294	14004	16757	14424.77
2210037	chr5	rs4835654	138735606	C	T	0.328	0.32	0.947	0.0068961666878413	0.0188	0.713	14004	16757	14424.77
2211105	chr5	rs62385284	138736495	T	C	0.688	0.694	0.949	0.0001999800026662	0.0191	0.9931	14004	16757	14424.77
2211860	chr5	rs4074031	138738096	A	T	0.714	0.718	0.867	0.0092966519050945	0.0204	0.6484	14004	16757	14424.77
2221939	chr5	rs4075682	138738651	T	C	0.689	0.694	0.948	0.0003999200213268	0.0191	0.9818	14004	16757	14424.77
2212918	chr5	rs4835727	138741812	G	A	0.689	0.695	0.946	-0.0004000800213396	0.0191	0.9822	14004	16757	14424.77
2220291	chr5	rs11949598	138743151	G	T	0.687	0.693	0.944	-0.0008003201707691	0.0191	0.9667	14004	16757	14424.77
2220433	chr5	rs4385202	138743256	A	G	0.654	0.662	0.946	-0.0121029460677457	0.0186	0.5132	14004	16757	14424.77
2212312	chr5	rs75710960	138743550	G	C	0.973	0.972	0.8	0.0491996041469672	0.0576	0.3936	14004	16757	14424.77
2227473	chr5	rs4446448	138745281	G	T	0.97	0.969	0.777	0.0560967393518702	0.0556	0.3131	14004	16757	14424.77
2220416	chr5	rs62385298	138745616	C	G	0.968	0.97	0.971	-0.0866041871753829	0.0494	0.07948	14004	16757	14424.77
2216796	chr5	rs4315920	138745685	G	A	0.662	0.669	0.949	-0.0078003437327339	0.0186	0.6769	14004	16757	14424.77
2218261	chr5	rs11242464	138746334	G	C	0.662	0.669	0.949	-0.0079011318962572	0.0186	0.6733	14004	16757	14424.77
2224186	chr5	rs11477	138747460	T	C	0.662	0.668	0.949	-0.0078003437327339	0.0186	0.6769	14004	16757	14424.77
2214761	chr5	rs9285942	138748696	G	A	0.972	0.972	0.798	0.0509022179271191	0.0574	0.3745	14004	16757	14424.77
2209769	chr5	rs78502259	138752403	G	A	0.967	0.97	0.977	-0.0835990238763137	0.049	0.08787	14004	16757	14424.77
2218785	chr5	rs3924257	138753725	C	A	0.669	0.676	0.931	-0.0050024916227914	0.019	0.7928	14004	16757	14424.77
2227481	chr5	rs4835728	138754741	T	C	0.661	0.668	0.943	-0.0088994831870327	0.0187	0.6335	14004	16757	14424.77
2220010	chr5	rs35999985	138756825	A	G	0.66	0.667	0.942	-0.0093031403261444	0.0187	0.6175	14004	16757	14424.77
2217388	chr5	rs13181201	138757412	C	G	0.66	0.667	0.942	-0.0082035573506883	0.0187	0.6598	14004	16757	14424.77
2212726	chr5	rs75351498	138757840	G	A	0.966	0.969	0.956	-0.0924991344969235	0.0488	0.05799	14004	16757	14424.77
2217497	chr5	rs77418662	138757922	A	G	0.966	0.969	0.955	-0.0926965981861868	0.0488	0.05742	14004	16757	14424.77
2224025	chr5	rs7718498	138758617	C	T	0.972	0.972	0.797	0.0491996041469672	0.0573	0.3907	14004	16757	14424.77
2223229	chr5	rs60624741	138759293	A	G	0.966	0.969	0.954	-0.0929050743904805	0.0488	0.05707	14004	16757	14424.77
2218622	chr5	rs11242465	138762305	T	G	0.624	0.63	0.926	-0.0001000050003333	0.0184	0.9963	14004	16757	14424.77
2226436	chr5	rs11950873	138762439	A	G	0.692	0.697	0.942	0.004201162744548	0.0192	0.8289	14004	16757	14424.77
2214546	chr5	rs11748320	138762998	G	A	0.666	0.673	0.939	-0.009000382197299	0.0188	0.6318	14004	16757	14424.77
2213507	chr5	rs4835729	138763329	A	G	0.692	0.697	0.939	0.0043007385516922	0.0192	0.8235	14004	16757	14424.77
2227400	chr5	rs4835730	138763807	T	C	0.691	0.695	0.935	0.0051964749068174	0.0192	0.7888	14004	16757	14424.77
2223873	chr5	rs11741938	138763915	A	G	0.691	0.696	0.935	0.0051964749068174	0.0192	0.7858	14004	16757	14424.77
2214662	chr5	rs62385303	138764999	C	T	0.69	0.694	0.931	0.00730326611012	0.0193	0.7033	14004	16757	14424.77
2219466	chr5	rs10463976	138765842	C	G	0.961	0.963	0.946	-0.067305011010914	0.0453	0.1371	14004	16757	14424.77
2216300	chr5	rs11242466	138766888	C	G	0.681	0.685	0.93	0.0118001041157506	0.0191	0.5384	14004	16757	14424.77
2217140	chr5	rs11242467	138767565	A	C	0.674	0.677	0.946	0.0134984841513417	0.0188	0.4718	14004	16757	14424.77
2221391	chr5	rs10900863	138772180	G	A	0.634	0.64	0.935	0.0003999200213268	0.0184	0.9828	14004	16757	14424.77
2221992	chr5	rs11242468	138772591	A	C	0.673	0.677	0.944	0.0118001041157506	0.0188	0.5321	14004	16757	14424.77
2217903	chr5	rs10900864	138773090	A	G	0.672	0.677	0.944	0.0063001125484799	0.0188	0.7374	14004	16757	14424.77
2209882	chr5	rs72790969	138773675	C	T	0.965	0.96	0.433	0.0603987139482326	0.0681	0.3749	14004	16757	14424.77
2216485	chr5	rs3923059	138775173	T	C	0.604	0.609	0.889	0.0044998604248922	0.0185	0.8078	14004	16757	14424.77
2215641	chr5	rs3923060	138775301	C	T	0.605	0.61	0.89	0.0052959516591825	0.0185	0.7751	14004	16757	14424.77
2214106	chr5	rs7445264	138775552	G	T	0.67	0.674	0.926	0.0121953336998771	0.019	0.5209	14004	16757	14424.77
2216363	chr5	rs6596479	138780599	C	T	0.644	0.649	0.853	0.0090984829852593	0.0194	0.6397	14004	16757	14424.77
2215194	chr5	rs10463977	138781765	C	T	0.665	0.669	0.856	0.0158044491449436	0.0197	0.4212	14004	16757	14424.77
2210129	chr5	rs7446197	138783734	A	G	0.729	0.731	0.763	0.0088011559530687	0.0223	0.6911	14004	16757	14424.77
2212477	chr5	rs11954057	138783832	C	G	0.721	0.723	0.792	0.0133998200630165	0.0217	0.5359	14004	16757	14424.77
2219596	chr5	rs36137978	138785565	C	A	0.65	0.654	0.846	0.0139029051689914	0.0196	0.4785	14004	16757	14424.77
2219074	chr5	rs72790972	138841464	T	C	0.97	0.97	0.283	0.114301426326729	0.0941	0.2248	13317	16265	13851.39
2223660	chr5	rs9716069	138842818	T	A	0.566	0.569	0.919	0.0270994698817177	0.0181	0.134	14004	16757	14424.77
2220319	chr5	rs28419191	138844599	T	C	0.192	0.192	0.89	0.0108014536938559	0.0228	0.6353	14004	16757	14424.77
2224401	chr5	rs114079768	138846376	G	A	0.988	0.987	0.697	0.0326994961630157	0.1177	0.7811	8404	10310	8486.61
2225620	chr5	rs7380062	138847901	C	T	0.671	0.668	0.887	-0.0270012755029434	0.0194	0.1626	14004	16757	14424.77
2225824	chr5	rs73257323	138848494	G	A	0.628	0.624	0.895	-0.0239956055562207	0.0187	0.2003	14004	16757	14424.77
2213485	chr5	rs13181561	138850905	G	A	0.568	0.571	0.949	0.027196791588428	0.0178	0.1275	14004	16757	14424.77
2219653	chr5	rs13153461	138852369	G	A	0.567	0.571	0.938	0.0267977123853779	0.0179	0.1344	14004	16757	14424.77
2210334	chr5	rs55792153	138854203	A	C	0.467	0.475	0.897	0.0187039847937718	0.0181	0.3014	14004	16757	14424.77
2209564	chr5	rs73257329	138856580	C	G	0.637	0.634	0.921	-0.0231969816042026	0.0186	0.2105	14004	16757	14424.77
2221699	chr5	rs7380824	138856982	C	T	0.637	0.633	0.921	-0.023401696181619	0.0185	0.2064	14004	16757	14424.77
2226284	chr5	rs75746446	138857340	T	C	0.671	0.668	0.901	-0.0227979086760041	0.0192	0.235	14004	16757	14424.77
2218465	chr5	rs1131769	138857919	T	C	0.11	0.112	0.889	0.0020977980821461	0.0286	0.9412	14004	16757	14424.77
2226663	chr5	rs78233829	138857925	C	G	0.637	0.633	0.921	-0.0235962138551867	0.0185	0.2032	14004	16757	14424.77
2218829	chr5	rs7380272	138860604	C	T	0.638	0.635	0.92	-0.023401696181619	0.0186	0.2067	14004	16757	14424.77
2226535	chr5	rs11554776	138861078	C	T	0.64	0.637	0.917	-0.0232993336544035	0.0186	0.2103	14004	16757	14424.77
2224228	chr5	rs7447927	138861146	C	G	0.559	0.563	0.914	0.0258041896815329	0.0181	0.1533	14004	16757	14424.77
2213461	chr5	rs80059114	138862119	G	A	0.97	0.971	0.216	-0.0668986373554447	0.1205	0.5785	9469	12430	10009.98
2209659	chr5	rs13166214	138862744	A	G	0.559	0.563	0.906	0.0250047589895661	0.0182	0.1692	14004	16757	14424.77
2220690	chr5	rs7444313	138865423	G	A	0.474	0.48	0.898	0.0203025023378308	0.0181	0.2632	14004	16757	14424.77
2217816	chr5	rs62385311	138865432	C	A	0.915	0.915	0.355	-0.0162005226717083	0.0511	0.7516	14004	16757	14424.77
2221553	chr5	rs7448031	138866092	T	C	0.639	0.636	0.908	-0.0238010101859522	0.0187	0.2041	14004	16757	14424.77
2225725	chr5	rs6874798	138866431	G	A	0.64	0.637	0.907	-0.023002541565316	0.0187	0.22	14004	16757	14424.77
2212074	chr5	rs6421150	138866787	A	G	0.0712	0.0747	0.699	-0.0151034855773182	0.0391	0.6985	14004	16757	14424.77
2218870	chr5	rs36078670	138867210	G	A	0.882	0.881	0.637	-0.0138048499765589	0.0328	0.6743	14004	16757	14424.77
2221157	chr5	rs28396805	138867439	C	T	0.129	0.134	0.577	-0.0238010101859522	0.0329	0.4681	14004	16757	14424.77
2215869	chr5	rs35779874	138869847	A	G	0.169	0.175	0.751	-0.0117993392160431	0.0257	0.6477	14004	16757	14424.77
2215249	chr5	rs28883370	138870187	C	A	0.911	0.909	0.759	-0.0042992284528324	0.034	0.9004	14004	16757	14424.77
2217569	chr5	rs34743558	138871324	A	G	0.0857	0.0892	0.788	-0.026600681797179	0.0336	0.4283	14004	16757	14424.77
2227406	chr5	rs34530489	138873627	G	A	0.175	0.18	0.779	-0.0138961051921114	0.0249	0.5767	14004	16757	14424.77
2211985	chr5	rs7378724	138876953	G	A	0.174	0.18	0.781	-0.0136020904182857	0.0249	0.585	14004	16757	14424.77
2212505	chr5	rs4912716	138885920	A	G	0.828	0.823	0.792	0.0133011462391285	0.0249	0.592	14004	16757	14424.77
2224993	chr5	rs71579517	138886723	G	A	0.925	0.923	0.769	0.0269047980491434	0.0358	0.4527	14004	16757	14424.77
2213424	chr5	rs35895037	138890775	C	T	0.83	0.825	0.802	0.0129951954948113	0.0248	0.5997	14004	16757	14424.77
2224922	chr5	rs71579518	138891338	A	C	0.927	0.925	0.77	0.0270021387025708	0.0361	0.4538	14004	16757	14424.77
2215004	chr5	rs111666108	138893933	T	C	0.965	0.965	0.618	-0.0719042482916749	0.0591	0.2234	14004	16757	14424.77
2217856	chr5	rs35269722	138900391	G	A	0.927	0.925	0.771	0.0270021387025708	0.0363	0.4565	14004	16757	14424.77
2214330	chr5	rs34990312	138901734	T	A	0.832	0.828	0.82	0.0134984841513417	0.0247	0.5847	14004	16757	14424.77
2216873	chr5	rs1000287	138904733	C	T	0.927	0.925	0.773	0.0251022847608284	0.0363	0.4893	14004	16757	14424.77
2211648	chr5	rs407519	138906733	G	A	0.917	0.916	0.698	0.0159028762794155	0.0364	0.6632	14004	16757	14424.77
2219677	chr5	rs11742774	138910791	G	C	0.926	0.923	0.856	0.0194005857039748	0.0347	0.5752	14004	16757	14424.77
2221350	chr5	rs74803899	138911593	T	C	0.935	0.932	0.919	0.0118989261570991	0.0355	0.7373	14004	16757	14424.77
2210989	chr5	rs113845783	138912182	C	T	0.935	0.932	0.921	0.0117012723076411	0.0354	0.7415	14004	16757	14424.77
2209681	chr5	rs75538730	138912250	C	T	0.926	0.923	0.862	0.0194005857039748	0.0346	0.5744	14004	16757	14424.77
2218845	chr5	rs2455154	138913058	A	G	0.845	0.842	0.883	0.0127977582298607	0.0247	0.6038	14004	16757	14424.77
2227525	chr5	rs111537730	138913999	C	A	0.926	0.923	0.869	0.0193025022544974	0.0345	0.5753	14004	16757	14424.77
2222305	chr5	rs77017610	138914247	T	C	0.926	0.923	0.869	0.0193025022544974	0.0345	0.576	14004	16757	14424.77
2218376	chr5	rs28817902	138916010	A	G	0.926	0.923	0.873	0.0190964956909883	0.0344	0.5777	14004	16757	14424.77
2210392	chr5	rs111417076	138917316	A	G	0.934	0.931	0.934	0.0128964817350202	0.035	0.7125	14004	16757	14424.77
2221529	chr5	rs111551187	138917464	A	G	0.934	0.931	0.936	0.0133011462391285	0.035	0.7031	14004	16757	14424.77
2217105	chr5	rs2434576	138917674	A	G	0.846	0.844	0.907	0.0116024307308398	0.0245	0.6346	14004	16757	14424.77
2217516	chr5	rs2336901	138919078	A	G	0.846	0.844	0.914	0.0111970780932162	0.0244	0.6482	14004	16757	14424.77
2222970	chr5	rs11742161	138921798	C	G	0.934	0.932	0.95	0.013202462677756	0.0348	0.7038	14004	16757	14424.77
2226159	chr5	rs113024289	138922721	T	C	0.934	0.932	0.951	0.013202462677756	0.0348	0.7042	14004	16757	14424.77
2213157	chr5	rs62385329	138925097	C	T	0.964	0.963	0.268	0.0949010051947198	0.0848	0.2632	14004	16757	14424.77
2221107	chr5	rs261538	138925790	G	A	0.913	0.914	0.894	0.00730326611012	0.0319	0.8187	14004	16757	14424.77
2210082	chr5	rs195674	138927219	G	A	0.847	0.846	0.931	0.0108014536938559	0.0243	0.6582	14004	16757	14424.77
2223470	chr5	rs111427918	138928886	T	C	0.934	0.932	0.961	0.013202462677756	0.0347	0.7035	14004	16757	14424.77
2217152	chr5	rs111556754	138929276	G	A	0.935	0.933	0.964	0.0099998345783334	0.0349	0.7738	14004	16757	14424.77
2222695	chr5	rs74560497	138930022	T	C	0.935	0.933	0.968	0.0099008246772624	0.0348	0.7771	14004	16757	14424.77
2218381	chr5	rs59398207	138930963	A	G	0.935	0.932	0.968	0.0116024307308398	0.0347	0.7388	14004	16757	14424.77
2227395	chr5	rs112873610	138931924	G	T	0.934	0.932	0.968	0.0127977582298607	0.0346	0.7105	14004	16757	14424.77
2215905	chr5	rs59167355	138932430	G	A	0.935	0.933	0.973	0.0097027754613851	0.0347	0.7791	14004	16757	14424.77
2212893	chr5	rs261537	138933151	T	G	0.914	0.915	0.924	0.0075017910703226	0.0317	0.8127	14004	16757	14424.77
2211849	chr5	rs2336902	138934891	G	A	0.935	0.933	0.977	0.0097027754613851	0.0347	0.7794	14004	16757	14424.77
2217207	chr5	rs112202901	138936586	A	C	0.935	0.933	0.978	0.0097027754613851	0.0347	0.7798	14004	16757	14424.77
2223941	chr5	rs113084429	138936608	C	T	0.935	0.933	0.979	0.0097027754613851	0.0347	0.7805	14004	16757	14424.77
2214293	chr5	rs261535	138936787	C	T	0.914	0.916	0.93	0.0071047017299317	0.0316	0.8227	14004	16757	14424.77
2212718	chr5	rs10214401	138937830	G	A	0.935	0.933	0.98	0.0092966519050945	0.0347	0.7883	14004	16757	14424.77
2217684	chr5	rs28585643	138938438	T	C	0.935	0.932	0.98	0.0129951954948113	0.0345	0.7058	14004	16757	14424.77
2218780	chr5	rs11745986	138942349	A	G	0.935	0.933	0.987	0.0096037361426946	0.0346	0.782	14004	16757	14424.77
2223862	chr5	rs11742182	138942728	G	A	0.936	0.933	0.985	0.0098018049722602	0.0347	0.7784	14004	16757	14424.77
2215509	chr5	rs113477832	138943413	T	G	0.935	0.933	0.986	0.0129951954948113	0.0345	0.705	14004	16757	14424.77
2220378	chr5	rs261534	138943690	T	C	0.848	0.848	0.966	0.0099998345783334	0.0241	0.6772	14004	16757	14424.77
2221617	chr5	rs769052	138944433	T	C	0.935	0.933	0.986	0.0125015292229252	0.0344	0.7165	14004	16757	14424.77
2223493	chr5	rs150891250	138948540	G	A	0.982	0.983	0.164	-0.260702645720854	0.1667	0.1178	11099	13809	11523.05
2219063	chr5	rs261532	138949362	G	T	0.849	0.849	0.974	0.009197572354042	0.024	0.7029	14004	16757	14424.77
2210142	chr5	rs73790665	138951289	A	G	0.936	0.934	0.991	0.0092966519050945	0.0346	0.7873	14004	16757	14424.77
2217799	chr5	rs261530	138951378	C	T	0.915	0.917	0.948	0.0055048206344449	0.0315	0.8616	14004	16757	14424.77
2222201	chr5	rs355160	138953589	C	T	0.849	0.849	0.97	0.0097027754613851	0.0241	0.6871	14004	16757	14424.77
2211982	chr5	rs76570648	138955729	C	T	0.983	0.983	0.684	0.0794025027861132	0.0956	0.406	9804	11542	10156.25
2216183	chr5	rs116828278	138955868	A	G	0.983	0.983	0.684	0.0791992751612369	0.0956	0.4072	9804	11542	10156.25
2213967	chr5	rs355161	138956141	A	T	0.936	0.933	0.995	0.0088011559530687	0.0345	0.7981	14004	16757	14424.77
2227471	chr5	rs355162	138956241	T	C	0.85	0.849	0.969	0.0096037361426946	0.0241	0.6914	14004	16757	14424.77
2226504	chr5	rs355163	138958078	T	C	0.85	0.849	0.968	0.0093957216403621	0.0241	0.6977	14004	16757	14424.77
2223621	chr5	rs432021	138959980	T	A	0.935	0.933	0.995	0.0126002819757385	0.0344	0.714	14004	16757	14424.77
2223760	chr5	rs400752	138961571	T	G	0.936	0.934	0.997	0.0086028888072678	0.0345	0.8035	14004	16757	14424.77
2224836	chr5	rs431184	138962408	G	A	0.85	0.849	0.965	0.0097027754613851	0.0241	0.6893	14004	16757	14424.77
2213019	chr5	rs355158	138965376	A	G	0.936	0.934	0.998	0.0085037404912207	0.0345	0.8056	14004	16757	14424.77
2216487	chr5	rs355159	138967508	C	T	0.936	0.934	0.998	0.0089002747867194	0.0345	0.7956	14004	16757	14424.77
2215391	chr5	rs13160670	138969179	G	A	0.915	0.917	0.932	0.0074025335167413	0.0317	0.8164	14004	16757	14424.77
2219605	chr5	rs113310460	138971000	T	C	0.935	0.933	1.0	0.0123039944561641	0.0343	0.7197	14004	16757	14424.77
2209731	chr5	rs191642	138972344	T	C	0.935	0.933	1.0	0.0123039944561641	0.0343	0.721	14004	16757	14424.77
2219856	chr5	rs72790986	138973081	A	G	0.916	0.918	0.925	0.0089002747867194	0.0319	0.7798	14004	16757	14424.77
2212540	chr5	rs355147	138973344	T	C	0.935	0.933	1.0	0.0121953336998771	0.0343	0.7214	14004	16757	14424.77
2218491	chr5	rs355148	138974824	G	A	0.936	0.934	1.0	0.0080971295874548	0.0344	0.8141	14004	16757	14424.77
2227792	chr5	rs403583	138980374	C	T	0.936	0.934	1.0	0.007997931111062	0.0344	0.8158	14004	16757	14424.77
2216037	chr5	rs60439916	138983069	G	A	0.936	0.934	1.0	0.0076010387728197	0.0345	0.8254	14004	16757	14424.77
2210552	chr5	rs165179	138985694	T	C	0.935	0.933	1.01	0.0106035827841911	0.0342	0.7572	14004	16757	14424.77
2217368	chr5	rs71579523	138986669	G	A	0.965	0.965	0.753	0.0023971245997214	0.0526	0.9632	14004	16757	14424.77
2223078	chr5	rs446588	138987756	G	C	0.849	0.849	0.952	0.009504687014246	0.0242	0.6953	14004	16757	14424.77
2225680	chr5	rs71587295	138990140	T	A	0.916	0.918	0.898	0.0081963182244858	0.0322	0.7988	14004	16757	14424.77
2218484	chr5	rs355156	138990863	C	T	0.935	0.933	0.999	0.0066975214477213	0.0345	0.845	14004	16757	14424.77
2224765	chr5	rs356428	138992703	A	G	0.916	0.918	0.918	0.0085037404912207	0.032	0.7901	14004	16757	14424.77
2211969	chr5	rs355157	138993415	T	C	0.85	0.85	0.951	0.0089002747867194	0.0243	0.7149	14004	16757	14424.77
2217472	chr5	rs173335	138995064	T	C	0.935	0.933	0.995	0.0112959597418516	0.0344	0.7431	14004	16757	14424.77
2211102	chr5	rs78776686	138995951	G	C	0.935	0.933	0.994	0.0109992854583691	0.0344	0.7503	14004	16757	14424.77
2212385	chr5	rs355153	139001319	C	T	0.935	0.933	0.99	0.0075017910703226	0.0346	0.8286	14004	16757	14424.77
2222611	chr5	rs56099285	139001447	A	G	0.936	0.934	0.987	0.007997931111062	0.0347	0.8181	14004	16757	14424.77
2213118	chr5	rs355152	139001830	A	T	0.935	0.933	0.99	0.0071047017299317	0.0346	0.8369	14004	16757	14424.77
2223335	chr5	rs440662	139003472	T	C	0.852	0.851	0.935	0.0080971295874548	0.0246	0.7412	14004	16757	14424.77
2225856	chr5	rs356427	139004489	G	C	0.935	0.933	0.987	0.0112959597418516	0.0345	0.744	14004	16757	14424.77
2225669	chr5	rs66761114	139004975	C	T	0.952	0.952	0.857	0.0221038989069263	0.0427	0.6058	14004	16757	14424.77
2210665	chr5	rs356426	139008502	A	G	0.935	0.932	0.984	0.0115035793834154	0.0345	0.7387	14004	16757	14424.77
2212352	chr5	rs35416989	139009669	G	C	0.919	0.921	0.889	0.005703702916678	0.033	0.8633	14004	16757	14424.77
2212258	chr5	rs4912729	139009862	G	A	0.918	0.919	0.889	0.0043007385516922	0.0328	0.8947	14004	16757	14424.77
2213451	chr5	rs356463	139011509	T	C	0.935	0.933	0.984	0.007997931111062	0.0346	0.8177	14004	16757	14424.77
2223960	chr5	rs114613137	139012114	C	T	0.98	0.981	0.181	-0.269004260529829	0.1536	0.08	11099	13809	11523.05
2221568	chr5	rs356461	139013177	G	A	0.935	0.933	0.984	0.007997931111062	0.0347	0.8179	14004	16757	14424.77
2224094	chr5	rs629831	139013686	A	G	0.935	0.933	0.984	0.0080971295874548	0.0347	0.8144	14004	16757	14424.77
2217560	chr5	rs75903170	139017490	T	A	0.935	0.933	0.98	0.0089002747867194	0.0348	0.7975	14004	16757	14424.77
2215018	chr5	rs356470	139019922	G	A	0.935	0.933	0.981	0.0080971295874548	0.0347	0.8164	14004	16757	14424.77
2214625	chr5	rs356468	139024222	A	G	0.931	0.929	0.937	0.0093957216403621	0.0345	0.7852	14004	16757	14424.77
2216471	chr5	rs356465	139025522	G	A	0.939	0.938	0.916	0.0270994698817177	0.0371	0.4656	14004	16757	14424.77
2221490	chr5	rs10447226	139028810	G	T	0.914	0.918	0.869	-0.0196008476550609	0.0326	0.547	14004	16757	14424.77
2212784	chr5	rs187167	139029000	G	A	0.935	0.935	0.945	-0.0197028322758684	0.0355	0.5797	14004	16757	14424.77
2210848	chr5	rs356448	139033019	G	A	0.931	0.931	0.939	-0.0081027387031859	0.0347	0.8165	14004	16757	14424.77
2211228	chr5	rs356447	139033279	A	G	0.931	0.93	0.937	-0.0091012913892029	0.0347	0.7929	14004	16757	14424.77
2224779	chr5	rs73790670	139034143	G	A	0.932	0.931	0.935	-0.0091012913892029	0.0349	0.7932	14004	16757	14424.77
2210157	chr5	rs613507	139037011	G	T	0.939	0.939	0.915	-0.0156010662286512	0.0372	0.6756	14004	16757	14424.77
2217770	chr5	rs659936	139037014	T	G	0.938	0.938	0.912	-0.0127003085782322	0.0371	0.7312	14004	16757	14424.77
2221861	chr5	rs28421137	139037130	A	G	0.848	0.853	0.898	-0.0217958123704574	0.0251	0.3845	14004	16757	14424.77
2226689	chr5	rs616529	139039829	G	C	0.932	0.932	0.902	-0.007296555232638	0.0356	0.8376	14004	16757	14424.77
2211703	chr5	rs4377752	139041290	G	C	0.848	0.851	0.897	-0.0143017847108596	0.025	0.5666	14004	16757	14424.77
2227528	chr5	rs7730885	139042547	A	G	0.848	0.851	0.898	-0.0144032303107437	0.025	0.5642	14004	16757	14424.77
2224573	chr5	rs6867299	139044217	T	C	0.848	0.851	0.899	-0.0145960053074092	0.025	0.5586	14004	16757	14424.77
2210073	chr5	rs6580190	139045003	T	C	0.36	0.353	0.688	-0.0057967688471774	0.0211	0.7815	14004	16757	14424.77
2219304	chr5	rs10040658	139051015	G	A	0.851	0.855	0.912	-0.0154994990469515	0.0251	0.5374	14004	16757	14424.77
2209626	chr5	rs356454	139052104	C	T	0.918	0.922	0.936	-0.0082035573506883	0.0323	0.7999	14004	16757	14424.77
2224790	chr5	rs116066457	139052905	G	A	0.982	0.983	0.198	-0.0950032269191822	0.1505	0.5278	11689	14399	12113.05
2222879	chr5	rs356453	139053563	G	A	0.914	0.918	0.943	-0.0154994990469515	0.0316	0.6227	14004	16757	14424.77
2216351	chr5	rs183072	139054033	T	C	0.912	0.916	0.938	-0.0194988734340555	0.0314	0.5345	14004	16757	14424.77
2209595	chr5	rs356452	139054227	A	C	0.911	0.916	0.939	-0.0183982139464423	0.0313	0.5565	14004	16757	14424.77
2212748	chr5	rs356451	139054269	A	G	0.93	0.929	0.878	-0.004198802647333	0.0356	0.9066	14004	16757	14424.77
2215991	chr5	rs627817	139054506	A	G	0.911	0.915	0.936	-0.0170037478161859	0.0313	0.5868	14004	16757	14424.77
2213891	chr5	rs650446	139054510	T	A	0.911	0.915	0.936	-0.0170037478161859	0.0313	0.5867	14004	16757	14424.77
2226934	chr5	rs356450	139055009	A	G	0.912	0.916	0.937	-0.0196008476550609	0.0314	0.5325	14004	16757	14424.77
2216632	chr5	rs80178217	139056304	C	T	0.981	0.983	0.604	-0.243601393216606	0.1133	0.03159	8113	7887	7788.31
2224630	chr5	rs601728	139057076	T	C	0.91	0.914	0.943	-0.0236986067778773	0.031	0.4446	14004	16757	14424.77
2212561	chr5	rs601336	139057167	T	C	0.909	0.914	0.939	-0.0232993336544035	0.0309	0.4509	14004	16757	14424.77
2214048	chr5	rs601324	139057179	C	G	0.909	0.914	0.94	-0.0236986067778773	0.0309	0.4438	14004	16757	14424.77
2216498	chr5	rs673632	139057237	G	T	0.909	0.914	0.94	-0.0235040691879941	0.031	0.4478	14004	16757	14424.77
2217362	chr5	rs600848	139057270	T	C	0.909	0.914	0.94	-0.0229002198863326	0.0309	0.4594	14004	16757	14424.77
2223653	chr5	rs599946	139057461	A	G	0.909	0.913	0.936	-0.0262002485024742	0.0309	0.3967	14004	16757	14424.77
2219053	chr5	rs589153	139057548	A	G	0.91	0.914	0.945	-0.0236986067778773	0.0309	0.4445	14004	16757	14424.77
2223472	chr5	rs585101	139058454	T	C	0.909	0.914	0.946	-0.0247026126403718	0.0309	0.4232	14004	16757	14424.77
2226598	chr5	rs682164	139058589	A	G	0.91	0.915	0.951	-0.0275973271921043	0.0309	0.372	14004	16757	14424.77
2214887	chr5	rs34530707	139059016	G	A	0.91	0.915	0.949	-0.0271040176920589	0.0309	0.3813	14004	16757	14424.77
2220276	chr5	rs3822742	139059017	C	A	0.84	0.843	0.921	-0.0188974371044634	0.0243	0.4374	14004	16757	14424.77
2227420	chr5	rs6580200	139059562	A	G	0.91	0.914	0.947	-0.0239034240815591	0.0309	0.44	14004	16757	14424.77
2224654	chr5	rs3756677	139060077	C	T	0.939	0.939	0.855	-0.0208049294331883	0.0383	0.5878	14004	16757	14424.77
2224552	chr5	rs356445	139060486	G	A	0.937	0.937	0.848	-0.0196008476550609	0.038	0.606	14004	16757	14424.77
2213146	chr5	rs2336880	139063728	G	A	0.874	0.877	0.963	-0.0136020904182857	0.0264	0.6057	14004	16757	14424.77
2220713	chr5	rs34510678	139064835	C	T	0.874	0.877	0.953	-0.0142003494011414	0.0265	0.5913	14004	16757	14424.77
2219549	chr5	rs35123781	139065180	A	G	0.864	0.867	0.929	-0.0059979518036359	0.0259	0.8178	14004	16757	14424.77
2213196	chr5	rs356438	139065246	C	T	0.984	0.983	0.691	0.106196166404463	0.0932	0.2542	10885	11585	10583.09
2221923	chr5	rs9687282	139065988	T	G	0.874	0.877	0.944	-0.0140989243795016	0.0266	0.5951	14004	16757	14424.77
2218482	chr5	rs34897167	139066854	C	A	0.937	0.937	0.273	0.0101978249764461	0.0669	0.8791	14004	16757	14424.77
2219139	chr5	rs13436896	139067098	G	A	0.867	0.869	0.931	-0.0045001103249234	0.0261	0.8632	14004	16757	14424.77
2220564	chr5	rs13179952	139070573	C	G	0.912	0.914	0.94	-0.0217958123704574	0.0311	0.4828	14004	16757	14424.77
2219315	chr5	rs4912755	139070651	A	G	0.912	0.914	0.942	-0.0220002402796674	0.031	0.4784	14004	16757	14424.77
2211691	chr5	rs4912756	139070780	A	T	0.913	0.914	0.948	-0.0226956079321885	0.031	0.4642	14004	16757	14424.77
2217131	chr5	rs904612	139070952	G	A	0.913	0.914	0.949	-0.0226956079321885	0.031	0.4648	14004	16757	14424.77
2214025	chr5	rs356433	139071193	C	T	0.913	0.915	0.95	-0.0231048737150968	0.0311	0.4574	14004	16757	14424.77
2223138	chr5	rs13154510	139071301	A	C	0.913	0.915	0.949	-0.0236986067778773	0.0311	0.4452	14004	16757	14424.77
2220685	chr5	rs10067965	139071353	T	C	0.913	0.915	0.947	-0.0238010101859522	0.0311	0.4437	14004	16757	14424.77
2211128	chr5	rs7703195	139071632	G	A	0.913	0.915	0.947	-0.0239034240815591	0.0311	0.4422	14004	16757	14424.77
2209399	chr5	rs356432	139072149	G	A	0.925	0.925	0.94	-0.009797842480111	0.033	0.7678	14004	16757	14424.77
2209801	chr5	rs356429	139073143	C	T	0.914	0.915	0.936	-0.0256050287153947	0.0314	0.4148	14004	16757	14424.77
2225246	chr5	rs62385338	139074693	A	C	0.947	0.949	0.635	0.0209979909956055	0.0477	0.6594	14004	16757	14424.77
2219848	chr5	rs7728485	139077144	A	G	0.894	0.896	0.901	-0.0257999754904126	0.0292	0.3783	14004	16757	14424.77
2227000	chr5	rs356443	139077829	G	C	0.914	0.916	0.918	-0.029202265808213	0.0317	0.3575	14004	16757	14424.77
2219028	chr5	rs13174863	139080745	A	G	0.941	0.941	0.879	-0.028399474521698	0.038	0.4538	14004	16757	14424.77
2223150	chr5	rs11748675	139082074	C	T	0.973	0.974	0.458	-0.0186019483996616	0.0777	0.8111	14004	16757	14424.77
2210504	chr5	rs7728095	139084092	A	G	0.783	0.784	0.846	9.99950003332973e-05	0.0224	0.9977	14004	16757	14424.77
2210098	chr5	rs356484	139084438	T	A	0.925	0.926	0.91	-0.0299026613543135	0.0338	0.3765	14004	16757	14424.77
2214082	chr5	rs356486	139085103	C	G	0.911	0.911	0.929	-0.0137034650584925	0.031	0.6592	14004	16757	14424.77
2223217	chr5	rs2012027	139086415	C	T	0.18	0.18	0.905	0.0082954970241069	0.0232	0.7216	14004	16757	14424.77
2217708	chr5	rs2133561	139086651	A	T	0.216	0.215	0.85	-0.0001000050003333	0.0224	0.9964	14004	16757	14424.77
2218882	chr5	rs165193	139088077	G	A	0.962	0.962	0.273	-0.020498669477346	0.0844	0.8086	13147	15808	13524.11
2223054	chr5	rs165194	139089090	G	A	0.914	0.915	0.995	-0.0249999098013234	0.0304	0.4097	14004	16757	14424.77
2216804	chr5	rs260729	139093062	T	C	0.0906	0.0919	0.905	-0.0153979421800967	0.0311	0.6209	14004	16757	14424.77
2221462	chr5	rs187804	139094061	T	C	0.913	0.914	0.998	-0.0255024404124231	0.0302	0.3982	14004	16757	14424.77
2221895	chr5	rs165196	139094172	G	A	0.913	0.914	0.998	-0.0253998626327317	0.0303	0.4012	14004	16757	14424.77
2217788	chr5	rs165197	139094585	T	C	0.913	0.914	0.997	-0.0253998626327317	0.0302	0.4017	14004	16757	14424.77
2220940	chr5	rs260731	139095473	A	G	0.178	0.178	0.949	0.0047984689115734	0.0228	0.832	14004	16757	14424.77
2209816	chr5	rs260732	139095486	A	G	0.0909	0.0925	0.911	-0.0182963622831166	0.0309	0.5538	14004	16757	14424.77
2221875	chr5	rs260733	139095905	T	G	0.0907	0.0921	0.912	-0.0158042315449673	0.0309	0.6095	14004	16757	14424.77
2216636	chr5	rs2649633	139096690	T	G	0.0912	0.0928	0.913	-0.0182047046548463	0.0309	0.5553	14004	16757	14424.77
2218300	chr5	rs10057666	139097627	A	C	0.913	0.914	0.991	-0.0260975991218731	0.0303	0.3884	14004	16757	14424.77
2215069	chr5	rs260734	139099891	G	C	0.0907	0.092	0.923	-0.0113036461713921	0.0307	0.714	14004	16757	14424.77
2215900	chr5	rs165198	139100535	C	T	0.911	0.912	0.975	-0.0248973835545144	0.0303	0.4109	14004	16757	14424.77
2217202	chr5	rs165199	139100598	A	G	0.911	0.912	0.975	-0.0249999098013234	0.0303	0.4085	14004	16757	14424.77
2225550	chr5	rs356488	139100985	A	G	0.911	0.912	0.975	-0.0256050287153947	0.0303	0.3981	14004	16757	14424.77
2213438	chr5	rs262782	139101203	A	G	0.0908	0.0919	0.924	-0.0087985943563496	0.0307	0.7755	14004	16757	14424.77
2223519	chr5	rs260735	139103881	G	A	0.091	0.0924	0.926	-0.0121029460677457	0.0306	0.6935	14004	16757	14424.77
2211923	chr5	rs10074314	139104606	T	A	0.916	0.916	0.992	-0.0153979421800967	0.0307	0.617	14004	16757	14424.77
2213504	chr5	rs165191	139105809	C	T	0.178	0.178	0.955	0.0044003044444822	0.0227	0.8455	14004	16757	14424.77
2214122	chr5	rs262790	139105851	A	G	0.915	0.916	0.995	-0.0165969709073694	0.0306	0.5872	14004	16757	14424.77
2219031	chr5	rs260736	139106190	G	A	0.0925	0.0933	0.927	-0.0074980401773571	0.0304	0.8062	14004	16757	14424.77
2215935	chr5	rs165192	139106464	A	C	0.915	0.916	0.996	-0.0164038098256767	0.0306	0.5918	14004	16757	14424.77
2213809	chr5	rs356480	139106981	G	A	0.179	0.179	0.957	0.0037031349243813	0.0227	0.8692	14004	16757	14424.77
2219910	chr5	rs356481	139107012	G	A	0.915	0.915	0.992	-0.015702643727291	0.0306	0.6081	14004	16757	14424.77
2227135	chr5	rs260737	139108779	G	C	0.093	0.0939	0.924	-0.0079011318962572	0.0303	0.7934	14004	16757	14424.77
2214340	chr5	rs260738	139108963	C	T	0.178	0.178	0.957	0.0038027603329278	0.0227	0.8679	14004	16757	14424.77
2219618	chr5	rs166389	139109132	A	C	0.0928	0.0937	0.925	-0.008395140788382	0.0304	0.7823	14004	16757	14424.77
2223010	chr5	rs262787	139110879	G	A	0.915	0.915	1.0	-0.0166986496230515	0.0304	0.5814	14004	16757	14424.77
2218335	chr5	rs262786	139112044	G	A	0.915	0.915	1.0	-0.0174005146801673	0.0304	0.5663	14004	16757	14424.77
2209848	chr5	rs616306	139113268	A	G	0.914	0.915	0.995	-0.0182047046548463	0.0305	0.5504	14004	16757	14424.77
2226708	chr5	rs147579187	139115233	G	A	0.915	0.915	0.994	-0.0180010511095525	0.0306	0.5551	14004	16757	14424.77
2212161	chr5	rs142072064	139115264	G	A	0.915	0.916	0.993	-0.0181028726978536	0.0306	0.5546	14004	16757	14424.77
2215681	chr5	rs490575	139116298	T	G	0.914	0.915	0.991	-0.0191012733024012	0.0306	0.5328	14004	16757	14424.77
2221714	chr5	rs577021	139116599	T	A	0.915	0.915	0.991	-0.0191012733024012	0.0306	0.5325	14004	16757	14424.77
2226273	chr5	rs99507	139119248	T	A	0.898	0.901	0.948	-0.027196494688472	0.0291	0.3504	14004	16757	14424.77
2226664	chr5	rs356471	139120338	T	C	0.914	0.915	0.979	-0.0182047046548463	0.0307	0.5542	14004	16757	14424.77
2224130	chr5	rs356472	139120826	C	T	0.958	0.96	0.753	0.0335024720540013	0.0537	0.5329	14004	16757	14424.77
2219982	chr5	rs356473	139121794	A	G	0.914	0.915	0.979	-0.020498669477346	0.0307	0.5048	14004	16757	14424.77
2209884	chr5	rs165181	139122689	G	T	0.914	0.915	0.978	-0.0187955345843259	0.0308	0.5419	14004	16757	14424.77
2225884	chr5	rs165182	139123340	T	C	0.914	0.915	0.976	-0.0201006717070029	0.0307	0.5126	14004	16757	14424.77
2219120	chr5	rs165183	139123627	T	C	0.914	0.915	0.974	-0.0201006717070029	0.0308	0.5126	14004	16757	14424.77
2223161	chr5	rs262785	139129632	T	C	0.897	0.9	0.934	-0.0306035477981776	0.0292	0.2957	14004	16757	14424.77
2224580	chr5	rs260717	139132514	A	C	0.112	0.111	0.943	-0.0017014466397575	0.0278	0.9526	14004	16757	14424.77
2226799	chr5	rs260718	139132796	C	T	0.114	0.113	0.946	-0.009000382197299	0.0275	0.7448	14004	16757	14424.77
2220344	chr5	rs260719	139135507	G	A	0.112	0.111	0.941	-0.0004000800213396	0.0278	0.9889	14004	16757	14424.77
2215080	chr5	rs260720	139135577	C	G	0.112	0.111	0.942	0.0	0.0278	0.9986	14004	16757	14424.77
2213618	chr5	rs260721	139135663	G	A	0.114	0.112	0.943	-0.0030045090202987	0.0276	0.9148	14004	16757	14424.77
2227157	chr5	rs260722	139136269	G	T	0.0981	0.0989	0.94	-0.0113036461713921	0.0293	0.6989	14004	16757	14424.77
2217654	chr5	rs260723	139138894	C	T	0.0985	0.099	0.94	-0.0092022107647994	0.0293	0.7538	14004	16757	14424.77
2222938	chr5	rs2546708	139138994	G	C	0.0974	0.098	0.94	-0.0087985943563496	0.0294	0.7649	14004	16757	14424.77
2219916	chr5	rs260724	139139042	G	A	0.0974	0.098	0.94	-0.0087985943563496	0.0294	0.7654	14004	16757	14424.77
2226223	chr5	rs260725	139139587	G	T	0.0985	0.0988	0.941	-0.007296555232638	0.0293	0.8038	14004	16757	14424.77
2218252	chr5	rs260726	139140439	T	C	0.0981	0.0984	0.942	-0.0080019302190585	0.0293	0.7853	14004	16757	14424.77
2226497	chr5	rs260727	139140709	A	G	0.0957	0.0962	0.942	-0.0086977157031958	0.0296	0.7681	14004	16757	14424.77
2218926	chr5	rs260728	139143510	G	A	0.0975	0.0976	0.939	-0.0051029981759033	0.0295	0.8639	14004	16757	14424.77
2212093	chr5	rs165185	139144766	G	A	0.343	0.333	0.729	0.0235016597850914	0.0215	0.2733	14004	16757	14424.77
2212233	chr5	rs165186	139144794	T	A	0.93	0.935	0.742	-0.0893012695207332	0.0393	0.02318	14004	16757	14424.77
2212684	chr5	rs165187	139145049	T	C	0.278	0.28	0.941	-0.0057967688471774	0.0194	0.7655	14004	16757	14424.77
2220927	chr5	rs262792	139145084	C	T	0.91	0.912	0.904	-0.027998320426861	0.0313	0.3706	14004	16757	14424.77
2210024	chr5	rs165188	139145300	G	C	0.271	0.272	0.93	-0.0094040800752939	0.0197	0.6343	14004	16757	14424.77
2224033	chr5	rs165189	139145747	A	G	0.897	0.9	0.875	-0.021101069908054	0.0301	0.4833	14004	16757	14424.77
2211960	chr5	rs165190	139146100	G	C	0.28	0.283	0.916	-0.013004189135254	0.0196	0.5091	14004	16757	14424.77
2219314	chr5	rs356477	139147554	A	G	0.89	0.893	0.83	-0.0307994715535284	0.0299	0.3034	14004	16757	14424.77
2214020	chr5	rs604263	139147683	T	A	0.186	0.19	0.826	-0.0242004837056584	0.0239	0.3104	14004	16757	14424.77
2223688	chr5	rs356478	139147918	C	T	0.904	0.902	0.74	0.0259990758686168	0.0333	0.4348	14004	16757	14424.77
2218814	chr5	rs112384424	139149696	C	T	0.926	0.929	0.719	-0.0654989822326957	0.0382	0.08665	14004	16757	14424.77
2216113	chr5	rs2336977	139150252	A	G	0.182	0.183	0.933	-0.0344051267241774	0.0228	0.1317	14004	16757	14424.77
2210281	chr5	rs918508	139151860	T	C	0.733	0.731	0.864	-0.0017014466397575	0.0205	0.9325	14004	16757	14424.77
2218669	chr5	rs74593952	139152736	T	C	0.883	0.874	0.841	0.0758956590032571	0.0282	0.007098	14004	16757	14424.77
2223475	chr5	rs7727559	139154762	A	C	0.45	0.453	0.884	-0.0202027073175195	0.0181	0.2649	14004	16757	14424.77
2215576	chr5	rs2098661	139155850	C	A	0.734	0.732	0.887	-0.0016012813669738	0.0203	0.9384	14004	16757	14424.77
2225658	chr5	rs11951183	139163044	A	G	0.724	0.722	0.901	0.001099395443301	0.0199	0.9543	14004	16757	14424.77
2215593	chr5	rs6860273	139163372	C	T	0.734	0.732	0.903	-0.0009004052431641	0.0201	0.9652	14004	16757	14424.77
2226802	chr5	rs57865582	139164453	T	C	0.724	0.722	0.905	0.001598721363697	0.0198	0.9347	14004	16757	14424.77
2212698	chr5	rs2336978	139165863	A	G	0.711	0.708	0.913	-0.0016012813669738	0.0194	0.9361	14004	16757	14424.77
2224830	chr5	rs2878853	139166034	A	G	0.719	0.716	0.923	-0.002002002670673	0.0195	0.9165	14004	16757	14424.77
2217659	chr5	rs749125	139166808	G	A	0.458	0.462	0.933	-0.0209989425960583	0.0175	0.2299	14004	16757	14424.77
2226515	chr5	rs10477194	139167454	C	G	0.711	0.709	0.908	-0.0032954239497972	0.0195	0.8652	14004	16757	14424.77
2220464	chr5	rs10477195	139167516	G	C	0.712	0.71	0.907	-0.0036968248442897	0.0195	0.8504	14004	16757	14424.77
2214098	chr5	rs735795	139167680	C	G	0.167	0.17	0.918	-0.0462952789853036	0.0237	0.05035	14004	16757	14424.77
2218184	chr5	rs112555259	139167726	T	C	0.725	0.723	0.901	0.0016985566355815	0.0199	0.9331	14004	16757	14424.77
2213707	chr5	rs6898636	139168126	C	T	0.416	0.42	0.878	-0.0240980393840575	0.0183	0.1875	14004	16757	14424.77
2226028	chr5	rs12186347	139168949	G	A	0.452	0.456	0.897	-0.0267033828345498	0.0179	0.1363	14004	16757	14424.77
2222156	chr5	rs11167791	139169751	C	A	0.455	0.459	0.887	-0.0285023604727122	0.018	0.114	14004	16757	14424.77
2210978	chr5	rs62383866	139170031	A	G	0.955	0.955	0.669	0.0645041455467373	0.0513	0.2087	14004	16757	14424.77
2214440	chr5	rs111360835	139170499	G	A	0.916	0.919	0.791	-0.0644958553811008	0.0344	0.06074	14004	16757	14424.77
2217555	chr5	rs75461295	139173342	C	A	0.919	0.923	0.863	-0.0349952529972629	0.0331	0.2913	14004	16757	14424.77
2212014	chr5	rs2194141	139173441	G	A	0.757	0.756	0.874	0.0109003744682883	0.0211	0.6064	14004	16757	14424.77
2214962	chr5	rs75963243	139175965	T	C	0.738	0.741	0.915	-0.0160988945897493	0.0202	0.4236	14004	16757	14424.77
2211263	chr5	rs719460	139176682	T	C	0.738	0.74	0.915	-0.0153979421800967	0.0202	0.4454	14004	16757	14424.77
2214086	chr5	rs72794890	139178007	A	G	0.738	0.741	0.918	-0.015895669405385	0.0201	0.4303	14004	16757	14424.77
2211366	chr5	rs58914297	139178362	G	A	0.738	0.74	0.917	-0.0144032303107437	0.0201	0.476	14004	16757	14424.77
2214391	chr5	rs56814871	139179312	A	G	0.739	0.742	0.924	-0.015702643727291	0.0201	0.4362	14004	16757	14424.77
2216946	chr5	rs7700395	139179563	A	C	0.741	0.743	0.922	-0.0139975096438537	0.0201	0.4863	14004	16757	14424.77
2219936	chr5	rs72794891	139180279	T	G	0.722	0.724	0.856	-0.0039979812872983	0.0205	0.844	14004	16757	14424.77
2216155	chr5	rs36074298	139180644	A	G	0.735	0.737	0.952	-0.0040983869261633	0.0197	0.8337	14004	16757	14424.77
2211196	chr5	rs58220186	139182407	C	T	0.737	0.738	0.959	-0.0040983869261633	0.0197	0.8345	14004	16757	14424.77
2219879	chr5	rs60870216	139182807	C	G	0.737	0.738	0.96	-0.004198802647333	0.0197	0.8316	14004	16757	14424.77
2214116	chr5	rs17118436	139182830	G	C	0.736	0.737	0.962	-0.0040983869261633	0.0196	0.8345	14004	16757	14424.77
2218847	chr5	rs57873997	139182901	C	T	0.737	0.738	0.961	-0.0040983869261633	0.0196	0.8337	14004	16757	14424.77
2213394	chr5	rs59356196	139183265	C	T	0.737	0.738	0.963	-0.004198802647333	0.0196	0.8323	14004	16757	14424.77
2227629	chr5	rs13354234	139183944	T	A	0.736	0.737	0.966	-0.004198802647333	0.0196	0.8309	14004	16757	14424.77
2220495	chr5	rs1422780	139185509	C	T	0.281	0.278	0.949	0.0072039888485025	0.0194	0.7096	14004	16757	14424.77
2210304	chr5	rs11167794	139186773	C	T	0.281	0.279	0.947	0.0069954745123864	0.0194	0.7191	14004	16757	14424.77
2215371	chr5	rs10076147	139188731	C	G	0.737	0.739	0.973	-0.0027036515743148	0.0195	0.891	14004	16757	14424.77
2226704	chr5	rs3797901	139188856	G	A	0.738	0.739	0.975	-0.0031950988965408	0.0195	0.8694	14004	16757	14424.77
2215007	chr5	rs2004541	139191368	T	C	0.738	0.74	0.968	-0.003797200248385	0.0196	0.8466	14004	16757	14424.77
2209821	chr5	rs76453676	139191665	C	T	0.933	0.935	0.82	-0.0486966685402845	0.0376	0.1958	14004	16757	14424.77
2222808	chr5	rs10054631	139192702	C	T	0.75	0.752	0.958	-0.0111013930711739	0.02	0.5794	14004	16757	14424.77
2224291	chr5	rs17118443	139195160	T	C	0.746	0.749	0.961	-0.0112025145079934	0.0199	0.5718	14004	16757	14424.77
2223545	chr5	rs57004210	139195450	T	G	0.746	0.749	0.961	-0.0107980900995126	0.0199	0.5857	14004	16757	14424.77
2226164	chr5	rs889018	139198001	C	T	0.749	0.752	0.961	-0.0119005312583873	0.0199	0.5501	14004	16757	14424.77
2218372	chr5	rs1422779	139199772	G	T	0.749	0.752	0.961	-0.0115969858456632	0.0199	0.5621	14004	16757	14424.77
2218103	chr5	rs1833733	139199937	G	A	0.75	0.753	0.96	-0.0114958245134845	0.02	0.5659	14004	16757	14424.77
2223804	chr5	rs72794895	139200268	T	C	0.75	0.753	0.963	-0.0116981574124923	0.0199	0.5571	14004	16757	14424.77
2225816	chr5	rs7710637	139200417	C	G	0.75	0.753	0.963	-0.0116981574124923	0.0199	0.5566	14004	16757	14424.77
2226789	chr5	rs7734333	139200927	G	A	0.75	0.753	0.962	-0.0117993392160431	0.02	0.5545	14004	16757	14424.77
2221110	chr5	rs7723670	139201064	T	C	0.75	0.753	0.964	-0.0116981574124923	0.0199	0.5573	14004	16757	14424.77
2223838	chr5	rs7700717	139201257	G	A	0.75	0.753	0.962	-0.0116981574124923	0.02	0.5562	14004	16757	14424.77
2218194	chr5	rs7701014	139201382	G	A	0.751	0.754	0.959	-0.0119005312583873	0.02	0.5505	14004	16757	14424.77
2223708	chr5	rs35306338	139202400	A	G	0.74	0.743	0.922	-0.0144032303107437	0.0201	0.4756	14004	16757	14424.77
2220113	chr5	rs60081477	139203187	C	T	0.819	0.821	0.89	-0.0034961042567088	0.0233	0.8811	14004	16757	14424.77
2220365	chr5	rs138804157	139204138	C	T	0.941	0.943	0.846	-0.0440981887217984	0.0394	0.2625	14004	16757	14424.77
2223528	chr5	rs7731984	139204425	C	T	0.75	0.754	0.926	-0.0139975096438537	0.0204	0.4922	14004	16757	14424.77
2213508	chr5	rs6580272	139204493	C	T	0.749	0.753	0.929	-0.0152963956259917	0.0203	0.4511	14004	16757	14424.77
2219659	chr5	rs72794898	139205681	G	A	0.927	0.931	0.816	-0.0790973213587025	0.0366	0.0304	14004	16757	14424.77
2227215	chr5	rs73269466	139205993	T	C	0.926	0.931	0.813	-0.0777021156640369	0.0365	0.03353	14004	16757	14424.77
2211027	chr5	rs59365080	139206172	G	C	0.834	0.834	0.86	-0.0006001800720324	0.0245	0.9811	14004	16757	14424.77
2223305	chr5	rs6892450	139207173	T	C	0.759	0.763	0.914	-0.0220002402796674	0.0207	0.2897	14004	16757	14424.77
2212001	chr5	rs72794899	139207494	G	A	0.927	0.932	0.817	-0.0781994075954536	0.0366	0.03275	14004	16757	14424.77
2219557	chr5	rs59241695	139207893	A	G	0.695	0.701	0.842	-0.0108991808690006	0.02	0.587	14004	16757	14424.77
2209932	chr5	rs17118448	139208696	T	A	0.915	0.914	0.902	0.0021975835434872	0.0318	0.9458	14004	16757	14424.77
2227694	chr5	rs766740	139211024	T	C	0.902	0.907	0.821	-0.0331949048576409	0.032	0.2985	14004	16757	14424.77
2213777	chr5	rs57227239	139211120	T	A	0.913	0.911	0.895	0.0084045823438103	0.0316	0.7896	14004	16757	14424.77
2210272	chr5	rs1006967	139211723	G	T	0.913	0.911	0.896	0.007997931111062	0.0316	0.7993	14004	16757	14424.77
2219008	chr5	rs72794900	139212839	C	T	0.916	0.915	0.905	0.0023971245997214	0.0319	0.9392	14004	16757	14424.77
2211182	chr5	rs73269477	139212864	G	A	0.903	0.907	0.82	-0.0328951617042694	0.0321	0.3057	14004	16757	14424.77
2217542	chr5	rs117273720	139213195	T	G	0.95	0.951	0.818	-0.0213972981080803	0.043	0.6189	14004	16757	14424.77
2215419	chr5	rs73269480	139214034	C	A	0.915	0.914	0.903	0.0024968801985871	0.0319	0.9369	14004	16757	14424.77
2225351	chr5	rs72794901	139214934	C	G	0.907	0.907	0.894	-0.0008003201707691	0.0307	0.9802	14004	16757	14424.77
2224448	chr5	rs62383878	139215386	A	C	0.815	0.817	0.887	-0.0088994831870327	0.0232	0.7013	14004	16757	14424.77
2227751	chr5	rs60035945	139217320	G	C	0.916	0.914	0.901	0.0016985566355815	0.032	0.958	14004	16757	14424.77
2211956	chr5	rs6880153	139218523	A	G	0.913	0.912	0.892	0.0081963182244858	0.0317	0.7966	14004	16757	14424.77
2225871	chr5	rs6896668	139218538	G	A	0.911	0.909	0.889	0.0138042809763971	0.0314	0.6606	14004	16757	14424.77
2223290	chr5	rs3797904	139222208	G	A	0.909	0.907	0.896	0.0199986865066891	0.0309	0.5188	14004	16757	14424.77
2213953	chr5	rs10078529	139222591	G	A	0.915	0.914	0.904	0.0021975835434872	0.0318	0.9455	14004	16757	14424.77
2216797	chr5	rs17286536	139223085	G	T	0.907	0.912	0.831	-0.0302015087331214	0.0327	0.3559	14004	16757	14424.77
2214932	chr5	rs10061228	139223145	T	C	0.908	0.907	0.894	0.0180952882690919	0.0309	0.5583	14004	16757	14424.77
2214483	chr5	rs17118468	139224735	A	G	0.907	0.906	0.92	0.0056042667198317	0.0303	0.8533	14004	16757	14424.77
2227262	chr5	rs78098788	139224857	T	C	0.908	0.906	0.919	0.0053954185169075	0.0304	0.8592	14004	16757	14424.77
2222481	chr5	rs76582009	139225653	G	C	0.908	0.906	0.919	0.0049974917102918	0.0305	0.8706	14004	16757	14424.77
2212364	chr5	rs12519544	139226993	T	C	0.908	0.907	0.916	0.0038027603329278	0.0306	0.9003	14004	16757	14424.77
2213283	chr5	rs74551720	139231697	T	C	0.908	0.907	0.904	0.0043007385516922	0.0307	0.8888	14004	16757	14424.77
2216840	chr5	rs2302984	139232299	C	A	0.912	0.91	0.898	0.0126990249774084	0.0315	0.6865	14004	16757	14424.77
2217616	chr5	rs75457264	139234804	G	A	0.909	0.908	0.909	0.0016985566355815	0.0308	0.957	14004	16757	14424.77
2210407	chr5	rs61596566	139234885	A	C	0.9	0.899	0.901	0.0172994970780611	0.0297	0.5613	14004	16757	14424.77
2222140	chr5	rs4912894	139236962	C	T	0.449	0.453	0.875	-0.0419997711602818	0.0184	0.02273	14004	16757	14424.77
2224466	chr5	rs6859144	139237341	A	G	0.9	0.899	0.905	0.0183996828453635	0.0297	0.5355	14004	16757	14424.77
2213083	chr5	rs12515112	139238251	C	T	0.909	0.908	0.911	0.0032048589489113	0.0308	0.9175	14004	16757	14424.77
2212391	chr5	rs3756675	139238893	G	A	0.901	0.899	0.906	0.0217027816432335	0.0297	0.4647	14004	16757	14424.77
2215512	chr5	rs3822741	139238921	A	G	0.192	0.199	0.829	-0.0726997334182779	0.0236	0.002027	14004	16757	14424.77
2220418	chr5	rs12517577	139240190	A	C	0.909	0.908	0.909	0.0046989426564652	0.0308	0.8789	14004	16757	14424.77
2226220	chr5	rs7737580	139241540	G	T	0.901	0.899	0.903	0.0248974696545107	0.0298	0.4025	14004	16757	14424.77
2219176	chr5	rs34234982	139241727	G	T	0.901	0.899	0.902	0.0254045542217263	0.0298	0.3937	14004	16757	14424.77
2210330	chr5	rs17118477	139242290	T	C	0.909	0.908	0.906	0.0064988367398296	0.0308	0.8338	14004	16757	14424.77
2214261	chr5	rs75334456	139242767	C	G	0.909	0.908	0.905	0.009197572354042	0.0309	0.7645	14004	16757	14424.77
2219422	chr5	rs61646191	139243162	A	G	0.901	0.899	0.898	0.027196791588428	0.0299	0.3626	14004	16757	14424.77
2220152	chr5	rs74571966	139243390	C	T	0.91	0.909	0.896	0.0089993837968006	0.0312	0.772	14004	16757	14424.77
2224409	chr5	rs1800954	139245086	A	G	0.926	0.923	0.919	0.0495993604912842	0.0338	0.1421	14004	16757	14424.77
2214187	chr5	rs6580288	139245762	A	G	0.883	0.881	0.92	0.026398473854531	0.0275	0.3372	14004	16757	14424.77
2224620	chr5	rs3777106	139247971	T	C	0.901	0.9	0.863	0.0262036654966364	0.0303	0.3887	14004	16757	14424.77
2220843	chr5	rs58086316	139248101	A	G	0.872	0.871	0.772	0.0295976364389436	0.0287	0.3028	14004	16757	14424.77
2219700	chr5	rs1800953	139251469	T	G	0.894	0.892	0.923	0.0295005481176215	0.0285	0.3005	14004	16757	14424.77
2213810	chr5	rs59910348	139252224	A	G	0.895	0.893	0.938	0.0291995144044279	0.0284	0.3041	14004	16757	14424.77
2226306	chr5	rs59955273	139255800	C	T	0.906	0.905	0.916	0.0125015292229252	0.0303	0.6795	14004	16757	14424.77
2216146	chr5	rs57742781	139256222	A	G	0.896	0.894	0.948	0.0289955368412525	0.0283	0.3059	14004	16757	14424.77
2219827	chr5	rs77864329	139256795	C	T	0.969	0.971	0.805	-0.0285023604727122	0.0557	0.6082	14004	16757	14424.77
2211394	chr5	rs3777102	139257603	A	G	0.896	0.894	0.954	0.0288983900426488	0.0283	0.307	14004	16757	14424.77
2216402	chr5	rs889022	139260428	T	C	0.896	0.893	0.94	0.0288983900426488	0.0284	0.3095	14004	16757	14424.77
2221405	chr5	rs11748246	139260836	G	C	0.784	0.776	0.844	0.061302039376164	0.0223	0.006026	14004	16757	14424.77
2225539	chr5	rs73271418	139261005	G	A	0.904	0.903	0.914	0.0138042809763971	0.03	0.6446	14004	16757	14424.77
2212185	chr5	rs6860347	139262117	A	G	0.539	0.532	0.825	0.0520040417467951	0.0187	0.005467	14004	16757	14424.77
2222257	chr5	rs4912651	139268265	G	A	0.946	0.947	0.756	0.0063001125484799	0.044	0.8869	14004	16757	14424.77
2215501	chr5	rs3863190	139270620	T	C	0.859	0.859	0.952	0.0028958031120254	0.025	0.9074	14004	16757	14424.77
2217642	chr5	rs6868928	139270729	C	A	0.859	0.859	0.952	0.0027960873020011	0.025	0.9124	14004	16757	14424.77
2227091	chr5	rs6893652	139270855	G	A	0.86	0.859	0.954	0.0021975835434872	0.025	0.9311	14004	16757	14424.77
2218738	chr5	rs9687305	139272844	A	G	0.858	0.858	0.953	0.0023971245997214	0.0249	0.9249	14004	16757	14424.77
2216241	chr5	rs13161922	139273413	A	C	0.861	0.86	0.969	0.0036034995896235	0.0249	0.8844	14004	16757	14424.77
2225335	chr5	rs57163327	139275506	G	A	0.938	0.937	0.876	0.0046989426564652	0.0376	0.901	14004	16757	14424.77
2213049	chr5	rs1422717	139276492	C	T	0.861	0.86	0.991	0.0026963615477425	0.0246	0.9129	14004	16757	14424.77
2215769	chr5	rs1422718	139276647	T	A	0.86	0.86	0.992	0.0017983819413794	0.0246	0.943	14004	16757	14424.77
2216025	chr5	rs1422188	139276664	G	T	0.861	0.86	0.993	0.0028958031120254	0.0246	0.9061	14004	16757	14424.77
2219149	chr5	rs1422187	139276748	A	G	0.82	0.821	0.904	-0.0008003201707691	0.0233	0.9712	14004	16757	14424.77
2218144	chr5	rs1422186	139276863	G	A	0.86	0.859	0.992	0.0002999550089979	0.0246	0.991	14004	16757	14424.77
2212272	chr5	rs13165725	139279459	A	G	0.847	0.847	0.941	0.0012991557316201	0.0243	0.9585	14004	16757	14424.77
2220376	chr5	rs1345708	139282086	C	G	0.45	0.457	0.781	-0.0497050825796673	0.0192	0.009798	14004	16757	14424.77
2217571	chr5	rs7707751	139282867	C	T	0.852	0.853	0.954	-0.0129028853555234	0.0245	0.5994	14004	16757	14424.77
2218916	chr5	rs35569540	139285216	G	A	0.852	0.853	0.959	-0.0143017847108596	0.0245	0.5592	14004	16757	14424.77
2227781	chr5	rs35316811	139285241	G	A	0.853	0.853	0.959	-0.0129028853555234	0.0245	0.5972	14004	16757	14424.77
2225953	chr5	rs13153335	139285882	C	T	0.852	0.853	0.961	-0.0135007260538548	0.0245	0.5799	14004	16757	14424.77
2227142	chr5	rs34840606	139286736	C	G	0.85	0.851	0.96	-0.0174005146801673	0.0244	0.4757	14004	16757	14424.77
2225967	chr5	rs10515509	139290054	C	T	0.836	0.836	1.0	-0.019294956182969	0.023	0.3997	14004	16757	14424.77
2220882	chr5	rs398755	139290216	A	C	0.835	0.836	1.0	-0.021203207651103	0.023	0.3566	14004	16757	14424.77
2219033	chr5	rs443587	139290232	T	G	0.834	0.835	0.996	-0.0214994661132367	0.023	0.35	14004	16757	14424.77
2214416	chr5	rs34135134	139290554	G	A	0.835	0.836	0.996	-0.0208968257129853	0.023	0.363	14004	16757	14424.77
2217821	chr5	rs2436586	139291241	A	G	0.834	0.835	0.987	-0.0202027073175195	0.0231	0.382	14004	16757	14424.77
2216931	chr5	rs2431383	139291407	G	A	0.836	0.837	0.987	-0.01999864650669	0.0232	0.3887	14004	16757	14424.77
2221674	chr5	rs2431384	139292686	A	G	0.835	0.835	0.972	-0.0194988734340555	0.0233	0.4014	14004	16757	14424.77
2225394	chr5	rs4912936	139293166	G	A	0.825	0.829	0.897	-0.0282040203730758	0.0241	0.2429	14004	16757	14424.77
2225427	chr5	rs71581512	139293446	T	C	0.847	0.846	0.964	-0.0129028853555234	0.024	0.5924	14004	16757	14424.77
2227350	chr5	rs11738832	139294677	G	A	0.474	0.485	0.841	-0.0582967085104029	0.0184	0.001527	14004	16757	14424.77
2224403	chr5	rs17118532	139295646	A	G	0.848	0.846	0.97	-0.0114047880634385	0.024	0.6353	14004	16757	14424.77
2223106	chr5	rs76178519	139295721	G	A	0.914	0.915	0.897	-0.0360003042410416	0.0322	0.2643	14004	16757	14424.77
2219721	chr5	rs6895139	139295821	G	A	0.967	0.965	0.869	0.0837987219353288	0.0516	0.1042	14004	16757	14424.77
2227378	chr5	rs12163954	139299907	A	G	0.96	0.959	0.833	0.0760995590558653	0.0476	0.1104	14004	16757	14424.77
2213058	chr5	rs35342155	139300789	C	T	0.849	0.847	0.976	-0.0104039337153929	0.024	0.6653	14004	16757	14424.77
2211385	chr5	rs17118539	139303341	T	C	0.849	0.847	0.978	-0.009797842480111	0.024	0.6813	14004	16757	14424.77
2223067	chr5	rs71581513	139303390	C	A	0.851	0.849	0.984	-0.0098988321792475	0.024	0.6788	14004	16757	14424.77
2218927	chr5	rs13170151	139307285	G	A	0.853	0.851	0.989	-0.0122952780941516	0.0241	0.6101	14004	16757	14424.77
2221255	chr5	rs13175054	139308105	G	T	0.853	0.851	0.989	-0.0122041688389067	0.0241	0.6113	14004	16757	14424.77
2209827	chr5	rs35834774	139308720	G	A	0.853	0.851	0.989	-0.0122041688389067	0.0241	0.6117	14004	16757	14424.77
2226564	chr5	rs57395143	139309518	A	G	0.852	0.851	0.988	-0.0125990355765152	0.0241	0.6002	14004	16757	14424.77
2212802	chr5	rs1433302	139309674	G	C	0.852	0.851	0.989	-0.0125990355765152	0.0241	0.6015	14004	16757	14424.77
2226706	chr5	rs35740825	139311588	C	T	0.853	0.851	0.991	-0.0122952780941516	0.0241	0.6103	14004	16757	14424.77
2222395	chr5	rs11959368	139311728	T	C	0.851	0.849	0.982	-0.0116981574124923	0.024	0.6267	14004	16757	14424.77
2225598	chr5	rs34388750	139311766	T	C	0.853	0.851	0.991	-0.0119005312583873	0.0241	0.622	14004	16757	14424.77
2216261	chr5	rs11955691	139313021	G	A	0.851	0.849	0.982	-0.0122041688389067	0.024	0.6133	14004	16757	14424.77
2224616	chr5	rs264353	139313676	A	C	0.81	0.807	0.945	0.0064988367398296	0.0223	0.7709	14004	16757	14424.77
2215107	chr5	rs7735660	139313756	G	C	0.851	0.849	0.983	-0.0121029460677457	0.024	0.6147	14004	16757	14424.77
2222543	chr5	rs264354	139314677	A	G	0.85	0.849	0.981	-0.0116981574124923	0.024	0.6266	14004	16757	14424.77
2222803	chr5	rs6580316	139314992	G	A	0.853	0.851	0.993	-0.0120017335415971	0.024	0.619	14004	16757	14424.77
2214813	chr5	rs6896463	139316081	A	G	0.853	0.851	0.994	-0.0121029460677457	0.024	0.6155	14004	16757	14424.77
2218280	chr5	rs385616	139317664	C	T	0.85	0.849	0.982	-0.0117993392160431	0.024	0.6231	14004	16757	14424.77
2222136	chr5	rs7705835	139317733	C	T	0.853	0.851	0.995	-0.0116981574124923	0.024	0.6255	14004	16757	14424.77
2224173	chr5	rs439288	139318045	A	G	0.85	0.849	0.983	-0.0117993392160431	0.024	0.6224	14004	16757	14424.77
2225849	chr5	rs34763996	139318123	A	T	0.853	0.851	0.995	-0.0117993392160431	0.024	0.6246	14004	16757	14424.77
2217130	chr5	rs59638156	139318419	T	C	0.85	0.849	0.983	-0.0117993392160431	0.024	0.6233	14004	16757	14424.77
2212603	chr5	rs13153565	139319845	A	G	0.853	0.851	0.996	-0.0117993392160431	0.024	0.6234	14004	16757	14424.77
2220100	chr5	rs3910240	139320005	T	A	0.851	0.849	0.984	-0.0119005312583873	0.024	0.6194	14004	16757	14424.77
2212017	chr5	rs13157893	139320183	A	G	0.853	0.851	0.996	-0.0116981574124923	0.024	0.6251	14004	16757	14424.77
2219804	chr5	rs35044870	139320369	G	A	0.853	0.851	0.997	-0.0121029460677457	0.024	0.6143	14004	16757	14424.77
2214147	chr5	rs34596629	139320512	G	A	0.853	0.852	0.997	-0.0122041688389067	0.024	0.6106	14004	16757	14424.77
2224702	chr5	rs77265165	139320824	A	G	0.951	0.953	0.384	0.0108014536938559	0.0642	0.8661	14004	16757	14424.77
2226894	chr5	rs71581514	139320962	G	T	0.853	0.851	0.997	-0.0121029460677457	0.024	0.6129	14004	16757	14424.77
2224114	chr5	rs71581515	139320978	C	T	0.853	0.852	0.998	-0.0122041688389067	0.024	0.6104	14004	16757	14424.77
2221952	chr5	rs13183915	139322080	G	A	0.829	0.829	0.922	-0.0197028322758684	0.0235	0.4012	14004	16757	14424.77
2213190	chr5	rs2060296	139323257	G	A	0.477	0.487	0.845	-0.0542978034078492	0.0185	0.003347	14004	16757	14424.77
2215589	chr5	rs34849406	139323287	C	G	0.853	0.852	1.0	-0.0119005312583873	0.024	0.6189	14004	16757	14424.77
2218315	chr5	rs34503151	139323437	T	C	0.853	0.852	1.0	-0.0117993392160431	0.024	0.6216	14004	16757	14424.77
2210094	chr5	rs264356	139323547	G	A	0.0484	0.0461	0.788	0.0154007965760229	0.0458	0.7367	14004	16757	14424.77
2212632	chr5	rs35852370	139324828	C	A	0.854	0.852	0.998	-0.013004189135254	0.0241	0.5895	14004	16757	14424.77
2218606	chr5	rs55840281	139325255	T	C	0.853	0.852	1.0	-0.0117993392160431	0.024	0.623	14004	16757	14424.77
2216685	chr5	rs7700260	139326147	G	A	0.851	0.85	0.99	-0.0119005312583873	0.024	0.6205	14004	16757	14424.77
2219775	chr5	rs71581516	139326616	G	A	0.853	0.852	1.0	-0.0119005312583873	0.024	0.6182	14004	16757	14424.77
2211793	chr5	rs11949090	139327362	C	T	0.851	0.85	0.991	-0.0114047880634385	0.024	0.6335	14004	16757	14424.77
2225557	chr5	rs34059020	139327821	A	C	0.854	0.853	1.0	-0.0124977728299804	0.024	0.602	14004	16757	14424.77
2225963	chr5	rs2436589	139327992	T	C	0.851	0.85	0.987	-0.0122952780941516	0.024	0.6101	14004	16757	14424.77
2214694	chr5	rs264336	139328738	G	A	0.851	0.85	0.991	-0.0116981574124923	0.024	0.6242	14004	16757	14424.77
2212061	chr5	rs9686733	139328762	T	C	0.854	0.852	1.0	-0.0115969858456632	0.024	0.6293	14004	16757	14424.77
2225350	chr5	rs9686629	139329066	A	G	0.854	0.852	1.01	-0.0116981574124923	0.0239	0.6238	14004	16757	14424.77
2218476	chr5	rs9686889	139329166	T	C	0.853	0.852	1.0	-0.0114958245134845	0.0239	0.6305	14004	16757	14424.77
2225619	chr5	rs13171402	139329962	C	T	0.854	0.852	1.01	-0.0122952780941516	0.024	0.6069	14004	16757	14424.77
2215101	chr5	rs6886813	139331478	T	G	0.854	0.852	1.01	-0.0113036461713921	0.0239	0.6362	14004	16757	14424.77
2225224	chr5	rs17118547	139331537	G	A	0.854	0.852	1.01	-0.0113036461713921	0.0239	0.6368	14004	16757	14424.77
2211081	chr5	rs6580318	139331709	G	A	0.854	0.852	1.01	-0.0113036461713921	0.0239	0.6376	14004	16757	14424.77
2210186	chr5	rs4440417	139332206	C	T	0.928	0.929	0.868	-0.0344051267241774	0.0354	0.3309	14004	16757	14424.77
2226248	chr5	rs139335820	139332358	G	A	0.983	0.981	0.729	0.15970096275642	0.0766	0.03702	13457	16217	13881.29
2223383	chr5	rs17208010	139332485	C	T	0.965	0.963	0.764	0.101798178061036	0.0532	0.0556	14004	16757	14424.77
2214256	chr5	rs35125195	139333058	T	C	0.854	0.852	1.01	-0.0111013930711739	0.024	0.6424	14004	16757	14424.77
2217167	chr5	rs35625311	139333063	C	G	0.854	0.852	1.01	-0.0112025145079934	0.024	0.6392	14004	16757	14424.77
2211543	chr5	rs71581519	139333428	C	T	0.853	0.852	1.0	-0.0110002818588653	0.024	0.6464	14004	16757	14424.77
2226995	chr5	rs71581520	139333973	G	A	0.854	0.852	1.01	-0.0108991808690006	0.024	0.65	14004	16757	14424.77
2219364	chr5	rs35420312	139334461	G	T	0.854	0.852	1.01	-0.0107980900995126	0.024	0.6528	14004	16757	14424.77
2214039	chr5	rs7736276	139335948	C	T	0.854	0.852	1.01	-0.0104039337153929	0.0239	0.6652	14004	16757	14424.77
2218804	chr5	rs13181750	139337486	G	A	0.854	0.853	1.0	-0.0111013930711739	0.024	0.6447	14004	16757	14424.77
2214345	chr5	rs13181931	139337611	G	A	0.854	0.853	0.998	-0.0114047880634385	0.0241	0.6366	14004	16757	14424.77
2215892	chr5	rs732482	139338058	G	C	0.854	0.853	0.996	-0.0114047880634385	0.0241	0.6375	14004	16757	14424.77
2220077	chr5	rs34125321	139338627	G	A	0.854	0.853	0.992	-0.0111013930711739	0.0241	0.6461	14004	16757	14424.77
2216353	chr5	rs7735593	139339000	C	T	0.854	0.853	0.99	-0.0114958245134845	0.0242	0.6331	14004	16757	14424.77
2216448	chr5	rs2055334	139339055	A	G	0.851	0.85	0.973	-0.0119005312583873	0.0242	0.6237	14004	16757	14424.77
2224942	chr5	rs13155407	139340064	G	C	0.852	0.851	0.972	-0.0125990355765152	0.0242	0.6033	14004	16757	14424.77
2227337	chr5	rs6580323	139340779	C	T	0.609	0.598	0.826	0.0531046528867784	0.019	0.005262	14004	16757	14424.77
2225191	chr5	rs6891100	139342418	T	C	0.848	0.848	0.945	-0.0145046862028817	0.0244	0.551	14004	16757	14424.77
2220159	chr5	rs6886027	139342453	A	C	0.848	0.848	0.942	-0.0147989665120717	0.0244	0.5445	14004	16757	14424.77
2227786	chr5	rs17208017	139342616	A	G	0.981	0.985	0.567	-0.1880056808623	0.0892	0.03511	13147	15808	13524.11
2223462	chr5	rs621345	139342667	A	C	0.848	0.848	0.94	-0.0139975096438537	0.0244	0.5665	14004	16757	14424.77
2213069	chr5	rs436404	139343174	A	G	0.849	0.848	0.935	-0.0136020904182857	0.0245	0.5777	14004	16757	14424.77
2210239	chr5	rs965919	139343389	C	T	0.853	0.852	0.946	-0.0143017847108596	0.0246	0.5618	14004	16757	14424.77
2217586	chr5	rs6882558	139348608	C	T	0.948	0.947	0.805	-0.0080019302190585	0.0428	0.8512	14004	16757	14424.77
2214322	chr5	rs197197	139348915	T	G	0.343	0.324	0.81	0.0520040417467951	0.0204	0.01076	14004	16757	14424.77
2215366	chr5	rs34548529	139349171	G	C	0.92	0.917	0.857	0.043595744117646	0.0335	0.1927	14004	16757	14424.77
2226509	chr5	rs75868541	139350470	C	G	0.982	0.984	0.77	-0.13889431886931	0.1013	0.1703	7980	7896	7915.4
2220902	chr5	rs264337	139352036	A	G	0.787	0.786	0.969	0.0166997792224134	0.0211	0.4275	14004	16757	14424.77
2217572	chr5	rs112774445	139352085	G	A	0.909	0.908	0.864	0.0193025022544974	0.0318	0.5425	14004	16757	14424.77
2211610	chr5	rs264338	139352178	G	A	0.904	0.903	0.882	0.0182033098538737	0.0307	0.5547	14004	16757	14424.77
2216056	chr5	rs113289140	139353363	G	A	0.982	0.984	0.794	-0.159101247021856	0.1009	0.1147	7980	7896	7915.4
2211418	chr5	rs264339	139353502	T	C	0.787	0.785	0.98	0.0166014304974254	0.0209	0.4265	14004	16757	14424.77
2212590	chr5	rs265165	139353723	A	G	0.8	0.797	0.972	0.0225048553400694	0.0215	0.2954	14004	16757	14424.77
2222440	chr5	rs11746363	139353857	G	A	0.516	0.503	0.901	0.0231011029079872	0.0181	0.2028	14004	16757	14424.77
2218610	chr5	rs75990898	139354020	G	A	0.982	0.984	0.802	-0.161202149774026	0.1001	0.1073	7980	7896	7915.4
2215476	chr5	rs155347	139354187	A	T	0.786	0.785	0.986	0.01600129372694	0.0209	0.4419	14004	16757	14424.77
2217577	chr5	rs264340	139354551	A	G	0.786	0.785	0.987	0.0155977206230546	0.0209	0.4535	14004	16757	14424.77
2220735	chr5	rs264341	139354932	A	G	0.786	0.785	0.988	0.0152038337422728	0.0208	0.4659	14004	16757	14424.77
2216705	chr5	rs264342	139355056	A	G	0.786	0.785	0.988	0.0152038337422728	0.0208	0.4672	14004	16757	14424.77
2219695	chr5	rs264343	139355252	C	T	0.795	0.793	0.963	0.0166014304974254	0.0215	0.4395	14004	16757	14424.77
2217691	chr5	rs58447715	139355739	C	T	0.905	0.902	0.936	0.0239996896478807	0.0297	0.4204	14004	16757	14424.77
2215842	chr5	rs265170	139356545	T	C	0.786	0.785	0.991	0.0143958802837323	0.0208	0.4878	14004	16757	14424.77
2210756	chr5	rs2560714	139358307	A	G	0.786	0.785	0.993	0.0142973047008244	0.0208	0.4919	14004	16757	14424.77
2225986	chr5	rs2560713	139358308	G	C	0.786	0.785	0.993	0.0142973047008244	0.0208	0.4931	14004	16757	14424.77
2227559	chr5	rs74505169	139358324	C	T	0.904	0.902	0.939	0.0234039777790161	0.0297	0.4316	14004	16757	14424.77
2217561	chr5	rs264345	139359139	G	A	0.786	0.785	0.997	0.0140015196358136	0.0207	0.4985	14004	16757	14424.77
2226993	chr5	rs6887417	139359480	T	G	0.904	0.901	0.941	0.0234039777790161	0.0296	0.4287	14004	16757	14424.77
2210614	chr5	rs264346	139360300	A	G	0.786	0.785	1.0	0.0133011462391285	0.0207	0.5205	14004	16757	14424.77
2224253	chr5	rs264347	139360590	T	C	0.301	0.286	0.865	0.0469980831605826	0.0204	0.02096	14004	16757	14424.77
2215622	chr5	rs264348	139360864	C	T	0.786	0.786	1.0	0.0125015292229252	0.0207	0.5445	14004	16757	14424.77
2222928	chr5	rs264349	139361203	G	A	0.786	0.786	1.0	0.0123039944561641	0.0207	0.5526	14004	16757	14424.77
2212157	chr5	rs264350	139362321	T	C	0.786	0.786	1.0	0.0118989261570991	0.0207	0.5641	14004	16757	14424.77
2213916	chr5	rs67151903	139363583	G	A	0.904	0.902	0.955	0.0204984635773248	0.0294	0.4842	14004	16757	14424.77
2215574	chr5	rs71581523	139363779	G	C	0.905	0.902	0.953	0.0205964297986501	0.0295	0.4853	14004	16757	14424.77
2219956	chr5	rs264351	139364695	T	C	0.786	0.786	1.0	0.0111970780932162	0.0207	0.5883	14004	16757	14424.77
2224034	chr5	rs155348	139365216	G	A	0.786	0.786	1.0	0.0111970780932162	0.0207	0.5898	14004	16757	14424.77
2214831	chr5	rs265179	139365452	C	G	0.896	0.896	0.964	0.0109992854583691	0.0283	0.6973	14004	16757	14424.77
2217747	chr5	rs74897647	139365776	T	C	0.982	0.985	0.833	-0.156396533202382	0.0989	0.1137	7980	7896	7915.4
2223682	chr5	rs1433301	139365813	C	A	0.899	0.898	0.961	0.0139029051689914	0.0287	0.6284	14004	16757	14424.77
2214465	chr5	rs10076717	139367611	G	A	0.898	0.897	0.959	0.0159028762794155	0.0285	0.5764	14004	16757	14424.77
2214019	chr5	rs57456296	139369414	C	T	0.984	0.986	0.822	-0.098704935472477	0.0954	0.3009	9024	10168	9346.02
2220484	chr5	rs266020	139371496	G	A	0.418	0.403	0.94	0.0270994698817177	0.0179	0.1298	14004	16757	14424.77
2210508	chr5	rs171951	139372149	G	T	0.418	0.403	0.943	0.0270994698817177	0.0179	0.1304	14004	16757	14424.77
2210582	chr5	rs266022	139372404	G	T	0.418	0.403	0.942	0.0269047980491434	0.0179	0.1326	14004	16757	14424.77
2227520	chr5	rs6891114	139372521	T	C	0.534	0.518	0.937	0.0246048038572487	0.0177	0.1644	14004	16757	14424.77
2218556	chr5	rs10515508	139375070	T	C	0.899	0.897	0.962	0.0178988554877579	0.0286	0.5303	14004	16757	14424.77
2224473	chr5	rs17118604	139375692	T	C	0.564	0.55	0.946	0.0183996828453635	0.0176	0.2978	14004	16757	14424.77
2215460	chr5	rs6896087	139375932	C	T	0.566	0.579	0.943	-0.0154994990469515	0.0177	0.3813	14004	16757	14424.77
2220246	chr5	rs6872908	139376080	T	A	0.566	0.578	0.943	-0.0152050125429676	0.0177	0.389	14004	16757	14424.77
2220616	chr5	rs265150	139376819	T	C	0.0281	0.0248	0.845	0.117098356872906	0.0641	0.06788	12656	15129	12954.21
2209558	chr5	rs892262	139377835	G	A	0.565	0.551	0.95	0.0170045988158238	0.0176	0.3355	14004	16757	14424.77
2210234	chr5	rs265151	139378986	A	C	0.461	0.471	0.947	-0.0068030886197391	0.0175	0.6988	14004	16757	14424.77
2222283	chr5	rs265152	139379707	C	T	0.898	0.897	0.965	0.0168964476597299	0.0284	0.5516	14004	16757	14424.77
2219391	chr5	rs62383915	139380745	T	C	0.955	0.956	0.66	0.0008995952428359	0.0506	0.9864	14004	16757	14424.77
2220921	chr5	rs265153	139380832	C	A	0.895	0.894	0.973	0.0147014028528927	0.028	0.5992	14004	16757	14424.77
2221569	chr5	rs7703099	139380991	A	G	0.568	0.554	0.953	0.0189002595004805	0.0176	0.2832	14004	16757	14424.77
2210335	chr5	rs265154	139381385	C	T	0.0285	0.0252	0.823	0.120002792394696	0.0641	0.06121	12656	15129	12954.21
2213835	chr5	rs67676623	139381496	A	G	0.568	0.554	0.95	0.0189983824093147	0.0176	0.2807	14004	16757	14424.77
2219260	chr5	rs34929354	139381708	A	G	0.568	0.554	0.95	0.0193025022544974	0.0176	0.2726	14004	16757	14424.77
2214422	chr5	rs75043106	139382248	T	C	0.846	0.85	0.912	-0.0031950988965408	0.0246	0.8969	14004	16757	14424.77
2211881	chr5	rs7728075	139382353	G	A	0.894	0.894	0.965	0.0109992854583691	0.028	0.6937	14004	16757	14424.77
2223421	chr5	rs975642	139384490	T	C	0.721	0.732	0.946	-0.0252049938352247	0.0196	0.1977	14004	16757	14424.77
2225174	chr5	rs11167875	139384602	C	T	0.722	0.733	0.95	-0.0243951568347216	0.0195	0.2122	14004	16757	14424.77
2222508	chr5	rs265156	139386659	C	T	0.892	0.892	0.978	0.009197572354042	0.0276	0.738	14004	16757	14424.77
2222246	chr5	rs36021945	139388857	T	C	0.834	0.838	0.954	-0.003596459514405	0.0234	0.8784	14004	16757	14424.77
2226500	chr5	rs35463850	139388955	C	G	0.562	0.548	0.933	0.0200967016991224	0.0177	0.2582	14004	16757	14424.77
2224027	chr5	rs265157	139390007	C	T	0.176	0.172	0.977	0.0099008246772624	0.0226	0.6607	14004	16757	14424.77
2216018	chr5	rs72796740	139390092	T	C	0.895	0.894	0.976	0.0126002819757385	0.028	0.6516	14004	16757	14424.77
2221820	chr5	rs155346	139390377	T	C	0.892	0.891	0.991	0.0089002747867194	0.0275	0.7454	14004	16757	14424.77
2212518	chr5	rs265158	139390467	G	A	0.176	0.172	0.979	0.0086028888072678	0.0225	0.7026	14004	16757	14424.77
2227360	chr5	rs265159	139390752	A	G	0.892	0.891	0.991	0.0087020272939009	0.0275	0.7504	14004	16757	14424.77
2209959	chr5	rs265160	139390914	A	C	0.891	0.891	0.988	0.0085037404912207	0.0274	0.7552	14004	16757	14424.77
2225999	chr5	rs265161	139391486	A	G	0.175	0.171	0.97	0.0096037361426946	0.0227	0.6708	14004	16757	14424.77
2222336	chr5	rs71581525	139392069	T	G	0.562	0.548	0.924	0.0202045073158995	0.0178	0.2577	14004	16757	14424.77
2225809	chr5	rs12516030	139392375	T	C	0.562	0.548	0.923	0.0202045073158995	0.0178	0.2574	14004	16757	14424.77
2226423	chr5	rs645850	139393417	T	C	0.891	0.891	0.987	0.007997931111062	0.0274	0.7702	14004	16757	14424.77
2227739	chr5	rs659886	139394270	G	C	0.171	0.167	0.946	0.0064988367398296	0.0232	0.7797	14004	16757	14424.77
2218540	chr5	rs12515886	139394586	C	G	0.279	0.275	0.956	0.0	0.0193	0.9987	14004	16757	14424.77
2210301	chr5	rs12515888	139394634	C	T	0.716	0.726	0.876	-0.0249999098013234	0.0202	0.2158	14004	16757	14424.77
2209770	chr5	rs2560711	139394941	T	C	0.89	0.89	0.987	0.0045994064948955	0.0272	0.8648	14004	16757	14424.77
2226890	chr5	rs62383916	139395099	T	C	0.955	0.957	0.658	0.0030952049073025	0.0507	0.9515	14004	16757	14424.77
2214426	chr5	rs12655558	139395233	T	A	0.562	0.548	0.901	0.0227003855207759	0.018	0.2077	14004	16757	14424.77
2219607	chr5	rs62383917	139396172	G	A	0.954	0.955	0.641	0.0055048206344449	0.0505	0.9138	14004	16757	14424.77
2209601	chr5	rs34308038	139396184	C	T	0.559	0.546	0.885	0.0222017079836866	0.0182	0.222	14004	16757	14424.77
2226717	chr5	rs265141	139396375	G	A	0.892	0.893	0.979	-0.0066017436345624	0.0277	0.8133	14004	16757	14424.77
2224358	chr5	rs265142	139396998	C	T	0.892	0.893	0.981	-0.0065010863423599	0.0277	0.8154	14004	16757	14424.77
2222196	chr5	rs265143	139397066	A	C	0.892	0.893	0.981	-0.0060985584618694	0.0277	0.827	14004	16757	14424.77
2216288	chr5	rs265144	139397155	T	C	0.892	0.893	0.982	-0.0057967688471774	0.0277	0.8341	14004	16757	14424.77
2222843	chr5	rs155345	139397250	G	A	0.892	0.893	0.982	-0.0058973552660839	0.0277	0.8311	14004	16757	14424.77
2226246	chr5	rs265145	139397332	G	A	0.892	0.894	0.981	-0.004701032558649	0.0278	0.8645	14004	16757	14424.77
2211992	chr5	rs265146	139398050	T	C	0.892	0.894	0.982	-0.0059979518036359	0.0277	0.8301	14004	16757	14424.77
2213348	chr5	rs2115048	139400093	C	T	0.192	0.188	0.963	0.0071047017299317	0.0221	0.7484	14004	16757	14424.77
2219170	chr5	rs265147	139400532	T	C	0.893	0.894	0.987	-0.004198802647333	0.0277	0.8807	14004	16757	14424.77
2219345	chr5	rs265148	139400779	T	C	0.893	0.894	0.988	-0.0031048149534787	0.0277	0.9106	14004	16757	14424.77
2220816	chr5	rs76328935	139401520	C	T	0.944	0.944	0.908	0.0259016375226531	0.0388	0.5052	14004	16757	14424.77
2217496	chr5	rs265149	139401891	G	A	0.893	0.894	0.984	-0.0045001103249234	0.0278	0.8705	14004	16757	14424.77
2209741	chr5	rs2974422	139402342	T	C	0.19	0.186	0.968	0.0055048206344449	0.0221	0.8033	14004	16757	14424.77
2223273	chr5	rs6891658	139403517	A	G	0.892	0.894	0.979	-0.007095110875924	0.0277	0.7975	14004	16757	14424.77
2216781	chr5	rs645898	139404852	C	T	0.892	0.894	0.977	-0.0059979518036359	0.0278	0.83	14004	16757	14424.77
2222597	chr5	rs12520398	139405072	A	G	0.189	0.185	0.974	0.0060019521956343	0.0221	0.7851	14004	16757	14424.77
2213805	chr5	rs34566928	139406956	C	A	0.929	0.93	0.93	0.0025966258472659	0.0342	0.9403	14004	16757	14424.77
2218322	chr5	rs4404729	139407044	G	A	0.822	0.825	0.959	-0.0034961042567088	0.0227	0.8786	14004	16757	14424.77
2211704	chr5	rs35951343	139407107	G	A	0.929	0.93	0.927	0.0032048589489113	0.0343	0.9265	14004	16757	14424.77
2225562	chr5	rs75362236	139407351	C	T	0.929	0.93	0.923	0.0033045340083004	0.0344	0.9234	14004	16757	14424.77
2216551	chr5	rs11744062	139408104	C	T	0.821	0.824	0.924	0.0001999800026662	0.0231	0.9942	14004	16757	14424.77
2215411	chr5	rs11745349	139408130	A	T	0.82	0.823	0.922	-0.0007002451143934	0.0231	0.9747	14004	16757	14424.77
2217937	chr5	rs79731605	139408396	G	A	0.93	0.931	0.899	0.0025966258472659	0.035	0.9414	14004	16757	14424.77
2220147	chr5	rs76742666	139408567	T	C	0.93	0.931	0.893	0.005703702916678	0.0351	0.8703	14004	16757	14424.77
2219983	chr5	rs13173983	139410510	T	C	0.819	0.823	0.817	0.005703702916678	0.0242	0.8134	14004	16757	14424.77
2225791	chr5	rs6580353	139410687	C	T	0.732	0.727	0.752	0.0323026073786261	0.0222	0.1451	14004	16757	14424.77
2216024	chr5	rs7707550	139410945	T	A	0.639	0.634	0.707	0.0437967654983826	0.0211	0.03823	14004	16757	14424.77
2224055	chr5	rs72796752	139411034	T	C	0.966	0.966	0.519	0.0533037720223111	0.0667	0.4247	13317	16265	13851.39
2223944	chr5	rs59615734	139411146	T	C	0.888	0.888	0.747	0.0371030879515023	0.0309	0.2309	14004	16757	14424.77
2209782	chr5	rs7723119	139411703	G	A	0.648	0.642	0.873	0.04149696667529	0.0193	0.03186	14004	16757	14424.77
2210690	chr5	rs60293875	139413164	G	A	0.962	0.96	0.849	0.0674997573466154	0.0471	0.1524	14004	16757	14424.77
2218340	chr5	rs113012916	139413585	C	T	0.943	0.94	0.69	0.0399992561638529	0.0437	0.3603	14004	16757	14424.77
2209820	chr5	rs2916092	139414752	G	A	0.181	0.179	0.943	0.0251022847608284	0.0227	0.2683	14004	16757	14424.77
2223471	chr5	rs2916093	139415532	C	T	0.182	0.181	0.944	0.0193025022544974	0.0226	0.3934	14004	16757	14424.77
2214785	chr5	rs2436389	139416265	C	A	0.0899	0.088	0.644	0.0173977771764203	0.0374	0.6415	14004	16757	14424.77
2226932	chr5	rs2436387	139419985	C	A	0.818	0.821	0.971	-0.0227979086760041	0.0224	0.3068	14004	16757	14424.77
2213644	chr5	rs2936651	139420945	T	A	0.817	0.819	0.972	-0.019294956182969	0.0222	0.3859	14004	16757	14424.77
2211194	chr5	rs2916094	139425476	T	C	0.817	0.819	0.979	-0.0188974371044634	0.0222	0.3948	14004	16757	14424.77
2222810	chr5	rs155936	139426209	G	T	0.817	0.819	0.979	-0.0180010511095525	0.0222	0.416	14004	16757	14424.77
2212064	chr5	rs155937	139428566	A	T	0.817	0.819	0.983	-0.0191012733024012	0.0221	0.3886	14004	16757	14424.77
2227647	chr5	rs155938	139429686	G	C	0.817	0.819	0.984	-0.0187038311937836	0.0221	0.3962	14004	16757	14424.77
2225104	chr5	rs17286578	139431893	T	C	0.963	0.96	0.934	0.0683966938083502	0.0452	0.1304	14004	16757	14424.77
2218700	chr5	rs268333	139432312	T	C	0.817	0.819	0.99	-0.0183982139464423	0.022	0.4039	14004	16757	14424.77
2209899	chr5	rs11743532	139432852	C	T	0.817	0.819	0.991	-0.0189993500097828	0.022	0.3874	14004	16757	14424.77
2212056	chr5	rs155941	139433638	G	C	0.817	0.819	0.993	-0.0186019483996616	0.022	0.3978	14004	16757	14424.77
2222767	chr5	rs155939	139437110	C	T	0.817	0.82	0.996	-0.0207028323592018	0.022	0.345	14004	16757	14424.77
2211117	chr5	rs6877423	139438106	G	A	0.963	0.961	0.957	0.0653007305821358	0.0451	0.1481	14004	16757	14424.77
2213106	chr5	rs6878345	139438634	G	A	0.965	0.963	0.971	0.0555955265008719	0.0459	0.2266	14004	16757	14424.77
2223796	chr5	rs268331	139438651	C	T	0.965	0.963	0.965	0.0579009158948382	0.0459	0.2073	14004	16757	14424.77
2218834	chr5	rs76872072	139438938	C	T	0.969	0.971	0.765	0.0533985767246953	0.0606	0.3776	14004	16757	14424.77
2210927	chr5	rs7708581	139439797	A	C	0.965	0.963	0.971	0.0565977011143899	0.0459	0.218	14004	16757	14424.77
2214009	chr5	rs6889324	139440463	G	A	0.965	0.963	0.977	0.0565031992337321	0.046	0.2186	14004	16757	14424.77
2212433	chr5	rs1695797	139442378	A	G	0.965	0.963	0.967	0.0589007839201085	0.0459	0.1997	14004	16757	14424.77
2224799	chr5	rs1347142	139445100	C	T	0.836	0.826	0.921	0.0535976373487916	0.0238	0.02428	14004	16757	14424.77
2209686	chr5	rs1614557	139445165	C	G	0.965	0.963	0.975	0.0587970705084571	0.046	0.2012	14004	16757	14424.77
2219935	chr5	rs78258299	139453068	G	A	0.966	0.964	0.99	0.0522033801338585	0.046	0.2569	14004	16757	14424.77
2209919	chr5	rs28539898	139454562	T	C	0.966	0.964	0.991	0.0515957486436504	0.0461	0.263	14004	16757	14424.77
2218109	chr5	rs10074868	139457456	A	T	0.966	0.964	0.997	0.0505029821731068	0.046	0.2725	14004	16757	14424.77
2225855	chr5	rs80115321	139459188	C	T	0.966	0.964	0.996	0.0501035869662456	0.0461	0.2767	14004	16757	14424.77
2217085	chr5	rs79104226	139459503	T	G	0.966	0.964	0.995	0.0495041949030891	0.0462	0.2841	14004	16757	14424.77
2218317	chr5	rs269763	139459685	A	G	0.966	0.964	0.994	0.0537018913875451	0.046	0.2427	14004	16757	14424.77
2223632	chr5	rs269761	139460183	G	C	0.966	0.964	0.994	0.052601937740197	0.046	0.2528	14004	16757	14424.77
2227301	chr5	rs1623177	139460236	T	G	0.767	0.757	0.929	0.0587027762537362	0.021	0.005114	14004	16757	14424.77
2218864	chr5	rs269760	139461243	T	C	0.966	0.964	0.994	0.0535028515173065	0.046	0.245	14004	16757	14424.77
2212600	chr5	rs17286592	139461451	T	C	0.966	0.968	0.812	0.0647010079358763	0.0614	0.292	12013	14282	12278.02
2220177	chr5	rs10037737	139462704	T	A	0.966	0.964	0.994	0.0513962890834148	0.0461	0.2647	14004	16757	14424.77
2222551	chr5	rs17286599	139462863	G	T	0.966	0.968	0.805	0.0636975426142417	0.0614	0.2997	12013	14282	12278.02
2216897	chr5	rs8180371	139464362	C	T	0.894	0.905	0.911	-0.0933990072585827	0.0289	0.001246	14004	16757	14424.77
2219686	chr5	rs77226687	139465130	T	G	0.969	0.971	0.82	0.043097802902723	0.0588	0.4635	14004	16757	14424.77
2218531	chr5	rs269779	139468267	A	G	0.0797	0.0784	0.669	0.0363029992242924	0.0383	0.3437	14004	16757	14424.77
2220998	chr5	rs4912694	139468395	C	T	0.96	0.959	0.975	0.0611045066532856	0.0433	0.1578	14004	16757	14424.77
2220717	chr5	rs2974421	139470240	A	G	0.96	0.959	0.98	0.0605963861236938	0.0433	0.1616	14004	16757	14424.77
2224938	chr5	rs269778	139471723	C	T	0.96	0.959	0.983	0.0624958112255439	0.0432	0.1484	14004	16757	14424.77
2212690	chr5	rs2915830	139474727	C	T	0.96	0.959	0.988	0.0605963861236938	0.0433	0.1618	14004	16757	14424.77
2222427	chr5	rs269776	139475287	A	G	0.0797	0.0783	0.677	0.0389995348490096	0.0381	0.3057	14004	16757	14424.77
2212422	chr5	rs10477292	139475611	G	T	0.96	0.959	0.987	0.0606999130996222	0.0434	0.162	14004	16757	14424.77
2214863	chr5	rs269773	139476142	T	C	0.96	0.959	0.988	0.0633033836692384	0.0432	0.1435	14004	16757	14424.77
2223013	chr5	rs269771	139477504	C	G	0.96	0.959	0.988	0.0616969878029145	0.0432	0.1525	14004	16757	14424.77
2220755	chr5	rs4552683	139478862	T	G	0.96	0.959	0.99	0.0595039941477318	0.0432	0.1685	14004	16757	14424.77
2226878	chr5	rs198986	139478891	A	G	0.96	0.959	0.988	0.0619038033148151	0.0432	0.1512	14004	16757	14424.77
2215668	chr5	rs2173561	139480338	T	C	0.96	0.959	0.991	0.0597960433459657	0.0432	0.1661	14004	16757	14424.77
2227561	chr5	rs77649854	139482975	G	T	0.96	0.959	0.992	0.0600974240485804	0.0432	0.1646	14004	16757	14424.77
2221327	chr5	rs13187159	139489185	A	G	0.83	0.819	0.961	0.0397974698740661	0.0228	0.081	14004	16757	14424.77
2218477	chr5	rs875575	139492065	G	C	0.96	0.959	0.997	0.0624018651129649	0.0431	0.1481	14004	16757	14424.77
2226793	chr5	rs2013169	139497605	T	A	0.961	0.959	1.0	0.0636975426142417	0.0431	0.1396	14004	16757	14424.77
2210924	chr5	rs10060173	139501147	C	T	0.961	0.959	0.995	0.0651976788453886	0.0432	0.1314	14004	16757	14424.77
2225389	chr5	rs2429310	139508705	G	A	0.961	0.959	0.99	0.0657034673241941	0.0433	0.1293	14004	16757	14424.77
2219732	chr5	rs445944	139509340	G	A	0.961	0.959	0.978	0.064297867182731	0.0435	0.1399	14004	16757	14424.77
2218744	chr5	rs13156549	139514964	T	C	0.464	0.453	0.921	0.0195967237465575	0.0177	0.268	14004	16757	14424.77
2213536	chr5	rs269783	139515394	A	G	0.786	0.79	0.978	-0.0058973552660839	0.021	0.7781	14004	16757	14424.77
2224179	chr5	rs156095	139517048	A	G	0.409	0.393	0.957	0.0443039255565243	0.0177	0.0124	14004	16757	14424.77
2225526	chr5	rs185123	139517197	T	C	0.192	0.18	0.972	0.064297867182731	0.0222	0.003835	14004	16757	14424.77
2215986	chr5	rs156094	139517561	G	T	0.408	0.392	0.962	0.043595744117646	0.0177	0.01379	14004	16757	14424.77
2211403	chr5	rs156093	139517864	G	C	0.408	0.392	0.961	0.0441030061101949	0.0177	0.01284	14004	16757	14424.77
2226608	chr5	rs156092	139518989	T	C	0.408	0.393	0.963	0.0452027848308288	0.0177	0.01063	14004	16757	14424.77
2227261	chr5	rs155948	139519181	G	A	0.192	0.18	0.974	0.0648041108654969	0.0222	0.003561	14004	16757	14424.77
2210678	chr5	rs155947	139520556	C	T	0.192	0.181	0.971	0.0647010079358763	0.0222	0.003619	14004	16757	14424.77
2219440	chr5	rs156090	139521684	T	C	0.192	0.18	0.972	0.064204090221786	0.0222	0.003885	14004	16757	14424.77
2222175	chr5	rs152409	139521808	T	C	0.192	0.181	0.972	0.064297867182731	0.0222	0.003812	14004	16757	14424.77
2213973	chr5	rs156089	139522328	T	C	0.409	0.393	0.968	0.0452027848308288	0.0177	0.01044	14004	16757	14424.77
2220286	chr5	rs155949	139523684	A	G	0.192	0.181	0.968	0.064204090221786	0.0223	0.003926	14004	16757	14424.77
2223784	chr5	rs74725681	139523863	A	G	0.965	0.969	0.525	0.004101577021075	0.0799	0.9589	8346	10133	8745.19
2221005	chr5	rs156088	139526297	A	G	0.409	0.393	0.962	0.0450020459197846	0.0177	0.011	14004	16757	14424.77
2224454	chr5	rs13179861	139527721	G	A	0.784	0.789	0.982	-0.006199175242821	0.0209	0.7681	14004	16757	14424.77
2225863	chr5	rs156086	139529395	G	A	0.409	0.393	0.959	0.0450976409030327	0.0177	0.01091	14004	16757	14424.77
2214951	chr5	rs249616	139529656	C	T	0.193	0.182	0.963	0.0647010079358763	0.0223	0.003668	14004	16757	14424.77
2225768	chr5	rs155943	139529987	A	T	0.193	0.182	0.963	0.0651976788453886	0.0223	0.003434	14004	16757	14424.77
2217852	chr5	rs183869	139531018	C	T	0.786	0.791	0.977	-0.0081027387031859	0.021	0.7007	14004	16757	14424.77
2216177	chr5	rs36078551	139532339	C	T	0.781	0.785	0.974	-0.0054950702819798	0.0209	0.793	14004	16757	14424.77
2215292	chr5	rs155942	139532538	T	C	0.1	0.0924	0.892	0.0556995724703668	0.0307	0.06983	14004	16757	14424.77
2211107	chr5	rs7705932	139533115	G	A	0.781	0.785	0.974	-0.0057967688471774	0.0209	0.7822	14004	16757	14424.77
2220015	chr5	rs270166	139533279	C	A	0.781	0.785	0.974	-0.0052035148315978	0.0209	0.8026	14004	16757	14424.77
2212346	chr5	rs2436396	139533563	A	G	0.1	0.0926	0.894	0.0555955265008719	0.0307	0.06992	14004	16757	14424.77
2218679	chr5	rs270165	139534319	T	A	0.419	0.402	0.946	0.0452983606272869	0.0178	0.01096	14004	16757	14424.77
2212004	chr5	rs442562	139536037	A	T	0.42	0.403	0.944	0.0454034834538498	0.0178	0.01088	14004	16757	14424.77
2213229	chr5	rs269767	139536922	A	G	0.2	0.188	0.946	0.0641009254065236	0.0222	0.00384	14004	16757	14424.77
2221604	chr5	rs7726349	139537771	C	T	0.781	0.785	0.972	-0.0052035148315978	0.0209	0.8037	14004	16757	14424.77
2210180	chr5	rs270163	139538670	A	G	0.421	0.405	0.941	0.0450976409030327	0.0178	0.01141	14004	16757	14424.77
2219313	chr5	rs270162	139539090	C	T	0.201	0.189	0.942	0.0641009254065236	0.0222	0.003824	14004	16757	14424.77
2224297	chr5	rs199152	139539235	A	G	0.201	0.189	0.942	0.0636975426142417	0.0222	0.004049	14004	16757	14424.77
2224102	chr5	rs2291878	139539514	A	G	0.78	0.784	0.972	-0.0046005663955682	0.0209	0.8259	14004	16757	14424.77
2213238	chr5	rs270170	139541460	C	T	0.423	0.406	0.938	0.0441030061101949	0.0178	0.01339	14004	16757	14424.77
2210370	chr5	rs156085	139542437	G	A	0.973	0.973	0.822	0.0697965484520865	0.0564	0.2153	14004	16757	14424.77
2225615	chr5	rs35213375	139543068	A	G	0.779	0.783	0.972	-0.0043996643446871	0.0208	0.8327	14004	16757	14424.77
2214171	chr5	rs175086	139543091	G	A	0.799	0.811	0.925	-0.0603021738083819	0.0223	0.006994	14004	16757	14424.77
2219836	chr5	rs156084	139543125	A	G	0.576	0.592	0.934	-0.0421040660228114	0.0179	0.01845	14004	16757	14424.77
2218398	chr5	rs156083	139544455	A	G	0.191	0.2	0.966	-0.0322959448008212	0.0218	0.1385	14004	16757	14424.77
2222041	chr5	rs156082	139544562	G	A	0.773	0.776	0.976	0.0030952049073025	0.0206	0.8818	14004	16757	14424.77
2210778	chr5	rs269782	139545302	G	A	0.773	0.776	0.977	0.0032048589489113	0.0206	0.8778	14004	16757	14424.77
2218801	chr5	rs269781	139545447	G	A	0.773	0.776	0.977	0.0030952049073025	0.0206	0.879	14004	16757	14424.77
2227358	chr5	rs269780	139545553	T	G	0.773	0.776	0.977	0.0030952049073025	0.0206	0.8787	14004	16757	14424.77
2213010	chr5	rs722437	139545729	A	T	0.773	0.777	0.977	0.0023971245997214	0.0206	0.9071	14004	16757	14424.77
2215635	chr5	rs4463213	139545748	G	A	0.418	0.423	0.977	-0.0227979086760041	0.0175	0.1926	14004	16757	14424.77
2220542	chr5	rs34266577	139547797	C	T	0.773	0.776	0.978	0.0020977980821461	0.0206	0.9173	14004	16757	14424.77
2210194	chr5	rs7726176	139547971	T	A	0.418	0.423	0.98	-0.0221024699079472	0.0174	0.2047	14004	16757	14424.77
2214412	chr5	rs156080	139548981	A	G	0.19	0.198	0.976	-0.0309954337025195	0.0217	0.1542	14004	16757	14424.77
2211240	chr5	rs2436393	139550123	T	C	0.19	0.198	0.977	-0.0307994715535284	0.0217	0.1556	14004	16757	14424.77
2226546	chr5	rs4913070	139551187	G	A	0.19	0.198	0.979	-0.0307994715535284	0.0217	0.1558	14004	16757	14424.77
2220321	chr5	rs4912704	139551592	T	C	0.773	0.776	0.98	0.001998002662673	0.0205	0.9219	14004	16757	14424.77
2222807	chr5	rs1654176	139551624	T	C	0.19	0.198	0.978	-0.0296966117368367	0.0217	0.172	14004	16757	14424.77
2223626	chr5	rs7710593	139552975	A	G	0.19	0.198	0.982	-0.0306963490025976	0.0217	0.157	14004	16757	14424.77
2219989	chr5	rs17523262	139554866	G	C	0.898	0.903	0.775	-0.044599955369026	0.0319	0.1621	14004	16757	14424.77
2218501	chr5	rs2436391	139557385	C	T	0.418	0.422	0.995	-0.0182047046548463	0.0173	0.2924	14004	16757	14424.77
2210560	chr5	rs59453051	139558212	T	G	0.772	0.776	0.987	0.0018981972830802	0.0204	0.9272	14004	16757	14424.77
2225384	chr5	rs56997077	139558412	C	T	0.772	0.776	0.987	0.0016985566355815	0.0204	0.9346	14004	16757	14424.77
2225455	chr5	rs10067578	139558496	G	T	0.772	0.776	0.987	0.0017983819413794	0.0204	0.9282	14004	16757	14424.77
2216204	chr5	rs11748023	139558584	C	T	0.418	0.422	0.995	-0.0182963622831166	0.0173	0.2916	14004	16757	14424.77
2214746	chr5	rs34994530	139558669	C	T	0.772	0.776	0.987	0.0016985566355815	0.0204	0.9352	14004	16757	14424.77
2214597	chr5	rs11745502	139558808	G	A	0.418	0.422	0.995	-0.0182047046548463	0.0173	0.2924	14004	16757	14424.77
2212856	chr5	rs10067867	139558920	G	C	0.772	0.776	0.987	0.0017983819413794	0.0204	0.9291	14004	16757	14424.77
2212823	chr5	rs11750229	139559014	T	G	0.418	0.422	0.995	-0.0182963622831166	0.0173	0.2916	14004	16757	14424.77
2217584	chr5	rs11750863	139559099	T	C	0.19	0.197	0.993	-0.0255024404124231	0.0215	0.2373	14004	16757	14424.77
2224198	chr5	rs4913071	139560498	T	G	0.772	0.776	0.987	0.0017983819413794	0.0204	0.9312	14004	16757	14424.77
2225905	chr5	rs35663190	139561016	G	A	0.772	0.776	0.986	0.0014988761237359	0.0204	0.9422	14004	16757	14424.77
2217809	chr5	rs34386219	139561906	G	A	0.772	0.776	0.988	0.0017983819413794	0.0204	0.9305	14004	16757	14424.77
2221513	chr5	rs37354	139563208	G	C	0.19	0.197	0.995	-0.0255024404124231	0.0215	0.2368	14004	16757	14424.77
2215978	chr5	rs2053058	139563483	T	C	0.772	0.776	0.988	0.0017983819413794	0.0204	0.928	14004	16757	14424.77
2222998	chr5	rs10080146	139564473	G	A	0.772	0.776	0.989	0.0024968801985871	0.0204	0.9029	14004	16757	14424.77
2227666	chr5	rs10038443	139565028	A	G	0.772	0.776	0.989	0.0017983819413794	0.0204	0.9289	14004	16757	14424.77
2222986	chr5	rs10039051	139565146	A	G	0.772	0.776	0.989	0.0017983819413794	0.0204	0.9305	14004	16757	14424.77
2224660	chr5	rs28477538	139565634	C	T	0.772	0.776	0.989	0.0017983819413794	0.0204	0.9294	14004	16757	14424.77
2209793	chr5	rs28631068	139565741	C	T	0.772	0.776	0.989	0.0016985566355815	0.0204	0.9323	14004	16757	14424.77
