## Supplementary material for "Characterization of shared and ancestry-specific signals driving complex traits using multi-ancestry fine-mapping": EAS_schizophrenia_gwas_5_139833952_140833952.tsv

Unnamed: 0	chrom	ID	pos	A1	A2	FCAS	FCON	IMPINFO	BETA	SE	P	NCAS	NCON	NEFF
2223495	chr5	rs10074378	139837385	G	A	0.0988	0.1	0.991	-0.0008003201707691	0.0284	0.9764	14004	16757	14424.77
2221624	chr5	rs189255055	139837559	T	G	0.983	0.983	0.788	0.0166997792224134	0.0798	0.8345	11500	12520	11546.12
2223586	chr5	rs1019933	139844953	A	G	0.154	0.155	1.0	-0.0088994831870327	0.0233	0.702	14004	16757	14424.77
2221854	chr5	rs7449225	139845743	G	A	0.727	0.732	0.991	-0.0297996312385195	0.0192	0.1209	14004	16757	14424.77
2217257	chr5	rs145328698	139845760	T	C	0.983	0.983	0.641	0.0183996828453635	0.0853	0.8294	13014	15757	13429.79
2216238	chr5	rs5011956	139845793	T	A	0.154	0.155	1.0	-0.009000382197299	0.0233	0.6993	14004	16757	14424.77
2218199	chr5	rs143060725	139847784	C	T	0.984	0.982	0.789	0.12620083965462	0.0753	0.09357	14004	16757	14424.77
2216620	chr5	rs35346561	139847868	A	C	0.727	0.732	0.99	-0.02960390325858	0.0192	0.1235	14004	16757	14424.77
2223904	chr5	rs75619841	139849184	A	C	0.983	0.983	0.571	0.029296631955588	0.1052	0.7806	9435	10551	9516.35
2212362	chr5	rs140354597	139852892	C	T	0.953	0.956	0.734	-0.0281011651109099	0.0454	0.5358	14004	16757	14424.77
2216817	chr5	rs76376634	139853923	C	T	0.946	0.948	0.859	-0.0507039943747058	0.0405	0.2109	14004	16757	14424.77
2219533	chr5	rs79460904	139860198	G	A	0.946	0.948	0.858	-0.050104527566688	0.0406	0.2173	14004	16757	14424.77
2226243	chr5	rs77221996	139860618	G	A	0.984	0.985	0.875	-0.0271040176920589	0.0804	0.736	11780	14725	12312.94
2220145	chr5	rs10041762	139862774	A	G	0.154	0.155	1.01	-0.0087985943563496	0.0233	0.7038	14004	16757	14424.77
2212178	chr5	rs142523716	139865885	G	A	0.982	0.983	0.574	-0.0016012813669738	0.1038	0.988	9435	10551	9516.35
2222671	chr5	rs75676366	139866326	A	G	0.987	0.986	0.686	0.177300639725958	0.0953	0.06269	12467	15217	12886.31
2211158	chr5	rs10067969	139867969	A	G	0.427	0.423	0.997	0.0179970767016546	0.0172	0.2951	14004	16757	14424.77
2211781	chr5	rs9687753	139873598	C	T	0.435	0.431	0.984	0.0129951954948113	0.0173	0.4531	14004	16757	14424.77
2221329	chr5	rs12109242	139875220	G	T	0.728	0.733	0.995	-0.0277001306422786	0.0192	0.1483	14004	16757	14424.77
2217165	chr5	rs62385234	139875227	G	A	0.969	0.967	0.256	0.0825012215117438	0.0917	0.3686	14004	16757	14424.77
2220200	chr5	rs4912713	139881469	A	T	0.946	0.948	0.856	-0.0467981495486393	0.0406	0.2491	14004	16757	14424.77
2220442	chr5	rs188172584	139881607	A	G	0.981	0.983	0.922	-0.16400238221104	0.0799	0.0401	10428	10245	10100.03
2220391	chr5	rs28493133	139883215	C	T	0.426	0.422	0.997	0.0168964476597299	0.0172	0.3269	14004	16757	14424.77
2224302	chr5	rs181178626	139884478	G	C	0.982	0.982	0.8	0.0074025335167413	0.0773	0.9234	11500	12520	11546.12
2220014	chr5	rs6871703	139886839	A	G	0.147	0.149	0.985	-0.0124977728299804	0.0239	0.6005	14004	16757	14424.77
2221035	chr5	rs142118746	139888019	C	G	0.981	0.982	0.817	-0.0484972070855493	0.0718	0.4994	12467	15217	12886.31
2213756	chr5	rs7712617	139888590	C	A	0.427	0.423	0.996	0.0167981182758809	0.0172	0.3292	14004	16757	14424.77
2214070	chr5	rs10463292	139888813	G	C	0.725	0.731	0.996	-0.02960390325858	0.0191	0.1213	14004	16757	14424.77
2211756	chr5	rs150383482	139890079	G	A	0.981	0.981	0.667	0.0595982128860241	0.0774	0.441	13457	16217	13881.29
2216467	chr5	rs11167489	139891089	C	T	0.426	0.422	0.996	0.0166014304974254	0.0172	0.3357	14004	16757	14424.77
2222141	chr5	rs190663828	139893201	C	T	0.981	0.98	0.85	-0.050798679887367	0.0804	0.5275	9914	11263	9875.35
2212169	chr5	rs77093431	139893204	G	A	0.946	0.948	0.855	-0.0451019739124202	0.0406	0.2674	14004	16757	14424.77
2220439	chr5	rs6579768	139894136	T	C	0.153	0.154	1.0	-0.0099998320783335	0.0234	0.667	14004	16757	14424.77
2217473	chr5	rs12189422	139894414	G	A	0.728	0.732	0.996	-0.0274020297483382	0.0192	0.1534	14004	16757	14424.77
2214135	chr5	rs532847566	139896454	A	G	0.986	0.987	0.6	-0.0573960891413091	0.1108	0.6047	10255	12833	10603.45
2216115	chr5	rs187448730	139898501	G	C	0.966	0.967	0.874	-0.040197189751413	0.0521	0.4401	12467	15217	12886.31
2212144	chr5	rs76128141	139900820	G	A	0.946	0.948	0.855	-0.0442027026797326	0.0406	0.276	14004	16757	14424.77
2227009	chr5	rs141922369	139903379	C	T	0.986	0.987	0.607	-0.0777021156640369	0.1226	0.526	8720	9495	8652.25
2227494	chr5	rs78928520	139904341	T	A	0.989	0.989	0.825	-0.0259949602770859	0.107	0.8081	9857	11168	10051.98
2221227	chr5	rs10434717	139905021	T	C	0.986	0.986	0.617	0.0654974362315006	0.0923	0.4776	13513	16078	13854.87
2209561	chr5	rs10434718	139905161	A	C	0.985	0.985	0.642	0.0749961490364056	0.088	0.3937	13513	16078	13854.87
2209708	chr5	rs3752704	139907810	A	G	0.971	0.975	0.871	-0.11320229329481	0.0558	0.04243	12966	15538	13311.39
2211725	chr5	rs62384164	139912224	A	T	0.426	0.422	0.996	0.01600129372694	0.0172	0.3536	14004	16757	14424.77
2226019	chr5	rs139398635	139912860	C	G	0.986	0.987	0.608	-0.0767946549790727	0.1225	0.5305	8720	9495	8652.25
2227087	chr5	rs3733681	139914758	A	G	0.153	0.154	1.0	-0.010302892995897	0.0234	0.6602	14004	16757	14424.77
2219117	chr5	rs72798885	139915565	G	A	0.728	0.732	0.996	-0.0264979913062283	0.0192	0.1659	14004	16757	14424.77
2213078	chr5	rs10476933	139915663	C	G	0.426	0.422	0.996	0.0159028762794155	0.0172	0.3568	14004	16757	14424.77
2220750	chr5	rs1835959	139920311	G	A	0.0985	0.1	1.01	-0.0007002451143934	0.0281	0.9813	14004	16757	14424.77
2213614	chr5	rs9324644	139921961	G	A	0.426	0.422	0.996	0.0158044491449436	0.0172	0.3581	14004	16757	14424.77
2214085	chr5	rs2108446	139923504	C	T	0.728	0.732	0.997	-0.0263029084210524	0.0191	0.1698	14004	16757	14424.77
2217686	chr5	rs115216292	139923921	C	T	0.938	0.936	0.879	0.0126002819757385	0.037	0.7333	14004	16757	14424.77
2224980	chr5	rs250432	139924715	C	T	0.151	0.152	1.0	-0.0130953713122409	0.0235	0.5773	14004	16757	14424.77
2222285	chr5	rs117440248	139924866	C	T	0.978	0.977	0.739	0.0775997260223964	0.0674	0.249	13457	16217	13881.29
2225056	chr5	rs75743464	139925016	A	T	0.954	0.954	0.954	0.0329994782631079	0.0415	0.4266	14004	16757	14424.77
2215765	chr5	rs4912714	139925855	G	T	0.945	0.948	0.858	-0.0408011614039327	0.0405	0.3141	14004	16757	14424.77
2214611	chr5	rs801465	139925932	T	G	0.426	0.422	0.996	0.0158044491449436	0.0172	0.36	14004	16757	14424.77
2218044	chr5	rs250424	139927672	A	C	0.153	0.154	1.0	-0.009696862978864	0.0234	0.6774	14004	16757	14424.77
2215226	chr5	rs250425	139928128	C	T	0.728	0.732	0.997	-0.026600681797179	0.0191	0.1643	14004	16757	14424.77
2225216	chr5	rs72492417	139930936	T	G	0.989	0.989	0.841	-0.046201018900714	0.111	0.6772	9086	10251	9214.29
2213674	chr5	rs801460	139931930	C	T	0.426	0.422	0.995	0.0161980995687726	0.0172	0.3486	14004	16757	14424.77
2212776	chr5	rs73267612	139932417	T	G	0.951	0.951	0.968	0.021898468701116	0.0399	0.5831	14004	16757	14424.77
2215148	chr5	rs801459	139933623	T	G	0.726	0.73	0.984	-0.0260975991218731	0.0192	0.1755	14004	16757	14424.77
2215939	chr5	rs35209457	139934587	C	T	0.946	0.948	0.86	-0.0399994162638657	0.0406	0.3238	14004	16757	14424.77
2211091	chr5	rs10463297	139936239	T	C	0.481	0.475	0.969	0.0236969951765786	0.0173	0.1702	14004	16757	14424.77
2224374	chr5	rs250427	139936980	A	G	0.153	0.154	1.0	-0.009000382197299	0.0234	0.6996	14004	16757	14424.77
2226316	chr5	rs2249213	139937146	G	A	0.425	0.422	0.992	0.0160997014894237	0.0173	0.3518	14004	16757	14424.77
2211542	chr5	rs143692635	139938337	G	A	0.977	0.978	0.81	-0.0484027392281675	0.0649	0.4554	12467	15217	12886.31
2212339	chr5	rs199704720	139938369	C	T	0.982	0.984	0.932	-0.175496897846857	0.081	0.03035	10428	10245	10100.03
2214148	chr5	rs250431	139940233	G	A	0.153	0.154	1.0	-0.0087985943563496	0.0234	0.7069	14004	16757	14424.77
2218380	chr5	rs1800882	139940302	G	A	0.701	0.7	0.781	0.0244974716003874	0.0208	0.2387	14004	16757	14424.77
2216517	chr5	rs250430	139941228	A	G	0.0982	0.0997	1.01	-0.000200020002667	0.0281	0.9937	14004	16757	14424.77
2225146	chr5	rs171632	139941318	A	G	0.153	0.154	1.0	-0.0088994831870327	0.0234	0.7056	14004	16757	14424.77
2219237	chr5	rs250429	139944826	T	C	0.151	0.152	0.999	-0.0062998021485279	0.0236	0.7901	14004	16757	14424.77
2212307	chr5	rs250428	139945307	G	T	0.0965	0.0977	1.01	0.0033045340083004	0.0284	0.9068	14004	16757	14424.77
2227673	chr5	rs2282803	139945716	T	C	0.915	0.918	0.849	-0.0248051189189711	0.0322	0.441	14004	16757	14424.77
2222153	chr5	rs6550	139948616	T	A	0.85	0.849	0.992	0.0077995046323818	0.0237	0.7432	14004	16757	14424.77
2217006	chr5	rs2253378	139948802	A	G	0.726	0.73	0.981	-0.0282965991551138	0.0193	0.1423	14004	16757	14424.77
2222969	chr5	rs80049489	139948839	A	G	0.947	0.949	0.854	-0.0328951617042694	0.0411	0.4238	14004	16757	14424.77
2214052	chr5	rs55720104	139949409	T	C	0.848	0.847	0.991	0.0100988346774146	0.0236	0.669	14004	16757	14424.77
2220244	chr5	rs917302	139950138	C	T	0.951	0.951	0.958	0.0183996828453635	0.0401	0.6459	14004	16757	14424.77
2219003	chr5	rs77893524	139950475	G	T	0.975	0.976	0.782	-0.0300984478240329	0.0769	0.696	8571	9795	8704.05
2216569	chr5	rs17118938	139950858	C	G	0.85	0.849	0.987	0.0072039888485025	0.0238	0.7622	14004	16757	14424.77
2220000	chr5	rs78814797	139951373	A	C	0.976	0.974	0.257	0.10949993642209	0.1061	0.302	14004	16757	14424.77
2212523	chr5	rs4912715	139951790	G	A	0.905	0.903	0.989	-0.001100605444033	0.0289	0.9693	14004	16757	14424.77
2224759	chr5	rs801458	139953189	T	C	0.574	0.578	0.976	-0.0185000759845861	0.0174	0.2866	14004	16757	14424.77
2221956	chr5	rs6883156	139955371	C	T	0.85	0.85	0.977	0.0066975214477213	0.0239	0.7804	14004	16757	14424.77
2224530	chr5	rs801457	139957807	A	G	0.724	0.729	0.971	-0.0295009039176847	0.0193	0.1269	14004	16757	14424.77
2210048	chr5	rs117332734	139958651	T	C	0.973	0.971	0.777	0.142002907796307	0.0581	0.01458	13457	16217	13881.29
2218130	chr5	rs13175533	139958974	A	T	0.523	0.521	0.71	0.0056042667198317	0.0201	0.7816	14004	16757	14424.77
2220289	chr5	rs801456	139958978	A	T	0.0655	0.0637	0.649	0.007997931111062	0.0422	0.849	14004	16757	14424.77
2226151	chr5	rs801455	139959829	G	A	0.724	0.729	0.969	-0.02960390325858	0.0193	0.1262	14004	16757	14424.77
2215644	chr5	rs185273743	139961012	A	G	0.983	0.983	0.781	0.0194005857039748	0.0958	0.8392	8173	8955	8108.77
2220369	chr5	rs2563253	139962167	A	G	0.575	0.579	0.967	-0.0207028323592018	0.0175	0.2372	14004	16757	14424.77
2211587	chr5	rs142519606	139962759	C	T	0.951	0.958	0.739	-0.127503880343516	0.0457	0.00533	14004	16757	14424.77
2227553	chr5	rs79861388	139970742	G	A	0.884	0.892	0.839	-0.035596090043474	0.0285	0.2118	14004	16757	14424.77
2219601	chr5	rs4279384	139971188	G	A	0.855	0.856	0.966	-0.0010005003335835	0.0244	0.9664	14004	16757	14424.77
2227146	chr5	rs2878916	139971517	T	A	0.884	0.884	0.929	0.0116024307308398	0.0274	0.6728	14004	16757	14424.77
2215912	chr5	rs801463	139972093	T	A	0.718	0.724	0.967	-0.0319964709431669	0.0192	0.09661	14004	16757	14424.77
2223457	chr5	rs142890710	139973391	T	A	0.984	0.985	0.798	-0.0251024465608414	0.0927	0.7867	10053	10981	10055.46
2225766	chr5	rs68010656	139973696	G	T	0.569	0.576	0.982	-0.0323992324466777	0.0173	0.062	14004	16757	14424.77
2217863	chr5	rs73269505	139973781	C	T	0.856	0.858	0.964	-0.0062998021485279	0.0246	0.797	14004	16757	14424.77
2225559	chr5	rs1864255	139974473	T	G	0.571	0.578	0.986	-0.0329985112635755	0.0173	0.05614	14004	16757	14424.77
2221434	chr5	rs2569162	139975053	A	G	0.875	0.878	0.967	-0.0267033828345498	0.0261	0.306	14004	16757	14424.77
2213788	chr5	rs2563320	139975067	T	C	0.875	0.878	0.967	-0.0267033828345498	0.0261	0.3062	14004	16757	14424.77
2225656	chr5	rs2569163	139975466	A	G	0.588	0.598	0.982	-0.0403012967735257	0.0175	0.02083	14004	16757	14424.77
2217269	chr5	rs2569164	139975626	A	T	0.875	0.878	0.968	-0.0263953113595316	0.0261	0.3115	14004	16757	14424.77
2214463	chr5	rs2569165	139975636	A	C	0.875	0.878	0.968	-0.0264979913062283	0.0261	0.3109	14004	16757	14424.77
2224385	chr5	rs2569166	139975672	G	A	0.875	0.878	0.968	-0.0267033828345498	0.0261	0.3077	14004	16757	14424.77
2219794	chr5	rs2569167	139975887	G	A	0.875	0.878	0.968	-0.0267033828345498	0.0261	0.3066	14004	16757	14424.77
2217228	chr5	rs2563321	139976241	C	G	0.875	0.878	0.968	-0.026898543868701	0.0261	0.3037	14004	16757	14424.77
2226367	chr5	rs2569168	139976956	A	T	0.875	0.879	0.969	-0.0270012755029434	0.0261	0.3012	14004	16757	14424.77
2210316	chr5	rs72798893	139976959	A	G	0.714	0.72	0.98	-0.0346017967900747	0.019	0.06934	14004	16757	14424.77
2217158	chr5	rs2569169	139977351	T	C	0.875	0.879	0.97	-0.0275973271921043	0.0262	0.2915	14004	16757	14424.77
2222788	chr5	rs2563322	139977818	T	G	0.875	0.879	0.969	-0.0275048131221902	0.0262	0.2938	14004	16757	14424.77
2226184	chr5	rs2563323	139977955	C	G	0.875	0.879	0.969	-0.0275973271921043	0.0262	0.2926	14004	16757	14424.77
2209676	chr5	rs58027502	139978241	C	T	0.714	0.72	0.979	-0.034198147379977	0.0191	0.07307	14004	16757	14424.77
2223721	chr5	rs72798896	139978645	C	T	0.714	0.72	0.979	-0.0344982814075965	0.0191	0.07042	14004	16757	14424.77
2215797	chr5	rs2569170	139978748	T	C	0.876	0.879	0.967	-0.0275973271921043	0.0262	0.2935	14004	16757	14424.77
2225696	chr5	rs2563324	139979448	G	A	0.876	0.88	0.969	-0.0300984478240329	0.0262	0.252	14004	16757	14424.77
2224229	chr5	rs1835148	139980775	T	C	0.876	0.88	0.968	-0.0302015087331214	0.0263	0.2504	14004	16757	14424.77
2227407	chr5	rs12163996	139980824	C	G	0.714	0.72	0.98	-0.0332982854015147	0.019	0.08039	14004	16757	14424.77
2226132	chr5	rs2569171	139981123	C	T	0.876	0.88	0.969	-0.0303045802648556	0.0263	0.2483	14004	16757	14424.77
2216793	chr5	rs2337224	139981326	G	A	0.59	0.6	0.984	-0.0408011614039327	0.0175	0.01942	14004	16757	14424.77
2220525	chr5	rs2337225	139981336	G	A	0.953	0.954	0.924	0.004101577021075	0.0418	0.9218	14004	16757	14424.77
2220742	chr5	rs72798897	139981578	C	T	0.713	0.719	0.978	-0.0338050046123612	0.019	0.0762	14004	16757	14424.77
2218408	chr5	rs187901784	139982300	C	T	0.98	0.982	0.904	-0.156595332223074	0.0784	0.04589	10428	10245	10100.03
2210577	chr5	rs778607	139983297	T	A	0.589	0.599	0.983	-0.0408011614039327	0.0175	0.01955	14004	16757	14424.77
2226444	chr5	rs778605	139983863	A	C	0.589	0.599	0.983	-0.0406970023321042	0.0175	0.01971	14004	16757	14424.77
2218386	chr5	rs1820833	139985041	C	G	0.59	0.599	0.985	-0.0403950023610502	0.0174	0.02043	14004	16757	14424.77
2213395	chr5	rs2569176	139986317	A	G	0.594	0.603	0.993	-0.0393023164827424	0.0174	0.02405	14004	16757	14424.77
2217133	chr5	rs2163786	139986490	C	T	0.594	0.604	0.994	-0.0393023164827424	0.0174	0.02382	14004	16757	14424.77
2223979	chr5	rs2563330	139987572	T	G	0.594	0.603	0.994	-0.0390007373497326	0.0174	0.02492	14004	16757	14424.77
2217939	chr5	rs11167532	139987897	G	A	0.46	0.448	0.975	0.0454990400712183	0.0173	0.008326	14004	16757	14424.77
2218278	chr5	rs7711117	139988753	C	T	0.715	0.721	0.988	-0.0305004454483837	0.019	0.1089	14004	16757	14424.77
2213622	chr5	rs57599368	139992113	A	G	0.716	0.721	0.986	-0.0297996312385195	0.019	0.1168	14004	16757	14424.77
2222461	chr5	rs2569177	139992162	G	T	0.879	0.883	0.964	-0.032502530761974	0.0265	0.2211	14004	16757	14424.77
2210209	chr5	rs2569178	139992171	G	A	0.879	0.883	0.963	-0.032502530761974	0.0265	0.2207	14004	16757	14424.77
2212852	chr5	rs4264986	139993266	T	A	0.595	0.604	0.988	-0.0388967656299467	0.0174	0.02591	14004	16757	14424.77
2225688	chr5	rs34517992	139993439	T	G	0.459	0.448	0.968	0.0450976409030327	0.0173	0.009132	14004	16757	14424.77
2222874	chr5	rs190821078	139993577	C	T	0.978	0.976	0.77	0.14609834663643	0.0652	0.02519	13457	16217	13881.29
2220535	chr5	rs2256547	139996011	G	T	0.595	0.604	0.983	-0.0385017716536664	0.0175	0.02784	14004	16757	14424.77
2221526	chr5	rs78791026	139996136	C	A	0.983	0.984	0.832	-0.0551005327305046	0.0715	0.4405	14004	16757	14424.77
2221286	chr5	rs117341498	139996389	G	A	0.97	0.971	0.74	0.0310043588626902	0.0598	0.6043	13014	15757	13429.79
2223224	chr5	rs2569181	139997812	C	T	0.595	0.604	0.98	-0.0378991867540796	0.0175	0.03054	14004	16757	14424.77
2223560	chr5	rs778604	139998565	T	A	0.605	0.614	0.978	-0.0363009797263316	0.0176	0.03927	14004	16757	14424.77
2214832	chr5	rs778603	139998807	A	G	0.606	0.614	0.979	-0.0352956263947246	0.0176	0.04518	14004	16757	14424.77
2219472	chr5	rs778602	139998838	G	A	0.606	0.615	0.979	-0.035596090043474	0.0176	0.04309	14004	16757	14424.77
3974868	chr5	rs778601	140000428	T	G	0.891	0.894	0.958	-0.0338050046123612	0.0278	0.2252	14004	16757	14424.77
3987237	chr5	rs778600	140001609	A	G	0.892	0.895	0.962	-0.0325955083699338	0.0279	0.243	14004	16757	14424.77
3987432	chr5	rs778599	140001761	G	A	0.892	0.895	0.963	-0.0319035490130083	0.0279	0.2529	14004	16757	14424.77
3989455	chr5	rs1991801	140003395	A	G	0.892	0.895	0.968	-0.0315009870620622	0.0279	0.2575	14004	16757	14424.77
3977585	chr5	rs2569185	140004033	G	A	0.892	0.896	0.971	-0.0323992324466777	0.0278	0.2435	14004	16757	14424.77
3987426	chr5	rs117902610	140004210	G	A	0.953	0.953	0.862	0.0511017760490843	0.0413	0.2168	14004	16757	14424.77
3988035	chr5	rs778582	140004816	C	T	0.892	0.896	0.977	-0.0319964709431669	0.0278	0.249	14004	16757	14424.77
3983470	chr5	rs72800905	140004909	C	G	0.714	0.72	0.99	-0.0282040203730758	0.019	0.1366	14004	16757	14424.77
3977656	chr5	rs778583	140005110	C	T	0.893	0.896	0.981	-0.0315009870620622	0.0277	0.2559	14004	16757	14424.77
3977222	chr5	rs778584	140005212	T	C	0.606	0.615	0.989	-0.0363009797263316	0.0175	0.03859	14004	16757	14424.77
3986688	chr5	rs778585	140005377	T	C	0.875	0.878	0.976	-0.0182963622831166	0.026	0.4801	14004	16757	14424.77
3974383	chr5	rs7721577	140005786	T	C	0.712	0.717	0.998	-0.02960390325858	0.0188	0.1157	14004	16757	14424.77
3986298	chr5	rs778586	140005918	A	G	0.871	0.875	0.981	-0.0221024699079472	0.0256	0.3882	14004	16757	14424.77
3980975	chr5	rs60745418	140006267	C	T	0.712	0.717	0.998	-0.0277001306422786	0.0188	0.141	14004	16757	14424.77
3983813	chr5	rs778587	140006430	C	T	0.87	0.874	0.986	-0.0231048737150968	0.0255	0.3662	14004	16757	14424.77
3995601	chr5	rs76148587	140006718	C	T	0.976	0.976	0.841	0.0235993322503244	0.0602	0.6953	14004	16757	14424.77
3994222	chr5	rs12659563	140007035	C	T	0.693	0.69	0.754	0.0326027085440124	0.021	0.1199	14004	16757	14424.77
3983870	chr5	rs778589	140007638	C	T	0.87	0.874	0.987	-0.0235040691879941	0.0255	0.3573	14004	16757	14424.77
3982130	chr5	rs2563317	140007718	G	A	0.871	0.875	0.986	-0.0231969816042026	0.0256	0.3636	14004	16757	14424.77
3991747	chr5	rs2563316	140007811	C	G	0.87	0.874	0.987	-0.023401696181619	0.0255	0.3587	14004	16757	14424.77
3991139	chr5	rs192534181	140007838	C	T	0.988	0.986	0.745	0.125901105886485	0.0972	0.1953	11304	12707	11542.64
3986700	chr5	rs2569188	140008419	G	A	0.582	0.591	0.994	-0.0344051267241774	0.0173	0.04675	14004	16757	14424.77
3995080	chr5	rs58150262	140008476	C	T	0.712	0.717	0.999	-0.0278954863187535	0.0188	0.1382	14004	16757	14424.77
3992619	chr5	rs2563315	140008505	A	G	0.87	0.874	0.986	-0.0238010101859522	0.0255	0.3517	14004	16757	14424.77
3975090	chr5	rs7728187	140009273	C	G	0.712	0.717	1.0	-0.0281011651109099	0.0188	0.136	14004	16757	14424.77
3987620	chr5	rs2563298	140011315	C	A	0.87	0.874	0.986	-0.0239956055562207	0.0255	0.3474	14004	16757	14424.77
3976686	chr5	rs4914	140011468	C	G	0.976	0.976	0.838	0.0235016597850914	0.0602	0.6962	14004	16757	14424.77
3996016	chr5	rs74587733	140011867	C	T	0.953	0.953	0.873	0.048904443353603	0.041	0.2325	14004	16757	14424.77
3974739	chr5	rs2569190	140012916	A	G	0.581	0.591	0.995	-0.0370997639570267	0.0173	0.0318	14004	16757	14424.77
3991181	chr5	rs5744455	140013307	G	A	0.712	0.717	1.0	-0.0277001306422786	0.0188	0.1408	14004	16757	14424.77
3979829	chr5	rs5744454	140013567	T	G	0.712	0.717	1.0	-0.0278029446620889	0.0188	0.1395	14004	16757	14424.77
3976847	chr5	rs2569191	140013903	C	T	0.581	0.591	0.995	-0.036798848237098	0.0173	0.03318	14004	16757	14424.77
3974259	chr5	rs3138078	140014117	C	A	0.712	0.717	1.0	-0.0275048131221902	0.0188	0.1434	14004	16757	14424.77
3974486	chr5	rs2915863	140014377	C	T	0.531	0.544	0.972	-0.0442967745820927	0.0173	0.0103	14004	16757	14424.77
3994143	chr5	rs3138076	140014613	T	C	0.712	0.717	1.0	-0.027196494688472	0.0188	0.1475	14004	16757	14424.77
3983714	chr5	rs2569192	140015208	G	C	0.869	0.874	0.982	-0.0306963490025976	0.0255	0.2284	14004	16757	14424.77
3987302	chr5	rs2569193	140015495	G	A	0.869	0.874	0.982	-0.0307994715535284	0.0255	0.2268	14004	16757	14424.77
3982913	chr5	rs2563310	140015741	A	G	0.58	0.59	0.993	-0.0375045865412751	0.0173	0.03052	14004	16757	14424.77
3988209	chr5	rs3138074	140015932	A	T	0.712	0.716	1.0	-0.0267958227871631	0.0188	0.1533	14004	16757	14424.77
3973960	chr5	rs5744441	140016847	G	A	0.712	0.717	1.0	-0.0264979913062283	0.0188	0.1589	14004	16757	14424.77
3979446	chr5	rs4912717	140018235	G	A	0.867	0.873	0.976	-0.0343016316970211	0.0255	0.1778	14004	16757	14424.77
3990838	chr5	rs4912718	140018378	C	T	0.578	0.589	0.99	-0.0378991867540796	0.0173	0.02874	14004	16757	14424.77
3992829	chr5	rs79242921	140018466	C	T	0.987	0.987	0.826	0.0215951374365897	0.0944	0.8189	10144	12568	10421.77
3974052	chr5	rs12517200	140019921	A	G	0.84	0.848	0.977	-0.0471020897690825	0.0236	0.04575	14004	16757	14424.77
3989522	chr5	rs11554680	140021482	C	T	0.711	0.716	1.0	-0.0255024404124231	0.0188	0.1749	14004	16757	14424.77
3975892	chr5	rs12153256	140021858	A	T	0.711	0.716	1.0	-0.0253998626327317	0.0188	0.1768	14004	16757	14424.77
3981286	chr5	rs3822356	140022436	A	G	0.711	0.715	1.0	-0.0252972953741621	0.0188	0.1787	14004	16757	14424.77
3987124	chr5	rs17208187	140023238	C	G	0.707	0.711	0.999	-0.0203966036652218	0.0187	0.2752	14004	16757	14424.77
3992860	chr5	rs753279	140023818	C	T	0.49	0.478	0.994	0.0397974698740661	0.0171	0.01972	14004	16757	14424.77
3980014	chr5	rs753280	140024042	T	C	0.551	0.563	0.994	-0.0449973659307358	0.0172	0.008828	14004	16757	14424.77
3981957	chr5	rs702399	140024432	C	T	0.551	0.563	0.993	-0.043502667649395	0.0172	0.01138	14004	16757	14424.77
3985550	chr5	rs702398	140024491	A	G	0.551	0.563	0.994	-0.0433042394092723	0.0172	0.01162	14004	16757	14424.77
3976438	chr5	rs778591	140025484	G	A	0.551	0.563	0.994	-0.0431998193062192	0.0172	0.01193	14004	16757	14424.77
3983146	chr5	rs2563331	140025752	C	T	0.844	0.851	0.983	-0.0473956369746291	0.0237	0.04542	14004	16757	14424.77
3982730	chr5	rs2563332	140025754	C	T	0.844	0.851	0.983	-0.0476997588774203	0.0237	0.04411	14004	16757	14424.77
3974567	chr5	rs778592	140026527	A	T	0.843	0.851	0.987	-0.0469972723609114	0.0236	0.04637	14004	16757	14424.77
3991806	chr5	rs778593	140027216	T	C	0.551	0.563	0.995	-0.0430014511447026	0.0172	0.01216	14004	16757	14424.77
3976156	chr5	rs778594	140027304	T	C	0.551	0.563	0.994	-0.0430014511447026	0.0172	0.01216	14004	16757	14424.77
3993214	chr5	rs146400503	140027435	C	T	0.982	0.983	0.829	-0.066599309771242	0.0768	0.3861	11449	14214	11875.87
3994356	chr5	rs2569160	140028774	T	C	0.551	0.562	0.994	-0.0431998193062192	0.0172	0.01193	14004	16757	14424.77
3974764	chr5	rs6860758	140029373	G	A	0.708	0.711	0.996	-0.0213972981080803	0.0188	0.2532	14004	16757	14424.77
3973620	chr5	rs2245643	140029780	G	A	0.551	0.562	0.994	-0.0431998193062192	0.0172	0.01189	14004	16757	14424.77
3994740	chr5	rs2245640	140029958	A	G	0.551	0.562	0.994	-0.0431998193062192	0.0172	0.0118	14004	16757	14424.77
3991699	chr5	rs1962649	140030243	A	T	0.55	0.562	0.994	-0.0433042394092723	0.0172	0.01157	14004	16757	14424.77
3975727	chr5	rs1962648	140030306	C	T	0.551	0.562	0.994	-0.0433982268254708	0.0172	0.01156	14004	16757	14424.77
3992023	chr5	rs2569159	140030710	C	T	0.55	0.562	0.994	-0.0438996422900184	0.0172	0.01052	14004	16757	14424.77
3996073	chr5	rs56692296	140030741	G	A	0.707	0.711	0.994	-0.0220002402796674	0.0188	0.2419	14004	16757	14424.77
3975560	chr5	rs1583005	140031537	G	A	0.55	0.562	0.993	-0.0437011352710986	0.0172	0.011	14004	16757	14424.77
3987353	chr5	rs1864254	140032947	T	C	0.539	0.551	0.971	-0.0440041354980549	0.0173	0.0111	14004	16757	14424.77
3991620	chr5	rs117047121	140033512	T	C	0.988	0.988	0.637	-0.0236986067778773	0.1296	0.8549	8173	8955	8108.77
3975403	chr5	rs801399	140034844	C	T	0.547	0.558	0.996	-0.0437951599996715	0.0171	0.01052	14004	16757	14424.77
3973817	chr5	rs778595	140036681	G	A	0.547	0.559	0.996	-0.0438996422900184	0.0171	0.01034	14004	16757	14424.77
3991317	chr5	rs778596	140037272	G	A	0.547	0.559	0.996	-0.0442027026797326	0.0171	0.009864	14004	16757	14424.77
3990955	chr5	rs6888409	140037460	G	T	0.704	0.707	0.996	-0.0212951405401588	0.0187	0.2547	14004	16757	14424.77
3996032	chr5	rs778597	140040665	G	A	0.547	0.558	0.997	-0.0438996422900184	0.0171	0.01036	14004	16757	14424.77
3980252	chr5	rs778598	140040921	T	C	0.844	0.852	0.994	-0.049400350295127	0.0236	0.03596	14004	16757	14424.77
3986244	chr5	rs4801	140041960	T	G	0.844	0.852	0.994	-0.049400350295127	0.0236	0.03605	14004	16757	14424.77
3981069	chr5	rs34678418	140043350	C	T	0.844	0.852	0.994	-0.0492952917248775	0.0236	0.03648	14004	16757	14424.77
3982486	chr5	rs35614340	140043618	C	G	0.547	0.559	0.996	-0.0437011352710986	0.0171	0.01074	14004	16757	14424.77
3987486	chr5	rs2563335	140044292	C	A	0.547	0.558	0.998	-0.0440041354980549	0.0171	0.01016	14004	16757	14424.77
3993183	chr5	rs2530247	140045016	T	A	0.844	0.852	0.996	-0.0492007484476219	0.0235	0.0367	14004	16757	14424.77
3978135	chr5	rs58669846	140045994	C	G	0.703	0.706	1.0	-0.021203207651103	0.0186	0.2552	14004	16757	14424.77
3984030	chr5	rs2563311	140046435	A	G	0.844	0.852	0.997	-0.0490957108440633	0.0235	0.03703	14004	16757	14424.77
3979880	chr5	rs2563312	140046939	C	T	0.926	0.929	0.93	-0.0587950465105055	0.0337	0.08065	14004	16757	14424.77
3986851	chr5	rs2530246	140047011	G	C	0.844	0.852	0.998	-0.0488016642355575	0.0235	0.03794	14004	16757	14424.77
3986693	chr5	rs2563314	140047289	A	G	0.546	0.558	1.0	-0.0437951599996715	0.0171	0.01031	14004	16757	14424.77
3984669	chr5	rs2302104	140047600	C	T	0.702	0.706	1.0	-0.021203207651103	0.0186	0.255	14004	16757	14424.77
3992891	chr5	rs2251860	140048209	T	C	0.546	0.557	1.0	-0.043502667649395	0.0171	0.01086	14004	16757	14424.77
3991712	chr5	rs2286394	140048544	C	T	0.702	0.706	1.0	-0.021203207651103	0.0186	0.2548	14004	16757	14424.77
3992813	chr5	rs35983033	140048707	A	G	0.948	0.951	0.906	-0.0517039049923374	0.0402	0.199	14004	16757	14424.77
3987030	chr5	rs702397	140050265	A	G	0.546	0.557	1.0	-0.043502667649395	0.0171	0.01094	14004	16757	14424.77
3973055	chr5	rs2563333	140052271	A	G	0.544	0.556	0.995	-0.0428970626523952	0.0171	0.01217	14004	16757	14424.77
3976214	chr5	rs2530242	140053351	G	C	0.543	0.554	0.993	-0.0431998193062192	0.0171	0.01183	14004	16757	14424.77
3988825	chr5	rs58302597	140054257	C	T	0.703	0.706	1.0	-0.0208968257129853	0.0186	0.2603	14004	16757	14424.77
3974610	chr5	rs2530241	140054485	C	T	0.547	0.558	1.0	-0.0431998193062192	0.0171	0.01148	14004	16757	14424.77
3978841	chr5	rs811382	140057216	G	A	0.844	0.852	1.0	-0.0484027392281675	0.0235	0.03964	14004	16757	14424.77
3985184	chr5	rs2230361	140057535	G	A	0.969	0.967	0.281	0.119603599645832	0.0944	0.2051	13147	15808	13524.11
3979838	chr5	rs2073512	140058893	C	T	0.702	0.706	1.0	-0.0217038334437866	0.0186	0.2435	14004	16757	14424.77
3972061	chr5	rs2530240	140060547	T	C	0.546	0.558	1.0	-0.0437011352710986	0.0171	0.01052	14004	16757	14424.77
3993171	chr5	rs61093427	140061761	C	T	0.702	0.706	1.0	-0.0212951405401588	0.0186	0.2512	14004	16757	14424.77
3990415	chr5	rs2530239	140062547	C	T	0.546	0.558	1.0	-0.0431998193062192	0.0171	0.01141	14004	16757	14424.77
3973579	chr5	rs142994969	140062751	G	A	0.98	0.98	0.847	0.0281986543586787	0.0706	0.6895	11976	14538	12316.42
3973504	chr5	rs141220649	140062972	T	C	0.988	0.987	0.682	0.228298243033979	0.117	0.05113	8811	9601	8750.81
3982080	chr5	rs801189	140063091	A	G	0.546	0.558	1.0	-0.0435966737180782	0.0171	0.0108	14004	16757	14424.77
3973325	chr5	rs78299006	140064888	G	A	0.978	0.979	0.887	0.0210959082947329	0.0671	0.7534	11976	14538	12316.42
3989957	chr5	rs812381	140065203	C	G	0.546	0.558	1.0	-0.0431998193062192	0.0171	0.01147	14004	16757	14424.77
3991332	chr5	rs1089305	140066306	T	C	0.546	0.558	1.0	-0.043502667649395	0.0171	0.01089	14004	16757	14424.77
3986482	chr5	rs1089304	140066500	T	G	0.844	0.852	1.0	-0.0480039732984809	0.0235	0.04108	14004	16757	14424.77
3991266	chr5	rs801188	140066916	G	T	0.546	0.558	1.0	-0.0433042394092723	0.0171	0.01135	14004	16757	14424.77
3977548	chr5	rs801187	140067219	A	T	0.803	0.81	0.87	-0.0440981887217984	0.0229	0.05426	14004	16757	14424.77
3983983	chr5	rs117912126	140067223	T	A	0.958	0.96	0.686	-0.0142003494011414	0.0517	0.7833	13014	15757	13429.79
3976454	chr5	rs801186	140067778	T	C	0.844	0.852	1.0	-0.0480039732984809	0.0235	0.04117	14004	16757	14424.77
3976296	chr5	rs702396	140068108	C	G	0.844	0.852	1.0	-0.0480039732984809	0.0235	0.04127	14004	16757	14424.77
3982301	chr5	rs801185	140068869	A	G	0.546	0.558	1.0	-0.043502667649395	0.0171	0.01093	14004	16757	14424.77
3983096	chr5	rs2563307	140069843	C	T	0.546	0.558	1.0	-0.0431998193062192	0.0171	0.01145	14004	16757	14424.77
3977675	chr5	rs2563306	140070017	C	T	0.546	0.558	1.0	-0.043502667649395	0.0171	0.01095	14004	16757	14424.77
3975048	chr5	rs813897	140070029	T	C	0.546	0.558	1.0	-0.043502667649395	0.0171	0.01096	14004	16757	14424.77
3986592	chr5	rs59925457	140070104	C	T	0.702	0.706	1.0	-0.0212951405401588	0.0186	0.2507	14004	16757	14424.77
3974910	chr5	rs2563305	140071735	A	G	0.844	0.852	1.0	-0.0478046499481398	0.0235	0.04178	14004	16757	14424.77
3974551	chr5	rs2563304	140072057	C	T	0.546	0.558	1.0	-0.043502667649395	0.0171	0.011	14004	16757	14424.77
3972899	chr5	rs3776130	140072249	G	T	0.546	0.558	1.0	-0.0431998193062192	0.0171	0.01149	14004	16757	14424.77
3979246	chr5	rs3776129	140072292	G	A	0.546	0.558	1.0	-0.043502667649395	0.0171	0.011	14004	16757	14424.77
3975017	chr5	rs3776128	140072392	C	T	0.844	0.852	1.0	-0.0478046499481398	0.0235	0.04199	14004	16757	14424.77
3992894	chr5	rs113720830	140072409	C	T	0.702	0.706	1.0	-0.0213972981080803	0.0186	0.2503	14004	16757	14424.77
3978743	chr5	rs2530235	140072647	G	T	0.546	0.558	1.0	-0.0431998193062192	0.0171	0.01149	14004	16757	14424.77
3991577	chr5	rs112859141	140072811	G	A	0.702	0.706	1.0	-0.0213972981080803	0.0186	0.2492	14004	16757	14424.77
3976806	chr5	rs6883035	140073883	G	A	0.702	0.706	1.0	-0.0216016445577609	0.0186	0.2445	14004	16757	14424.77
3980212	chr5	rs17119056	140075474	C	T	0.948	0.951	0.897	-0.0511985620326965	0.0404	0.2048	14004	16757	14424.77
3977912	chr5	rs2563302	140079051	T	C	0.546	0.558	1.0	-0.0438996422900184	0.0171	0.01026	14004	16757	14424.77
3980578	chr5	rs801168	140080298	T	C	0.546	0.557	1.0	-0.0435966737180782	0.0171	0.01067	14004	16757	14424.77
3975769	chr5	rs801167	140081423	C	T	0.546	0.557	0.999	-0.0437011352710986	0.0171	0.01062	14004	16757	14424.77
3976224	chr5	rs809635	140081791	A	G	0.546	0.557	0.999	-0.0437011352710986	0.0171	0.01066	14004	16757	14424.77
3979368	chr5	rs801166	140081902	G	A	0.844	0.852	0.999	-0.0475948788076838	0.0235	0.0428	14004	16757	14424.77
3996218	chr5	rs59127720	140082677	A	G	0.702	0.706	1.0	-0.0217038334437866	0.0186	0.2428	14004	16757	14424.77
3981292	chr5	rs2530233	140082876	A	G	0.545	0.557	0.997	-0.0433982268254708	0.0171	0.01119	14004	16757	14424.77
3988259	chr5	rs2530232	140082878	A	G	0.548	0.56	0.989	-0.0454995840713661	0.0172	0.00807	14004	16757	14424.77
3986501	chr5	rs17286731	140083744	G	A	0.702	0.706	1.0	-0.0217038334437866	0.0186	0.2433	14004	16757	14424.77
3976441	chr5	rs6848	140086062	A	T	0.546	0.557	0.998	-0.043502667649395	0.0171	0.01097	14004	16757	14424.77
3972719	chr5	rs6849	140086191	G	T	0.546	0.557	0.998	-0.0437951599996715	0.0171	0.01047	14004	16757	14424.77
3980111	chr5	rs702395	140086677	C	T	0.546	0.557	0.998	-0.0438996422900184	0.0171	0.01036	14004	16757	14424.77
3974925	chr5	rs702394	140086786	A	G	0.546	0.557	0.998	-0.0438996422900184	0.0171	0.01033	14004	16757	14424.77
3979958	chr5	rs801176	140087010	G	A	0.546	0.557	0.998	-0.0437011352710986	0.0171	0.0107	14004	16757	14424.77
3993750	chr5	rs113642240	140087029	G	A	0.948	0.951	0.888	-0.053200374867981	0.0406	0.1905	14004	16757	14424.77
3994722	chr5	rs2530230	140088131	G	A	0.546	0.557	0.997	-0.0435966737180782	0.0171	0.01091	14004	16757	14424.77
3986159	chr5	rs11167561	140088477	C	T	0.708	0.711	0.979	-0.0185000759845861	0.0189	0.3281	14004	16757	14424.77
3973882	chr5	rs111316676	140089483	A	C	0.702	0.706	0.999	-0.0213972981080803	0.0186	0.25	14004	16757	14424.77
3992994	chr5	rs801184	140090810	A	G	0.844	0.851	0.993	-0.0467981495486393	0.0236	0.04684	14004	16757	14424.77
3996348	chr5	rs801183	140091115	A	G	0.544	0.556	0.996	-0.0440981887217984	0.0171	0.01008	14004	16757	14424.77
3980375	chr5	rs801182	140092043	G	A	0.544	0.556	0.995	-0.0440981887217984	0.0171	0.01002	14004	16757	14424.77
3972379	chr5	rs801181	140092814	C	T	0.544	0.556	0.995	-0.0437951599996715	0.0171	0.01062	14004	16757	14424.77
3980188	chr5	rs801180	140092903	G	T	0.544	0.556	0.995	-0.0440981887217984	0.0171	0.01008	14004	16757	14424.77
3977997	chr5	rs801179	140093767	G	T	0.544	0.556	0.995	-0.0440041354980549	0.0171	0.01014	14004	16757	14424.77
3973218	chr5	rs801178	140094570	T	C	0.842	0.85	0.992	-0.047899061319535	0.0235	0.04181	14004	16757	14424.77
3975164	chr5	rs801177	140095186	A	C	0.842	0.85	0.992	-0.0478046499481398	0.0235	0.04221	14004	16757	14424.77
3971902	chr5	rs10447217	140095459	A	G	0.702	0.706	0.997	-0.0217958123704574	0.0186	0.2426	14004	16757	14424.77
3976132	chr5	rs148097653	140095465	T	G	0.98	0.981	0.835	0.0044998604248922	0.0725	0.9501	11976	14538	12316.42
3972163	chr5	rs2563297	140097072	T	C	0.536	0.547	0.968	-0.0438996422900184	0.0173	0.01126	14004	16757	14424.77
3978675	chr5	rs12188417	140098596	T	G	0.698	0.701	0.983	-0.0222047099881925	0.0187	0.2341	14004	16757	14424.77
3989313	chr5	rs2530226	140101612	T	C	0.535	0.545	0.966	-0.0440041354980549	0.0173	0.01113	14004	16757	14424.77
3971613	chr5	rs2530225	140102539	G	A	0.534	0.545	0.966	-0.0437011352710986	0.0173	0.01175	14004	16757	14424.77
3972645	chr5	rs2530224	140103029	T	C	0.922	0.925	0.888	-0.0544984253364989	0.0337	0.1055	14004	16757	14424.77
3977915	chr5	rs72492418	140104531	G	A	0.944	0.943	0.755	0.0485044090596151	0.0412	0.2397	14004	16757	14424.77
3972772	chr5	rs2563283	140105978	C	A	0.544	0.555	0.992	-0.0442027026797326	0.0172	0.01006	14004	16757	14424.77
3974471	chr5	rs2563290	140106501	C	T	0.544	0.555	0.992	-0.0438996422900184	0.0172	0.01063	14004	16757	14424.77
3971929	chr5	rs4912597	140106857	C	G	0.544	0.555	0.992	-0.0440981887217984	0.0172	0.01024	14004	16757	14424.77
3979537	chr5	rs6885867	140106936	T	A	0.973	0.975	0.833	0.0085037404912207	0.0595	0.8862	13513	16078	13854.87
3988814	chr5	rs2563334	140107065	C	G	0.544	0.555	0.992	-0.0440981887217984	0.0172	0.01022	14004	16757	14424.77
3986742	chr5	rs2563336	140107199	A	G	0.544	0.555	0.992	-0.0442967745820927	0.0172	0.009948	14004	16757	14424.77
3979646	chr5	rs6875495	140107231	C	T	0.702	0.706	0.994	-0.0229002198863326	0.0187	0.2198	14004	16757	14424.77
3972405	chr5	rs2563337	140107452	A	G	0.842	0.849	0.991	-0.046400022834317	0.0235	0.04805	14004	16757	14424.77
3987118	chr5	rs59690131	140107679	G	A	0.544	0.556	0.99	-0.044495399886564	0.0172	0.009579	14004	16757	14424.77
3987735	chr5	rs12186884	140108670	G	T	0.703	0.706	0.994	-0.023002541565316	0.0187	0.2174	14004	16757	14424.77
3979128	chr5	rs2530244	140109155	A	G	0.544	0.555	0.992	-0.0440041354980549	0.0172	0.01041	14004	16757	14424.77
3991093	chr5	rs77249906	140109524	A	G	0.975	0.976	0.87	0.0456996792509903	0.0605	0.4496	14004	16757	14424.77
3995981	chr5	rs72800938	140109646	G	C	0.703	0.707	0.994	-0.0231969816042026	0.0187	0.2139	14004	16757	14424.77
3979081	chr5	rs113598701	140110242	C	T	0.703	0.707	0.995	-0.0232993336544035	0.0187	0.2122	14004	16757	14424.77
3975552	chr5	rs2563293	140110536	T	C	0.544	0.555	0.992	-0.0442027026797326	0.0172	0.01001	14004	16757	14424.77
3985940	chr5	rs2563292	140110847	T	C	0.841	0.849	0.992	-0.0458973523870375	0.0235	0.05025	14004	16757	14424.77
3993537	chr5	rs2435142	140111241	G	A	0.834	0.842	0.986	-0.0465990663783681	0.0231	0.04376	14004	16757	14424.77
3984092	chr5	rs56852555	140111930	A	G	0.703	0.706	0.994	-0.0231048737150968	0.0187	0.2163	14004	16757	14424.77
3984577	chr5	rs113066026	140112243	G	A	0.975	0.976	0.877	0.0467022717525102	0.0603	0.4389	14004	16757	14424.77
3995349	chr5	rs801175	140112285	C	T	0.839	0.847	0.993	-0.044401309298167	0.0233	0.05741	14004	16757	14424.77
3975556	chr5	rs801174	140112712	C	T	0.542	0.553	0.991	-0.043502667649395	0.0172	0.01137	14004	16757	14424.77
3978161	chr5	rs143101983	140113135	T	G	0.967	0.969	0.819	-0.05519563546795	0.0517	0.2856	14004	16757	14424.77
3973881	chr5	rs4318823	140114987	C	A	0.703	0.707	0.996	-0.0238010101859522	0.0187	0.2029	14004	16757	14424.77
3995599	chr5	rs735554	140115134	G	A	0.839	0.847	0.994	-0.044495399886564	0.0233	0.05645	14004	16757	14424.77
3992631	chr5	rs72800940	140115203	T	C	0.703	0.706	0.995	-0.0232993336544035	0.0187	0.2127	14004	16757	14424.77
3988373	chr5	rs801172	140115247	C	G	0.839	0.847	0.994	-0.0442967745820927	0.0233	0.05763	14004	16757	14424.77
3990180	chr5	rs801171	140115303	G	A	0.542	0.553	0.994	-0.0435966737180782	0.0172	0.01107	14004	16757	14424.77
3989301	chr5	rs801170	140115343	C	T	0.542	0.553	0.994	-0.043502667649395	0.0172	0.01114	14004	16757	14424.77
3985326	chr5	rs72800942	140115534	C	T	0.703	0.707	0.996	-0.0236986067778773	0.0187	0.2048	14004	16757	14424.77
3976025	chr5	rs2531361	140116560	A	G	0.837	0.844	0.997	-0.0418954871740363	0.0231	0.07023	14004	16757	14424.77
3996257	chr5	rs2531360	140116664	G	A	0.54	0.552	0.997	-0.0421040660228114	0.0171	0.014	14004	16757	14424.77
3973352	chr5	rs57198854	140117032	G	C	0.703	0.707	0.997	-0.0227979086760041	0.0187	0.2209	14004	16757	14424.77
3993202	chr5	rs2531359	140117068	C	A	0.837	0.845	0.999	-0.0426987545331152	0.0232	0.06522	14004	16757	14424.77
3993518	chr5	rs2531358	140117437	A	G	0.54	0.551	0.997	-0.0425004857321486	0.0171	0.01308	14004	16757	14424.77
3983863	chr5	rs2531357	140117519	A	T	0.837	0.845	0.998	-0.0428031223253094	0.0232	0.06464	14004	16757	14424.77
3979680	chr5	rs2531356	140117558	C	T	0.837	0.845	0.998	-0.0428031223253094	0.0232	0.06428	14004	16757	14424.77
3984655	chr5	rs60953774	140117645	C	T	0.703	0.707	0.997	-0.0226035462098532	0.0187	0.2254	14004	16757	14424.77
3987815	chr5	rs2531355	140117798	C	T	0.837	0.845	0.998	-0.0431998193062192	0.0232	0.06216	14004	16757	14424.77
3989771	chr5	rs17208215	140117890	T	G	0.703	0.707	0.997	-0.0226035462098532	0.0187	0.2262	14004	16757	14424.77
3978059	chr5	rs2531354	140118538	C	T	0.837	0.845	0.997	-0.0442027026797326	0.0232	0.05656	14004	16757	14424.77
3977571	chr5	rs2531353	140118733	A	T	0.837	0.845	0.999	-0.0442027026797326	0.0232	0.05668	14004	16757	14424.77
3988534	chr5	rs2531352	140119534	A	G	0.534	0.547	1.0	-0.0458973523870375	0.0171	0.007195	14004	16757	14424.77
3995609	chr5	rs2563291	140119599	T	A	0.534	0.547	1.0	-0.0458973523870375	0.0171	0.007187	14004	16757	14424.77
3996190	chr5	rs2531350	140120619	G	A	0.837	0.845	1.0	-0.0451961304529691	0.0231	0.051	14004	16757	14424.77
3983553	chr5	rs2878996	140120733	G	A	0.489	0.476	0.988	0.0423024980338776	0.0172	0.01373	14004	16757	14424.77
3974389	chr5	rs2531349	140120953	G	A	0.535	0.547	1.0	-0.046201018900714	0.0171	0.006927	14004	16757	14424.77
3975250	chr5	rs138391836	140121322	A	G	0.981	0.983	0.724	-0.112597752503482	0.0778	0.1476	12467	15217	12886.31
3973287	chr5	rs2531348	140121428	C	G	0.838	0.845	1.0	-0.0449973659307358	0.0232	0.05195	14004	16757	14424.77
3991546	chr5	rs80108091	140122178	A	G	0.878	0.876	0.7	0.0333960906184285	0.0304	0.2719	14004	16757	14424.77
3978197	chr5	rs2563288	140123233	G	A	0.536	0.548	0.999	-0.0465047776557534	0.0171	0.006563	14004	16757	14424.77
3996110	chr5	rs57724449	140123243	G	A	0.697	0.702	0.999	-0.0263953113595316	0.0186	0.1552	14004	16757	14424.77
3994208	chr5	rs2262572	140123428	G	T	0.838	0.846	1.0	-0.0449973659307358	0.0232	0.05213	14004	16757	14424.77
3972810	chr5	rs2262573	140123627	T	A	0.535	0.548	0.999	-0.0469029460862576	0.0171	0.006082	14004	16757	14424.77
3979665	chr5	rs2262574	140123635	G	T	0.536	0.548	0.999	-0.0465990663783681	0.0171	0.006438	14004	16757	14424.77
3973049	chr5	rs12520955	140124118	T	C	0.697	0.702	0.998	-0.026600681797179	0.0186	0.1525	14004	16757	14424.77
3981367	chr5	rs2563287	140124786	T	C	0.535	0.548	0.999	-0.0471020897690825	0.0171	0.005857	14004	16757	14424.77
3983667	chr5	rs11167579	140124935	C	T	0.488	0.475	0.986	0.0434042576072856	0.0172	0.01139	14004	16757	14424.77
3991397	chr5	rs2563286	140125199	T	A	0.535	0.548	0.998	-0.0473012731180131	0.0171	0.00572	14004	16757	14424.77
3994987	chr5	rs12523494	140125414	G	A	0.697	0.702	0.997	-0.0270012755029434	0.0186	0.1457	14004	16757	14424.77
3986674	chr5	rs9800417	140125625	G	A	0.839	0.846	0.997	-0.044495399886564	0.0233	0.05599	14004	16757	14424.77
3971717	chr5	rs6867236	140125874	G	A	0.839	0.846	0.995	-0.0442027026797326	0.0233	0.05803	14004	16757	14424.77
3996175	chr5	rs6868495	140125879	C	T	0.838	0.846	0.995	-0.0447986409079867	0.0233	0.05406	14004	16757	14424.77
3972346	chr5	rs6893708	140125922	T	C	0.535	0.548	0.996	-0.0473956369746291	0.0171	0.005674	14004	16757	14424.77
3989006	chr5	rs2531347	140125990	A	G	0.535	0.548	0.997	-0.0471964348309747	0.0171	0.005834	14004	16757	14424.77
3976866	chr5	rs57127635	140126132	A	T	0.698	0.703	0.986	-0.0270012755029434	0.0187	0.1484	14004	16757	14424.77
3993068	chr5	rs2563285	140126137	T	C	0.536	0.549	0.987	-0.0473956369746291	0.0172	0.005913	14004	16757	14424.77
3983640	chr5	rs2531346	140126139	T	G	0.536	0.548	0.987	-0.0473956369746291	0.0172	0.005838	14004	16757	14424.77
3981651	chr5	rs2563284	140126184	G	A	0.838	0.846	0.994	-0.0442027026797326	0.0233	0.05785	14004	16757	14424.77
3995341	chr5	rs61548977	140126266	C	G	0.697	0.702	0.994	-0.0277001306422786	0.0186	0.1366	14004	16757	14424.77
3981491	chr5	rs2531345	140126781	T	G	0.535	0.547	0.995	-0.047899061319535	0.0171	0.005218	14004	16757	14424.77
3994909	chr5	rs148664862	140128170	G	A	0.977	0.978	0.885	0.0142973047008244	0.0661	0.8284	11976	14538	12316.42
3974224	chr5	rs78135404	140128649	T	A	0.535	0.548	0.993	-0.0480039732984809	0.0172	0.005128	14004	16757	14424.77
3977059	chr5	rs2531344	140129315	T	G	0.534	0.547	0.992	-0.0486021818392175	0.0172	0.004665	14004	16757	14424.77
3976401	chr5	rs2531343	140129346	A	G	0.534	0.547	0.992	-0.0486021818392175	0.0172	0.004597	14004	16757	14424.77
3975731	chr5	rs9942395	140130267	T	A	0.696	0.702	0.991	-0.0288007896057264	0.0186	0.1215	14004	16757	14424.77
3989757	chr5	rs2531342	140130612	C	T	0.534	0.547	0.993	-0.048896169787829	0.0172	0.00436	14004	16757	14424.77
3988255	chr5	rs2531340	140131046	C	T	0.534	0.547	0.992	-0.0492007484476219	0.0172	0.00415	14004	16757	14424.77
3982743	chr5	rs2563281	140131219	T	A	0.534	0.547	0.992	-0.0492007484476219	0.0172	0.004141	14004	16757	14424.77
3992433	chr5	rs4326195	140131316	T	G	0.696	0.702	0.991	-0.0290993078252748	0.0186	0.1182	14004	16757	14424.77
3988685	chr5	rs2563280	140131530	G	C	0.534	0.547	0.992	-0.049400350295127	0.0172	0.00399	14004	16757	14424.77
3992552	chr5	rs2563279	140131535	G	A	0.534	0.547	0.992	-0.0492007484476219	0.0172	0.004125	14004	16757	14424.77
3975986	chr5	rs2563278	140131766	G	A	0.838	0.845	0.984	-0.0453949344903922	0.0234	0.05223	14004	16757	14424.77
3970987	chr5	rs9791122	140131786	A	C	0.696	0.702	0.99	-0.0293979151845611	0.0186	0.1148	14004	16757	14424.77
3992256	chr5	rs3899563	140132045	C	G	0.696	0.702	0.99	-0.0295009039176847	0.0186	0.1139	14004	16757	14424.77
3992367	chr5	rs2262567	140132134	T	A	0.534	0.547	0.992	-0.0495999919914836	0.0172	0.003868	14004	16757	14424.77
3977599	chr5	rs2262575	140132630	C	T	0.838	0.846	0.983	-0.0456984484517478	0.0234	0.05099	14004	16757	14424.77
3986534	chr5	rs2337514	140132732	T	C	0.534	0.547	0.992	-0.0497996735526059	0.0172	0.003673	14004	16757	14424.77
3989664	chr5	rs2337515	140133065	A	G	0.696	0.702	0.99	-0.0300984478240329	0.0186	0.1064	14004	16757	14424.77
3982665	chr5	rs2337982	140133666	C	A	0.838	0.845	0.981	-0.0454995840713661	0.0234	0.05184	14004	16757	14424.77
3989338	chr5	rs2563274	140133947	A	G	0.837	0.844	0.978	-0.0440981887217984	0.0234	0.05986	14004	16757	14424.77
3991970	chr5	rs112757967	140133970	C	A	0.697	0.703	0.986	-0.0318003125497978	0.0187	0.08892	14004	16757	14424.77
3981436	chr5	rs111909591	140133978	C	T	0.697	0.703	0.986	-0.0316970867432546	0.0187	0.09001	14004	16757	14424.77
3974001	chr5	rs2563273	140134269	C	T	0.837	0.844	0.978	-0.044401309298167	0.0234	0.0577	14004	16757	14424.77
3985236	chr5	rs2563272	140134501	G	A	0.837	0.844	0.978	-0.044401309298167	0.0234	0.05751	14004	16757	14424.77
3978312	chr5	rs72800952	140134603	A	G	0.697	0.703	0.987	-0.031397792147416	0.0187	0.09253	14004	16757	14424.77
3982997	chr5	rs2563270	140134855	G	A	0.837	0.844	0.978	-0.044495399886564	0.0234	0.05719	14004	16757	14424.77
3980681	chr5	rs2262576	140135536	T	C	0.533	0.547	0.993	-0.0507039943747058	0.0171	0.003122	14004	16757	14424.77
3985638	chr5	rs75779317	140136055	T	C	0.976	0.976	0.878	0.0346043046869299	0.0604	0.5668	14004	16757	14424.77
3985121	chr5	rs2563269	140136468	G	T	0.535	0.55	0.99	-0.0525045539821493	0.0172	0.00225	14004	16757	14424.77
3992323	chr5	rs2261651	140136804	A	C	0.531	0.545	0.998	-0.0519988063604998	0.0171	0.002344	14004	16757	14424.77
3985596	chr5	rs2337984	140136811	G	A	0.528	0.542	0.994	-0.0509986009718156	0.0171	0.002871	14004	16757	14424.77
3993857	chr5	rs2563267	140136913	C	T	0.53	0.545	0.997	-0.052198967543594	0.0171	0.002265	14004	16757	14424.77
3973848	chr5	rs2563266	140136915	C	A	0.53	0.545	0.997	-0.052198967543594	0.0171	0.00225	14004	16757	14424.77
3977087	chr5	rs2531338	140136957	A	T	0.53	0.545	0.998	-0.052198967543594	0.0171	0.002248	14004	16757	14424.77
3971057	chr5	rs2563265	140137005	C	T	0.53	0.545	1.0	-0.0523991687992084	0.0171	0.002153	14004	16757	14424.77
3973632	chr5	rs2563264	140137503	T	G	0.53	0.545	1.0	-0.0527048164320283	0.0171	0.002004	14004	16757	14424.77
3974811	chr5	rs2563263	140137644	C	T	0.53	0.545	1.0	-0.0527996915922012	0.0171	0.001966	14004	16757	14424.77
3974653	chr5	rs2563260	140137867	C	A	0.53	0.545	1.0	-0.0527048164320283	0.0171	0.001995	14004	16757	14424.77
3989731	chr5	rs2563259	140139594	C	T	0.53	0.545	1.0	-0.0534957179427506	0.0171	0.001707	14004	16757	14424.77
3976613	chr5	rs2262568	140139640	A	G	0.53	0.545	1.0	-0.0534007767271153	0.0171	0.001744	14004	16757	14424.77
3986048	chr5	rs2563258	140140239	C	A	0.53	0.545	1.0	-0.0538966802576654	0.0171	0.001586	14004	16757	14424.77
3971084	chr5	rs180837284	140140251	G	C	0.975	0.973	0.869	0.12299609070914	0.0574	0.03218	13457	16217	13881.29
3987795	chr5	rs2563257	140140529	A	G	0.53	0.545	0.999	-0.0540972217202848	0.0171	0.00154	14004	16757	14424.77
3992177	chr5	rs2337516	140140853	A	G	0.53	0.545	0.999	-0.0542978034078492	0.0171	0.001481	14004	16757	14424.77
3982467	chr5	rs2563256	140141779	G	T	0.53	0.545	0.999	-0.0546040319940407	0.0171	0.001382	14004	16757	14424.77
3991431	chr5	rs2531337	140142174	C	A	0.696	0.703	0.966	-0.0341050206499513	0.0188	0.06987	14004	16757	14424.77
3988855	chr5	rs2563255	140142547	T	C	0.53	0.545	0.999	-0.0546990875223834	0.0171	0.001372	14004	16757	14424.77
3995581	chr5	rs75436533	140142679	C	A	0.951	0.953	0.856	-0.0636002947429691	0.0424	0.1333	14004	16757	14424.77
3987322	chr5	rs2563254	140142701	T	C	0.53	0.545	0.999	-0.0548047153744336	0.0171	0.001348	14004	16757	14424.77
3988961	chr5	rs117290525	140143357	T	C	0.977	0.978	0.879	0.0064988367398296	0.0662	0.9223	11976	14538	12316.42
3994803	chr5	rs6891559	140145206	G	A	0.47	0.455	0.998	0.0556995724703668	0.0171	0.001121	14004	16757	14424.77
3991436	chr5	rs11741994	140145949	G	A	0.47	0.455	0.998	0.0558036076154242	0.0171	0.001081	14004	16757	14424.77
3974793	chr5	rs7737424	140146345	C	T	0.47	0.455	0.998	0.0560021901152849	0.0171	0.001064	14004	16757	14424.77
3974092	chr5	rs13168514	140146821	T	G	0.47	0.455	0.998	0.0563047162104676	0.0171	0.0009963	14004	16757	14424.77
3978144	chr5	rs13164503	140146894	A	G	0.497	0.481	0.975	0.0549994182186046	0.0172	0.0014	14004	16757	14424.77
3995513	chr5	rs13168670	140146899	T	C	0.47	0.455	0.998	0.0563047162104676	0.0171	0.0009849	14004	16757	14424.77
3980747	chr5	rs12659129	140147248	T	C	0.47	0.455	0.997	0.0565031992337321	0.0171	0.0009528	14004	16757	14424.77
3974913	chr5	rs79815730	140151665	C	T	0.955	0.957	0.708	0.0110981866660334	0.0467	0.8128	14004	16757	14424.77
3977114	chr5	rs10036519	140151701	A	G	0.47	0.455	0.996	0.0572967376061087	0.0171	0.0008171	14004	16757	14424.77
3976923	chr5	rs6867549	140153730	G	A	0.47	0.454	0.993	0.0579952857871378	0.0171	0.0007132	14004	16757	14424.77
3989722	chr5	rs7733403	140154215	A	G	0.47	0.454	0.993	0.0582028682075395	0.0171	0.000677	14004	16757	14424.77
3992960	chr5	rs150994534	140154668	T	C	0.971	0.969	0.268	0.151097452038904	0.095	0.1119	14004	16757	14424.77
3991852	chr5	rs141107582	140154813	G	A	0.978	0.979	0.825	0.0152038337422728	0.0695	0.8268	11976	14538	12316.42
3992979	chr5	rs11953833	140155123	T	A	0.47	0.454	0.993	0.0585990423029356	0.0171	0.0006329	14004	16757	14424.77
3982469	chr5	rs7710380	140156264	T	C	0.468	0.453	0.994	0.0592966816705476	0.0171	0.0005454	14004	16757	14424.77
3979647	chr5	rs10066278	140156318	T	G	0.468	0.452	0.994	0.0592024345167419	0.0171	0.00055	14004	16757	14424.77
3976999	chr5	rs10057161	140156831	C	T	0.469	0.453	0.995	0.0595982128860241	0.0171	0.0005026	14004	16757	14424.77
3986252	chr5	rs141829826	140157137	C	G	0.965	0.968	0.822	-0.0692000358011391	0.0504	0.1699	14004	16757	14424.77
3971990	chr5	rs77553091	140157417	G	A	0.948	0.951	0.843	-0.0761038086648949	0.0418	0.06884	14004	16757	14424.77
3975562	chr5	rs2098058	140157427	G	T	0.468	0.453	0.995	0.0594003432814475	0.0171	0.0005312	14004	16757	14424.77
3978588	chr5	rs2337985	140157861	T	C	0.469	0.453	0.995	0.0592966816705476	0.0171	0.000534	14004	16757	14424.77
3981806	chr5	rs4451093	140158542	C	T	0.469	0.453	0.995	0.0592966816705476	0.0171	0.0005404	14004	16757	14424.77
3984812	chr5	rs1972544	140158957	A	G	0.468	0.453	0.995	0.0590987523872065	0.0171	0.0005578	14004	16757	14424.77
3978847	chr5	rs10053945	140160127	C	T	0.468	0.453	0.995	0.0592024345167419	0.0171	0.0005501	14004	16757	14424.77
3986698	chr5	rs2337986	140160622	C	T	0.468	0.453	0.995	0.0592024345167419	0.0171	0.0005464	14004	16757	14424.77
3984894	chr5	rs7447696	140162160	C	T	0.468	0.453	0.995	0.0592024345167419	0.0171	0.0005457	14004	16757	14424.77
3982674	chr5	rs4404730	140162610	G	A	0.468	0.453	0.995	0.0590044865764036	0.0171	0.000576	14004	16757	14424.77
3988678	chr5	rs10069930	140163328	T	A	0.504	0.489	0.924	0.0610010215573989	0.0177	0.0005652	14004	16757	14424.77
3971344	chr5	rs1548701	140164557	T	C	0.468	0.453	0.996	0.0590987523872065	0.0171	0.0005544	14004	16757	14424.77
3978307	chr5	rs1548700	140164889	A	T	0.468	0.452	0.996	0.0590044865764036	0.0171	0.0005657	14004	16757	14424.77
3983844	chr5	rs1548699	140164918	T	C	0.468	0.452	0.996	0.0590044865764036	0.0171	0.0005679	14004	16757	14424.77
3992223	chr5	rs10073974	140165231	T	C	0.468	0.452	0.996	0.0590987523872065	0.0171	0.0005554	14004	16757	14424.77
3974370	chr5	rs12055222	140165568	T	C	0.468	0.452	0.996	0.0590044865764036	0.0171	0.0005727	14004	16757	14424.77
3973341	chr5	rs181124505	140165579	A	G	0.981	0.983	0.785	-0.0469029460862576	0.0795	0.5556	10958	13535	11305.97
3985342	chr5	rs3756342	140165624	G	A	0.468	0.452	0.996	0.0590987523872065	0.0171	0.0005622	14004	16757	14424.77
3972624	chr5	rs17844240	140168052	C	G	0.966	0.968	0.821	-0.0575020022714588	0.0507	0.2567	14004	16757	14424.77
3981181	chr5	rs2240696	140168070	A	G	0.468	0.453	0.996	0.0589007839201085	0.0171	0.0005851	14004	16757	14424.77
3985830	chr5	rs2240695	140168151	G	T	0.468	0.453	0.996	0.0587970705084571	0.0171	0.0005886	14004	16757	14424.77
3990132	chr5	rs6579965	140168811	T	G	0.468	0.452	0.996	0.0587970705084571	0.0171	0.00059	14004	16757	14424.77
3971912	chr5	rs6898906	140169299	C	G	0.468	0.453	0.996	0.0587970705084571	0.0171	0.0005972	14004	16757	14424.77
3989688	chr5	rs6898939	140169355	C	A	0.468	0.452	0.996	0.0585990423029356	0.0171	0.0006164	14004	16757	14424.77
3986210	chr5	rs10477033	140169603	G	C	0.468	0.453	0.996	0.0587970705084571	0.0171	0.0005876	14004	16757	14424.77
3986457	chr5	rs10477034	140169730	A	G	0.468	0.452	0.997	0.0585990423029356	0.0171	0.0006165	14004	16757	14424.77
3975936	chr5	rs10072015	140170655	A	T	0.468	0.452	0.997	0.0585990423029356	0.0171	0.0006108	14004	16757	14424.77
3979685	chr5	rs3756341	140171194	C	T	0.468	0.452	0.997	0.0585990423029356	0.0171	0.0006138	14004	16757	14424.77
3991572	chr5	rs12717860	140171442	C	T	0.468	0.452	0.997	0.0585990423029356	0.0171	0.0006098	14004	16757	14424.77
3981988	chr5	rs6870764	140171790	C	T	0.468	0.452	0.997	0.0587027762537362	0.0171	0.0006076	14004	16757	14424.77
3972864	chr5	rs6891995	140172008	A	G	0.468	0.452	0.997	0.0585990423029356	0.0171	0.0006094	14004	16757	14424.77
3989975	chr5	rs13184940	140172918	T	C	0.468	0.452	0.997	0.0587027762537362	0.0171	0.0006051	14004	16757	14424.77
3980232	chr5	rs1476768	140173597	G	A	0.468	0.452	0.997	0.0587027762537362	0.0171	0.0006066	14004	16757	14424.77
3983446	chr5	rs9686540	140174622	G	A	0.468	0.452	0.997	0.0587027762537362	0.0171	0.0006008	14004	16757	14424.77
3984254	chr5	rs11167600	140174865	G	C	0.468	0.452	0.996	0.0587970705084571	0.0171	0.0005979	14004	16757	14424.77
3977230	chr5	rs6899256	140177437	T	G	0.496	0.479	0.972	0.0572967376061087	0.0173	0.0009033	14004	16757	14424.77
3974720	chr5	rs3756340	140180451	T	G	0.468	0.452	0.996	0.0589007839201085	0.0171	0.0005808	14004	16757	14424.77
3979019	chr5	rs3756339	140180537	A	G	0.468	0.452	0.996	0.0590044865764036	0.0171	0.0005653	14004	16757	14424.77
3976177	chr5	rs3756338	140180561	A	G	0.468	0.452	0.996	0.0589007839201085	0.0171	0.0005811	14004	16757	14424.77
3990369	chr5	rs3806845	140180737	C	T	0.467	0.452	0.996	0.0590044865764036	0.0171	0.0005739	14004	16757	14424.77
3986629	chr5	rs3733709	140181648	T	C	0.922	0.924	0.923	-0.0553964376203783	0.0331	0.09387	14004	16757	14424.77
3973155	chr5	rs3733708	140181734	A	G	0.468	0.452	0.996	0.0590987523872065	0.0171	0.0005605	14004	16757	14424.77
3989751	chr5	rs3733707	140181892	T	C	0.467	0.452	0.996	0.0590044865764036	0.0171	0.0005688	14004	16757	14424.77
3994994	chr5	rs17844259	140182074	G	A	0.989	0.986	0.707	0.264101216630766	0.111	0.01739	9401	10191	9340.81
3984192	chr5	rs7701755	140182101	G	T	0.467	0.451	0.995	0.0584009748744768	0.0171	0.0006485	14004	16757	14424.77
3989373	chr5	rs17844262	140182777	G	T	0.975	0.972	0.876	0.13599834718831	0.0568	0.01662	13457	16217	13881.29
3975639	chr5	rs2240694	140183058	G	A	0.468	0.452	0.996	0.0590987523872065	0.0171	0.0005517	14004	16757	14424.77
3993166	chr5	rs17844265	140183237	A	G	0.987	0.988	0.81	-0.0638027918527484	0.0898	0.4771	11505	14075	11849.45
3992392	chr5	rs2240693	140183325	G	C	0.468	0.452	0.995	0.0590044865764036	0.0171	0.0005644	14004	16757	14424.77
3983833	chr5	rs2240692	140183585	A	G	0.468	0.452	0.995	0.0590987523872065	0.0171	0.0005619	14004	16757	14424.77
3987621	chr5	rs6579987	140183659	T	C	0.468	0.452	0.995	0.0590987523872065	0.0171	0.0005614	14004	16757	14424.77
3977726	chr5	rs17119231	140184368	C	A	0.987	0.988	0.806	-0.0598030843707537	0.0907	0.5097	11505	14075	11849.45
3986919	chr5	rs13157397	140184442	G	A	0.468	0.452	0.996	0.0592966816705476	0.0171	0.0005375	14004	16757	14424.77
3979578	chr5	rs1030163	140185132	G	A	0.468	0.452	0.995	0.0592024345167419	0.0171	0.0005502	14004	16757	14424.77
3976642	chr5	rs17286787	140185225	T	C	0.98	0.981	0.731	-0.0453949344903922	0.0826	0.5823	11276	12143	11251.91
3996005	chr5	rs1030164	140185272	A	G	0.468	0.452	0.995	0.0592024345167419	0.0171	0.0005444	14004	16757	14424.77
3985467	chr5	rs1030165	140185448	G	A	0.468	0.452	0.995	0.0592024345167419	0.0171	0.0005415	14004	16757	14424.77
3979149	chr5	rs1030166	140185473	G	A	0.468	0.452	0.995	0.0592024345167419	0.0171	0.0005413	14004	16757	14424.77
3995081	chr5	rs3756337	140186438	G	C	0.471	0.455	0.987	0.0595982128860241	0.0172	0.0005174	14004	16757	14424.77
3991647	chr5	rs4151680	140186657	A	G	0.468	0.452	0.995	0.0594003432814475	0.0171	0.0005267	14004	16757	14424.77
3988580	chr5	rs3822346	140187322	C	T	0.468	0.452	0.995	0.0595039941477318	0.0171	0.0005185	14004	16757	14424.77
3989108	chr5	rs2337987	140188383	T	G	0.468	0.452	0.994	0.0595039941477318	0.0171	0.000515	14004	16757	14424.77
3976764	chr5	rs2879086	140188401	A	G	0.468	0.452	0.993	0.0595039941477318	0.0171	0.0005137	14004	16757	14424.77
3984855	chr5	rs2879087	140188575	G	C	0.468	0.452	0.994	0.0595039941477318	0.0171	0.0005194	14004	16757	14424.77
3972841	chr5	rs17844285	140188891	G	T	0.951	0.953	0.859	-0.0413950753663857	0.0443	0.3492	12305	15058	12725.77
3991306	chr5	rs9716546	140191243	T	C	0.467	0.452	0.994	0.0595039941477318	0.0171	0.0005178	14004	16757	14424.77
3994059	chr5	rs2879089	140191893	A	T	0.467	0.452	0.994	0.0595039941477318	0.0171	0.0005184	14004	16757	14424.77
3993028	chr5	rs10223116	140192643	C	T	0.468	0.452	0.993	0.0598996532078335	0.0171	0.0004745	14004	16757	14424.77
3993295	chr5	rs991918	140194858	C	T	0.468	0.452	0.993	0.059701843246044	0.0172	0.0004956	14004	16757	14424.77
3989121	chr5	rs79160209	140195653	T	C	0.966	0.965	0.832	0.0912017517597817	0.0497	0.06623	13457	16217	13881.29
3973237	chr5	rs10037757	140197222	C	A	0.468	0.452	0.993	0.0603045706055096	0.0172	0.0004411	14004	16757	14424.77
3982493	chr5	rs7732179	140199039	G	A	0.468	0.452	0.989	0.0603987139482326	0.0172	0.0004351	14004	16757	14424.77
3979455	chr5	rs11167609	140200426	T	G	0.467	0.451	0.988	0.0603045706055096	0.0172	0.0004492	14004	16757	14424.77
3984990	chr5	rs6885319	140200611	A	C	0.467	0.451	0.988	0.0603987139482326	0.0172	0.000444	14004	16757	14424.77
3984709	chr5	rs4151682	140201264	C	T	0.467	0.451	0.987	0.0603987139482326	0.0172	0.0004463	14004	16757	14424.77
3972161	chr5	rs11958868	140201420	T	C	0.467	0.451	0.986	0.0603987139482326	0.0172	0.0004483	14004	16757	14424.77
3986420	chr5	rs17844298	140203425	G	C	0.959	0.959	0.8	0.0669013524517588	0.0458	0.1445	14004	16757	14424.77
3975227	chr5	rs4141841	140203432	C	T	0.467	0.452	0.984	0.0605022613895267	0.0172	0.0004347	14004	16757	14424.77
3987333	chr5	rs10050455	140204650	A	G	0.467	0.451	0.983	0.0605963861236938	0.0172	0.0004269	14004	16757	14424.77
3982092	chr5	rs17844301	140208884	A	C	0.987	0.986	0.656	0.146495741116149	0.0973	0.1322	12019	13057	12074.12
3986970	chr5	rs7710794	140209467	T	G	0.467	0.451	0.973	0.0611985747210087	0.0173	0.0004028	14004	16757	14424.77
3993819	chr5	rs10038174	140210616	G	A	0.467	0.451	0.97	0.0613960888650743	0.0173	0.0003941	14004	16757	14424.77
3981169	chr5	rs10053586	140210760	T	C	0.467	0.451	0.969	0.0614995330875717	0.0173	0.0003808	14004	16757	14424.77
3971188	chr5	rs10060640	140211226	G	A	0.465	0.448	0.961	0.0616029666104685	0.0174	0.0003946	14004	16757	14424.77
3972929	chr5	rs3806843	140212538	T	C	0.467	0.451	0.963	0.0611985747210087	0.0174	0.0004229	14004	16757	14424.77
3975426	chr5	rs3806842	140212676	C	T	0.467	0.451	0.962	0.0616969878029145	0.0174	0.000388	14004	16757	14424.77
3974469	chr5	rs3756335	140213510	A	T	0.469	0.453	0.955	0.0622045495436565	0.0174	0.0003639	14004	16757	14424.77
3979781	chr5	rs3756334	140213796	G	A	0.469	0.453	0.954	0.0619977962278187	0.0174	0.0003819	14004	16757	14424.77
3991249	chr5	rs17844305	140214231	C	G	0.978	0.979	0.813	0.0243022925229648	0.0697	0.727	12523	15078	12859.9
3990596	chr5	rs17844309	140214995	G	A	0.937	0.942	0.883	-0.0593997472816252	0.0364	0.1028	14004	16757	14424.77
3992510	chr5	rs6884562	140216884	G	A	0.469	0.453	0.942	0.061302039376164	0.0175	0.0004731	14004	16757	14424.77
3987633	chr5	rs12655588	140218330	G	A	0.937	0.934	0.766	0.0825012215117438	0.0392	0.03522	14004	16757	14424.77
3980163	chr5	rs12659980	140218828	C	T	0.467	0.451	0.94	0.0606999130996222	0.0176	0.0005523	14004	16757	14424.77
3974541	chr5	rs9324745	140219328	T	C	0.466	0.451	0.939	0.0605022613895267	0.0176	0.000578	14004	16757	14424.77
3976541	chr5	rs144940545	140220000	A	G	0.976	0.978	0.731	0.0562007331879655	0.076	0.46	9283	12271	10032.95
3989674	chr5	rs17119241	140220239	A	T	0.971	0.972	0.774	0.0176041339483571	0.0582	0.7621	14004	16757	14424.77
3986890	chr5	rs3756332	140221022	C	G	0.98	0.981	0.75	-0.0671018035407359	0.0732	0.3592	13014	15757	13429.79
3971942	chr5	rs62624460	140221098	C	G	0.975	0.976	0.846	0.0194986595340326	0.0604	0.7474	14004	16757	14424.77
3973496	chr5	rs6580012	140222641	A	G	0.476	0.46	0.918	0.0587970705084571	0.0177	0.000903	14004	16757	14424.77
3994861	chr5	rs251351	140227218	C	T	0.513	0.527	0.879	-0.0469029460862576	0.018	0.009007	14004	16757	14424.77
3991621	chr5	rs251352	140227876	G	A	0.519	0.533	0.881	-0.0480039732984809	0.018	0.007478	14004	16757	14424.77
3991922	chr5	rs251353	140228164	C	A	0.522	0.536	0.88	-0.0490011864330638	0.018	0.006405	14004	16757	14424.77
3980459	chr5	rs17844321	140228283	C	T	0.971	0.97	0.837	0.100695652080663	0.0569	0.07703	12467	15217	12886.31
3977009	chr5	rs251355	140229368	G	C	0.522	0.536	0.881	-0.0456042446050211	0.018	0.01115	14004	16757	14424.77
3996066	chr5	rs17844333	140229794	G	C	0.98	0.981	0.561	-0.0766974758725041	0.0814	0.3457	13513	16078	13854.87
3985624	chr5	rs369636	140230370	A	C	0.513	0.527	0.881	-0.044495399886564	0.018	0.01318	14004	16757	14424.77
3973518	chr5	rs369639	140230371	A	C	0.513	0.527	0.881	-0.04470452178448	0.018	0.01278	14004	16757	14424.77
3976796	chr5	rs147501708	140232204	G	C	0.984	0.982	0.58	0.10499945048164	0.1	0.2938	10839	12040	10960.49
3975686	chr5	rs577069	140232950	G	C	0.522	0.535	0.867	-0.040197189751413	0.0181	0.02658	14004	16757	14424.77
3977978	chr5	rs251358	140233942	G	A	0.548	0.562	0.894	-0.0458031298018141	0.018	0.01077	14004	16757	14424.77
3988217	chr5	rs251359	140233976	A	C	0.54	0.553	0.919	-0.0458973523870375	0.0177	0.00951	14004	16757	14424.77
3995260	chr5	rs79523221	140234182	G	A	0.982	0.983	0.553	-0.0651040143320462	0.0868	0.4537	13513	16078	13854.87
3983395	chr5	rs251360	140234863	G	A	0.53	0.543	0.919	-0.0465990663783681	0.0177	0.008334	14004	16757	14424.77
3996081	chr5	rs251361	140235076	A	G	0.546	0.558	0.922	-0.0423961495190412	0.0177	0.01651	14004	16757	14424.77
3975266	chr5	rs630162	140237548	A	G	0.532	0.545	0.928	-0.0458031298018141	0.0176	0.009238	14004	16757	14424.77
3974344	chr5	rs17844348	140237645	G	A	0.986	0.986	0.7	-0.0685037054338901	0.0929	0.4606	11162	14797	12165.27
3993930	chr5	rs11749013	140239209	G	C	0.971	0.972	0.838	-0.001501126126267	0.0567	0.9784	14004	16757	14424.77
3989307	chr5	rs251365	140239423	T	A	0.52	0.534	0.928	-0.0469972723609114	0.0176	0.007493	14004	16757	14424.77
3981392	chr5	rs251366	140239786	C	A	0.521	0.535	0.927	-0.0484027392281675	0.0176	0.005957	14004	16757	14424.77
3971865	chr5	rs73263824	140240311	G	T	0.97	0.972	0.83	-0.0054045784588597	0.0565	0.9234	14004	16757	14424.77
3983467	chr5	rs251367	140240426	T	C	0.52	0.534	0.931	-0.0467981495486393	0.0176	0.007667	14004	16757	14424.77
3976201	chr5	rs78394916	140240612	C	T	0.975	0.974	0.637	0.0875987044790681	0.0666	0.1882	14004	16757	14424.77
3994781	chr5	rs77020201	140240800	A	G	0.975	0.976	0.893	0.0246048038572487	0.0596	0.6798	14004	16757	14424.77
3995533	chr5	rs251368	140241027	G	T	0.557	0.569	0.927	-0.044599955369026	0.0177	0.01187	14004	16757	14424.77
3975937	chr5	rs36095340	140241389	T	C	0.971	0.973	0.846	-0.0033957590691798	0.0566	0.9527	14004	16757	14424.77
3995791	chr5	rs251369	140242479	T	A	0.52	0.534	0.935	-0.0460962958929736	0.0175	0.008636	14004	16757	14424.77
3984716	chr5	rs75462656	140242527	G	A	0.961	0.962	0.845	-0.0067024110596754	0.0491	0.8919	13014	15757	13429.79
3983698	chr5	rs80100422	140243749	C	T	0.971	0.973	0.853	-0.0048015088161939	0.0565	0.933	14004	16757	14424.77
3995373	chr5	rs251370	140246287	C	T	0.558	0.569	0.937	-0.0428031223253094	0.0177	0.01543	14004	16757	14424.77
3973473	chr5	rs17208327	140246511	C	T	0.971	0.973	0.859	-0.0058973552660839	0.0564	0.9167	14004	16757	14424.77
3994586	chr5	rs251371	140247354	C	G	0.52	0.535	0.943	-0.0449973659307358	0.0175	0.009974	14004	16757	14424.77
3984013	chr5	rs192231	140248539	C	T	0.552	0.564	0.935	-0.0460962958929736	0.0176	0.009052	14004	16757	14424.77
3974157	chr5	rs251372	140250252	T	C	0.552	0.564	0.936	-0.0458031298018141	0.0176	0.009397	14004	16757	14424.77
3977101	chr5	rs17844350	140250471	G	T	0.96	0.961	0.817	0.0053954185169075	0.048	0.9106	13014	15757	13429.79
3978741	chr5	rs251373	140252615	C	T	0.558	0.569	0.938	-0.0421979407001862	0.0177	0.01691	14004	16757	14424.77
3976338	chr5	rs251374	140252935	A	G	0.52	0.534	0.944	-0.0440981887217984	0.0175	0.01144	14004	16757	14424.77
3987195	chr5	rs251375	140252960	T	G	0.558	0.569	0.938	-0.0421040660228114	0.0177	0.01713	14004	16757	14424.77
3996172	chr5	rs251376	140253689	A	G	0.552	0.564	0.937	-0.0454995840713661	0.0176	0.009892	14004	16757	14424.77
3972608	chr5	rs143666233	140254433	T	G	0.985	0.985	0.701	-0.0026033858701149	0.0915	0.9776	11304	12707	11542.64
3991913	chr5	rs251377	140255792	C	A	0.558	0.569	0.938	-0.0423022562339069	0.0177	0.01662	14004	16757	14424.77
3976432	chr5	rs251378	140257591	C	T	0.52	0.534	0.945	-0.0442027026797326	0.0174	0.01126	14004	16757	14424.77
3993513	chr5	rs251379	140258922	G	A	0.527	0.54	0.941	-0.0460962958929736	0.0175	0.008414	14004	16757	14424.77
3974573	chr5	rs59479	140261677	A	C	0.52	0.534	0.946	-0.0440041354980549	0.0174	0.01159	14004	16757	14424.77
3971142	chr5	rs11744560	140262492	A	T	0.971	0.972	0.85	-0.0034961042567088	0.0563	0.9498	14004	16757	14424.77
3983365	chr5	rs251380	140263290	T	G	0.508	0.522	0.934	-0.0469029460862576	0.0175	0.007348	14004	16757	14424.77
3990206	chr5	rs17844355	140263317	G	T	0.987	0.987	0.689	0.0143958802837323	0.1214	0.9058	8173	8955	8108.77
3995116	chr5	rs251381	140264855	A	G	0.508	0.522	0.935	-0.0467981495486393	0.0175	0.007521	14004	16757	14424.77
3976769	chr5	rs115070123	140265874	T	C	0.975	0.976	0.893	0.0227003855207759	0.0594	0.7026	14004	16757	14424.77
3982731	chr5	rs112910602	140266942	A	T	0.975	0.976	0.89	0.022299507494767	0.0594	0.7073	14004	16757	14424.77
3977380	chr5	rs80062832	140268835	C	T	0.989	0.988	0.76	0.0481042146741464	0.126	0.7026	7589	8923	7795.54
3990222	chr5	rs183679	140271017	C	T	0.552	0.565	0.939	-0.0437951599996715	0.0176	0.01299	14004	16757	14424.77
3977841	chr5	rs11748559	140271087	T	C	0.971	0.972	0.842	-0.0080019302190585	0.0562	0.887	14004	16757	14424.77
3988340	chr5	rs35160890	140272255	A	G	0.479	0.466	0.949	0.0430020165445429	0.0174	0.01358	14004	16757	14424.77
3995597	chr5	rs550475	140273528	G	C	0.448	0.435	0.939	0.0439977464776452	0.0176	0.01247	14004	16757	14424.77
3975717	chr5	rs3776121	140274310	G	A	0.465	0.451	0.914	0.0450020459197846	0.0178	0.01143	14004	16757	14424.77
3980394	chr5	rs112324080	140275458	G	A	0.97	0.972	0.835	-0.0081027387031859	0.0561	0.8859	14004	16757	14424.77
3992212	chr5	rs13174119	140275674	G	A	0.479	0.466	0.951	0.0430020165445429	0.0174	0.01359	14004	16757	14424.77
3973739	chr5	rs113477424	140275930	C	T	0.971	0.972	0.839	-0.009797842480111	0.0561	0.8612	14004	16757	14424.77
3984818	chr5	rs62384484	140279665	A	G	0.479	0.466	0.952	0.0425996136188173	0.0174	0.01436	14004	16757	14424.77
3991991	chr5	rs6874218	140280425	T	G	0.479	0.466	0.953	0.042503779526724	0.0174	0.01452	14004	16757	14424.77
3985027	chr5	rs75377875	140282183	C	T	0.975	0.977	0.641	-0.0165969709073694	0.0679	0.8066	13014	15757	13429.79
3974670	chr5	rs78828243	140282287	C	T	0.967	0.966	0.297	0.0579009158948382	0.084	0.4902	14004	16757	14424.77
3993769	chr5	rs1119032	140282431	A	G	0.97	0.972	0.836	-0.0137034650584925	0.0559	0.8069	14004	16757	14424.77
3980914	chr5	rs76789733	140282931	A	G	0.975	0.976	0.876	0.0187039847937718	0.0593	0.7522	14004	16757	14424.77
3972354	chr5	rs34807894	140284031	T	C	0.48	0.466	0.954	0.0428008353226943	0.0174	0.01383	14004	16757	14424.77
3986730	chr5	rs139747501	140284375	G	T	0.953	0.953	0.88	-0.001501126126267	0.0439	0.9733	13014	15757	13429.79
3978457	chr5	rs62384488	140285179	G	A	0.48	0.466	0.955	0.0428966409523063	0.0174	0.01361	14004	16757	14424.77
3971665	chr5	rs13182228	140285674	A	G	0.479	0.466	0.955	0.0430020165445429	0.0174	0.01335	14004	16757	14424.77
3983692	chr5	rs7704223	140286119	A	G	0.479	0.466	0.956	0.0428966409523063	0.0174	0.01342	14004	16757	14424.77
3983945	chr5	rs2193983	140286594	C	A	0.924	0.926	0.899	-0.0078003437327339	0.0338	0.8163	14004	16757	14424.77
3995479	chr5	rs6883830	140286694	C	T	0.951	0.952	0.878	-0.0048015088161939	0.0435	0.9122	13014	15757	13429.79
3975489	chr5	rs143198443	140287633	C	T	0.987	0.987	0.73	0.01600129372694	0.1175	0.8918	7915	8805	8249.88
3994231	chr5	rs1606122	140288401	G	T	0.48	0.466	0.956	0.0425996136188173	0.0174	0.01402	14004	16757	14424.77
3973329	chr5	rs1849054	140288787	G	A	0.48	0.466	0.957	0.0426954385276174	0.0174	0.01378	14004	16757	14424.77
3983850	chr5	rs114075983	140289352	G	A	0.975	0.976	0.865	0.0221038989069263	0.0591	0.7087	14004	16757	14424.77
3978436	chr5	rs191093101	140290001	A	G	0.982	0.982	0.768	0.0528011569911275	0.0769	0.4922	12467	15217	12886.31
3987576	chr5	rs11955654	140290703	G	A	0.97	0.97	0.571	0.0160997014894237	0.0664	0.8087	14004	16757	14424.77
3974804	chr5	rs265316	140290843	T	C	0.397	0.386	0.949	0.0402010017441475	0.0178	0.02429	14004	16757	14424.77
3979957	chr5	rs113000456	140291494	C	G	0.97	0.972	0.834	-0.0067024110596754	0.0556	0.9044	14004	16757	14424.77
3991087	chr5	rs2879076	140294088	T	C	0.97	0.972	0.834	-0.0071958279818024	0.0555	0.896	14004	16757	14424.77
3982148	chr5	rs1858296	140294163	A	T	0.48	0.466	0.961	0.0423983514166169	0.0173	0.01441	14004	16757	14424.77
3979888	chr5	rs11167655	140295566	C	T	0.48	0.466	0.962	0.0423983514166169	0.0173	0.01438	14004	16757	14424.77
3985079	chr5	rs265312	140296272	T	G	0.397	0.386	0.954	0.039701366851552	0.0178	0.02572	14004	16757	14424.77
3986027	chr5	rs73793522	140296627	G	A	0.951	0.951	0.88	-0.0025031302181184	0.043	0.9543	13014	15757	13429.79
3994410	chr5	rs155804	140296749	G	C	0.48	0.466	0.962	0.0423983514166169	0.0173	0.01429	14004	16757	14424.77
3994866	chr5	rs155803	140296871	C	T	0.48	0.466	0.963	0.0421970486997883	0.0173	0.01483	14004	16757	14424.77
3980617	chr5	rs155358	140297032	A	T	0.396	0.386	0.955	0.0394995204367644	0.0178	0.02643	14004	16757	14424.77
3990016	chr5	rs142640080	140297106	C	T	0.985	0.984	0.829	-0.0532952970582236	0.0874	0.5417	10476	12742	10739.57
3986802	chr5	rs155801	140297521	A	G	0.48	0.466	0.964	0.0421970486997883	0.0173	0.01476	14004	16757	14424.77
3982569	chr5	rs155800	140298378	A	G	0.48	0.466	0.964	0.0421011760186353	0.0173	0.01484	14004	16757	14424.77
3985600	chr5	rs56003	140298532	G	T	0.48	0.466	0.964	0.0421011760186353	0.0173	0.01487	14004	16757	14424.77
3973556	chr5	rs56002	140298815	A	G	0.48	0.466	0.965	0.041995705452017	0.0173	0.01508	14004	16757	14424.77
3996006	chr5	rs246075	140300557	T	C	0.401	0.389	0.956	0.042503779526724	0.0177	0.01665	14004	16757	14424.77
3972629	chr5	rs77459262	140300559	A	G	0.97	0.971	0.835	-0.0085968472255182	0.0552	0.8766	14004	16757	14424.77
3971111	chr5	rs155817	140301236	C	T	0.48	0.466	0.965	0.041995705452017	0.0173	0.01514	14004	16757	14424.77
3989267	chr5	rs155363	140301543	A	G	0.396	0.385	0.958	0.0390957053401303	0.0178	0.0278	14004	16757	14424.77
3986260	chr5	rs155818	140302162	T	C	0.48	0.466	0.966	0.041995705452017	0.0173	0.01519	14004	16757	14424.77
3987639	chr5	rs59295733	140302316	T	A	0.951	0.952	0.89	-0.0052035148315978	0.0429	0.903	13014	15757	13429.79
3992322	chr5	rs6895136	140302618	A	T	0.95	0.951	0.884	-0.0034961042567088	0.0428	0.934	13014	15757	13429.79
3975102	chr5	rs117642898	140303139	G	T	0.983	0.982	0.819	0.043203157300648	0.0853	0.6126	10428	10245	10100.03
3987541	chr5	rs80037494	140304163	T	C	0.966	0.965	0.537	0.0190964956909883	0.0623	0.7587	14004	16757	14424.77
3989758	chr5	rs155362	140306123	G	T	0.088	0.0845	0.621	0.0644010116835795	0.038	0.0902	14004	16757	14424.77
3979323	chr5	rs9765406	140306129	C	G	0.923	0.925	0.96	-0.0198966317144566	0.0325	0.5407	14004	16757	14424.77
3983578	chr5	rs155361	140307284	G	A	0.4	0.388	0.996	0.0404027066313724	0.0174	0.02022	14004	16757	14424.77
3983388	chr5	rs17844361	140307332	C	T	0.987	0.987	0.739	-0.0625032603532887	0.1149	0.5866	8173	8955	8108.77
3987670	chr5	rs155820	140307746	C	G	0.479	0.465	0.996	0.043097802902723	0.017	0.01136	14004	16757	14424.77
3983060	chr5	rs246074	140307969	C	G	0.4	0.388	0.997	0.0402970567645369	0.0174	0.02041	14004	16757	14424.77
3979910	chr5	rs155360	140309016	C	T	0.396	0.384	1.0	0.0379988130912113	0.0174	0.02904	14004	16757	14424.77
3980223	chr5	rs155821	140309124	G	A	0.48	0.465	0.997	0.0430020165445429	0.017	0.01157	14004	16757	14424.77
3973420	chr5	rs11747154	140309488	C	T	0.969	0.97	0.881	-0.0235962138551867	0.0525	0.6527	14004	16757	14424.77
3975808	chr5	rs73793525	140310112	A	C	0.951	0.952	0.901	-0.0121029460677457	0.0429	0.7782	13014	15757	13429.79
3971506	chr5	rs155823	140314090	G	C	0.479	0.465	1.0	0.043097802902723	0.017	0.0113	14004	16757	14424.77
3975983	chr5	rs155824	140314280	T	G	0.479	0.465	1.0	0.043097802902723	0.017	0.01124	14004	16757	14424.77
3973058	chr5	rs155359	140315425	G	T	0.396	0.384	1.0	0.0382972099323441	0.0174	0.02773	14004	16757	14424.77
3994455	chr5	rs155825	140315570	C	T	0.479	0.465	1.0	0.043203157300648	0.017	0.01111	14004	16757	14424.77
3984446	chr5	rs77819967	140316258	A	G	0.953	0.956	0.612	-0.050903896528528	0.0507	0.3154	14004	16757	14424.77
3981697	chr5	rs147047116	140317298	C	T	0.988	0.988	0.716	0.0243022925229648	0.112	0.8285	9838	9655	9510.03
3994186	chr5	rs246073	140317371	T	C	0.478	0.463	1.0	0.0441030061101949	0.017	0.009502	14004	16757	14424.77
3978480	chr5	rs192014288	140317705	T	A	0.97	0.97	0.675	-0.0282965991551138	0.0604	0.6388	14004	16757	14424.77
3977768	chr5	rs58911992	140319351	C	T	0.922	0.924	0.973	-0.0182047046548463	0.0322	0.5714	14004	16757	14424.77
3992480	chr5	rs155816	140320019	T	A	0.48	0.465	1.0	0.0434042576072856	0.017	0.01059	14004	16757	14424.77
3986195	chr5	rs246072	140320426	C	T	0.4	0.387	1.0	0.0409979790340721	0.0174	0.01819	14004	16757	14424.77
3971939	chr5	rs155815	140320519	G	A	0.48	0.465	1.0	0.0435000054458512	0.017	0.0104	14004	16757	14424.77
3975591	chr5	rs246068	140320997	G	A	0.48	0.465	1.0	0.0435000054458512	0.017	0.01047	14004	16757	14424.77
3986069	chr5	rs155814	140321593	T	C	0.48	0.465	1.0	0.0435000054458512	0.017	0.01042	14004	16757	14424.77
3994358	chr5	rs142380810	140322687	A	G	0.954	0.955	0.889	-0.001300845733048	0.0445	0.9769	13014	15757	13429.79
3994134	chr5	rs246066	140323147	T	G	0.396	0.384	1.01	0.0390957053401303	0.0174	0.02452	14004	16757	14424.77
3989600	chr5	rs59104695	140323430	C	T	0.951	0.952	0.905	-0.0104039337153929	0.0428	0.8071	13014	15757	13429.79
3989573	chr5	rs246065	140323638	A	G	0.4	0.387	1.0	0.0414010268486756	0.0173	0.0171	14004	16757	14424.77
3989041	chr5	rs184996	140323773	T	A	0.4	0.387	1.0	0.0414010268486756	0.0173	0.01707	14004	16757	14424.77
3981717	chr5	rs155813	140323876	G	A	0.48	0.465	1.0	0.043595744117646	0.017	0.01036	14004	16757	14424.77
3972056	chr5	rs6878788	140324036	T	C	0.951	0.952	0.906	-0.0106970095483354	0.0427	0.8021	13014	15757	13429.79
3994036	chr5	rs246064	140324309	C	G	0.4	0.387	1.0	0.0414010268486756	0.0173	0.01702	14004	16757	14424.77
3975437	chr5	rs269554	140324431	G	A	0.922	0.924	0.976	-0.0176040459483609	0.0321	0.5832	14004	16757	14424.77
3976894	chr5	rs246063	140324492	T	A	0.4	0.387	1.0	0.04149696667529	0.0173	0.01682	14004	16757	14424.77
3983690	chr5	rs246062	140324580	T	A	0.4	0.387	1.0	0.0414010268486756	0.0173	0.0169	14004	16757	14424.77
3976464	chr5	rs246061	140324656	C	A	0.4	0.387	1.0	0.0414010268486756	0.0173	0.01691	14004	16757	14424.77
3976751	chr5	rs246060	140324749	T	C	0.4	0.387	1.0	0.04149696667529	0.0173	0.01685	14004	16757	14424.77
3971889	chr5	rs246059	140325010	G	T	0.4	0.387	1.0	0.04149696667529	0.0173	0.01679	14004	16757	14424.77
3974057	chr5	rs269552	140325066	C	T	0.922	0.924	0.974	-0.0176040459483609	0.0321	0.5842	14004	16757	14424.77
3980503	chr5	rs246058	140325134	G	A	0.4	0.387	1.0	0.04149696667529	0.0173	0.01675	14004	16757	14424.77
3984244	chr5	rs246057	140325583	A	G	0.4	0.387	1.0	0.04149696667529	0.0174	0.01684	14004	16757	14424.77
3996198	chr5	rs246056	140325600	G	A	0.4	0.387	1.0	0.04149696667529	0.0174	0.01667	14004	16757	14424.77
3977149	chr5	rs246055	140325662	C	T	0.4	0.387	1.0	0.04149696667529	0.0174	0.01677	14004	16757	14424.77
3989297	chr5	rs246054	140326159	G	A	0.4	0.387	1.0	0.0416024898545136	0.0173	0.01656	14004	16757	14424.77
3972785	chr5	rs246052	140326413	G	A	0.4	0.387	1.0	0.0416024898545136	0.0173	0.0165	14004	16757	14424.77
3992466	chr5	rs246050	140326860	T	G	0.4	0.387	1.0	0.0416024898545136	0.0173	0.01648	14004	16757	14424.77
3976971	chr5	rs117857377	140326883	A	G	0.96	0.963	0.734	-0.050504132173768	0.0506	0.3183	14004	16757	14424.77
3995939	chr5	rs269551	140327021	G	C	0.92	0.922	0.967	-0.0144032303107437	0.0319	0.6511	14004	16757	14424.77
3973928	chr5	rs246049	140327590	T	G	0.4	0.387	1.0	0.0416984103556758	0.0173	0.01627	14004	16757	14424.77
3983134	chr5	rs246048	140327900	G	A	0.4	0.387	1.0	0.0416984103556758	0.0173	0.0163	14004	16757	14424.77
3989407	chr5	rs246047	140328337	C	T	0.4	0.387	1.0	0.0416984103556758	0.0173	0.01621	14004	16757	14424.77
3988441	chr5	rs246046	140329264	T	A	0.4	0.387	1.0	0.0416984103556758	0.0173	0.01613	14004	16757	14424.77
3993699	chr5	rs246045	140329884	C	T	0.4	0.387	1.0	0.0416984103556758	0.0174	0.01618	14004	16757	14424.77
3992088	chr5	rs269550	140329974	T	C	0.921	0.923	0.969	-0.0168003386783461	0.0321	0.6016	14004	16757	14424.77
3973976	chr5	rs246044	140330656	C	T	0.4	0.387	1.0	0.0418039122811836	0.0174	0.01594	14004	16757	14424.77
3975615	chr5	rs246043	140330924	G	A	0.4	0.387	1.0	0.0423024980338776	0.0173	0.01487	14004	16757	14424.77
3987543	chr5	rs246042	140330967	G	A	0.4	0.387	1.0	0.0423024980338776	0.0173	0.01485	14004	16757	14424.77
3979054	chr5	rs246041	140331128	C	G	0.4	0.387	1.0	0.0421011760186353	0.0173	0.01534	14004	16757	14424.77
3974327	chr5	rs246040	140331136	A	T	0.48	0.465	1.0	0.0443039255565243	0.017	0.009247	14004	16757	14424.77
3993825	chr5	rs246039	140331337	G	A	0.421	0.408	0.988	0.041995705452017	0.0173	0.01535	14004	16757	14424.77
3978519	chr5	rs246038	140331699	A	G	0.4	0.387	1.0	0.0421011760186353	0.0174	0.01536	14004	16757	14424.77
3986675	chr5	rs246037	140331846	C	T	0.4	0.387	1.0	0.0421011760186353	0.0174	0.01537	14004	16757	14424.77
3980366	chr5	rs12187982	140331867	C	A	0.968	0.969	0.871	-0.01999864650669	0.0523	0.7014	14004	16757	14424.77
3974059	chr5	rs246036	140331886	T	G	0.4	0.387	1.0	0.0421011760186353	0.0174	0.01521	14004	16757	14424.77
3994206	chr5	rs246035	140331965	G	A	0.4	0.387	1.0	0.0421011760186353	0.0174	0.01524	14004	16757	14424.77
3995094	chr5	rs246034	140332064	A	C	0.4	0.387	1.0	0.0421011760186353	0.0174	0.01517	14004	16757	14424.77
3981815	chr5	rs246033	140332115	A	C	0.4	0.387	1.0	0.0421011760186353	0.0174	0.01518	14004	16757	14424.77
3989147	chr5	rs269545	140332406	A	G	0.921	0.923	0.965	-0.0166986496230515	0.0322	0.6037	14004	16757	14424.77
3993185	chr5	rs246032	140332547	C	A	0.4	0.387	1.0	0.0421970486997883	0.0174	0.01498	14004	16757	14424.77
3989968	chr5	rs269546	140332812	G	A	0.921	0.923	0.964	-0.0165969709073694	0.0322	0.606	14004	16757	14424.77
3990685	chr5	rs246031	140333107	G	A	0.4	0.387	1.0	0.0423024980338776	0.0174	0.01483	14004	16757	14424.77
3989839	chr5	rs246030	140333154	C	G	0.4	0.387	1.0	0.0423024980338776	0.0174	0.0148	14004	16757	14424.77
3976123	chr5	rs246029	140333226	G	A	0.4	0.387	1.0	0.0423024980338776	0.0174	0.01489	14004	16757	14424.77
3981426	chr5	rs246028	140333513	C	T	0.4	0.387	1.0	0.0423024980338776	0.0174	0.01481	14004	16757	14424.77
3994913	chr5	rs140078691	140333546	G	C	0.983	0.981	0.804	0.0231011029079872	0.0746	0.7563	12770	15725	13307.91
3971023	chr5	rs246027	140333601	A	G	0.4	0.387	1.0	0.0423024980338776	0.0174	0.01472	14004	16757	14424.77
3979682	chr5	rs246026	140333705	C	G	0.4	0.387	1.0	0.0423983514166169	0.0174	0.0147	14004	16757	14424.77
3992376	chr5	rs246025	140333768	A	T	0.4	0.387	1.0	0.0423983514166169	0.0174	0.0147	14004	16757	14424.77
3982524	chr5	rs246024	140333952	C	T	0.399	0.387	1.0	0.042503779526724	0.0174	0.01436	14004	16757	14424.77
3993053	chr5	rs246023	140333990	G	T	0.399	0.387	1.0	0.042503779526724	0.0174	0.01433	14004	16757	14424.77
3983739	chr5	rs246022	140333996	G	A	0.399	0.386	1.0	0.0425996136188173	0.0174	0.01434	14004	16757	14424.77
3985015	chr5	rs246021	140334504	C	A	0.4	0.387	1.0	0.0428008353226943	0.0174	0.01374	14004	16757	14424.77
3995089	chr5	rs246020	140334771	G	A	0.399	0.387	1.0	0.0428008353226943	0.0174	0.01373	14004	16757	14424.77
3978200	chr5	rs246019	140334936	A	G	0.399	0.387	1.0	0.0428008353226943	0.0174	0.0137	14004	16757	14424.77
3978747	chr5	rs246018	140335043	T	C	0.399	0.387	1.0	0.0428008353226943	0.0174	0.01367	14004	16757	14424.77
3976985	chr5	rs246017	140335060	C	T	0.399	0.387	1.0	0.0428966409523063	0.0174	0.01364	14004	16757	14424.77
3987965	chr5	rs173471	140335226	A	G	0.399	0.387	1.0	0.0428966409523063	0.0174	0.01364	14004	16757	14424.77
3989488	chr5	rs246016	140335474	G	A	0.399	0.387	1.0	0.0428966409523063	0.0174	0.01358	14004	16757	14424.77
3981208	chr5	rs246015	140335575	T	C	0.48	0.466	0.997	0.0444952398865513	0.017	0.00897	14004	16757	14424.77
3996168	chr5	rs246014	140335797	C	A	0.399	0.387	1.0	0.0428008353226943	0.0174	0.01365	14004	16757	14424.77
3983106	chr5	rs246013	140335900	A	G	0.399	0.387	1.0	0.0428966409523063	0.0174	0.01363	14004	16757	14424.77
3993305	chr5	rs155799	140336168	C	T	0.48	0.466	0.996	0.0443995872966845	0.017	0.009117	14004	16757	14424.77
3974689	chr5	rs246012	140336277	C	T	0.399	0.387	1.0	0.0428966409523063	0.0174	0.01364	14004	16757	14424.77
3978188	chr5	rs246011	140336405	G	C	0.399	0.387	1.0	0.0428008353226943	0.0174	0.01367	14004	16757	14424.77
3994983	chr5	rs246010	140336635	A	T	0.4	0.387	0.999	0.0428008353226943	0.0174	0.01368	14004	16757	14424.77
3974209	chr5	rs269548	140337279	C	T	0.921	0.923	0.957	-0.0150019689183474	0.0322	0.6406	14004	16757	14424.77
3976974	chr5	rs246009	140338069	G	A	0.399	0.387	0.999	0.0426954385276174	0.0174	0.01392	14004	16757	14424.77
3992756	chr5	rs246008	140338485	C	T	0.399	0.387	0.998	0.0428966409523063	0.0174	0.01368	14004	16757	14424.77
3973654	chr5	rs269549	140338506	G	A	0.921	0.923	0.956	-0.0152963956259917	0.0322	0.6349	14004	16757	14424.77
3973841	chr5	rs246007	140338748	C	T	0.399	0.387	0.998	0.0430020165445429	0.0174	0.01345	14004	16757	14424.77
3993903	chr5	rs77362755	140338950	C	A	0.988	0.988	0.68	0.0307037775750057	0.116	0.7916	9665	12243	10013.45
3977090	chr5	rs246006	140339228	G	A	0.399	0.387	0.997	0.0428008353226943	0.0174	0.01391	14004	16757	14424.77
3984860	chr5	rs166567	140339297	T	A	0.919	0.921	0.947	-0.0121029460677457	0.032	0.7058	14004	16757	14424.77
3978229	chr5	rs246005	140339884	A	C	0.399	0.387	0.997	0.042503779526724	0.0174	0.01448	14004	16757	14424.77
3996019	chr5	rs246004	140340821	T	C	0.48	0.466	0.993	0.043203157300648	0.017	0.01117	14004	16757	14424.77
3976628	chr5	rs246003	140340865	C	G	0.399	0.386	0.996	0.0421970486997883	0.0174	0.01524	14004	16757	14424.77
3987019	chr5	rs246002	140341104	A	G	0.399	0.386	0.996	0.0423024980338776	0.0174	0.01511	14004	16757	14424.77
3995222	chr5	rs192184	140341499	C	T	0.399	0.386	0.995	0.0421970486997883	0.0174	0.01517	14004	16757	14424.77
3979090	chr5	rs151988	140342818	G	C	0.476	0.463	0.989	0.0407003871263756	0.0171	0.01706	14004	16757	14424.77
3972208	chr5	rs155812	140343372	A	G	0.48	0.466	0.989	0.0432989243951476	0.0171	0.01105	14004	16757	14424.77
3985122	chr5	rs155811	140343598	A	G	0.474	0.461	0.987	0.0416024898545136	0.0171	0.01499	14004	16757	14424.77
3985909	chr5	rs2067599	140344242	G	A	0.921	0.923	0.946	-0.0130953713122409	0.0323	0.6856	14004	16757	14424.77
3992338	chr5	rs7722865	140344824	G	C	0.951	0.952	0.9	-0.0067024110596754	0.0427	0.8758	13014	15757	13429.79
3976733	chr5	rs155364	140346468	T	A	0.396	0.384	0.978	0.0416024898545136	0.0176	0.01772	14004	16757	14424.77
3980060	chr5	rs155808	140346712	T	C	0.48	0.466	0.979	0.0454990400712183	0.0171	0.007874	14004	16757	14424.77
3971673	chr5	rs155807	140347053	C	T	0.484	0.471	0.976	0.0441986870716702	0.0171	0.01002	14004	16757	14424.77
3987868	chr5	rs12153295	140347398	C	T	0.967	0.968	0.84	-0.0156010662286512	0.0522	0.7645	14004	16757	14424.77
3987383	chr5	rs155806	140349840	A	G	0.969	0.972	0.882	-0.028399474521698	0.0573	0.6203	13457	16217	13881.29
3984243	chr5	rs3776114	140350545	G	T	0.536	0.527	0.87	0.0409019913204257	0.0182	0.02478	14004	16757	14424.77
3991819	chr5	rs3776113	140350879	T	C	0.985	0.985	0.796	-0.0064004391810282	0.0928	0.9454	10428	10245	10100.03
3984637	chr5	rs114554334	140351686	A	C	0.951	0.952	0.869	-0.0404991299799539	0.0423	0.3373	14004	16757	14424.77
3989570	chr5	rs111586419	140352663	C	T	0.95	0.951	0.913	-0.0437011352710986	0.0425	0.3034	13014	15757	13429.79
3991260	chr5	rs150966135	140352878	A	G	0.99	0.987	0.678	0.363301936834529	0.1271	0.004246	8720	9495	8652.25
3985796	chr5	rs246001	140356417	A	G	0.967	0.969	0.744	-0.0278029446620889	0.0567	0.6242	14004	16757	14424.77
3978201	chr5	rs1912706	140357543	C	T	0.949	0.951	0.924	-0.048896169787829	0.0419	0.2436	13014	15757	13429.79
3989369	chr5	rs78042832	140357955	A	G	0.978	0.979	0.667	-0.0289963604415917	0.0711	0.6829	14004	16757	14424.77
3995305	chr5	rs4461687	140358366	A	C	0.95	0.951	0.928	-0.0449032281024259	0.042	0.2844	13014	15757	13429.79
3991953	chr5	rs113796939	140358935	A	T	0.95	0.951	0.927	-0.0451961304529691	0.042	0.2811	13014	15757	13429.79
3987430	chr5	rs145919251	140359087	C	T	0.983	0.983	0.616	0.0485044090596151	0.0854	0.5696	12770	15725	13307.91
3978275	chr5	rs145941614	140361330	T	C	0.983	0.981	0.629	0.0837987219353288	0.0898	0.3505	10938	11951	10980.59
3977700	chr5	rs75040653	140361924	T	G	0.949	0.951	0.927	-0.0416973775562091	0.0419	0.3201	13014	15757	13429.79
3994331	chr5	rs112993813	140362832	G	A	0.95	0.951	0.929	-0.0408949138454712	0.042	0.3305	13014	15757	13429.79
3984330	chr5	rs74936593	140363470	T	C	0.949	0.951	0.928	-0.0430014511447026	0.0419	0.3046	13014	15757	13429.79
3971175	chr5	rs77384794	140363630	T	C	0.95	0.951	0.931	-0.0393959285025942	0.042	0.349	13014	15757	13429.79
3980775	chr5	rs13153056	140366901	G	A	0.881	0.883	0.959	-0.0414993071780289	0.0269	0.1221	14004	16757	14424.77
3977085	chr5	rs4912736	140367275	T	C	0.576	0.569	0.989	0.0289955368412525	0.0172	0.09231	14004	16757	14424.77
3980009	chr5	rs17119334	140367678	G	A	0.877	0.875	0.899	0.03649585023784	0.0267	0.1719	14004	16757	14424.77
3983323	chr5	rs3756325	140368859	G	A	0.577	0.57	1.0	0.0263010744193707	0.0172	0.1251	14004	16757	14424.77
3994284	chr5	rs31874	140369318	C	T	0.0565	0.0559	0.821	0.0600974240485804	0.0443	0.1752	14004	16757	14424.77
3975869	chr5	rs3776110	140369390	A	G	0.881	0.883	0.965	-0.0383978517965666	0.0268	0.1519	14004	16757	14424.77
3982609	chr5	rs3756324	140370011	G	A	0.577	0.57	1.0	0.0263010744193707	0.0171	0.1257	14004	16757	14424.77
3978856	chr5	rs149166530	140370028	A	G	0.982	0.982	0.881	-0.0630995569433169	0.0698	0.3659	13014	15757	13429.79
3988902	chr5	rs3822343	140370339	G	A	0.929	0.93	0.963	-0.0372969647443931	0.0337	0.2682	14004	16757	14424.77
3972381	chr5	rs3776109	140370568	A	G	0.929	0.93	0.963	-0.0372969647443931	0.0337	0.2685	14004	16757	14424.77
3983409	chr5	rs3776108	140370768	A	G	0.929	0.93	0.963	-0.0372969647443931	0.0337	0.2682	14004	16757	14424.77
3973893	chr5	rs3776107	140372001	C	T	0.881	0.883	0.964	-0.0385953087593848	0.0268	0.15	14004	16757	14424.77
3986654	chr5	rs31872	140372222	G	A	0.308	0.308	0.968	-0.0007002451143934	0.0186	0.9705	14004	16757	14424.77
3992444	chr5	rs17119346	140373834	G	A	0.576	0.57	0.995	0.0259990758686168	0.0172	0.1307	14004	16757	14424.77
3983317	chr5	rs13163241	140373888	C	T	0.881	0.883	0.963	-0.0388967656299467	0.0269	0.148	14004	16757	14424.77
3990997	chr5	rs13175095	140377482	A	C	0.881	0.884	0.96	-0.0403012967735257	0.0269	0.1349	14004	16757	14424.77
3974504	chr5	rs78235138	140378341	G	A	0.978	0.977	0.664	0.136199081177176	0.072	0.05866	13014	15757	13429.79
3991459	chr5	rs17119351	140378983	A	G	0.881	0.884	0.957	-0.0413012760239546	0.027	0.1253	14004	16757	14424.77
3986536	chr5	rs31871	140380123	A	C	0.454	0.45	0.959	0.0097027754613851	0.0174	0.5791	14004	16757	14424.77
3973538	chr5	rs147786395	140380873	C	T	0.95	0.951	0.931	-0.0356997191343252	0.042	0.396	13014	15757	13429.79
3978915	chr5	rs34374778	140380899	T	A	0.929	0.931	0.963	-0.0398016818829366	0.0338	0.2391	14004	16757	14424.77
3983818	chr5	rs3822342	140383336	T	G	0.929	0.931	0.964	-0.040197189751413	0.0339	0.2345	14004	16757	14424.77
3978097	chr5	rs35698397	140384956	T	G	0.929	0.931	0.965	-0.0393959285025942	0.0339	0.2453	14004	16757	14424.77
3980794	chr5	rs79683532	140385368	C	T	0.929	0.931	0.96	-0.0399994162638657	0.0339	0.2376	14004	16757	14424.77
3988305	chr5	rs6897376	140385801	A	T	0.575	0.569	0.982	0.024702368640342	0.0173	0.1539	14004	16757	14424.77
3988194	chr5	rs35241677	140386909	A	G	0.93	0.931	0.966	-0.036798848237098	0.0339	0.2781	14004	16757	14424.77
3981894	chr5	rs34518527	140388507	G	A	0.93	0.932	0.967	-0.0372035489975441	0.0339	0.2728	14004	16757	14424.77
3975109	chr5	rs2303646	140389536	A	G	0.952	0.955	0.754	-0.0043996643446871	0.0447	0.9211	14004	16757	14424.77
3991316	chr5	rs7701616	140391475	A	G	0.93	0.931	0.969	-0.0411970648503382	0.0338	0.2233	14004	16757	14424.77
3984387	chr5	rs34515293	140394715	A	G	0.93	0.932	0.972	-0.0423961495190412	0.0338	0.2098	14004	16757	14424.77
3975247	chr5	rs13167551	140395545	A	G	0.93	0.932	0.973	-0.0426048328324374	0.0338	0.2079	14004	16757	14424.77
3977557	chr5	rs148682505	140396539	G	A	0.982	0.982	0.884	-0.0636962093151305	0.0699	0.362	13014	15757	13429.79
3991281	chr5	rs79412767	140396623	T	A	0.951	0.952	0.879	-0.0377018671840115	0.0419	0.3679	14004	16757	14424.77
3992925	chr5	rs17208376	140396769	T	C	0.93	0.932	0.973	-0.0431998193062192	0.0338	0.2012	14004	16757	14424.77
3983151	chr5	rs139453947	140397401	A	G	0.982	0.982	0.882	-0.0613967948653235	0.0704	0.3833	13014	15757	13429.79
3992449	chr5	rs75971876	140397639	A	G	0.93	0.932	0.957	-0.044401309298167	0.034	0.1918	14004	16757	14424.77
3975919	chr5	rs146648730	140398992	A	G	0.982	0.983	0.882	-0.0598030843707537	0.0705	0.3964	13014	15757	13429.79
3992079	chr5	rs76974953	140401537	A	G	0.984	0.986	0.79	-0.152801590257963	0.0797	0.05528	13513	16078	13854.87
3987948	chr5	rs13181498	140403013	T	C	0.931	0.932	0.97	-0.0394999521368577	0.034	0.2454	14004	16757	14424.77
3976947	chr5	rs35066128	140403321	G	A	0.931	0.932	0.97	-0.0396976268585458	0.034	0.2439	14004	16757	14424.77
3995045	chr5	rs71583614	140403838	T	C	0.929	0.931	0.968	-0.0449032281024259	0.0337	0.1825	14004	16757	14424.77
3979112	chr5	rs6887524	140405222	G	T	0.93	0.932	0.969	-0.0388967656299467	0.0339	0.2511	14004	16757	14424.77
3994318	chr5	rs71583615	140405317	G	A	0.93	0.932	0.969	-0.0388967656299467	0.0339	0.2507	14004	16757	14424.77
3990900	chr5	rs17119367	140406373	G	A	0.576	0.571	0.977	0.0218006299588528	0.0174	0.209	14004	16757	14424.77
3982030	chr5	rs6876364	140406994	A	T	0.928	0.93	0.965	-0.0458973523870375	0.0336	0.1718	14004	16757	14424.77
3988469	chr5	rs246592	140408173	G	A	0.504	0.5	0.974	0.0099008246772624	0.0172	0.5649	14004	16757	14424.77
3994177	chr5	rs61578805	140408442	T	C	0.928	0.93	0.966	-0.0456984484517478	0.0336	0.1737	14004	16757	14424.77
3973853	chr5	rs2162693	140408989	A	G	0.973	0.972	0.646	0.0411995232473163	0.064	0.5203	14004	16757	14424.77
3976162	chr5	rs144469809	140409270	A	G	0.985	0.986	0.76	-0.0130953713122409	0.0957	0.8908	10428	10245	10100.03
3991797	chr5	rs67682029	140410331	C	T	0.929	0.931	0.973	-0.0454995840713661	0.0336	0.1764	14004	16757	14424.77
3980181	chr5	rs6888078	140410784	C	T	0.929	0.931	0.974	-0.0451019739124202	0.0336	0.1797	14004	16757	14424.77
3976647	chr5	rs13176744	140411424	C	T	0.929	0.931	0.974	-0.0454995840713661	0.0336	0.1756	14004	16757	14424.77
3980740	chr5	rs13178113	140414128	T	A	0.929	0.931	0.977	-0.0451961304529691	0.0336	0.1781	14004	16757	14424.77
3983693	chr5	rs78390758	140416304	T	C	0.936	0.935	0.815	-0.0112025145079934	0.038	0.7687	14004	16757	14424.77
3991265	chr5	rs71583616	140417327	T	A	0.929	0.931	0.981	-0.0454995840713661	0.0335	0.1743	14004	16757	14424.77
3989311	chr5	rs35123355	140417908	T	C	0.929	0.931	0.984	-0.044401309298167	0.0335	0.1857	14004	16757	14424.77
3977719	chr5	rs31746	140419991	A	G	0.502	0.5	0.992	0.0077002766261879	0.017	0.6522	14004	16757	14424.77
3975920	chr5	rs31745	140420224	C	T	0.928	0.931	0.982	-0.046201018900714	0.0334	0.1659	14004	16757	14424.77
3990418	chr5	rs17119385	140422138	T	C	0.929	0.931	0.986	-0.0454995840713661	0.0335	0.174	14004	16757	14424.77
3995239	chr5	rs28580099	140423096	A	G	0.808	0.808	0.835	0.0158044491449436	0.0235	0.5013	14004	16757	14424.77
3980502	chr5	rs31743	140423473	G	A	0.502	0.5	0.991	0.0078987227933553	0.0171	0.6442	14004	16757	14424.77
3973611	chr5	rs71583617	140424882	T	C	0.929	0.931	0.987	-0.0453949344903922	0.0334	0.1747	14004	16757	14424.77
3974317	chr5	rs12523487	140426268	G	C	0.867	0.867	0.96	-0.0084959889212643	0.0255	0.7379	14004	16757	14424.77
3992258	chr5	rs35790521	140427985	G	C	0.929	0.931	0.987	-0.0456984484517478	0.0334	0.1718	14004	16757	14424.77
3988767	chr5	rs34907800	140429046	A	G	0.929	0.931	0.988	-0.0456984484517478	0.0334	0.1713	14004	16757	14424.77
3989873	chr5	rs3776105	140429943	A	G	0.575	0.569	0.993	0.0205964297986501	0.0172	0.231	14004	16757	14424.77
3977135	chr5	rs2233590	140431103	T	C	0.951	0.954	0.781	-0.0120017335415971	0.0433	0.782	14004	16757	14424.77
3975128	chr5	rs74732386	140434088	A	G	0.946	0.945	0.717	0.0086028888072678	0.0441	0.8448	14004	16757	14424.77
3987877	chr5	rs373871306	140434367	C	G	0.984	0.984	0.781	0.0657971037900478	0.0916	0.4727	10294	10089	9954.95
3989984	chr5	rs79698725	140434912	G	T	0.929	0.931	0.99	-0.0458031298018141	0.0334	0.1705	14004	16757	14424.77
3981147	chr5	rs150628362	140435912	T	C	0.983	0.982	0.764	0.0195967237465575	0.0738	0.7903	14004	16757	14424.77
3988344	chr5	rs246584	140436063	C	T	0.928	0.931	0.988	-0.0465990663783681	0.0333	0.1619	14004	16757	14424.77
3988201	chr5	rs62378058	140436444	G	A	0.899	0.9	0.685	-0.0189993500097828	0.0338	0.5747	14004	16757	14424.77
3986381	chr5	rs111647823	140439175	C	T	0.807	0.807	0.835	0.0158044491449436	0.0234	0.4997	14004	16757	14424.77
3975002	chr5	rs13174636	140441986	T	G	0.929	0.931	0.993	-0.0449973659307358	0.0334	0.1778	14004	16757	14424.77
3982508	chr5	rs702390	140442209	G	A	0.642	0.645	0.968	-0.0042992284528324	0.018	0.8093	14004	16757	14424.77
3976127	chr5	rs6580163	140442938	T	C	0.574	0.569	0.993	0.0207041815582916	0.0172	0.229	14004	16757	14424.77
3975788	chr5	rs117191363	140445541	T	A	0.946	0.945	0.717	0.0096037361426946	0.0441	0.8278	14004	16757	14424.77
3990142	chr5	rs149870405	140446666	G	T	0.96	0.961	0.736	-0.0036968248442897	0.0497	0.9415	14004	16757	14424.77
3987773	chr5	rs246678	140446991	A	T	0.133	0.134	0.975	0.0081963182244858	0.0252	0.744	14004	16757	14424.77
3990109	chr5	rs31811	140446994	G	A	0.205	0.203	0.984	0.0242046886968174	0.0212	0.2541	14004	16757	14424.77
3981930	chr5	rs13154851	140447933	C	T	0.929	0.931	0.993	-0.046201018900714	0.0333	0.166	14004	16757	14424.77
3984988	chr5	rs35727422	140448260	C	A	0.929	0.931	0.993	-0.046400022834317	0.0333	0.1642	14004	16757	14424.77
3992005	chr5	rs147810125	140449056	G	A	0.989	0.988	0.691	0.113400111327533	0.125	0.3645	8173	8955	8108.77
3985755	chr5	rs31808	140449699	C	T	0.928	0.931	0.99	-0.0471020897690825	0.0333	0.1571	14004	16757	14424.77
3993404	chr5	rs13164028	140449729	G	A	0.929	0.931	0.993	-0.0469029460862576	0.0333	0.1592	14004	16757	14424.77
3985987	chr5	rs111558950	140450284	C	T	0.867	0.866	0.978	-0.0079011318962572	0.0252	0.7549	14004	16757	14424.77
3986776	chr5	rs187421	140450382	A	G	0.867	0.866	0.978	-0.0079011318962572	0.0252	0.7548	14004	16757	14424.77
3985748	chr5	rs246677	140452038	A	G	0.133	0.134	0.979	0.0077995046323818	0.0252	0.7569	14004	16757	14424.77
3974131	chr5	rs62378059	140452084	C	T	0.575	0.569	0.994	0.0209979909956055	0.0172	0.2231	14004	16757	14424.77
3991148	chr5	rs810277	140452494	A	G	0.642	0.645	0.969	-0.0040983869261633	0.018	0.8186	14004	16757	14424.77
3980079	chr5	rs42677	140452509	G	A	0.928	0.931	0.99	-0.0471964348309747	0.0333	0.1561	14004	16757	14424.77
3993705	chr5	rs31802	140452643	A	G	0.928	0.931	0.991	-0.0473012731180131	0.0333	0.1553	14004	16757	14424.77
3977000	chr5	rs34678974	140453970	T	C	0.929	0.931	0.994	-0.0465990663783681	0.0333	0.1617	14004	16757	14424.77
3983489	chr5	rs31801	140454501	G	A	0.63	0.634	0.989	-0.005304041591906	0.0177	0.7638	14004	16757	14424.77
3982544	chr5	rs246675	140456200	G	A	0.133	0.134	0.982	0.007997931111062	0.0251	0.7511	14004	16757	14424.77
3992447	chr5	rs12655668	140457052	T	C	0.984	0.985	0.701	-0.0618009384055913	0.097	0.5242	9801	10821	9847.12
3974176	chr5	rs31797	140457479	T	C	0.63	0.634	0.99	-0.0054045784588597	0.0177	0.7585	14004	16757	14424.77
3971045	chr5	rs78037172	140459119	G	A	0.983	0.982	0.775	0.0172994970780611	0.0734	0.814	14004	16757	14424.77
3990216	chr5	rs246674	140459580	T	C	0.133	0.134	0.984	0.0082954970241069	0.0251	0.7406	14004	16757	14424.77
3975353	chr5	rs17684400	140461070	C	T	0.929	0.931	0.998	-0.046201018900714	0.0333	0.1655	14004	16757	14424.77
3991649	chr5	rs31796	140461535	T	C	0.929	0.931	0.998	-0.0465990663783681	0.0333	0.1615	14004	16757	14424.77
3982645	chr5	rs11746036	140461682	G	A	0.575	0.569	0.995	0.0212036062510236	0.0172	0.217	14004	16757	14424.77
3983869	chr5	rs31792	140463338	A	G	0.929	0.931	0.999	-0.0467038420537432	0.0333	0.1609	14004	16757	14424.77
3989999	chr5	rs13172888	140463866	G	A	0.929	0.931	0.999	-0.0462952789853036	0.0333	0.1641	14004	16757	14424.77
3972226	chr5	rs143286732	140464318	C	A	0.983	0.985	0.844	-0.148500008318444	0.0741	0.04519	13513	16078	13854.87
3974070	chr5	rs12521934	140464559	G	A	0.872	0.871	0.963	-0.0124977728299804	0.0258	0.6289	14004	16757	14424.77
3993852	chr5	rs13179299	140464752	C	T	0.929	0.931	0.999	-0.0409990935346932	0.0332	0.2173	14004	16757	14424.77
3990999	chr5	rs152131	140464834	A	G	0.964	0.964	0.722	-0.0335050785573982	0.0545	0.5388	13317	16265	13851.39
3977493	chr5	rs13178507	140464916	G	A	0.929	0.931	0.999	-0.0409990935346932	0.0332	0.217	14004	16757	14424.77
3972926	chr5	rs246673	140465452	A	G	0.929	0.931	0.999	-0.0414993071780289	0.0332	0.2114	14004	16757	14424.77
3993952	chr5	rs31861	140465588	A	G	0.929	0.931	0.999	-0.0414993071780289	0.0332	0.2116	14004	16757	14424.77
3976073	chr5	rs31860	140465821	A	G	0.929	0.931	0.999	-0.0414993071780289	0.0332	0.2113	14004	16757	14424.77
3979586	chr5	rs31859	140466050	G	A	0.929	0.931	0.999	-0.0414993071780289	0.0332	0.2114	14004	16757	14424.77
3983089	chr5	rs17628094	140466337	C	G	0.929	0.931	0.999	-0.0411032840784537	0.0332	0.2162	14004	16757	14424.77
3990624	chr5	rs17628113	140466526	T	C	0.929	0.931	0.999	-0.0409990935346932	0.0332	0.217	14004	16757	14424.77
3976373	chr5	rs2059127	140466554	A	T	0.575	0.57	0.996	0.0199986865066891	0.0172	0.2434	14004	16757	14424.77
3984583	chr5	rs35110655	140467255	T	A	0.929	0.931	0.999	-0.0409990935346932	0.0332	0.2171	14004	16757	14424.77
3975792	chr5	rs173500	140467446	T	C	0.867	0.866	0.987	-0.0080019302190585	0.025	0.7483	14004	16757	14424.77
3979886	chr5	rs13165546	140467544	G	T	0.929	0.931	1.0	-0.0409990935346932	0.0332	0.2172	14004	16757	14424.77
3970951	chr5	rs28276	140467887	G	A	0.929	0.931	1.0	-0.0413012760239546	0.0332	0.2132	14004	16757	14424.77
3988502	chr5	rs28275	140467985	A	G	0.929	0.931	1.0	-0.0413012760239546	0.0332	0.2133	14004	16757	14424.77
3978646	chr5	rs31857	140468081	T	C	0.929	0.931	1.0	-0.0413012760239546	0.0332	0.2134	14004	16757	14424.77
3978934	chr5	rs17628337	140469040	G	A	0.929	0.931	1.0	-0.0408949138454712	0.0332	0.218	14004	16757	14424.77
3988140	chr5	rs31856	140469071	G	A	0.929	0.931	1.0	-0.0413012760239546	0.0332	0.2136	14004	16757	14424.77
3993382	chr5	rs34181037	140470376	C	T	0.929	0.931	1.0	-0.0408949138454712	0.0332	0.2178	14004	16757	14424.77
3984764	chr5	rs11746543	140470720	A	G	0.575	0.569	0.997	0.0200967016991224	0.0172	0.2428	14004	16757	14424.77
3994516	chr5	rs34463556	140471318	T	A	0.929	0.931	1.0	-0.0408949138454712	0.0332	0.218	14004	16757	14424.77
3994560	chr5	rs62378862	140471807	T	C	0.576	0.571	0.996	0.0198026272961797	0.0172	0.2487	14004	16757	14424.77
3993720	chr5	rs35258324	140471964	T	C	0.929	0.931	1.0	-0.0408949138454712	0.0332	0.2179	14004	16757	14424.77
3978577	chr5	rs4912598	140472271	A	T	0.576	0.571	0.994	0.0204004877576787	0.0172	0.2348	14004	16757	14424.77
3982183	chr5	rs34580312	140472386	A	G	0.929	0.931	1.0	-0.0408011614039327	0.0332	0.2185	14004	16757	14424.77
3996208	chr5	rs31854	140472703	C	G	0.368	0.364	0.991	0.0060019521956343	0.0177	0.7337	14004	16757	14424.77
3982468	chr5	rs71583624	140473663	G	T	0.929	0.931	0.999	-0.0425004857321486	0.0332	0.1997	14004	16757	14424.77
3990797	chr5	rs31853	140474756	G	A	0.929	0.931	1.0	-0.0413012760239546	0.0332	0.2134	14004	16757	14424.77
3981798	chr5	rs3776103	140476894	A	G	0.927	0.93	0.983	-0.0462952789853036	0.0331	0.1622	14004	16757	14424.77
3977266	chr5	rs3776102	140476905	A	G	0.929	0.931	1.0	-0.0426987545331152	0.0332	0.1985	14004	16757	14424.77
3980779	chr5	rs3776101	140476939	A	G	0.929	0.931	1.0	-0.0419997711602818	0.0332	0.2055	14004	16757	14424.77
3992841	chr5	rs35312684	140477550	T	A	0.929	0.931	1.0	-0.0418954871740363	0.0332	0.206	14004	16757	14424.77
3993736	chr5	rs13178255	140477932	T	G	0.929	0.931	1.0	-0.0418954871740363	0.0332	0.2064	14004	16757	14424.77
3980239	chr5	rs148190621	140478806	G	A	0.987	0.987	0.879	-0.101302095530325	0.0934	0.278	10217	11771	10296.95
3987269	chr5	rs31851	140479105	A	C	0.37	0.366	1.0	0.0052959516591825	0.0176	0.7614	14004	16757	14424.77
3973577	chr5	rs13183611	140479121	A	C	0.929	0.931	1.0	-0.0426048328324374	0.0332	0.1993	14004	16757	14424.77
3976811	chr5	rs13163244	140479368	G	A	0.929	0.931	1.0	-0.0428031223253094	0.0332	0.1965	14004	16757	14424.77
3988913	chr5	rs35492448	140479552	T	C	0.929	0.931	1.0	-0.0428970626523952	0.0332	0.1956	14004	16757	14424.77
3979140	chr5	rs413325	140479565	T	C	0.133	0.134	0.997	0.0081963182244858	0.0249	0.7429	14004	16757	14424.77
3996209	chr5	rs31850	140479622	A	G	0.63	0.634	1.0	-0.0052035148315978	0.0176	0.7658	14004	16757	14424.77
3988227	chr5	rs78609508	140479638	C	A	0.808	0.808	0.839	0.0178988554877579	0.0234	0.4434	14004	16757	14424.77
3991373	chr5	rs2270124	140479645	G	C	0.867	0.866	0.997	-0.0080019302190585	0.0249	0.7474	14004	16757	14424.77
3990820	chr5	rs1055411	140480107	G	C	0.929	0.931	1.0	-0.0428970626523952	0.0332	0.1961	14004	16757	14424.77
3996216	chr5	rs1055410	140480179	T	G	0.929	0.931	1.0	-0.0418016408837633	0.0332	0.2075	14004	16757	14424.77
3974032	chr5	rs31849	140480355	A	G	0.929	0.931	1.0	-0.0425004857321486	0.0332	0.2007	14004	16757	14424.77
3986246	chr5	rs17844387	140480578	A	G	0.929	0.931	1.0	-0.0418016408837633	0.0332	0.2079	14004	16757	14424.77
3990411	chr5	rs144865261	140480616	A	G	0.985	0.986	0.892	-0.0908003643264966	0.0882	0.3031	10217	11771	10296.95
3974433	chr5	rs12515688	140480852	G	A	0.867	0.866	0.998	-0.0081027387031859	0.0249	0.7461	14004	16757	14424.77
3974167	chr5	rs3733699	140481475	A	T	0.867	0.866	0.998	-0.0081027387031859	0.0249	0.7446	14004	16757	14424.77
3990765	chr5	rs17844391	140481477	C	G	0.979	0.977	0.827	0.0572023017657484	0.0645	0.3754	13457	16217	13881.29
3988043	chr5	rs31847	140482691	T	C	0.929	0.931	1.0	-0.0418016408837633	0.0332	0.2076	14004	16757	14424.77
3994782	chr5	rs7722330	140482871	T	G	0.575	0.57	0.999	0.0198026272961797	0.0171	0.2481	14004	16757	14424.77
3989817	chr5	rs10463345	140483040	T	C	0.575	0.57	0.999	0.0197045832743354	0.0171	0.2511	14004	16757	14424.77
3982575	chr5	rs6887594	140483377	T	C	0.575	0.57	0.998	0.0199006617063362	0.0172	0.247	14004	16757	14424.77
3973436	chr5	rs31845	140484278	G	A	0.37	0.366	1.0	0.0055048206344449	0.0176	0.7529	14004	16757	14424.77
3980730	chr5	rs31844	140484319	T	C	0.929	0.931	1.0	-0.0418016408837633	0.0332	0.2079	14004	16757	14424.77
3989943	chr5	rs71583625	140484544	C	T	0.929	0.931	1.0	-0.0414993071780289	0.0332	0.2113	14004	16757	14424.77
3978571	chr5	rs71583626	140485108	G	T	0.929	0.931	1.0	-0.0414993071780289	0.0332	0.2116	14004	16757	14424.77
3977326	chr5	rs34535102	140486836	G	A	0.929	0.931	1.0	-0.0414993071780289	0.0332	0.2118	14004	16757	14424.77
3992457	chr5	rs35181536	140487690	C	A	0.929	0.931	0.998	-0.0413012760239546	0.0333	0.2138	14004	16757	14424.77
3971847	chr5	rs13175658	140489646	T	C	0.929	0.931	1.0	-0.0413950753663857	0.0332	0.2124	14004	16757	14424.77
3988512	chr5	rs117664900	140489724	A	T	0.984	0.985	0.735	-0.0208968257129853	0.0938	0.8238	10428	10245	10100.03
3977739	chr5	rs146745003	140490186	G	T	0.929	0.931	0.998	-0.0425004857321486	0.0332	0.2006	14004	16757	14424.77
3972331	chr5	rs12656251	140490283	G	C	0.9	0.902	0.692	-0.0338050046123612	0.0338	0.3167	14004	16757	14424.77
3995500	chr5	rs71583627	140491235	A	G	0.929	0.931	1.0	-0.0413950753663857	0.0332	0.2129	14004	16757	14424.77
3986440	chr5	rs138498254	140492300	C	T	0.954	0.957	0.767	-0.0114047880634385	0.0458	0.8032	14004	16757	14424.77
3978054	chr5	rs35214397	140494731	T	C	0.929	0.931	1.0	-0.0419997711602818	0.0332	0.2057	14004	16757	14424.77
3989099	chr5	rs34088946	140494827	T	C	0.929	0.931	1.0	-0.0419997711602818	0.0332	0.2057	14004	16757	14424.77
3978996	chr5	rs13161023	140494882	A	C	0.929	0.931	1.0	-0.0419997711602818	0.0332	0.2057	14004	16757	14424.77
3993410	chr5	rs75436832	140496336	T	C	0.978	0.98	0.677	-0.0289963604415917	0.0699	0.6777	13513	16078	13854.87
3974712	chr5	rs79808754	140496776	G	A	0.979	0.981	0.656	-0.0229002198863326	0.0723	0.7513	13513	16078	13854.87
3972361	chr5	rs35476168	140498229	G	C	0.929	0.931	1.0	-0.0419997711602818	0.0332	0.2058	14004	16757	14424.77
3973038	chr5	rs191953947	140498347	A	G	0.989	0.988	0.79	0.0920959287203985	0.1145	0.4213	8193	9171	8211.7
3993580	chr5	rs13171965	140498598	C	T	0.929	0.931	1.0	-0.0418954871740363	0.0332	0.2064	14004	16757	14424.77
3991115	chr5	rs13171205	140498780	G	A	0.929	0.931	1.0	-0.0418016408837633	0.0332	0.2075	14004	16757	14424.77
3972512	chr5	rs7448483	140499497	C	T	0.929	0.931	0.999	-0.0413012760239546	0.0332	0.2131	14004	16757	14424.77
3993867	chr5	rs2216647	140499510	G	A	0.929	0.931	1.0	-0.0416973775562091	0.0332	0.209	14004	16757	14424.77
3990025	chr5	rs4151691	140501183	T	G	0.929	0.931	1.0	-0.0416035498550752	0.0332	0.2098	14004	16757	14424.77
3990826	chr5	rs3776100	140502177	G	A	0.576	0.57	0.998	0.0203025023378308	0.0172	0.2359	14004	16757	14424.77
3981785	chr5	rs3733698	140502343	C	T	0.867	0.867	0.998	-0.0095958936734469	0.0249	0.6992	14004	16757	14424.77
3973712	chr5	rs3733697	140502344	C	T	0.867	0.867	0.999	-0.0094040800752939	0.0249	0.7056	14004	16757	14424.77
3993816	chr5	rs17844411	140502733	C	T	0.971	0.969	0.843	0.0949010051947198	0.0533	0.07493	14004	16757	14424.77
3994430	chr5	rs3776099	140502841	G	A	0.93	0.932	1.0	-0.0428031223253094	0.0333	0.1986	14004	16757	14424.77
3987235	chr5	rs246669	140503237	A	G	0.797	0.798	1.0	-0.0242004837056584	0.0211	0.2513	14004	16757	14424.77
3986882	chr5	rs17844417	140503531	C	T	0.929	0.931	0.997	-0.0414993071780289	0.0332	0.2121	14004	16757	14424.77
3986306	chr5	rs3088331	140504310	A	C	0.575	0.57	0.994	0.0199006617063362	0.0172	0.2465	14004	16757	14424.77
3980336	chr5	rs3822339	140504432	A	C	0.927	0.929	0.97	-0.0418016408837633	0.0333	0.2097	14004	16757	14424.77
3979003	chr5	rs34501263	140504841	A	C	0.93	0.932	1.0	-0.0425004857321486	0.0333	0.2019	14004	16757	14424.77
3975396	chr5	rs246668	140505486	C	A	0.867	0.867	0.989	-0.0099998320783335	0.0251	0.6904	14004	16757	14424.77
3989530	chr5	rs13153224	140507783	G	A	0.797	0.799	0.994	-0.0243951568347216	0.0211	0.2493	14004	16757	14424.77
3986115	chr5	rs74601574	140507872	A	G	0.93	0.932	1.0	-0.0428970626523952	0.0333	0.1977	14004	16757	14424.77
3996313	chr5	rs35737105	140508725	A	C	0.93	0.932	1.0	-0.0428970626523952	0.0333	0.1983	14004	16757	14424.77
3980830	chr5	rs55902608	140509905	G	A	0.574	0.569	0.986	0.0195967237465575	0.0173	0.2553	14004	16757	14424.77
3981160	chr5	rs141341201	140510301	A	G	0.986	0.985	0.541	0.116795881913747	0.1047	0.2648	11948	13149	12069.49
3991737	chr5	rs10463259	140511192	T	G	0.97	0.97	0.749	0.054402954379292	0.0568	0.3376	13457	16217	13881.29
3987056	chr5	rs78083835	140512202	C	A	0.929	0.932	0.998	-0.0421979407001862	0.0333	0.2043	14004	16757	14424.77
3993532	chr5	rs74607884	140513871	T	C	0.808	0.807	0.828	0.0226026252094292	0.0236	0.3377	14004	16757	14424.77
3988977	chr5	rs117677024	140514483	A	G	0.981	0.979	0.676	0.027196791588428	0.0799	0.7339	10839	12040	10960.49
3981579	chr5	rs17096901	140515483	T	C	0.942	0.943	0.843	-0.0341050206499513	0.0389	0.3813	14004	16757	14424.77
3984582	chr5	rs17844422	140516407	G	A	0.935	0.935	0.837	-0.0149004625639624	0.0374	0.6897	14004	16757	14424.77
3987247	chr5	rs400562	140517174	T	C	0.132	0.133	0.959	0.0110981866660334	0.0255	0.6617	14004	16757	14424.77
3978127	chr5	rs246725	140517431	T	C	0.929	0.931	0.999	-0.0413012760239546	0.0333	0.2149	14004	16757	14424.77
3978328	chr5	rs79503440	140517690	C	A	0.929	0.932	0.998	-0.0416973775562091	0.0333	0.2107	14004	16757	14424.77
3975123	chr5	rs2338528	140518288	A	T	0.559	0.564	0.997	-0.0140989243795016	0.0171	0.4088	14004	16757	14424.77
3975278	chr5	rs6864827	140519095	G	A	0.631	0.634	0.999	-0.0030045090202987	0.0176	0.864	14004	16757	14424.77
3972706	chr5	rs246723	140519166	A	G	0.56	0.565	0.998	-0.0129028853555234	0.0171	0.4495	14004	16757	14424.77
3990190	chr5	rs7730410	140519271	T	C	0.559	0.565	0.995	-0.0123965203365513	0.0171	0.4672	14004	16757	14424.77
3974306	chr5	rs56411773	140520588	C	A	0.956	0.954	0.909	0.089895547102826	0.0429	0.03618	14004	16757	14424.77
3980127	chr5	rs246722	140520814	C	A	0.467	0.463	0.97	0.0154992634469238	0.0173	0.3692	14004	16757	14424.77
3974423	chr5	rs246721	140521394	T	G	0.819	0.816	0.903	0.0513012943555507	0.0228	0.02447	14004	16757	14424.77
3981346	chr5	rs62378868	140521410	A	C	0.646	0.645	0.95	-0.0178992398878318	0.0182	0.3254	14004	16757	14424.77
3984183	chr5	rs246720	140521567	T	A	0.663	0.66	0.841	0.0350968370374295	0.0194	0.07001	14004	16757	14424.77
3995794	chr5	rs246718	140522425	G	A	0.464	0.46	1.0	0.0161980995687726	0.017	0.3413	14004	16757	14424.77
3981969	chr5	rs246717	140522829	C	T	0.386	0.381	0.982	0.0142973047008244	0.0176	0.4178	14004	16757	14424.77
3987090	chr5	rs246716	140522835	T	C	0.465	0.46	1.0	0.0164047040252769	0.017	0.3335	14004	16757	14424.77
3975774	chr5	rs12656114	140523427	A	G	0.9	0.901	0.71	-0.009797842480111	0.0336	0.77	14004	16757	14424.77
3987290	chr5	rs12654066	140523774	C	T	0.645	0.645	0.967	-0.0187038311937836	0.018	0.2978	14004	16757	14424.77
3994824	chr5	rs62378869	140524549	A	C	0.645	0.645	0.968	-0.0189993500097828	0.018	0.2913	14004	16757	14424.77
3993293	chr5	rs55634432	140524864	C	T	0.645	0.645	0.969	-0.0191012733024012	0.018	0.2882	14004	16757	14424.77
3977171	chr5	rs246713	140524923	G	A	0.464	0.46	1.0	0.0158044491449436	0.017	0.351	14004	16757	14424.77
3984870	chr5	rs35627549	140524984	A	C	0.645	0.645	0.97	-0.0191012733024012	0.018	0.2868	14004	16757	14424.77
3972426	chr5	rs34762107	140525324	T	C	0.645	0.645	0.97	-0.019203206984436	0.018	0.2859	14004	16757	14424.77
3977270	chr5	rs140106398	140525342	G	A	0.985	0.986	0.762	-0.066695512438268	0.0859	0.4374	11836	14586	12286.52
3979502	chr5	rs246712	140525531	G	A	0.819	0.815	0.931	0.0575044650684261	0.0224	0.01045	14004	16757	14424.77
3977476	chr5	rs73271756	140526038	T	C	0.82	0.816	0.935	0.0592024345167419	0.0224	0.008326	14004	16757	14424.77
3971988	chr5	rs73271757	140526067	C	T	0.82	0.816	0.936	0.0592024345167419	0.0224	0.008374	14004	16757	14424.77
3971854	chr5	rs62378893	140526702	T	C	0.645	0.645	0.973	-0.01999864650669	0.0179	0.2648	14004	16757	14424.77
3986378	chr5	rs246711	140527249	G	A	0.463	0.46	1.0	0.0150954876453349	0.017	0.3735	14004	16757	14424.77
3993005	chr5	rs13355454	140527753	C	T	0.82	0.816	0.94	0.0597960433459657	0.0224	0.007593	14004	16757	14424.77
3992817	chr5	rs17629011	140528013	C	T	0.967	0.967	0.369	-0.0778966787084814	0.0899	0.386	10538	11993	10539.57
3994028	chr5	rs139713185	140528043	G	A	0.978	0.977	0.83	0.0231011029079872	0.0646	0.7203	13457	16217	13881.29
3972284	chr5	rs246710	140528720	G	T	0.464	0.46	1.0	0.0152038337422728	0.017	0.3701	14004	16757	14424.77
3986602	chr5	rs246709	140528818	T	C	0.463	0.46	1.0	0.0155977206230546	0.017	0.3574	14004	16757	14424.77
3972229	chr5	rs12653888	140528906	C	A	0.507	0.506	0.998	-0.0003000450090019	0.017	0.9859	14004	16757	14424.77
3974969	chr5	rs4151692	140529637	C	T	0.958	0.955	0.975	0.101400685870137	0.0421	0.01602	14004	16757	14424.77
3983129	chr5	rs4151693	140529711	C	T	0.506	0.506	0.999	-0.000200020002667	0.017	0.9887	14004	16757	14424.77
3988655	chr5	rs4151694	140529778	C	G	0.506	0.506	0.999	-0.0003000450090019	0.017	0.9869	14004	16757	14424.77
3991641	chr5	rs3776096	140530529	G	A	0.506	0.506	1.0	-0.0004000800213396	0.0169	0.982	14004	16757	14424.77
3975594	chr5	rs246708	140530852	G	C	0.957	0.954	0.973	0.0975984687638946	0.0419	0.01982	14004	16757	14424.77
3995861	chr5	rs139417417	140531272	A	G	0.985	0.985	0.582	-0.0288007896057264	0.1003	0.7739	11315	14058	11730.79
3993086	chr5	rs17844437	140531374	T	C	0.982	0.981	0.923	0.0736964589223369	0.0678	0.2772	13147	15808	13524.11
3992039	chr5	rs246703	140531746	C	G	0.385	0.381	0.989	0.0127977582298607	0.0176	0.4647	14004	16757	14424.77
3973106	chr5	rs17844444	140532165	G	A	0.959	0.955	0.982	0.10490040982537	0.0422	0.01286	14004	16757	14424.77
3972868	chr5	rs17629216	140532409	G	A	0.977	0.979	0.398	-0.141897721528577	0.0862	0.09965	14004	16757	14424.77
3991830	chr5	rs12658810	140532871	T	A	0.506	0.505	0.999	-0.0006001800720324	0.017	0.9696	14004	16757	14424.77
3974236	chr5	rs246702	140533050	C	T	0.463	0.46	1.0	0.0155977206230546	0.017	0.3587	14004	16757	14424.77
3996126	chr5	rs17096929	140533172	A	T	0.506	0.505	0.999	-0.0007002451143934	0.017	0.968	14004	16757	14424.77
3985481	chr5	rs246701	140533704	T	C	0.463	0.46	1.0	0.0154992634469238	0.017	0.3606	14004	16757	14424.77
3979007	chr5	rs246700	140534297	A	G	0.463	0.46	1.0	0.0148984646619666	0.017	0.3811	14004	16757	14424.77
3990456	chr5	rs62378894	140535226	G	A	0.505	0.505	1.0	-0.001501126126267	0.017	0.9318	14004	16757	14424.77
3982954	chr5	rs246697	140537004	C	T	0.958	0.955	0.977	0.0989037153144551	0.042	0.01843	14004	16757	14424.77
3980428	chr5	rs61537192	140538152	G	A	0.959	0.955	0.987	0.104603228988645	0.0421	0.01307	14004	16757	14424.77
3989870	chr5	rs11748310	140539727	G	C	0.506	0.505	1.0	-0.0016012813669738	0.017	0.9228	14004	16757	14424.77
3984151	chr5	rs73271769	140539945	C	T	0.958	0.955	0.98	0.10490040982537	0.042	0.01257	14004	16757	14424.77
3991907	chr5	rs4912600	140541747	T	C	0.506	0.505	1.0	-0.0017014466397575	0.017	0.9185	14004	16757	14424.77
3976391	chr5	rs56233997	140542610	C	A	0.506	0.505	1.0	-0.0018016219466282	0.0169	0.9173	14004	16757	14424.77
3996180	chr5	rs145354	140543233	C	A	0.463	0.46	1.0	0.0147999386115992	0.017	0.3829	14004	16757	14424.77
3987557	chr5	rs62378897	140543699	A	T	0.506	0.505	1.0	-0.0018016219466282	0.0169	0.9149	14004	16757	14424.77
3985374	chr5	rs73271773	140543712	A	G	0.959	0.955	0.991	0.106196166404463	0.0421	0.0116	14004	16757	14424.77
3974040	chr5	rs58906794	140544197	T	C	0.959	0.955	0.991	0.106196166404463	0.0421	0.0116	14004	16757	14424.77
3981618	chr5	rs57645129	140544353	C	T	0.959	0.955	0.991	0.106196166404463	0.0421	0.01159	14004	16757	14424.77
3972952	chr5	rs246690	140544992	G	A	0.385	0.382	0.996	0.0124027667170427	0.0175	0.4783	14004	16757	14424.77
3984488	chr5	rs79952108	140545011	C	T	0.953	0.95	0.772	0.0811006094365496	0.0445	0.06807	14004	16757	14424.77
3989911	chr5	rs140765432	140546029	G	A	0.986	0.985	0.717	0.0846995400861426	0.0901	0.3471	11780	14725	12312.94
3974571	chr5	rs246689	140546031	C	T	0.464	0.46	1.0	0.0147999386115992	0.017	0.3846	14004	16757	14424.77
3990601	chr5	rs246688	140546194	A	C	0.385	0.382	0.996	0.0124027667170427	0.0175	0.4784	14004	16757	14424.77
3977439	chr5	rs246686	140546973	G	A	0.464	0.46	1.0	0.0143958802837323	0.017	0.3949	14004	16757	14424.77
3985235	chr5	rs4912739	140547132	C	T	0.979	0.979	0.635	0.0750981960059311	0.0751	0.3174	13014	15757	13429.79
3976254	chr5	rs10477144	140547197	T	C	0.959	0.955	0.992	0.106600746253814	0.0421	0.01126	14004	16757	14424.77
3980328	chr5	rs55805572	140547298	G	C	0.506	0.505	1.0	-0.002002002670673	0.0169	0.9072	14004	16757	14424.77
3996244	chr5	rs246683	140549575	T	C	0.464	0.46	1.0	0.0141987193998129	0.017	0.4017	14004	16757	14424.77
3976171	chr5	rs246682	140549641	C	T	0.464	0.46	1.0	0.0141987193998129	0.017	0.4019	14004	16757	14424.77
3994035	chr5	rs246681	140549675	A	C	0.464	0.46	1.0	0.0141987193998129	0.017	0.4022	14004	16757	14424.77
3991973	chr5	rs246680	140549715	G	A	0.464	0.46	1.0	0.0141987193998129	0.017	0.4022	14004	16757	14424.77
3981844	chr5	rs147800681	140549846	T	A	0.974	0.975	0.803	-0.0781994075954536	0.0605	0.1961	13457	16217	13881.29
3985051	chr5	rs6884127	140550412	C	T	0.463	0.46	1.0	0.0141987193998129	0.017	0.4029	14004	16757	14424.77
3984297	chr5	rs6869960	140551180	A	G	0.959	0.956	0.994	0.10490040982537	0.0421	0.01269	14004	16757	14424.77
3988908	chr5	rs1528587	140551509	A	G	0.505	0.505	1.0	-0.0023026490626755	0.0169	0.8935	14004	16757	14424.77
3985146	chr5	rs17096945	140552558	T	C	0.959	0.956	0.994	0.105197502371883	0.0421	0.01249	14004	16757	14424.77
3972046	chr5	rs17286891	140552774	G	A	0.983	0.982	0.978	0.0659000937767033	0.0693	0.3414	12376	14891	12686.42
3971970	chr5	rs2910313	140553581	G	C	0.385	0.382	0.998	0.0118001041157506	0.0175	0.5011	14004	16757	14424.77
3981293	chr5	rs3733695	140553664	G	A	0.959	0.956	0.994	0.10499945048164	0.0421	0.01262	14004	16757	14424.77
3994094	chr5	rs2907330	140553856	G	A	0.385	0.382	0.999	0.0117012723076411	0.0175	0.5014	14004	16757	14424.77
3992043	chr5	rs17844455	140553917	G	A	0.959	0.956	0.993	0.105197502371883	0.0421	0.01249	14004	16757	14424.77
3987509	chr5	rs17844456	140553919	C	A	0.959	0.956	0.993	0.10499945048164	0.0421	0.01262	14004	16757	14424.77
3993941	chr5	rs2907329	140554006	C	G	0.383	0.379	0.993	0.0107025231331357	0.0175	0.5419	14004	16757	14424.77
3990165	chr5	rs2910314	140554562	A	T	0.923	0.923	0.994	-0.0105049846451474	0.0317	0.7401	14004	16757	14424.77
3975985	chr5	rs11741863	140554606	T	C	0.509	0.509	0.991	-0.0018016219466282	0.017	0.9159	14004	16757	14424.77
3994205	chr5	rs6892507	140554808	T	A	0.471	0.468	0.989	0.013202462677756	0.0171	0.4386	14004	16757	14424.77
3991038	chr5	rs75316758	140555135	C	T	0.971	0.969	0.793	0.0857005181895291	0.0551	0.1196	14004	16757	14424.77
3981120	chr5	rs2950845	140558212	A	C	0.926	0.926	0.962	-0.0087985943563496	0.0328	0.7878	14004	16757	14424.77
3984287	chr5	rs3733694	140558528	A	G	0.959	0.956	0.99	0.10560248638055	0.0423	0.01244	14004	16757	14424.77
3989974	chr5	rs2697541	140559596	T	G	0.0778	0.0782	1.0	0.0096037361426946	0.0315	0.7592	14004	16757	14424.77
3974591	chr5	rs17844507	140559679	C	G	0.959	0.956	0.992	0.10499945048164	0.0422	0.01282	14004	16757	14424.77
3991072	chr5	rs17096961	140559849	G	A	0.959	0.956	0.992	0.104603228988645	0.0421	0.01307	14004	16757	14424.77
3994350	chr5	rs2697540	140560381	A	T	0.463	0.46	1.0	0.0139029051689914	0.017	0.4123	14004	16757	14424.77
3980831	chr5	rs2204705	140560532	A	G	0.0778	0.0782	1.0	0.009504687014246	0.0314	0.7621	14004	16757	14424.77
3973871	chr5	rs7730978	140560641	A	G	0.504	0.504	1.0	-0.0031950988965408	0.0169	0.8489	14004	16757	14424.77
3992704	chr5	rs2740584	140561768	C	T	0.504	0.504	1.0	-0.0034961042567088	0.0169	0.8363	14004	16757	14424.77
3973389	chr5	rs2204704	140561983	A	G	0.615	0.619	1.0	-0.0122041688389067	0.0175	0.4861	14004	16757	14424.77
3994775	chr5	rs4151695	140562073	A	C	0.959	0.955	0.991	0.105503505434301	0.042	0.01205	14004	16757	14424.77
3973414	chr5	rs28664170	140563173	G	T	0.959	0.955	0.991	0.105503505434301	0.042	0.0121	14004	16757	14424.77
3986690	chr5	rs61739446	140564214	T	C	0.959	0.956	0.991	0.10570145753054	0.0421	0.01201	14004	16757	14424.77
3970921	chr5	rs17844666	140564263	C	T	0.505	0.505	1.0	-0.0025031302181184	0.0169	0.8822	14004	16757	14424.77
3990989	chr5	rs10060104	140564594	C	T	0.959	0.955	0.991	0.105395515045341	0.042	0.0122	14004	16757	14424.77
3990133	chr5	rs10069559	140564661	T	C	0.959	0.955	0.991	0.105503505434301	0.0421	0.01215	14004	16757	14424.77
3989198	chr5	rs73273626	140564672	T	A	0.959	0.956	0.99	0.10599831222235	0.0421	0.01182	14004	16757	14424.77
3987566	chr5	rs146144214	140564941	A	G	0.967	0.968	0.781	-0.0861026990534117	0.0565	0.1275	13014	15757	13429.79
3971770	chr5	rs2980409	140565046	C	T	0.842	0.845	0.874	-0.0099998320783335	0.0252	0.6916	14004	16757	14424.77
3973342	chr5	rs2950846	140565083	T	C	0.615	0.619	1.0	-0.0124977728299804	0.0175	0.4744	14004	16757	14424.77
3974860	chr5	rs2338529	140565110	C	T	0.959	0.955	0.991	0.105395515045341	0.0421	0.01224	14004	16757	14424.77
3976283	chr5	rs2338530	140565168	A	G	0.0777	0.0781	1.01	0.0089993837968006	0.0314	0.7737	14004	16757	14424.77
3986366	chr5	rs117917973	140565876	C	G	0.977	0.976	0.833	0.0119977384336167	0.0625	0.848	13457	16217	13881.29
3976568	chr5	rs6580182	140566244	A	G	0.614	0.619	1.0	-0.0129028853555234	0.0174	0.4584	14004	16757	14424.77
3973847	chr5	rs59617728	140566391	G	A	0.505	0.505	1.0	-0.0019018072895963	0.0169	0.9099	14004	16757	14424.77
3982502	chr5	rs142259148	140566507	A	C	0.98	0.981	0.789	-0.0048015088161939	0.0721	0.9471	12523	15078	12859.9
3995663	chr5	rs141152529	140566683	G	C	0.98	0.981	0.87	-0.0377953294954024	0.0677	0.5766	13014	15757	13429.79
3995111	chr5	rs998794	140566709	A	G	0.959	0.956	0.991	0.105395515045341	0.0421	0.01234	14004	16757	14424.77
3981995	chr5	rs2740588	140567264	G	T	0.505	0.505	1.0	-0.0018016219466282	0.0169	0.9138	14004	16757	14424.77
3978113	chr5	rs17844512	140567445	A	G	0.505	0.505	1.0	-0.0019018072895963	0.0169	0.9105	14004	16757	14424.77
3972239	chr5	rs11167743	140567608	C	T	0.614	0.618	1.0	-0.0127003085782322	0.0174	0.4657	14004	16757	14424.77
3994764	chr5	rs17844514	140567973	C	T	0.969	0.967	0.786	0.0713993070302905	0.0549	0.1936	13014	15757	13429.79
3993530	chr5	rs2697531	140568026	T	C	0.505	0.505	1.0	-0.0019018072895963	0.0169	0.9127	14004	16757	14424.77
3973261	chr5	rs10040383	140568131	A	G	0.958	0.955	0.985	0.0990033516419425	0.0419	0.01812	14004	16757	14424.77
3985845	chr5	rs2697530	140568167	T	A	0.959	0.956	0.991	0.105800418886212	0.0421	0.01205	14004	16757	14424.77
3984472	chr5	rs563397939	140568673	C	T	0.986	0.985	0.629	0.103296386808865	0.0952	0.2778	12467	15217	12886.31
3987710	chr5	rs3733691	140569353	G	A	0.505	0.505	1.0	-0.0017014466397575	0.0169	0.9191	14004	16757	14424.77
3986752	chr5	rs3733690	140569527	G	C	0.463	0.46	1.01	0.0146028573839336	0.017	0.3882	14004	16757	14424.77
3974274	chr5	rs2907326	140569911	T	C	0.386	0.382	1.0	0.0127977582298607	0.0174	0.4621	14004	16757	14424.77
3993399	chr5	rs2910324	140570199	A	G	0.386	0.382	1.0	0.0128964817350202	0.0174	0.4586	14004	16757	14424.77
3972954	chr5	rs2907325	140570223	C	T	0.386	0.382	1.0	0.0128964817350202	0.0175	0.4596	14004	16757	14424.77
3985871	chr5	rs7735365	140570472	G	C	0.463	0.46	1.01	0.0147014028528927	0.017	0.3868	14004	16757	14424.77
3989145	chr5	rs12654953	140570973	C	T	0.464	0.46	1.0	0.0156961681063242	0.017	0.3563	14004	16757	14424.77
3991370	chr5	rs12657056	140570974	A	G	0.463	0.46	1.01	0.0147014028528927	0.017	0.386	14004	16757	14424.77
3979650	chr5	rs12659392	140571178	G	T	0.845	0.846	0.815	-0.0235040691879941	0.0257	0.3595	14004	16757	14424.77
3984226	chr5	rs4912741	140571379	G	C	0.463	0.46	1.01	0.0147014028528927	0.017	0.3853	14004	16757	14424.77
3980421	chr5	rs4912742	140571526	T	C	0.463	0.46	1.01	0.0147999386115992	0.017	0.3835	14004	16757	14424.77
3982023	chr5	rs17844551	140572236	G	A	0.98	0.981	0.87	-0.0380965452668448	0.0677	0.5738	13014	15757	13429.79
3974226	chr5	rs597064	140572668	C	T	0.463	0.46	1.0	0.0149969810059077	0.017	0.3774	14004	16757	14424.77
3981799	chr5	rs2907323	140572763	C	G	0.922	0.922	1.01	-0.0101008421794295	0.0314	0.7473	14004	16757	14424.77
3981536	chr5	rs75788551	140574860	T	C	0.962	0.964	0.791	-0.084904507090444	0.05	0.0896	14004	16757	14424.77
3978259	chr5	rs629168	140575211	G	T	0.386	0.382	0.998	0.0133998200630165	0.0175	0.4447	14004	16757	14424.77
3992611	chr5	rs117392360	140575480	G	T	0.948	0.947	0.746	0.0221038989069263	0.0439	0.6148	14004	16757	14424.77
3993147	chr5	rs640835	140575558	G	A	0.386	0.382	0.998	0.0133011462391285	0.0175	0.4453	14004	16757	14424.77
3987089	chr5	rs590042	140576012	C	T	0.505	0.504	0.999	-0.0010005003335835	0.017	0.9536	14004	16757	14424.77
3991184	chr5	rs643864	140576241	T	C	0.463	0.46	1.0	0.0156961681063242	0.017	0.3561	14004	16757	14424.77
3973093	chr5	rs643918	140576282	C	G	0.505	0.504	0.999	-0.0010005003335835	0.017	0.9541	14004	16757	14424.77
3982949	chr5	rs73273650	140577647	T	C	0.959	0.956	0.99	0.107400433609706	0.0422	0.01091	14004	16757	14424.77
3980633	chr5	rs17096981	140578500	T	G	0.845	0.844	0.858	0.0522033801338585	0.0249	0.03626	14004	16757	14424.77
3978206	chr5	rs17096982	140578732	G	A	0.959	0.956	0.989	0.1081007577627	0.0422	0.01051	14004	16757	14424.77
3973288	chr5	rs3756323	140579358	A	G	0.959	0.956	0.991	0.107301630474872	0.0422	0.01091	14004	16757	14424.77
3977413	chr5	rs114149224	140579911	T	C	0.98	0.981	0.87	-0.0386992491392765	0.0676	0.5672	13014	15757	13429.79
3984530	chr5	rs3733688	140580493	T	A	0.811	0.812	0.816	-0.0123965203365513	0.0238	0.6012	14004	16757	14424.77
3993437	chr5	rs57636116	140580772	T	C	0.959	0.956	0.988	0.107795548557375	0.0422	0.0107	14004	16757	14424.77
3986660	chr5	rs799834	140580931	C	G	0.463	0.459	0.995	0.0164047040252769	0.0171	0.3376	14004	16757	14424.77
3984178	chr5	rs61745619	140581363	G	T	0.985	0.986	0.636	-0.0305004454483837	0.1021	0.7649	10277	12839	10617.42
3996059	chr5	rs592195	140582155	C	A	0.464	0.46	0.994	0.016296487966892	0.0171	0.3408	14004	16757	14424.77
3974010	chr5	rs112928015	140582746	G	A	0.959	0.956	0.986	0.107696784455352	0.0423	0.01091	14004	16757	14424.77
3974781	chr5	rs73273660	140582993	C	T	0.959	0.956	0.986	0.107795548557375	0.0423	0.01084	14004	16757	14424.77
3991716	chr5	rs9885539	140583197	C	T	0.958	0.955	0.974	0.106897334147113	0.0422	0.01123	14004	16757	14424.77
3987219	chr5	rs2109039	140583559	C	T	0.959	0.956	0.984	0.10880059180499	0.0424	0.01028	14004	16757	14424.77
3986425	chr5	rs13362425	140584216	C	G	0.959	0.956	0.985	0.1081007577627	0.0423	0.0107	14004	16757	14424.77
3981672	chr5	rs672062	140584278	T	C	0.386	0.382	0.985	0.0128964817350202	0.0176	0.4638	14004	16757	14424.77
3976852	chr5	rs2910007	140584381	T	G	0.922	0.922	1.0	-0.0137034650584925	0.0315	0.6644	14004	16757	14424.77
3989560	chr5	rs676177	140585201	A	G	0.463	0.459	0.988	0.0170045988158238	0.0171	0.3224	14004	16757	14424.77
3971456	chr5	rs643502	140585514	T	C	0.466	0.462	0.983	0.0156961681063242	0.0172	0.3607	14004	16757	14424.77
3971218	chr5	rs597196	140586991	T	A	0.506	0.506	0.981	-0.0007002451143934	0.0171	0.9687	14004	16757	14424.77
3978973	chr5	rs73273674	140587545	G	A	0.959	0.956	0.977	0.108298196445168	0.0424	0.01074	14004	16757	14424.77
3973643	chr5	rs2910326	140588373	C	T	0.88	0.877	0.989	0.029403450369242	0.026	0.2593	14004	16757	14424.77
3972539	chr5	rs2910327	140589738	C	T	0.923	0.922	1.0	-0.0132980281439898	0.0316	0.6745	14004	16757	14424.77
3994651	chr5	rs2910006	140590766	A	G	0.881	0.878	0.992	0.0315955615897506	0.0261	0.2253	14004	16757	14424.77
3987297	chr5	rs189871671	140591146	G	A	0.981	0.982	0.844	-0.0540022233826842	0.0702	0.4419	12770	15725	13307.91
3995382	chr5	rs652435	140591702	A	G	0.16	0.157	0.841	0.0158044491449436	0.0254	0.5338	14004	16757	14424.77
3977277	chr5	rs2910328	140591948	A	T	0.922	0.922	1.0	-0.0119005312583873	0.0315	0.7053	14004	16757	14424.77
3983571	chr5	rs651056	140591990	A	C	0.506	0.505	0.974	-0.0001000050003333	0.0172	0.996	14004	16757	14424.77
3971176	chr5	rs628301	140593256	C	T	0.387	0.383	0.967	0.0148984646619666	0.0178	0.4031	14004	16757	14424.77
3971285	chr5	rs2910330	140595183	G	T	0.923	0.922	1.0	-0.0128015918372089	0.0316	0.686	14004	16757	14424.77
3976415	chr5	rs56309578	140595343	G	C	0.968	0.961	0.39	0.0077995046323818	0.0752	0.9175	14004	16757	14424.77
3976380	chr5	rs17844613	140595355	G	T	0.975	0.976	0.812	0.009197572354042	0.0645	0.8869	12523	15078	12859.9
3972669	chr5	rs17844617	140595756	C	T	0.959	0.956	0.978	0.10880059180499	0.0427	0.01077	14004	16757	14424.77
3974315	chr5	rs17844618	140595802	T	C	0.959	0.956	0.978	0.10889924695599	0.0427	0.01073	14004	16757	14424.77
3976687	chr5	rs2910332	140596162	C	T	0.923	0.922	1.0	-0.013004189135254	0.0316	0.6808	14004	16757	14424.77
3980118	chr5	rs2910333	140596704	A	G	0.881	0.878	0.993	0.0311982343370806	0.0261	0.2317	14004	16757	14424.77
3983596	chr5	rs141699684	140598006	C	A	0.972	0.969	0.755	0.0865996255649787	0.0571	0.1293	14004	16757	14424.77
3987428	chr5	rs702384	140598543	C	T	0.507	0.505	0.965	-0.0006001800720324	0.0173	0.9721	14004	16757	14424.77
3990310	chr5	rs73273694	140599020	C	G	0.959	0.956	0.978	0.108298196445168	0.0427	0.01116	14004	16757	14424.77
3988170	chr5	rs73273701	140601585	A	G	0.959	0.955	0.962	0.10889924695599	0.0427	0.01073	14004	16757	14424.77
3983736	chr5	rs138949009	140601862	C	T	0.985	0.985	0.809	0.0827037792644135	0.0894	0.3547	9900	13762	11032.95
3991203	chr5	rs2910004	140602119	A	G	0.881	0.878	0.993	0.0310043588626902	0.0261	0.2348	14004	16757	14424.77
3991666	chr5	rs75586722	140602327	A	G	0.973	0.974	0.728	-0.0815029399606216	0.0636	0.1996	13014	15757	13429.79
3995297	chr5	rs149493075	140605131	C	T	0.963	0.961	0.756	0.0855995474938928	0.0502	0.08799	14004	16757	14424.77
3973565	chr5	rs3896535	140605132	C	G	0.963	0.961	0.757	0.085002694269925	0.0502	0.09027	14004	16757	14424.77
3990114	chr5	rs117598329	140605471	A	G	0.988	0.989	0.752	-0.150904288396202	0.1134	0.1834	9114	10329	9273.74
3992770	chr5	rs73275709	140605601	A	G	0.959	0.956	0.958	0.109795665822884	0.043	0.0106	14004	16757	14424.77
3984493	chr5	rs9784595	140606059	T	A	0.959	0.956	0.957	0.11110299601141	0.0431	0.009949	14004	16757	14424.77
3984881	chr5	rs2910002	140606114	A	G	0.881	0.878	0.984	0.0310043588626902	0.0262	0.2363	14004	16757	14424.77
3991884	chr5	rs2907321	140606170	C	A	0.922	0.922	1.01	-0.0117993392160431	0.0315	0.7076	14004	16757	14424.77
3976862	chr5	rs73275711	140606765	A	G	0.959	0.956	0.954	0.110601756327796	0.0432	0.01045	14004	16757	14424.77
3995705	chr5	rs2907320	140606802	C	T	0.922	0.922	1.0	-0.0140989243795016	0.0315	0.6532	14004	16757	14424.77
3980727	chr5	rs2907319	140606979	G	A	0.922	0.922	1.0	-0.0142003494011414	0.0315	0.6527	14004	16757	14424.77
3989812	chr5	rs2907318	140607091	G	A	0.922	0.922	1.0	-0.0140989243795016	0.0315	0.6531	14004	16757	14424.77
3973398	chr5	rs584204	140607232	T	C	0.388	0.384	0.943	0.0138042809763971	0.018	0.443	14004	16757	14424.77
3996153	chr5	rs2907317	140607273	G	A	0.922	0.922	1.0	-0.0142003494011414	0.0315	0.6524	14004	16757	14424.77
3988365	chr5	rs2910334	140607693	A	G	0.923	0.922	1.0	-0.0129028853555234	0.0316	0.6842	14004	16757	14424.77
3974497	chr5	rs73275720	140608734	C	T	0.959	0.956	0.948	0.110995608656168	0.0433	0.01039	14004	16757	14424.77
3995586	chr5	rs73281217	140609969	G	A	0.959	0.956	0.945	0.111398251790055	0.0434	0.01029	14004	16757	14424.77
3986402	chr5	rs112090402	140610802	G	A	0.959	0.956	0.942	0.111496651013675	0.0435	0.01031	14004	16757	14424.77
3989585	chr5	rs2907313	140610880	C	T	0.923	0.922	1.0	-0.0129028853555234	0.0316	0.6828	14004	16757	14424.77
3986042	chr5	rs2907312	140611099	C	T	0.923	0.922	1.0	-0.0123965203365513	0.0316	0.6944	14004	16757	14424.77
3983261	chr5	rs6873959	140611220	T	C	0.959	0.956	0.94	0.110395817222366	0.0434	0.01105	14004	16757	14424.77
3972292	chr5	rs143889704	140612470	T	A	0.984	0.982	0.826	0.114203302717664	0.0834	0.1705	10686	11553	10661.91
3992882	chr5	rs2907311	140612679	A	G	0.922	0.922	1.0	-0.0144032303107437	0.0315	0.6477	14004	16757	14424.77
3973372	chr5	rs2907310	140613990	A	C	0.922	0.922	1.0	-0.0144032303107437	0.0315	0.6467	14004	16757	14424.77
3982331	chr5	rs2907309	140614038	G	A	0.922	0.922	1.0	-0.0122041688389067	0.0315	0.6995	14004	16757	14424.77
3984466	chr5	rs73281222	140614165	C	T	0.959	0.956	0.933	0.112399682488911	0.0437	0.01009	14004	16757	14424.77
3977386	chr5	rs2910001	140614203	T	C	0.922	0.922	1.0	-0.0145046862028817	0.0315	0.645	14004	16757	14424.77
3984464	chr5	rs145435798	140614364	A	G	0.986	0.985	0.656	0.121898997894767	0.0937	0.1934	11948	13149	12069.49
3984748	chr5	rs2907308	140614830	G	A	0.922	0.922	1.0	-0.0150019689183474	0.0315	0.6336	14004	16757	14424.77
3976591	chr5	rs2910000	140615221	C	T	0.922	0.922	1.0	-0.0129028853555234	0.0315	0.6829	14004	16757	14424.77
3987618	chr5	rs2907307	140615269	A	G	0.922	0.922	1.0	-0.0152050125429676	0.0315	0.6297	14004	16757	14424.77
3987744	chr5	rs3733683	140615413	C	G	0.959	0.956	0.928	0.112801760792376	0.0438	0.009959	14004	16757	14424.77
3970972	chr5	rs2909999	140615609	G	A	0.922	0.922	1.0	-0.0135007260538548	0.0316	0.6694	14004	16757	14424.77
3991064	chr5	rs189051682	140615668	C	T	0.981	0.982	0.832	-0.0515038428671156	0.0709	0.4678	12770	15725	13307.91
3976574	chr5	rs2907306	140615733	A	G	0.922	0.922	0.997	-0.0158042315449673	0.0315	0.6164	14004	16757	14424.77
3995253	chr5	rs182889312	140615841	G	C	0.98	0.98	0.775	-0.0259025943231108	0.0699	0.7104	13457	16217	13881.29
3983199	chr5	rs2907305	140617347	G	A	0.921	0.922	0.993	-0.0169020380753563	0.0316	0.5932	14004	16757	14424.77
3982176	chr5	rs2907304	140617666	A	T	0.88	0.877	0.961	0.0295005481176215	0.0265	0.2656	14004	16757	14424.77
3982424	chr5	rs2909995	140617962	T	C	0.921	0.922	0.992	-0.0171970248285215	0.0316	0.5866	14004	16757	14424.77
3979281	chr5	rs2909994	140618265	T	C	0.922	0.922	0.989	-0.015895669405385	0.0318	0.6175	14004	16757	14424.77
3986340	chr5	rs73281238	140618844	C	A	0.958	0.956	0.915	0.113998104053412	0.0441	0.009643	14004	16757	14424.77
3978823	chr5	rs2909993	140619364	C	A	0.921	0.922	0.989	-0.0180010511095525	0.0316	0.5697	14004	16757	14424.77
3983708	chr5	rs2907303	140619637	C	A	0.921	0.922	0.989	-0.0180010511095525	0.0316	0.5696	14004	16757	14424.77
3989410	chr5	rs2910335	140619791	A	G	0.921	0.922	0.988	-0.0181028726978536	0.0316	0.5666	14004	16757	14424.77
3983319	chr5	rs3797059	140620056	A	G	0.977	0.977	0.78	0.0307037775750057	0.0672	0.648	12523	15078	12859.9
3974132	chr5	rs631696	140620792	A	G	0.511	0.509	0.935	-0.0024028846163103	0.0176	0.8922	14004	16757	14424.77
3995161	chr5	rs2109038	140621318	G	T	0.959	0.956	0.908	0.113301899233974	0.0444	0.0107	14004	16757	14424.77
3975674	chr5	rs2907302	140621948	G	A	0.88	0.877	0.952	0.0291023874205329	0.0266	0.2744	14004	16757	14424.77
3992561	chr5	rs6877134	140622042	C	T	0.959	0.956	0.905	0.113801787662147	0.0444	0.01047	14004	16757	14424.77
3972933	chr5	rs2907301	140623606	G	A	0.921	0.922	0.983	-0.0176956485356892	0.0317	0.5766	14004	16757	14424.77
3982452	chr5	rs587342	140623793	T	C	0.39	0.386	0.921	0.0102968054773682	0.0183	0.5719	14004	16757	14424.77
3988066	chr5	rs660082	140624133	G	A	0.511	0.509	0.933	-0.0023026490626755	0.0177	0.8943	14004	16757	14424.77
3984494	chr5	rs618096	140626627	G	A	0.39	0.386	0.919	0.0099008246772624	0.0183	0.5886	14004	16757	14424.77
3986621	chr5	rs3776091	140626724	T	G	0.959	0.956	0.895	0.115299955362577	0.0448	0.009998	14004	16757	14424.77
3996049	chr5	rs1017091	140628556	T	C	0.959	0.956	0.89	0.116003675756306	0.0449	0.009772	14004	16757	14424.77
3991282	chr5	rs10516156	140629690	C	A	0.512	0.51	0.929	-0.0023026490626755	0.0177	0.8957	14004	16757	14424.77
3993135	chr5	rs140630798	140630182	T	C	0.977	0.976	0.699	0.0705982488455367	0.0661	0.2856	13457	16217	13881.29
3988435	chr5	rs1363447	140630478	T	C	0.879	0.877	0.934	0.0251022847608284	0.0268	0.3501	14004	16757	14424.77
3978418	chr5	rs2910336	140631073	A	G	0.921	0.921	0.972	-0.0213972981080803	0.0319	0.5018	14004	16757	14424.77
3995104	chr5	rs2910337	140631925	T	G	0.921	0.921	0.971	-0.0216016445577609	0.0319	0.4972	14004	16757	14424.77
3977129	chr5	rs2910338	140633269	C	G	0.921	0.922	0.964	-0.0229002198863326	0.0321	0.4751	14004	16757	14424.77
3982596	chr5	rs1895255	140634119	T	G	0.921	0.921	0.963	-0.0227979086760041	0.032	0.4762	14004	16757	14424.77
3991956	chr5	rs2910339	140634295	A	C	0.921	0.921	0.962	-0.0227979086760041	0.032	0.4753	14004	16757	14424.77
3985446	chr5	rs2910340	140634996	C	T	0.92	0.921	0.956	-0.0225012653465135	0.032	0.4818	14004	16757	14424.77
3986634	chr5	rs116515969	140636086	G	A	0.857	0.858	0.786	-0.0080019302190585	0.0273	0.7703	14004	16757	14424.77
3990662	chr5	rs183118683	140636437	A	G	0.983	0.983	0.822	-0.0557981629302465	0.0751	0.4572	12770	15725	13307.91
3993462	chr5	rs2910341	140636457	C	T	0.921	0.921	0.946	-0.0242004837056584	0.0323	0.4534	14004	16757	14424.77
3990564	chr5	rs2909992	140636494	T	C	0.92	0.921	0.946	-0.0222967349986103	0.0322	0.4885	14004	16757	14424.77
3993498	chr5	rs2907298	140636893	T	A	0.878	0.876	0.911	0.024097313483794	0.0271	0.3732	14004	16757	14424.77
3981718	chr5	rs76289228	140636902	T	C	0.939	0.94	0.707	0.0234039777790161	0.0414	0.5727	14004	16757	14424.77
3989967	chr5	rs2907297	140637481	C	A	0.92	0.921	0.94	-0.0235040691879941	0.0323	0.4665	14004	16757	14424.77
3971181	chr5	rs1133436	140638149	A	T	0.921	0.921	0.935	-0.0243951568347216	0.0324	0.4513	14004	16757	14424.77
3986033	chr5	rs11950683	140638585	C	T	0.92	0.921	0.935	-0.0227979086760041	0.0323	0.4807	14004	16757	14424.77
3990644	chr5	rs1638537	140639582	G	C	0.391	0.389	0.878	0.0033045340083004	0.0187	0.8587	14004	16757	14424.77
3993200	chr5	rs2910311	140640342	A	G	0.919	0.92	0.923	-0.0263953113595316	0.0324	0.4141	14004	16757	14424.77
3988071	chr5	rs2910312	140642007	A	G	0.919	0.92	0.918	-0.0259025943231108	0.0325	0.4249	14004	16757	14424.77
3987892	chr5	rs145755279	140642064	C	T	0.961	0.962	0.805	-0.0677008493642598	0.0489	0.1661	14004	16757	14424.77
3985005	chr5	rs2907296	140642165	G	T	0.876	0.875	0.887	0.0213993910058902	0.0273	0.4341	14004	16757	14424.77
3987416	chr5	rs13190224	140642475	C	T	0.919	0.92	0.915	-0.026898543868701	0.0326	0.4089	14004	16757	14424.77
3995803	chr5	rs141955581	140643171	C	T	0.987	0.988	0.712	-0.160603118776815	0.104	0.1227	11143	11487	10921.2
3987463	chr5	rs7732379	140643335	A	G	0.922	0.923	0.884	-0.0213972981080803	0.0337	0.5254	14004	16757	14424.77
3993049	chr5	rs13182561	140644484	A	G	0.92	0.92	0.851	-0.0183982139464423	0.0339	0.5878	14004	16757	14424.77
3990422	chr5	rs643844	140644957	G	T	0.394	0.391	0.845	0.0044998604248922	0.019	0.8118	14004	16757	14424.77
3982985	chr5	rs640163	140645133	A	T	0.477	0.477	0.828	-0.0227979086760041	0.0187	0.224	14004	16757	14424.77
3981287	chr5	rs73263904	140645971	T	C	0.942	0.944	0.826	-0.0856995105900367	0.04	0.03223	14004	16757	14424.77
3982927	chr5	rs80257135	140646284	G	C	0.979	0.98	0.726	0.0204984635773248	0.0688	0.766	14004	16757	14424.77
3971178	chr5	rs76671173	140646347	G	C	0.948	0.95	0.873	-0.0862989035863658	0.0409	0.03512	14004	16757	14424.77
3986429	chr5	rs74732224	140646825	C	T	0.955	0.957	0.943	-0.0704975744133774	0.0423	0.09529	14004	16757	14424.77
3992848	chr5	rs612006	140646831	A	G	0.739	0.742	0.956	-0.0031950988965408	0.0197	0.8693	14004	16757	14424.77
3994377	chr5	rs598227	140647617	T	A	0.573	0.572	0.92	0.0204004877576787	0.0179	0.2545	14004	16757	14424.77
3972941	chr5	rs3822329	140647699	A	G	0.911	0.903	0.921	0.106897334147113	0.0304	0.0004371	14004	16757	14424.77
3980668	chr5	rs75180754	140648548	C	T	0.955	0.956	0.947	-0.068396620708353	0.042	0.1031	14004	16757	14424.77
3991557	chr5	rs585621	140648785	T	C	0.808	0.811	0.961	-0.0152963956259917	0.022	0.487	14004	16757	14424.77
3971150	chr5	rs117735213	140649353	A	G	0.982	0.981	0.695	0.047598978799279	0.0777	0.5402	13014	15757	13429.79
3983988	chr5	rs678800	140649738	T	A	0.672	0.677	0.96	-0.0185000759845861	0.0184	0.3153	14004	16757	14424.77
3972272	chr5	rs676835	140650198	T	C	0.693	0.697	0.959	-0.0147989665120717	0.0187	0.4301	14004	16757	14424.77
3973563	chr5	rs676832	140650204	T	A	0.808	0.811	0.965	-0.0150019689183474	0.0219	0.4935	14004	16757	14424.77
3994214	chr5	rs144479873	140650644	G	A	0.979	0.978	0.891	0.0981969182535785	0.0657	0.1348	12523	15078	12859.9
3993744	chr5	rs75859114	140652715	A	G	0.848	0.849	0.759	-0.0032954239497972	0.027	0.9033	14004	16757	14424.77
3971485	chr5	rs10044936	140653258	C	T	0.954	0.955	0.969	-0.066695512438268	0.0411	0.1048	14004	16757	14424.77
3972522	chr5	rs79915549	140654053	T	A	0.978	0.977	0.879	0.10219551231467	0.0649	0.1153	12523	15078	12859.9
3976532	chr5	rs28600237	140654455	A	G	0.671	0.676	0.979	-0.0159972768350078	0.0183	0.3819	14004	16757	14424.77
3990278	chr5	rs62378922	140655224	G	A	0.93	0.93	0.946	0.0394995204367644	0.0341	0.2477	14004	16757	14424.77
3977758	chr5	rs62378923	140656398	C	T	0.909	0.91	0.966	0.0192044091837133	0.0302	0.5238	14004	16757	14424.77
3992828	chr5	rs144868283	140656538	A	G	0.956	0.953	0.868	0.0768036213388749	0.0436	0.07799	14004	16757	14424.77
3990100	chr5	rs1363453	140657864	G	A	0.909	0.91	0.976	0.0194986595340326	0.0301	0.518	14004	16757	14424.77
3990616	chr5	rs1363451	140658138	G	A	0.909	0.91	0.98	0.0195967237465575	0.03	0.5145	14004	16757	14424.77
3991068	chr5	rs1363450	140658363	T	A	0.909	0.91	0.98	0.0195967237465575	0.03	0.5133	14004	16757	14424.77
3990740	chr5	rs57396973	140659106	T	A	0.901	0.902	0.974	0.0077995046323818	0.029	0.7876	14004	16757	14424.77
3986277	chr5	rs75240822	140659244	G	A	0.953	0.954	0.99	-0.066599309771242	0.0404	0.09933	14004	16757	14424.77
3987140	chr5	rs618578	140659538	T	C	0.671	0.676	0.998	-0.0158042315449673	0.0181	0.381	14004	16757	14424.77
3982070	chr5	rs66998469	140659960	T	C	0.901	0.902	0.977	0.0077995046323818	0.0289	0.788	14004	16757	14424.77
3977618	chr5	rs568034966	140660016	A	C	0.971	0.976	0.959	-0.0423022562339069	0.0669	0.5269	8596	11779	9459.58
3995210	chr5	rs111994142	140660439	G	T	0.953	0.954	0.994	-0.0657979805904322	0.0404	0.1033	14004	16757	14424.77
3989046	chr5	rs6868387	140660814	G	A	0.901	0.902	0.978	0.0078987227933553	0.0289	0.7856	14004	16757	14424.77
3978360	chr5	rs117710837	140660926	G	A	0.973	0.975	0.685	-0.0822952427268302	0.0617	0.1819	14004	16757	14424.77
3992970	chr5	rs61203679	140660962	T	C	0.858	0.865	0.74	-0.0222047099881925	0.028	0.4278	14004	16757	14424.77
3974436	chr5	rs10062604	140661932	T	C	0.901	0.902	0.98	0.0085037404912207	0.0289	0.7696	14004	16757	14424.77
3972063	chr5	rs75662634	140662293	C	T	0.97	0.975	0.978	-0.0449973659307358	0.0655	0.4918	8596	11779	9459.58
3991054	chr5	rs149195051	140662555	A	C	0.956	0.953	0.885	0.0765998648086992	0.043	0.07517	14004	16757	14424.77
3985139	chr5	rs12187725	140662912	A	G	0.922	0.923	0.973	0.0251998010217421	0.0322	0.434	14004	16757	14424.77
3981800	chr5	rs619268	140663663	C	T	0.885	0.888	0.976	-0.0059979518036359	0.027	0.8238	14004	16757	14424.77
3992512	chr5	rs12188255	140664160	T	C	0.901	0.902	0.982	0.0084045823438103	0.0288	0.7713	14004	16757	14424.77
3982781	chr5	rs799841	140664603	G	T	0.671	0.676	1.0	-0.0156010662286512	0.0181	0.3867	14004	16757	14424.77
3985307	chr5	rs605151	140665268	T	A	0.808	0.811	1.0	-0.0146974807605841	0.0215	0.4942	14004	16757	14424.77
3987443	chr5	rs7703869	140666494	C	T	0.91	0.91	0.992	0.0207041815582916	0.0299	0.4889	14004	16757	14424.77
3977837	chr5	rs6580183	140666816	C	T	0.953	0.954	1.0	-0.0636002947429691	0.0401	0.1125	14004	16757	14424.77
3973657	chr5	rs111952494	140666845	G	A	0.953	0.954	1.0	-0.0630995569433169	0.0401	0.1158	14004	16757	14424.77
3988410	chr5	rs59933130	140667303	G	A	0.91	0.91	0.992	0.0209000641077417	0.0299	0.4847	14004	16757	14424.77
3978778	chr5	rs76422143	140667906	G	A	0.953	0.954	1.01	-0.0628013642021005	0.0401	0.1172	14004	16757	14424.77
3982434	chr5	rs6878504	140668049	G	A	0.953	0.954	1.01	-0.0628972021721127	0.04	0.1162	14004	16757	14424.77
3972504	chr5	rs2879202	140668375	C	A	0.91	0.91	0.994	0.0210959082947329	0.0298	0.4803	14004	16757	14424.77
3981082	chr5	rs4912745	140668718	T	C	0.91	0.91	0.993	0.0209979909956055	0.0298	0.4813	14004	16757	14424.77
3981028	chr5	rs113658480	140668914	C	T	0.953	0.954	1.01	-0.0626948883400778	0.04	0.1167	14004	16757	14424.77
3972605	chr5	rs113951537	140668925	G	T	0.953	0.954	1.01	-0.0620988329318545	0.04	0.1208	14004	16757	14424.77
3985337	chr5	rs7710691	140669021	T	C	0.953	0.954	1.01	-0.0628013642021005	0.0399	0.1157	14004	16757	14424.77
3974320	chr5	rs76572944	140669422	T	C	0.953	0.954	1.01	-0.0622052453438987	0.0399	0.1194	14004	16757	14424.77
3981494	chr5	rs2079695	140670330	A	G	0.191	0.188	1.01	0.0150954876453349	0.0215	0.4826	14004	16757	14424.77
3995844	chr5	rs11952480	140670488	C	T	0.953	0.954	1.01	-0.0623010261973793	0.0399	0.1187	14004	16757	14424.77
3992698	chr5	rs78174798	140670491	T	A	0.98	0.981	0.794	0.0270994698817177	0.0674	0.688	14004	16757	14424.77
3971670	chr5	rs1422411	140672089	G	A	0.191	0.188	1.01	0.0150954876453349	0.0215	0.482	14004	16757	14424.77
3993554	chr5	rs13175150	140672227	T	A	0.33	0.325	1.01	0.0161980995687726	0.018	0.3695	14004	16757	14424.77
3993967	chr5	rs13175163	140672244	T	C	0.33	0.325	1.01	0.0161980995687726	0.018	0.3686	14004	16757	14424.77
3995302	chr5	rs7731867	140673098	A	T	0.0932	0.0905	0.95	0.0118001041157506	0.03	0.6946	14004	16757	14424.77
3974245	chr5	rs1017086	140673365	G	A	0.183	0.181	1.0	0.0096037361426946	0.0219	0.66	14004	16757	14424.77
3992663	chr5	rs10067231	140673429	C	T	0.901	0.902	0.982	0.0078987227933553	0.0288	0.7844	14004	16757	14424.77
3977147	chr5	rs4912746	140673969	T	C	0.9	0.902	0.983	0.0076010387728197	0.0288	0.7913	14004	16757	14424.77
3992180	chr5	rs2098059	140674043	C	T	0.953	0.954	1.01	-0.0608971589513062	0.0399	0.1273	14004	16757	14424.77
3991454	chr5	rs1017087	140674121	A	G	0.431	0.434	0.978	-0.0248051189189711	0.0173	0.153	14004	16757	14424.77
3988234	chr5	rs62378367	140674425	T	C	0.986	0.986	0.656	0.0012991557316201	0.1185	0.9911	8203	8108	7937.44
3981255	chr5	rs1076361	140674609	C	T	0.922	0.922	0.977	0.0238044133801613	0.032	0.4586	14004	16757	14424.77
3989257	chr5	rs758346	140674734	C	A	0.909	0.91	0.993	0.0194005857039748	0.0298	0.5137	14004	16757	14424.77
3988916	chr5	rs758347	140675054	C	T	0.195	0.191	1.0	0.0209979909956055	0.0214	0.3269	14004	16757	14424.77
3978616	chr5	rs2338532	140675264	G	A	0.909	0.91	0.993	0.0189983824093147	0.0298	0.5238	14004	16757	14424.77
3974642	chr5	rs11740372	140675316	G	A	0.333	0.327	1.01	0.0202045073158995	0.018	0.2609	14004	16757	14424.77
3975544	chr5	rs147382714	140675353	T	C	0.976	0.975	0.911	0.022299507494767	0.0577	0.6987	14004	16757	14424.77
3987554	chr5	rs76229790	140675730	G	A	0.97	0.975	0.986	-0.0453949344903922	0.0648	0.4841	8596	11779	9459.58
3976356	chr5	rs80311020	140675782	T	C	0.953	0.954	1.01	-0.0605040040910452	0.0399	0.1296	14004	16757	14424.77
3989950	chr5	rs4912747	140676027	T	A	0.909	0.91	0.993	0.0192044091837133	0.0297	0.5178	14004	16757	14424.77
3993929	chr5	rs6580184	140676273	G	A	0.424	0.427	0.998	-0.0188974371044634	0.0172	0.2705	14004	16757	14424.77
3985133	chr5	rs6889723	140676524	C	T	0.931	0.93	0.988	0.0399992561638529	0.0335	0.2325	14004	16757	14424.77
3977645	chr5	rs13187825	140677114	C	T	0.239	0.235	1.01	0.0308977113278438	0.0198	0.1179	14004	16757	14424.77
3990561	chr5	rs13362262	140677735	G	A	0.973	0.975	1.0	-0.0615988462189574	0.0624	0.3232	10448	12739	10724.1
3981311	chr5	rs10040993	140678166	C	A	0.931	0.934	1.02	-0.0615031325940498	0.0335	0.06669	14004	16757	14424.77
3978440	chr5	rs10074100	140678204	A	G	0.931	0.934	1.02	-0.0613011005766046	0.0335	0.06738	14004	16757	14424.77
3980932	chr5	rs114437323	140678224	T	G	0.981	0.981	0.784	0.10219551231467	0.0714	0.1519	13317	16265	13851.39
3976680	chr5	rs10051009	140678299	G	C	0.931	0.934	1.02	-0.0613011005766046	0.0335	0.06718	14004	16757	14424.77
3976951	chr5	rs56756237	140678342	T	C	0.922	0.922	0.977	0.0273038345273452	0.032	0.3939	14004	16757	14424.77
3971815	chr5	rs10491308	140678474	A	G	0.931	0.934	1.02	-0.0613011005766046	0.0335	0.06706	14004	16757	14424.77
3973713	chr5	rs10491309	140679023	A	G	0.981	0.981	0.784	0.101301288129999	0.0712	0.1549	13317	16265	13851.39
3975366	chr5	rs7714977	140679146	G	C	0.931	0.934	1.02	-0.0611947843281922	0.0335	0.06766	14004	16757	14424.77
3982647	chr5	rs62378369	140679164	A	G	0.931	0.93	0.987	0.0448968808822823	0.0336	0.1812	14004	16757	14424.77
3985314	chr5	rs7702064	140679268	T	C	0.931	0.934	1.02	-0.0613011005766046	0.0335	0.06762	14004	16757	14424.77
3980040	chr5	rs7735993	140679359	A	G	0.861	0.863	1.0	-0.0086977157031958	0.0246	0.7252	14004	16757	14424.77
3992159	chr5	rs62378370	140679460	T	C	0.922	0.922	0.976	0.0269047980491434	0.032	0.4014	14004	16757	14424.77
3979155	chr5	rs7736152	140679464	A	G	0.186	0.184	0.999	0.0119977384336167	0.0218	0.5812	14004	16757	14424.77
3972187	chr5	rs76345233	140679726	C	A	0.953	0.954	1.02	-0.0636002947429691	0.0399	0.1111	14004	16757	14424.77
3985069	chr5	rs74411043	140679741	T	C	0.983	0.985	0.93	-0.116904671531123	0.0748	0.1178	11976	14538	12316.42
3987683	chr5	rs62378371	140680211	G	A	0.931	0.931	0.985	0.0444952398865513	0.0336	0.1853	14004	16757	14424.77
3986754	chr5	rs10042612	140680354	C	T	0.102	0.0988	0.959	0.024702368640342	0.0287	0.3885	14004	16757	14424.77
3973553	chr5	rs10080079	140680509	T	G	0.883	0.884	0.996	-0.0007002451143934	0.0265	0.9802	14004	16757	14424.77
3982801	chr5	rs112995820	140681457	T	C	0.953	0.954	1.01	-0.0652961413926661	0.0399	0.1018	14004	16757	14424.77
3979448	chr5	rs113037216	140681522	A	G	0.953	0.954	1.01	-0.0652961413926661	0.0399	0.1017	14004	16757	14424.77
3976070	chr5	rs1833657	140681552	A	G	0.124	0.12	0.984	0.0159028762794155	0.026	0.5415	14004	16757	14424.77
3985111	chr5	rs111292813	140681697	T	A	0.953	0.954	1.01	-0.0652961413926661	0.0399	0.1021	14004	16757	14424.77
3973394	chr5	rs56976484	140681735	G	A	0.883	0.884	0.994	-0.0003000450090019	0.0265	0.9901	14004	16757	14424.77
3974992	chr5	rs3749780	140682757	C	T	0.931	0.93	0.985	0.0463968262292078	0.0336	0.1672	14004	16757	14424.77
3988768	chr5	rs3749779	140682891	A	C	0.909	0.9	1.0	0.103097958003567	0.0288	0.0003408	14004	16757	14424.77
3994420	chr5	rs10075302	140682958	C	A	0.953	0.954	1.01	-0.0657979805904322	0.04	0.1004	14004	16757	14424.77
3983926	chr5	rs11952797	140683265	G	A	0.421	0.424	0.985	-0.0231969816042026	0.0173	0.1786	14004	16757	14424.77
3975044	chr5	rs77201699	140683527	A	T	0.953	0.954	1.0	-0.0640053299759124	0.0402	0.1112	14004	16757	14424.77
3972572	chr5	rs111702937	140683555	A	G	0.953	0.954	1.0	-0.0638987258502317	0.0402	0.1121	14004	16757	14424.77
3989776	chr5	rs7724001	140683652	T	A	0.187	0.185	0.991	0.0146028573839336	0.0218	0.5047	14004	16757	14424.77
3995568	chr5	rs7705024	140684778	G	C	0.887	0.879	0.998	0.0793008941363585	0.0264	0.002672	14004	16757	14424.77
3995476	chr5	rs76570441	140685137	G	A	0.969	0.969	0.95	-0.0403012967735257	0.0503	0.4224	14004	16757	14424.77
3989329	chr5	rs10875594	140685264	C	T	0.867	0.86	0.975	0.0819025156196343	0.0251	0.001088	14004	16757	14424.77
3984136	chr5	rs112843360	140685275	A	G	0.969	0.968	0.933	-0.039104719880761	0.0502	0.4364	14004	16757	14424.77
3991083	chr5	rs6870500	140685499	C	T	0.779	0.77	0.944	0.04149696667529	0.0209	0.04783	14004	16757	14424.77
3971033	chr5	rs79111978	140685846	C	T	0.97	0.969	0.948	-0.0375045865412751	0.0506	0.4591	14004	16757	14424.77
3980345	chr5	rs111471688	140686937	C	T	0.97	0.97	0.956	-0.0350988198393953	0.0511	0.492	14004	16757	14424.77
3981353	chr5	rs78336881	140687092	T	A	0.97	0.969	0.951	-0.0378991867540796	0.0509	0.4571	14004	16757	14424.77
3996285	chr5	rs80292530	140687257	T	C	0.97	0.97	0.953	-0.036798848237098	0.0509	0.4704	14004	16757	14424.77
3993539	chr5	rs148962675	140687333	C	T	0.975	0.977	0.955	-0.050798679887367	0.063	0.4206	11466	13742	11734.55
3993783	chr5	rs74941902	140687641	G	A	0.97	0.97	0.954	-0.0361039752308815	0.051	0.4782	14004	16757	14424.77
3987041	chr5	rs78925925	140687723	C	A	0.97	0.97	0.954	-0.0360003042410416	0.051	0.4806	14004	16757	14424.77
3978349	chr5	rs72806826	140688358	C	T	0.933	0.934	0.978	-0.031397792147416	0.0346	0.3631	14004	16757	14424.77
3981680	chr5	rs6898211	140688728	C	A	0.933	0.934	0.98	-0.0319035490130083	0.0345	0.3559	14004	16757	14424.77
3992105	chr5	rs6879035	140688934	A	C	0.773	0.765	0.976	0.0384992991506098	0.0204	0.0593	14004	16757	14424.77
3977184	chr5	rs78279347	140689072	T	C	0.971	0.97	0.96	-0.0328021562323804	0.0511	0.5205	14004	16757	14424.77
3978683	chr5	rs6862672	140689192	C	T	0.773	0.765	0.977	0.0387975467079122	0.0204	0.05747	14004	16757	14424.77
3988815	chr5	rs72806829	140689206	G	A	0.933	0.934	0.98	-0.0318003125497978	0.0345	0.3561	14004	16757	14424.77
3974623	chr5	rs58436122	140689616	A	C	0.836	0.845	0.757	-0.043502667649395	0.026	0.09397	14004	16757	14424.77
3990097	chr5	rs10491310	140689760	T	C	0.84	0.831	0.985	0.0641009254065236	0.0231	0.005489	14004	16757	14424.77
3980008	chr5	rs12523208	140690017	C	T	0.908	0.9	1.0	0.106097244206691	0.0287	0.0002232	14004	16757	14424.77
3982125	chr5	rs72806831	140690018	G	A	0.933	0.934	0.98	-0.0316970867432546	0.0345	0.3586	14004	16757	14424.77
3979731	chr5	rs10214106	140691392	G	A	0.869	0.861	0.989	0.0821973079313746	0.025	0.0009972	14004	16757	14424.77
3971026	chr5	rs17524297	140691506	G	A	0.933	0.932	0.963	0.0563992368491194	0.0345	0.1022	14004	16757	14424.77
3991700	chr5	rs6873682	140691706	G	A	0.774	0.766	0.976	0.0392014821991368	0.0205	0.05539	14004	16757	14424.77
3986584	chr5	rs12519400	140691910	G	A	0.869	0.861	0.989	0.0820959828759047	0.025	0.001011	14004	16757	14424.77
3984776	chr5	rs12517653	140692441	A	G	0.84	0.831	0.986	0.0639039448366128	0.0231	0.005628	14004	16757	14424.77
3971019	chr5	rs117197912	140692647	A	C	0.965	0.967	0.716	-0.050504132173768	0.053	0.3408	14004	16757	14424.77
3975000	chr5	rs112015921	140693165	T	C	0.971	0.97	0.964	-0.0312017511432645	0.0513	0.5437	14004	16757	14424.77
3972682	chr5	rs72806833	140694702	G	A	0.933	0.934	0.98	-0.0322959448008212	0.0345	0.3499	14004	16757	14424.77
3993000	chr5	rs10041885	140694707	T	C	0.84	0.831	0.987	0.0636975426142417	0.0231	0.005777	14004	16757	14424.77
3988381	chr5	rs6877356	140695067	T	A	0.773	0.766	0.98	0.0382009626151637	0.0204	0.06094	14004	16757	14424.77
3974742	chr5	rs140145995	140695285	A	G	0.975	0.977	0.952	-0.0513038207587421	0.063	0.4151	11466	13742	11734.55
3977113	chr5	rs17097144	140695562	A	G	0.773	0.766	0.981	0.0381047060335456	0.0204	0.06156	14004	16757	14424.77
3994211	chr5	rs17097145	140695905	C	T	0.846	0.838	0.985	0.0605963861236938	0.0234	0.009689	14004	16757	14424.77
3992919	chr5	rs17097147	140696065	A	T	0.98	0.98	0.879	0.0775997260223964	0.0676	0.2514	12770	15725	13307.91
3976075	chr5	rs62378374	140696317	T	C	0.846	0.838	0.984	0.0602010026907569	0.0234	0.01023	14004	16757	14424.77
3974294	chr5	rs10039925	140696464	C	T	0.846	0.838	0.984	0.0598996532078335	0.0235	0.01059	14004	16757	14424.77
3977299	chr5	rs10042819	140696556	A	G	0.846	0.838	0.984	0.0598996532078335	0.0235	0.01065	14004	16757	14424.77
3979229	chr5	rs7704217	140696794	C	T	0.779	0.772	0.978	0.0344014267173323	0.0206	0.09487	14004	16757	14424.77
3993695	chr5	rs17097152	140697870	G	A	0.846	0.838	0.983	0.0592966816705476	0.0235	0.01152	14004	16757	14424.77
3975943	chr5	rs7730	140698165	A	G	0.78	0.773	0.979	0.0335991726304121	0.0206	0.1028	14004	16757	14424.77
3993620	chr5	rs10310	140698400	T	C	0.847	0.839	0.982	0.0585990423029356	0.0236	0.01294	14004	16757	14424.77
3986845	chr5	rs2230133	140699057	G	C	0.933	0.934	0.982	-0.0329985112635755	0.0345	0.3384	14004	16757	14424.77
3995734	chr5	rs149745811	140699759	T	C	0.972	0.975	0.924	-0.0641972460452074	0.0677	0.3435	9198	11497	9478.1
3992096	chr5	rs11547633	140699840	T	G	0.959	0.961	0.939	0.0017983819413794	0.0456	0.9679	13317	16265	13851.39
3985032	chr5	rs140942166	140700309	G	A	0.985	0.986	0.479	-0.0332982854015147	0.1239	0.7884	9154	11126	9256.77
3994690	chr5	rs113972975	140700378	C	T	0.972	0.971	0.971	-0.0267033828345498	0.0519	0.607	14004	16757	14424.77
3977491	chr5	rs10875595	140700489	T	G	0.933	0.932	0.957	0.0584009748744768	0.0344	0.08983	14004	16757	14424.77
3994699	chr5	rs72806837	140700828	A	C	0.932	0.933	0.968	-0.0293979151845611	0.0344	0.3923	14004	16757	14424.77
3987570	chr5	rs13359820	140701730	A	G	0.774	0.767	0.984	0.03649585023784	0.0204	0.07332	14004	16757	14424.77
3989487	chr5	rs7706206	140702402	G	A	0.869	0.862	0.989	0.0789960062264979	0.025	0.001606	14004	16757	14424.77
3982141	chr5	rs7727101	140702601	A	C	0.774	0.767	0.984	0.03649585023784	0.0204	0.07314	14004	16757	14424.77
3973988	chr5	rs138885148	140702678	A	G	0.959	0.961	0.94	0.0014988761237359	0.0456	0.9736	13317	16265	13851.39
3988320	chr5	rs113533413	140702881	C	T	0.972	0.971	0.971	-0.0263953113595316	0.052	0.612	14004	16757	14424.77
3973331	chr5	rs72806838	140703211	T	G	0.774	0.767	0.984	0.0363994293800054	0.0204	0.07423	14004	16757	14424.77
3980054	chr5	rs35137431	140703292	T	A	0.931	0.933	0.732	-0.0423022562339069	0.0391	0.28	14004	16757	14424.77
3986891	chr5	rs78818071	140703293	A	T	0.868	0.861	0.985	0.0767017482633775	0.025	0.002168	14004	16757	14424.77
3991331	chr5	rs2338652	140703301	G	T	0.844	0.853	0.762	-0.0451019739124202	0.0265	0.08835	14004	16757	14424.77
3978252	chr5	rs961967	140703765	T	G	0.774	0.767	0.984	0.03649585023784	0.0204	0.07319	14004	16757	14424.77
3971577	chr5	rs58544903	140704136	T	C	0.869	0.862	0.989	0.0785985885121491	0.025	0.00169	14004	16757	14424.77
3993932	chr5	rs2472648	140704463	C	T	0.12	0.117	0.995	0.0116024307308398	0.0262	0.6577	14004	16757	14424.77
3996240	chr5	rs78355629	140704464	A	G	0.959	0.961	0.939	0.0012991557316201	0.0456	0.9769	13317	16265	13851.39
3972444	chr5	rs2069030	140705039	C	T	0.975	0.973	0.738	0.108997892375111	0.0616	0.07666	14004	16757	14424.77
3974920	chr5	rs17097180	140705925	T	G	0.959	0.961	0.939	0.0011992805754821	0.0456	0.9798	13317	16265	13851.39
3992616	chr5	rs118081138	140706089	A	G	0.965	0.962	0.902	0.091904386669492	0.0474	0.05232	14004	16757	14424.77
3974554	chr5	rs74814733	140706279	A	G	0.972	0.971	0.972	-0.0252972953741621	0.052	0.6265	14004	16757	14424.77
3994647	chr5	rs13356177	140706903	G	T	0.87	0.862	0.989	0.0784968981407531	0.0251	0.001725	14004	16757	14424.77
3983975	chr5	rs72806840	140706970	T	G	0.933	0.934	0.981	-0.0331949048576409	0.0345	0.3349	14004	16757	14424.77
3986202	chr5	rs2472647	140710705	G	A	0.119	0.116	0.998	0.0090984829852593	0.0263	0.7275	14004	16757	14424.77
3989595	chr5	rs76571170	140710810	G	A	0.972	0.972	0.973	-0.0263953113595316	0.0521	0.6124	14004	16757	14424.77
3976239	chr5	rs17097189	140713497	T	G	0.775	0.768	0.988	0.0360040066341877	0.0204	0.07738	14004	16757	14424.77
3992380	chr5	rs12522664	140714026	C	T	0.872	0.864	0.986	0.0827958374084022	0.0253	0.001039	14004	16757	14424.77
3987218	chr5	rs72790003	140714642	A	G	0.933	0.934	0.979	-0.0338981034057645	0.0345	0.3247	14004	16757	14424.77
3988716	chr5	rs11954562	140715094	G	A	0.775	0.768	0.988	0.0361969153118182	0.0204	0.0757	14004	16757	14424.77
3971495	chr5	rs72790004	140715852	G	T	0.933	0.934	0.979	-0.0344051267241774	0.0345	0.3187	14004	16757	14424.77
3977067	chr5	rs62378405	140716093	G	A	0.934	0.933	0.949	0.0673034452096881	0.035	0.05482	14004	16757	14424.77
3988492	chr5	rs10491311	140717739	T	C	0.775	0.768	0.99	0.0358978909969844	0.0204	0.07813	14004	16757	14424.77
3995966	chr5	rs6861047	140719090	G	A	0.934	0.933	0.948	0.0679016096105729	0.0351	0.05319	14004	16757	14424.77
3982233	chr5	rs35592458	140720516	C	G	0.439	0.443	0.904	-0.0399994162638657	0.018	0.02602	14004	16757	14424.77
3991378	chr5	rs3806839	140721446	C	T	0.418	0.424	0.954	-0.0418954871740363	0.0176	0.01737	14004	16757	14424.77
3976387	chr5	rs3806838	140721589	A	G	0.775	0.769	0.977	0.0368043345220483	0.0205	0.07298	14004	16757	14424.77
3982749	chr5	rs79225545	140721939	A	G	0.97	0.97	0.956	-0.0306035477981776	0.0512	0.5496	14004	16757	14424.77
3978284	chr5	rs7701092	140722126	A	G	0.97	0.97	0.951	-0.0285949668801128	0.0514	0.5774	14004	16757	14424.77
3982559	chr5	rs6580185	140722130	G	C	0.801	0.793	0.956	0.0485044090596151	0.0215	0.02417	14004	16757	14424.77
3990931	chr5	rs3806837	140723174	T	C	0.958	0.957	0.956	-0.004198802647333	0.0432	0.9234	14004	16757	14424.77
3989413	chr5	rs11575948	140724060	A	C	0.959	0.958	0.962	0.0011992805754821	0.0435	0.9783	14004	16757	14424.77
3991117	chr5	rs72790006	140724591	G	T	0.964	0.965	0.974	-0.022398994943479	0.0463	0.6285	14004	16757	14424.77
3987627	chr5	rs80028471	140726150	T	A	0.949	0.949	0.672	0.0179970767016546	0.0462	0.6964	14004	16757	14424.77
3981216	chr5	rs13357694	140727119	T	C	0.959	0.958	0.965	0.0013990209137074	0.0435	0.9739	14004	16757	14424.77
3983551	chr5	rs6863116	140727420	T	A	0.959	0.958	0.965	0.001099395443301	0.0435	0.9797	14004	16757	14424.77
3976427	chr5	rs6877775	140727792	G	A	0.959	0.958	0.966	0.001099395443301	0.0435	0.98	14004	16757	14424.77
3988899	chr5	rs3749778	140731357	G	T	0.96	0.96	0.942	-0.0079011318962572	0.0447	0.8594	14004	16757	14424.77
3987167	chr5	rs3749777	140731408	A	G	0.959	0.959	0.972	0.0009995003330834	0.0434	0.9822	14004	16757	14424.77
3979878	chr5	rs72790007	140732624	T	C	0.964	0.965	0.979	-0.021203207651103	0.0462	0.6472	14004	16757	14424.77
3995534	chr5	rs10214288	140733878	A	G	0.959	0.959	0.978	0.0003999200213268	0.0433	0.9918	14004	16757	14424.77
3996352	chr5	rs3806836	140734479	G	A	0.849	0.849	0.762	0.0056042667198317	0.0269	0.8351	14004	16757	14424.77
3982262	chr5	rs11575949	140735215	G	A	0.959	0.959	0.98	0.0	0.0433	0.9996	14004	16757	14424.77
3983536	chr5	rs142728816	140735617	G	T	0.977	0.978	0.636	-0.0856995105900367	0.074	0.2467	13014	15757	13429.79
3994558	chr5	rs17097226	140736474	T	G	0.959	0.959	0.981	-0.0001000050003333	0.0433	0.9974	14004	16757	14424.77
3985762	chr5	rs4329068	140736689	G	A	0.959	0.96	0.946	-0.0135007260538548	0.0443	0.7611	14004	16757	14424.77
3971081	chr5	rs12386471	140737531	C	T	0.959	0.959	0.983	-0.0007002451143934	0.0433	0.9874	14004	16757	14424.77
3986085	chr5	rs58934519	140737947	A	G	0.962	0.962	0.984	-0.0043996643446871	0.0447	0.9216	14004	16757	14424.77
3991025	chr5	rs17097227	140737992	C	G	0.959	0.959	0.984	-0.001100605444033	0.0433	0.9799	14004	16757	14424.77
3992990	chr5	rs72790009	140738009	G	A	0.964	0.965	0.984	-0.021203207651103	0.0462	0.6457	14004	16757	14424.77
3980781	chr5	rs79372563	140738601	G	C	0.964	0.965	0.985	-0.0212951405401588	0.0462	0.6444	14004	16757	14424.77
3971151	chr5	rs4912605	140739261	G	T	0.962	0.962	0.987	-0.0051029981759033	0.0447	0.9085	14004	16757	14424.77
3986900	chr5	rs72790010	140739737	G	C	0.964	0.965	0.986	-0.021203207651103	0.0461	0.646	14004	16757	14424.77
3977789	chr5	rs17097231	140739779	C	G	0.883	0.886	0.965	0.0003999200213268	0.0269	0.9884	14004	16757	14424.77
3971290	chr5	rs74488479	140740950	A	G	0.952	0.953	0.673	-0.0473956369746291	0.0485	0.3277	14004	16757	14424.77
3988711	chr5	rs62378417	140741738	G	C	0.959	0.959	0.99	0.0011992805754821	0.0433	0.9772	14004	16757	14424.77
3983633	chr5	rs57735633	140741761	A	G	0.959	0.959	0.99	0.0001999800026662	0.0433	0.9964	14004	16757	14424.77
3979010	chr5	rs146059189	140742315	A	C	0.978	0.979	0.63	-0.12340003148223	0.0763	0.1061	13014	15757	13429.79
3978492	chr5	rs17097238	140742483	A	G	0.959	0.959	0.994	-0.0023026490626755	0.0432	0.9573	14004	16757	14424.77
3990811	chr5	rs57308563	140744395	T	C	0.959	0.959	0.995	-0.0034961042567088	0.0432	0.936	14004	16757	14424.77
3985554	chr5	rs79266084	140745224	G	A	0.964	0.965	0.988	-0.0222047099881925	0.0461	0.6308	14004	16757	14424.77
3988644	chr5	rs28694549	140748146	A	G	0.959	0.959	0.995	-0.0055956263571598	0.0431	0.8965	14004	16757	14424.77
3991475	chr5	rs6873480	140749326	G	A	0.959	0.959	0.995	-0.0029042131473898	0.0432	0.9463	14004	16757	14424.77
3985695	chr5	rs2240697	140751128	C	G	0.667	0.657	0.961	0.0686021284901822	0.0182	0.0001721	14004	16757	14424.77
3984724	chr5	rs3749776	140751389	C	T	0.964	0.965	0.989	-0.0236986067778773	0.0461	0.607	14004	16757	14424.77
3991640	chr5	rs3806834	140752499	G	A	0.909	0.9	0.948	0.119603599645832	0.0296	5.242e-05	14004	16757	14424.77
3972728	chr5	rs4151698	140753245	A	G	0.959	0.959	0.999	-0.009000382197299	0.0431	0.8346	14004	16757	14424.77
3988020	chr5	rs3749775	140753842	C	A	0.962	0.962	0.997	-0.0104039337153929	0.0446	0.8154	14004	16757	14424.77
3984286	chr5	rs3749773	140755495	A	G	0.962	0.962	0.997	-0.010302892995897	0.0446	0.8175	14004	16757	14424.77
3983366	chr5	rs3749771	140755843	C	A	0.981	0.98	0.957	0.10889924695599	0.0685	0.1119	11976	14538	12316.42
3980782	chr5	rs72790015	140756624	C	A	0.962	0.962	0.997	-0.0095050300143049	0.0446	0.8319	14004	16757	14424.77
3972922	chr5	rs6895700	140756668	A	G	0.962	0.962	0.997	-0.0088994831870327	0.0446	0.8414	14004	16757	14424.77
3980838	chr5	rs72790016	140756897	G	A	0.964	0.965	0.99	-0.0232993336544035	0.046	0.6135	14004	16757	14424.77
3979815	chr5	rs6896353	140757036	A	G	0.959	0.959	0.997	-0.0074980401773571	0.0431	0.861	14004	16757	14424.77
3986645	chr5	rs10051438	140757325	A	T	0.959	0.959	0.997	-0.0074980401773571	0.0431	0.8617	14004	16757	14424.77
3983645	chr5	rs141471013	140758070	A	G	0.964	0.965	0.99	-0.023002541565316	0.046	0.6179	14004	16757	14424.77
3982696	chr5	rs60712207	140758076	C	T	0.749	0.739	0.966	0.0801042442416614	0.0197	4.976e-05	14004	16757	14424.77
3987008	chr5	rs17524659	140758148	G	A	0.959	0.959	0.982	-0.001300845733048	0.0433	0.9753	14004	16757	14424.77
3995192	chr5	rs72790019	140758318	G	A	0.962	0.962	0.997	-0.0091012913892029	0.0446	0.8384	14004	16757	14424.77
3981693	chr5	rs112095214	140759617	C	A	0.962	0.962	0.997	-0.009000382197299	0.0446	0.8403	14004	16757	14424.77
3990945	chr5	rs142315554	140759702	A	G	0.982	0.981	0.964	0.0998996321381321	0.0674	0.1384	12523	15078	12859.9
3974137	chr5	rs61675507	140761777	G	T	0.866	0.855	0.974	0.119301881625653	0.0248	1.533e-06	14004	16757	14424.77
3995388	chr5	rs72790022	140762136	T	G	0.962	0.962	0.998	-0.0087985943563496	0.0446	0.8434	14004	16757	14424.77
3986856	chr5	rs118021618	140762493	C	T	0.98	0.981	0.707	-0.0788051404425305	0.0758	0.2988	12413	13945	12450.67
3993915	chr5	rs7704696	140762763	T	C	0.962	0.962	0.997	-0.0128015918372089	0.0445	0.7741	14004	16757	14424.77
3995695	chr5	rs72790024	140762993	G	A	0.962	0.962	0.998	-0.0084959889212643	0.0446	0.8487	14004	16757	14424.77
3972749	chr5	rs2072315	140763029	A	G	0.67	0.66	0.982	0.0669013524517588	0.0181	0.0002188	14004	16757	14424.77
3991947	chr5	rs2240698	140763100	C	T	0.893	0.895	0.977	0.009197572354042	0.0276	0.7397	14004	16757	14424.77
3994165	chr5	rs6883770	140763888	G	A	0.962	0.962	0.998	-0.0086977157031958	0.0446	0.8451	14004	16757	14424.77
3988988	chr5	rs2024141	140765000	G	A	0.884	0.886	1.0	0.0056042667198317	0.0264	0.8327	14004	16757	14424.77
3986968	chr5	rs3806833	140765635	T	C	0.962	0.962	0.998	-0.0128015918372089	0.0445	0.7728	14004	16757	14424.77
3984221	chr5	rs3806832	140765723	G	A	0.962	0.962	0.998	-0.0128015918372089	0.0445	0.7742	14004	16757	14424.77
3987878	chr5	rs72790028	140765740	C	T	0.962	0.962	0.998	-0.009000382197299	0.0446	0.8397	14004	16757	14424.77
3986185	chr5	rs72790029	140766322	G	A	0.962	0.962	0.998	-0.0093031403261444	0.0446	0.8346	14004	16757	14424.77
3983496	chr5	rs2240699	140767031	C	T	0.67	0.661	0.981	0.0670042287804738	0.0181	0.0002181	14004	16757	14424.77
3976354	chr5	rs57697403	140767066	T	A	0.962	0.962	0.998	-0.0130953713122409	0.0445	0.769	14004	16757	14424.77
3995213	chr5	rs67622091	140767902	C	A	0.962	0.962	0.997	-0.009696862978864	0.0446	0.8277	14004	16757	14424.77
3989759	chr5	rs68033444	140767989	C	T	0.962	0.962	0.997	-0.0095958936734469	0.0446	0.829	14004	16757	14424.77
3981464	chr5	rs77505166	140767991	G	A	0.959	0.959	0.996	0.001598721363697	0.043	0.9708	14004	16757	14424.77
3994266	chr5	rs192606668	140768941	G	A	0.977	0.979	0.725	-0.101700554826339	0.0709	0.1518	11500	12520	11546.12
3990169	chr5	rs3806831	140771392	T	C	0.959	0.959	0.997	-0.0068030886197391	0.0431	0.8745	14004	16757	14424.77
3977577	chr5	rs57898397	140771670	A	G	0.962	0.962	0.997	-0.0099998320783335	0.0446	0.8232	14004	16757	14424.77
3983283	chr5	rs726684	140772427	T	G	0.869	0.857	0.993	0.118102984467303	0.0248	1.902e-06	14004	16757	14424.77
3985189	chr5	rs11575958	140772941	T	G	0.964	0.965	0.989	-0.0231048737150968	0.046	0.6158	14004	16757	14424.77
3979865	chr5	rs2240700	140773388	G	T	0.842	0.844	1.01	0.0089993837968006	0.0231	0.6977	14004	16757	14424.77
3985172	chr5	rs147992300	140774705	C	T	0.981	0.98	0.973	0.0994017977075785	0.0668	0.1368	12523	15078	12859.9
3982304	chr5	rs75588357	140775021	C	T	0.959	0.959	1.0	0.0011992805754821	0.0429	0.9782	14004	16757	14424.77
3978753	chr5	rs59251876	140775076	G	C	0.959	0.959	0.997	-0.0066017436345624	0.0431	0.8791	14004	16757	14424.77
3975239	chr5	rs56946131	140775364	A	G	0.959	0.959	0.996	-0.0032954239497972	0.0432	0.939	14004	16757	14424.77
3974796	chr5	rs6580187	140776223	G	A	0.843	0.845	1.01	0.0068961666878413	0.0232	0.767	14004	16757	14424.77
3971712	chr5	rs62378447	140776257	C	A	0.959	0.959	0.996	-0.0032954239497972	0.0432	0.9396	14004	16757	14424.77
3979919	chr5	rs7703108	140777409	G	T	0.843	0.845	1.01	0.0069954745123864	0.0232	0.7631	14004	16757	14424.77
3984880	chr5	rs10045443	140777577	G	T	0.802	0.804	1.01	0.0045994064948955	0.0212	0.8268	14004	16757	14424.77
3990893	chr5	rs6867460	140778256	G	A	0.843	0.845	1.01	0.0071047017299317	0.0232	0.759	14004	16757	14424.77
3976371	chr5	rs111395890	140779354	A	C	0.959	0.959	1.0	0.0024968801985871	0.0429	0.9526	14004	16757	14424.77
3978782	chr5	rs72790034	140780223	A	G	0.964	0.964	0.976	-0.0216016445577609	0.046	0.6385	14004	16757	14424.77
3975298	chr5	rs6880273	140780321	C	A	0.801	0.803	1.01	0.0045994064948955	0.0212	0.8282	14004	16757	14424.77
3982255	chr5	rs62378449	140780577	G	A	0.959	0.959	0.983	-0.0012007205765188	0.0432	0.9776	14004	16757	14424.77
3971524	chr5	rs56773894	140780822	T	C	0.959	0.959	0.982	-0.0033957590691798	0.0431	0.9377	14004	16757	14424.77
3988637	chr5	rs17097267	140781687	T	C	0.884	0.886	1.01	0.0058031292269501	0.0263	0.8248	14004	16757	14424.77
3995032	chr5	rs4151700	140782160	G	T	0.959	0.959	1.0	0.0018981972830802	0.0429	0.965	14004	16757	14424.77
3980524	chr5	rs1363448	140783596	C	T	0.67	0.66	0.98	0.0690035380967296	0.0181	0.0001432	14004	16757	14424.77
3987360	chr5	rs3749770	140784055	T	C	0.801	0.803	1.01	0.004201162744548	0.0212	0.8443	14004	16757	14424.77
3973190	chr5	rs3749769	140784427	T	C	0.884	0.886	1.01	0.0060019521956343	0.0263	0.821	14004	16757	14424.77
3990128	chr5	rs72790035	140785353	T	C	0.962	0.962	0.996	-0.007296555232638	0.0446	0.8695	14004	16757	14424.77
3974737	chr5	rs72790038	140785855	G	A	0.962	0.962	0.996	-0.0071958279818024	0.0446	0.872	14004	16757	14424.77
3995025	chr5	rs58503510	140786099	G	A	0.959	0.959	0.995	-0.0003000450090019	0.0432	0.9936	14004	16757	14424.77
3973818	chr5	rs72790039	140787101	A	G	0.964	0.965	0.99	-0.0207028323592018	0.046	0.6534	14004	16757	14424.77
3987330	chr5	rs62378453	140787850	C	G	0.959	0.959	0.995	0.0	0.0432	0.9998	14004	16757	14424.77
3979866	chr5	rs58047392	140788264	C	T	0.843	0.845	1.01	0.0053954185169075	0.0232	0.8173	14004	16757	14424.77
3977505	chr5	rs72790040	140789158	G	A	0.964	0.965	0.99	-0.0202027073175195	0.046	0.6598	14004	16757	14424.77
3978622	chr5	rs3749768	140789819	C	T	0.959	0.959	1.0	0.0004998750416509	0.0429	0.9904	14004	16757	14424.77
3976727	chr5	rs3749767	140789933	G	A	0.802	0.804	1.01	0.0043007385516922	0.0212	0.8393	14004	16757	14424.77
3995394	chr5	rs75744979	140791748	T	C	0.959	0.959	1.0	0.0003999200213268	0.0429	0.9917	14004	16757	14424.77
3985587	chr5	rs4912751	140793007	A	G	0.67	0.66	0.978	0.0689008672546918	0.0181	0.0001471	14004	16757	14424.77
3993457	chr5	rs181239359	140794814	C	T	0.985	0.986	0.804	-0.0435966737180782	0.094	0.6426	10091	10959	9866.86
3971731	chr5	rs3806830	140796099	A	G	0.959	0.959	1.0	0.0003999200213268	0.0429	0.9924	14004	16757	14424.77
3985359	chr5	rs2240701	140797339	C	A	0.802	0.804	1.01	0.004001981379298	0.0212	0.8487	14004	16757	14424.77
3991391	chr5	rs2015825	140797630	G	T	0.67	0.66	0.979	0.0689008672546918	0.0181	0.0001458	14004	16757	14424.77
3980436	chr5	rs17208397	140798639	G	C	0.959	0.956	0.911	0.107400433609706	0.044	0.01457	14004	16757	14424.77
3982063	chr5	rs532216579	140798936	T	G	0.985	0.985	0.893	-0.0641972460452074	0.0817	0.4321	11190	14135	11722.94
3984897	chr5	rs72790042	140799812	G	A	0.962	0.962	0.995	-0.0054045784588597	0.0446	0.9038	14004	16757	14424.77
3982226	chr5	rs7732160	140800708	G	A	0.959	0.959	0.999	0.0013990209137074	0.0429	0.9737	14004	16757	14424.77
3993745	chr5	rs11167744	140801104	T	C	0.884	0.886	1.01	0.005703702916678	0.0263	0.8288	14004	16757	14424.77
3993186	chr5	rs73792198	140801298	C	A	0.884	0.886	1.01	0.0056042667198317	0.0263	0.8314	14004	16757	14424.77
3972507	chr5	rs57195665	140803241	C	A	0.884	0.886	1.01	0.0062007356416035	0.0263	0.814	14004	16757	14424.77
3986571	chr5	rs73792199	140803404	A	G	0.892	0.895	0.982	0.0093957216403621	0.0276	0.7332	14004	16757	14424.77
3972335	chr5	rs17097293	140803492	T	C	0.802	0.804	1.01	0.004201162744548	0.0212	0.8424	14004	16757	14424.77
3973527	chr5	rs62378457	140804531	A	G	0.959	0.959	0.992	-0.000200020002667	0.0433	0.9968	14004	16757	14424.77
3992201	chr5	rs17208404	140804856	A	C	0.869	0.857	0.984	0.121101966352117	0.0249	1.126e-06	14004	16757	14424.77
3986193	chr5	rs11167745	140805486	G	C	0.802	0.804	1.01	0.0044003044444822	0.0212	0.8358	14004	16757	14424.77
3979413	chr5	rs10046053	140805771	T	C	0.884	0.886	1.01	0.0060019521956343	0.0263	0.8201	14004	16757	14424.77
3981362	chr5	rs3749765	140807256	A	C	0.843	0.845	1.01	0.0058031292269501	0.0232	0.803	14004	16757	14424.77
3979074	chr5	rs3828681	140807343	G	A	0.959	0.959	0.998	0.001598721363697	0.043	0.9708	14004	16757	14424.77
3971121	chr5	rs17097300	140810773	G	A	0.91	0.902	0.95	0.123703254305543	0.0297	3.084e-05	14004	16757	14424.77
3994507	chr5	rs6862159	140814100	C	T	0.959	0.956	0.9	0.107903280090499	0.0442	0.01461	14004	16757	14424.77
3978825	chr5	rs6580188	140814335	T	C	0.671	0.661	0.974	0.0704957416116978	0.0182	0.0001069	14004	16757	14424.77
3985345	chr5	rs7703679	140814397	C	A	0.806	0.808	1.0	0.0077002766261879	0.0214	0.7209	14004	16757	14424.77
3974724	chr5	rs4912753	140814782	C	G	0.671	0.661	0.975	0.0704957416116978	0.0182	0.0001081	14004	16757	14424.77
3991017	chr5	rs72790047	140815077	T	C	0.962	0.962	0.99	-0.0065010863423599	0.0448	0.8838	14004	16757	14424.77
3974345	chr5	rs3805699	140815310	G	T	0.883	0.885	1.0	0.0065981840282271	0.0264	0.8036	14004	16757	14424.77
3980626	chr5	rs3828680	140815348	C	T	0.67	0.66	0.974	0.0707007455727197	0.0182	0.0001039	14004	16757	14424.77
3982728	chr5	rs79477223	140816161	G	T	0.967	0.966	0.989	0.0301993737308422	0.0474	0.5243	14004	16757	14424.77
3972034	chr5	rs10035418	140817231	A	G	0.809	0.81	1.0	0.0105046326450854	0.0215	0.6255	14004	16757	14424.77
3992001	chr5	rs72790049	140817235	G	A	0.959	0.959	0.985	-0.003797200248385	0.0435	0.9297	14004	16757	14424.77
3975283	chr5	rs13178044	140818439	G	T	0.883	0.885	1.0	0.0068961666878413	0.0264	0.7943	14004	16757	14424.77
3971671	chr5	rs880080	140818958	G	A	0.967	0.966	0.988	0.0297044227063309	0.0475	0.5312	14004	16757	14424.77
3977231	chr5	rs3792898	140820846	C	T	0.884	0.886	1.01	0.0071047017299317	0.0264	0.788	14004	16757	14424.77
3987841	chr5	rs3792897	140820876	A	G	0.884	0.886	1.01	0.0071047017299317	0.0264	0.789	14004	16757	14424.77
3974220	chr5	rs3805698	140821121	G	T	0.884	0.886	1.01	0.0071047017299317	0.0264	0.7897	14004	16757	14424.77
3981901	chr5	rs3805697	140821329	C	T	0.861	0.85	0.973	0.11290002201545	0.0244	3.841e-06	14004	16757	14424.77
3987643	chr5	rs3805696	140821428	C	T	0.884	0.886	1.01	0.0071047017299317	0.0264	0.7889	14004	16757	14424.77
3971169	chr5	rs144018757	140822568	A	G	0.978	0.979	0.828	-0.0423022562339069	0.0654	0.5183	13457	16217	13881.29
3975265	chr5	rs1059029	140822723	A	G	0.81	0.811	1.0	0.0103957761821204	0.0215	0.6302	14004	16757	14424.77
3989040	chr5	rs7723254	140823300	C	T	0.884	0.886	1.0	0.0068961666878413	0.0265	0.7948	14004	16757	14424.77
3975972	chr5	rs72790051	140824289	C	T	0.964	0.965	0.978	-0.0222047099881925	0.0463	0.6318	14004	16757	14424.77
3979916	chr5	rs59518107	140827198	A	G	0.884	0.886	1.0	0.0066975214477213	0.0265	0.8013	14004	16757	14424.77
3994223	chr5	rs62379167	140828278	C	T	0.861	0.85	0.97	0.113301899233974	0.0245	3.586e-06	14004	16757	14424.77
3980904	chr5	rs4432943	140828723	G	T	0.67	0.66	0.967	0.0704957416116978	0.0183	0.000113	14004	16757	14424.77
3981916	chr5	rs7713034	140829415	T	C	0.81	0.811	1.0	0.0092966519050945	0.0216	0.666	14004	16757	14424.77
3991561	chr5	rs140080701	140829647	C	G	0.903	0.895	0.935	0.108701926920191	0.029	0.0001741	14004	16757	14424.77
3992798	chr5	rs2879228	140830350	G	A	0.86	0.849	0.966	0.111997442453454	0.0244	4.601e-06	14004	16757	14424.77
3987844	chr5	rs192869194	140830650	C	T	0.989	0.987	0.856	0.172203878605669	0.099	0.08201	10729	11603	10708.43
3975999	chr5	rs148815534	140831502	A	G	0.984	0.985	0.771	-0.0573007769142667	0.1065	0.5909	7382	9050	7701.68
3993792	chr5	rs146748846	140832504	G	C	0.988	0.987	0.891	0.0580990823836463	0.11	0.5971	8076	9053	8125.4
3977408	chr5	rs11958830	140833077	T	C	0.815	0.816	1.0	0.0059025456526138	0.0218	0.7857	14004	16757	14424.77
