## Supplementary material for "Characterization of shared and ancestry-specific signals driving complex traits using multi-ancestry fine-mapping": s1_gwas_temp.txt

Unnamed: 0	chrom	ID	pos	A1	A2	FCAS	FCON	IMPINFO	BETA	SE	P	NCAS	NCON	NEFF
2468883	chr5	rs10074378	139837385	G	A	0.146	0.146	0.982	0.013202462677756	0.0123	0.285	53386	77258	58749.13
2479139	chr5	rs1019933	139844953	A	G	0.309	0.309	1.0	0.005703702916678	0.0093	0.5396	53386	77258	58749.13
2467940	chr5	rs7449225	139845743	G	A	0.758	0.76	0.997	-0.0374007702544828	0.0101	0.0002035	53386	77258	58749.13
2464828	chr5	rs5011956	139845793	T	A	0.307	0.308	1.0	0.0059025456526138	0.0093	0.5244	53386	77258	58749.13
2475256	chr5	rs35346561	139847868	A	C	0.758	0.761	0.995	-0.0377018671840115	0.0101	0.0001847	53386	77258	58749.13
2475362	chr5	rs76376634	139853923	C	T	0.927	0.926	0.943	0.0172994970780611	0.017	0.3102	53386	77258	58749.13
2476897	chr5	rs79460904	139860198	G	A	0.928	0.926	0.943	0.0184978548821194	0.017	0.2789	53386	77258	58749.13
2467002	chr5	rs10041762	139862774	A	G	0.307	0.308	1.0	0.0059025456526138	0.0093	0.5275	53386	77258	58749.13
2461920	chr5	rs10067969	139867969	A	G	0.551	0.549	0.997	0.0321960982163169	0.0087	0.0002019	53386	77258	58749.13
2462305	chr5	rs9687753	139873598	C	T	0.551	0.549	0.997	0.0321960982163169	0.0087	0.0001972	53386	77258	58749.13
2467668	chr5	rs12109242	139875220	G	T	0.76	0.762	0.998	-0.0375045865412751	0.0101	0.0002051	53386	77258	58749.13
2475552	chr5	rs62385234	139875227	G	A	0.92	0.922	0.789	0.0034041991335623	0.018	0.8497	53386	77258	58749.13
2477269	chr5	rs4912713	139881469	A	T	0.927	0.926	0.947	0.0178988554877579	0.017	0.2908	53386	77258	58749.13
2477380	chr5	rs28493133	139883215	C	T	0.549	0.547	0.997	0.0323026073786261	0.0086	0.0001892	53386	77258	58749.13
2466925	chr5	rs6871703	139886839	A	G	0.303	0.303	0.998	0.0075017910703226	0.0094	0.4254	53386	77258	58749.13
2463441	chr5	rs7712617	139888590	C	A	0.549	0.547	0.998	0.0323026073786261	0.0086	0.0001843	53386	77258	58749.13
2463610	chr5	rs10463292	139888813	G	C	0.76	0.762	0.999	-0.0372035489975441	0.0101	0.0002289	53386	77258	58749.13
2475157	chr5	rs11167489	139891089	C	T	0.549	0.547	0.998	0.0323026073786261	0.0086	0.0001851	53386	77258	58749.13
2462521	chr5	rs77093431	139893204	G	A	0.928	0.926	0.949	0.0179970767016546	0.017	0.2879	53386	77258	58749.13
2467161	chr5	rs6579768	139894136	T	C	0.307	0.308	1.0	0.0062007356416035	0.0093	0.507	53386	77258	58749.13
2465538	chr5	rs12189422	139894414	G	A	0.76	0.762	0.999	-0.0375980304153185	0.0101	0.0001956	53386	77258	58749.13
2462507	chr5	rs76128141	139900820	G	A	0.927	0.926	0.951	0.017496047616751	0.0169	0.3015	53386	77258	58749.13
2472575	chr5	rs62384164	139912224	A	T	0.549	0.546	0.999	0.0324962313421326	0.0086	0.00017	53386	77258	58749.13
2470908	chr5	rs3733681	139914758	A	G	0.308	0.308	1.0	0.0056042667198317	0.0093	0.5494	53386	77258	58749.13
2476668	chr5	rs72798885	139915565	G	A	0.76	0.762	1.0	-0.0375980304153185	0.0101	0.0001922	53386	77258	58749.13
2473311	chr5	rs10476933	139915663	C	G	0.549	0.546	0.999	0.0324962313421326	0.0086	0.000167	53386	77258	58749.13
2477576	chr5	rs1835959	139920311	G	A	0.146	0.147	0.995	0.0141987193998129	0.0122	0.2459	53386	77258	58749.13
2473596	chr5	rs9324644	139921961	G	A	0.549	0.546	0.999	0.0323994240466592	0.0086	0.0001729	53386	77258	58749.13
2463618	chr5	rs2108446	139923504	C	T	0.76	0.762	1.0	-0.0374007702544828	0.0101	0.0002047	53386	77258	58749.13
2465647	chr5	rs115216292	139923921	C	T	0.975	0.973	0.94	-0.0008003201707691	0.0282	0.9763	52585	76326	57926.76
2469722	chr5	rs250432	139924715	C	T	0.307	0.307	1.0	0.0063994795805678	0.0093	0.4929	53386	77258	58749.13
2469765	chr5	rs75743464	139925016	A	T	0.843	0.843	0.993	0.001598721363697	0.0118	0.8908	53386	77258	58749.13
2474774	chr5	rs4912714	139925855	G	T	0.927	0.926	0.954	0.0179970767016546	0.0169	0.2858	53386	77258	58749.13
2463906	chr5	rs801465	139925932	T	G	0.549	0.546	0.999	0.0326027085440124	0.0086	0.0001609	53386	77258	58749.13
2465832	chr5	rs250424	139927672	A	C	0.307	0.307	1.0	0.0058031292269501	0.0093	0.5323	53386	77258	58749.13
2464264	chr5	rs250425	139928128	C	T	0.76	0.762	1.0	-0.0378991867540796	0.0101	0.0001662	53386	77258	58749.13
2473627	chr5	rs801460	139931930	C	T	0.549	0.546	0.999	0.0323026073786261	0.0086	0.0001846	53386	77258	58749.13
2473154	chr5	rs73267612	139932417	T	G	0.843	0.843	0.994	0.0018981972830802	0.0118	0.8733	53386	77258	58749.13
2474428	chr5	rs801459	139933623	T	G	0.756	0.758	0.997	-0.0353992243518656	0.01	0.0004218	53386	77258	58749.13
2474866	chr5	rs35209457	139934587	C	T	0.928	0.926	0.957	0.0184978548821194	0.0169	0.2729	53386	77258	58749.13
2461887	chr5	rs10463297	139936239	T	C	0.622	0.621	0.984	0.0282958691548473	0.0089	0.0015	53386	77258	58749.13
2469388	chr5	rs250427	139936980	A	G	0.306	0.307	1.0	0.0053954185169075	0.0093	0.563	53386	77258	58749.13
2480699	chr5	rs2249213	139937146	G	A	0.549	0.546	0.999	0.0321960982163169	0.0086	0.0001925	53386	77258	58749.13
2463655	chr5	rs250431	139940233	G	A	0.309	0.309	0.999	0.0061013488579762	0.0093	0.5145	53386	77258	58749.13
2476256	chr5	rs1800882	139940302	G	A	0.984	0.983	0.812	0.0819025156196343	0.038	0.0312	51154	74445	56418.43
2475189	chr5	rs250430	139941228	A	G	0.143	0.143	0.996	0.0152038337422728	0.0123	0.216	53386	77258	58749.13
2469820	chr5	rs171632	139941318	A	G	0.303	0.304	1.0	0.0068961666878413	0.0093	0.4608	53386	77258	58749.13
2466492	chr5	rs250429	139944826	T	C	0.306	0.307	1.0	0.0055048206344449	0.0093	0.5567	53386	77258	58749.13
2472916	chr5	rs250428	139945307	G	T	0.147	0.147	0.996	0.013202462677756	0.0122	0.28	53386	77258	58749.13
2471234	chr5	rs2282803	139945716	T	C	0.96	0.961	0.962	-0.0267958227871631	0.0226	0.2374	53386	77258	58749.13
2468140	chr5	rs6550	139948616	T	A	0.694	0.694	0.999	-0.005696192544881	0.0093	0.5439	53386	77258	58749.13
2465274	chr5	rs2253378	139948802	A	G	0.76	0.762	0.996	-0.0372035489975441	0.0101	0.0002286	53386	77258	58749.13
2478793	chr5	rs80049489	139948839	A	G	0.928	0.926	0.955	0.0188021269625962	0.0169	0.2653	53386	77258	58749.13
2473843	chr5	rs55720104	139949409	T	C	0.694	0.694	0.999	-0.0054045784588597	0.0093	0.5594	53386	77258	58749.13
2467060	chr5	rs917302	139950138	C	T	0.844	0.843	0.993	0.0021975835434872	0.0118	0.8511	53386	77258	58749.13
2465029	chr5	rs17118938	139950858	C	G	0.694	0.693	0.999	-0.0058973552660839	0.0093	0.5278	53386	77258	58749.13
2466917	chr5	rs78814797	139951373	A	C	0.942	0.941	0.826	0.0239020562806236	0.0201	0.2342	53386	77258	58749.13
2462732	chr5	rs4912715	139951790	G	A	0.854	0.854	0.994	-0.0140989243795016	0.0122	0.2488	53386	77258	58749.13
2479803	chr5	rs801458	139953189	T	C	0.452	0.454	0.996	-0.0312017511432645	0.0087	0.0003071	53386	77258	58749.13
2478243	chr5	rs6883156	139955371	C	T	0.694	0.693	0.997	-0.005696192544881	0.0093	0.5409	53386	77258	58749.13
2469479	chr5	rs801457	139957807	A	G	0.759	0.762	0.994	-0.0366951051877892	0.0101	0.000281	53386	77258	58749.13
2476118	chr5	rs13175533	139958974	A	T	0.528	0.528	0.833	0.0085037404912207	0.0094	0.3664	53386	77258	58749.13
2477321	chr5	rs801456	139958978	A	T	0.0838	0.0836	0.843	-0.0049019951702315	0.017	0.7733	53386	77258	58749.13
2470384	chr5	rs801455	139959829	G	A	0.759	0.761	0.993	-0.035596090043474	0.0101	0.000426	53386	77258	58749.13
2477365	chr5	rs2563253	139962167	A	G	0.452	0.454	0.994	-0.0313049258284153	0.0087	0.0003021	53386	77258	58749.13
2476940	chr5	rs4279384	139971188	G	A	0.698	0.698	0.998	-0.0080019302190585	0.0094	0.3959	53386	77258	58749.13
2470944	chr5	rs2878916	139971517	T	A	0.699	0.699	0.997	-0.0078003437327339	0.0094	0.4068	53386	77258	58749.13
2464639	chr5	rs801463	139972093	T	A	0.757	0.758	0.99	-0.0319964709431669	0.0101	0.001528	53386	77258	58749.13
2470160	chr5	rs68010656	139973696	G	T	0.452	0.453	1.0	-0.0303045802648556	0.0086	0.0004604	53386	77258	58749.13
2465740	chr5	rs73269505	139973781	C	T	0.697	0.697	0.999	-0.0087985943563496	0.0094	0.3473	53386	77258	58749.13
2470035	chr5	rs1864255	139974473	T	G	0.452	0.453	1.0	-0.0307994715535284	0.0086	0.0003631	53386	77258	58749.13
2477919	chr5	rs2569162	139975053	A	G	0.698	0.698	0.999	-0.009000382197299	0.0094	0.3342	53386	77258	58749.13
2463461	chr5	rs2563320	139975067	T	C	0.698	0.698	0.999	-0.0086977157031958	0.0094	0.3529	53386	77258	58749.13
2470096	chr5	rs2569163	139975466	A	G	0.456	0.457	1.0	-0.0310985871020312	0.0086	0.0003107	53386	77258	58749.13
2465418	chr5	rs2569164	139975626	A	T	0.698	0.698	0.999	-0.0085968472255182	0.0094	0.3568	53386	77258	58749.13
2463819	chr5	rs2569165	139975636	A	C	0.698	0.698	0.999	-0.0085968472255182	0.0094	0.3555	53386	77258	58749.13
2469392	chr5	rs2569166	139975672	G	A	0.698	0.698	0.999	-0.0085968472255182	0.0094	0.3557	53386	77258	58749.13
2466799	chr5	rs2569167	139975887	G	A	0.698	0.698	0.999	-0.0085968472255182	0.0094	0.3558	53386	77258	58749.13
2465392	chr5	rs2563321	139976241	C	G	0.698	0.698	0.999	-0.0088994831870327	0.0094	0.3422	53386	77258	58749.13
2470496	chr5	rs2569168	139976956	A	T	0.698	0.698	0.999	-0.0087985943563496	0.0094	0.349	53386	77258	58749.13
2461430	chr5	rs72798893	139976959	A	G	0.762	0.763	0.995	-0.0326988269632397	0.0101	0.001272	53386	77258	58749.13
2465354	chr5	rs2569169	139977351	T	C	0.698	0.698	0.999	-0.0092022107647994	0.0094	0.3255	53386	77258	58749.13
2468487	chr5	rs2563322	139977818	T	G	0.698	0.698	0.999	-0.0088994831870327	0.0094	0.3442	53386	77258	58749.13
2470404	chr5	rs2563323	139977955	C	G	0.698	0.698	0.999	-0.0088994831870327	0.0094	0.3442	53386	77258	58749.13
2471467	chr5	rs58027502	139978241	C	T	0.761	0.762	0.995	-0.0335981494309355	0.0101	0.000915	53386	77258	58749.13
2469000	chr5	rs72798896	139978645	C	T	0.763	0.764	0.994	-0.0366951051877892	0.0102	0.0003079	53386	77258	58749.13
2474792	chr5	rs2569170	139978748	T	C	0.697	0.697	0.999	-0.0086977157031958	0.0094	0.3517	53386	77258	58749.13
2480337	chr5	rs2563324	139979448	G	A	0.698	0.698	0.999	-0.0091012913892029	0.0094	0.3293	53386	77258	58749.13
2469294	chr5	rs1835148	139980775	T	C	0.697	0.697	0.999	-0.0084959889212643	0.0094	0.363	53386	77258	58749.13
2471090	chr5	rs12163996	139980824	C	G	0.763	0.764	0.994	-0.0361972883118878	0.0102	0.0003679	53386	77258	58749.13
2470372	chr5	rs2569171	139981123	C	T	0.698	0.698	0.999	-0.0091012913892029	0.0094	0.3319	53386	77258	58749.13
2475346	chr5	rs2337224	139981326	G	A	0.458	0.46	0.999	-0.033701571673015	0.0086	9.662e-05	53386	77258	58749.13
2477457	chr5	rs2337225	139981336	G	A	0.848	0.848	0.988	-0.0029042131473898	0.012	0.8064	53386	77258	58749.13
2477572	chr5	rs72798897	139981578	C	T	0.764	0.765	0.995	-0.0356997191343252	0.0102	0.0004459	53386	77258	58749.13
2471961	chr5	rs778607	139983297	T	A	0.458	0.46	0.999	-0.033701571673015	0.0086	9.394e-05	53386	77258	58749.13
2470540	chr5	rs778605	139983863	A	C	0.458	0.46	0.999	-0.0338981034057645	0.0086	8.501e-05	53386	77258	58749.13
2466017	chr5	rs1820833	139985041	C	G	0.458	0.46	0.999	-0.0338981034057645	0.0086	8.584e-05	53386	77258	58749.13
2473469	chr5	rs2569176	139986317	A	G	0.466	0.469	1.0	-0.0375980304153185	0.0086	1.261e-05	53386	77258	58749.13
2465340	chr5	rs2163786	139986490	C	T	0.47	0.472	1.0	-0.0375980304153185	0.0086	1.249e-05	53386	77258	58749.13
2469148	chr5	rs2563330	139987572	T	G	0.466	0.469	1.0	-0.0375980304153185	0.0086	1.29e-05	53386	77258	58749.13
2465775	chr5	rs11167532	139987897	G	A	0.601	0.599	0.99	0.0326027085440124	0.0088	0.0002181	53386	77258	58749.13
2476189	chr5	rs7711117	139988753	C	T	0.763	0.764	0.995	-0.0369026020501437	0.0102	0.000277	53386	77258	58749.13
2473601	chr5	rs57599368	139992113	A	G	0.763	0.764	0.994	-0.0369026020501437	0.0102	0.0002803	53386	77258	58749.13
2478504	chr5	rs2569177	139992162	G	T	0.707	0.708	0.998	-0.0143017847108596	0.0095	0.1306	53386	77258	58749.13
2471782	chr5	rs2569178	139992171	G	A	0.707	0.708	0.998	-0.0142003494011414	0.0095	0.1339	53386	77258	58749.13
2462911	chr5	rs4264986	139993266	T	A	0.469	0.472	0.999	-0.0377953294954024	0.0086	1.139e-05	53386	77258	58749.13
2480335	chr5	rs34517992	139993439	T	G	0.601	0.599	0.989	0.0326027085440124	0.0088	0.0002205	53386	77258	58749.13
2477467	chr5	rs2256547	139996011	G	T	0.469	0.472	0.999	-0.0375980304153185	0.0086	1.297e-05	53386	77258	58749.13
2468726	chr5	rs2569181	139997812	C	T	0.469	0.472	0.998	-0.0375980304153185	0.0086	1.31e-05	53386	77258	58749.13
2479122	chr5	rs778604	139998565	T	A	0.467	0.469	0.998	-0.036798848237098	0.0086	2.026e-05	53386	77258	58749.13
2474254	chr5	rs778603	139998807	A	G	0.465	0.468	0.999	-0.0370997639570267	0.0086	1.717e-05	53386	77258	58749.13
2476864	chr5	rs778602	139998838	G	A	0.468	0.47	0.999	-0.036798848237098	0.0086	2.018e-05	53386	77258	58749.13
4452943	chr5	rs778601	140000428	T	G	0.705	0.706	0.999	-0.0128015918372089	0.0094	0.1731	53386	77258	58749.13
4459346	chr5	rs778600	140001609	A	G	0.708	0.709	1.0	-0.0127003085782322	0.0094	0.1793	53386	77258	58749.13
4459441	chr5	rs778599	140001761	G	A	0.708	0.709	1.0	-0.0127003085782322	0.0094	0.1789	53386	77258	58749.13
4447254	chr5	rs1991801	140003395	A	G	0.705	0.706	1.0	-0.0128015918372089	0.0094	0.1727	53386	77258	58749.13
4454310	chr5	rs2569185	140004033	G	A	0.708	0.709	1.0	-0.0127003085782322	0.0094	0.1777	53386	77258	58749.13
4459762	chr5	rs778582	140004816	C	T	0.709	0.71	1.0	-0.0127003085782322	0.0094	0.1803	53386	77258	58749.13
4444185	chr5	rs72800905	140004909	C	G	0.762	0.763	0.997	-0.0355028330426552	0.0101	0.0004554	53386	77258	58749.13
4441218	chr5	rs778583	140005110	C	T	0.711	0.712	1.0	-0.0145960053074092	0.0095	0.1232	53386	77258	58749.13
4441006	chr5	rs778584	140005212	T	C	0.468	0.471	1.0	-0.0361039752308815	0.0086	2.682e-05	53386	77258	58749.13
4445798	chr5	rs778585	140005377	T	C	0.716	0.717	1.0	-0.0131966945943914	0.0095	0.1648	53386	77258	58749.13
4439517	chr5	rs7721577	140005786	T	C	0.758	0.759	1.0	-0.0369026020501437	0.0101	0.0002481	53386	77258	58749.13
4458865	chr5	rs778586	140005918	A	G	0.712	0.713	0.999	-0.0116981574124923	0.0095	0.2183	53386	77258	58749.13
4456112	chr5	rs60745418	140006267	C	T	0.758	0.76	0.999	-0.0363009797263316	0.0101	0.0003075	53386	77258	58749.13
4444371	chr5	rs778587	140006430	C	T	0.706	0.707	1.0	-0.009000382197299	0.0094	0.3389	53386	77258	58749.13
4450496	chr5	rs76148587	140006718	C	T	0.882	0.883	0.976	-0.008395140788382	0.0135	0.5341	53386	77258	58749.13
4449773	chr5	rs12659563	140007035	C	T	0.988	0.987	0.727	0.0785985885121491	0.0521	0.1311	39743	58991	44184.55
4444410	chr5	rs778589	140007638	C	T	0.706	0.707	1.0	-0.009000382197299	0.0094	0.3402	53386	77258	58749.13
4456724	chr5	rs2563317	140007718	G	A	0.715	0.716	1.0	-0.0130953713122409	0.0095	0.1684	53386	77258	58749.13
4448493	chr5	rs2563316	140007811	C	G	0.706	0.707	1.0	-0.009000382197299	0.0094	0.3373	53386	77258	58749.13
4459073	chr5	rs2569188	140008419	G	A	0.464	0.466	1.0	-0.0338981034057645	0.0086	8.235e-05	53386	77258	58749.13
4450221	chr5	rs58150262	140008476	C	T	0.758	0.76	0.999	-0.0364980230402006	0.0101	0.0002871	53386	77258	58749.13
4448961	chr5	rs2563315	140008505	A	G	0.706	0.707	1.0	-0.0091012913892029	0.0094	0.3348	53386	77258	58749.13
4453066	chr5	rs7728187	140009273	C	G	0.758	0.76	0.999	-0.0363009797263316	0.0101	0.0003087	53386	77258	58749.13
4459545	chr5	rs2563298	140011315	C	A	0.715	0.717	1.0	-0.0132980281439898	0.0095	0.1624	53386	77258	58749.13
4440724	chr5	rs4914	140011468	C	G	0.882	0.883	0.975	-0.008395140788382	0.0135	0.5339	53386	77258	58749.13
4452863	chr5	rs2569190	140012916	A	G	0.464	0.466	1.0	-0.0334016766340304	0.0086	0.0001031	53386	77258	58749.13
4461375	chr5	rs5744455	140013307	G	A	0.758	0.76	1.0	-0.0358033589652777	0.0101	0.0003711	53386	77258	58749.13
4455524	chr5	rs5744454	140013567	T	G	0.75	0.75	1.0	-0.0305004454483837	0.0099	0.002144	53386	77258	58749.13
4453936	chr5	rs2569191	140013903	C	T	0.464	0.466	1.0	-0.0332982854015147	0.0086	0.0001086	53386	77258	58749.13
4452614	chr5	rs3138078	140014117	C	A	0.752	0.753	1.0	-0.0322029950400999	0.01	0.001254	53386	77258	58749.13
4452723	chr5	rs2915863	140014377	C	T	0.4	0.401	0.986	-0.029202265808213	0.0088	0.000931	53386	77258	58749.13
4462904	chr5	rs3138076	140014613	T	C	0.749	0.75	1.0	-0.0305004454483837	0.0099	0.002121	53386	77258	58749.13
4457522	chr5	rs2569192	140015208	G	C	0.715	0.716	1.0	-0.0130953713122409	0.0095	0.1689	53386	77258	58749.13
4446119	chr5	rs2569193	140015495	G	A	0.715	0.716	1.0	-0.013004189135254	0.0095	0.1707	53386	77258	58749.13
4443891	chr5	rs2563310	140015741	A	G	0.464	0.466	0.999	-0.0335981494309355	0.0086	9.738e-05	53386	77258	58749.13
4459856	chr5	rs3138074	140015932	A	T	0.749	0.75	0.999	-0.0306035477981776	0.0099	0.002086	53386	77258	58749.13
4452470	chr5	rs5744441	140016847	G	A	0.756	0.757	0.999	-0.0341050206499513	0.01	0.0006722	53386	77258	58749.13
4442100	chr5	rs4912717	140018235	G	A	0.715	0.716	0.999	-0.0131966945943914	0.0095	0.1645	53386	77258	58749.13
4448023	chr5	rs4912718	140018378	C	T	0.464	0.466	0.999	-0.0334016766340304	0.0086	0.0001058	53386	77258	58749.13
4452515	chr5	rs12517200	140019921	A	G	0.711	0.712	0.998	-0.0135007260538548	0.0095	0.1537	53386	77258	58749.13
4460529	chr5	rs11554680	140021482	C	T	0.752	0.753	0.998	-0.0323992324466777	0.01	0.001182	53386	77258	58749.13
4453460	chr5	rs12153256	140021858	A	T	0.752	0.753	0.998	-0.0322959448008212	0.01	0.001193	53386	77258	58749.13
4443052	chr5	rs3822356	140022436	A	G	0.758	0.759	0.998	-0.0366951051877892	0.0101	0.0002688	53386	77258	58749.13
4446025	chr5	rs17208187	140023238	C	G	0.751	0.752	0.998	-0.0356997191343252	0.01	0.0003411	53386	77258	58749.13
4462239	chr5	rs753279	140023818	C	T	0.568	0.566	0.996	0.0361004656247227	0.0087	3.279e-05	53386	77258	58749.13
4455622	chr5	rs753280	140024042	T	C	0.563	0.567	0.997	-0.0409990935346932	0.0087	2.279e-06	53386	77258	58749.13
4443398	chr5	rs702399	140024432	C	T	0.565	0.57	0.997	-0.0421040660228114	0.0087	1.258e-06	53386	77258	58749.13
4445246	chr5	rs702398	140024491	A	G	0.556	0.56	0.998	-0.0383978517965666	0.0087	9.528e-06	53386	77258	58749.13
4440597	chr5	rs778591	140025484	G	A	0.563	0.567	0.998	-0.0404991299799539	0.0087	3.027e-06	53386	77258	58749.13
4457259	chr5	rs2563331	140025752	C	T	0.793	0.795	0.99	-0.017502275136142	0.0107	0.1004	53386	77258	58749.13
4457040	chr5	rs2563332	140025754	C	T	0.793	0.795	0.99	-0.0170952954286372	0.0107	0.108	53386	77258	58749.13
4452773	chr5	rs778592	140026527	A	T	0.792	0.794	0.994	-0.0172987645783295	0.0106	0.1041	53386	77258	58749.13
4461706	chr5	rs778593	140027216	T	C	0.565	0.569	0.998	-0.0413950753663857	0.0087	1.882e-06	53386	77258	58749.13
4453580	chr5	rs778594	140027304	T	C	0.565	0.569	0.998	-0.0413950753663857	0.0087	1.865e-06	53386	77258	58749.13
4463008	chr5	rs2569160	140028774	T	C	0.563	0.567	0.997	-0.0403012967735257	0.0087	3.43e-06	53386	77258	58749.13
4452877	chr5	rs6860758	140029373	G	A	0.773	0.776	0.998	-0.0437951599996715	0.0103	2.202e-05	53386	77258	58749.13
4439088	chr5	rs2245643	140029780	G	A	0.565	0.57	0.998	-0.0418016408837633	0.0087	1.482e-06	53386	77258	58749.13
4450050	chr5	rs2245640	140029958	A	G	0.565	0.57	0.998	-0.0418016408837633	0.0087	1.473e-06	53386	77258	58749.13
4448468	chr5	rs1962649	140030243	A	T	0.555	0.559	0.998	-0.0383043331577141	0.0087	9.959e-06	53386	77258	58749.13
4440219	chr5	rs1962648	140030306	C	T	0.565	0.57	0.998	-0.0418954871740363	0.0087	1.449e-06	53386	77258	58749.13
4448635	chr5	rs2569159	140030710	C	T	0.563	0.567	0.997	-0.0404991299799539	0.0087	3.168e-06	53386	77258	58749.13
4463858	chr5	rs56692296	140030741	G	A	0.773	0.776	0.998	-0.0437951599996715	0.0103	2.199e-05	53386	77258	58749.13
4440134	chr5	rs1583005	140031537	G	A	0.563	0.567	0.997	-0.0406032684425478	0.0087	3.042e-06	53386	77258	58749.13
4459413	chr5	rs1864254	140032947	T	C	0.562	0.566	0.996	-0.0408011614039327	0.0087	2.675e-06	53386	77258	58749.13
4440042	chr5	rs801399	140034844	C	T	0.537	0.542	0.998	-0.0383978517965666	0.0086	8.963e-06	53386	77258	58749.13
4452402	chr5	rs778595	140036681	G	A	0.547	0.552	0.998	-0.0419997711602818	0.0087	1.192e-06	53386	77258	58749.13
4448287	chr5	rs778596	140037272	G	A	0.544	0.549	0.998	-0.0404991299799539	0.0086	2.879e-06	53386	77258	58749.13
4461258	chr5	rs6888409	140037460	G	T	0.759	0.762	0.997	-0.0451019739124202	0.0101	7.746e-06	53386	77258	58749.13
4463835	chr5	rs778597	140040665	G	A	0.547	0.552	0.998	-0.0421979407001862	0.0087	1.071e-06	53386	77258	58749.13
4455738	chr5	rs778598	140040921	T	C	0.788	0.789	0.995	-0.0137034650584925	0.0105	0.1934	53386	77258	58749.13
4445588	chr5	rs4801	140041960	T	G	0.788	0.789	0.995	-0.0136020904182857	0.0105	0.1968	53386	77258	58749.13
4442958	chr5	rs34678418	140043350	C	T	0.788	0.789	0.996	-0.0138048499765589	0.0105	0.1917	53386	77258	58749.13
4456906	chr5	rs35614340	140043618	C	G	0.546	0.55	0.997	-0.0399994162638657	0.0087	3.751e-06	53386	77258	58749.13
4446215	chr5	rs2563335	140044292	C	A	0.544	0.549	1.0	-0.0406970023321042	0.0086	2.472e-06	53386	77258	58749.13
4462402	chr5	rs2530247	140045016	T	A	0.788	0.789	0.996	-0.0137034650584925	0.0105	0.1942	53386	77258	58749.13
4441446	chr5	rs58669846	140045994	C	G	0.759	0.762	0.999	-0.0456984484517478	0.0101	5.882e-06	53386	77258	58749.13
4457679	chr5	rs2563311	140046435	A	G	0.788	0.789	0.997	-0.0136020904182857	0.0105	0.1971	53386	77258	58749.13
4455557	chr5	rs2563312	140046939	C	T	0.883	0.884	0.976	-0.0139975096438537	0.0136	0.303	53386	77258	58749.13
4459154	chr5	rs2530246	140047011	G	C	0.788	0.789	0.997	-0.0138048499765589	0.0105	0.1905	53386	77258	58749.13
4445805	chr5	rs2563314	140047289	A	G	0.544	0.549	1.0	-0.0406970023321042	0.0086	2.463e-06	53386	77258	58749.13
4458015	chr5	rs2302104	140047600	C	T	0.758	0.762	1.0	-0.0460962958929736	0.0101	4.84e-06	53386	77258	58749.13
4449095	chr5	rs2251860	140048209	T	C	0.537	0.542	1.0	-0.0386992491392765	0.0086	7.322e-06	53386	77258	58749.13
4461656	chr5	rs2286394	140048544	C	T	0.759	0.763	1.0	-0.0458973523870375	0.0101	5.233e-06	53386	77258	58749.13
4462213	chr5	rs35983033	140048707	A	G	0.907	0.908	0.976	-0.013004189135254	0.015	0.387	53386	77258	58749.13
4459249	chr5	rs702397	140050265	A	G	0.537	0.542	1.0	-0.0388967656299467	0.0086	6.235e-06	53386	77258	58749.13
4451996	chr5	rs2563333	140052271	A	G	0.537	0.542	1.0	-0.039104719880761	0.0086	5.701e-06	53386	77258	58749.13
4453616	chr5	rs2530242	140053351	G	C	0.547	0.552	1.0	-0.0428031223253094	0.0086	7.45e-07	53386	77258	58749.13
4460170	chr5	rs58302597	140054257	C	T	0.759	0.763	0.999	-0.0465990663783681	0.0101	3.91e-06	53386	77258	58749.13
4439631	chr5	rs2530241	140054485	C	T	0.547	0.552	1.0	-0.0428031223253094	0.0086	7.481e-07	53386	77258	58749.13
4454989	chr5	rs811382	140057216	G	A	0.788	0.789	0.998	-0.0136020904182857	0.0105	0.1953	53386	77258	58749.13
4458260	chr5	rs2230361	140057535	G	A	0.928	0.926	0.847	0.0352030377085245	0.018	0.05081	53386	77258	58749.13
4455528	chr5	rs2073512	140058893	C	T	0.759	0.763	0.999	-0.046201018900714	0.0101	4.619e-06	53386	77258	58749.13
4438308	chr5	rs2530240	140060547	T	C	0.544	0.549	1.0	-0.0409990935346932	0.0086	2.019e-06	53386	77258	58749.13
4449238	chr5	rs61093427	140061761	C	T	0.759	0.763	0.999	-0.0465047776557534	0.0101	4.096e-06	53386	77258	58749.13
4460994	chr5	rs2530239	140062547	C	T	0.537	0.542	1.0	-0.0388032003238938	0.0086	6.753e-06	53386	77258	58749.13
4456694	chr5	rs801189	140063091	A	G	0.544	0.549	1.0	-0.0408949138454712	0.0086	2.141e-06	53386	77258	58749.13
4460773	chr5	rs812381	140065203	C	G	0.537	0.542	1.0	-0.0388032003238938	0.0086	6.649e-06	53386	77258	58749.13
4448295	chr5	rs1089305	140066306	T	C	0.544	0.549	1.0	-0.0409990935346932	0.0086	2.002e-06	53386	77258	58749.13
4458944	chr5	rs1089304	140066500	T	G	0.788	0.789	0.998	-0.0132980281439898	0.0105	0.2082	53386	77258	58749.13
4461414	chr5	rs801188	140066916	G	T	0.544	0.549	1.0	-0.0411970648503382	0.0086	1.814e-06	53386	77258	58749.13
4441166	chr5	rs801187	140067219	A	T	0.786	0.788	0.967	-0.0119005312583873	0.0107	0.2631	53386	77258	58749.13
4453743	chr5	rs801186	140067778	T	C	0.788	0.789	0.998	-0.0132980281439898	0.0105	0.2085	53386	77258	58749.13
4453655	chr5	rs702396	140068108	C	G	0.788	0.789	0.998	-0.013399371963117	0.0105	0.2038	53386	77258	58749.13
4456818	chr5	rs801185	140068869	A	G	0.544	0.549	1.0	-0.0411032840784537	0.0086	1.978e-06	53386	77258	58749.13
4443981	chr5	rs2563307	140069843	C	T	0.547	0.552	1.0	-0.0426987545331152	0.0086	7.67e-07	53386	77258	58749.13
4441227	chr5	rs2563306	140070017	C	T	0.544	0.549	1.0	-0.0411032840784537	0.0086	1.988e-06	53386	77258	58749.13
4453046	chr5	rs813897	140070029	T	C	0.544	0.549	1.0	-0.0411032840784537	0.0086	1.981e-06	53386	77258	58749.13
4445757	chr5	rs59925457	140070104	C	T	0.759	0.763	0.998	-0.0465990663783681	0.0101	3.887e-06	53386	77258	58749.13
4452963	chr5	rs2563305	140071735	A	G	0.788	0.789	0.997	-0.013399371963117	0.0105	0.2037	53386	77258	58749.13
4452764	chr5	rs2563304	140072057	C	T	0.544	0.549	1.0	-0.0411032840784537	0.0086	1.999e-06	53386	77258	58749.13
4438729	chr5	rs3776130	140072249	G	T	0.544	0.549	1.0	-0.0411970648503382	0.0086	1.858e-06	53386	77258	58749.13
4455228	chr5	rs3776129	140072292	G	A	0.544	0.549	1.0	-0.0411032840784537	0.0086	2.003e-06	53386	77258	58749.13
4439833	chr5	rs3776128	140072392	C	T	0.788	0.789	0.997	-0.013399371963117	0.0105	0.2046	53386	77258	58749.13
4449097	chr5	rs113720830	140072409	C	T	0.759	0.763	0.998	-0.0467038420537432	0.0101	3.746e-06	53386	77258	58749.13
4454926	chr5	rs2530235	140072647	G	T	0.547	0.552	1.0	-0.0426987545331152	0.0086	7.695e-07	53386	77258	58749.13
4448410	chr5	rs112859141	140072811	G	A	0.759	0.763	0.998	-0.0465990663783681	0.0101	3.866e-06	53386	77258	58749.13
4453918	chr5	rs6883035	140073883	G	A	0.759	0.763	0.998	-0.0465990663783681	0.0101	3.875e-06	53386	77258	58749.13
4455719	chr5	rs17119056	140075474	C	T	0.908	0.908	0.973	-0.0132980281439898	0.015	0.3746	53386	77258	58749.13
4454489	chr5	rs2563302	140079051	T	C	0.544	0.549	1.0	-0.0409990935346932	0.0086	2.094e-06	53386	77258	58749.13
4455904	chr5	rs801168	140080298	T	C	0.544	0.549	1.0	-0.0408949138454712	0.0086	2.17e-06	53386	77258	58749.13
4453388	chr5	rs801167	140081423	C	T	0.544	0.549	1.0	-0.0409990935346932	0.0086	2.063e-06	53386	77258	58749.13
4453621	chr5	rs809635	140081791	A	G	0.544	0.549	1.0	-0.0409990935346932	0.0086	2.079e-06	53386	77258	58749.13
4455280	chr5	rs801166	140081902	G	A	0.788	0.789	0.997	-0.0135007260538548	0.0105	0.1995	53386	77258	58749.13
4450801	chr5	rs59127720	140082677	A	G	0.759	0.763	0.997	-0.0467981495486393	0.0101	3.659e-06	53386	77258	58749.13
4443058	chr5	rs2530233	140082876	A	G	0.544	0.549	1.0	-0.0413012760239546	0.0086	1.799e-06	53386	77258	58749.13
4446616	chr5	rs2530232	140082878	A	G	0.549	0.554	0.992	-0.0416973775562091	0.0087	1.531e-06	53386	77258	58749.13
4445717	chr5	rs17286731	140083744	G	A	0.759	0.763	0.997	-0.0467981495486393	0.0101	3.659e-06	53386	77258	58749.13
4453735	chr5	rs6848	140086062	A	T	0.537	0.542	1.0	-0.0388967656299467	0.0086	6.254e-06	53386	77258	58749.13
4451823	chr5	rs6849	140086191	G	T	0.544	0.549	1.0	-0.0411032840784537	0.0086	1.931e-06	53386	77258	58749.13
4455668	chr5	rs702395	140086677	C	T	0.544	0.549	1.0	-0.0411032840784537	0.0086	1.914e-06	53386	77258	58749.13
4452973	chr5	rs702394	140086786	A	G	0.544	0.549	1.0	-0.0411970648503382	0.0086	1.901e-06	53386	77258	58749.13
4455598	chr5	rs801176	140087010	G	A	0.537	0.542	1.0	-0.0388967656299467	0.0086	6.5e-06	53386	77258	58749.13
4462686	chr5	rs113642240	140087029	G	A	0.908	0.908	0.971	-0.0135007260538548	0.015	0.3704	53386	77258	58749.13
4450040	chr5	rs2530230	140088131	G	A	0.544	0.549	1.0	-0.0413012760239546	0.0086	1.743e-06	53386	77258	58749.13
4458787	chr5	rs11167561	140088477	C	T	0.769	0.774	0.983	-0.0460020545617973	0.0103	8.667e-06	53386	77258	58749.13
4452440	chr5	rs111316676	140089483	A	C	0.759	0.763	0.996	-0.0467038420537432	0.0101	3.832e-06	53386	77258	58749.13
4449143	chr5	rs801184	140090810	A	G	0.788	0.789	0.996	-0.0120017335415971	0.0105	0.2559	53386	77258	58749.13
4450861	chr5	rs801183	140091115	A	G	0.544	0.549	1.0	-0.0411032840784537	0.0086	1.977e-06	53386	77258	58749.13
4455793	chr5	rs801182	140092043	G	A	0.544	0.549	1.0	-0.0409990935346932	0.0086	2.131e-06	53386	77258	58749.13
4451648	chr5	rs801181	140092814	C	T	0.537	0.542	1.0	-0.0386992491392765	0.0086	7.112e-06	53386	77258	58749.13
4455708	chr5	rs801180	140092903	G	T	0.544	0.549	1.0	-0.0411032840784537	0.0086	1.981e-06	53386	77258	58749.13
4441385	chr5	rs801179	140093767	G	T	0.544	0.549	1.0	-0.0409990935346932	0.0086	2.132e-06	53386	77258	58749.13
4452092	chr5	rs801178	140094570	T	C	0.788	0.789	0.995	-0.0123965203365513	0.0105	0.2413	53386	77258	58749.13
4453103	chr5	rs801177	140095186	A	C	0.788	0.789	0.995	-0.0120017335415971	0.0105	0.2553	53386	77258	58749.13
4451365	chr5	rs10447217	140095459	A	G	0.759	0.763	0.995	-0.0480039732984809	0.0101	2.09e-06	53386	77258	58749.13
4438357	chr5	rs2563297	140097072	T	C	0.522	0.527	0.961	-0.0419997711602818	0.0088	1.665e-06	53386	77258	58749.13
4441713	chr5	rs12188417	140098596	T	G	0.746	0.75	0.973	-0.0471020897690825	0.01	2.597e-06	53386	77258	58749.13
4460416	chr5	rs2530226	140101612	T	C	0.521	0.526	0.961	-0.0413012760239546	0.0088	2.508e-06	53386	77258	58749.13
4451218	chr5	rs2530225	140102539	G	A	0.513	0.518	0.961	-0.0393023164827424	0.0088	7.346e-06	53386	77258	58749.13
4438587	chr5	rs2530224	140103029	T	C	0.877	0.877	0.94	-0.0093031403261444	0.0135	0.49	53386	77258	58749.13
4451848	chr5	rs2563283	140105978	C	A	0.547	0.552	0.998	-0.0423961495190412	0.0087	9.791e-07	53386	77258	58749.13
4452712	chr5	rs2563290	140106501	C	T	0.539	0.545	0.999	-0.0399994162638657	0.0086	3.654e-06	53386	77258	58749.13
4438250	chr5	rs4912597	140106857	C	G	0.547	0.552	0.998	-0.0423961495190412	0.0087	9.392e-07	53386	77258	58749.13
4460161	chr5	rs2563334	140107065	C	G	0.547	0.552	0.998	-0.0425004857321486	0.0087	9.345e-07	53386	77258	58749.13
4445836	chr5	rs2563336	140107199	A	G	0.547	0.552	0.998	-0.0423961495190412	0.0087	9.533e-07	53386	77258	58749.13
4442197	chr5	rs6875495	140107231	C	T	0.759	0.763	0.994	-0.0492007484476219	0.0101	1.177e-06	53386	77258	58749.13
4451665	chr5	rs2563337	140107452	A	G	0.79	0.792	0.995	-0.0127003085782322	0.0106	0.2309	53386	77258	58749.13
4459294	chr5	rs59690131	140107679	G	A	0.548	0.553	0.997	-0.0426048328324374	0.0087	8.788e-07	53386	77258	58749.13
4446342	chr5	rs12186884	140108670	G	T	0.759	0.763	0.995	-0.0492007484476219	0.0101	1.135e-06	53386	77258	58749.13
4441942	chr5	rs2530244	140109155	A	G	0.539	0.545	0.999	-0.0399994162638657	0.0086	3.495e-06	53386	77258	58749.13
4461324	chr5	rs77249906	140109524	A	G	0.852	0.849	0.974	0.0147014028528927	0.0122	0.2291	53386	77258	58749.13
4463802	chr5	rs72800938	140109646	G	C	0.759	0.763	0.995	-0.0490011864330638	0.0101	1.29e-06	53386	77258	58749.13
4455130	chr5	rs113598701	140110242	C	T	0.759	0.763	0.995	-0.0492952917248775	0.0101	1.087e-06	53386	77258	58749.13
4453288	chr5	rs2563293	140110536	T	C	0.549	0.555	0.997	-0.0442967745820927	0.0087	3.216e-07	53386	77258	58749.13
4458664	chr5	rs2563292	140110847	T	C	0.79	0.792	0.995	-0.0132980281439898	0.0106	0.2087	53386	77258	58749.13
4449433	chr5	rs2435142	140111241	G	A	0.79	0.792	0.995	-0.0130953713122409	0.0106	0.2168	53386	77258	58749.13
4444530	chr5	rs56852555	140111930	A	G	0.759	0.763	0.995	-0.0492007484476219	0.0101	1.181e-06	53386	77258	58749.13
4444756	chr5	rs113066026	140112243	G	A	0.852	0.849	0.974	0.0148984646619666	0.0122	0.2215	53386	77258	58749.13
4463489	chr5	rs801175	140112285	C	T	0.79	0.792	0.995	-0.013004189135254	0.0106	0.2202	53386	77258	58749.13
4440130	chr5	rs801174	140112712	C	T	0.549	0.555	0.997	-0.0442967745820927	0.0087	3.121e-07	53386	77258	58749.13
4439220	chr5	rs4318823	140114987	C	A	0.759	0.763	0.995	-0.0488016642355575	0.0101	1.398e-06	53386	77258	58749.13
4450494	chr5	rs735554	140115134	G	A	0.79	0.792	0.995	-0.0131966945943914	0.0106	0.2118	53386	77258	58749.13
4462116	chr5	rs72800940	140115203	T	C	0.759	0.763	0.995	-0.0490011864330638	0.0101	1.296e-06	53386	77258	58749.13
4459946	chr5	rs801172	140115247	C	G	0.79	0.792	0.995	-0.0135007260538548	0.0106	0.2012	53386	77258	58749.13
4447661	chr5	rs801171	140115303	G	A	0.542	0.547	0.999	-0.0414993071780289	0.0086	1.573e-06	53386	77258	58749.13
4447160	chr5	rs801170	140115343	C	T	0.539	0.545	1.0	-0.0403012967735257	0.0086	2.954e-06	53386	77258	58749.13
4445140	chr5	rs72800942	140115534	C	T	0.759	0.763	0.995	-0.0486021818392175	0.0101	1.531e-06	53386	77258	58749.13
4440383	chr5	rs2531361	140116560	A	G	0.763	0.765	0.998	-0.0069037763167944	0.0101	0.4929	53386	77258	58749.13
4450819	chr5	rs2531360	140116664	G	A	0.531	0.537	1.0	-0.0408011614039327	0.0086	2.186e-06	53386	77258	58749.13
4452168	chr5	rs57198854	140117032	G	C	0.76	0.764	0.995	-0.0484972070855493	0.0101	1.674e-06	53386	77258	58749.13
4462411	chr5	rs2531359	140117068	C	A	0.78	0.782	0.995	-0.0135007260538548	0.0104	0.196	53386	77258	58749.13
4462577	chr5	rs2531358	140117437	A	G	0.537	0.543	0.999	-0.0430954101055856	0.0086	5.794e-07	53386	77258	58749.13
4444404	chr5	rs2531357	140117519	A	T	0.78	0.782	0.994	-0.0140989243795016	0.0104	0.1759	53386	77258	58749.13
4455442	chr5	rs2531356	140117558	C	T	0.78	0.782	0.994	-0.0144032303107437	0.0104	0.1653	53386	77258	58749.13
4444789	chr5	rs60953774	140117645	C	T	0.761	0.765	0.995	-0.0482977854077521	0.0101	1.869e-06	53386	77258	58749.13
4446385	chr5	rs2531355	140117798	C	T	0.78	0.782	0.995	-0.0143017847108596	0.0104	0.1682	53386	77258	58749.13
4460672	chr5	rs17208215	140117890	T	G	0.761	0.765	0.995	-0.0482977854077521	0.0101	1.935e-06	53386	77258	58749.13
4454562	chr5	rs2531354	140118538	C	T	0.779	0.781	0.995	-0.0137034650584925	0.0104	0.1868	53386	77258	58749.13
4454301	chr5	rs2531353	140118733	A	T	0.78	0.782	0.995	-0.0144032303107437	0.0104	0.1673	53386	77258	58749.13
4446763	chr5	rs2531352	140119534	A	G	0.521	0.527	1.0	-0.0404991299799539	0.0086	2.409e-06	53386	77258	58749.13
4463616	chr5	rs2563291	140119599	T	A	0.524	0.53	1.0	-0.0416035498550752	0.0086	1.3e-06	53386	77258	58749.13
4463924	chr5	rs2531350	140120619	G	A	0.764	0.766	0.997	-0.0092022107647994	0.0102	0.3631	53386	77258	58749.13
4444233	chr5	rs2878996	140120733	G	A	0.62	0.617	0.988	0.0326994961630157	0.0089	0.0002319	53386	77258	58749.13
4439521	chr5	rs2531349	140120953	G	A	0.531	0.537	1.0	-0.040197189751413	0.0086	3.001e-06	53386	77258	58749.13
4452133	chr5	rs2531348	140121428	C	G	0.774	0.775	0.995	-0.0098988321792475	0.0103	0.3353	53386	77258	58749.13
4441476	chr5	rs2563288	140123233	G	A	0.53	0.536	1.0	-0.0403950023610502	0.0086	2.704e-06	53386	77258	58749.13
4463879	chr5	rs57724449	140123243	G	A	0.76	0.764	0.994	-0.0484027392281675	0.0101	1.744e-06	53386	77258	58749.13
4462937	chr5	rs2262572	140123428	G	T	0.764	0.766	0.996	-0.0091012913892029	0.0102	0.3692	53386	77258	58749.13
4451864	chr5	rs2262573	140123627	T	A	0.522	0.528	0.999	-0.0398953406632555	0.0086	3.626e-06	53386	77258	58749.13
4455439	chr5	rs2262574	140123635	G	T	0.531	0.536	0.999	-0.0404991299799539	0.0086	2.679e-06	53386	77258	58749.13
4438806	chr5	rs12520955	140124118	T	C	0.76	0.764	0.994	-0.0482977854077521	0.0101	1.897e-06	53386	77258	58749.13
4443100	chr5	rs2563287	140124786	T	C	0.521	0.527	1.0	-0.0401035026973339	0.0086	3.22e-06	53386	77258	58749.13
4457495	chr5	rs11167579	140124935	C	T	0.619	0.617	0.987	0.0320024161254944	0.0089	0.0003207	53386	77258	58749.13
4448327	chr5	rs2563286	140125199	T	A	0.521	0.527	1.0	-0.0401035026973339	0.0086	3.208e-06	53386	77258	58749.13
4450170	chr5	rs12523494	140125414	G	A	0.757	0.761	0.993	-0.0465990663783681	0.0101	3.972e-06	53386	77258	58749.13
4459058	chr5	rs9800417	140125625	G	A	0.774	0.775	0.993	-0.0099998320783335	0.0103	0.3312	53386	77258	58749.13
4451271	chr5	rs6867236	140125874	G	A	0.774	0.776	0.991	-0.0101008421794295	0.0103	0.3292	53386	77258	58749.13
4450774	chr5	rs6868495	140125879	C	T	0.765	0.767	0.992	-0.009696862978864	0.0102	0.3391	53386	77258	58749.13
4451623	chr5	rs6893708	140125922	T	C	0.521	0.527	0.998	-0.0399994162638657	0.0086	3.374e-06	53386	77258	58749.13
4447000	chr5	rs2531347	140125990	A	G	0.522	0.528	0.998	-0.0401035026973339	0.0086	3.194e-06	53386	77258	58749.13
4453944	chr5	rs57127635	140126132	A	T	0.76	0.763	0.981	-0.0469029460862576	0.0102	4.252e-06	53386	77258	58749.13
4449180	chr5	rs2563285	140126137	T	C	0.524	0.53	0.988	-0.0409990935346932	0.0087	2.253e-06	53386	77258	58749.13
4457485	chr5	rs2531346	140126139	T	G	0.524	0.53	0.988	-0.0409990935346932	0.0087	2.174e-06	53386	77258	58749.13
4443253	chr5	rs2563284	140126184	G	A	0.774	0.776	0.991	-0.0101008421794295	0.0103	0.3266	53386	77258	58749.13
4450358	chr5	rs61548977	140126266	C	G	0.757	0.761	0.992	-0.0465047776557534	0.0101	4.114e-06	53386	77258	58749.13
4443159	chr5	rs2531345	140126781	T	G	0.521	0.527	0.998	-0.0401035026973339	0.0086	3.197e-06	53386	77258	58749.13
4439411	chr5	rs78135404	140128649	T	A	0.53	0.536	0.997	-0.040197189751413	0.0086	3.115e-06	53386	77258	58749.13
4440931	chr5	rs2531344	140129315	T	G	0.521	0.527	0.997	-0.040197189751413	0.0086	3.156e-06	53386	77258	58749.13
4453709	chr5	rs2531343	140129346	A	G	0.521	0.527	0.997	-0.040197189751413	0.0086	3.193e-06	53386	77258	58749.13
4440223	chr5	rs9942395	140130267	T	A	0.757	0.761	0.99	-0.0465047776557534	0.0101	4.325e-06	53386	77258	58749.13
4447428	chr5	rs2531342	140130612	C	T	0.522	0.527	0.997	-0.0399994162638657	0.0086	3.478e-06	53386	77258	58749.13
4459885	chr5	rs2531340	140131046	C	T	0.521	0.527	0.997	-0.0398953406632555	0.0086	3.745e-06	53386	77258	58749.13
4443811	chr5	rs2563281	140131219	T	A	0.521	0.527	0.997	-0.0398953406632555	0.0086	3.706e-06	53386	77258	58749.13
4448865	chr5	rs4326195	140131316	T	G	0.76	0.764	0.99	-0.0480039732984809	0.0102	2.324e-06	53386	77258	58749.13
4446842	chr5	rs2563280	140131530	G	C	0.521	0.527	0.996	-0.0398953406632555	0.0086	3.635e-06	53386	77258	58749.13
4462084	chr5	rs2563279	140131535	G	A	0.522	0.528	0.997	-0.040197189751413	0.0086	3.166e-06	53386	77258	58749.13
4440370	chr5	rs2563278	140131766	G	A	0.764	0.766	0.991	-0.0095958936734469	0.0102	0.347	53386	77258	58749.13
4437751	chr5	rs9791122	140131786	A	C	0.76	0.764	0.99	-0.047899061319535	0.0102	2.39e-06	53386	77258	58749.13
4448767	chr5	rs3899563	140132045	C	G	0.757	0.761	0.99	-0.0462952789853036	0.0101	4.742e-06	53386	77258	58749.13
4461989	chr5	rs2262567	140132134	T	A	0.521	0.527	0.997	-0.0398953406632555	0.0086	3.7e-06	53386	77258	58749.13
4441189	chr5	rs2262575	140132630	C	T	0.78	0.782	0.988	-0.0149004625639624	0.0104	0.1552	53386	77258	58749.13
4458970	chr5	rs2337514	140132732	T	C	0.521	0.527	0.997	-0.0398953406632555	0.0086	3.773e-06	53386	77258	58749.13
4460606	chr5	rs2337515	140133065	A	G	0.76	0.764	0.989	-0.0478046499481398	0.0102	2.478e-06	53386	77258	58749.13
4457006	chr5	rs2337982	140133666	C	A	0.764	0.766	0.99	-0.0095958936734469	0.0102	0.3459	53386	77258	58749.13
4460428	chr5	rs2563274	140133947	A	G	0.764	0.766	0.989	-0.009696862978864	0.0102	0.3416	53386	77258	58749.13
4448603	chr5	rs112757967	140133970	C	A	0.761	0.765	0.988	-0.0475948788076838	0.0102	2.841e-06	53386	77258	58749.13
4456354	chr5	rs111909591	140133978	C	T	0.761	0.765	0.988	-0.0476997588774203	0.0102	2.771e-06	53386	77258	58749.13
4452490	chr5	rs2563273	140134269	C	T	0.764	0.766	0.989	-0.0095050300143049	0.0102	0.3493	53386	77258	58749.13
4445092	chr5	rs2563272	140134501	G	A	0.764	0.766	0.989	-0.0095958936734469	0.0102	0.3451	53386	77258	58749.13
4454695	chr5	rs72800952	140134603	A	G	0.76	0.764	0.988	-0.0480039732984809	0.0102	2.32e-06	53386	77258	58749.13
4457182	chr5	rs2563270	140134855	G	A	0.764	0.766	0.989	-0.0095958936734469	0.0102	0.3449	53386	77258	58749.13
4455957	chr5	rs2262576	140135536	T	C	0.521	0.527	0.997	-0.0398953406632555	0.0086	3.799e-06	53386	77258	58749.13
4445282	chr5	rs75779317	140136055	T	C	0.857	0.854	0.971	0.0180952882690919	0.0124	0.1448	53386	77258	58749.13
4445034	chr5	rs2563269	140136468	G	T	0.521	0.527	0.997	-0.0426048328324374	0.0086	7.433e-07	53386	77258	58749.13
4448802	chr5	rs2261651	140136804	A	C	0.52	0.526	0.996	-0.0413950753663857	0.0086	1.568e-06	53386	77258	58749.13
4445271	chr5	rs2337984	140136811	G	A	0.52	0.526	0.996	-0.0416973775562091	0.0086	1.304e-06	53386	77258	58749.13
4449598	chr5	rs2563267	140136913	C	T	0.518	0.524	0.996	-0.0416973775562091	0.0086	1.321e-06	53386	77258	58749.13
4452423	chr5	rs2563266	140136915	C	A	0.518	0.524	0.996	-0.0416973775562091	0.0086	1.327e-06	53386	77258	58749.13
4454052	chr5	rs2531338	140136957	A	T	0.515	0.522	0.998	-0.0408011614039327	0.0086	2.116e-06	53386	77258	58749.13
4437797	chr5	rs2563265	140137005	C	T	0.519	0.525	1.0	-0.0419997711602818	0.0086	1.058e-06	53386	77258	58749.13
4439097	chr5	rs2563264	140137503	T	G	0.516	0.522	0.999	-0.0409990935346932	0.0086	1.842e-06	53386	77258	58749.13
4439728	chr5	rs2563263	140137644	C	T	0.52	0.526	1.0	-0.0425004857321486	0.0086	7.683e-07	53386	77258	58749.13
4452819	chr5	rs2563260	140137867	C	A	0.519	0.525	1.0	-0.0419997711602818	0.0086	1.014e-06	53386	77258	58749.13
4460645	chr5	rs2563259	140139594	C	T	0.519	0.526	1.0	-0.0426987545331152	0.0086	7.006e-07	53386	77258	58749.13
4440687	chr5	rs2262568	140139640	A	G	0.519	0.525	1.0	-0.0419997711602818	0.0086	1.029e-06	53386	77258	58749.13
4445485	chr5	rs2563258	140140239	C	A	0.52	0.526	1.0	-0.0425004857321486	0.0086	7.697e-07	53386	77258	58749.13
4446373	chr5	rs2563257	140140529	A	G	0.515	0.522	0.999	-0.0409990935346932	0.0086	1.881e-06	53386	77258	58749.13
4448724	chr5	rs2337516	140140853	A	G	0.52	0.526	1.0	-0.0425004857321486	0.0086	7.689e-07	53386	77258	58749.13
4443655	chr5	rs2563256	140141779	G	T	0.515	0.522	0.999	-0.0411032840784537	0.0086	1.796e-06	53386	77258	58749.13
4448342	chr5	rs2531337	140142174	C	A	0.75	0.754	0.977	-0.0469029460862576	0.0101	3.302e-06	53386	77258	58749.13
4446918	chr5	rs2563255	140142547	T	C	0.515	0.522	0.999	-0.0409990935346932	0.0086	1.871e-06	53386	77258	58749.13
4463595	chr5	rs75436533	140142679	C	A	0.924	0.926	0.949	-0.0226956079321885	0.0167	0.1743	53386	77258	58749.13
4459391	chr5	rs2563254	140142701	T	C	0.515	0.522	0.999	-0.0409990935346932	0.0086	1.87e-06	53386	77258	58749.13
4463221	chr5	rs6891559	140145206	G	A	0.48	0.474	1.0	0.042503779526724	0.0086	7.894e-07	53386	77258	58749.13
4461495	chr5	rs11741994	140145949	G	A	0.48	0.474	1.0	0.042503779526724	0.0086	7.813e-07	53386	77258	58749.13
4452898	chr5	rs7737424	140146345	C	T	0.484	0.478	0.999	0.0409979790340721	0.0086	1.952e-06	53386	77258	58749.13
4439336	chr5	rs13168514	140146821	T	G	0.481	0.475	1.0	0.0418998134646779	0.0086	1.083e-06	53386	77258	58749.13
4441453	chr5	rs13164503	140146894	A	G	0.632	0.63	0.982	0.0338988850054592	0.009	0.000159	53386	77258	58749.13
4450444	chr5	rs13168670	140146899	T	C	0.481	0.475	0.999	0.0425996136188173	0.0086	7.566e-07	53386	77258	58749.13
4455990	chr5	rs12659129	140147248	T	C	0.484	0.478	0.999	0.0409019913204257	0.0086	2.036e-06	53386	77258	58749.13
4440959	chr5	rs10036519	140151701	A	G	0.484	0.478	0.999	0.0409019913204257	0.0086	1.963e-06	53386	77258	58749.13
4440854	chr5	rs6867549	140153730	G	A	0.484	0.478	0.999	0.0409979790340721	0.0086	1.888e-06	53386	77258	58749.13
4447407	chr5	rs7733403	140154215	A	G	0.481	0.474	0.999	0.0428008353226943	0.0086	6.506e-07	53386	77258	58749.13
4449127	chr5	rs150994534	140154668	T	C	0.934	0.932	0.827	0.041995705452017	0.019	0.02661	53386	77258	58749.13
4462293	chr5	rs11953833	140155123	T	A	0.484	0.478	0.999	0.0409979790340721	0.0086	1.846e-06	53386	77258	58749.13
4443657	chr5	rs7710380	140156264	T	C	0.482	0.475	0.999	0.0421970486997883	0.0086	9.156e-07	53386	77258	58749.13
4442198	chr5	rs10066278	140156318	T	G	0.481	0.475	1.0	0.0416024898545136	0.0086	1.272e-06	53386	77258	58749.13
4440898	chr5	rs10057161	140156831	C	T	0.482	0.476	1.0	0.0412954824071715	0.0086	1.549e-06	53386	77258	58749.13
4451415	chr5	rs77553091	140157417	G	A	0.927	0.928	0.943	-0.0209989425960583	0.017	0.218	53386	77258	58749.13
4440135	chr5	rs2098058	140157427	G	T	0.481	0.475	1.0	0.0416984103556758	0.0086	1.26e-06	53386	77258	58749.13
4454843	chr5	rs2337985	140157861	T	C	0.482	0.476	1.0	0.0414010268486756	0.0086	1.476e-06	53386	77258	58749.13
4456533	chr5	rs4451093	140158542	C	T	0.482	0.476	1.0	0.0414010268486756	0.0086	1.48e-06	53386	77258	58749.13
4458081	chr5	rs1972544	140158957	A	G	0.481	0.475	1.0	0.0416984103556758	0.0086	1.254e-06	53386	77258	58749.13
4454991	chr5	rs10053945	140160127	C	T	0.481	0.475	1.0	0.0416984103556758	0.0086	1.248e-06	53386	77258	58749.13
4459071	chr5	rs2337986	140160622	C	T	0.482	0.476	1.0	0.0414010268486756	0.0086	1.5e-06	53386	77258	58749.13
4444909	chr5	rs7447696	140162160	C	T	0.482	0.476	0.999	0.0411035548784171	0.0086	1.812e-06	53386	77258	58749.13
4457010	chr5	rs4404730	140162610	G	A	0.485	0.478	1.0	0.0406043708419401	0.0086	2.398e-06	53386	77258	58749.13
4446837	chr5	rs10069930	140163328	T	A	0.506	0.499	0.948	0.0452027848308288	0.0088	3.085e-07	53386	77258	58749.13
4437935	chr5	rs1548701	140164557	T	C	0.482	0.476	1.0	0.0411995232473163	0.0086	1.61e-06	53386	77258	58749.13
4454692	chr5	rs1548700	140164889	A	T	0.481	0.475	1.0	0.0416984103556758	0.0086	1.245e-06	53386	77258	58749.13
4457586	chr5	rs1548699	140164918	T	C	0.481	0.475	1.0	0.0416984103556758	0.0086	1.242e-06	53386	77258	58749.13
4461913	chr5	rs10073974	140165231	T	C	0.482	0.476	1.0	0.0414010268486756	0.0086	1.468e-06	53386	77258	58749.13
4439507	chr5	rs12055222	140165568	T	C	0.481	0.475	1.0	0.0416984103556758	0.0086	1.248e-06	53386	77258	58749.13
4445145	chr5	rs3756342	140165624	G	A	0.482	0.476	1.0	0.0412954824071715	0.0086	1.497e-06	53386	77258	58749.13
4443010	chr5	rs2240696	140168070	A	G	0.482	0.476	1.0	0.0414010268486756	0.0086	1.446e-06	53386	77258	58749.13
4445371	chr5	rs2240695	140168151	G	T	0.482	0.476	1.0	0.04149696667529	0.0086	1.402e-06	53386	77258	58749.13
4460866	chr5	rs6579965	140168811	T	G	0.482	0.475	1.0	0.0414010268486756	0.0086	1.435e-06	53386	77258	58749.13
4438240	chr5	rs6898906	140169299	C	G	0.482	0.476	1.0	0.04149696667529	0.0086	1.382e-06	53386	77258	58749.13
4460616	chr5	rs6898939	140169355	C	A	0.481	0.475	1.0	0.0418039122811836	0.0086	1.152e-06	53386	77258	58749.13
4445566	chr5	rs10477033	140169603	G	C	0.485	0.479	1.0	0.0404987422798789	0.0086	2.41e-06	53386	77258	58749.13
4445695	chr5	rs10477034	140169730	A	G	0.482	0.476	1.0	0.04149696667529	0.0086	1.394e-06	53386	77258	58749.13
4453481	chr5	rs10072015	140170655	A	T	0.482	0.475	1.0	0.0414010268486756	0.0086	1.437e-06	53386	77258	58749.13
4442224	chr5	rs3756341	140171194	C	T	0.482	0.476	1.0	0.0414010268486756	0.0086	1.424e-06	53386	77258	58749.13
4461574	chr5	rs12717860	140171442	C	T	0.482	0.475	1.0	0.04149696667529	0.0086	1.384e-06	53386	77258	58749.13
4443406	chr5	rs6870764	140171790	C	T	0.482	0.475	1.0	0.0414010268486756	0.0086	1.438e-06	53386	77258	58749.13
4438711	chr5	rs6891995	140172008	A	G	0.482	0.475	1.0	0.0414010268486756	0.0086	1.442e-06	53386	77258	58749.13
4447550	chr5	rs13184940	140172918	T	C	0.482	0.475	1.0	0.0414010268486756	0.0086	1.438e-06	53386	77258	58749.13
4442515	chr5	rs1476768	140173597	G	A	0.482	0.475	1.0	0.04149696667529	0.0086	1.372e-06	53386	77258	58749.13
4444175	chr5	rs9686540	140174622	G	A	0.482	0.475	1.0	0.04149696667529	0.0086	1.396e-06	53386	77258	58749.13
4444598	chr5	rs11167600	140174865	G	C	0.481	0.475	1.0	0.0418039122811836	0.0086	1.162e-06	53386	77258	58749.13
4454123	chr5	rs6899256	140177437	T	G	0.637	0.635	0.984	0.0326994961630157	0.009	0.0002826	53386	77258	58749.13
4439685	chr5	rs3756340	140180451	T	G	0.481	0.475	1.0	0.0416024898545136	0.0086	1.31e-06	53386	77258	58749.13
4455092	chr5	rs3756339	140180537	A	G	0.482	0.475	1.0	0.0411995232473163	0.0086	1.595e-06	53386	77258	58749.13
4453593	chr5	rs3756338	140180561	A	G	0.481	0.475	1.0	0.0416024898545136	0.0086	1.31e-06	53386	77258	58749.13
4460969	chr5	rs3806845	140180737	C	T	0.481	0.474	1.0	0.0416024898545136	0.0086	1.303e-06	53386	77258	58749.13
4459035	chr5	rs3733709	140181648	T	C	0.873	0.873	0.959	-0.0129028853555234	0.0132	0.3309	53386	77258	58749.13
4438861	chr5	rs3733708	140181734	A	G	0.482	0.475	1.0	0.0411995232473163	0.0086	1.616e-06	53386	77258	58749.13
4460658	chr5	rs3733707	140181892	T	C	0.481	0.474	1.0	0.0416024898545136	0.0086	1.32e-06	53386	77258	58749.13
4457765	chr5	rs7701755	140182101	G	T	0.481	0.475	1.0	0.0412954824071715	0.0086	1.592e-06	53386	77258	58749.13
4453319	chr5	rs2240694	140183058	G	A	0.482	0.476	1.0	0.0411995232473163	0.0086	1.677e-06	53150	77025	58514.64
4448838	chr5	rs2240693	140183325	G	C	0.481	0.475	1.0	0.0411995232473163	0.0086	1.674e-06	53386	77258	58749.13
4457582	chr5	rs2240692	140183585	A	G	0.481	0.475	1.0	0.0416984103556758	0.0086	1.233e-06	53386	77258	58749.13
4459546	chr5	rs6579987	140183659	T	C	0.481	0.475	1.0	0.0416024898545136	0.0086	1.292e-06	53386	77258	58749.13
4445920	chr5	rs13157397	140184442	G	A	0.482	0.476	1.0	0.0411995232473163	0.0086	1.59e-06	53386	77258	58749.13
4455390	chr5	rs1030163	140185132	G	A	0.481	0.475	1.0	0.0414010268486756	0.0086	1.429e-06	53386	77258	58749.13
4440701	chr5	rs17286787	140185225	T	C	0.929	0.928	0.941	0.0178988554877579	0.0172	0.2968	53386	77258	58749.13
4463820	chr5	rs1030164	140185272	A	G	0.482	0.475	1.0	0.0416024898545136	0.0086	1.291e-06	53386	77258	58749.13
4445208	chr5	rs1030165	140185448	G	A	0.482	0.475	1.0	0.0409019913204257	0.0086	1.967e-06	53386	77258	58749.13
4455174	chr5	rs1030166	140185473	G	A	0.481	0.475	1.0	0.04149696667529	0.0086	1.404e-06	53386	77258	58749.13
4463356	chr5	rs3756337	140186438	G	C	0.544	0.539	0.995	0.0382009626151637	0.0086	9.666e-06	53386	77258	58749.13
4448442	chr5	rs4151680	140186657	A	G	0.482	0.475	1.0	0.0409019913204257	0.0086	2.024e-06	53386	77258	58749.13
4446790	chr5	rs3822346	140187322	C	T	0.482	0.475	1.0	0.0407963941925694	0.0086	2.067e-06	53386	77258	58749.13
4460309	chr5	rs2337987	140188383	T	G	0.482	0.476	0.999	0.0404987422798789	0.0086	2.473e-06	53386	77258	58749.13
4440761	chr5	rs2879086	140188401	A	G	0.482	0.476	0.999	0.0406043708419401	0.0086	2.405e-06	53386	77258	58749.13
4458101	chr5	rs2879087	140188575	G	C	0.481	0.475	1.0	0.0407963941925694	0.0086	2.068e-06	53386	77258	58749.13
4461435	chr5	rs9716546	140191243	T	C	0.481	0.475	1.0	0.0407963941925694	0.0086	2.082e-06	53386	77258	58749.13
4449691	chr5	rs2879089	140191893	A	T	0.481	0.475	1.0	0.0407963941925694	0.0086	2.092e-06	53386	77258	58749.13
4449165	chr5	rs10223116	140192643	C	T	0.489	0.482	1.0	0.0416984103556758	0.0086	1.229e-06	53386	77258	58749.13
4462447	chr5	rs991918	140194858	C	T	0.485	0.479	0.998	0.0426954385276174	0.0086	7.183e-07	53386	77258	58749.13
4452100	chr5	rs10037757	140197222	C	A	0.489	0.482	0.998	0.0414010268486756	0.0086	1.46e-06	53386	77258	58749.13
4456917	chr5	rs7732179	140199039	G	A	0.489	0.482	0.998	0.0416984103556758	0.0086	1.284e-06	53386	77258	58749.13
4455324	chr5	rs11167609	140200426	T	G	0.481	0.475	0.999	0.04149696667529	0.0086	1.414e-06	53386	77258	58749.13
4458170	chr5	rs6885319	140200611	A	C	0.481	0.475	0.999	0.0416024898545136	0.0086	1.38e-06	53386	77258	58749.13
4444814	chr5	rs4151682	140201264	C	T	0.481	0.475	0.999	0.0416024898545136	0.0086	1.349e-06	53386	77258	58749.13
4438356	chr5	rs11958868	140201420	T	C	0.481	0.475	0.999	0.0416024898545136	0.0086	1.356e-06	53386	77258	58749.13
4453133	chr5	rs4141841	140203432	C	T	0.482	0.475	0.998	0.0412954824071715	0.0086	1.591e-06	53386	77258	58749.13
4446135	chr5	rs10050455	140204650	A	G	0.482	0.475	0.998	0.0412954824071715	0.0086	1.627e-06	53386	77258	58749.13
4445940	chr5	rs7710794	140209467	T	G	0.481	0.474	0.995	0.0414010268486756	0.0086	1.623e-06	53150	77025	58514.64
4462728	chr5	rs10038174	140210616	G	A	0.481	0.474	0.992	0.0407963941925694	0.0086	2.343e-06	53386	77258	58749.13
4456218	chr5	rs10053586	140210760	T	C	0.484	0.478	0.992	0.0399031725325864	0.0086	3.783e-06	53386	77258	58749.13
4450996	chr5	rs10060640	140211226	G	A	0.477	0.471	0.989	0.0414010268486756	0.0087	1.673e-06	53386	77258	58749.13
4438741	chr5	rs3806843	140212538	T	C	0.481	0.475	0.989	0.0411995232473163	0.0087	1.957e-06	53386	77258	58749.13
4440054	chr5	rs3806842	140212676	C	T	0.485	0.479	0.989	0.0402970567645369	0.0087	3.132e-06	53386	77258	58749.13
4452710	chr5	rs3756335	140213510	A	T	0.488	0.482	0.985	0.0392014821991368	0.0087	6.143e-06	53386	77258	58749.13
4455499	chr5	rs3756334	140213796	G	A	0.485	0.478	0.984	0.0402010017441475	0.0087	3.626e-06	53386	77258	58749.13
4461408	chr5	rs17844305	140214231	C	G	0.929	0.928	0.946	0.0189983824093147	0.0171	0.2676	53386	77258	58749.13
4462064	chr5	rs6884562	140216884	G	A	0.488	0.482	0.976	0.0392976332717761	0.0087	6.421e-06	53386	77258	58749.13
4455698	chr5	rs12659980	140218828	C	T	0.485	0.479	0.976	0.0399031725325864	0.0087	4.645e-06	53386	77258	58749.13
4439589	chr5	rs9324745	140219328	T	C	0.484	0.478	0.976	0.0400953305639422	0.0087	4.16e-06	53386	77258	58749.13
4460610	chr5	rs17119241	140220239	A	T	0.845	0.841	0.966	0.0200967016991224	0.012	0.09454	53386	77258	58749.13
4451388	chr5	rs62624460	140221098	C	G	0.907	0.904	0.96	0.0221038989069263	0.015	0.1402	53386	77258	58749.13
4452246	chr5	rs6580012	140222641	A	G	0.534	0.53	0.921	0.0358014124633833	0.009	6.473e-05	53386	77258	58749.13
4463254	chr5	rs251351	140227218	C	T	0.366	0.37	0.909	-0.0343016316970211	0.0093	0.0002418	53386	77258	58749.13
4461604	chr5	rs251352	140227876	G	A	0.436	0.442	0.906	-0.0352956263947246	0.0091	0.0001042	53386	77258	58749.13
4448579	chr5	rs251353	140228164	C	A	0.461	0.466	0.905	-0.0404991299799539	0.0091	7.598e-06	53386	77258	58749.13
4454008	chr5	rs251355	140229368	G	C	0.462	0.468	0.912	-0.0423022562339069	0.009	2.788e-06	53386	77258	58749.13
4458502	chr5	rs369636	140230370	A	C	0.37	0.375	0.916	-0.0349020520092649	0.0093	0.0001732	53386	77258	58749.13
4452257	chr5	rs369639	140230371	A	C	0.37	0.375	0.916	-0.0352023974087295	0.0093	0.0001497	53386	77258	58749.13
4453348	chr5	rs577069	140232950	G	C	0.464	0.47	0.911	-0.0421979407001862	0.009	2.879e-06	53386	77258	58749.13
4454517	chr5	rs251358	140233942	G	A	0.472	0.479	0.907	-0.0383043331577141	0.009	2.239e-05	53386	77258	58749.13
4459861	chr5	rs251359	140233976	A	C	0.451	0.457	0.923	-0.0383043331577141	0.009	1.962e-05	53386	77258	58749.13
4457375	chr5	rs251360	140234863	G	A	0.364	0.368	0.93	-0.0313049258284153	0.0092	0.0006941	53386	77258	58749.13
4463861	chr5	rs251361	140235076	A	G	0.452	0.458	0.924	-0.0383978517965666	0.009	1.853e-05	53386	77258	58749.13
4453150	chr5	rs630162	140237548	A	G	0.364	0.368	0.933	-0.0316970867432546	0.0092	0.0005954	53386	77258	58749.13
4462789	chr5	rs11749013	140239209	G	C	0.853	0.849	0.972	0.0222017079836866	0.0122	0.06926	53386	77258	58749.13
4447166	chr5	rs251365	140239423	T	A	0.329	0.333	0.978	-0.0312017511432645	0.0092	0.000729	53386	77258	58749.13
4443112	chr5	rs251366	140239786	C	A	0.329	0.333	0.978	-0.0312017511432645	0.0092	0.0007217	53386	77258	58749.13
4438216	chr5	rs73263824	140240311	G	T	0.853	0.848	0.973	0.0226026252094292	0.0122	0.06467	53386	77258	58749.13
4457407	chr5	rs251367	140240426	T	C	0.329	0.333	0.98	-0.0309954337025195	0.0092	0.0007608	53386	77258	58749.13
4450073	chr5	rs77020201	140240800	A	G	0.907	0.903	0.971	0.0235993322503244	0.0149	0.1134	53386	77258	58749.13
4450456	chr5	rs251368	140241027	G	T	0.501	0.509	0.976	-0.0454995840713661	0.0087	1.684e-07	53386	77258	58749.13
4453482	chr5	rs36095340	140241389	T	C	0.853	0.849	0.974	0.0225048553400694	0.0122	0.06564	53386	77258	58749.13
4450595	chr5	rs251369	140242479	T	A	0.331	0.335	0.982	-0.0318003125497978	0.0092	0.0005432	53386	77258	58749.13
4444311	chr5	rs80100422	140243749	C	T	0.853	0.849	0.976	0.0226026252094292	0.0122	0.06424	53386	77258	58749.13
4450375	chr5	rs251370	140246287	C	T	0.501	0.509	0.98	-0.0451961304529691	0.0087	1.91e-07	53386	77258	58749.13
4452235	chr5	rs17208327	140246511	C	T	0.853	0.849	0.977	0.0223972974420383	0.0122	0.06644	53386	77258	58749.13
4463119	chr5	rs251371	140247354	C	G	0.331	0.335	0.985	-0.0316041926269978	0.0092	0.0005829	53386	77258	58749.13
4457667	chr5	rs192231	140248539	C	T	0.501	0.509	0.98	-0.0451019739124202	0.0087	2.074e-07	53386	77258	58749.13
4452571	chr5	rs251372	140250252	T	C	0.501	0.509	0.98	-0.0451961304529691	0.0087	1.991e-07	53386	77258	58749.13
4454924	chr5	rs251373	140252615	C	T	0.501	0.509	0.98	-0.0454995840713661	0.0087	1.602e-07	53386	77258	58749.13
4453680	chr5	rs251374	140252935	A	G	0.328	0.332	0.986	-0.0309954337025195	0.0092	0.0007619	53386	77258	58749.13
4446064	chr5	rs251375	140252960	T	G	0.501	0.509	0.981	-0.0454995840713661	0.0087	1.594e-07	53386	77258	58749.13
4463915	chr5	rs251376	140253689	A	G	0.5	0.509	0.981	-0.0453007592301635	0.0087	1.837e-07	53386	77258	58749.13
4461761	chr5	rs251377	140255792	C	A	0.5	0.509	0.981	-0.0460962958929736	0.0087	1.108e-07	53386	77258	58749.13
4453729	chr5	rs251378	140257591	C	T	0.329	0.333	0.986	-0.0309954337025195	0.0092	0.0007542	53386	77258	58749.13
4462571	chr5	rs251379	140258922	G	A	0.331	0.335	0.984	-0.0309954337025195	0.0092	0.000747	53386	77258	58749.13
4452775	chr5	rs59479	140261677	A	C	0.331	0.335	0.986	-0.0318003125497978	0.0092	0.0005248	53386	77258	58749.13
4437839	chr5	rs11744560	140262492	A	T	0.854	0.849	0.977	0.0243022925229648	0.0122	0.04675	53386	77258	58749.13
4444134	chr5	rs251380	140263290	T	G	0.329	0.333	0.987	-0.0310985871020312	0.0092	0.0007154	53386	77258	58749.13
4450234	chr5	rs251381	140264855	A	G	0.329	0.333	0.987	-0.0310985871020312	0.0092	0.0007074	53386	77258	58749.13
4440767	chr5	rs115070123	140265874	T	C	0.907	0.903	0.973	0.024702368640342	0.0149	0.09716	53386	77258	58749.13
4457041	chr5	rs112910602	140266942	A	T	0.907	0.903	0.973	0.0246048038572487	0.0149	0.09773	53386	77258	58749.13
4460906	chr5	rs183679	140271017	C	T	0.499	0.508	0.98	-0.0469029460862576	0.0087	6.679e-08	53386	77258	58749.13
4454449	chr5	rs11748559	140271087	T	C	0.855	0.85	0.977	0.0248974696545107	0.0123	0.04183	53386	77258	58749.13
4459926	chr5	rs35160890	140272255	A	G	0.671	0.667	0.987	0.0311982343370806	0.0092	0.0006951	53386	77258	58749.13
4463606	chr5	rs550475	140273528	G	C	0.501	0.492	0.98	0.0469980831605826	0.0087	6.036e-08	53386	77258	58749.13
4453359	chr5	rs3776121	140274310	G	A	0.626	0.621	0.954	0.0282958691548473	0.0091	0.001859	53386	77258	58749.13
4442600	chr5	rs112324080	140275458	G	A	0.855	0.85	0.976	0.0247999239054771	0.0123	0.04335	53386	77258	58749.13
4448746	chr5	rs13174119	140275674	G	A	0.671	0.667	0.988	0.031799009548949	0.0092	0.0005407	53386	77258	58749.13
4439146	chr5	rs113477424	140275930	C	T	0.854	0.85	0.976	0.0248974696545107	0.0123	0.04235	53386	77258	58749.13
4458082	chr5	rs62384484	140279665	A	G	0.669	0.665	0.988	0.0327962744150825	0.0092	0.0003458	53386	77258	58749.13
4461803	chr5	rs6874218	140280425	T	G	0.669	0.665	0.988	0.0326994961630157	0.0092	0.0003664	53386	77258	58749.13
4452829	chr5	rs78828243	140282287	C	T	0.934	0.933	0.837	0.0242046886968174	0.0189	0.2012	53386	77258	58749.13
4462695	chr5	rs1119032	140282431	A	G	0.855	0.85	0.978	0.0248974696545107	0.0122	0.04185	53386	77258	58749.13
4456082	chr5	rs76789733	140282931	A	G	0.907	0.904	0.973	0.0238044133801613	0.0149	0.1089	53386	77258	58749.13
4451628	chr5	rs34807894	140284031	T	C	0.672	0.668	0.99	0.0317021347305135	0.0092	0.000561	53386	77258	58749.13
4441612	chr5	rs62384488	140285179	G	A	0.672	0.668	0.991	0.031799009548949	0.0092	0.0005362	53386	77258	58749.13
4451242	chr5	rs13182228	140285674	A	G	0.669	0.665	0.99	0.0326994961630157	0.0092	0.0003521	53386	77258	58749.13
4457509	chr5	rs7704223	140286119	A	G	0.669	0.665	0.99	0.0326994961630157	0.0092	0.0003562	53386	77258	58749.13
4444453	chr5	rs2193983	140286594	C	A	0.853	0.849	0.977	0.0232965165504356	0.0122	0.05686	53386	77258	58749.13
4449778	chr5	rs1606122	140288401	G	T	0.672	0.668	0.992	0.0315955615897506	0.0092	0.0005713	53386	77258	58749.13
4438936	chr5	rs1849054	140288787	G	A	0.672	0.668	0.992	0.031799009548949	0.0092	0.000535	53386	77258	58749.13
4444394	chr5	rs114075983	140289352	G	A	0.906	0.903	0.972	0.024702368640342	0.0149	0.09667	53386	77258	58749.13
4446258	chr5	rs11955654	140290703	G	A	0.977	0.979	0.884	-0.0460962958929736	0.0316	0.1444	52776	74987	57796.15
4452906	chr5	rs265316	140290843	T	C	0.5	0.491	0.983	0.0467022717525102	0.0087	7.25e-08	53386	77258	58749.13
4442369	chr5	rs113000456	140291494	C	G	0.855	0.851	0.978	0.0239020562806236	0.0123	0.05118	53386	77258	58749.13
4461323	chr5	rs2879076	140294088	T	C	0.855	0.851	0.977	0.0239996896478807	0.0123	0.05024	53386	77258	58749.13
4443489	chr5	rs1858296	140294163	A	T	0.669	0.665	0.993	0.0327962744150825	0.0091	0.0003381	53386	77258	58749.13
4442337	chr5	rs11167655	140295566	C	T	0.669	0.665	0.994	0.0327962744150825	0.0091	0.0003351	53386	77258	58749.13
4458207	chr5	rs265312	140296272	T	G	0.5	0.492	0.985	0.0467977043485401	0.0087	6.581e-08	53386	77258	58749.13
4449879	chr5	rs155804	140296749	G	C	0.672	0.668	0.995	0.031799009548949	0.0092	0.0005267	53386	77258	58749.13
4463258	chr5	rs155803	140296871	C	T	0.669	0.665	0.994	0.0329027196757078	0.0091	0.0003162	53386	77258	58749.13
4455928	chr5	rs155358	140297032	A	T	0.5	0.492	0.985	0.0469026696862194	0.0087	6.354e-08	53386	77258	58749.13
4445864	chr5	rs155801	140297521	A	G	0.669	0.665	0.995	0.0329027196757078	0.0091	0.0003207	53386	77258	58749.13
4456958	chr5	rs155800	140298378	A	G	0.669	0.665	0.995	0.0329027196757078	0.0091	0.000322	53386	77258	58749.13
4458487	chr5	rs56003	140298532	G	T	0.672	0.668	0.996	0.031799009548949	0.0092	0.0005076	53386	77258	58749.13
4439046	chr5	rs56002	140298815	A	G	0.672	0.668	0.996	0.031799009548949	0.0092	0.000519	53386	77258	58749.13
4463821	chr5	rs246075	140300557	T	C	0.501	0.492	0.986	0.0467977043485401	0.0087	6.717e-08	53386	77258	58749.13
4451781	chr5	rs77459262	140300559	A	G	0.855	0.851	0.979	0.0239996896478807	0.0123	0.05039	53386	77258	58749.13
4437821	chr5	rs155817	140301236	C	T	0.67	0.665	0.995	0.0330962274891896	0.0091	0.0002927	53386	77258	58749.13
4460390	chr5	rs155363	140301543	A	G	0.5	0.492	0.986	0.0469980831605826	0.0087	5.991e-08	53386	77258	58749.13
4458838	chr5	rs155818	140302162	T	C	0.672	0.668	0.995	0.0320024161254944	0.0092	0.0004661	53386	77258	58749.13
4447429	chr5	rs155362	140306123	G	T	0.19	0.188	0.858	0.0212036062510236	0.0119	0.07391	53386	77258	58749.13
4442041	chr5	rs9765406	140306129	C	G	0.854	0.85	0.994	0.0217027816432335	0.0121	0.07303	53386	77258	58749.13
4444243	chr5	rs155361	140307284	G	A	0.502	0.493	0.999	0.0456041418050158	0.0086	1.183e-07	53386	77258	58749.13
4446314	chr5	rs155820	140307746	C	G	0.672	0.668	0.999	0.0320024161254944	0.0091	0.0004594	53386	77258	58749.13
4457217	chr5	rs246074	140307969	C	G	0.502	0.493	0.999	0.0456996792509903	0.0086	1.068e-07	53386	77258	58749.13
4442345	chr5	rs155360	140309016	C	T	0.501	0.492	0.999	0.0456996792509903	0.0086	1.097e-07	53386	77258	58749.13
4442510	chr5	rs155821	140309124	G	A	0.673	0.668	1.0	0.0321960982163169	0.0091	0.0004246	53386	77258	58749.13
4438980	chr5	rs11747154	140309488	C	T	0.855	0.851	0.995	0.0222017079836866	0.0122	0.06803	53386	77258	58749.13
4451158	chr5	rs155823	140314090	G	C	0.672	0.668	0.999	0.0320024161254944	0.0091	0.0004609	53386	77258	58749.13
4453501	chr5	rs155824	140314280	T	G	0.672	0.668	0.999	0.0320024161254944	0.0091	0.0004595	53386	77258	58749.13
4451997	chr5	rs155359	140315425	G	T	0.501	0.492	0.997	0.0458047599004855	0.0086	1.068e-07	53386	77258	58749.13
4449901	chr5	rs155825	140315570	C	T	0.672	0.668	0.999	0.0320024161254944	0.0091	0.0004601	53386	77258	58749.13
4444706	chr5	rs77819967	140316258	A	G	0.983	0.983	0.809	-0.0243951568347216	0.0377	0.5172	52579	75478	57862.24
4449750	chr5	rs246073	140317371	T	C	0.651	0.646	0.999	0.0353961009469877	0.009	8.425e-05	53386	77258	58749.13
4454409	chr5	rs58911992	140319351	C	T	0.85	0.845	0.995	0.0247999239054771	0.012	0.03819	53386	77258	58749.13
4462049	chr5	rs155816	140320019	T	A	0.672	0.668	0.998	0.0320024161254944	0.0091	0.0004707	53386	77258	58749.13
4445555	chr5	rs246072	140320426	C	T	0.498	0.489	0.997	0.0473987203698754	0.0086	3.729e-08	53386	77258	58749.13
4438258	chr5	rs155815	140320519	G	A	0.672	0.668	0.998	0.0318958749835631	0.0091	0.0004814	53386	77258	58749.13
4440151	chr5	rs246068	140320997	G	A	0.672	0.668	0.998	0.0318958749835631	0.0091	0.0004877	53386	77258	58749.13
4458733	chr5	rs155814	140321593	T	C	0.672	0.668	0.998	0.0320024161254944	0.0092	0.0004707	53386	77258	58749.13
4449729	chr5	rs246066	140323147	T	G	0.497	0.488	0.997	0.0471984218290006	0.0086	4.431e-08	53386	77258	58749.13
4447316	chr5	rs246065	140323638	A	G	0.498	0.489	0.996	0.0473033451158665	0.0086	4.024e-08	53386	77258	58749.13
4447018	chr5	rs184996	140323773	T	A	0.498	0.489	0.997	0.0473033451158665	0.0086	4.024e-08	53386	77258	58749.13
4456492	chr5	rs155813	140323876	G	A	0.672	0.668	0.998	0.031799009548949	0.0091	0.0005074	53386	77258	58749.13
4462843	chr5	rs246064	140324309	C	G	0.498	0.489	0.997	0.0473033451158665	0.0086	4.048e-08	53386	77258	58749.13
4453238	chr5	rs269554	140324431	G	A	0.847	0.842	0.996	0.0270994698817177	0.0119	0.0227	53386	77258	58749.13
4453954	chr5	rs246063	140324492	T	A	0.498	0.489	0.997	0.0473033451158665	0.0086	4.061e-08	53386	77258	58749.13
4444306	chr5	rs246062	140324580	T	A	0.498	0.489	0.996	0.0473033451158665	0.0086	4.04e-08	53386	77258	58749.13
4440608	chr5	rs246061	140324656	C	A	0.498	0.489	0.996	0.0473033451158665	0.0086	4.042e-08	53386	77258	58749.13
4440754	chr5	rs246060	140324749	T	C	0.498	0.489	0.996	0.0473033451158665	0.0086	4.038e-08	53386	77258	58749.13
4451357	chr5	rs246059	140325010	G	T	0.498	0.489	0.996	0.0473033451158665	0.0086	4.168e-08	53386	77258	58749.13
4452518	chr5	rs269552	140325066	C	T	0.847	0.842	0.995	0.0274011363479391	0.0119	0.0214	53386	77258	58749.13
4455860	chr5	rs246058	140325134	G	A	0.498	0.489	0.996	0.0473033451158665	0.0086	4.012e-08	53386	77258	58749.13
4444591	chr5	rs246057	140325583	A	G	0.498	0.489	0.996	0.0473033451158665	0.0086	4.081e-08	53386	77258	58749.13
4450788	chr5	rs246056	140325600	G	A	0.498	0.489	0.996	0.0473033451158665	0.0086	4.081e-08	53386	77258	58749.13
4454085	chr5	rs246055	140325662	C	T	0.498	0.489	0.996	0.0473033451158665	0.0086	4.174e-08	53386	77258	58749.13
4460408	chr5	rs246054	140326159	G	A	0.498	0.489	0.996	0.0473033451158665	0.0086	4.093e-08	53386	77258	58749.13
4451854	chr5	rs246052	140326413	G	A	0.498	0.489	0.996	0.0473033451158665	0.0086	4.104e-08	53386	77258	58749.13
4448880	chr5	rs246050	140326860	T	G	0.498	0.489	0.996	0.0473033451158665	0.0086	4.071e-08	53386	77258	58749.13
4450659	chr5	rs269551	140327021	G	C	0.826	0.821	0.993	0.0320024161254944	0.0113	0.004708	53386	77258	58749.13
4452456	chr5	rs246049	140327590	T	G	0.498	0.489	0.996	0.0473033451158665	0.0086	4.099e-08	53386	77258	58749.13
4457250	chr5	rs246048	140327900	G	A	0.498	0.489	0.996	0.0473033451158665	0.0086	4.153e-08	53386	77258	58749.13
4447222	chr5	rs246047	140328337	C	T	0.498	0.488	0.996	0.0473033451158665	0.0086	4.167e-08	53386	77258	58749.13
4459981	chr5	rs246046	140329264	T	A	0.498	0.489	0.996	0.0473033451158665	0.0086	4.228e-08	53386	77258	58749.13
4449519	chr5	rs246045	140329884	C	T	0.498	0.489	0.995	0.0471984218290006	0.0086	4.263e-08	53386	77258	58749.13
4448668	chr5	rs269550	140329974	T	C	0.847	0.842	0.993	0.0274011363479391	0.0119	0.02134	53386	77258	58749.13
4439269	chr5	rs246044	140330656	C	T	0.497	0.489	0.995	0.0471984218290006	0.0086	4.26e-08	53386	77258	58749.13
4440164	chr5	rs246043	140330924	G	A	0.498	0.49	0.994	0.0471030274686428	0.0086	4.706e-08	53386	77258	58749.13
4459505	chr5	rs246042	140330967	G	A	0.498	0.49	0.994	0.0471030274686428	0.0086	4.714e-08	53386	77258	58749.13
4441910	chr5	rs246041	140331128	C	G	0.498	0.49	0.994	0.0469980831605826	0.0086	5.14e-08	53386	77258	58749.13
4452638	chr5	rs246040	140331136	A	T	0.673	0.669	0.997	0.0315955615897506	0.0092	0.0005662	53386	77258	58749.13
4462729	chr5	rs246039	140331337	G	A	0.574	0.567	0.983	0.0421970486997883	0.0088	1.438e-06	53386	77258	58749.13
4454808	chr5	rs246038	140331699	A	G	0.498	0.49	0.994	0.0469980831605826	0.0086	4.997e-08	53386	77258	58749.13
4459059	chr5	rs246037	140331846	C	T	0.498	0.49	0.994	0.0469026696862194	0.0086	5.418e-08	53386	77258	58749.13
4455788	chr5	rs12187982	140331867	C	A	0.852	0.847	0.992	0.0248974696545107	0.0121	0.03891	53386	77258	58749.13
4452519	chr5	rs246036	140331886	T	G	0.498	0.49	0.994	0.0469980831605826	0.0086	4.937e-08	53386	77258	58749.13
4449763	chr5	rs246035	140331965	G	A	0.498	0.49	0.994	0.0469980831605826	0.0086	4.954e-08	53386	77258	58749.13
4463364	chr5	rs246034	140332064	A	C	0.498	0.49	0.994	0.0469980831605826	0.0086	4.978e-08	53386	77258	58749.13
4443326	chr5	rs246033	140332115	A	C	0.498	0.49	0.994	0.0469980831605826	0.0086	5.034e-08	53386	77258	58749.13
4460327	chr5	rs269545	140332406	A	G	0.849	0.845	0.992	0.025696986087186	0.012	0.03175	53386	77258	58749.13
4449244	chr5	rs246032	140332547	C	A	0.498	0.49	0.994	0.0469980831605826	0.0086	5.055e-08	53386	77258	58749.13
4447547	chr5	rs269546	140332812	G	A	0.847	0.842	0.992	0.0274984287018097	0.0119	0.0208	53386	77258	58749.13
4461125	chr5	rs246031	140333107	G	A	0.498	0.49	0.994	0.0469026696862194	0.0086	5.292e-08	53386	77258	58749.13
4447466	chr5	rs246030	140333154	C	G	0.498	0.49	0.994	0.0469026696862194	0.0086	5.399e-08	53386	77258	58749.13
4453563	chr5	rs246029	140333226	G	A	0.498	0.49	0.994	0.0469980831605826	0.0086	5.034e-08	53386	77258	58749.13
4443127	chr5	rs246028	140333513	C	T	0.498	0.49	0.994	0.0469980831605826	0.0086	5.113e-08	53386	77258	58749.13
4437773	chr5	rs246027	140333601	A	G	0.498	0.49	0.994	0.0469980831605826	0.0086	5.148e-08	53386	77258	58749.13
4442220	chr5	rs246026	140333705	C	G	0.498	0.49	0.994	0.0469980831605826	0.0086	5.22e-08	53386	77258	58749.13
4461994	chr5	rs246025	140333768	A	T	0.498	0.49	0.994	0.0469980831605826	0.0086	5.262e-08	53386	77258	58749.13
4456928	chr5	rs246024	140333952	C	T	0.498	0.489	0.993	0.0475036226439669	0.0086	3.612e-08	53386	77258	58749.13
4462342	chr5	rs246023	140333990	G	T	0.498	0.489	0.993	0.0475036226439669	0.0086	3.819e-08	53386	77258	58749.13
4444331	chr5	rs246022	140333996	G	A	0.498	0.489	0.993	0.0469026696862194	0.0086	5.567e-08	53386	77258	58749.13
4444975	chr5	rs246021	140334504	C	A	0.498	0.49	0.993	0.0469026696862194	0.0086	5.533e-08	53386	77258	58749.13
4463359	chr5	rs246020	140334771	G	A	0.498	0.49	0.993	0.0467977043485401	0.0086	5.67e-08	53386	77258	58749.13
4441477	chr5	rs246019	140334936	A	G	0.498	0.49	0.993	0.0467977043485401	0.0086	5.689e-08	53386	77258	58749.13
4441754	chr5	rs246018	140335043	T	C	0.498	0.49	0.993	0.0467977043485401	0.0086	5.771e-08	53386	77258	58749.13
4453994	chr5	rs246017	140335060	C	T	0.498	0.49	0.993	0.0467977043485401	0.0086	5.841e-08	53386	77258	58749.13
4459732	chr5	rs173471	140335226	A	G	0.498	0.49	0.993	0.0467977043485401	0.0086	5.879e-08	53386	77258	58749.13
4447273	chr5	rs246016	140335474	G	A	0.498	0.49	0.993	0.0467977043485401	0.0086	5.871e-08	53386	77258	58749.13
4443020	chr5	rs246015	140335575	T	C	0.673	0.669	0.997	0.0314017631395316	0.0092	0.0006027	53386	77258	58749.13
4463912	chr5	rs246014	140335797	C	A	0.498	0.49	0.993	0.0467977043485401	0.0086	5.959e-08	53386	77258	58749.13
4457235	chr5	rs246013	140335900	A	G	0.498	0.49	0.993	0.0467022717525102	0.0086	6.089e-08	53386	77258	58749.13
4449316	chr5	rs155799	140336168	C	T	0.673	0.669	0.997	0.031498667059371	0.0092	0.0005914	53386	77258	58749.13
4439667	chr5	rs246012	140336277	C	T	0.498	0.49	0.993	0.0467977043485401	0.0086	5.984e-08	53386	77258	58749.13
4454633	chr5	rs246011	140336405	G	C	0.498	0.49	0.993	0.0467977043485401	0.0086	6.009e-08	53386	77258	58749.13
4450168	chr5	rs246010	140336635	A	T	0.498	0.49	0.992	0.0467977043485401	0.0086	5.782e-08	53386	77258	58749.13
4452590	chr5	rs269548	140337279	C	T	0.849	0.845	0.99	0.0255020410123433	0.012	0.03335	53386	77258	58749.13
4440882	chr5	rs246009	140338069	G	A	0.498	0.49	0.993	0.0467977043485401	0.0086	6.099e-08	53386	77258	58749.13
4462184	chr5	rs246008	140338485	C	T	0.498	0.49	0.993	0.0467977043485401	0.0086	6.083e-08	53386	77258	58749.13
4452321	chr5	rs269549	140338506	G	A	0.847	0.842	0.989	0.0273038345273452	0.0119	0.02229	53386	77258	58749.13
4439200	chr5	rs246007	140338748	C	T	0.498	0.49	0.993	0.0467977043485401	0.0086	6.067e-08	53386	77258	58749.13
4440947	chr5	rs246006	140339228	G	A	0.498	0.49	0.992	0.0467977043485401	0.0086	6.07e-08	53386	77258	58749.13
4444895	chr5	rs166567	140339297	T	A	0.825	0.821	0.988	0.0315955615897506	0.0113	0.005338	53386	77258	58749.13
4441493	chr5	rs246005	140339884	A	C	0.498	0.489	0.992	0.0465972853767823	0.0086	6.919e-08	53386	77258	58749.13
4450705	chr5	rs246004	140340821	T	C	0.673	0.669	0.996	0.0314017631395316	0.0092	0.0006169	53386	77258	58749.13
4453830	chr5	rs246003	140340865	C	G	0.498	0.489	0.992	0.0467977043485401	0.0086	5.833e-08	53386	77258	58749.13
4445966	chr5	rs246002	140341104	A	G	0.498	0.489	0.992	0.0465972853767823	0.0086	6.71e-08	53386	77258	58749.13
4450287	chr5	rs192184	140341499	C	T	0.498	0.489	0.992	0.0469026696862194	0.0086	5.786e-08	53386	77258	58749.13
4441929	chr5	rs151988	140342818	G	C	0.672	0.668	0.995	0.0311982343370806	0.0092	0.0006464	53386	77258	58749.13
4451536	chr5	rs155812	140343372	A	G	0.672	0.669	0.995	0.0312951579807101	0.0092	0.0006257	53386	77258	58749.13
4458230	chr5	rs155811	140343598	A	G	0.651	0.647	0.993	0.0350002811846215	0.009	0.0001085	53386	77258	58749.13
4445413	chr5	rs2067599	140344242	G	A	0.85	0.845	0.987	0.025297307774162	0.012	0.03557	53386	77258	58749.13
4453876	chr5	rs155364	140346468	T	A	0.497	0.489	0.988	0.0469980831605826	0.0087	5.764e-08	53386	77258	58749.13
4455642	chr5	rs155808	140346712	T	C	0.661	0.659	0.992	0.0266029817945341	0.0091	0.003527	53386	77258	58749.13
4451248	chr5	rs155807	140347053	C	T	0.673	0.669	0.993	0.0315955615897506	0.0092	0.0005702	53386	77258	58749.13
4459673	chr5	rs12153295	140347398	C	T	0.852	0.847	0.984	0.0259016375226531	0.0121	0.03219	53386	77258	58749.13
4446157	chr5	rs155806	140349840	A	G	0.879	0.879	0.977	-0.0036968248442897	0.0133	0.7831	53386	77258	58749.13
4457804	chr5	rs3776114	140350545	G	T	0.672	0.669	0.972	0.0308007491527123	0.0093	0.0009064	53386	77258	58749.13
4444779	chr5	rs114554334	140351686	A	C	0.984	0.983	0.943	0.0443995872966845	0.0386	0.2503	45891	61753	49488.46
4445354	chr5	rs246001	140356417	A	G	0.878	0.879	0.976	0.0027960873020011	0.0133	0.8335	53386	77258	58749.13
4442802	chr5	rs13153056	140366901	G	A	0.934	0.938	0.986	-0.0494949124461712	0.0176	0.004953	53386	77258	58749.13
4454051	chr5	rs4912736	140367275	T	C	0.692	0.689	0.997	0.0243022925229648	0.0093	0.00885	53386	77258	58749.13
4444109	chr5	rs3756325	140368859	G	A	0.69	0.688	1.0	0.024097313483794	0.0093	0.009455	53386	77258	58749.13
4462974	chr5	rs31874	140369318	C	T	0.297	0.297	0.955	0.0210959082947329	0.0096	0.02844	53386	77258	58749.13
4440298	chr5	rs3776110	140369390	A	G	0.934	0.938	0.989	-0.0523043316292892	0.0176	0.002954	53386	77258	58749.13
4443735	chr5	rs3756324	140370011	G	A	0.69	0.688	1.0	0.0243022925229648	0.0093	0.008886	53386	77258	58749.13
4460204	chr5	rs3822343	140370339	G	A	0.935	0.939	0.99	-0.0575020022714588	0.0178	0.001213	53386	77258	58749.13
4438463	chr5	rs3776109	140370568	A	G	0.935	0.939	0.99	-0.0575020022714588	0.0178	0.001212	53386	77258	58749.13
4444152	chr5	rs3776108	140370768	A	G	0.935	0.939	0.99	-0.0577032681284449	0.0178	0.001148	53386	77258	58749.13
4452445	chr5	rs3776107	140372001	C	T	0.934	0.938	0.989	-0.050504132173768	0.0176	0.004102	53386	77258	58749.13
4459048	chr5	rs31872	140372222	G	A	0.406	0.406	0.996	0.0185960172820726	0.0088	0.03455	53386	77258	58749.13
4448870	chr5	rs17119346	140373834	G	A	0.69	0.688	0.999	0.0238044133801613	0.0093	0.01043	53386	77258	58749.13
4444107	chr5	rs13163241	140373888	C	T	0.934	0.937	0.989	-0.0495999919914836	0.0176	0.004802	53386	77258	58749.13
4448108	chr5	rs13175095	140377482	A	C	0.934	0.938	0.988	-0.0494949124461712	0.0176	0.004868	53386	77258	58749.13
4448357	chr5	rs17119351	140378983	A	G	0.934	0.937	0.987	-0.0495999919914836	0.0176	0.004795	53386	77258	58749.13
4458973	chr5	rs31871	140380123	A	C	0.607	0.609	0.989	0.0099998345783334	0.0088	0.259	53386	77258	58749.13
4455027	chr5	rs34374778	140380899	T	A	0.936	0.939	0.99	-0.0570995920405728	0.0178	0.001321	53386	77258	58749.13
4457575	chr5	rs3822342	140383336	T	G	0.936	0.939	0.989	-0.0570995920405728	0.0178	0.001319	53386	77258	58749.13
4441429	chr5	rs35698397	140384956	T	G	0.936	0.939	0.989	-0.0568984476340911	0.0178	0.001359	53386	77258	58749.13
4442809	chr5	rs79683532	140385368	C	T	0.934	0.938	0.987	-0.0568984476340911	0.0177	0.001282	53386	77258	58749.13
4446640	chr5	rs6897376	140385801	A	T	0.689	0.686	0.991	0.0235016597850914	0.0093	0.01153	53386	77258	58749.13
4459846	chr5	rs35241677	140386909	A	G	0.936	0.939	0.989	-0.0568031828243105	0.0178	0.001388	53386	77258	58749.13
4443359	chr5	rs34518527	140388507	G	A	0.936	0.939	0.989	-0.056496280157669	0.0178	0.00149	53386	77258	58749.13
4461442	chr5	rs7701616	140391475	A	G	0.922	0.925	0.989	-0.0660009232598249	0.0162	4.677e-05	53386	77258	58749.13
4444673	chr5	rs34515293	140394715	A	G	0.922	0.925	0.99	-0.0659047873877183	0.0162	4.69e-05	53386	77258	58749.13
4439952	chr5	rs13167551	140395545	A	G	0.922	0.925	0.99	-0.0659047873877183	0.0162	4.754e-05	53386	77258	58749.13
4461420	chr5	rs79412767	140396623	T	A	0.983	0.983	0.968	0.023003381764963	0.0367	0.5313	47661	64331	51587.38
4462268	chr5	rs17208376	140396769	T	C	0.922	0.925	0.99	-0.0655950790984102	0.0162	5.106e-05	53386	77258	58749.13
4448872	chr5	rs75971876	140397639	A	G	0.922	0.925	0.98	-0.0618966805401821	0.0163	0.000145	53386	77258	58749.13
4459721	chr5	rs13181498	140403013	T	C	0.935	0.939	0.99	-0.0562952570552056	0.0177	0.001482	53386	77258	58749.13
4440868	chr5	rs35066128	140403321	G	A	0.935	0.939	0.99	-0.0566020980240563	0.0177	0.001404	53386	77258	58749.13
4463345	chr5	rs71583614	140403838	T	C	0.92	0.924	0.99	-0.0646025231856585	0.0161	5.751e-05	53386	77258	58749.13
4441937	chr5	rs6887524	140405222	G	T	0.933	0.937	0.989	-0.05519563546795	0.0175	0.001594	53386	77258	58749.13
4462991	chr5	rs71583615	140405317	G	A	0.933	0.937	0.989	-0.0553964376203783	0.0175	0.001552	53386	77258	58749.13
4448054	chr5	rs17119367	140406373	G	A	0.773	0.771	0.989	0.0205964297986501	0.0103	0.04555	53386	77258	58749.13
4443426	chr5	rs6876364	140406994	A	T	0.905	0.91	0.993	-0.0551005327305046	0.0148	0.0002043	53386	77258	58749.13
4459997	chr5	rs246592	140408173	G	A	0.678	0.68	0.989	-0.004198802647333	0.0092	0.6528	53386	77258	58749.13
4462923	chr5	rs61578805	140408442	T	C	0.905	0.91	0.993	-0.05519563546795	0.0148	0.0001972	53386	77258	58749.13
4452425	chr5	rs2162693	140408989	A	G	0.978	0.977	0.938	0.06259914175652	0.0304	0.03941	52964	75178	58047.5
4448520	chr5	rs67682029	140410331	C	T	0.92	0.924	0.993	-0.0649972930239685	0.016	4.786e-05	53386	77258	58749.13
4442483	chr5	rs6888078	140410784	C	T	0.92	0.924	0.993	-0.0652000732482552	0.016	4.59e-05	53386	77258	58749.13
4453838	chr5	rs13176744	140411424	C	T	0.92	0.924	0.993	-0.0651040143320462	0.016	4.63e-05	53386	77258	58749.13
4442786	chr5	rs13178113	140414128	T	A	0.92	0.924	0.995	-0.0654989822326957	0.016	4.154e-05	53386	77258	58749.13
4448264	chr5	rs71583616	140417327	T	A	0.92	0.924	0.996	-0.0654989822326957	0.016	4.132e-05	53386	77258	58749.13
4447170	chr5	rs35123355	140417908	T	C	0.922	0.925	0.997	-0.0659047873877183	0.0161	4.275e-05	53386	77258	58749.13
4454384	chr5	rs31746	140419991	A	G	0.678	0.68	0.999	-0.0043996643446871	0.0092	0.6303	53386	77258	58749.13
4440327	chr5	rs31745	140420224	C	T	0.905	0.91	1.0	-0.0566020980240563	0.0148	0.0001254	53386	77258	58749.13
4447798	chr5	rs17119385	140422138	T	C	0.92	0.924	0.998	-0.0652000732482552	0.016	4.422e-05	53386	77258	58749.13
4442667	chr5	rs31743	140423473	G	A	0.678	0.681	0.999	-0.004198802647333	0.0092	0.6445	53386	77258	58749.13
4452302	chr5	rs71583617	140424882	T	C	0.92	0.924	0.998	-0.0652961413926661	0.016	4.231e-05	53386	77258	58749.13
4439478	chr5	rs12523487	140426268	G	C	0.824	0.825	0.991	0.0168964476597299	0.0114	0.1367	53386	77258	58749.13
4461927	chr5	rs35790521	140427985	G	C	0.92	0.924	0.998	-0.0655950790984102	0.016	3.972e-05	53386	77258	58749.13
4460140	chr5	rs34907800	140429046	A	G	0.92	0.924	0.998	-0.0655950790984102	0.016	3.945e-05	53386	77258	58749.13
4447491	chr5	rs3776105	140429943	A	G	0.773	0.771	1.0	0.0204984635773248	0.0102	0.04506	53386	77258	58749.13
4447557	chr5	rs79698725	140434912	G	T	0.92	0.924	0.999	-0.0654989822326957	0.016	4.046e-05	53386	77258	58749.13
4446656	chr5	rs246584	140436063	C	T	0.905	0.91	1.0	-0.0566973436785452	0.0148	0.0001226	53386	77258	58749.13
4459853	chr5	rs62378058	140436444	G	A	0.861	0.86	0.891	-0.003596459514405	0.0132	0.7859	53386	77258	58749.13
4453012	chr5	rs13174636	140441986	T	G	0.922	0.925	1.0	-0.0657018642254792	0.0161	4.424e-05	53386	77258	58749.13
4443676	chr5	rs702390	140442209	G	A	0.552	0.551	0.992	-0.0092022107647994	0.0087	0.2907	53386	77258	58749.13
4453565	chr5	rs6580163	140442938	T	C	0.773	0.771	0.999	0.0203025023378308	0.0102	0.04759	53386	77258	58749.13
4459621	chr5	rs246678	140446991	A	T	0.176	0.175	0.994	-0.0170952954286372	0.0113	0.132	53386	77258	58749.13
4447618	chr5	rs31811	140446994	G	A	0.271	0.266	0.998	0.0111970780932162	0.0097	0.2475	53386	77258	58749.13
4443377	chr5	rs13154851	140447933	C	T	0.92	0.924	0.999	-0.0654028946007014	0.016	4.096e-05	53386	77258	58749.13
4444955	chr5	rs35727422	140448260	C	A	0.92	0.924	0.999	-0.0651040143320462	0.016	4.519e-05	53386	77258	58749.13
4445335	chr5	rs31808	140449699	C	T	0.905	0.91	1.0	-0.0562952570552056	0.0148	0.0001363	53386	77258	58749.13
4449368	chr5	rs13164028	140449729	G	A	0.92	0.924	0.999	-0.0652000732482552	0.016	4.39e-05	53386	77258	58749.13
4458689	chr5	rs111558950	140450284	C	T	0.824	0.825	0.996	0.0172012073197748	0.0113	0.1299	53386	77258	58749.13
4459115	chr5	rs187421	140450382	A	G	0.824	0.825	0.996	0.0173977771764203	0.0113	0.1259	53386	77258	58749.13
4445333	chr5	rs246677	140452038	A	G	0.176	0.175	0.996	-0.0169020380753563	0.0113	0.1351	53386	77258	58749.13
4439363	chr5	rs62378059	140452084	C	T	0.773	0.771	0.999	0.0203025023378308	0.0102	0.04706	53386	77258	58749.13
4461361	chr5	rs810277	140452494	A	G	0.552	0.551	0.991	-0.0094040800752939	0.0087	0.282	53386	77258	58749.13
4455650	chr5	rs42677	140452509	G	A	0.905	0.91	1.0	-0.0562000496881991	0.0148	0.0001394	53386	77258	58749.13
4449523	chr5	rs31802	140452643	A	G	0.905	0.91	1.0	-0.0562000496881991	0.0148	0.0001391	53386	77258	58749.13
4453999	chr5	rs34678974	140453970	T	C	0.92	0.924	0.999	-0.0652961413926661	0.0159	4.177e-05	53386	77258	58749.13
4444201	chr5	rs31801	140454501	G	A	0.498	0.494	0.999	-0.0062998021485279	0.0086	0.4631	53386	77258	58749.13
4456940	chr5	rs246675	140456200	G	A	0.176	0.175	0.997	-0.0170037478161859	0.0113	0.1329	53386	77258	58749.13
4439387	chr5	rs31797	140457479	T	C	0.498	0.494	0.999	-0.0064004391810282	0.0086	0.4577	53386	77258	58749.13
4447681	chr5	rs246674	140459580	T	C	0.176	0.175	0.998	-0.017502275136142	0.0113	0.1225	53386	77258	58749.13
4453196	chr5	rs17684400	140461070	C	T	0.922	0.925	1.0	-0.0657018642254792	0.0161	4.339e-05	53386	77258	58749.13
4461619	chr5	rs31796	140461535	T	C	0.921	0.925	1.0	-0.0671980545634774	0.016	2.819e-05	53386	77258	58749.13
4456999	chr5	rs11746036	140461682	G	A	0.774	0.772	1.0	0.0198026272961797	0.0102	0.05354	53386	77258	58749.13
4457594	chr5	rs31792	140463338	A	G	0.921	0.925	1.0	-0.0671980545634774	0.016	2.749e-05	53386	77258	58749.13
4447565	chr5	rs13172888	140463866	G	A	0.921	0.925	1.0	-0.0655950790984102	0.0161	4.389e-05	53386	77258	58749.13
4452524	chr5	rs12521934	140464559	G	A	0.838	0.839	0.993	0.0110981866660334	0.0117	0.3421	53386	77258	58749.13
4462745	chr5	rs13179299	140464752	C	T	0.921	0.925	1.0	-0.0655950790984102	0.0161	4.432e-05	53386	77258	58749.13
4461281	chr5	rs152131	140464834	A	G	0.864	0.864	0.983	0.017496047616751	0.0127	0.1668	53386	77258	58749.13
4441133	chr5	rs13178507	140464916	G	A	0.921	0.925	1.0	-0.0657018642254792	0.0161	4.345e-05	53386	77258	58749.13
4451930	chr5	rs246673	140465452	A	G	0.921	0.925	1.0	-0.0671018035407359	0.016	2.817e-05	53386	77258	58749.13
4462801	chr5	rs31861	140465588	A	G	0.921	0.925	1.0	-0.0671018035407359	0.016	2.823e-05	53386	77258	58749.13
4453543	chr5	rs31860	140465821	A	G	0.921	0.925	1.0	-0.0674012815955113	0.016	2.596e-05	53386	77258	58749.13
4442167	chr5	rs31859	140466050	G	A	0.921	0.925	1.0	-0.0671018035407359	0.016	2.842e-05	53386	77258	58749.13
4443975	chr5	rs17628094	140466337	C	G	0.921	0.925	1.0	-0.0654989822326957	0.0161	4.57e-05	53386	77258	58749.13
4461094	chr5	rs17628113	140466526	T	C	0.921	0.925	1.0	-0.0657018642254792	0.0161	4.338e-05	53386	77258	58749.13
4453695	chr5	rs2059127	140466554	A	T	0.774	0.772	1.0	0.0199986865066891	0.0102	0.05111	53386	77258	58749.13
4444758	chr5	rs35110655	140467255	T	A	0.921	0.925	1.0	-0.0654028946007014	0.0161	4.614e-05	53386	77258	58749.13
4453403	chr5	rs173500	140467446	T	C	0.824	0.825	0.999	0.0167981182758809	0.0113	0.1368	53386	77258	58749.13
4442335	chr5	rs13165546	140467544	G	T	0.921	0.925	1.0	-0.0655950790984102	0.0161	4.365e-05	53386	77258	58749.13
4437731	chr5	rs28276	140467887	G	A	0.921	0.925	1.0	-0.0671018035407359	0.016	2.851e-05	53386	77258	58749.13
4460013	chr5	rs28275	140467985	A	G	0.921	0.925	1.0	-0.0671018035407359	0.016	2.85e-05	53386	77258	58749.13
4454879	chr5	rs31857	140468081	T	C	0.921	0.925	1.0	-0.0671018035407359	0.016	2.852e-05	53386	77258	58749.13
4455041	chr5	rs17628337	140469040	G	A	0.921	0.925	1.0	-0.0657018642254792	0.0161	4.331e-05	53386	77258	58749.13
4446566	chr5	rs31856	140469071	G	A	0.921	0.925	1.0	-0.066695512438268	0.016	3.127e-05	53386	77258	58749.13
4462501	chr5	rs34181037	140470376	C	T	0.921	0.925	1.0	-0.0652000732482552	0.0161	4.881e-05	53386	77258	58749.13
4444845	chr5	rs11746543	140470720	A	G	0.774	0.772	1.0	0.0199986865066891	0.0102	0.05093	53386	77258	58749.13
4449929	chr5	rs34463556	140471318	T	A	0.921	0.925	1.0	-0.0651040143320462	0.016	4.926e-05	53386	77258	58749.13
4463101	chr5	rs62378862	140471807	T	C	0.774	0.772	1.0	0.0199006617063362	0.0102	0.05227	53386	77258	58749.13
4449532	chr5	rs35258324	140471964	T	C	0.921	0.925	1.0	-0.0652000732482552	0.016	4.85e-05	53386	77258	58749.13
4441666	chr5	rs4912598	140472271	A	T	0.774	0.772	1.0	0.0199006617063362	0.0102	0.05224	53386	77258	58749.13
4456754	chr5	rs34580312	140472386	A	G	0.921	0.925	1.0	-0.0652000732482552	0.016	4.897e-05	53386	77258	58749.13
4463933	chr5	rs31854	140472703	C	G	0.503	0.506	1.0	0.0067968490002727	0.0086	0.4312	53386	77258	58749.13
4443656	chr5	rs71583624	140473663	G	T	0.921	0.925	1.0	-0.0649012535836979	0.016	5.213e-05	53386	77258	58749.13
4448005	chr5	rs31853	140474756	G	A	0.92	0.924	1.0	-0.0660009232598249	0.016	3.617e-05	53386	77258	58749.13
4443320	chr5	rs3776103	140476894	A	G	0.915	0.918	0.991	-0.0587950465105055	0.0155	0.0001498	53386	77258	58749.13
4441026	chr5	rs3776102	140476905	A	G	0.921	0.924	1.0	-0.0648052233661156	0.016	5.107e-05	53386	77258	58749.13
4456006	chr5	rs3776101	140476939	A	G	0.921	0.924	1.0	-0.0643998640842381	0.016	5.637e-05	53386	77258	58749.13
4449073	chr5	rs35312684	140477550	T	A	0.921	0.924	1.0	-0.0643998640842381	0.016	5.703e-05	53386	77258	58749.13
4462680	chr5	rs13178255	140477932	T	G	0.921	0.924	1.0	-0.0643998640842381	0.016	5.706e-05	53386	77258	58749.13
4459361	chr5	rs31851	140479105	A	C	0.503	0.507	1.0	0.0061013488579762	0.0086	0.4787	53386	77258	58749.13
4452286	chr5	rs13183611	140479121	A	C	0.921	0.924	1.0	-0.0643998640842381	0.016	5.718e-05	53386	77258	58749.13
4440795	chr5	rs13163244	140479368	G	A	0.921	0.924	1.0	-0.0643998640842381	0.016	5.714e-05	53386	77258	58749.13
4460211	chr5	rs35492448	140479552	T	C	0.921	0.924	1.0	-0.0643998640842381	0.016	5.718e-05	53386	77258	58749.13
4455170	chr5	rs413325	140479565	T	C	0.176	0.175	1.0	-0.0164953025291975	0.0113	0.1445	53386	77258	58749.13
4463934	chr5	rs31850	140479622	A	G	0.498	0.495	1.0	-0.0062998021485279	0.0086	0.4663	53386	77258	58749.13
4448311	chr5	rs2270124	140479645	G	C	0.824	0.825	1.0	0.01600129372694	0.0113	0.1559	53386	77258	58749.13
4461190	chr5	rs1055411	140480107	G	C	0.921	0.924	1.0	-0.0643038820008199	0.016	5.75e-05	53386	77258	58749.13
4450799	chr5	rs1055410	140480179	T	G	0.921	0.924	1.0	-0.0643038820008199	0.016	5.789e-05	53386	77258	58749.13
4452507	chr5	rs31849	140480355	A	G	0.92	0.924	1.0	-0.0657018642254792	0.016	3.839e-05	53386	77258	58749.13
4458827	chr5	rs17844387	140480578	A	G	0.921	0.924	1.0	-0.0644958553811008	0.016	5.514e-05	53386	77258	58749.13
4439546	chr5	rs12515688	140480852	G	A	0.824	0.825	1.0	0.01600129372694	0.0113	0.1554	53386	77258	58749.13
4439382	chr5	rs3733699	140481475	A	T	0.824	0.825	1.0	0.0160997014894237	0.0113	0.1544	53386	77258	58749.13
4459766	chr5	rs31847	140482691	T	C	0.92	0.924	1.0	-0.0657979805904322	0.016	3.739e-05	53386	77258	58749.13
4463213	chr5	rs7722330	140482871	T	G	0.774	0.772	1.0	0.0194986595340326	0.0102	0.05701	53386	77258	58749.13
4460700	chr5	rs10463345	140483040	T	C	0.774	0.772	1.0	0.0194005857039748	0.0102	0.05815	53386	77258	58749.13
4443713	chr5	rs6887594	140483377	T	C	0.776	0.774	0.998	0.0193025022544974	0.0103	0.06112	53386	77258	58749.13
4438989	chr5	rs31845	140484278	G	A	0.504	0.507	1.0	0.0055048206344449	0.0086	0.5259	53386	77258	58749.13
4455982	chr5	rs31844	140484319	T	C	0.92	0.924	1.0	-0.0655950790984102	0.016	3.943e-05	53386	77258	58749.13
4460763	chr5	rs71583625	140484544	C	T	0.921	0.924	1.0	-0.0643038820008199	0.016	5.876e-05	53386	77258	58749.13
4441662	chr5	rs71583626	140485108	G	T	0.921	0.924	1.0	-0.0641972460452074	0.016	6.058e-05	53386	77258	58749.13
4441047	chr5	rs34535102	140486836	G	A	0.921	0.924	1.0	-0.0641972460452074	0.016	5.923e-05	53386	77258	58749.13
4448875	chr5	rs35181536	140487690	C	A	0.921	0.924	1.0	-0.0643998640842381	0.016	5.731e-05	53386	77258	58749.13
4438205	chr5	rs13175658	140489646	T	C	0.921	0.924	1.0	-0.0643038820008199	0.016	5.836e-05	53386	77258	58749.13
4441261	chr5	rs146745003	140490186	G	T	0.921	0.924	1.0	-0.0641972460452074	0.016	6.005e-05	53386	77258	58749.13
4451611	chr5	rs12656251	140490283	G	C	0.863	0.861	0.88	-0.0032954239497972	0.0133	0.8031	53386	77258	58749.13
4463560	chr5	rs71583627	140491235	A	G	0.921	0.924	1.0	-0.0641972460452074	0.016	6.065e-05	53386	77258	58749.13
4441412	chr5	rs35214397	140494731	T	C	0.921	0.924	1.0	-0.0640053299759124	0.016	6.3e-05	53386	77258	58749.13
4460304	chr5	rs34088946	140494827	T	C	0.921	0.924	1.0	-0.0640053299759124	0.016	6.329e-05	53386	77258	58749.13
4441886	chr5	rs13161023	140494882	A	C	0.921	0.924	1.0	-0.0640053299759124	0.016	6.324e-05	53386	77258	58749.13
4451632	chr5	rs35476168	140498229	G	C	0.921	0.924	1.0	-0.0638987258502317	0.016	6.495e-05	53386	77258	58749.13
4449459	chr5	rs13171965	140498598	C	T	0.921	0.924	1.0	-0.0638027918527484	0.016	6.715e-05	53386	77258	58749.13
4448181	chr5	rs13171205	140498780	G	A	0.921	0.924	1.0	-0.0638987258502317	0.016	6.489e-05	53386	77258	58749.13
4438527	chr5	rs7448483	140499497	C	T	0.921	0.924	1.0	-0.0641972460452074	0.016	5.909e-05	53386	77258	58749.13
4462760	chr5	rs2216647	140499510	G	A	0.921	0.924	1.0	-0.0640053299759124	0.016	6.386e-05	53386	77258	58749.13
4460802	chr5	rs4151691	140501183	T	G	0.921	0.924	1.0	-0.0641012834065877	0.016	6.141e-05	53386	77258	58749.13
4461193	chr5	rs3776100	140502177	G	A	0.773	0.771	1.0	0.0183015011699126	0.0102	0.07287	53386	77258	58749.13
4456523	chr5	rs3733698	140502343	C	T	0.824	0.825	1.0	0.0168964476597299	0.0113	0.135	53386	77258	58749.13
4439132	chr5	rs3733697	140502344	C	T	0.824	0.825	1.0	0.0168964476597299	0.0113	0.1347	53386	77258	58749.13
4463040	chr5	rs3776099	140502841	G	A	0.924	0.927	1.0	-0.0601959637034527	0.0162	0.0002125	53386	77258	58749.13
4459345	chr5	rs246669	140503237	A	G	0.747	0.751	1.0	-0.008395140788382	0.0099	0.3973	53386	77258	58749.13
4445901	chr5	rs17844417	140503531	C	T	0.923	0.927	1.0	-0.0601959637034527	0.0162	0.0002089	53386	77258	58749.13
4445620	chr5	rs3088331	140504310	A	C	0.773	0.771	1.0	0.0178006246255066	0.0102	0.08176	53386	77258	58749.13
4442570	chr5	rs3822339	140504432	A	C	0.912	0.915	0.977	-0.0515038428671156	0.0154	0.0008486	53386	77258	58749.13
4455083	chr5	rs34501263	140504841	A	C	0.923	0.927	1.0	-0.0603021738083819	0.0162	0.0002043	53386	77258	58749.13
4440037	chr5	rs246668	140505486	C	A	0.824	0.825	0.999	0.0168964476597299	0.0113	0.1355	53386	77258	58749.13
4460533	chr5	rs13153224	140507783	G	A	0.748	0.752	1.0	-0.0086977157031958	0.0099	0.378	53386	77258	58749.13
4445516	chr5	rs74601574	140507872	A	G	0.923	0.927	0.999	-0.0601003842529617	0.0163	0.0002157	53386	77258	58749.13
4463994	chr5	rs35737105	140508725	A	C	0.923	0.927	0.999	-0.0603021738083819	0.0163	0.0002087	53386	77258	58749.13
4442822	chr5	rs55902608	140509905	G	A	0.773	0.771	0.996	0.0184978548821194	0.0102	0.07091	53386	77258	58749.13
4445986	chr5	rs78083835	140512202	C	A	0.909	0.913	0.999	-0.0484972070855493	0.015	0.001256	53386	77258	58749.13
4456424	chr5	rs17096901	140515483	T	C	0.988	0.988	0.837	0.0711013138260554	0.0542	0.1892	32998	47184	36154.92
4459351	chr5	rs400562	140517174	T	C	0.18	0.179	0.985	-0.0158042315449673	0.0113	0.1615	53386	77258	58749.13
4454600	chr5	rs246725	140517431	T	C	0.909	0.913	0.999	-0.0495999919914836	0.015	0.0009538	53386	77258	58749.13
4454704	chr5	rs79503440	140517690	C	A	0.909	0.913	0.999	-0.0484972070855493	0.015	0.001255	53386	77258	58749.13
4453089	chr5	rs2338528	140518288	A	T	0.403	0.404	1.0	-0.0231969816042026	0.0088	0.008104	53386	77258	58749.13
4439973	chr5	rs6864827	140519095	G	A	0.496	0.493	1.0	-0.007095110875924	0.0086	0.412	53386	77258	58749.13
4438617	chr5	rs246723	140519166	A	G	0.403	0.404	1.0	-0.0235040691879941	0.0088	0.007349	53386	77258	58749.13
4447666	chr5	rs7730410	140519271	T	C	0.403	0.404	1.0	-0.0227979086760041	0.0088	0.009395	53386	77258	58749.13
4439471	chr5	rs56411773	140520588	C	A	0.84	0.84	0.989	0.027196791588428	0.0118	0.02147	53386	77258	58749.13
4455678	chr5	rs246722	140520814	C	A	0.587	0.588	0.993	0.0189002595004805	0.0088	0.03089	53386	77258	58749.13
4439541	chr5	rs246721	140521394	T	G	0.81	0.813	0.98	0.0126990249774084	0.0111	0.2539	53386	77258	58749.13
4456309	chr5	rs62378868	140521410	A	C	0.772	0.77	0.994	0.0114047182634362	0.0102	0.2677	53386	77258	58749.13
4444569	chr5	rs246720	140521567	T	A	0.796	0.8	0.976	0.0082954970241069	0.0109	0.443	53386	77258	58749.13
4450598	chr5	rs246718	140522425	G	A	0.587	0.588	0.999	0.0182033098538737	0.0087	0.0372	53386	77258	58749.13
4456624	chr5	rs246717	140522829	C	T	0.423	0.422	0.978	0.0140015196358136	0.0088	0.1118	53386	77258	58749.13
4446006	chr5	rs246716	140522835	T	C	0.587	0.588	0.999	0.0182033098538737	0.0087	0.03677	53386	77258	58749.13
4453391	chr5	rs12656114	140523427	A	G	0.868	0.867	0.866	0.0077995046323818	0.0137	0.5684	53386	77258	58749.13
4446112	chr5	rs12654066	140523774	C	T	0.771	0.77	0.999	0.0116024307308398	0.0102	0.2574	53386	77258	58749.13
4463234	chr5	rs62378869	140524549	A	C	0.772	0.77	0.999	0.0118001041157506	0.0102	0.2497	53386	77258	58749.13
4449311	chr5	rs55634432	140524864	C	T	0.772	0.77	1.0	0.0117012723076411	0.0102	0.2511	53386	77258	58749.13
4440986	chr5	rs246713	140524923	G	A	0.587	0.588	0.999	0.0185960172820726	0.0087	0.0335	53386	77258	58749.13
4444899	chr5	rs35627549	140524984	A	C	0.772	0.77	1.0	0.0117012723076411	0.0102	0.2514	53386	77258	58749.13
4451680	chr5	rs34762107	140525324	T	C	0.772	0.77	1.0	0.0117012723076411	0.0102	0.2537	53386	77258	58749.13
4441029	chr5	rs140106398	140525342	G	A	0.986	0.986	0.935	-0.0008003201707691	0.0485	0.9873	34789	47029	37690.84
4442125	chr5	rs246712	140525531	G	A	0.816	0.818	0.997	0.0153023200084426	0.0112	0.171	53386	77258	58749.13
4454249	chr5	rs73271756	140526038	T	C	0.837	0.838	0.996	0.0274984287018097	0.0117	0.01846	53386	77258	58749.13
4438281	chr5	rs73271757	140526067	C	T	0.837	0.838	0.997	0.0270021387025708	0.0117	0.02048	53386	77258	58749.13
4451334	chr5	rs62378893	140526702	T	C	0.772	0.77	1.0	0.0116024307308398	0.0102	0.2555	53386	77258	58749.13
4458902	chr5	rs246711	140527249	G	A	0.587	0.588	0.999	0.0187039847937718	0.0087	0.03251	53386	77258	58749.13
4462309	chr5	rs13355454	140527753	C	T	0.837	0.838	0.999	0.0267977123853779	0.0117	0.02157	53386	77258	58749.13
4449064	chr5	rs17629011	140528013	C	T	0.926	0.924	0.914	0.0207041815582916	0.017	0.2246	53386	77258	58749.13
4438426	chr5	rs246710	140528720	G	T	0.587	0.588	0.999	0.0188021269625962	0.0087	0.03162	53386	77258	58749.13
4459017	chr5	rs246709	140528818	T	C	0.587	0.588	0.999	0.0183996828453635	0.0087	0.03537	53386	77258	58749.13
4438392	chr5	rs12653888	140528906	C	A	0.769	0.768	1.0	0.0117012723076411	0.0102	0.2475	53386	77258	58749.13
4439807	chr5	rs4151692	140529637	C	T	0.839	0.839	1.0	0.0270994698817177	0.0117	0.02058	53386	77258	58749.13
4457249	chr5	rs4151693	140529711	C	T	0.769	0.768	1.0	0.0125015292229252	0.0102	0.2181	53386	77258	58749.13
4446823	chr5	rs4151694	140529778	C	G	0.769	0.768	1.0	0.0126002819757385	0.0102	0.2133	53386	77258	58749.13
4448440	chr5	rs3776096	140530529	G	A	0.769	0.768	1.0	0.0126990249774084	0.0102	0.2125	53386	77258	58749.13
4453304	chr5	rs246708	140530852	G	C	0.818	0.82	1.0	0.0146028573839336	0.0112	0.1922	53386	77258	58749.13
4449189	chr5	rs17844437	140531374	T	C	0.893	0.893	0.996	0.0274011363479391	0.0139	0.04919	53386	77258	58749.13
4448643	chr5	rs246703	140531746	C	G	0.422	0.422	0.985	0.0140015196358136	0.0088	0.1093	53386	77258	58749.13
4438838	chr5	rs17844444	140532165	G	A	0.84	0.84	1.0	0.0266029817945341	0.0117	0.02306	53386	77258	58749.13
4451895	chr5	rs17629216	140532409	G	A	0.944	0.941	0.95	0.009197572354042	0.019	0.63	53386	77258	58749.13
4461716	chr5	rs12658810	140532871	T	A	0.769	0.768	1.0	0.0127977582298607	0.0102	0.2083	53386	77258	58749.13
4452605	chr5	rs246702	140533050	C	T	0.587	0.588	0.998	0.0189983824093147	0.0087	0.03007	53386	77258	58749.13
4450757	chr5	rs17096929	140533172	A	T	0.769	0.768	1.0	0.0127977582298607	0.0102	0.2089	53386	77258	58749.13
4458419	chr5	rs246701	140533704	T	C	0.587	0.588	0.998	0.0189983824093147	0.0087	0.02967	53386	77258	58749.13
4455085	chr5	rs246700	140534297	A	G	0.587	0.588	0.998	0.0189983824093147	0.0087	0.03006	53386	77258	58749.13
4461015	chr5	rs62378894	140535226	G	A	0.77	0.768	1.0	0.0128964817350202	0.0102	0.2052	53386	77258	58749.13
4457157	chr5	rs246697	140537004	C	T	0.818	0.82	1.0	0.014504302202808	0.0112	0.1935	53386	77258	58749.13
4455820	chr5	rs61537192	140538152	G	A	0.84	0.84	1.0	0.0264958638039652	0.0117	0.02362	53386	77258	58749.13
4460729	chr5	rs11748310	140539727	G	C	0.782	0.779	1.0	0.0172012073197748	0.0104	0.09678	53386	77258	58749.13
4457741	chr5	rs73271769	140539945	C	T	0.839	0.84	1.0	0.0259016375226531	0.0117	0.02667	53386	77258	58749.13
4448569	chr5	rs4912600	140541747	T	C	0.782	0.779	1.0	0.0172012073197748	0.0104	0.09736	53386	77258	58749.13
4453702	chr5	rs56233997	140542610	C	A	0.782	0.779	1.0	0.0172012073197748	0.0104	0.09717	53386	77258	58749.13
4463920	chr5	rs145354	140543233	C	A	0.6	0.6	0.999	0.0217027816432335	0.0088	0.01344	53386	77258	58749.13
4459510	chr5	rs62378897	140543699	A	T	0.782	0.779	1.0	0.0171029078996623	0.0104	0.09801	53386	77258	58749.13
4458356	chr5	rs73271773	140543712	A	G	0.839	0.84	1.0	0.0259990758686168	0.0117	0.02653	53386	77258	58749.13
4452510	chr5	rs58906794	140544197	T	C	0.839	0.84	1.0	0.0259990758686168	0.0117	0.02661	53386	77258	58749.13
4456444	chr5	rs57645129	140544353	C	T	0.839	0.84	1.0	0.0259990758686168	0.0117	0.02663	53386	77258	58749.13
4451944	chr5	rs246690	140544992	G	A	0.435	0.434	0.992	0.0167981182758809	0.0087	0.05315	53386	77258	58749.13
4452774	chr5	rs246689	140546031	C	T	0.6	0.6	0.999	0.0217027816432335	0.0088	0.01353	53386	77258	58749.13
4447902	chr5	rs246688	140546194	A	C	0.435	0.434	0.992	0.0165030720990143	0.0087	0.05747	53386	77258	58749.13
4454231	chr5	rs246686	140546973	G	A	0.6	0.6	0.999	0.0215951374365897	0.0088	0.01387	53386	77258	58749.13
4440502	chr5	rs10477144	140547197	T	C	0.839	0.84	1.0	0.0260965047212743	0.0117	0.02568	53386	77258	58749.13
4442563	chr5	rs55805572	140547298	G	C	0.782	0.779	1.0	0.0171029078996623	0.0104	0.09968	53386	77258	58749.13
4463953	chr5	rs246683	140549575	T	C	0.6	0.6	1.0	0.0217027816432335	0.0088	0.01359	53386	77258	58749.13
4453591	chr5	rs246682	140549641	C	T	0.6	0.6	1.0	0.0217027816432335	0.0088	0.01364	53386	77258	58749.13
4449677	chr5	rs246681	140549675	A	C	0.6	0.6	1.0	0.0217027816432335	0.0088	0.01364	53386	77258	58749.13
4448605	chr5	rs246680	140549715	G	A	0.6	0.6	1.0	0.0215951374365897	0.0088	0.01368	53386	77258	58749.13
4444995	chr5	rs6884127	140550412	C	T	0.6	0.6	1.0	0.0215951374365897	0.0088	0.0137	53386	77258	58749.13
4457832	chr5	rs6869960	140551180	A	G	0.839	0.84	1.0	0.026398473854531	0.0117	0.02402	53386	77258	58749.13
4460207	chr5	rs1528587	140551509	A	G	0.782	0.779	1.0	0.0166014304974254	0.0104	0.1086	53386	77258	58749.13
4458242	chr5	rs17096945	140552558	T	C	0.84	0.84	1.0	0.0267003518299564	0.0117	0.02249	53386	77258	58749.13
4451452	chr5	rs17286891	140552774	G	A	0.893	0.893	1.0	0.0273038345273452	0.0139	0.04957	53386	77258	58749.13
4438270	chr5	rs2910313	140553581	G	C	0.434	0.433	0.995	0.016296487966892	0.0087	0.06131	53386	77258	58749.13
4456284	chr5	rs3733695	140553664	G	A	0.839	0.839	1.0	0.0263010744193707	0.0117	0.02433	53386	77258	58749.13
4462872	chr5	rs2907330	140553856	G	A	0.434	0.433	0.995	0.0164047040252769	0.0087	0.0599	53386	77258	58749.13
4461827	chr5	rs17844455	140553917	G	A	0.839	0.839	1.0	0.026398473854531	0.0117	0.02409	53386	77258	58749.13
4459488	chr5	rs17844456	140553919	C	A	0.839	0.839	1.0	0.0263010744193707	0.0117	0.02425	53386	77258	58749.13
4449640	chr5	rs2907329	140554006	C	G	0.436	0.435	0.992	0.0166014304974254	0.0087	0.05627	53386	77258	58749.13
4447651	chr5	rs2910314	140554562	A	T	0.838	0.837	0.981	-0.0068030886197391	0.0117	0.5627	53386	77258	58749.13
4440369	chr5	rs11741863	140554606	T	C	0.786	0.783	0.99	0.0167981182758809	0.0105	0.11	53386	77258	58749.13
4462935	chr5	rs6892507	140554808	T	A	0.603	0.603	0.992	0.0226026252094292	0.0088	0.01039	53386	77258	58749.13
4456187	chr5	rs2950845	140558212	A	C	0.847	0.847	0.941	-0.0099998320783335	0.0123	0.4132	53386	77258	58749.13
4444617	chr5	rs3733694	140558528	A	G	0.84	0.84	0.999	0.0273038345273452	0.0117	0.01994	53386	77258	58749.13
4460780	chr5	rs2697541	140559596	T	G	0.164	0.165	0.995	0.0088011559530687	0.0116	0.4483	53386	77258	58749.13
4439621	chr5	rs17844507	140559679	C	G	0.84	0.84	1.0	0.027196791588428	0.0117	0.02003	53386	77258	58749.13
4448158	chr5	rs17096961	140559849	G	A	0.839	0.839	1.0	0.0267977123853779	0.0117	0.0219	53386	77258	58749.13
4463005	chr5	rs2697540	140560381	A	T	0.6	0.6	1.0	0.0219962978718961	0.0088	0.0123	53386	77258	58749.13
4456040	chr5	rs2204705	140560532	A	G	0.164	0.165	0.996	0.0089002747867194	0.0116	0.4409	53386	77258	58749.13
4452437	chr5	rs7730978	140560641	A	G	0.761	0.761	1.01	0.0078987227933553	0.01	0.4318	53386	77258	58749.13
4449005	chr5	rs2740584	140561768	C	T	0.761	0.761	1.01	0.007997931111062	0.01	0.4282	53386	77258	58749.13
4452184	chr5	rs2204704	140561983	A	G	0.572	0.573	0.999	-0.0140989243795016	0.0087	0.1056	53386	77258	58749.13
4450070	chr5	rs4151695	140562073	A	C	0.832	0.833	1.0	0.0209979909956055	0.0115	0.0674	53386	77258	58749.13
4438976	chr5	rs28664170	140563173	G	T	0.832	0.833	1.0	0.0213015034199157	0.0115	0.06406	53386	77258	58749.13
4445801	chr5	rs61739446	140564214	T	C	0.833	0.833	1.0	0.0215951374365897	0.0115	0.06111	53386	77258	58749.13
4437716	chr5	rs17844666	140564263	C	T	0.782	0.779	1.0	0.0166014304974254	0.0104	0.1085	53386	77258	58749.13
4448105	chr5	rs10060104	140564594	C	T	0.832	0.833	1.0	0.0213015034199157	0.0115	0.06427	53386	77258	58749.13
4460867	chr5	rs10069559	140564661	T	C	0.832	0.833	1.0	0.0213015034199157	0.0115	0.06435	53386	77258	58749.13
4447107	chr5	rs73273626	140564672	T	A	0.833	0.834	1.0	0.0212036062510236	0.0115	0.06585	53386	77258	58749.13
4451293	chr5	rs2980409	140565046	C	T	0.651	0.654	0.984	-0.0149004625639624	0.0091	0.1018	53386	77258	58749.13
4438942	chr5	rs2950846	140565083	T	C	0.572	0.572	0.999	-0.0139975096438537	0.0087	0.1075	53386	77258	58749.13
4439756	chr5	rs2338529	140565110	C	T	0.832	0.833	1.0	0.0213015034199157	0.0115	0.06418	53386	77258	58749.13
4440520	chr5	rs2338530	140565168	A	G	0.164	0.165	0.997	0.0087020272939009	0.0116	0.4539	53386	77258	58749.13
4440660	chr5	rs6580182	140566244	A	G	0.572	0.573	0.999	-0.0138961051921114	0.0087	0.1098	53386	77258	58749.13
4439202	chr5	rs59617728	140566391	G	A	0.781	0.778	1.01	0.0165030720990143	0.0103	0.1099	53386	77258	58749.13
4463378	chr5	rs998794	140566709	A	G	0.833	0.834	1.0	0.0219962978718961	0.0115	0.05643	53386	77258	58749.13
4456639	chr5	rs2740588	140567264	G	T	0.777	0.774	1.0	0.0176041339483571	0.0103	0.08734	53386	77258	58749.13
4441434	chr5	rs17844512	140567445	A	G	0.777	0.774	1.0	0.0172012073197748	0.0103	0.09422	53386	77258	58749.13
4451552	chr5	rs11167743	140567608	C	T	0.572	0.573	1.0	-0.0145960053074092	0.0087	0.09341	53386	77258	58749.13
4449430	chr5	rs2697531	140568026	T	C	0.777	0.774	1.0	0.0172994970780611	0.0103	0.09288	53386	77258	58749.13
4452114	chr5	rs10040383	140568131	A	G	0.813	0.815	1.0	0.0125015292229252	0.0111	0.2596	53386	77258	58749.13
4445375	chr5	rs2697530	140568167	T	A	0.833	0.833	1.0	0.0226026252094292	0.0115	0.04973	53386	77258	58749.13
4446331	chr5	rs3733691	140569353	G	A	0.777	0.774	1.0	0.0177023841130051	0.0103	0.08448	53386	77258	58749.13
4445843	chr5	rs3733690	140569527	G	C	0.59	0.589	1.0	0.0209000641077417	0.0087	0.0166	53386	77258	58749.13
4439449	chr5	rs2907326	140569911	T	C	0.428	0.427	1.0	0.0147014028528927	0.0087	0.08977	53386	77258	58749.13
4462511	chr5	rs2910324	140570199	A	G	0.428	0.428	0.998	0.0142973047008244	0.0087	0.1004	53386	77258	58749.13
4451945	chr5	rs2907325	140570223	C	T	0.428	0.428	0.998	0.0141987193998129	0.0087	0.1015	53386	77258	58749.13
4445386	chr5	rs7735365	140570472	G	C	0.59	0.589	1.0	0.0209000641077417	0.0087	0.01653	53386	77258	58749.13
4447072	chr5	rs12654953	140570973	C	T	0.61	0.607	1.0	0.0266029817945341	0.0088	0.002479	53386	77258	58749.13
4448310	chr5	rs12657056	140570974	A	G	0.59	0.589	1.0	0.0209979909956055	0.0087	0.01646	53386	77258	58749.13
4455433	chr5	rs12659392	140571178	G	T	0.988	0.988	0.817	0.0686954939412985	0.0549	0.211	33829	48551	37263.34
4457788	chr5	rs4912741	140571379	G	C	0.59	0.589	1.0	0.0209979909956055	0.0087	0.01644	53386	77258	58749.13
4442622	chr5	rs4912742	140571526	T	C	0.59	0.589	1.0	0.0209000641077417	0.0087	0.01666	53386	77258	58749.13
4439412	chr5	rs597064	140572668	C	T	0.59	0.589	1.0	0.0207041815582916	0.0087	0.01816	53386	77258	58749.13
4456528	chr5	rs2907323	140572763	C	G	0.838	0.838	0.998	-0.0107980900995126	0.0117	0.3552	53386	77258	58749.13
4454673	chr5	rs629168	140575211	G	T	0.428	0.427	0.998	0.0143958802837323	0.0087	0.09802	53386	77258	58749.13
4449225	chr5	rs640835	140575558	G	A	0.428	0.427	0.998	0.0143958802837323	0.0087	0.09801	53386	77258	58749.13
4459278	chr5	rs590042	140576012	C	T	0.777	0.774	1.0	0.0177023841130051	0.0103	0.08521	53386	77258	58749.13
4461376	chr5	rs643864	140576241	T	C	0.59	0.589	0.998	0.0205964297986501	0.0088	0.01848	53386	77258	58749.13
4438833	chr5	rs643918	140576282	C	G	0.777	0.774	1.0	0.0177023841130051	0.0103	0.08504	53386	77258	58749.13
4443911	chr5	rs73273650	140577647	T	C	0.833	0.834	1.0	0.021898468701116	0.0115	0.05737	53386	77258	58749.13
4454641	chr5	rs17096982	140578732	G	A	0.834	0.834	1.0	0.0213993910058902	0.0115	0.0634	53386	77258	58749.13
4438917	chr5	rs3756323	140579358	A	G	0.832	0.833	1.0	0.0217027816432335	0.0115	0.06013	53386	77258	58749.13
4444740	chr5	rs3733688	140580493	T	A	0.988	0.988	0.81	0.0577027101282892	0.0548	0.2924	34202	49293	37743.63
4449385	chr5	rs57636116	140580772	T	C	0.833	0.834	1.0	0.0218006299588528	0.0115	0.05862	53386	77258	58749.13
4445785	chr5	rs799834	140580931	C	G	0.589	0.588	0.997	0.0205964297986501	0.0088	0.01841	53386	77258	58749.13
4450724	chr5	rs592195	140582155	C	A	0.59	0.589	0.995	0.0207041815582916	0.0088	0.01829	53386	77258	58749.13
4439294	chr5	rs112928015	140582746	G	A	0.832	0.833	1.0	0.021497269010823	0.0115	0.06264	53386	77258	58749.13
4452890	chr5	rs73273660	140582993	C	T	0.832	0.833	1.0	0.0213993910058902	0.0115	0.06374	53386	77258	58749.13
4461660	chr5	rs9885539	140583197	C	T	0.833	0.833	0.999	0.021898468701116	0.0115	0.05744	53386	77258	58749.13
4446076	chr5	rs2109039	140583559	C	T	0.834	0.834	0.999	0.021497269010823	0.0116	0.06261	53386	77258	58749.13
4458919	chr5	rs13362425	140584216	C	G	0.832	0.833	1.0	0.0213993910058902	0.0115	0.06346	53386	77258	58749.13
4443262	chr5	rs672062	140584278	T	C	0.428	0.427	0.994	0.0147999386115992	0.0087	0.08952	53386	77258	58749.13
4453939	chr5	rs2910007	140584381	T	G	0.838	0.838	0.997	-0.0112025145079934	0.0117	0.3357	53386	77258	58749.13
4447310	chr5	rs676177	140585201	A	G	0.589	0.589	0.994	0.0205964297986501	0.0088	0.01898	53386	77258	58749.13
4451134	chr5	rs643502	140585514	T	C	0.591	0.591	0.992	0.0194986595340326	0.0088	0.02673	53386	77258	58749.13
4451015	chr5	rs597196	140586991	T	A	0.773	0.769	0.993	0.0188021269625962	0.0103	0.06789	53386	77258	58749.13
4455063	chr5	rs73273674	140587545	G	A	0.833	0.833	0.999	0.0213015034199157	0.0115	0.06435	53386	77258	58749.13
4452313	chr5	rs2910326	140588373	C	T	0.649	0.652	1.0	-0.0001000050003333	0.009	0.9941	53386	77258	58749.13
4451739	chr5	rs2910327	140589738	C	T	0.838	0.838	0.997	-0.0120017335415971	0.0116	0.3028	53386	77258	58749.13
4463150	chr5	rs2910006	140590766	A	G	0.65	0.652	1.0	0.0005998200719675	0.009	0.9511	53386	77258	58749.13
4463501	chr5	rs652435	140591702	A	G	0.349	0.346	0.971	0.0147999386115992	0.0092	0.1076	53386	77258	58749.13
4454145	chr5	rs2910328	140591948	A	T	0.823	0.825	0.999	-0.0201006717070029	0.0113	0.07405	53386	77258	58749.13
4457450	chr5	rs651056	140591990	A	C	0.779	0.775	0.991	0.0185960172820726	0.0104	0.07362	53386	77258	58749.13
4437857	chr5	rs628301	140593256	C	T	0.428	0.427	0.989	0.0143958802837323	0.0087	0.09902	53386	77258	58749.13
4451048	chr5	rs2910330	140595183	G	T	0.838	0.838	0.996	-0.0120017335415971	0.0117	0.3011	53386	77258	58749.13
4440589	chr5	rs56309578	140595343	G	C	0.922	0.923	0.843	-0.001501126126267	0.0175	0.9305	53386	77258	58749.13
4451800	chr5	rs17844617	140595756	C	T	0.833	0.834	0.999	0.021898468701116	0.0116	0.05809	53386	77258	58749.13
4439476	chr5	rs17844618	140595802	T	C	0.833	0.834	0.999	0.0221038989069263	0.0116	0.0556	53386	77258	58749.13
4440726	chr5	rs2910332	140596162	C	T	0.838	0.838	0.996	-0.0114958245134845	0.0117	0.3241	53386	77258	58749.13
4455671	chr5	rs2910333	140596704	A	G	0.65	0.652	1.0	0.0006997551142732	0.009	0.9357	53386	77258	58749.13
4459440	chr5	rs702384	140598543	C	T	0.778	0.775	0.987	0.0190964956909883	0.0104	0.06601	53386	77258	58749.13
4460944	chr5	rs73273694	140599020	C	G	0.834	0.834	0.999	0.0219962978718961	0.0116	0.05697	53386	77258	58749.13
4459829	chr5	rs73273701	140601585	A	G	0.83	0.831	0.992	0.0192044091837133	0.0115	0.09604	53386	77258	58749.13
4448234	chr5	rs2910004	140602119	A	G	0.65	0.652	1.0	0.0004998750416509	0.009	0.9528	53386	77258	58749.13
4462192	chr5	rs73275709	140605601	A	G	0.832	0.833	0.994	0.0215951374365897	0.0116	0.06153	53386	77258	58749.13
4457917	chr5	rs9784595	140606059	T	A	0.833	0.833	0.993	0.0221038989069263	0.0116	0.05619	53386	77258	58749.13
4458116	chr5	rs2910002	140606114	A	G	0.65	0.652	0.997	0.0004998750416509	0.009	0.9532	53386	77258	58749.13
4461748	chr5	rs2907321	140606170	C	A	0.822	0.825	1.0	-0.0213972981080803	0.0112	0.05738	53386	77258	58749.13
4453942	chr5	rs73275711	140606765	A	G	0.833	0.833	0.992	0.022299507494767	0.0116	0.05493	53386	77258	58749.13
4463659	chr5	rs2907320	140606802	C	T	0.817	0.819	1.0	-0.0201006717070029	0.0111	0.07061	53386	77258	58749.13
4455980	chr5	rs2907319	140606979	G	A	0.817	0.819	1.0	-0.0201006717070029	0.0111	0.07043	53386	77258	58749.13
4447455	chr5	rs2907318	140607091	G	A	0.817	0.819	1.0	-0.0201006717070029	0.0111	0.07056	53386	77258	58749.13
4452191	chr5	rs584204	140607232	T	C	0.428	0.427	0.98	0.0147999386115992	0.0088	0.09127	53386	77258	58749.13
4450766	chr5	rs2907317	140607273	G	A	0.817	0.819	1.0	-0.0201006717070029	0.0111	0.07051	53386	77258	58749.13
4459943	chr5	rs2910334	140607693	A	G	0.838	0.838	0.997	-0.0124977728299804	0.0117	0.2833	53386	77258	58749.13
4452731	chr5	rs73275720	140608734	C	T	0.833	0.834	0.99	0.022299507494767	0.0116	0.05438	53386	77258	58749.13
4463600	chr5	rs73281217	140609969	G	A	0.833	0.834	0.988	0.0223972974420383	0.0116	0.05358	53386	77258	58749.13
4458912	chr5	rs112090402	140610802	G	A	0.833	0.834	0.987	0.0225048553400694	0.0116	0.05322	53386	77258	58749.13
4447326	chr5	rs2907313	140610880	C	T	0.838	0.838	0.997	-0.0124977728299804	0.0117	0.2836	53386	77258	58749.13
4458717	chr5	rs2907312	140611099	C	T	0.838	0.838	0.996	-0.0123965203365513	0.0116	0.2869	53386	77258	58749.13
4457320	chr5	rs6873959	140611220	T	C	0.833	0.833	0.987	0.0227003855207759	0.0116	0.05021	53386	77258	58749.13
4462248	chr5	rs2907311	140612679	A	G	0.817	0.819	1.0	-0.0203047533403643	0.0111	0.06822	53386	77258	58749.13
4438960	chr5	rs2907310	140613990	A	C	0.817	0.819	1.0	-0.0201006717070029	0.0111	0.07074	53386	77258	58749.13
4443587	chr5	rs2907309	140614038	G	A	0.822	0.825	1.0	-0.0213972981080803	0.0112	0.05734	53386	77258	58749.13
4457906	chr5	rs73281222	140614165	C	T	0.834	0.834	0.984	0.0225048553400694	0.0117	0.05352	53386	77258	58749.13
4441075	chr5	rs2910001	140614203	T	C	0.817	0.819	1.0	-0.0203047533403643	0.0111	0.06786	53386	77258	58749.13
4444838	chr5	rs2907308	140614830	G	A	0.817	0.819	1.0	-0.0207028323592018	0.0111	0.06276	53386	77258	58749.13
4453815	chr5	rs2910000	140615221	C	T	0.822	0.825	0.999	-0.0216016445577609	0.0112	0.05468	53386	77258	58749.13
4446283	chr5	rs2907307	140615269	A	G	0.817	0.819	1.0	-0.0207028323592018	0.0111	0.06278	53386	77258	58749.13
4446347	chr5	rs3733683	140615413	C	G	0.834	0.834	0.983	0.0226026252094292	0.0117	0.05204	53386	77258	58749.13
4437741	chr5	rs2909999	140615609	G	A	0.822	0.825	0.998	-0.0217958123704574	0.0113	0.05292	53386	77258	58749.13
4440667	chr5	rs2907306	140615733	A	G	0.817	0.819	0.999	-0.0208049294331883	0.0111	0.06222	53386	77258	58749.13
4444041	chr5	rs2907305	140617347	G	A	0.817	0.819	0.998	-0.021203207651103	0.0111	0.05701	53386	77258	58749.13
4443502	chr5	rs2907304	140617666	A	T	0.65	0.652	0.987	9.99950003332973e-05	0.0091	0.9912	53386	77258	58749.13
4443634	chr5	rs2909995	140617962	T	C	0.817	0.819	0.997	-0.021203207651103	0.0111	0.05661	53386	77258	58749.13
4455246	chr5	rs2909994	140618265	T	C	0.838	0.838	0.993	-0.0132980281439898	0.0117	0.2539	53386	77258	58749.13
4445635	chr5	rs73281238	140618844	C	A	0.833	0.833	0.978	0.0227981362759783	0.0117	0.05113	53386	77258	58749.13
4441780	chr5	rs2909993	140619364	C	A	0.817	0.819	0.996	-0.0212951405401588	0.0111	0.05632	53386	77258	58749.13
4457519	chr5	rs2907303	140619637	C	A	0.817	0.819	0.996	-0.0212951405401588	0.0111	0.05617	53386	77258	58749.13
4447223	chr5	rs2910335	140619791	A	G	0.817	0.819	0.996	-0.0212951405401588	0.0111	0.05605	53386	77258	58749.13
4439364	chr5	rs631696	140620792	A	G	0.779	0.775	0.97	0.0207041815582916	0.0105	0.04816	53386	77258	58749.13
4450253	chr5	rs2109038	140621318	G	T	0.839	0.84	0.974	0.0284999894699013	0.0119	0.01663	53386	77258	58749.13
4440197	chr5	rs2907302	140621948	G	A	0.661	0.664	0.982	0.0024968801985871	0.0092	0.7894	53386	77258	58749.13
4448931	chr5	rs6877134	140622042	C	T	0.839	0.84	0.973	0.0285971749776749	0.0119	0.01631	53386	77258	58749.13
4451934	chr5	rs2907301	140623606	G	A	0.822	0.824	0.993	-0.0227979086760041	0.0113	0.04309	53386	77258	58749.13
4456891	chr5	rs587342	140623793	T	C	0.435	0.434	0.966	0.0179970767016546	0.0088	0.0413	53386	77258	58749.13
4459778	chr5	rs660082	140624133	G	A	0.779	0.775	0.968	0.0210959082947329	0.0105	0.04402	53386	77258	58749.13
4457918	chr5	rs618096	140626627	G	A	0.435	0.434	0.965	0.0178988554877579	0.0088	0.04207	53386	77258	58749.13
4459032	chr5	rs3776091	140626724	T	G	0.84	0.84	0.969	0.0289955368412525	0.0119	0.01517	53386	77258	58749.13
4450717	chr5	rs1017091	140628556	T	C	0.84	0.84	0.967	0.0288983900426488	0.0119	0.01557	53386	77258	58749.13
4461421	chr5	rs10516156	140629690	C	A	0.779	0.775	0.965	0.0217027816432335	0.0105	0.03921	53386	77258	58749.13
4446714	chr5	rs1363447	140630478	T	C	0.657	0.659	0.976	0.0025966258472659	0.0092	0.7765	53386	77258	58749.13
4454751	chr5	rs2910336	140631073	A	G	0.822	0.825	0.989	-0.0231969816042026	0.0113	0.04044	53386	77258	58749.13
4463372	chr5	rs2910337	140631925	T	G	0.822	0.825	0.989	-0.023002541565316	0.0113	0.04197	53386	77258	58749.13
4454069	chr5	rs2910338	140633269	C	G	0.838	0.838	0.984	-0.0145960053074092	0.0117	0.2133	53386	77258	58749.13
4443728	chr5	rs1895255	140634119	T	G	0.822	0.825	0.986	-0.023002541565316	0.0113	0.04209	53386	77258	58749.13
4448595	chr5	rs2910339	140634295	A	C	0.822	0.825	0.985	-0.0229002198863326	0.0113	0.04334	53386	77258	58749.13
4458402	chr5	rs2910340	140634996	C	T	0.821	0.824	0.983	-0.0231969816042026	0.0113	0.04017	53386	77258	58749.13
4459039	chr5	rs116515969	140636086	G	A	0.982	0.983	0.894	-0.0893012695207332	0.0364	0.01408	51335	72141	56082.12
4449394	chr5	rs2910341	140636457	C	T	0.837	0.837	0.978	-0.0150019689183474	0.0117	0.2004	53386	77258	58749.13
4461066	chr5	rs2909992	140636494	T	C	0.821	0.824	0.98	-0.0231969816042026	0.0113	0.04052	53386	77258	58749.13
4462565	chr5	rs2907298	140636893	T	A	0.657	0.659	0.968	0.0023971245997214	0.0092	0.7954	53386	77258	58749.13
4447546	chr5	rs2907297	140637481	C	A	0.823	0.825	0.976	-0.022398994943479	0.0114	0.04948	53386	77258	58749.13
4437859	chr5	rs1133436	140638149	A	T	0.838	0.838	0.973	-0.0142003494011414	0.0118	0.2298	53386	77258	58749.13
4458713	chr5	rs11950683	140638585	C	T	0.822	0.824	0.975	-0.0221024699079472	0.0114	0.05202	53386	77258	58749.13
4461109	chr5	rs1638537	140639582	G	C	0.435	0.433	0.947	0.0177023841130051	0.0089	0.04749	53386	77258	58749.13
4462408	chr5	rs2910311	140640342	A	G	0.817	0.818	0.972	-0.0222047099881925	0.0113	0.0492	53386	77258	58749.13
4459779	chr5	rs2910312	140642007	A	G	0.822	0.824	0.969	-0.0231048737150968	0.0114	0.04342	53386	77258	58749.13
4446421	chr5	rs145755279	140642064	C	T	0.988	0.988	0.923	-0.107796814358176	0.0472	0.02244	42752	56698	46009.26
4444969	chr5	rs2907296	140642165	G	T	0.656	0.658	0.961	0.0017983819413794	0.0092	0.8414	53386	77258	58749.13
4459436	chr5	rs13190224	140642475	C	T	0.823	0.825	0.968	-0.0232993336544035	0.0114	0.04156	53386	77258	58749.13
4459456	chr5	rs7732379	140643335	A	G	0.822	0.824	0.965	-0.0220002402796674	0.0114	0.0545	53386	77258	58749.13
4462339	chr5	rs13182561	140644484	A	G	0.808	0.809	0.953	-0.0144032303107437	0.0112	0.1986	53386	77258	58749.13
4447801	chr5	rs643844	140644957	G	T	0.44	0.439	0.935	0.0193025022544974	0.009	0.0315	53386	77258	58749.13
4457173	chr5	rs640163	140645133	A	T	0.592	0.589	0.928	0.0089002747867194	0.0091	0.3272	53386	77258	58749.13
4443053	chr5	rs73263904	140645971	T	C	0.914	0.915	0.947	-0.0385017716536664	0.0157	0.01426	53386	77258	58749.13
4457145	chr5	rs80257135	140646284	G	C	0.955	0.952	0.958	0.0537018913875451	0.0209	0.01021	53386	77258	58749.13
4450990	chr5	rs76671173	140646347	G	C	0.942	0.943	0.954	-0.0393959285025942	0.0189	0.03675	53386	77258	58749.13
4445685	chr5	rs74732224	140646825	C	T	0.949	0.951	0.968	-0.0529051189949894	0.0201	0.008407	53386	77258	58749.13
4462234	chr5	rs612006	140646831	A	G	0.688	0.684	0.98	0.0166997792224134	0.0094	0.07488	53386	77258	58749.13
4449861	chr5	rs598227	140647617	T	A	0.564	0.564	0.963	0.0092966519050945	0.0089	0.2957	53386	77258	58749.13
4442756	chr5	rs75180754	140648548	C	T	0.949	0.951	0.973	-0.0523991687992084	0.02	0.008661	53386	77258	58749.13
4448401	chr5	rs585621	140648785	T	C	0.86	0.86	0.976	-0.002002002670673	0.0125	0.8756	53386	77258	58749.13
4444479	chr5	rs678800	140649738	T	A	0.637	0.635	0.981	0.0048979852621919	0.009	0.5875	53386	77258	58749.13
4438419	chr5	rs676835	140650198	T	C	0.638	0.636	0.982	0.0048979852621919	0.009	0.5842	53386	77258	58749.13
4452281	chr5	rs676832	140650204	T	A	0.86	0.86	0.978	-0.0014009809156281	0.0125	0.9116	53386	77258	58749.13
4438011	chr5	rs10044936	140653258	C	T	0.949	0.951	0.983	-0.0499047851286405	0.0199	0.01203	53386	77258	58749.13
4440640	chr5	rs28600237	140654455	A	G	0.621	0.619	0.99	0.0048979852621919	0.0089	0.578	53386	77258	58749.13
4460930	chr5	rs62378922	140655224	G	A	0.813	0.81	0.984	0.022299507494767	0.0111	0.04509	53386	77258	58749.13
4454405	chr5	rs62378923	140656398	C	T	0.812	0.809	0.986	0.0219962978718961	0.0111	0.04738	53386	77258	58749.13
4447613	chr5	rs1363453	140657864	G	A	0.812	0.809	0.989	0.0218006299588528	0.0111	0.04879	53386	77258	58749.13
4447908	chr5	rs1363451	140658138	G	A	0.812	0.809	0.991	0.0218006299588528	0.0111	0.04833	53386	77258	58749.13
4461316	chr5	rs1363450	140658363	T	A	0.812	0.809	0.991	0.0218006299588528	0.0111	0.04867	53386	77258	58749.13
4461151	chr5	rs57396973	140659106	T	A	0.812	0.809	0.992	0.0221038989069263	0.0111	0.04609	53386	77258	58749.13
4458851	chr5	rs75240822	140659244	G	A	0.949	0.951	0.991	-0.0482977854077521	0.0198	0.01473	53386	77258	58749.13
4446032	chr5	rs618578	140659538	T	C	0.621	0.619	0.999	0.0052959516591825	0.0089	0.5505	53386	77258	58749.13
4443450	chr5	rs66998469	140659960	T	C	0.812	0.809	0.993	0.0219962978718961	0.0111	0.04646	53386	77258	58749.13
4463430	chr5	rs111994142	140660439	G	T	0.949	0.951	0.992	-0.0484972070855493	0.0198	0.01407	53386	77258	58749.13
4447021	chr5	rs6868387	140660814	G	A	0.812	0.809	0.994	0.021898468701116	0.011	0.04698	53386	77258	58749.13
4462287	chr5	rs61203679	140660962	T	C	0.988	0.988	0.817	0.0605022613895267	0.056	0.28	31896	48088	35630.88
4439549	chr5	rs10062604	140661932	T	C	0.812	0.809	0.994	0.0219962978718961	0.011	0.04659	53386	77258	58749.13
4458237	chr5	rs12187725	140662912	A	G	0.813	0.81	0.995	0.0219962978718961	0.0111	0.04693	53386	77258	58749.13
4443321	chr5	rs619268	140663663	C	T	0.906	0.905	0.998	0.0108014536938559	0.0147	0.4625	53386	77258	58749.13
4462065	chr5	rs12188255	140664160	T	C	0.812	0.809	0.995	0.0218006299588528	0.011	0.04826	53386	77258	58749.13
4457065	chr5	rs799841	140664603	G	T	0.621	0.619	1.0	0.0050969882578437	0.0088	0.5651	53386	77258	58749.13
4458322	chr5	rs605151	140665268	T	A	0.86	0.859	0.999	-0.0006001800720324	0.0124	0.9642	53386	77258	58749.13
4446192	chr5	rs7703869	140666494	C	T	0.812	0.809	0.996	0.021898468701116	0.011	0.04754	53386	77258	58749.13
4441307	chr5	rs6580183	140666816	C	T	0.949	0.951	0.995	-0.0473012731180131	0.0197	0.01617	53386	77258	58749.13
4452323	chr5	rs111952494	140666845	G	A	0.949	0.951	0.995	-0.0482977854077521	0.0197	0.0142	53386	77258	58749.13
4446698	chr5	rs59933130	140667303	G	A	0.812	0.809	0.996	0.021898468701116	0.011	0.04728	53386	77258	58749.13
4441762	chr5	rs76422143	140667906	G	A	0.949	0.951	0.996	-0.048203336386541	0.0197	0.01437	53386	77258	58749.13
4456884	chr5	rs6878504	140668049	G	A	0.949	0.951	0.996	-0.0478046499481398	0.0197	0.01492	53386	77258	58749.13
4451720	chr5	rs2879202	140668375	C	A	0.812	0.809	0.996	0.021898468701116	0.011	0.04676	53386	77258	58749.13
4456162	chr5	rs4912745	140668718	T	C	0.812	0.809	0.996	0.021898468701116	0.011	0.04711	53386	77258	58749.13
4456138	chr5	rs113658480	140668914	C	T	0.949	0.951	0.997	-0.0480039732984809	0.0197	0.01478	53386	77258	58749.13
4438568	chr5	rs113951537	140668925	G	T	0.949	0.951	0.997	-0.047899061319535	0.0197	0.01496	53386	77258	58749.13
4445143	chr5	rs7710691	140669021	T	C	0.949	0.951	0.998	-0.047899061319535	0.0196	0.0147	53386	77258	58749.13
4452635	chr5	rs76572944	140669422	T	C	0.949	0.951	0.998	-0.0484972070855493	0.0197	0.01374	53386	77258	58749.13
4456381	chr5	rs2079695	140670330	A	G	0.14	0.141	0.999	0.0009995003330834	0.0124	0.9332	53386	77258	58749.13
4450620	chr5	rs11952480	140670488	C	T	0.949	0.951	0.996	-0.0478046499481398	0.0197	0.01515	53386	77258	58749.13
4462149	chr5	rs78174798	140670491	T	A	0.949	0.947	0.985	0.0409019913204257	0.0195	0.03576	53386	77258	58749.13
4451245	chr5	rs1422411	140672089	G	A	0.14	0.141	1.0	0.0009995003330834	0.0123	0.9342	53386	77258	58749.13
4462592	chr5	rs13175150	140672227	T	A	0.379	0.381	1.0	-0.0048015088161939	0.0088	0.5896	53386	77258	58749.13
4462810	chr5	rs13175163	140672244	T	C	0.379	0.381	1.0	-0.004701032558649	0.0088	0.5914	53386	77258	58749.13
4463465	chr5	rs7731867	140673098	A	T	0.0185	0.0168	0.971	0.100397218852882	0.0334	0.002676	53330	77032	58659.37
4439427	chr5	rs1017086	140673365	G	A	0.14	0.141	1.0	0.001099395443301	0.0124	0.9283	53386	77258	58749.13
4462130	chr5	rs10067231	140673429	C	T	0.812	0.809	0.995	0.0218006299588528	0.011	0.04845	53386	77258	58749.13
4440975	chr5	rs4912746	140673969	T	C	0.812	0.809	0.996	0.0218006299588528	0.011	0.04782	53386	77258	58749.13
4461897	chr5	rs2098059	140674043	C	T	0.949	0.951	0.999	-0.0492007484476219	0.0197	0.01226	53386	77258	58749.13
4461508	chr5	rs1017087	140674121	A	G	0.451	0.452	0.987	-0.0091012913892029	0.0087	0.2953	53386	77258	58749.13
4446606	chr5	rs62378367	140674425	T	C	0.931	0.932	0.948	0.0202045073158995	0.0176	0.2505	53386	77258	58749.13
4443034	chr5	rs1076361	140674609	C	T	0.813	0.81	0.996	0.021497269010823	0.0111	0.05127	53386	77258	58749.13
4447140	chr5	rs758346	140674734	C	A	0.812	0.809	0.996	0.021497269010823	0.011	0.05093	53386	77258	58749.13
4446953	chr5	rs758347	140675054	C	T	0.225	0.227	0.998	0.0080971295874548	0.0103	0.4325	53386	77258	58749.13
4441680	chr5	rs2338532	140675264	G	A	0.812	0.809	0.996	0.021497269010823	0.011	0.05099	53386	77258	58749.13
4452812	chr5	rs11740372	140675316	G	A	0.464	0.467	1.0	0.001099395443301	0.0086	0.9008	53386	77258	58749.13
4440556	chr5	rs80311020	140675782	T	C	0.949	0.951	0.999	-0.0488016642355575	0.0197	0.01308	53386	77258	58749.13
4460768	chr5	rs4912747	140676027	T	A	0.812	0.809	0.996	0.0210959082947329	0.011	0.05655	53386	77258	58749.13
4462788	chr5	rs6580184	140676273	G	A	0.467	0.469	1.0	0.0022973590486834	0.0086	0.7895	53386	77258	58749.13
4445041	chr5	rs6889723	140676524	C	T	0.813	0.81	0.996	0.0210959082947329	0.0111	0.0568	53386	77258	58749.13
4454349	chr5	rs13187825	140677114	C	T	0.198	0.197	0.995	0.0118989261570991	0.0108	0.2716	53386	77258	58749.13
4443069	chr5	rs10040993	140678166	C	A	0.948	0.95	1.0	-0.0458973523870375	0.0195	0.01864	53386	77258	58749.13
4441601	chr5	rs10074100	140678204	A	G	0.948	0.95	1.0	-0.0460962958929736	0.0195	0.01807	53386	77258	58749.13
4456089	chr5	rs114437323	140678224	T	G	0.931	0.931	0.951	0.0198026272961797	0.0175	0.2573	53386	77258	58749.13
4453856	chr5	rs10051009	140678299	G	C	0.948	0.95	1.0	-0.0460020545617973	0.0195	0.01837	53386	77258	58749.13
4440869	chr5	rs56756237	140678342	T	C	0.819	0.815	0.996	0.0236969951765786	0.0112	0.03387	53386	77258	58749.13
4451314	chr5	rs10491308	140678474	A	G	0.948	0.95	1.0	-0.0460020545617973	0.0195	0.01843	53386	77258	58749.13
4452346	chr5	rs10491309	140679023	A	G	0.931	0.931	0.952	0.0192044091837133	0.0175	0.2712	53386	77258	58749.13
4440019	chr5	rs7714977	140679146	G	C	0.948	0.95	1.0	-0.046201018900714	0.0195	0.01774	53386	77258	58749.13
4443754	chr5	rs62378369	140679164	A	G	0.819	0.815	0.995	0.0239996896478807	0.0112	0.03193	53386	77258	58749.13
4445133	chr5	rs7702064	140679268	T	C	0.948	0.95	1.0	-0.0460020545617973	0.0195	0.01842	53386	77258	58749.13
4442403	chr5	rs7735993	140679359	A	G	0.761	0.76	0.995	0.0062007356416035	0.0101	0.5425	53386	77258	58749.13
4448713	chr5	rs62378370	140679460	T	C	0.813	0.81	0.995	0.0213993910058902	0.0111	0.05303	53386	77258	58749.13
4441956	chr5	rs7736152	140679464	A	G	0.143	0.143	0.997	0.0021975835434872	0.0123	0.8598	53386	77258	58749.13
4438371	chr5	rs76345233	140679726	C	A	0.949	0.951	1.0	-0.047899061319535	0.0197	0.01484	53386	77258	58749.13
4459576	chr5	rs62378371	140680211	G	A	0.819	0.815	0.995	0.0239996896478807	0.0112	0.03199	53386	77258	58749.13
4459104	chr5	rs10042612	140680354	C	T	0.0213	0.0195	0.972	0.0895024383849204	0.031	0.003937	53330	77032	58659.37
4439043	chr5	rs10080079	140680509	T	G	0.762	0.761	0.995	0.0059025456526138	0.0101	0.5579	53386	77258	58749.13
4443839	chr5	rs112995820	140681457	T	C	0.943	0.946	0.999	-0.0486021818392175	0.0187	0.009345	53386	77258	58749.13
4455320	chr5	rs113037216	140681522	A	G	0.943	0.946	0.999	-0.048896169787829	0.0187	0.008817	53386	77258	58749.13
4453541	chr5	rs1833657	140681552	A	G	0.0967	0.0973	0.994	-0.0087985943563496	0.0145	0.5452	53386	77258	58749.13
4458225	chr5	rs111292813	140681697	T	A	0.943	0.946	0.999	-0.0486021818392175	0.0187	0.009265	53386	77258	58749.13
4452188	chr5	rs56976484	140681735	G	A	0.762	0.761	0.995	0.0058031292269501	0.0101	0.5678	53386	77258	58749.13
4439821	chr5	rs3749780	140682757	C	T	0.819	0.815	0.995	0.0234039777790161	0.0112	0.03614	53386	77258	58749.13
4449886	chr5	rs10075302	140682958	C	A	0.943	0.946	0.998	-0.0486966685402845	0.0187	0.009195	53386	77258	58749.13
4444437	chr5	rs11952797	140683265	G	A	0.385	0.386	0.996	-0.002002002670673	0.0088	0.8172	53386	77258	58749.13
4439846	chr5	rs77201699	140683527	A	T	0.943	0.946	0.998	-0.049400350295127	0.0187	0.008228	53386	77258	58749.13
4451755	chr5	rs111702937	140683555	A	G	0.943	0.946	0.998	-0.0492952917248775	0.0187	0.008414	53386	77258	58749.13
4447436	chr5	rs7724001	140683652	T	A	0.143	0.145	0.993	-0.0005001250416822	0.0123	0.9695	53386	77258	58749.13
4463549	chr5	rs76570441	140685137	G	A	0.943	0.945	0.998	-0.0482977854077521	0.0187	0.009712	53386	77258	58749.13
4447184	chr5	rs10875594	140685264	C	T	0.931	0.931	0.959	0.0172012073197748	0.0175	0.3262	53386	77258	58749.13
4457735	chr5	rs112843360	140685275	A	G	0.94	0.942	0.975	-0.0484972070855493	0.0184	0.008457	53386	77258	58749.13
4461322	chr5	rs6870500	140685499	C	T	0.852	0.854	0.978	-0.0203966036652218	0.0123	0.09635	53386	77258	58749.13
4437782	chr5	rs79111978	140685846	C	T	0.943	0.946	0.996	-0.0495999919914836	0.0187	0.008086	53386	77258	58749.13
4455778	chr5	rs111471688	140686937	C	T	0.949	0.951	0.998	-0.0499993949944177	0.0197	0.01092	53386	77258	58749.13
4456312	chr5	rs78336881	140687092	T	A	0.943	0.945	0.997	-0.0492007484476219	0.0187	0.008468	53386	77258	58749.13
4463978	chr5	rs80292530	140687257	T	C	0.943	0.946	0.997	-0.0497050825796673	0.0187	0.007855	53386	77258	58749.13
4449566	chr5	rs74941902	140687641	G	A	0.943	0.946	0.997	-0.0497050825796673	0.0187	0.007872	53386	77258	58749.13
4445977	chr5	rs78925925	140687723	C	A	0.943	0.946	0.997	-0.0497050825796673	0.0187	0.007868	53386	77258	58749.13
4454722	chr5	rs72806826	140688358	C	T	0.959	0.959	0.993	-0.0106970095483354	0.0218	0.6235	53386	77258	58749.13
4456477	chr5	rs6898211	140688728	C	A	0.96	0.959	0.995	-0.0080019302190585	0.0219	0.7157	53386	77258	58749.13
4461856	chr5	rs6879035	140688934	A	C	0.854	0.856	0.995	-0.0236986067778773	0.0122	0.0525	53386	77258	58749.13
4440989	chr5	rs78279347	140689072	T	C	0.943	0.946	0.998	-0.0497050825796673	0.0187	0.007797	53386	77258	58749.13
4454899	chr5	rs6862672	140689192	C	T	0.854	0.856	0.995	-0.0242004837056584	0.0122	0.04839	53386	77258	58749.13
4460162	chr5	rs72806829	140689206	G	A	0.959	0.959	0.994	-0.0098988321792475	0.0218	0.6488	53386	77258	58749.13
4439633	chr5	rs58436122	140689616	A	C	0.987	0.986	0.847	0.0590987523872065	0.0472	0.2108	39188	57682	43363.65
4447612	chr5	rs10491310	140689760	T	C	0.894	0.897	0.995	-0.0289963604415917	0.0141	0.03996	53386	77258	58749.13
4443473	chr5	rs72806831	140690018	G	A	0.959	0.959	0.994	-0.0101008421794295	0.0219	0.6442	53386	77258	58749.13
4442256	chr5	rs10214106	140691392	G	A	0.952	0.952	0.989	-0.0030045090202987	0.0202	0.8829	53386	77258	58749.13
4450918	chr5	rs17524297	140691506	G	A	0.836	0.832	0.987	0.0295976364389436	0.0117	0.01127	53386	77258	58749.13
4448469	chr5	rs6873682	140691706	G	A	0.854	0.857	0.994	-0.0236986067778773	0.0123	0.05287	53386	77258	58749.13
4459006	chr5	rs12519400	140691910	G	A	0.952	0.952	0.99	-0.0031048149534787	0.0202	0.879	53386	77258	58749.13
4444850	chr5	rs12517653	140692441	A	G	0.894	0.897	0.996	-0.0286978729475453	0.0141	0.04197	53386	77258	58749.13
4439827	chr5	rs112015921	140693165	T	C	0.943	0.945	0.998	-0.0494949124461712	0.0187	0.008035	53386	77258	58749.13
4451807	chr5	rs72806833	140694702	G	A	0.96	0.959	0.995	-0.0105959392134034	0.0219	0.6264	53386	77258	58749.13
4449147	chr5	rs10041885	140694707	T	C	0.894	0.897	0.998	-0.0285023604727122	0.0141	0.04321	53386	77258	58749.13
4446683	chr5	rs6877356	140695067	T	A	0.854	0.856	0.998	-0.0238010101859522	0.0122	0.05103	53386	77258	58749.13
4440958	chr5	rs17097144	140695562	A	G	0.854	0.856	0.998	-0.0235040691879941	0.0122	0.05398	53386	77258	58749.13
4449767	chr5	rs17097145	140695905	C	T	0.894	0.897	1.0	-0.0281011651109099	0.0141	0.04536	53386	77258	58749.13
4462264	chr5	rs17097147	140696065	A	T	0.955	0.955	0.992	0.003902375817241	0.0208	0.8509	53386	77258	58749.13
4440415	chr5	rs62378374	140696317	T	C	0.894	0.897	0.999	-0.0282040203730758	0.0141	0.04519	53386	77258	58749.13
4439463	chr5	rs10039925	140696464	C	T	0.894	0.897	0.999	-0.0282040203730758	0.0141	0.0453	53386	77258	58749.13
4441038	chr5	rs10042819	140696556	A	G	0.894	0.897	0.999	-0.0282040203730758	0.0141	0.04533	53386	77258	58749.13
4441991	chr5	rs7704217	140696794	C	T	0.854	0.856	0.999	-0.0238010101859522	0.0122	0.05144	53386	77258	58749.13
4449516	chr5	rs17097152	140697870	G	A	0.894	0.897	0.999	-0.0282965991551138	0.0141	0.04437	53386	77258	58749.13
4440345	chr5	rs7730	140698165	A	G	0.856	0.858	1.0	-0.0231048737150968	0.0123	0.05993	53386	77258	58749.13
4449477	chr5	rs10310	140698400	T	C	0.894	0.897	0.999	-0.028399474521698	0.0141	0.04388	53386	77258	58749.13
4445887	chr5	rs2230133	140699057	G	C	0.961	0.961	0.995	-0.0073972926304747	0.0223	0.7405	53386	77258	58749.13
4461852	chr5	rs11547633	140699840	T	G	0.955	0.955	0.991	0.003902375817241	0.0208	0.853	53386	77258	58749.13
4450027	chr5	rs113972975	140700378	C	T	0.949	0.951	0.998	-0.050104527566688	0.0197	0.01079	53386	77258	58749.13
4454255	chr5	rs10875595	140700489	T	G	0.83	0.827	0.987	0.0260965047212743	0.0115	0.02342	53386	77258	58749.13
4463169	chr5	rs72806837	140700828	A	C	0.96	0.959	0.982	-0.0111013930711739	0.022	0.614	53386	77258	58749.13
4446254	chr5	rs13359820	140701730	A	G	0.855	0.858	1.0	-0.0231048737150968	0.0123	0.05989	53386	77258	58749.13
4460510	chr5	rs7706206	140702402	G	A	0.952	0.952	0.994	-0.0021022080918702	0.0202	0.9174	53386	77258	58749.13
4456732	chr5	rs7727101	140702601	A	C	0.856	0.858	1.0	-0.0231048737150968	0.0123	0.05974	53386	77258	58749.13
4452484	chr5	rs138885148	140702678	A	G	0.955	0.955	0.992	0.004101577021075	0.0208	0.8434	53386	77258	58749.13
4459917	chr5	rs113533413	140702881	C	T	0.949	0.951	0.998	-0.0501991563328521	0.0197	0.01065	53386	77258	58749.13
4438937	chr5	rs72806838	140703211	T	G	0.856	0.858	0.999	-0.0231048737150968	0.0123	0.06033	53386	77258	58749.13
4442411	chr5	rs35137431	140703292	T	A	0.934	0.936	0.968	-0.0366951051877892	0.0177	0.0377	53386	77258	58749.13
4445906	chr5	rs78818071	140703293	A	T	0.935	0.936	0.956	-0.0084959889212643	0.018	0.6377	53386	77258	58749.13
4461449	chr5	rs2338652	140703301	G	T	0.988	0.987	0.862	0.0717995956157747	0.0522	0.1688	32902	50432	36954.45
4441502	chr5	rs961967	140703765	T	G	0.856	0.858	0.999	-0.023002541565316	0.0123	0.06065	53386	77258	58749.13
4451198	chr5	rs58544903	140704136	T	C	0.952	0.952	0.993	-0.0018016219466282	0.0202	0.9296	53386	77258	58749.13
4449632	chr5	rs2472648	140704463	C	T	0.0515	0.0501	0.988	0.0353961009469877	0.0196	0.07116	53386	77258	58749.13
4450811	chr5	rs78355629	140704464	A	G	0.955	0.955	0.991	0.0044998604248922	0.0208	0.8294	53386	77258	58749.13
4439779	chr5	rs17097180	140705925	T	G	0.955	0.955	0.991	0.0046989426564652	0.0208	0.8214	53386	77258	58749.13
4452765	chr5	rs74814733	140706279	A	G	0.949	0.951	0.997	-0.0501991563328521	0.0197	0.01057	53386	77258	58749.13
4463146	chr5	rs13356177	140706903	G	T	0.952	0.952	0.993	-0.0014009809156281	0.0202	0.9446	53386	77258	58749.13
4444470	chr5	rs72806840	140706970	T	G	0.961	0.961	0.995	-0.0064004391810282	0.0224	0.7745	53386	77258	58749.13
4445558	chr5	rs2472647	140710705	G	A	0.0274	0.0258	0.989	0.0772017529034669	0.0269	0.004181	53321	77197	58686.2
4460572	chr5	rs76571170	140710810	G	A	0.949	0.951	0.997	-0.050398957583852	0.0197	0.0104	53386	77258	58749.13
4453625	chr5	rs17097189	140713497	T	G	0.856	0.858	0.999	-0.0218980211012161	0.0123	0.07524	53386	77258	58749.13
4448833	chr5	rs12522664	140714026	C	T	0.952	0.952	0.992	-0.000200020002667	0.0202	0.9902	53386	77258	58749.13
4459337	chr5	rs72790003	140714642	A	G	0.961	0.961	0.995	-0.0058973552660839	0.0224	0.7919	53386	77258	58749.13
4460117	chr5	rs11954562	140715094	G	A	0.856	0.858	0.999	-0.0217958123704574	0.0123	0.0755	53386	77258	58749.13
4438014	chr5	rs72790004	140715852	G	T	0.961	0.961	0.995	-0.006199175242821	0.0224	0.7825	53386	77258	58749.13
4440936	chr5	rs62378405	140716093	G	A	0.845	0.842	0.984	0.0277027118389473	0.012	0.02092	53386	77258	58749.13
4446739	chr5	rs10491311	140717739	T	C	0.856	0.858	0.999	-0.0217958123704574	0.0123	0.07649	53386	77258	58749.13
4450678	chr5	rs6861047	140719090	G	A	0.845	0.842	0.984	0.0280041964095973	0.012	0.01995	53386	77258	58749.13
4443530	chr5	rs35592458	140720516	C	G	0.512	0.515	0.97	-0.0122952780941516	0.0087	0.1582	53386	77258	58749.13
4461474	chr5	rs3806839	140721446	C	T	0.442	0.446	0.983	-0.0145960053074092	0.0087	0.09539	53386	77258	58749.13
4453701	chr5	rs3806838	140721589	A	G	0.856	0.858	0.993	-0.021203207651103	0.0123	0.08481	53386	77258	58749.13
4457048	chr5	rs79225545	140721939	A	G	0.949	0.951	0.989	-0.0523043316292892	0.0197	0.00797	53386	77258	58749.13
4441520	chr5	rs7701092	140722126	A	G	0.949	0.951	0.978	-0.053200374867981	0.0199	0.007597	53386	77258	58749.13
4443701	chr5	rs6580185	140722130	G	C	0.858	0.86	0.985	-0.019294956182969	0.0124	0.1209	53386	77258	58749.13
4448070	chr5	rs3806837	140723174	T	C	0.88	0.882	0.995	-0.0248973835545144	0.0133	0.06097	53386	77258	58749.13
4447226	chr5	rs11575948	140724060	A	C	0.906	0.908	0.995	-0.0310985871020312	0.0148	0.03596	53386	77258	58749.13
4461337	chr5	rs72790006	140724591	G	T	0.972	0.971	0.993	0.0189002595004805	0.0265	0.4758	52432	75421	57506.91
4456246	chr5	rs13357694	140727119	T	C	0.906	0.908	0.996	-0.0309026047398165	0.0148	0.03733	53386	77258	58749.13
4457442	chr5	rs6863116	140727420	T	A	0.906	0.908	0.996	-0.0309026047398165	0.0148	0.03712	53386	77258	58749.13
4453727	chr5	rs6877775	140727792	G	A	0.906	0.908	0.996	-0.0309026047398165	0.0148	0.03717	53386	77258	58749.13
4460202	chr5	rs3749778	140731357	G	T	0.951	0.953	0.974	-0.0562000496881991	0.0204	0.005879	53386	77258	58749.13
4459322	chr5	rs3749777	140731408	A	G	0.907	0.909	0.997	-0.026898543868701	0.0149	0.07124	53386	77258	58749.13
4455555	chr5	rs72790007	140732624	T	C	0.972	0.971	0.995	0.0193025022544974	0.0264	0.4654	52432	75421	57506.91
4463574	chr5	rs10214288	140733878	A	G	0.907	0.909	0.998	-0.026600681797179	0.0149	0.07409	53386	77258	58749.13
4456803	chr5	rs11575949	140735215	G	A	0.907	0.909	0.999	-0.026898543868701	0.0149	0.07057	53386	77258	58749.13
4463100	chr5	rs17097226	140736474	T	G	0.907	0.909	0.999	-0.0267958227871631	0.0149	0.07171	53386	77258	58749.13
4458569	chr5	rs4329068	140736689	G	A	0.952	0.953	0.975	-0.0527996915922012	0.0204	0.009781	53386	77258	58749.13
4437808	chr5	rs12386471	140737531	C	T	0.907	0.909	0.999	-0.026898543868701	0.0149	0.07078	53386	77258	58749.13
4445500	chr5	rs58934519	140737947	A	G	0.944	0.944	0.994	-0.0256050287153947	0.0188	0.1741	53386	77258	58749.13
4461295	chr5	rs17097227	140737992	C	G	0.907	0.909	0.999	-0.026898543868701	0.0149	0.07075	53386	77258	58749.13
4449141	chr5	rs72790009	140738009	G	A	0.972	0.971	0.996	0.0194986595340326	0.0264	0.4613	52432	75421	57506.91
4456008	chr5	rs79372563	140738601	G	C	0.972	0.971	0.997	0.0193025022544974	0.0264	0.4644	52432	75421	57506.91
4450980	chr5	rs4912605	140739261	G	T	0.945	0.945	0.995	-0.0277001306422786	0.0189	0.1419	53386	77258	58749.13
4445910	chr5	rs72790010	140739737	G	C	0.972	0.971	0.997	0.0190964956909883	0.0264	0.4707	52432	75421	57506.91
4454425	chr5	rs17097231	140739779	C	G	0.91	0.909	0.986	0.0189983824093147	0.015	0.205	53386	77258	58749.13
4460113	chr5	rs62378417	140741738	G	C	0.907	0.909	1.0	-0.0267033828345498	0.0149	0.07282	53386	77258	58749.13
4457483	chr5	rs57735633	140741761	A	G	0.907	0.909	1.0	-0.0267958227871631	0.0149	0.07227	53386	77258	58749.13
4454794	chr5	rs17097238	140742483	A	G	0.907	0.909	1.0	-0.0267958227871631	0.0149	0.07224	53386	77258	58749.13
4461185	chr5	rs57308563	140744395	T	C	0.907	0.909	1.0	-0.0263953113595316	0.0149	0.07578	53386	77258	58749.13
4445250	chr5	rs79266084	140745224	G	A	0.972	0.971	0.998	0.0194005857039748	0.0264	0.4626	52432	75421	57506.91
4460088	chr5	rs28694549	140748146	A	G	0.901	0.903	1.0	-0.0275048131221902	0.0144	0.05655	53386	77258	58749.13
4461527	chr5	rs6873480	140749326	G	A	0.907	0.909	0.997	-0.0289037168568363	0.0149	0.05156	53386	77258	58749.13
4445306	chr5	rs2240697	140751128	C	G	0.566	0.565	0.981	0.0077002766261879	0.0087	0.3794	53386	77258	58749.13
4444822	chr5	rs3749776	140751389	C	T	0.972	0.971	0.998	0.0189983824093147	0.0264	0.4724	52432	75421	57506.91
4461616	chr5	rs3806834	140752499	G	A	0.971	0.971	0.945	0.0176041339483571	0.0265	0.5071	53386	77258	58749.13
4451825	chr5	rs4151698	140753245	A	G	0.901	0.904	1.0	-0.0285949668801128	0.0145	0.04772	53386	77258	58749.13
4446495	chr5	rs3749775	140753842	C	A	0.945	0.945	0.996	-0.0281011651109099	0.0189	0.1366	53386	77258	58749.13
4444616	chr5	rs3749773	140755495	A	G	0.944	0.944	0.997	-0.027196494688472	0.0188	0.148	53386	77258	58749.13
4442804	chr5	rs72790015	140756624	C	A	0.944	0.945	0.996	-0.0278029446620889	0.0188	0.1396	53386	77258	58749.13
4451927	chr5	rs6895700	140756668	A	G	0.944	0.944	0.996	-0.0256050287153947	0.0188	0.1729	53386	77258	58749.13
4442823	chr5	rs72790016	140756897	G	A	0.972	0.971	0.999	0.0178988554877579	0.0263	0.4958	52432	75421	57506.91
4442298	chr5	rs6896353	140757036	A	G	0.901	0.903	1.0	-0.0275048131221902	0.0144	0.05708	53386	77258	58749.13
4459042	chr5	rs10051438	140757325	A	T	0.901	0.903	1.0	-0.0275973271921043	0.0144	0.05561	53386	77258	58749.13
4444278	chr5	rs141471013	140758070	A	G	0.972	0.971	0.999	0.0179970767016546	0.0263	0.4929	52432	75421	57506.91
4443788	chr5	rs60712207	140758076	C	T	0.715	0.709	0.986	0.0321960982163169	0.0096	0.0007723	53386	77258	58749.13
4459233	chr5	rs17524659	140758148	G	A	0.952	0.954	0.99	-0.0540972217202848	0.0204	0.007964	53386	77258	58749.13
4463421	chr5	rs72790019	140758318	G	A	0.944	0.945	0.996	-0.0274020297483382	0.0188	0.1465	53386	77258	58749.13
4456482	chr5	rs112095214	140759617	C	A	0.944	0.944	0.997	-0.0263953113595316	0.0188	0.1607	53386	77258	58749.13
4452556	chr5	rs61675507	140761777	G	T	0.817	0.814	0.986	0.0239996896478807	0.0112	0.03245	53386	77258	58749.13
4450382	chr5	rs72790022	140762136	T	G	0.944	0.945	0.997	-0.0270012755029434	0.0188	0.1521	53386	77258	58749.13
4462781	chr5	rs7704696	140762763	T	C	0.938	0.939	0.999	-0.0231048737150968	0.0179	0.1976	53386	77258	58749.13
4463656	chr5	rs72790024	140762993	G	A	0.944	0.944	0.998	-0.0252049938352247	0.0188	0.1792	53386	77258	58749.13
4451834	chr5	rs2072315	140763029	A	G	0.571	0.571	0.995	0.0074025335167413	0.0087	0.3928	53386	77258	58749.13
4462916	chr5	rs6883770	140763888	G	A	0.944	0.945	0.998	-0.0257999754904126	0.0188	0.1697	53386	77258	58749.13
4460248	chr5	rs2024141	140765000	G	A	0.921	0.919	0.999	0.0273038345273452	0.0158	0.08453	53386	77258	58749.13
4445939	chr5	rs3806833	140765635	T	C	0.939	0.939	0.999	-0.0243029385231735	0.018	0.1765	53386	77258	58749.13
4457783	chr5	rs3806832	140765723	G	A	0.939	0.939	0.999	-0.0194988734340555	0.018	0.2772	53386	77258	58749.13
4459678	chr5	rs72790028	140765740	C	T	0.945	0.945	0.997	-0.026600681797179	0.0188	0.1586	53386	77258	58749.13
4445550	chr5	rs72790029	140766322	G	A	0.945	0.945	0.997	-0.0267033828345498	0.0188	0.1567	53386	77258	58749.13
4457419	chr5	rs2240699	140767031	C	T	0.577	0.575	0.995	0.0087020272939009	0.0087	0.3193	53386	77258	58749.13
4440554	chr5	rs57697403	140767066	T	A	0.939	0.939	0.999	-0.0244976316004002	0.018	0.1729	53386	77258	58749.13
4450282	chr5	rs67622091	140767902	C	A	0.944	0.945	0.997	-0.0249999098013234	0.0188	0.183	53386	77258	58749.13
4460661	chr5	rs68033444	140767989	C	T	0.944	0.945	0.997	-0.0249999098013234	0.0188	0.1831	53386	77258	58749.13
4456365	chr5	rs77505166	140767991	G	A	0.952	0.954	0.997	-0.0553013157850893	0.0203	0.006401	53386	77258	58749.13
4447655	chr5	rs3806831	140771392	T	C	0.902	0.904	1.0	-0.0270012755029434	0.0145	0.0623	53386	77258	58749.13
4441178	chr5	rs57898397	140771670	A	G	0.945	0.945	0.997	-0.0263029084210524	0.0189	0.1638	53386	77258	58749.13
4444089	chr5	rs726684	140772427	T	G	0.822	0.82	0.995	0.025297307774162	0.0113	0.02521	53386	77258	58749.13
4445060	chr5	rs11575958	140772941	T	G	0.972	0.971	1.0	0.0199006617063362	0.0263	0.4503	52432	75421	57506.91
4442325	chr5	rs2240700	140773388	G	T	0.873	0.872	1.0	-0.0024028846163103	0.0128	0.8497	53386	77258	58749.13
4456820	chr5	rs75588357	140775021	C	T	0.952	0.954	0.999	-0.0530000131617053	0.0203	0.00888	53386	77258	58749.13
4454932	chr5	rs59251876	140775076	G	C	0.902	0.904	1.0	-0.0275048131221902	0.0145	0.05798	53386	77258	58749.13
4439947	chr5	rs56946131	140775364	A	G	0.907	0.909	0.999	-0.0282040203730758	0.0149	0.05845	53386	77258	58749.13
4452901	chr5	rs6580187	140776223	G	A	0.873	0.872	1.0	-0.0021022080918702	0.0128	0.8722	53386	77258	58749.13
4438129	chr5	rs62378447	140776257	C	A	0.907	0.909	0.999	-0.0281011651109099	0.0149	0.059	53386	77258	58749.13
4455582	chr5	rs7703108	140777409	G	T	0.873	0.872	1.0	-0.0018016219466282	0.0128	0.8857	53386	77258	58749.13
4444903	chr5	rs10045443	140777577	G	T	0.775	0.776	1.0	-0.0147989665120717	0.0103	0.1504	53386	77258	58749.13
4448051	chr5	rs6867460	140778256	G	A	0.873	0.872	1.0	-0.0021022080918702	0.0128	0.8704	53386	77258	58749.13
4453693	chr5	rs111395890	140779354	A	C	0.952	0.954	1.0	-0.0549948736289312	0.0202	0.00659	53386	77258	58749.13
4441763	chr5	rs72790034	140780223	A	G	0.968	0.967	0.985	0.0069954745123864	0.0247	0.778	53386	77258	58749.13
4439985	chr5	rs6880273	140780321	C	A	0.77	0.772	0.999	-0.0164953025291975	0.0102	0.105	53386	77258	58749.13
4443543	chr5	rs62378449	140780577	G	A	0.903	0.905	0.993	-0.0313049258284153	0.0146	0.03275	53386	77258	58749.13
4451170	chr5	rs56773894	140780822	T	C	0.897	0.9	0.996	-0.0305004454483837	0.0143	0.03268	53386	77258	58749.13
4460082	chr5	rs17097267	140781687	T	C	0.921	0.919	1.0	0.0281014301108748	0.0158	0.07544	53386	77258	58749.13
4463338	chr5	rs4151700	140782160	G	T	0.952	0.954	1.0	-0.0548047153744336	0.0202	0.006732	53386	77258	58749.13
4442677	chr5	rs1363448	140783596	C	T	0.568	0.567	0.994	0.0065981840282271	0.0087	0.4496	53386	77258	58749.13
4446146	chr5	rs3749770	140784055	T	C	0.77	0.772	0.999	-0.0169020380753563	0.0102	0.09693	53386	77258	58749.13
4452075	chr5	rs3749769	140784427	T	C	0.921	0.919	1.0	0.0281986543586787	0.0158	0.0738	53386	77258	58749.13
4460863	chr5	rs72790035	140785353	T	C	0.945	0.945	0.997	-0.0277001306422786	0.0189	0.1415	53386	77258	58749.13
4439694	chr5	rs72790038	140785855	G	A	0.945	0.945	0.997	-0.0277001306422786	0.0189	0.1418	53386	77258	58749.13
4450186	chr5	rs58503510	140786099	G	A	0.907	0.909	0.998	-0.029202265808213	0.0149	0.0499	53386	77258	58749.13
4452403	chr5	rs72790039	140787101	A	G	0.972	0.971	1.0	0.0188021269625962	0.0263	0.4753	52432	75421	57506.91
4459396	chr5	rs62378453	140787850	C	G	0.907	0.909	0.999	-0.029202265808213	0.0149	0.04939	53386	77258	58749.13
4442326	chr5	rs58047392	140788264	C	T	0.873	0.872	1.0	-0.0019018072895963	0.0128	0.882	53386	77258	58749.13
4454263	chr5	rs72790040	140789158	G	A	0.972	0.971	1.0	0.0188021269625962	0.0263	0.4755	52432	75421	57506.91
4454867	chr5	rs3749768	140789819	C	T	0.952	0.954	1.0	-0.0549948736289312	0.0202	0.006507	53386	77258	58749.13
4453873	chr5	rs3749767	140789933	G	A	0.776	0.777	1.0	-0.0147989665120717	0.0103	0.1486	53386	77258	58749.13
4463509	chr5	rs75744979	140791748	T	C	0.952	0.954	1.0	-0.0546990875223834	0.0202	0.006832	53386	77258	58749.13
4445265	chr5	rs4912751	140793007	A	G	0.568	0.568	0.994	0.0072039888485025	0.0087	0.4073	53386	77258	58749.13
4451278	chr5	rs3806830	140796099	A	G	0.952	0.954	1.0	-0.0544984253364989	0.0202	0.007024	53386	77258	58749.13
4445152	chr5	rs2240701	140797339	C	A	0.776	0.777	1.0	-0.0143017847108596	0.0103	0.1651	53386	77258	58749.13
4448322	chr5	rs2015825	140797630	G	T	0.569	0.568	0.994	0.0075017910703226	0.0087	0.3869	53386	77258	58749.13
4442631	chr5	rs17208397	140798639	G	C	0.842	0.841	0.99	0.0209979909956055	0.0119	0.07702	53386	77258	58749.13
4444912	chr5	rs72790042	140799812	G	A	0.945	0.945	0.996	-0.026898543868701	0.0189	0.1537	53386	77258	58749.13
4443527	chr5	rs7732160	140800708	G	A	0.952	0.953	1.0	-0.052198967543594	0.0202	0.009522	53386	77258	58749.13
4449545	chr5	rs11167744	140801104	T	C	0.922	0.92	1.0	0.0284999894699013	0.0158	0.07141	53386	77258	58749.13
4462404	chr5	rs73792198	140801298	C	A	0.922	0.919	1.0	0.0284999894699013	0.0158	0.07138	53386	77258	58749.13
4438524	chr5	rs57195665	140803241	C	A	0.922	0.92	1.0	0.0285971749776749	0.0158	0.07087	53386	77258	58749.13
4438447	chr5	rs17097293	140803492	T	C	0.776	0.778	1.0	-0.0139975096438537	0.0103	0.175	53386	77258	58749.13
4452264	chr5	rs62378457	140804531	A	G	0.909	0.91	0.996	-0.0271040176920589	0.015	0.07036	53386	77258	58749.13
4448740	chr5	rs17208404	140804856	A	C	0.812	0.811	0.994	0.0203025023378308	0.0111	0.06728	53386	77258	58749.13
4458805	chr5	rs11167745	140805486	G	C	0.776	0.778	1.0	-0.0142003494011414	0.0103	0.1668	53386	77258	58749.13
4442092	chr5	rs10046053	140805771	T	C	0.922	0.919	1.0	0.027799974857679	0.0158	0.07889	53386	77258	58749.13
4443095	chr5	rs3749765	140807256	A	C	0.873	0.873	1.0	-0.002002002670673	0.0128	0.8765	53386	77258	58749.13
4455122	chr5	rs3828681	140807343	G	A	0.952	0.953	1.0	-0.0523991687992084	0.0202	0.009345	53386	77258	58749.13
4450963	chr5	rs17097300	140810773	G	A	0.971	0.97	0.963	0.0118001041157506	0.026	0.651	53386	77258	58749.13
4449926	chr5	rs6862159	140814100	C	T	0.842	0.841	0.989	0.0202045073158995	0.0119	0.09015	53386	77258	58749.13
4454976	chr5	rs6580188	140814335	T	C	0.569	0.569	0.993	0.0069954745123864	0.0087	0.4215	53386	77258	58749.13
4445147	chr5	rs7703679	140814397	C	A	0.776	0.778	0.999	-0.0139975096438537	0.0103	0.1727	53386	77258	58749.13
4439688	chr5	rs4912753	140814782	C	G	0.569	0.568	0.994	0.0072039888485025	0.0087	0.4074	53386	77258	58749.13
4448127	chr5	rs72790047	140815077	T	C	0.945	0.945	0.995	-0.0257999754904126	0.0189	0.1726	53386	77258	58749.13
4439491	chr5	rs3805699	140815310	G	T	0.921	0.919	1.0	0.0281986543586787	0.0158	0.07467	53386	77258	58749.13
4455934	chr5	rs3828680	140815348	C	T	0.569	0.568	0.994	0.00730326611012	0.0087	0.399	53386	77258	58749.13
4443802	chr5	rs79477223	140816161	G	T	0.952	0.954	0.999	-0.0540022233826842	0.0202	0.007648	53386	77258	58749.13
4438300	chr5	rs10035418	140817231	A	G	0.776	0.778	0.999	-0.0140989243795016	0.0103	0.1716	53386	77258	58749.13
4461806	chr5	rs72790049	140817235	G	A	0.904	0.906	0.996	-0.0275048131221902	0.0146	0.06015	53386	77258	58749.13
4453161	chr5	rs13178044	140818439	G	T	0.922	0.919	1.0	0.0288983900426488	0.0158	0.06715	53386	77258	58749.13
4438111	chr5	rs880080	140818958	G	A	0.952	0.954	0.998	-0.0511038386512114	0.0203	0.01179	53386	77258	58749.13
4454124	chr5	rs3792898	140820846	C	T	0.921	0.919	1.0	0.0280041964095973	0.0158	0.07617	53386	77258	58749.13
4446400	chr5	rs3792897	140820876	A	G	0.922	0.919	1.0	0.0288012338056278	0.0158	0.06889	53386	77258	58749.13
4439409	chr5	rs3805698	140821121	G	T	0.921	0.919	1.0	0.0281014301108748	0.0158	0.07566	53386	77258	58749.13
4456589	chr5	rs3805697	140821329	C	T	0.794	0.792	0.994	0.0235016597850914	0.0107	0.02753	53386	77258	58749.13
4459557	chr5	rs3805696	140821428	C	T	0.922	0.919	1.0	0.0288012338056278	0.0158	0.06863	53386	77258	58749.13
4439963	chr5	rs1059029	140822723	A	G	0.777	0.778	0.999	-0.0140989243795016	0.0103	0.1718	53386	77258	58749.13
4460277	chr5	rs7723254	140823300	C	T	0.922	0.92	1.0	0.0285971749776749	0.0158	0.07109	53386	77258	58749.13
4453493	chr5	rs72790051	140824289	C	T	0.972	0.971	0.998	0.0232965165504356	0.0264	0.3784	52432	75421	57506.91
4442349	chr5	rs59518107	140827198	A	G	0.922	0.919	0.998	0.0329994782631079	0.0158	0.03739	53386	77258	58749.13
4449774	chr5	rs62379167	140828278	C	T	0.794	0.792	0.993	0.0239996896478807	0.0107	0.02471	53386	77258	58749.13
4442855	chr5	rs4432943	140828723	G	T	0.569	0.568	0.992	0.0084045823438103	0.0087	0.3325	53386	77258	58749.13
4456600	chr5	rs7713034	140829415	T	C	0.777	0.778	0.997	-0.0124977728299804	0.0103	0.2261	53386	77258	58749.13
4448404	chr5	rs140080701	140829647	C	G	0.971	0.97	0.96	0.0142973047008244	0.0261	0.5841	53386	77258	58749.13
4462208	chr5	rs2879228	140830350	G	A	0.792	0.79	0.993	0.0235016597850914	0.0107	0.02764	53386	77258	58749.13
4441084	chr5	rs11958830	140833077	T	C	0.846	0.844	0.999	0.0062007356416035	0.0118	0.6026	53386	77258	58749.13
