## Supplementary material for "Characterization of shared and ancestry-specific signals driving complex traits using multi-ancestry fine-mapping": EAS_schizophrenia_gwas_5_151449209_153040354.tsv

Unnamed: 0	chrom	ID	pos	A1	A2	FCAS	FCON	IMPINFO	BETA	SE	P	NCAS	NCON	NEFF
1307406	chr5	rs29848	151449400	T	G	0.486	0.495	0.999	-0.0382004338153035	0.0169	0.02409	14004	16757	14424.77
1305491	chr5	rs58240603	151449442	T	C	0.587	0.581	1.0	0.0366019024445485	0.0171	0.03289	14004	16757	14424.77
1289549	chr5	rs6579917	151449864	T	G	0.979	0.981	0.988	-0.0669948688242784	0.0613	0.2747	14004	16757	14424.77
1307564	chr5	rs17804556	151449899	A	G	0.587	0.581	1.0	0.0368043345220483	0.0171	0.03171	14004	16757	14424.77
1305885	chr5	rs42390	151450294	A	G	0.0474	0.0483	0.992	-0.0123965203365513	0.0399	0.7571	14004	16757	14424.77
1298336	chr5	rs68163569	151450715	C	T	0.979	0.981	0.985	-0.0573960891413091	0.0629	0.361	13457	16217	13881.29
1298353	chr5	rs78761612	151450868	G	A	0.974	0.973	0.968	0.001099395443301	0.0531	0.9835	14004	16757	14424.77
1303828	chr5	rs117351971	151450887	G	A	0.975	0.974	0.959	0.0036034995896235	0.0542	0.9471	14004	16757	14424.77
1293238	chr5	rs138514358	151450908	G	T	0.974	0.973	0.968	0.0005998200719675	0.0532	0.9907	14004	16757	14424.77
1302652	chr5	rs159494	151451058	T	C	0.0474	0.0483	0.987	-0.0122041688389067	0.04	0.7605	14004	16757	14424.77
1296317	chr5	rs17742422	151451852	A	G	0.561	0.553	1.0	0.0363029992242924	0.017	0.03292	14004	16757	14424.77
1289061	chr5	rs149267123	151451910	C	A	0.974	0.972	0.97	0.0171029078996623	0.0549	0.7552	13014	15757	13429.79
1288901	chr5	rs58269055	151452143	C	T	0.979	0.981	0.974	-0.0737003629299574	0.0621	0.2353	14004	16757	14424.77
1290046	chr5	rs3909856	151452689	C	A	0.565	0.561	1.0	0.0307037775750057	0.0171	0.07229	14004	16757	14424.77
1300957	chr5	rs72802288	151452923	A	G	0.586	0.579	1.0	0.0363029992242924	0.0172	0.03436	14004	16757	14424.77
1294226	chr5	rs17742440	151453171	C	T	0.588	0.581	1.0	0.0377003271828256	0.0172	0.02822	14004	16757	14424.77
1289746	chr5	rs159583	151453190	C	T	0.0715	0.0743	0.966	-0.0168003386783461	0.0331	0.612	14004	16757	14424.77
1306119	chr5	rs17662569	151453285	A	G	0.564	0.56	0.999	0.0291995144044279	0.0171	0.0872	14004	16757	14424.77
1310184	chr5	rs10515655	151453383	T	C	0.583	0.576	1.01	0.0352995739869328	0.0171	0.03924	14004	16757	14424.77
1292360	chr5	rs61322394	151453449	T	C	0.979	0.982	0.973	-0.0643998640842381	0.063	0.3066	14004	16757	14424.77
1302224	chr5	rs159584	151453834	T	C	0.0423	0.0434	0.957	-0.0094040800752939	0.0431	0.8279	14004	16757	14424.77
1285873	chr5	rs77495856	151454428	C	T	0.55	0.553	0.936	-0.0355028330426552	0.0177	0.04427	14004	16757	14424.77
1286095	chr5	rs159585	151454429	A	G	0.043	0.0436	0.957	-0.001100605444033	0.0429	0.9798	14004	16757	14424.77
1287004	chr5	rs154698	151454562	T	C	0.043	0.0436	0.957	-0.0014009809156281	0.0429	0.9737	14004	16757	14424.77
1310420	chr5	rs154697	151454710	A	C	0.043	0.0437	0.957	-0.0017014466397575	0.0429	0.9683	14004	16757	14424.77
1285032	chr5	rs159587	151455044	T	G	0.0431	0.0437	0.953	-0.0018016219466282	0.0429	0.9671	14004	16757	14424.77
1290498	chr5	rs159588	151455074	C	G	0.0431	0.0437	0.953	-0.0017014466397575	0.0429	0.9693	14004	16757	14424.77
1292009	chr5	rs159589	151455391	T	G	0.0431	0.0438	0.957	-0.0027036515743148	0.0429	0.9503	14004	16757	14424.77
1286375	chr5	rs154696	151455843	A	C	0.0432	0.0438	0.958	-0.0026033858701149	0.0428	0.951	14004	16757	14424.77
1292492	chr5	rs160037	151455990	C	T	0.553	0.551	0.994	0.0304031059110447	0.0171	0.07526	14004	16757	14424.77
1289262	chr5	rs160036	151456198	C	G	0.553	0.551	0.995	0.0305001066483263	0.0171	0.07503	14004	16757	14424.77
1295493	chr5	rs154695	151456270	G	T	0.0433	0.0439	0.959	-0.0024028846163103	0.0428	0.9548	14004	16757	14424.77
1304151	chr5	rs154694	151456332	T	C	0.553	0.551	0.995	0.0304031059110447	0.0171	0.07541	14004	16757	14424.77
1305779	chr5	rs177439	151456352	G	A	0.553	0.551	0.996	0.0304031059110447	0.0171	0.07522	14004	16757	14424.77
1307570	chr5	rs787124	151462591	G	C	0.0417	0.0428	0.959	-0.0135007260538548	0.0433	0.7548	14004	16757	14424.77
1305487	chr5	rs693104	151463117	G	A	0.514	0.519	0.987	-0.0326988269632397	0.0171	0.05576	14004	16757	14424.77
1293043	chr5	rs29849	151463491	T	G	0.553	0.551	0.998	0.03029639423135	0.0171	0.07589	14004	16757	14424.77
1301742	chr5	rs29850	151463985	T	C	0.0434	0.044	0.962	-0.0024028846163103	0.0426	0.9547	14004	16757	14424.77
1294318	chr5	rs117880136	151463986	G	A	0.985	0.985	0.764	-0.0221024699079472	0.0942	0.8144	10053	12462	10323.21
1294212	chr5	rs29851	151464176	T	C	0.575	0.57	0.998	0.0361969153118182	0.0172	0.03515	14004	16757	14424.77
1290642	chr5	rs43166	151464393	G	A	0.0434	0.0441	0.962	-0.0026033858701149	0.0426	0.9513	14004	16757	14424.77
1304085	chr5	rs78673128	151464412	G	A	0.985	0.986	0.484	-0.0769998418888678	0.115	0.5029	10277	12839	10617.42
1306524	chr5	rs29852	151465581	A	G	0.573	0.569	0.997	0.0358978909969844	0.0172	0.03628	14004	16757	14424.77
1285650	chr5	rs39805	151465747	G	A	0.0435	0.0441	0.962	-0.0033957590691798	0.0426	0.937	14004	16757	14424.77
1304660	chr5	rs116941507	151466164	C	T	0.984	0.984	0.603	-0.0177974390305806	0.0971	0.8548	10895	13212	11121.55
1309385	chr5	rs149569	151466556	C	T	0.517	0.522	0.987	-0.0319964709431669	0.0171	0.06174	14004	16757	14424.77
1309194	chr5	rs72802298	151466808	A	C	0.979	0.981	0.965	-0.0469029460862576	0.0638	0.4625	13457	16217	13881.29
1293853	chr5	rs29853	151466830	G	C	0.0419	0.043	0.961	-0.0140989243795016	0.0432	0.7435	14004	16757	14424.77
1285052	chr5	rs159822	151467672	G	A	0.493	0.496	0.99	-0.031397792147416	0.0171	0.06635	14004	16757	14424.77
1310652	chr5	rs159495	151467730	C	T	0.493	0.495	0.99	-0.0315009870620622	0.0171	0.06561	14004	16757	14424.77
1310461	chr5	rs11956862	151467792	G	A	0.978	0.98	0.963	-0.0613011005766046	0.0625	0.3265	13457	16217	13881.29
1293640	chr5	rs29855	151467804	C	T	0.551	0.549	0.997	0.0305970979773775	0.0171	0.07367	14004	16757	14424.77
1302180	chr5	rs39806	151468076	C	G	0.551	0.549	0.996	0.0305001066483263	0.0171	0.07393	14004	16757	14424.77
1306390	chr5	rs79839982	151468098	T	G	0.979	0.981	0.964	-0.0453949344903922	0.0638	0.4765	13457	16217	13881.29
1288544	chr5	rs160040	151468163	G	A	0.493	0.495	0.99	-0.0318003125497978	0.0171	0.06298	14004	16757	14424.77
1304037	chr5	rs159821	151468169	G	A	0.493	0.495	0.99	-0.0318003125497978	0.0171	0.06303	14004	16757	14424.77
1297147	chr5	rs159820	151468417	A	G	0.481	0.483	0.968	-0.0326988269632397	0.0173	0.05857	14004	16757	14424.77
1301062	chr5	rs39580	151468499	A	G	0.0436	0.0443	0.961	-0.0064004391810282	0.0425	0.8813	14004	16757	14424.77
1308563	chr5	rs149570	151468591	C	T	0.493	0.496	0.99	-0.0318003125497978	0.0171	0.06238	14004	16757	14424.77
1291146	chr5	rs159819	151468804	A	G	0.493	0.496	0.99	-0.0316041926269978	0.0171	0.06441	14004	16757	14424.77
1289619	chr5	rs160041	151469006	C	T	0.493	0.496	0.99	-0.0316041926269978	0.0171	0.06418	14004	16757	14424.77
1310193	chr5	rs29856	151469527	G	T	0.573	0.568	0.997	0.0358014124633833	0.0172	0.03691	14004	16757	14424.77
1301253	chr5	rs150508	151469659	G	A	0.493	0.496	0.99	-0.0310985871020312	0.0171	0.06856	14004	16757	14424.77
1305960	chr5	rs76244935	151469764	C	G	0.974	0.973	0.962	0.0089002747867194	0.0553	0.8728	13014	15757	13429.79
1305109	chr5	rs300670	151470176	A	G	0.493	0.496	0.99	-0.0310985871020312	0.0171	0.06834	14004	16757	14424.77
1287657	chr5	rs153537	151470336	A	G	0.0437	0.0445	0.959	-0.0082035573506883	0.0425	0.8476	14004	16757	14424.77
1309095	chr5	rs7730910	151470521	C	G	0.977	0.98	0.957	-0.0691035919019447	0.0624	0.2677	13457	16217	13881.29
1307294	chr5	rs153538	151470655	T	G	0.0436	0.0445	0.96	-0.0080019302190585	0.0425	0.8512	14004	16757	14424.77
1285356	chr5	rs1662208	151470785	A	G	0.493	0.496	0.99	-0.0313049258284153	0.0171	0.06694	14004	16757	14424.77
1302318	chr5	rs300669	151471449	C	T	0.492	0.495	0.991	-0.0309954337025195	0.0171	0.06914	14004	16757	14424.77
1287716	chr5	rs9324718	151471450	G	A	0.978	0.98	0.959	-0.0769026428413419	0.0634	0.2248	13457	16217	13881.29
1302336	chr5	rs1508767	151471560	T	C	0.492	0.495	0.991	-0.0310985871020312	0.0171	0.06842	14004	16757	14424.77
1287516	chr5	rs10477008	151471642	C	A	0.978	0.98	0.959	-0.0769998418888678	0.0634	0.2245	13457	16217	13881.29
1308940	chr5	rs499767	151471748	G	A	0.492	0.495	0.991	-0.0312017511432645	0.0171	0.06806	14004	16757	14424.77
1305872	chr5	rs534607	151471753	C	T	0.492	0.495	0.991	-0.0312017511432645	0.0171	0.06806	14004	16757	14424.77
1294243	chr5	rs303989	151472189	T	G	0.493	0.496	0.991	-0.0313049258284153	0.0171	0.06713	14004	16757	14424.77
1301470	chr5	rs303990	151472553	A	G	0.493	0.496	0.991	-0.031397792147416	0.0171	0.06626	14004	16757	14424.77
1291941	chr5	rs303991	151472734	T	C	0.493	0.496	0.99	-0.031397792147416	0.0171	0.06608	14004	16757	14424.77
1309995	chr5	rs518297	151472827	G	A	0.0438	0.0448	0.958	-0.0098988321792475	0.0425	0.815	14004	16757	14424.77
1292788	chr5	rs891164	151472918	A	G	0.493	0.496	0.99	-0.0316041926269978	0.0171	0.06452	14004	16757	14424.77
1298430	chr5	rs695205	151473021	T	C	0.493	0.496	0.99	-0.031397792147416	0.0171	0.0656	14004	16757	14424.77
1309019	chr5	rs532857	151473100	G	C	0.493	0.496	0.99	-0.031397792147416	0.0171	0.06561	14004	16757	14424.77
1290362	chr5	rs166197	151473104	C	T	0.551	0.549	0.994	0.029403450369242	0.0171	0.08552	14004	16757	14424.77
1308392	chr5	rs10477009	151473561	G	C	0.978	0.98	0.951	-0.0754026560491867	0.0635	0.2346	13457	16217	13881.29
1309818	chr5	rs482564	151473640	A	G	0.493	0.496	0.988	-0.0315009870620622	0.0171	0.06549	14004	16757	14424.77
1307720	chr5	rs116940481	151473826	C	T	0.979	0.98	0.667	-0.0078003437327339	0.0747	0.9167	13014	15757	13429.79
1290805	chr5	rs1650908	151473829	A	C	0.493	0.496	0.987	-0.0316041926269978	0.0171	0.0649	14004	16757	14424.77
1305013	chr5	rs485313	151473934	G	A	0.493	0.496	0.986	-0.0316041926269978	0.0171	0.06521	14004	16757	14424.77
1291537	chr5	rs487470	151474046	T	C	0.493	0.496	0.986	-0.0315009870620622	0.0171	0.06569	14004	16757	14424.77
1290429	chr5	rs253730	151474068	A	T	0.0422	0.0438	0.948	-0.0247026126403718	0.0433	0.5684	14004	16757	14424.77
1290018	chr5	rs72802301	151474162	C	A	0.979	0.981	0.954	-0.0594952597858765	0.0647	0.3577	13457	16217	13881.29
1288590	chr5	rs253729	151474295	T	C	0.0438	0.0449	0.947	-0.013004189135254	0.0427	0.7601	14004	16757	14424.77
1296267	chr5	rs511292	151474315	T	C	0.493	0.496	0.985	-0.0313049258284153	0.0171	0.06752	14004	16757	14424.77
1293477	chr5	rs253728	151474362	A	G	0.0422	0.0438	0.946	-0.0236986067778773	0.0433	0.5834	14004	16757	14424.77
1303523	chr5	rs253727	151474626	A	G	0.0437	0.0449	0.945	-0.0131966945943914	0.0427	0.7582	14004	16757	14424.77
1298000	chr5	rs66860936	151474653	T	C	0.978	0.98	0.942	-0.0769998418888678	0.0635	0.2253	13457	16217	13881.29
1307092	chr5	rs78143059	151474689	T	C	0.951	0.951	0.852	0.0099998345783334	0.0423	0.8122	14004	16757	14424.77
1292885	chr5	rs513050	151474693	A	G	0.493	0.497	0.984	-0.0313049258284153	0.0171	0.06741	14004	16757	14424.77
1299763	chr5	rs514032	151474788	C	A	0.493	0.497	0.983	-0.031397792147416	0.0171	0.06722	14004	16757	14424.77
1304169	chr5	rs515833	151474827	A	G	0.493	0.497	0.983	-0.0313049258284153	0.0171	0.06741	14004	16757	14424.77
1306779	chr5	rs516675	151474905	G	A	0.493	0.497	0.983	-0.031397792147416	0.0171	0.06733	14004	16757	14424.77
1291732	chr5	rs147140525	151475021	T	C	0.58	0.575	0.994	0.0338022134084658	0.0172	0.04954	14004	16757	14424.77
1301147	chr5	rs185252	151475357	G	A	0.55	0.548	0.989	0.0287040681283552	0.0172	0.09482	14004	16757	14424.77
1298131	chr5	rs2584914	151475411	A	G	0.494	0.497	0.982	-0.0313049258284153	0.0171	0.06789	14004	16757	14424.77
1306202	chr5	rs253726	151475542	G	T	0.55	0.548	0.988	0.0287040681283552	0.0172	0.09432	14004	16757	14424.77
1309793	chr5	rs253725	151475572	A	G	0.0437	0.045	0.939	-0.0154994990469515	0.0428	0.7168	14004	16757	14424.77
1309130	chr5	rs2584913	151475629	C	A	0.494	0.497	0.981	-0.0313049258284153	0.0172	0.06778	14004	16757	14424.77
1302405	chr5	rs1662207	151475836	A	T	0.494	0.497	0.981	-0.0313049258284153	0.0172	0.06777	14004	16757	14424.77
1294341	chr5	rs1650909	151475960	C	T	0.494	0.497	0.981	-0.031397792147416	0.0172	0.06747	14004	16757	14424.77
1286760	chr5	rs253723	151475994	G	A	0.572	0.568	0.989	0.0349037160078804	0.0172	0.04261	14004	16757	14424.77
1287112	chr5	rs1662206	151476021	A	G	0.494	0.497	0.981	-0.031397792147416	0.0172	0.0676	14004	16757	14424.77
1295768	chr5	rs2584912	151476132	A	G	0.494	0.497	0.98	-0.031397792147416	0.0172	0.06776	14004	16757	14424.77
1302607	chr5	rs72804303	151476553	C	T	0.979	0.981	0.945	-0.0601003842529617	0.0651	0.3557	13457	16217	13881.29
1302472	chr5	rs440768	151477029	T	C	0.571	0.567	0.988	0.0346043046869299	0.0172	0.04453	14004	16757	14424.77
1290713	chr5	rs577045	151477146	T	C	0.494	0.497	0.979	-0.031397792147416	0.0172	0.068	14004	16757	14424.77
1294854	chr5	rs526435	151477442	A	G	0.494	0.497	0.978	-0.0313049258284153	0.0172	0.06822	14004	16757	14424.77
1296611	chr5	rs388795	151477465	T	A	0.0436	0.0451	0.934	-0.0181028726978536	0.043	0.6731	14004	16757	14424.77
1310526	chr5	rs527312	151477523	C	T	0.494	0.497	0.978	-0.0313049258284153	0.0172	0.06851	14004	16757	14424.77
1295485	chr5	rs1896778	151477632	A	C	0.0436	0.0451	0.933	-0.0185000759845861	0.043	0.6666	14004	16757	14424.77
1287517	chr5	rs529108	151477719	T	C	0.494	0.498	0.978	-0.031397792147416	0.0172	0.06817	14004	16757	14424.77
1297970	chr5	rs471407	151477739	G	A	0.494	0.498	0.978	-0.031397792147416	0.0172	0.06821	14004	16757	14424.77
1294333	chr5	rs494362	151477894	C	A	0.494	0.498	0.978	-0.0313049258284153	0.0172	0.06822	14004	16757	14424.77
1302791	chr5	rs553933	151478127	T	C	0.494	0.498	0.977	-0.0313049258284153	0.0172	0.06836	14004	16757	14424.77
1310830	chr5	rs556591	151478422	A	G	0.495	0.498	0.977	-0.0312017511432645	0.0172	0.06958	14004	16757	14424.77
1298069	chr5	rs557546	151478548	A	T	0.495	0.498	0.977	-0.0310985871020312	0.0172	0.07012	14004	16757	14424.77
1308172	chr5	rs501708	151478670	G	T	0.511	0.515	0.964	-0.0334016766340304	0.0173	0.05404	14004	16757	14424.77
1301070	chr5	rs80355994	151478698	C	T	0.975	0.973	0.941	0.0138042809763971	0.0575	0.8096	12424	15167	12839.79
1305017	chr5	rs523609	151478794	G	A	0.495	0.498	0.976	-0.0313049258284153	0.0172	0.06894	14004	16757	14424.77
1289898	chr5	rs524587	151478918	C	A	0.495	0.498	0.976	-0.0309954337025195	0.0172	0.07169	14004	16757	14424.77
1309660	chr5	rs524656	151478937	T	G	0.549	0.547	0.985	0.0275957115907991	0.0172	0.1081	14004	16757	14424.77
1301900	chr5	rs2584910	151479134	G	A	0.0436	0.0452	0.929	-0.0212951405401588	0.0431	0.6216	14004	16757	14424.77
1287263	chr5	rs80072737	151479275	G	A	0.524	0.529	0.963	-0.0328021562323804	0.0173	0.05834	14004	16757	14424.77
1303952	chr5	rs2562388	151479373	C	T	0.495	0.498	0.976	-0.0312017511432645	0.0172	0.06943	14004	16757	14424.77
1294310	chr5	rs804966	151479424	C	T	0.495	0.498	0.976	-0.0312017511432645	0.0172	0.06938	14004	16757	14424.77
1306928	chr5	rs475253	151479605	T	A	0.498	0.501	0.97	-0.0315009870620622	0.0173	0.06809	14004	16757	14424.77
1290491	chr5	rs34268622	151479737	A	G	0.974	0.977	0.866	-0.070197167789298	0.0617	0.2547	13457	16217	13881.29
1296990	chr5	rs167221	151479855	G	A	0.498	0.501	0.97	-0.031397792147416	0.0173	0.0686	14004	16757	14424.77
1302457	chr5	rs154108	151480061	T	G	0.571	0.567	0.986	0.0335991726304121	0.0172	0.05166	14004	16757	14424.77
1301542	chr5	rs154107	151480080	T	G	0.0465	0.0482	0.911	-0.0220002402796674	0.0423	0.6019	14004	16757	14424.77
1301915	chr5	rs17112702	151480115	G	C	0.579	0.574	0.991	0.031498667059371	0.0172	0.06709	14004	16757	14424.77
1293635	chr5	rs297454	151480338	T	C	0.498	0.501	0.969	-0.031397792147416	0.0173	0.06881	14004	16757	14424.77
1293804	chr5	rs297453	151480656	C	T	0.501	0.503	0.968	-0.0295009039176847	0.0173	0.08802	14004	16757	14424.77
1287574	chr5	rs6878804	151480658	G	A	0.977	0.98	0.913	-0.0773995372615036	0.064	0.2263	13457	16217	13881.29
1292413	chr5	rs154106	151481045	G	A	0.0935	0.0959	0.915	-0.0260975991218731	0.0304	0.3896	14004	16757	14424.77
1303948	chr5	rs256151	151481425	G	A	0.97	0.973	0.865	-0.0553964376203783	0.0567	0.3289	14004	16757	14424.77
1304651	chr5	rs154103	151481997	T	C	0.128	0.127	0.904	-0.003596459514405	0.0269	0.8927	14004	16757	14424.77
1303506	chr5	rs10075826	151482147	A	G	0.572	0.568	0.985	0.024702368640342	0.0173	0.1525	14004	16757	14424.77
1289110	chr5	rs297450	151482649	G	A	0.588	0.591	0.948	-0.0248051189189711	0.0178	0.1628	14004	16757	14424.77
1299400	chr5	rs154102	151482728	A	G	0.535	0.53	0.973	0.025696986087186	0.0172	0.1359	14004	16757	14424.77
1294010	chr5	rs159576	151482960	G	A	0.628	0.634	0.951	-0.0255024404124231	0.018	0.1575	14004	16757	14424.77
1300616	chr5	rs148726016	151483518	G	A	0.987	0.987	0.676	-0.107095352951543	0.1131	0.3437	8944	9872	8946.46
1289578	chr5	rs297449	151483769	A	C	0.571	0.579	0.971	-0.0364980230402006	0.0174	0.03637	14004	16757	14424.77
1305518	chr5	rs10515656	151483806	C	T	0.579	0.572	0.993	0.0298014912367898	0.0172	0.08411	14004	16757	14424.77
1306968	chr5	rs256150	151484319	C	T	0.511	0.521	0.978	-0.0398953406632555	0.0172	0.02024	14004	16757	14424.77
1290424	chr5	rs256149	151484383	G	A	0.511	0.521	0.978	-0.0396039865931634	0.0172	0.02125	14004	16757	14424.77
1308149	chr5	rs256148	151484476	T	A	0.511	0.521	0.978	-0.0396976268585458	0.0172	0.02091	14004	16757	14424.77
1302786	chr5	rs9790850	151484630	A	G	0.649	0.653	0.967	-0.0218980211012161	0.0181	0.226	14004	16757	14424.77
1310384	chr5	rs9791102	151484687	T	G	0.673	0.678	0.957	-0.0187955345843259	0.0185	0.3088	14004	16757	14424.77
1309935	chr5	rs256147	151484718	C	A	0.511	0.522	0.979	-0.0393023164827424	0.0172	0.02233	14004	16757	14424.77
1292064	chr5	rs256146	151485020	T	C	0.837	0.842	0.927	-0.0442027026797326	0.0241	0.06645	14004	16757	14424.77
1310698	chr5	rs256145	151485030	T	C	0.512	0.522	0.979	-0.0393959285025942	0.0172	0.02182	14004	16757	14424.77
1297560	chr5	rs256144	151485060	C	T	0.837	0.842	0.927	-0.0442027026797326	0.0241	0.06689	14004	16757	14424.77
1307833	chr5	rs1650910	151485718	G	A	0.675	0.681	0.957	-0.0197028322758684	0.0185	0.287	14004	16757	14424.77
1306959	chr5	rs12153340	151485797	C	T	0.705	0.709	0.924	-0.0271040176920589	0.0194	0.1632	14004	16757	14424.77
1297056	chr5	rs787118	151485917	G	A	0.514	0.525	0.977	-0.0398953406632555	0.0172	0.02019	14004	16757	14424.77
1286902	chr5	rs534419	151487632	C	G	0.611	0.619	0.965	-0.0270012755029434	0.0177	0.1279	14004	16757	14424.77
1288424	chr5	rs72804311	151488004	G	A	0.903	0.905	0.953	-0.0451961304529691	0.0295	0.1256	14004	16757	14424.77
1308366	chr5	rs72804313	151488391	T	C	0.977	0.98	0.865	-0.0840013661662842	0.0642	0.1902	14004	16757	14424.77
1299706	chr5	rs9791157	151488456	A	C	0.672	0.677	0.954	-0.0203966036652218	0.0185	0.2712	14004	16757	14424.77
1304928	chr5	rs9790972	151488639	G	A	0.673	0.678	0.956	-0.0198966317144566	0.0185	0.283	14004	16757	14424.77
1295064	chr5	rs149867770	151491442	G	A	0.985	0.986	0.899	-0.116601234258831	0.0866	0.1781	10458	13109	10830.13
1293756	chr5	rs142054436	151491729	T	A	0.985	0.985	0.635	0.0697032857496389	0.0936	0.4565	11877	14627	12296.31
1310432	chr5	rs410723	151491976	G	A	0.0936	0.0961	0.976	-0.0331949048576409	0.0294	0.2593	14004	16757	14424.77
1301131	chr5	rs12657471	151492433	C	G	0.649	0.653	0.977	-0.0212951405401588	0.018	0.2355	14004	16757	14424.77
1306369	chr5	rs365773	151492934	A	G	0.842	0.847	0.941	-0.0414993071780289	0.0242	0.08639	14004	16757	14424.77
1297329	chr5	rs76113218	151493343	C	A	0.926	0.926	0.942	-0.034198147379977	0.0333	0.3044	14004	16757	14424.77
1306485	chr5	rs78792863	151494134	T	C	0.924	0.923	0.674	0.029296631955588	0.0388	0.4499	14004	16757	14424.77
1305371	chr5	rs256142	151494676	C	T	0.513	0.524	0.987	-0.0388967656299467	0.0171	0.0228	14004	16757	14424.77
1303022	chr5	rs147135737	151494711	A	G	0.969	0.97	0.691	-0.0372969647443931	0.0586	0.5247	14004	16757	14424.77
1307832	chr5	rs72804314	151494758	C	T	0.903	0.906	0.967	-0.0475004961488543	0.0293	0.1048	14004	16757	14424.77
1290806	chr5	rs256141	151494995	A	T	0.867	0.873	0.96	-0.0396039865931634	0.0258	0.1247	14004	16757	14424.77
1302482	chr5	rs4958294	151495019	C	T	0.649	0.653	0.982	-0.0216016445577609	0.0179	0.2287	14004	16757	14424.77
1298067	chr5	rs154095	151495545	G	T	0.514	0.525	0.99	-0.0383043331577141	0.0171	0.02479	14004	16757	14424.77
1289370	chr5	rs149918044	151495811	G	A	0.977	0.98	0.862	-0.0910960716441218	0.0635	0.1517	14004	16757	14424.77
1302035	chr5	rs56073409	151496131	G	A	0.969	0.972	0.9	-0.0548047153744336	0.0541	0.3104	14004	16757	14424.77
1300538	chr5	rs153531	151497313	A	G	0.865	0.872	0.962	-0.0419997711602818	0.0256	0.1014	14004	16757	14424.77
1306356	chr5	rs74901911	151497773	C	T	0.649	0.653	0.984	-0.0208968257129853	0.0179	0.244	14004	16757	14424.77
1302694	chr5	rs72804319	151498030	A	G	0.977	0.98	0.86	-0.088798427358848	0.0634	0.1618	14004	16757	14424.77
1309617	chr5	rs29845	151498529	C	T	0.866	0.872	0.963	-0.0411032840784537	0.0256	0.1091	14004	16757	14424.77
1306170	chr5	rs4958513	151500036	C	T	0.58	0.572	0.992	0.0266029817945341	0.0172	0.1229	14004	16757	14424.77
1306652	chr5	rs6886964	151500041	G	A	0.903	0.906	0.968	-0.0456042446050211	0.0293	0.1202	14004	16757	14424.77
1289229	chr5	rs1035871	151500329	C	T	0.969	0.972	0.912	-0.0566020980240563	0.054	0.2945	14004	16757	14424.77
1291628	chr5	rs12186851	151500542	T	G	0.649	0.654	0.987	-0.0208968257129853	0.0179	0.2427	14004	16757	14424.77
1298788	chr5	rs72804321	151500671	T	C	0.969	0.972	0.905	-0.0515038428671156	0.0539	0.3391	14004	16757	14424.77
1299565	chr5	rs40812	151500945	C	T	0.0946	0.097	0.994	-0.0316041926269978	0.029	0.2759	14004	16757	14424.77
1309504	chr5	rs12187636	151500992	A	G	0.649	0.653	0.987	-0.0209989425960583	0.0179	0.2415	14004	16757	14424.77
1287651	chr5	rs29843	151502574	T	A	0.544	0.551	0.992	-0.0306963490025976	0.0171	0.07285	14004	16757	14424.77
1289919	chr5	rs1428170	151503114	G	T	0.926	0.927	0.941	-0.0386992491392765	0.0334	0.2453	14004	16757	14424.77
1306700	chr5	rs10053232	151503347	G	A	0.55	0.545	0.995	0.0219962978718961	0.017	0.1975	14004	16757	14424.77
1299742	chr5	rs79940111	151503473	C	A	0.97	0.973	0.923	-0.048203336386541	0.0541	0.3729	14004	16757	14424.77
1298519	chr5	rs29842	151503524	T	C	0.544	0.551	0.992	-0.0306963490025976	0.0171	0.07236	14004	16757	14424.77
1294086	chr5	rs10454988	151504335	G	A	0.649	0.653	0.989	-0.0196008476550609	0.0179	0.2732	14004	16757	14424.77
1288945	chr5	rs438345	151504418	A	G	0.542	0.549	0.991	-0.0312017511432645	0.0171	0.06878	14004	16757	14424.77
1310079	chr5	rs390073	151504419	A	C	0.542	0.549	0.991	-0.0312017511432645	0.0171	0.06866	14004	16757	14424.77
1302481	chr5	rs75033508	151505624	C	T	0.987	0.986	0.827	-0.0235040691879941	0.1117	0.8337	7322	10102	7787.6
1292331	chr5	rs11951033	151505642	C	T	0.481	0.476	0.977	0.0275957115907991	0.0172	0.1086	14004	16757	14424.77
1287862	chr5	rs43165	151506146	G	A	0.896	0.9	0.984	-0.036798848237098	0.0282	0.1912	14004	16757	14424.77
1301683	chr5	rs78297585	151506848	C	T	0.649	0.652	0.992	-0.0174005146801673	0.0178	0.3305	14004	16757	14424.77
1292485	chr5	rs139059319	151507150	C	A	0.976	0.975	0.884	-0.0391983134041576	0.0596	0.5109	13457	16217	13881.29
1302548	chr5	rs4958295	151507977	T	C	0.649	0.653	0.994	-0.0176040459483609	0.0178	0.3239	14004	16757	14424.77
1289155	chr5	rs13353990	151507993	G	A	0.58	0.571	0.995	0.0281986543586787	0.0172	0.1009	14004	16757	14424.77
1286572	chr5	rs10515653	151508200	C	T	0.969	0.973	0.94	-0.0601003842529617	0.0533	0.2594	14004	16757	14424.77
1310525	chr5	rs29838	151508266	G	A	0.0938	0.0956	0.986	-0.0239034240815591	0.0293	0.4136	14004	16757	14424.77
1292148	chr5	rs29837	151508799	G	A	0.545	0.552	0.997	-0.0299026613543135	0.0171	0.08047	14004	16757	14424.77
1286026	chr5	rs28378200	151509198	G	A	0.579	0.571	0.995	0.0281986543586787	0.0172	0.1011	14004	16757	14424.77
1291451	chr5	rs29836	151509649	T	G	0.545	0.552	0.997	-0.02960390325858	0.0171	0.08284	14004	16757	14424.77
1287948	chr5	rs75791115	151509683	A	G	0.972	0.971	0.836	0.0437010460710946	0.0572	0.445	13014	15757	13429.79
1294616	chr5	rs12657138	151509781	A	T	0.649	0.653	0.993	-0.0176040459483609	0.0178	0.3238	14004	16757	14424.77
1308332	chr5	rs73274922	151509801	A	G	0.579	0.571	0.994	0.0280041964095973	0.0172	0.1036	14004	16757	14424.77
1293908	chr5	rs1551161	151510210	A	G	0.649	0.653	0.993	-0.017502275136142	0.0178	0.3258	14004	16757	14424.77
1292206	chr5	rs79748052	151510340	A	G	0.975	0.975	0.691	0.0213015034199157	0.0688	0.7569	12523	15078	12859.9
1290272	chr5	rs29835	151510931	G	T	0.0935	0.0954	0.984	-0.0252972953741621	0.0294	0.388	14004	16757	14424.77
1304764	chr5	rs29834	151511364	A	G	0.0244	0.0266	0.829	-0.0623010261973793	0.0593	0.2928	14004	16757	14424.77
1303492	chr5	rs29833	151511424	T	C	0.546	0.553	0.993	-0.0296966117368367	0.0171	0.08273	14004	16757	14424.77
1297227	chr5	rs74923033	151511569	C	T	0.97	0.973	0.94	-0.0591026555948241	0.0534	0.2685	14004	16757	14424.77
1285376	chr5	rs29831	151511790	T	C	0.545	0.552	0.998	-0.0296966117368367	0.0171	0.08179	14004	16757	14424.77
1303299	chr5	rs146752500	151511906	A	G	0.985	0.986	0.843	0.0116024307308398	0.0849	0.8912	11315	14058	11730.79
1304681	chr5	rs74401987	151512179	A	G	0.97	0.973	0.939	-0.0596013954910886	0.0534	0.2644	14004	16757	14424.77
1299041	chr5	rs72804324	151512626	T	G	0.649	0.653	0.992	-0.017502275136142	0.0178	0.3263	14004	16757	14424.77
1294886	chr5	rs12659396	151513175	A	G	0.981	0.981	0.591	-0.0323992324466777	0.0815	0.6911	14004	16757	14424.77
1291900	chr5	rs29828	151513702	A	T	0.545	0.552	0.999	-0.0296966117368367	0.0171	0.08183	14004	16757	14424.77
1305626	chr5	rs29827	151514100	G	A	0.0936	0.0953	0.984	-0.0240980393840575	0.0294	0.412	14004	16757	14424.77
1290163	chr5	rs29826	151514171	T	G	0.545	0.552	0.999	-0.0297996312385195	0.0171	0.08041	14004	16757	14424.77
1300760	chr5	rs39804	151514484	T	C	0.545	0.552	0.999	-0.0296966117368367	0.0171	0.08119	14004	16757	14424.77
1293083	chr5	rs29824	151514956	T	C	0.527	0.537	0.999	-0.0360003042410416	0.017	0.03446	14004	16757	14424.77
1298252	chr5	rs4958514	151515891	C	G	0.468	0.464	0.977	0.0111970780932162	0.0172	0.5127	14004	16757	14424.77
1293873	chr5	rs78069876	151516358	C	T	0.926	0.926	0.946	-0.0346017967900747	0.0332	0.2981	14004	16757	14424.77
1304045	chr5	rs29822	151516652	T	C	0.0965	0.0977	0.97	-0.01999864650669	0.0293	0.4951	14004	16757	14424.77
1289625	chr5	rs39803	151516788	A	G	0.0962	0.0976	0.97	-0.0214994661132367	0.0293	0.464	14004	16757	14424.77
1303073	chr5	rs39802	151516973	C	G	0.0962	0.0976	0.969	-0.0214994661132367	0.0293	0.4642	14004	16757	14424.77
1293852	chr5	rs72804325	151517192	G	A	0.898	0.902	0.969	-0.0519040071504222	0.0287	0.07057	14004	16757	14424.77
1302660	chr5	rs6888953	151518058	G	A	0.898	0.902	0.968	-0.0525045539821493	0.0287	0.06755	14004	16757	14424.77
1296241	chr5	rs256156	151518156	G	A	0.527	0.536	0.987	-0.036798848237098	0.0171	0.03166	14004	16757	14424.77
1294346	chr5	rs12187670	151518270	C	T	0.638	0.643	0.974	-0.0216016445577609	0.0179	0.2261	14004	16757	14424.77
1302683	chr5	rs1428163	151518587	C	T	0.57	0.562	0.984	0.0308977113278438	0.0172	0.07282	14004	16757	14424.77
1297085	chr5	rs1428164	151518615	G	A	0.208	0.204	0.966	0.0165030720990143	0.0213	0.4401	14004	16757	14424.77
1303830	chr5	rs149219354	151519071	T	C	0.985	0.985	0.857	0.0085037404912207	0.083	0.9188	11315	14058	11730.79
1286008	chr5	rs118087402	151520240	A	G	0.987	0.985	0.691	0.181896466455858	0.0892	0.0414	12867	15627	13291.29
1295375	chr5	rs17662766	151521211	G	T	0.97	0.973	0.93	-0.0584981343943099	0.0542	0.28	14004	16757	14424.77
1299961	chr5	rs6870106	151521399	C	A	0.954	0.956	0.938	-0.0555021391616052	0.0424	0.1913	14004	16757	14424.77
1299294	chr5	rs148958163	151522181	G	T	0.986	0.986	0.734	0.0711013138260554	0.0897	0.4281	12124	14731	12478.08
1302907	chr5	rs12657451	151522383	C	T	0.627	0.628	0.982	-0.0094040800752939	0.0177	0.5962	14004	16757	14424.77
1298937	chr5	rs153530	151522864	T	C	0.171	0.168	0.988	0.0251022847608284	0.0227	0.2689	14004	16757	14424.77
1295702	chr5	rs11167571	151522878	T	C	0.627	0.628	0.984	-0.0084959889212643	0.0177	0.6284	14004	16757	14424.77
1289480	chr5	rs72804329	151522918	G	A	0.928	0.931	0.968	-0.0606952493104976	0.0335	0.06975	14004	16757	14424.77
1307610	chr5	rs12188765	151523119	C	G	0.627	0.628	0.985	-0.0084959889212643	0.0177	0.631	14004	16757	14424.77
1307837	chr5	rs17804712	151523456	C	T	0.627	0.628	0.985	-0.008395140788382	0.0177	0.6348	14004	16757	14424.77
1285164	chr5	rs154690	151524210	T	C	0.171	0.167	0.998	0.0255995183002125	0.0226	0.2571	14004	16757	14424.77
1288687	chr5	rs76529819	151524455	T	C	0.979	0.979	0.878	0.005703702916678	0.0633	0.928	14004	16757	14424.77
1294926	chr5	rs147424266	151524716	A	G	0.986	0.986	0.733	0.0739008078395342	0.0901	0.4121	12124	14731	12478.08
1287482	chr5	rs154689	151525147	A	G	0.621	0.623	0.987	-0.0031950988965408	0.0176	0.854	14004	16757	14424.77
1286469	chr5	rs17742580	151525227	A	G	0.587	0.58	0.977	0.023198814502523	0.0174	0.1825	14004	16757	14424.77
1309088	chr5	rs154688	151526215	A	G	0.622	0.623	0.988	-0.0025031302181184	0.0176	0.8889	14004	16757	14424.77
1295912	chr5	rs6579919	151526378	A	T	0.627	0.628	0.988	-0.0068030886197391	0.0176	0.6998	14004	16757	14424.77
1288450	chr5	rs13188666	151526470	A	G	0.627	0.628	0.988	-0.007095110875924	0.0176	0.6883	14004	16757	14424.77
1292087	chr5	rs79470543	151526633	C	A	0.98	0.979	0.795	0.0477038600690104	0.0685	0.4865	13014	15757	13429.79
1289564	chr5	rs6874463	151527585	C	T	0.549	0.545	0.99	0.0167981182758809	0.0171	0.325	14004	16757	14424.77
1308097	chr5	rs6579920	151527831	C	T	0.176	0.172	0.995	0.0194005857039748	0.0224	0.3853	14004	16757	14424.77
1287700	chr5	rs76431333	151528014	G	A	0.978	0.978	0.899	-0.009696862978864	0.0619	0.8754	14004	16757	14424.77
1308367	chr5	rs4403170	151528586	G	A	0.627	0.628	0.989	-0.0058973552660839	0.0176	0.7367	14004	16757	14424.77
1308522	chr5	rs3846715	151528862	C	T	0.0224	0.0235	0.853	-0.0168003386783461	0.0612	0.7837	14004	16757	14424.77
1286467	chr5	rs3857428	151529317	G	T	0.171	0.167	0.999	0.0269047980491434	0.0226	0.2343	14004	16757	14424.77
1287000	chr5	rs80012614	151529475	A	T	0.978	0.978	0.903	-0.0112025145079934	0.0615	0.8556	14004	16757	14424.77
1299440	chr5	rs59349033	151529629	T	C	0.615	0.618	0.988	-0.0083043861636152	0.0175	0.6339	14004	16757	14424.77
1304771	chr5	rs17112817	151530127	T	C	0.928	0.931	0.977	-0.0591981397259644	0.0335	0.07685	14004	16757	14424.77
1294185	chr5	rs3911204	151530660	G	C	0.608	0.611	0.987	-0.003797200248385	0.0175	0.8269	14004	16757	14424.77
1287538	chr5	rs3911203	151531079	T	C	0.176	0.172	0.994	0.0184978548821194	0.0224	0.4104	14004	16757	14424.77
1303432	chr5	rs68004240	151532184	C	T	0.62	0.623	0.976	-0.0066017436345624	0.0177	0.7097	14004	16757	14424.77
1299751	chr5	rs71588038	151532349	A	T	0.615	0.617	0.986	-0.0068030886197391	0.0175	0.698	14004	16757	14424.77
1292175	chr5	rs78377798	151533962	T	A	0.583	0.577	0.988	0.0195967237465575	0.0173	0.2575	14004	16757	14424.77
1308618	chr5	rs138654220	151534510	C	T	0.978	0.978	0.91	-0.0201006717070029	0.0615	0.7442	14004	16757	14424.77
1300433	chr5	rs111391195	151534569	A	T	0.978	0.978	0.914	-0.0191012733024012	0.0611	0.7544	14004	16757	14424.77
1302264	chr5	rs111949707	151536113	A	G	0.978	0.978	0.915	-0.0170037478161859	0.061	0.7801	14004	16757	14424.77
1302939	chr5	rs117903527	151536366	C	T	0.978	0.978	0.909	-0.0122041688389067	0.0609	0.8418	14004	16757	14424.77
1298917	chr5	rs167193	151536402	C	T	0.0988	0.0983	0.988	-0.007004474152883	0.0288	0.8089	14004	16757	14424.77
1304539	chr5	rs159229	151537241	C	T	0.0989	0.0984	0.988	-0.0069037763167944	0.0288	0.8118	14004	16757	14424.77
1293906	chr5	rs59072205	151537402	T	G	0.929	0.932	0.979	-0.0589965728077175	0.0336	0.07897	14004	16757	14424.77
1288823	chr5	rs1644490	151538058	C	G	0.61	0.613	0.988	-0.0031950988965408	0.0175	0.8545	14004	16757	14424.77
1299875	chr5	rs7718912	151538671	C	T	0.583	0.577	0.988	0.0184978548821194	0.0173	0.2837	14004	16757	14424.77
1305446	chr5	rs148260386	151538672	G	A	0.978	0.978	0.908	-0.0111013930711739	0.0611	0.8563	14004	16757	14424.77
1308822	chr5	rs294951	151538720	G	A	0.616	0.618	0.99	-0.0071958279818024	0.0175	0.6797	14004	16757	14424.77
1299340	chr5	rs294950	151538849	T	C	0.616	0.618	0.99	-0.0069037763167944	0.0175	0.6954	14004	16757	14424.77
1295558	chr5	rs294949	151539020	G	A	0.176	0.173	0.987	0.0160997014894237	0.0225	0.4749	14004	16757	14424.77
1293698	chr5	rs294948	151539041	C	T	0.616	0.618	0.99	-0.0071958279818024	0.0175	0.6826	14004	16757	14424.77
1286493	chr5	rs140417983	151539261	G	A	0.985	0.984	0.584	0.126403549801838	0.0979	0.1967	11877	14627	12296.31
1288797	chr5	rs57731027	151539289	C	T	0.583	0.577	0.988	0.0183996828453635	0.0173	0.2863	14004	16757	14424.77
1286017	chr5	rs116273052	151539462	G	A	0.929	0.932	0.981	-0.0596013954910886	0.0336	0.07564	14004	16757	14424.77
1294338	chr5	rs159388	151540129	T	C	0.17	0.167	0.991	0.0235016597850914	0.0228	0.3026	14004	16757	14424.77
1289613	chr5	rs76537809	151540257	G	A	0.587	0.581	0.98	0.0200967016991224	0.0174	0.2481	14004	16757	14424.77
1293589	chr5	rs294947	151540888	T	C	0.0995	0.0989	0.989	-0.0058973552660839	0.0287	0.8373	14004	16757	14424.77
1294516	chr5	rs118071064	151540924	T	G	0.984	0.984	0.763	-0.04470452178448	0.0879	0.611	10643	13052	10913.21
1303263	chr5	rs7729873	151540957	A	G	0.583	0.578	0.988	0.0189002595004805	0.0173	0.2748	14004	16757	14424.77
1307969	chr5	rs10223081	151540970	T	C	0.582	0.577	0.988	0.0178006246255066	0.0173	0.303	14004	16757	14424.77
1288319	chr5	rs59753013	151540972	T	C	0.929	0.932	0.982	-0.0591026555948241	0.0336	0.07819	14004	16757	14424.77
1289283	chr5	rs295894	151542534	T	C	0.483	0.478	0.985	0.0189983824093147	0.0171	0.2665	14004	16757	14424.77
1298111	chr5	rs62396574	151542564	T	C	0.923	0.926	0.969	-0.0411970648503382	0.0326	0.2066	14004	16757	14424.77
1290732	chr5	rs192696	151543181	C	T	0.484	0.479	0.986	0.0205964297986501	0.0171	0.2284	14004	16757	14424.77
1304297	chr5	rs17112824	151543333	G	A	0.93	0.932	0.983	-0.0593997472816252	0.0336	0.07711	14004	16757	14424.77
1299739	chr5	rs1376642	151543483	A	G	0.93	0.932	0.983	-0.0593997472816252	0.0336	0.07718	14004	16757	14424.77
1301994	chr5	rs295893	151543688	T	C	0.901	0.901	0.985	0.0081963182244858	0.0288	0.7745	14004	16757	14424.77
1297891	chr5	rs295892	151543790	G	T	0.484	0.479	0.986	0.0205964297986501	0.0171	0.2287	14004	16757	14424.77
1295236	chr5	rs746606	151544661	A	G	0.985	0.983	0.715	0.110798701881939	0.0803	0.1677	13457	16217	13881.29
1301595	chr5	rs17804784	151544806	A	G	0.911	0.913	0.815	-0.0369959896867261	0.0331	0.2631	14004	16757	14424.77
1303118	chr5	rs72804333	151545131	T	C	0.93	0.932	0.983	-0.0587950465105055	0.0336	0.08017	14004	16757	14424.77
1285065	chr5	rs17742645	151545304	G	T	0.588	0.582	0.978	0.0200967016991224	0.0174	0.2477	14004	16757	14424.77
1301366	chr5	rs17112847	151546416	G	A	0.93	0.933	0.985	-0.0611947843281922	0.0336	0.06888	14004	16757	14424.77
1291187	chr5	rs75987718	151546850	T	C	0.599	0.594	0.961	0.0187039847937718	0.0176	0.2882	14004	16757	14424.77
1295598	chr5	rs187354679	151547167	G	C	0.988	0.986	0.664	0.226003457880077	0.1123	0.04417	10068	11123	10122.8
1289058	chr5	rs294957	151548444	G	T	0.484	0.478	0.987	0.0208021276292633	0.0171	0.2234	14004	16757	14424.77
1299013	chr5	rs294956	151548621	C	T	0.374	0.373	0.971	0.0051964749068174	0.0178	0.7707	14004	16757	14424.77
1302899	chr5	rs294955	151549022	G	A	0.9	0.9	0.978	0.0093957216403621	0.0288	0.7431	14004	16757	14424.77
1306628	chr5	rs294954	151550116	G	A	0.9	0.9	0.979	0.0089993837968006	0.0287	0.7544	14004	16757	14424.77
1296217	chr5	rs294953	151550993	A	G	0.483	0.478	0.987	0.0204004877576787	0.0171	0.2332	14004	16757	14424.77
1293455	chr5	rs294952	151551733	G	A	0.383	0.381	0.995	0.0063994795805678	0.0175	0.7158	14004	16757	14424.77
1290505	chr5	rs72804334	151551760	G	A	0.93	0.933	0.985	-0.0603977725486758	0.0337	0.07292	14004	16757	14424.77
1289471	chr5	rs117982307	151552283	C	T	0.978	0.978	0.921	-0.0153979421800967	0.0607	0.7999	14004	16757	14424.77
1302976	chr5	rs117768529	151552358	A	T	0.978	0.978	0.921	-0.0174005146801673	0.0607	0.7743	14004	16757	14424.77
1300759	chr5	rs787751	151556303	G	A	0.436	0.426	0.975	0.0250047589895661	0.0174	0.1504	14004	16757	14424.77
1309352	chr5	rs72804337	151556414	G	A	0.931	0.933	0.985	-0.0596969272581274	0.0338	0.07693	14004	16757	14424.77
1290031	chr5	rs72804338	151556542	G	A	0.93	0.933	0.983	-0.0579999442979887	0.0338	0.08565	14004	16757	14424.77
1299647	chr5	rs295910	151557129	A	C	0.453	0.448	0.994	0.0213993910058902	0.0171	0.2103	14004	16757	14424.77
1288383	chr5	rs294968	151558198	G	A	0.454	0.449	0.995	0.0227003855207759	0.0171	0.1839	14004	16757	14424.77
1288592	chr5	rs143441896	151559473	T	C	0.959	0.961	0.922	-0.0600048139370291	0.0451	0.1835	14004	16757	14424.77
1301518	chr5	rs147991021	151559529	C	A	0.978	0.978	0.904	-0.009797842480111	0.0612	0.873	14004	16757	14424.77
1286827	chr5	rs294966	151560411	C	T	0.452	0.448	0.985	0.0221038989069263	0.0172	0.1978	14004	16757	14424.77
1308578	chr5	rs294965	151560535	A	G	0.482	0.477	0.979	0.0194986595340326	0.0172	0.2561	14004	16757	14424.77
1292030	chr5	rs113271655	151560725	G	A	0.978	0.978	0.903	-0.0085968472255182	0.061	0.8878	14004	16757	14424.77
1286325	chr5	rs10515652	151561278	C	T	0.932	0.934	0.977	-0.0584027170759943	0.0343	0.08807	14004	16757	14424.77
1287821	chr5	rs294964	151562982	T	C	0.382	0.38	0.983	0.0059025456526138	0.0176	0.7369	14004	16757	14424.77
1291053	chr5	rs294962	151564113	G	A	0.458	0.454	0.974	0.0165030720990143	0.0173	0.3386	14004	16757	14424.77
1303615	chr5	rs73274997	151564603	G	A	0.978	0.978	0.903	-0.015702643727291	0.0614	0.7982	14004	16757	14424.77
1308737	chr5	rs294961	151565024	G	T	0.458	0.453	0.97	0.0166014304974254	0.0173	0.3385	14004	16757	14424.77
1307933	chr5	rs294960	151566024	C	T	0.387	0.386	0.944	0.0007996801705642	0.0179	0.9664	14004	16757	14424.77
1286449	chr5	rs294959	151566100	A	G	0.829	0.831	0.951	-0.0165969709073694	0.0232	0.4732	14004	16757	14424.77
1286663	chr5	rs148552755	151566154	A	G	0.983	0.982	0.641	0.158899386849462	0.0824	0.05377	13014	15757	13429.79
1287258	chr5	rs211496	151566652	C	T	0.371	0.368	0.936	0.0101978249764461	0.0181	0.5722	14004	16757	14424.77
1294837	chr5	rs74709923	151566816	G	A	0.986	0.985	0.656	0.056900047132812	0.0931	0.5411	13014	15757	13429.79
1295656	chr5	rs294958	151568099	A	G	0.381	0.379	0.954	0.0069954745123864	0.0179	0.6956	14004	16757	14424.77
1287753	chr5	rs77990714	151568480	C	T	0.982	0.983	0.699	-0.0692964890026564	0.0852	0.4155	11076	13539	11369.24
1292929	chr5	rs140168177	151569090	T	C	0.979	0.98	0.931	-0.0628972021721127	0.0676	0.3522	12305	15058	12725.77
1295258	chr5	rs294945	151569417	C	A	0.38	0.379	0.957	0.0076010387728197	0.0178	0.6691	14004	16757	14424.77
1292974	chr5	rs1366608	151569695	T	G	0.946	0.949	0.928	-0.0544984253364989	0.0398	0.17	14004	16757	14424.77
1285728	chr5	rs73798042	151570279	A	G	0.593	0.588	0.959	0.0131037693769772	0.0176	0.4579	14004	16757	14424.77
1297770	chr5	rs10063522	151571712	A	G	0.571	0.567	0.959	0.0066975214477213	0.0175	0.7035	14004	16757	14424.77
1306099	chr5	rs150842839	151572358	T	A	0.979	0.98	0.933	-0.061003443560332	0.0674	0.3653	12305	15058	12725.77
1297783	chr5	rs2434975	151572805	T	C	0.378	0.376	0.953	0.0063994795805678	0.0179	0.7213	14004	16757	14424.77
1290771	chr5	rs12717855	151575471	C	T	0.945	0.948	0.93	-0.0513985630860003	0.0394	0.1927	14004	16757	14424.77
1285525	chr5	rs1156008	151575731	T	C	0.298	0.291	0.968	0.0187039847937718	0.0189	0.3237	14004	16757	14424.77
1301685	chr5	rs11950895	151575991	C	T	0.953	0.956	0.954	-0.0872041228366444	0.0416	0.03598	14004	16757	14424.77
1287959	chr5	rs167169	151576313	T	C	0.298	0.291	0.967	0.0182033098538737	0.0189	0.3365	14004	16757	14424.77
1303567	chr5	rs11951697	151576474	G	A	0.953	0.956	0.956	-0.0867023338392929	0.0415	0.03685	14004	16757	14424.77
1295246	chr5	rs17742766	151578136	C	T	0.584	0.578	0.97	0.0142973047008244	0.0175	0.4122	14004	16757	14424.77
1294418	chr5	rs190903	151578349	G	A	0.341	0.33	0.961	0.0310043588626902	0.0183	0.09089	14004	16757	14424.77
1309579	chr5	rs77872196	151579205	A	G	0.921	0.915	0.923	0.0305001066483263	0.0323	0.3444	14004	16757	14424.77
1301210	chr5	rs73798047	151579501	C	A	0.58	0.575	0.969	0.0119977384336167	0.0174	0.4916	14004	16757	14424.77
1302218	chr5	rs2434976	151579579	G	A	0.287	0.279	0.964	0.0217027816432335	0.0192	0.2587	14004	16757	14424.77
1295966	chr5	rs1820802	151579667	A	T	0.582	0.576	0.97	0.013202462677756	0.0174	0.4496	14004	16757	14424.77
1297462	chr5	rs6870899	151579746	A	G	0.947	0.949	0.943	-0.0497050825796673	0.0396	0.2095	14004	16757	14424.77
1296103	chr5	rs73798049	151579880	A	G	0.56	0.555	0.968	0.0067968490002727	0.0174	0.697	14004	16757	14424.77
1293494	chr5	rs146986874	151580377	C	T	0.976	0.975	0.663	0.0597960433459657	0.0704	0.3956	13014	15757	13429.79
1300551	chr5	rs294946	151580425	T	A	0.34	0.329	0.959	0.0305001066483263	0.0184	0.09707	14004	16757	14424.77
1298357	chr5	rs169819	151580934	A	T	0.286	0.278	0.962	0.0217027816432335	0.0192	0.2594	14004	16757	14424.77
1293751	chr5	rs145035115	151581316	T	C	0.985	0.986	0.823	-0.035596090043474	0.0822	0.665	12523	15078	12859.9
1310647	chr5	rs707173	151581680	C	T	0.0467	0.0399	0.943	0.0848006016924651	0.0449	0.05905	14004	16757	14424.77
1304935	chr5	rs17663037	151582105	A	G	0.953	0.955	0.957	-0.0872041228366444	0.0415	0.03541	14004	16757	14424.77
1308918	chr5	rs1422929	151582211	T	C	0.266	0.265	0.965	-0.009696862978864	0.0197	0.6217	14004	16757	14424.77
1293167	chr5	rs184153	151582812	G	C	0.0465	0.0398	0.946	0.0830995691695741	0.0449	0.06428	14004	16757	14424.77
1292322	chr5	rs1864198	151583108	A	G	0.947	0.949	0.946	-0.0480039732984809	0.0396	0.2262	14004	16757	14424.77
1299868	chr5	rs4639211	151583410	A	G	0.344	0.34	0.962	0.0080971295874548	0.0184	0.6575	14004	16757	14424.77
1306106	chr5	rs10062828	151583720	C	T	0.947	0.949	0.946	-0.0465047776557534	0.0396	0.2411	14004	16757	14424.77
1309336	chr5	rs139565451	151584421	G	A	0.979	0.98	0.936	-0.0587950465105055	0.0656	0.3695	12895	15648	13315.77
1302592	chr5	rs184329138	151584754	C	T	0.979	0.98	0.95	-0.0553013157850893	0.066	0.4026	12305	15058	12725.77
1305369	chr5	rs35315506	151585377	G	A	0.343	0.339	0.959	0.0071047017299317	0.0184	0.701	14004	16757	14424.77
1294523	chr5	rs1363691	151586289	T	C	0.266	0.266	0.962	-0.0091012913892029	0.0197	0.6458	14004	16757	14424.77
1294238	chr5	rs140454048	151587877	G	A	0.978	0.979	0.923	-0.0495999919914836	0.0616	0.4202	14004	16757	14424.77
1304238	chr5	rs148118063	151593674	A	G	0.985	0.983	0.879	0.0888987614252172	0.079	0.26	11780	14725	12312.94
1301831	chr5	rs1376640	151595147	T	C	0.947	0.95	0.944	-0.0475004961488543	0.0399	0.2336	14004	16757	14424.77
1303779	chr5	rs59283799	151595521	G	T	0.361	0.358	0.96	0.007997931111062	0.0182	0.6587	14004	16757	14424.77
1285060	chr5	rs10055017	151595937	T	C	0.971	0.972	0.937	-0.0840013661662842	0.0534	0.116	14004	16757	14424.77
1298913	chr5	rs159230	151596048	T	C	0.0573	0.0516	0.944	0.0528960093534967	0.0397	0.1824	14004	16757	14424.77
1301591	chr5	rs12659680	151596273	G	A	0.362	0.358	0.958	0.009504687014246	0.0182	0.6001	14004	16757	14424.77
1309463	chr5	rs10064138	151596793	A	G	0.97	0.972	0.936	-0.0885033985914034	0.0535	0.09769	14004	16757	14424.77
1308728	chr5	rs4145597	151597200	G	T	0.361	0.358	0.96	0.0076010387728197	0.0182	0.6749	14004	16757	14424.77
1303888	chr5	rs149986218	151597494	T	C	0.986	0.986	0.709	0.0888987614252172	0.0932	0.34	11386	13948	11726.42
1310027	chr5	rs13164653	151597595	G	C	0.78	0.781	0.944	-0.0017014466397575	0.021	0.9366	14004	16757	14424.77
1300218	chr5	rs2034583	151597689	T	C	0.97	0.972	0.936	-0.0888967896271612	0.0535	0.09655	14004	16757	14424.77
1308226	chr5	rs79819974	151597785	G	A	0.935	0.936	0.646	-0.0136020904182857	0.0429	0.7519	14004	16757	14424.77
1300925	chr5	rs13165008	151597861	G	T	0.361	0.358	0.96	0.0077995046323818	0.0182	0.667	14004	16757	14424.77
1304963	chr5	rs1023845	151598272	G	A	0.971	0.972	0.926	-0.0898043646600713	0.0536	0.09406	14004	16757	14424.77
1295151	chr5	rs294969	151598365	A	G	0.0575	0.0519	0.939	0.0531046528867784	0.0397	0.1808	14004	16757	14424.77
1310787	chr5	rs6878435	151598500	C	T	0.948	0.95	0.945	-0.046201018900714	0.0401	0.2493	14004	16757	14424.77
1294632	chr5	rs75553435	151598633	G	A	0.972	0.974	0.94	-0.0893012695207332	0.0542	0.09951	14004	16757	14424.77
1293888	chr5	rs1023846	151599063	T	C	0.974	0.975	0.933	-0.094101910056301	0.0562	0.09441	14004	16757	14424.77
1287563	chr5	rs1023847	151599118	C	G	0.972	0.974	0.941	-0.0901982679181488	0.0541	0.0956	14004	16757	14424.77
1301295	chr5	rs7724185	151599802	C	T	0.954	0.956	0.955	-0.084904507090444	0.042	0.04322	14004	16757	14424.77
1293307	chr5	rs76196342	151600084	T	C	0.97	0.972	0.937	-0.0861026990534117	0.0534	0.1068	14004	16757	14424.77
1305622	chr5	rs115776013	151600539	G	A	0.972	0.974	0.896	-0.0970947712407937	0.0556	0.08082	14004	16757	14424.77
1305727	chr5	rs6579922	151600691	T	C	0.948	0.95	0.946	-0.046201018900714	0.04	0.2482	14004	16757	14424.77
1306123	chr5	rs12110208	151601252	G	C	0.36	0.356	0.96	0.0088011559530687	0.0182	0.6269	14004	16757	14424.77
1293159	chr5	rs76005589	151601507	T	C	0.929	0.929	0.718	0.0077002766261879	0.0383	0.8408	14004	16757	14424.77
1305211	chr5	rs78266432	151602016	G	A	0.974	0.975	0.932	-0.0936954841273232	0.0563	0.09573	14004	16757	14424.77
1286099	chr5	rs114570017	151602549	C	T	0.974	0.975	0.932	-0.0938053126850552	0.0563	0.09535	14004	16757	14424.77
1298832	chr5	rs10065797	151603058	A	G	0.361	0.357	0.963	0.0087020272939009	0.0181	0.6325	14004	16757	14424.77
1291128	chr5	rs76247981	151603087	G	T	0.974	0.975	0.932	-0.09330020116546	0.0563	0.09726	14004	16757	14424.77
1290073	chr5	rs1946487	151603574	T	C	0.97	0.972	0.936	-0.085405394542797	0.0534	0.1099	14004	16757	14424.77
1293679	chr5	rs17663169	151604115	A	G	0.954	0.956	0.957	-0.0852964846220847	0.042	0.0424	14004	16757	14424.77
1291747	chr5	rs7712864	151604631	C	A	0.278	0.279	0.961	-0.0139975096438537	0.0194	0.4721	14004	16757	14424.77
1301916	chr5	rs114357407	151605460	T	G	0.974	0.975	0.931	-0.0930038414484547	0.0563	0.09846	14004	16757	14424.77
1297713	chr5	rs10065021	151605773	T	C	0.97	0.972	0.936	-0.085405394542797	0.0534	0.11	14004	16757	14424.77
1285736	chr5	rs13174082	151606064	G	T	0.954	0.957	0.956	-0.0851004766504662	0.0421	0.04304	14004	16757	14424.77
1286297	chr5	rs7722799	151606069	G	C	0.948	0.95	0.947	-0.0465990663783681	0.0401	0.2449	14004	16757	14424.77
1291763	chr5	rs140025069	151606295	A	T	0.985	0.986	0.91	-0.0697038384497916	0.0964	0.4696	8748	10059	8942.98
1293470	chr5	rs11958294	151606881	A	G	0.279	0.279	0.961	-0.0136020904182857	0.0194	0.4845	14004	16757	14424.77
1302977	chr5	rs17805030	151607001	A	G	0.581	0.577	0.97	0.009504687014246	0.0174	0.5838	14004	16757	14424.77
1302304	chr5	rs294970	151607567	G	T	0.0585	0.0527	0.927	0.054402954379292	0.0396	0.1689	14004	16757	14424.77
1299178	chr5	rs112949661	151607622	T	C	0.969	0.971	0.928	-0.0861026990534117	0.0528	0.1027	14004	16757	14424.77
1305940	chr5	rs115439441	151607876	C	T	0.974	0.975	0.928	-0.0917973569973717	0.0563	0.1031	14004	16757	14424.77
1307358	chr5	rs10035750	151608842	C	A	0.97	0.972	0.935	-0.085503423613941	0.0535	0.1099	14004	16757	14424.77
1302286	chr5	rs34353295	151609082	G	A	0.362	0.359	0.964	0.0100988346774146	0.0181	0.5759	14004	16757	14424.77
1310632	chr5	rs17112916	151609830	A	T	0.97	0.972	0.935	-0.0862007965078615	0.0535	0.1074	14004	16757	14424.77
1306846	chr5	rs34789586	151610118	T	G	0.948	0.95	0.948	-0.0475004961488543	0.0401	0.2365	14004	16757	14424.77
1285551	chr5	rs17805060	151610508	A	G	0.363	0.359	0.964	0.0109003744682883	0.0181	0.5461	14004	16757	14424.77
1309086	chr5	rs10071469	151610897	A	G	0.969	0.971	0.927	-0.0869968316408684	0.0529	0.09985	14004	16757	14424.77
1306768	chr5	rs13172327	151611263	A	G	0.954	0.957	0.958	-0.0841971588007556	0.042	0.04518	14004	16757	14424.77
1305918	chr5	rs146433751	151611459	C	A	0.985	0.984	0.711	0.149298929096234	0.0908	0.1002	11386	13948	11726.42
1308255	chr5	rs111298210	151611648	G	A	0.924	0.925	0.582	-0.0553964376203783	0.0422	0.1892	14004	16757	14424.77
1291631	chr5	rs77056211	151612047	T	C	0.969	0.971	0.926	-0.0868986560701441	0.0529	0.1004	14004	16757	14424.77
1308949	chr5	rs4958296	151612227	A	G	0.345	0.343	0.962	0.0022973590486834	0.0183	0.8982	14004	16757	14424.77
1305880	chr5	rs115443103	151613075	C	T	0.974	0.976	0.93	-0.094200795398827	0.0564	0.09514	14004	16757	14424.77
1285943	chr5	rs76554484	151613478	C	T	0.918	0.919	0.67	-0.0193969096107316	0.0378	0.6087	14004	16757	14424.77
1296740	chr5	rs7719313	151614147	T	G	0.0243	0.0208	0.668	0.149996348243257	0.0846	0.07607	10722	11702	10772.85
1301501	chr5	rs77391662	151614995	C	T	0.972	0.974	0.93	-0.090296767981159	0.0551	0.101	14004	16757	14424.77
1306020	chr5	rs114259932	151615271	A	C	0.974	0.976	0.925	-0.092203012053614	0.0569	0.1048	14004	16757	14424.77
1299271	chr5	rs1922676	151615493	T	C	0.954	0.957	0.959	-0.0825015615118015	0.0421	0.04976	14004	16757	14424.77
1289837	chr5	rs7705529	151615705	A	G	0.971	0.972	0.929	-0.0880992412266881	0.0538	0.1017	14004	16757	14424.77
1300476	chr5	rs78600812	151616248	A	G	0.972	0.974	0.926	-0.0950032269191822	0.0554	0.08628	14004	16757	14424.77
1310805	chr5	rs34708143	151616508	C	T	0.363	0.36	0.959	0.009504687014246	0.0181	0.6013	14004	16757	14424.77
1288526	chr5	rs12654341	151617163	C	A	0.363	0.359	0.959	0.0093957216403621	0.0182	0.605	14004	16757	14424.77
1308660	chr5	rs1422927	151617174	C	T	0.971	0.972	0.928	-0.087902683175911	0.0539	0.1028	14004	16757	14424.77
1309799	chr5	rs2112693	151617817	C	T	0.78	0.773	0.96	0.0301023438164435	0.0209	0.1495	14004	16757	14424.77
1285390	chr5	rs17742951	151618569	A	T	0.362	0.358	0.957	0.0099998345783334	0.0182	0.5824	14004	16757	14424.77
1285472	chr5	rs79586605	151619141	C	A	0.988	0.988	0.539	0.0683966938083502	0.1125	0.5432	12243	14840	12592.11
1303097	chr5	rs79438724	151620374	C	T	0.973	0.975	0.643	-0.0573007769142667	0.0677	0.3973	13513	16078	13854.87
1293331	chr5	rs12658298	151620382	T	C	0.364	0.36	0.954	0.0097027754613851	0.0182	0.5945	14004	16757	14424.77
1293205	chr5	rs1833761	151620578	T	C	0.281	0.281	0.952	-0.0121029460677457	0.0194	0.5349	14004	16757	14424.77
1306532	chr5	rs6890344	151621842	T	C	0.972	0.974	0.92	-0.0950032269191822	0.0556	0.08718	14004	16757	14424.77
1287602	chr5	rs115081439	151621986	A	T	0.974	0.976	0.918	-0.0962025778730607	0.0571	0.0924	14004	16757	14424.77
1292745	chr5	rs35418692	151622114	C	A	0.364	0.36	0.953	0.0100988346774146	0.0182	0.5788	14004	16757	14424.77
1296668	chr5	rs78923212	151622122	C	T	0.969	0.969	0.76	0.0167981182758809	0.0558	0.7639	14004	16757	14424.77
1307784	chr5	rs9885403	151622177	C	T	0.282	0.282	0.951	-0.0113036461713921	0.0195	0.5603	14004	16757	14424.77
1302231	chr5	rs76594798	151622940	T	C	0.979	0.978	0.776	0.03649585023784	0.0665	0.583	14004	16757	14424.77
1288489	chr5	rs11167574	151623192	G	T	0.948	0.95	0.951	-0.044401309298167	0.04	0.2675	14004	16757	14424.77
1307853	chr5	rs74604654	151623588	C	T	0.974	0.976	0.915	-0.0963016711694802	0.0572	0.09265	14004	16757	14424.77
1303482	chr5	rs115538706	151623722	C	T	0.974	0.976	0.917	-0.0961034943951495	0.0571	0.09228	14004	16757	14424.77
1290571	chr5	rs74489858	151623746	G	C	0.974	0.976	0.917	-0.0961034943951495	0.0571	0.09231	14004	16757	14424.77
1308799	chr5	rs187682615	151623997	G	A	0.982	0.983	0.871	0.0028958031120254	0.0735	0.9683	12523	15078	12859.9
1310123	chr5	rs17663259	151624555	G	A	0.954	0.957	0.959	-0.0808955712583134	0.0421	0.05486	14004	16757	14424.77
1287172	chr5	rs76486831	151624953	G	A	0.972	0.974	0.906	-0.0953991837650599	0.0559	0.08801	14004	16757	14424.77
1293916	chr5	rs7712145	151625143	T	G	0.948	0.95	0.941	-0.044495399886564	0.0401	0.2666	14004	16757	14424.77
1304846	chr5	rs79592630	151625432	C	T	0.979	0.978	0.8	0.0884045727082867	0.0698	0.205	11905	14648	12320.79
1290141	chr5	rs76358129	151626209	T	C	0.974	0.976	0.91	-0.0943985954236476	0.0576	0.1014	14004	16757	14424.77
1289477	chr5	rs17805126	151626484	C	T	0.779	0.773	0.952	0.029296631955588	0.021	0.1621	14004	16757	14424.77
1286742	chr5	rs13163589	151627279	A	G	0.982	0.982	0.735	-0.033701571673015	0.0756	0.6554	14004	16757	14424.77
1309002	chr5	rs75496506	151627609	C	T	0.973	0.975	0.91	-0.0970947712407937	0.0563	0.08451	14004	16757	14424.77
1286153	chr5	rs4958297	151627823	G	C	0.366	0.362	0.944	0.0099008246772624	0.0183	0.588	14004	16757	14424.77
1299602	chr5	rs4958298	151627824	G	T	0.366	0.362	0.944	0.0099008246772624	0.0183	0.5888	14004	16757	14424.77
1294712	chr5	rs17805132	151627889	G	A	0.779	0.773	0.95	0.0291023874205329	0.021	0.1654	14004	16757	14424.77
1300185	chr5	rs13174282	151629259	C	G	0.365	0.362	0.942	0.0096037361426946	0.0183	0.5999	14004	16757	14424.77
1304982	chr5	rs13174724	151629526	C	T	0.366	0.363	0.941	0.0071047017299317	0.0183	0.6993	14004	16757	14424.77
1287317	chr5	rs10043946	151629683	G	A	0.971	0.973	0.906	-0.0893996812646141	0.0549	0.1036	14004	16757	14424.77
1306658	chr5	rs144193009	151629985	T	A	0.974	0.976	0.906	-0.0988042770586023	0.0578	0.08748	14004	16757	14424.77
1292227	chr5	rs1922675	151630087	G	A	0.779	0.773	0.947	0.0298014912367898	0.021	0.1573	14004	16757	14424.77
1296862	chr5	rs1922674	151631396	T	A	0.971	0.973	0.901	-0.0913042144088996	0.0552	0.09831	14004	16757	14424.77
1295173	chr5	rs7717039	151631892	T	C	0.954	0.956	0.941	-0.0791947339715482	0.0423	0.06108	14004	16757	14424.77
1296785	chr5	rs17112953	151632400	A	G	0.97	0.972	0.895	-0.0936954841273232	0.0545	0.08553	14004	16757	14424.77
1285005	chr5	rs74716978	151633220	A	G	0.973	0.975	0.901	-0.0991023610432115	0.0567	0.08074	14004	16757	14424.77
1291950	chr5	rs1895316	151633405	T	G	0.0853	0.0802	0.794	0.0358014124633833	0.0349	0.305	14004	16757	14424.77
1299761	chr5	rs7443947	151633635	G	C	0.971	0.973	0.89	-0.0884050750084128	0.0553	0.11	14004	16757	14424.77
1288317	chr5	rs7711764	151634143	A	C	0.975	0.976	0.899	-0.0984952467490992	0.0583	0.09125	14004	16757	14424.77
1305023	chr5	rs12657019	151634217	A	C	0.366	0.362	0.935	0.0081963182244858	0.0184	0.6551	14004	16757	14424.77
1303122	chr5	rs116063616	151634446	G	T	0.973	0.975	0.898	-0.0967972849973384	0.057	0.08955	14004	16757	14424.77
1286357	chr5	rs11953334	151634739	T	A	0.946	0.948	0.904	-0.0428031223253094	0.0403	0.288	14004	16757	14424.77
1293089	chr5	rs4958521	151634906	T	C	0.365	0.362	0.934	0.0076010387728197	0.0184	0.6787	14004	16757	14424.77
1309343	chr5	rs74980638	151635437	T	C	0.975	0.976	0.898	-0.101302095530325	0.0583	0.08246	14004	16757	14424.77
1291642	chr5	rs79849075	151635449	G	C	0.957	0.955	0.666	0.0409019913204257	0.0505	0.4178	14004	16757	14424.77
1294908	chr5	rs28478867	151635524	A	T	0.971	0.973	0.893	-0.0924004172723329	0.0557	0.09676	14004	16757	14424.77
1304784	chr5	rs12515700	151635834	C	A	0.946	0.948	0.902	-0.0418016408837633	0.0403	0.3	14004	16757	14424.77
1286911	chr5	rs11951585	151636359	G	C	0.283	0.283	0.934	-0.0139975096438537	0.0196	0.4746	14004	16757	14424.77
1306363	chr5	rs10515651	151636733	T	C	0.97	0.972	0.886	-0.0960044207338013	0.055	0.08093	14004	16757	14424.77
1298436	chr5	rs75442939	151637338	C	A	0.975	0.977	0.893	-0.100494595693853	0.0594	0.09047	14004	16757	14424.77
1300416	chr5	rs80198789	151638405	C	T	0.971	0.973	0.887	-0.0944975101098114	0.0559	0.09071	14004	16757	14424.77
1310786	chr5	rs4958522	151639216	A	G	0.284	0.284	0.931	-0.0150019689183474	0.0197	0.4469	14004	16757	14424.77
1302994	chr5	rs4958523	151639555	C	A	0.369	0.365	0.927	0.0065981840282271	0.0184	0.7204	14004	16757	14424.77
1286884	chr5	rs76951690	151639728	T	C	0.975	0.977	0.887	-0.0996987957071184	0.0594	0.09322	14004	16757	14424.77
1306853	chr5	rs6888966	151640953	C	T	0.945	0.947	0.88	-0.0406970023321042	0.0405	0.3141	14004	16757	14424.77
1303737	chr5	rs34888579	151641551	G	A	0.37	0.366	0.923	0.0053954185169075	0.0185	0.7693	14004	16757	14424.77
1298294	chr5	rs4958524	151642465	T	C	0.284	0.284	0.928	-0.0163021610829842	0.0197	0.4078	14004	16757	14424.77
1287252	chr5	rs1895315	151642851	T	C	0.284	0.284	0.928	-0.0164038098256767	0.0197	0.4041	14004	16757	14424.77
1302523	chr5	rs1922672	151643474	C	G	0.284	0.284	0.926	-0.0164953025291975	0.0197	0.4033	14004	16757	14424.77
1285368	chr5	rs112174278	151644442	C	G	0.976	0.977	0.879	-0.109803705355201	0.0603	0.06844	14004	16757	14424.77
1298431	chr5	rs113929593	151644578	A	G	0.976	0.977	0.878	-0.109602834915959	0.0604	0.06933	14004	16757	14424.77
1292841	chr5	rs111873964	151644658	G	A	0.975	0.977	0.872	-0.10910083527355	0.0602	0.07011	14004	16757	14424.77
1297520	chr5	rs112588848	151644754	G	T	0.976	0.977	0.877	-0.109904155707699	0.0604	0.06892	14004	16757	14424.77
1294217	chr5	rs111261002	151644759	A	G	0.976	0.977	0.877	-0.110105086688583	0.0604	0.06863	14004	16757	14424.77
1288821	chr5	rs112188382	151644848	G	A	0.976	0.977	0.877	-0.110696951358699	0.0605	0.06723	14004	16757	14424.77
1299780	chr5	rs113985951	151645050	A	G	0.976	0.977	0.874	-0.110596421342027	0.0604	0.06716	14004	16757	14424.77
1298144	chr5	rs111920903	151645201	A	G	0.976	0.978	0.876	-0.110998602060648	0.0605	0.06676	14004	16757	14424.77
1306864	chr5	rs111339634	151645401	G	A	0.976	0.978	0.875	-0.111501555525703	0.0606	0.066	14004	16757	14424.77
1300466	chr5	rs113567972	151645514	G	A	0.976	0.978	0.873	-0.11109917251872	0.0606	0.06665	14004	16757	14424.77
1310385	chr5	rs112910206	151645831	A	G	0.976	0.978	0.874	-0.110596421342027	0.0609	0.06913	14004	16757	14424.77
1288776	chr5	rs79598491	151645874	A	T	0.976	0.978	0.872	-0.110294891915496	0.0608	0.06983	14004	16757	14424.77
1307245	chr5	rs17743052	151645964	G	C	0.937	0.934	0.8	0.0487996879336047	0.0387	0.2067	14004	16757	14424.77
1302616	chr5	rs7721482	151646133	G	A	0.313	0.313	0.916	-0.0046005663955682	0.0192	0.8093	14004	16757	14424.77
1299758	chr5	rs80236999	151646140	T	C	0.976	0.978	0.873	-0.110205567321026	0.0609	0.07055	14004	16757	14424.77
1310789	chr5	rs112246062	151646302	A	G	0.976	0.978	0.871	-0.110797491482671	0.0609	0.06889	14004	16757	14424.77
1301092	chr5	rs112839782	151646314	T	C	0.976	0.978	0.873	-0.112497031227146	0.0607	0.06378	14004	16757	14424.77
1292075	chr5	rs111828547	151646445	A	G	0.976	0.978	0.872	-0.112698483925615	0.0609	0.06436	14004	16757	14424.77
1295299	chr5	rs113735062	151646505	A	G	0.976	0.978	0.872	-0.11279922549559	0.0609	0.06415	14004	16757	14424.77
1300623	chr5	rs111266553	151646531	C	T	0.976	0.978	0.872	-0.113000739087244	0.061	0.06396	14004	16757	14424.77
1298351	chr5	rs112179443	151646646	C	G	0.976	0.978	0.871	-0.111300343783201	0.0612	0.06906	14004	16757	14424.77
1300865	chr5	rs112981893	151646675	G	A	0.976	0.978	0.871	-0.113504700796821	0.0611	0.06309	14004	16757	14424.77
1302732	chr5	rs113435777	151646686	G	A	0.975	0.977	0.859	-0.117196957433782	0.0607	0.05346	14004	16757	14424.77
1308289	chr5	rs112765885	151646721	A	G	0.976	0.978	0.871	-0.113896846680113	0.0611	0.06244	14004	16757	14424.77
1307148	chr5	rs111300465	151646965	A	G	0.976	0.978	0.87	-0.11450217357511	0.061	0.06072	14004	16757	14424.77
1288861	chr5	rs1317661	151647363	A	G	0.285	0.286	0.915	-0.0171970248285215	0.0198	0.3852	14004	16757	14424.77
1289948	chr5	rs113460674	151647724	C	T	0.976	0.978	0.869	-0.114401260309975	0.0615	0.06285	14004	16757	14424.77
1304849	chr5	rs112842565	151647760	C	T	0.976	0.978	0.869	-0.11399770905349	0.0613	0.06313	14004	16757	14424.77
1306146	chr5	rs142146487	151648737	G	T	0.986	0.986	0.834	-0.0364980230402006	0.0845	0.6659	13037	14060	13084.57
1289239	chr5	rs78268471	151649255	A	C	0.976	0.978	0.87	-0.118198121792715	0.0616	0.05512	14004	16757	14424.77
1306989	chr5	rs112004968	151649465	T	A	0.976	0.978	0.87	-0.11760180208018	0.0615	0.05581	14004	16757	14424.77
1289064	chr5	rs112911835	151649755	G	A	0.976	0.978	0.87	-0.115298624363463	0.0616	0.06109	14004	16757	14424.77
1298525	chr5	rs113548352	151649908	C	T	0.976	0.978	0.87	-0.118603372040286	0.0617	0.05435	14004	16757	14424.77
1301861	chr5	rs17743064	151649915	C	A	0.781	0.774	0.915	0.0361969153118182	0.0215	0.0916	14004	16757	14424.77
1298522	chr5	rs112746882	151650323	T	C	0.976	0.978	0.87	-0.118704710267967	0.0617	0.05432	14004	16757	14424.77
1285278	chr5	rs112247673	151650548	A	G	0.976	0.978	0.868	-0.119696114425192	0.0617	0.05264	14004	16757	14424.77
1285310	chr5	rs111830689	151650661	A	T	0.977	0.978	0.87	-0.117804285882168	0.0619	0.05707	14004	16757	14424.77
1308403	chr5	rs112499069	151650777	A	T	0.976	0.977	0.863	-0.115500642298853	0.0606	0.05661	14004	16757	14424.77
1294235	chr5	rs111271095	151650804	G	C	0.977	0.979	0.871	-0.117703038856213	0.0619	0.0572	14004	16757	14424.77
1310130	chr5	rs113629921	151650874	C	T	0.977	0.979	0.87	-0.11840072638803	0.062	0.05597	14004	16757	14424.77
1289078	chr5	rs11951018	151651110	C	T	0.951	0.954	0.878	-0.0795953077717999	0.0427	0.06253	14004	16757	14424.77
1300190	chr5	rs111620564	151651272	A	G	0.977	0.979	0.87	-0.118704710267967	0.062	0.05561	14004	16757	14424.77
1292218	chr5	rs112573775	151651360	G	A	0.977	0.979	0.87	-0.118603372040286	0.062	0.05573	14004	16757	14424.77
1296183	chr5	rs1895314	151651552	C	G	0.977	0.979	0.87	-0.120496714354067	0.062	0.0522	14004	16757	14424.77
1303684	chr5	rs1895313	151651563	C	T	0.977	0.979	0.87	-0.120598244641203	0.062	0.05194	14004	16757	14424.77
1309034	chr5	rs111349342	151651591	G	A	0.977	0.979	0.87	-0.120598244641203	0.0621	0.05188	14004	16757	14424.77
1295616	chr5	rs1895312	151651865	G	A	0.977	0.979	0.87	-0.120304963043649	0.0621	0.05265	14004	16757	14424.77
1287024	chr5	rs7721350	151651988	G	T	0.314	0.313	0.898	-0.004198802647333	0.0194	0.8277	14004	16757	14424.77
1297867	chr5	rs113033722	151652610	G	A	0.977	0.979	0.869	-0.122495371290034	0.0621	0.04839	14004	16757	14424.77
1299379	chr5	rs112979006	151652862	T	A	0.977	0.979	0.868	-0.123603692861948	0.0621	0.0467	14004	16757	14424.77
1290345	chr5	rs113109760	151653151	C	T	0.977	0.979	0.867	-0.126198345257731	0.0621	0.0422	14004	16757	14424.77
1299638	chr5	rs78087955	151653577	A	G	0.977	0.979	0.864	-0.127197210267001	0.0621	0.04052	14004	16757	14424.77
1294619	chr5	rs74882101	151654152	A	G	0.976	0.979	0.863	-0.126198345257731	0.0621	0.04193	14004	16757	14424.77
1303140	chr5	rs147360190	151654326	C	T	0.977	0.979	0.863	-0.127004169938006	0.0623	0.04131	14004	16757	14424.77
1302644	chr5	rs113839003	151654484	C	T	0.977	0.979	0.864	-0.126402577402311	0.0623	0.0426	14004	16757	14424.77
1305400	chr5	rs2112694	151654864	A	G	0.95	0.953	0.842	-0.0832946561978111	0.0433	0.0546	14004	16757	14424.77
1294384	chr5	rs1574034	151655525	G	A	0.976	0.979	0.859	-0.134000073866991	0.0621	0.03104	14004	16757	14424.77
1291006	chr5	rs1124773	151655808	C	T	0.976	0.979	0.858	-0.134697786883623	0.0623	0.03072	14004	16757	14424.77
1297887	chr5	rs6890315	151656669	T	C	0.737	0.738	0.825	0.0185960172820726	0.0208	0.3723	14004	16757	14424.77
1296089	chr5	rs77752710	151656872	T	C	0.98	0.981	0.685	-0.0023026490626755	0.0751	0.9753	13014	15757	13429.79
1289819	chr5	rs72804360	151657057	A	G	0.98	0.982	0.625	-0.128504050910497	0.0843	0.1272	11922	13266	11880.77
1305322	chr5	rs12519134	151657097	T	A	0.87	0.869	0.681	-0.0151034855773182	0.0306	0.621	14004	16757	14424.77
1292088	chr5	rs74710699	151657223	A	C	0.975	0.973	0.837	0.132903695663998	0.0598	0.02611	13014	15757	13429.79
1305675	chr5	rs11167575	151657801	T	C	0.252	0.254	0.921	-0.0078003437327339	0.0203	0.7021	14004	16757	14424.77
1289231	chr5	rs72804362	151659377	C	T	0.864	0.866	0.771	0.0100988346774146	0.0279	0.7167	14004	16757	14424.77
1290070	chr5	rs117422984	151659388	G	C	0.913	0.912	0.724	0.0172994970780611	0.0351	0.6218	14004	16757	14424.77
1296815	chr5	rs67302910	151659536	G	A	0.586	0.589	0.825	-0.0054045784588597	0.0188	0.7755	14004	16757	14424.77
1291644	chr5	rs6579924	151659621	C	T	0.146	0.148	0.927	-0.0285949668801128	0.0248	0.2485	14004	16757	14424.77
1290564	chr5	rs62396630	151660617	G	A	0.942	0.939	0.893	0.0141001243787816	0.0381	0.7121	14004	16757	14424.77
1302069	chr5	rs72804364	151661003	G	A	0.957	0.96	0.881	-0.0751007725092503	0.045	0.09523	14004	16757	14424.77
1299055	chr5	rs75916435	151662432	G	A	0.967	0.968	0.679	-0.0231048737150968	0.0578	0.6893	14004	16757	14424.77
1295277	chr5	rs10077784	151662617	T	C	0.144	0.147	0.943	-0.0319035490130083	0.0247	0.1973	14004	16757	14424.77
1297257	chr5	rs56044017	151663784	C	T	0.957	0.96	0.902	-0.0630995569433169	0.0444	0.1556	14004	16757	14424.77
1289930	chr5	rs1997520	151665028	A	G	0.247	0.249	0.984	-0.0111013930711739	0.0198	0.5749	14004	16757	14424.77
1288928	chr5	rs1997519	151665088	C	T	0.247	0.25	0.984	-0.0111013930711739	0.0197	0.5733	14004	16757	14424.77
1293125	chr5	rs9324721	151665189	G	A	0.247	0.25	0.984	-0.0106970095483354	0.0197	0.5876	14004	16757	14424.77
1292048	chr5	rs4569858	151665747	T	C	0.247	0.249	0.984	-0.0113036461713921	0.0198	0.5685	14004	16757	14424.77
1299100	chr5	rs2204899	151665793	G	A	0.247	0.249	0.985	-0.0110002818588653	0.0198	0.579	14004	16757	14424.77
1300316	chr5	rs17112991	151665871	A	C	0.975	0.976	0.87	-0.0652000732482552	0.0608	0.2835	13014	15757	13429.79
1291694	chr5	rs17112995	151666694	C	A	0.942	0.939	0.927	0.0129951954948113	0.0375	0.729	14004	16757	14424.77
1296145	chr5	rs1922670	151667179	T	C	0.145	0.147	0.961	-0.0316970867432546	0.0244	0.1948	14004	16757	14424.77
1295328	chr5	rs1922669	151667496	T	C	0.248	0.25	0.982	-0.0102018624845967	0.0198	0.6059	14004	16757	14424.77
1301206	chr5	rs1895323	151667575	G	A	0.248	0.251	0.982	-0.0101008421794295	0.0198	0.6096	14004	16757	14424.77
1299579	chr5	rs1922668	151667652	T	C	0.248	0.251	0.982	-0.0101008421794295	0.0198	0.6095	14004	16757	14424.77
1310490	chr5	rs150310378	151667952	A	T	0.986	0.985	0.667	0.1786983341765	0.0981	0.06867	10768	13518	11187.31
1301276	chr5	rs17443704	151668231	G	A	0.957	0.96	0.922	-0.0557981629302465	0.0439	0.2036	14004	16757	14424.77
1298192	chr5	rs6876527	151668260	G	A	0.248	0.251	0.983	-0.0105959392134034	0.0198	0.5922	14004	16757	14424.77
1302930	chr5	rs72804371	151668482	A	T	0.957	0.96	0.923	-0.0557981629302465	0.0439	0.2039	14004	16757	14424.77
1288556	chr5	rs1862393	151668770	G	T	0.248	0.251	0.981	-0.0122041688389067	0.0198	0.538	14004	16757	14424.77
1306602	chr5	rs1862394	151668801	G	A	0.248	0.251	0.981	-0.0122041688389067	0.0198	0.5362	14004	16757	14424.77
1307590	chr5	rs10037446	151669035	A	G	0.247	0.25	0.986	-0.0130953713122409	0.0197	0.506	14004	16757	14424.77
1303771	chr5	rs6882001	151669327	A	G	0.247	0.25	0.987	-0.0125990355765152	0.0197	0.5245	14004	16757	14424.77
1307479	chr5	rs2112696	151669876	G	A	0.144	0.147	0.963	-0.0306035477981776	0.0245	0.2117	14004	16757	14424.77
1301379	chr5	rs4958525	151669984	G	A	0.957	0.96	0.927	-0.0536012187552047	0.0438	0.2211	14004	16757	14424.77
1296245	chr5	rs2161400	151670129	G	C	0.247	0.25	0.988	-0.0128015918372089	0.0197	0.5157	14004	16757	14424.77
1293675	chr5	rs6888214	151670621	C	A	0.247	0.25	0.988	-0.0122041688389067	0.0197	0.5358	14004	16757	14424.77
1298034	chr5	rs72804375	151671427	T	C	0.957	0.96	0.93	-0.0523991687992084	0.0437	0.2305	14004	16757	14424.77
1303824	chr5	rs11743409	151671964	A	G	0.248	0.25	0.985	-0.0119005312583873	0.0197	0.5475	14004	16757	14424.77
1300803	chr5	rs10078065	151672044	G	A	0.248	0.25	0.986	-0.0112025145079934	0.0197	0.5689	14004	16757	14424.77
1302104	chr5	rs4034959	151672110	C	T	0.248	0.251	0.986	-0.0113036461713921	0.0197	0.5679	14004	16757	14424.77
1308242	chr5	rs62394461	151672486	T	C	0.942	0.939	0.935	0.0158044491449436	0.0374	0.6723	14004	16757	14424.77
1304917	chr5	rs2103409	151672626	G	C	0.247	0.25	0.989	-0.0116981574124923	0.0197	0.5529	14004	16757	14424.77
1290150	chr5	rs2103408	151672662	T	C	0.247	0.25	0.989	-0.0116981574124923	0.0197	0.5524	14004	16757	14424.77
1296685	chr5	rs10052110	151673504	G	A	0.247	0.25	0.99	-0.0119005312583873	0.0197	0.5447	14004	16757	14424.77
1301227	chr5	rs13176984	151673546	T	C	0.705	0.706	0.802	-0.0153979421800967	0.0205	0.454	14004	16757	14424.77
1300786	chr5	rs7706659	151673961	G	T	0.247	0.25	0.991	-0.0120017335415971	0.0197	0.5417	14004	16757	14424.77
1294756	chr5	rs6579925	151674034	G	A	0.247	0.25	0.991	-0.0121029460677457	0.0197	0.5405	14004	16757	14424.77
1298377	chr5	rs6579926	151674065	G	A	0.145	0.147	0.971	-0.0288007896057264	0.0243	0.2358	14004	16757	14424.77
1300838	chr5	rs6579927	151674110	C	T	0.247	0.25	0.991	-0.0121029460677457	0.0197	0.5402	14004	16757	14424.77
1309150	chr5	rs6579928	151674174	T	C	0.247	0.25	0.991	-0.0121029460677457	0.0197	0.5402	14004	16757	14424.77
1301337	chr5	rs6870223	151674306	C	T	0.248	0.25	0.991	-0.0119005312583873	0.0197	0.5453	14004	16757	14424.77
1296010	chr5	rs6870407	151674511	A	T	0.248	0.25	0.991	-0.0119005312583873	0.0197	0.5454	14004	16757	14424.77
1297200	chr5	rs6870567	151674591	A	G	0.247	0.25	0.991	-0.0123965203365513	0.0197	0.5302	14004	16757	14424.77
1300811	chr5	rs10054288	151674737	G	A	0.247	0.25	0.991	-0.0123965203365513	0.0197	0.5307	14004	16757	14424.77
1301124	chr5	rs1895328	151675362	T	A	0.247	0.25	0.991	-0.0110002818588653	0.0197	0.5757	14004	16757	14424.77
1306259	chr5	rs143465686	151675443	G	T	0.974	0.975	0.881	-0.0570995920405728	0.0593	0.3357	13014	15757	13429.79
1292669	chr5	rs1895327	151675535	G	A	0.145	0.147	0.972	-0.0282965991551138	0.0243	0.2439	14004	16757	14424.77
1289960	chr5	rs7716404	151675647	A	C	0.249	0.251	0.986	-0.0108991808690006	0.0197	0.5816	14004	16757	14424.77
1303763	chr5	rs7716658	151675679	C	T	0.247	0.25	0.991	-0.0110002818588653	0.0197	0.5767	14004	16757	14424.77
1293651	chr5	rs12187029	151675725	G	C	0.247	0.25	0.991	-0.0110002818588653	0.0197	0.5765	14004	16757	14424.77
1301639	chr5	rs12187019	151675788	C	T	0.247	0.25	0.991	-0.0110002818588653	0.0197	0.5761	14004	16757	14424.77
1290281	chr5	rs12187043	151675853	G	A	0.247	0.25	0.991	-0.0110002818588653	0.0197	0.5763	14004	16757	14424.77
1291254	chr5	rs12187221	151676171	G	A	0.248	0.25	0.991	-0.0111013930711739	0.0197	0.5747	14004	16757	14424.77
1290706	chr5	rs13172915	151676479	C	T	0.247	0.249	0.991	-0.0105049846451474	0.0197	0.5942	14004	16757	14424.77
1291417	chr5	rs13155261	151676560	T	A	0.247	0.249	0.991	-0.0105049846451474	0.0197	0.595	14004	16757	14424.77
1292090	chr5	rs79822112	151676655	C	T	0.949	0.948	0.793	-0.0107980900995126	0.043	0.8015	14004	16757	14424.77
1297790	chr5	rs13173220	151676688	C	A	0.261	0.262	0.996	-0.007095110875924	0.0193	0.7135	14004	16757	14424.77
1293351	chr5	rs1862396	151676890	A	G	0.261	0.262	0.997	-0.007095110875924	0.0193	0.7139	14004	16757	14424.77
1286641	chr5	rs1862395	151677174	C	G	0.261	0.262	0.997	-0.007095110875924	0.0193	0.7148	14004	16757	14424.77
1296144	chr5	rs10214018	151677238	A	T	0.261	0.262	0.996	-0.007004474152883	0.0193	0.719	14004	16757	14424.77
1288181	chr5	rs10214020	151677328	A	G	0.261	0.262	0.997	-0.007095110875924	0.0193	0.714	14004	16757	14424.77
1306534	chr5	rs2216644	151677531	G	T	0.261	0.262	0.997	-0.007004474152883	0.0193	0.7174	14004	16757	14424.77
1295207	chr5	rs2216643	151677550	A	C	0.261	0.262	0.997	-0.007004474152883	0.0193	0.7167	14004	16757	14424.77
1287143	chr5	rs2194143	151677805	A	G	0.261	0.262	0.997	-0.007004474152883	0.0193	0.7157	14004	16757	14424.77
1293687	chr5	rs4034960	151677933	A	G	0.261	0.262	0.997	-0.0074980401773571	0.0193	0.699	14004	16757	14424.77
1307459	chr5	rs4034961	151678086	T	A	0.261	0.262	0.997	-0.007095110875924	0.0193	0.7153	14004	16757	14424.77
1310693	chr5	rs4034962	151678152	A	G	0.261	0.262	0.997	-0.007095110875924	0.0193	0.7149	14004	16757	14424.77
1309704	chr5	rs4034963	151678242	C	T	0.144	0.147	0.973	-0.0272992569378225	0.0243	0.2613	14004	16757	14424.77
1287785	chr5	rs13154974	151678354	A	G	0.261	0.262	0.996	-0.0074980401773571	0.0193	0.6976	14004	16757	14424.77
1305875	chr5	rs11741839	151678628	T	C	0.262	0.263	0.991	-0.0080019302190585	0.0194	0.6786	14004	16757	14424.77
1304229	chr5	rs11741840	151678630	T	C	0.262	0.263	0.991	-0.0080019302190585	0.0194	0.6783	14004	16757	14424.77
1296013	chr5	rs1922671	151678848	G	A	0.261	0.262	0.997	-0.007296555232638	0.0193	0.7072	14004	16757	14424.77
1286151	chr5	rs1805288	151679009	T	C	0.261	0.262	0.997	-0.0073972926304747	0.0193	0.7035	14004	16757	14424.77
1305303	chr5	rs1895324	151679241	A	G	0.261	0.262	0.997	-0.007296555232638	0.0193	0.7058	14004	16757	14424.77
1308181	chr5	rs5009945	151679290	G	T	0.261	0.262	0.997	-0.007296555232638	0.0193	0.7059	14004	16757	14424.77
1292442	chr5	rs5009946	151679363	A	T	0.261	0.262	0.997	-0.0066017436345624	0.0193	0.7322	14004	16757	14424.77
1306290	chr5	rs7729379	151679458	T	C	0.264	0.266	0.989	-0.0073972926304747	0.0193	0.7025	14004	16757	14424.77
1295371	chr5	rs13180768	151679464	T	C	0.264	0.266	0.989	-0.0075987978753305	0.0193	0.6944	14004	16757	14424.77
1307230	chr5	rs7709816	151679488	G	A	0.264	0.265	0.991	-0.007296555232638	0.0193	0.7037	14004	16757	14424.77
1295269	chr5	rs7709598	151679625	A	G	0.262	0.263	0.995	-0.0076995657264405	0.0193	0.6912	14004	16757	14424.77
1294446	chr5	rs7709605	151679637	A	G	0.262	0.264	0.996	-0.0078003437327339	0.0193	0.6846	14004	16757	14424.77
1293408	chr5	rs4034965	151679992	G	A	0.262	0.263	0.998	-0.0086977157031958	0.0193	0.6526	14004	16757	14424.77
1310043	chr5	rs4034966	151680148	G	A	0.146	0.149	0.964	-0.0309954337025195	0.0243	0.2015	14004	16757	14424.77
1290911	chr5	rs1833649	151680378	G	A	0.262	0.263	0.998	-0.0091012913892029	0.0193	0.6355	14004	16757	14424.77
1295512	chr5	rs17113042	151680476	A	G	0.975	0.976	0.88	-0.0584981343943099	0.0599	0.3286	13014	15757	13429.79
1289097	chr5	rs7715389	151680730	G	A	0.145	0.148	0.975	-0.0281011651109099	0.0242	0.2469	14004	16757	14424.77
1296062	chr5	rs11950281	151680778	C	T	0.928	0.926	0.969	0.009197572354042	0.0333	0.7834	14004	16757	14424.77
1293255	chr5	rs11167576	151681096	T	C	0.219	0.223	0.985	-0.0227979086760041	0.0206	0.2683	14004	16757	14424.77
1298331	chr5	rs72806351	151681110	A	T	0.957	0.96	0.955	-0.0546990875223834	0.0433	0.2062	14004	16757	14424.77
1286898	chr5	rs1922667	151681148	G	A	0.262	0.263	1.0	-0.0091012913892029	0.0193	0.6381	14004	16757	14424.77
1307015	chr5	rs1922666	151681246	T	C	0.145	0.148	0.976	-0.0278029446620889	0.0242	0.2515	14004	16757	14424.77
1294607	chr5	rs6579929	151681573	C	A	0.263	0.265	0.999	-0.0101008421794295	0.0193	0.5989	14004	16757	14424.77
1303296	chr5	rs2020191	151681736	C	T	0.262	0.263	1.0	-0.0092022107647994	0.0193	0.6319	14004	16757	14424.77
1305763	chr5	rs2020189	151681814	A	G	0.262	0.263	1.0	-0.0092022107647994	0.0193	0.6315	14004	16757	14424.77
1300632	chr5	rs77109331	151681903	C	A	0.985	0.985	0.532	0.0034041991335623	0.0953	0.9717	14004	16757	14424.77
1293885	chr5	rs4958299	151682439	C	A	0.738	0.737	1.0	0.0082954970241069	0.0193	0.6661	14004	16757	14424.77
1290867	chr5	rs1422358	151682559	C	T	0.738	0.737	1.0	0.0081963182244858	0.0193	0.6698	14004	16757	14424.77
1293932	chr5	rs1422359	151682595	A	G	0.74	0.738	1.0	0.0088011559530687	0.0193	0.6475	14004	16757	14424.77
1291260	chr5	rs1422360	151682787	G	A	0.738	0.737	1.0	0.0082954970241069	0.0193	0.6658	14004	16757	14424.77
1301655	chr5	rs62394463	151683197	C	T	0.738	0.737	1.0	0.0084045823438103	0.0193	0.6617	14004	16757	14424.77
1293894	chr5	rs62394464	151683254	G	A	0.738	0.737	1.0	0.0084045823438103	0.0193	0.6614	14004	16757	14424.77
1299707	chr5	rs61312249	151683560	T	A	0.737	0.736	0.993	0.0067968490002727	0.0193	0.7256	14004	16757	14424.77
1308600	chr5	rs60277528	151683564	G	T	0.737	0.735	0.994	0.0063001125484799	0.0193	0.7428	14004	16757	14424.77
1291241	chr5	rs61460223	151683570	T	G	0.737	0.735	0.993	0.0067968490002727	0.0193	0.7245	14004	16757	14424.77
1290797	chr5	rs60730573	151683668	A	G	0.855	0.853	0.978	0.0262036654966364	0.0242	0.2783	14004	16757	14424.77
1299808	chr5	rs17445892	151683779	T	C	0.738	0.737	1.0	0.0084045823438103	0.0193	0.6619	14004	16757	14424.77
1290118	chr5	rs60664974	151683858	T	G	0.855	0.853	0.978	0.0262036654966364	0.0242	0.2785	14004	16757	14424.77
1309452	chr5	rs1363424	151683868	G	A	0.738	0.737	1.0	0.0085037404912207	0.0193	0.658	14004	16757	14424.77
1290091	chr5	rs374032286	151684085	T	C	0.982	0.983	0.637	-0.0435966737180782	0.0844	0.6057	12180	15135	12717.91
1287822	chr5	rs10064093	151684323	G	A	0.738	0.737	1.0	0.0085037404912207	0.0193	0.6577	14004	16757	14424.77
1307050	chr5	rs56237127	151684371	A	G	0.928	0.926	0.973	0.0105046326450854	0.0332	0.7524	14004	16757	14424.77
1286552	chr5	rs17113066	151684432	C	T	0.855	0.853	0.978	0.0262036654966364	0.0242	0.2793	14004	16757	14424.77
1299919	chr5	rs10064171	151684573	C	G	0.738	0.737	1.0	0.0086028888072678	0.0193	0.6563	14004	16757	14424.77
1301829	chr5	rs79651516	151684831	C	T	0.974	0.976	0.677	-0.0557030028762507	0.0647	0.3893	14004	16757	14424.77
1304835	chr5	rs72806361	151685160	C	T	0.978	0.98	0.797	-0.0544033888793865	0.0725	0.4531	11922	13266	11880.77
1310194	chr5	rs72806362	151685224	C	T	0.983	0.984	0.649	-0.0344982814075965	0.0978	0.7241	10047	11314	9969.67
1308523	chr5	rs62394469	151685506	G	A	0.929	0.927	0.967	0.0101978249764461	0.0336	0.7616	14004	16757	14424.77
1297909	chr5	rs59408150	151685826	T	C	0.855	0.853	0.978	0.0259016375226531	0.0242	0.2843	14004	16757	14424.77
1303656	chr5	rs60040053	151685827	G	A	0.855	0.853	0.978	0.0259016375226531	0.0242	0.2843	14004	16757	14424.77
1287631	chr5	rs60666977	151685875	G	C	0.855	0.853	0.978	0.0259016375226531	0.0242	0.2846	14004	16757	14424.77
1301993	chr5	rs67686803	151686065	A	G	0.606	0.605	0.843	0.0082954970241069	0.0188	0.6579	14004	16757	14424.77
1305086	chr5	rs1422361	151686722	G	A	0.783	0.778	0.987	0.022299507494767	0.0206	0.2799	14004	16757	14424.77
1303722	chr5	rs55664233	151686897	C	T	0.928	0.926	0.973	0.0096037361426946	0.0332	0.7719	14004	16757	14424.77
1294883	chr5	rs72806363	151686969	C	G	0.957	0.96	0.963	-0.0484972070855493	0.0432	0.2618	14004	16757	14424.77
1297241	chr5	rs72806364	151687679	C	T	0.956	0.958	0.96	-0.0519988063604998	0.0425	0.2211	14004	16757	14424.77
1291965	chr5	rs146078418	151688232	T	A	0.958	0.96	0.951	-0.050104527566688	0.0437	0.2518	14004	16757	14424.77
1293443	chr5	rs62394475	151689284	T	C	0.738	0.736	0.998	0.0080971295874548	0.0193	0.6723	14004	16757	14424.77
1307990	chr5	rs1862285	151689334	A	T	0.738	0.736	0.998	0.0082954970241069	0.0193	0.6659	14004	16757	14424.77
1310464	chr5	rs73279044	151689349	C	T	0.854	0.852	0.98	0.0254045542217263	0.0241	0.2933	14004	16757	14424.77
1295323	chr5	rs62394476	151689970	G	A	0.928	0.926	0.971	0.0105046326450854	0.0332	0.7515	14004	16757	14424.77
1297723	chr5	rs62394477	151690005	C	A	0.782	0.778	0.986	0.021497269010823	0.0206	0.2969	14004	16757	14424.77
1304879	chr5	rs62394478	151690088	C	T	0.928	0.926	0.97	0.0063994795805678	0.0332	0.8469	14004	16757	14424.77
1305569	chr5	rs138987469	151690089	G	A	0.986	0.986	0.675	-0.0992017421200319	0.0949	0.2961	12013	14282	12278.02
1287625	chr5	rs11167578	151690275	G	A	0.854	0.852	0.98	0.0251998010217421	0.0241	0.2967	14004	16757	14424.77
1302882	chr5	rs80194771	151690331	G	A	0.984	0.985	0.863	-0.0625032603532887	0.0855	0.4647	10502	13480	11051.47
1303842	chr5	rs73279045	151691856	C	T	0.855	0.852	0.981	0.0251022847608284	0.0241	0.2985	14004	16757	14424.77
1308433	chr5	rs4958527	151692097	G	C	0.928	0.926	0.972	0.0061013488579762	0.0332	0.854	14004	16757	14424.77
1302904	chr5	rs72806368	151692742	A	G	0.978	0.979	0.809	-0.0515038428671156	0.0719	0.4736	11922	13266	11880.77
1285064	chr5	rs62394479	151692939	T	C	0.928	0.926	0.971	0.0058031292269501	0.0332	0.8624	14004	16757	14424.77
1289382	chr5	rs142146626	151693520	G	C	0.987	0.986	0.765	0.115495977887975	0.0935	0.2166	11500	12520	11546.12
1288726	chr5	rs80091187	151694855	T	C	0.957	0.96	0.972	-0.0478046499481398	0.043	0.2663	14004	16757	14424.77
1303410	chr5	rs67575700	151695025	G	A	0.81	0.81	0.99	0.0067968490002727	0.0217	0.7528	14004	16757	14424.77
1290220	chr5	rs73279051	151695518	G	A	0.855	0.853	0.984	0.0251998010217421	0.0241	0.2957	14004	16757	14424.77
1301967	chr5	rs723427	151695769	G	A	0.978	0.979	0.804	-0.0473956369746291	0.0715	0.5073	11922	13266	11880.77
1301346	chr5	rs13357566	151696166	A	G	0.81	0.81	0.991	0.0068961666878413	0.0217	0.7511	14004	16757	14424.77
1298656	chr5	rs1363419	151696411	A	G	0.957	0.96	0.974	-0.0475004961488543	0.043	0.2689	14004	16757	14424.77
1301686	chr5	rs2348646	151696874	A	C	0.81	0.81	0.991	0.0066975214477213	0.0217	0.7561	14004	16757	14424.77
1292047	chr5	rs17113078	151697266	G	A	0.855	0.852	0.984	0.0243998868235351	0.0241	0.3115	14004	16757	14424.77
1298408	chr5	rs17446143	151697650	C	T	0.956	0.959	0.96	-0.0486021818392175	0.0427	0.2551	14004	16757	14424.77
1295835	chr5	rs66579862	151698615	G	T	0.81	0.81	0.991	0.0066975214477213	0.0217	0.7559	14004	16757	14424.77
1293570	chr5	rs72806373	151698803	C	T	0.957	0.96	0.975	-0.0471964348309747	0.0429	0.2711	14004	16757	14424.77
1287429	chr5	rs56301012	151698804	G	A	0.927	0.925	0.968	0.0044998604248922	0.0331	0.8911	14004	16757	14424.77
1303648	chr5	rs17543304	151699044	G	A	0.927	0.925	0.968	0.0045994064948955	0.0331	0.8902	14004	16757	14424.77
1307875	chr5	rs7722129	151699465	G	C	0.81	0.81	0.991	0.0066975214477213	0.0217	0.7557	14004	16757	14424.77
1303226	chr5	rs1363418	151699834	T	G	0.957	0.96	0.976	-0.0469972723609114	0.0429	0.2732	14004	16757	14424.77
1291557	chr5	rs2881985	151700329	G	C	0.978	0.979	0.819	-0.0503043099097479	0.0714	0.4809	11922	13266	11880.77
1289724	chr5	rs1946226	151700346	C	T	0.855	0.852	0.985	0.0243022925229648	0.0241	0.3123	14004	16757	14424.77
1308825	chr5	rs55826009	151700603	C	T	0.957	0.96	0.976	-0.0476997588774203	0.0429	0.2665	14004	16757	14424.77
1292245	chr5	rs17543421	151701350	T	C	0.957	0.96	0.977	-0.0476997588774203	0.0429	0.266	14004	16757	14424.77
1296224	chr5	rs72806376	151701597	C	T	0.957	0.96	0.975	-0.0471020897690825	0.043	0.273	14004	16757	14424.77
1305590	chr5	rs72806378	151701598	A	G	0.957	0.96	0.974	-0.0492007484476219	0.0428	0.2512	14004	16757	14424.77
1308739	chr5	rs28625684	151701854	T	C	0.81	0.81	0.992	0.0067968490002727	0.0216	0.7538	14004	16757	14424.77
1310375	chr5	rs72806379	151701942	C	T	0.957	0.96	0.978	-0.0478046499481398	0.0429	0.2649	14004	16757	14424.77
1298306	chr5	rs17113089	151702070	A	G	0.975	0.976	0.882	-0.0505987987633697	0.06	0.3994	13014	15757	13429.79
1298970	chr5	rs72806381	151702173	T	A	0.927	0.925	0.968	0.004101577021075	0.0331	0.9027	14004	16757	14424.77
1296982	chr5	rs67427655	151702638	T	A	0.81	0.81	0.992	0.0065981840282271	0.0216	0.7615	14004	16757	14424.77
1290428	chr5	rs7704938	151703103	C	T	0.737	0.736	0.994	0.0064988367398296	0.0193	0.7367	14004	16757	14424.77
1286458	chr5	rs74333069	151703815	C	T	0.794	0.793	0.849	0.0	0.0226	0.9984	14004	16757	14424.77
1290146	chr5	rs72806384	151703958	A	G	0.957	0.96	0.979	-0.047899061319535	0.0429	0.2638	14004	16757	14424.77
1297221	chr5	rs72806385	151704007	G	A	0.957	0.96	0.979	-0.047899061319535	0.0429	0.2639	14004	16757	14424.77
1304745	chr5	rs7726438	151704049	T	C	0.737	0.736	0.993	0.0064988367398296	0.0193	0.7351	14004	16757	14424.77
1295327	chr5	rs57756164	151704052	T	C	0.854	0.852	0.987	0.0246048038572487	0.0241	0.3072	14004	16757	14424.77
1300451	chr5	rs62394492	151704557	T	G	0.927	0.925	0.967	0.0037031349243813	0.0331	0.9105	14004	16757	14424.77
1309548	chr5	rs72806389	151704933	T	C	0.957	0.96	0.98	-0.0480039732984809	0.0429	0.2633	14004	16757	14424.77
1291819	chr5	rs62394493	151705382	C	A	0.927	0.925	0.967	0.0036034995896235	0.0331	0.9139	14004	16757	14424.77
1286005	chr5	rs56019388	151706225	T	G	0.978	0.979	0.825	-0.050398957583852	0.0711	0.4782	11922	13266	11880.77
1285499	chr5	rs117482378	151707736	T	C	0.975	0.976	0.882	-0.0544984253364989	0.06	0.3642	13014	15757	13429.79
1291376	chr5	rs7737302	151708019	C	T	0.81	0.811	0.994	0.0063994795805678	0.0216	0.7664	14004	16757	14424.77
1294477	chr5	rs72806396	151708325	G	A	0.978	0.979	0.827	-0.050398957583852	0.071	0.4779	11922	13266	11880.77
1298354	chr5	rs7704063	151708635	A	C	0.81	0.81	0.994	0.0065981840282271	0.0216	0.7584	14004	16757	14424.77
1299445	chr5	rs1035401	151709678	T	C	0.957	0.96	0.984	-0.0482977854077521	0.0428	0.2593	14004	16757	14424.77
1299581	chr5	rs1035400	151709900	A	G	0.81	0.811	0.995	0.0062007356416035	0.0216	0.776	14004	16757	14424.77
1308119	chr5	rs2112538	151711392	G	T	0.957	0.96	0.985	-0.0484972070855493	0.0428	0.2576	14004	16757	14424.77
1286352	chr5	rs138111311	151712156	G	A	0.98	0.98	0.665	-0.0700040968887733	0.0742	0.3456	14004	16757	14424.77
1301681	chr5	rs72806400	151712286	C	T	0.978	0.979	0.833	-0.049400350295127	0.0708	0.486	11922	13266	11880.77
1301858	chr5	rs17113105	151712287	A	G	0.957	0.96	0.986	-0.0486966685402845	0.0428	0.2555	14004	16757	14424.77
1304730	chr5	rs72806402	151712525	C	A	0.978	0.979	0.833	-0.0490957108440633	0.0708	0.4882	11922	13266	11880.77
1297223	chr5	rs17113106	151712952	A	G	0.878	0.875	0.963	0.0376040223973664	0.0262	0.1518	14004	16757	14424.77
1286751	chr5	rs117404646	151713153	C	T	0.984	0.985	0.794	-0.0244976316004002	0.0848	0.7723	11315	14058	11730.79
1303926	chr5	rs2348647	151714361	C	A	0.81	0.811	0.996	0.0058031292269501	0.0216	0.7878	14004	16757	14424.77
1299866	chr5	rs2348648	151714570	C	T	0.957	0.96	0.989	-0.0480984034910313	0.0427	0.2608	14004	16757	14424.77
1286690	chr5	rs117969409	151715311	G	A	0.975	0.976	0.883	-0.0575973336805821	0.0602	0.3389	13014	15757	13429.79
1297224	chr5	rs17543712	151715526	C	G	0.957	0.96	0.99	-0.0475948788076838	0.0427	0.2647	14004	16757	14424.77
1307422	chr5	rs1422350	151715667	C	T	0.854	0.852	0.993	0.0243022925229648	0.024	0.3116	14004	16757	14424.77
1285385	chr5	rs4958300	151716079	A	G	0.81	0.81	0.997	0.0065981840282271	0.0216	0.7593	14004	16757	14424.77
1301432	chr5	rs1363415	151716695	C	T	0.854	0.852	0.993	0.0248974696545107	0.024	0.3	14004	16757	14424.77
1308044	chr5	rs1363414	151716974	A	G	0.853	0.851	0.991	0.0238044133801613	0.0239	0.3185	14004	16757	14424.77
1289018	chr5	rs73280928	151717340	C	A	0.854	0.852	0.992	0.0250047589895661	0.024	0.2966	14004	16757	14424.77
1288419	chr5	rs68155174	151717918	A	G	0.81	0.811	0.998	0.0063994795805678	0.0216	0.7656	14004	16757	14424.77
1309652	chr5	rs73280931	151718023	T	G	0.854	0.852	0.992	0.0250047589895661	0.024	0.2972	14004	16757	14424.77
1292843	chr5	rs72808303	151718049	C	T	0.978	0.98	0.841	-0.0497996735526059	0.0705	0.4796	11922	13266	11880.77
1306195	chr5	rs73280933	151718431	C	T	0.854	0.852	0.992	0.0250047589895661	0.024	0.2969	14004	16757	14424.77
1289500	chr5	rs11959224	151718743	A	G	0.81	0.811	0.998	0.0063994795805678	0.0216	0.7667	14004	16757	14424.77
1290194	chr5	rs6876461	151719391	T	C	0.81	0.81	0.997	0.0068961666878413	0.0216	0.7497	14004	16757	14424.77
1286148	chr5	rs370803136	151722679	G	T	0.968	0.969	0.796	-0.0641972460452074	0.0541	0.2354	14004	16757	14424.77
1292196	chr5	rs375588261	151725502	G	A	0.981	0.981	0.671	-0.0706048843675517	0.0766	0.357	14004	16757	14424.77
1309877	chr5	rs60161211	151726488	G	A	0.854	0.852	0.991	0.0259016375226531	0.024	0.2803	14004	16757	14424.77
1303500	chr5	rs4958529	151727891	T	C	0.81	0.81	0.999	0.0060019521956343	0.0216	0.7813	14004	16757	14424.77
1285257	chr5	rs56656211	151727919	C	T	0.854	0.852	0.991	0.0262036654966364	0.024	0.2756	14004	16757	14424.77
1303697	chr5	rs61522636	151728177	A	G	0.854	0.852	0.991	0.0266029817945341	0.024	0.2684	14004	16757	14424.77
1292764	chr5	rs140944047	151728477	T	A	0.97	0.972	0.696	-0.0140989243795016	0.0605	0.8153	14004	16757	14424.77
1301860	chr5	rs72808307	151728607	G	A	0.958	0.96	0.998	-0.0469972723609114	0.0427	0.27	14004	16757	14424.77
1285133	chr5	rs766895	151728631	G	A	0.958	0.96	0.998	-0.0469972723609114	0.0427	0.27	14004	16757	14424.77
1302553	chr5	rs73280942	151729224	T	G	0.854	0.852	0.991	0.0264958638039652	0.024	0.2689	14004	16757	14424.77
1286360	chr5	rs7703937	151729454	T	C	0.81	0.81	1.0	0.0063994795805678	0.0216	0.7682	14004	16757	14424.77
1298398	chr5	rs62394495	151729697	T	C	0.927	0.925	0.978	-0.0001000050003333	0.0328	0.9983	14004	16757	14424.77
1302047	chr5	rs17446807	151730104	T	C	0.928	0.926	0.969	9.99950003332973e-05	0.0333	0.9981	14004	16757	14424.77
1303197	chr5	rs114133296	151730255	G	A	0.958	0.96	0.999	-0.0469029460862576	0.0426	0.2716	14004	16757	14424.77
1299798	chr5	rs72808310	151730307	T	C	0.956	0.959	0.993	-0.0534007767271153	0.0419	0.2022	14004	16757	14424.77
1297214	chr5	rs17446828	151731007	A	G	0.81	0.811	0.999	0.00730326611012	0.0216	0.736	14004	16757	14424.77
1309262	chr5	rs56741013	151731132	C	A	0.854	0.852	0.991	0.0259990758686168	0.024	0.2781	14004	16757	14424.77
1302760	chr5	rs17113138	151731277	G	T	0.81	0.81	1.0	0.0059025456526138	0.0215	0.7829	14004	16757	14424.77
1290050	chr5	rs17113141	151732441	A	G	0.854	0.852	0.991	0.0260965047212743	0.024	0.2777	14004	16757	14424.77
1295562	chr5	rs59086178	151732655	C	T	0.854	0.852	0.991	0.0258041896815329	0.024	0.2827	14004	16757	14424.77
1294879	chr5	rs56221251	151733019	A	C	0.81	0.81	1.0	0.0055048206344449	0.0215	0.7987	14004	16757	14424.77
1285614	chr5	rs62394496	151733038	C	A	0.927	0.925	0.981	-0.0010005003335835	0.0328	0.9748	14004	16757	14424.77
1285509	chr5	rs17113145	151733056	C	T	0.81	0.81	1.0	0.0055048206344449	0.0215	0.7995	14004	16757	14424.77
1296949	chr5	rs183946978	151733907	A	T	0.969	0.968	0.689	0.0093957216403621	0.0582	0.8719	14004	16757	14424.77
1303499	chr5	rs1010254	151734109	C	T	0.81	0.81	1.0	0.0056042667198317	0.0215	0.7966	14004	16757	14424.77
1287839	chr5	rs6870097	151734471	A	T	0.81	0.81	1.0	0.0055048206344449	0.0215	0.7994	14004	16757	14424.77
1293859	chr5	rs6870816	151734701	G	T	0.809	0.81	1.0	0.0053954185169075	0.0215	0.8008	14004	16757	14424.77
1296407	chr5	rs6896780	151735124	T	C	0.809	0.81	0.999	0.0049974917102918	0.0215	0.8178	14004	16757	14424.77
1301880	chr5	rs149139046	151735198	A	G	0.946	0.944	0.722	0.0390957053401303	0.0437	0.3711	14004	16757	14424.77
1302100	chr5	rs62394497	151735259	G	A	0.928	0.926	0.974	-0.0008003201707691	0.0332	0.9813	14004	16757	14424.77
1298721	chr5	rs60548470	151735407	A	G	0.854	0.852	0.99	0.0259990758686168	0.024	0.279	14004	16757	14424.77
1290190	chr5	rs141510711	151735598	C	T	0.98	0.98	0.675	-0.066503116358279	0.0734	0.3652	14004	16757	14424.77
1306976	chr5	rs10043555	151736565	A	G	0.854	0.852	0.99	0.0267977123853779	0.024	0.2646	14004	16757	14424.77
1286072	chr5	rs17113158	151736744	C	G	0.975	0.976	0.877	-0.0544033888793865	0.0607	0.37	13014	15757	13429.79
1309128	chr5	rs1002798	151737056	A	G	0.854	0.852	0.989	0.0266029817945341	0.024	0.2678	14004	16757	14424.77
1295374	chr5	rs78259450	151737122	G	C	0.95	0.95	0.767	0.0565031992337321	0.0439	0.1981	14004	16757	14424.77
1297896	chr5	rs55696736	151737519	A	G	0.927	0.925	0.986	-0.0016012813669738	0.0327	0.9618	14004	16757	14424.77
1290131	chr5	rs17447016	151737559	A	C	0.956	0.959	0.992	-0.0534007767271153	0.0422	0.2053	14004	16757	14424.77
1285837	chr5	rs10223089	151738437	A	G	0.729	0.726	1.0	0.0058031292269501	0.019	0.7592	14004	16757	14424.77
1305259	chr5	rs10223090	151738490	A	G	0.854	0.851	0.989	0.027799974857679	0.024	0.2464	14004	16757	14424.77
1296202	chr5	rs2161291	151738612	G	A	0.726	0.724	1.0	0.003902375817241	0.0189	0.8388	14004	16757	14424.77
1302135	chr5	rs10223235	151738746	G	C	0.77	0.766	1.0	0.0168964476597299	0.0201	0.4013	14004	16757	14424.77
1295211	chr5	rs138378181	151738883	C	T	0.989	0.987	0.683	0.1081007577627	0.1082	0.3176	11106	13710	11458.63
1286623	chr5	rs2016865	151739218	G	A	0.726	0.724	1.01	0.0037031349243813	0.0189	0.8448	14004	16757	14424.77
1290315	chr5	rs1006969	151739333	A	G	0.726	0.724	1.01	0.0038027603329278	0.0189	0.8405	14004	16757	14424.77
1290528	chr5	rs2112537	151739471	T	A	0.853	0.851	0.99	0.0264958638039652	0.0239	0.2676	14004	16757	14424.77
1298883	chr5	rs9324725	151739672	G	A	0.77	0.766	1.0	0.0171029078996623	0.0201	0.3943	14004	16757	14424.77
1286537	chr5	rs4552577	151740097	T	C	0.726	0.724	1.0	0.004001981379298	0.0189	0.8319	14004	16757	14424.77
1284901	chr5	rs149475880	151740367	C	T	0.986	0.988	0.764	-0.107395919019897	0.1062	0.3119	9071	11590	9414.7
1293185	chr5	rs4552578	151740606	T	C	0.726	0.724	1.0	0.0044998604248922	0.0189	0.8116	14004	16757	14424.77
1309496	chr5	rs12110035	151740701	G	C	0.726	0.724	1.0	0.004201162744548	0.0189	0.824	14004	16757	14424.77
1286810	chr5	rs114626875	151740939	G	A	0.956	0.958	0.993	-0.0568984476340911	0.0418	0.174	14004	16757	14424.77
1295292	chr5	rs55920366	151741037	G	A	0.956	0.958	0.998	-0.0555972801024095	0.0418	0.1837	14004	16757	14424.77
1296205	chr5	rs72808320	151741858	G	C	0.976	0.977	0.855	-0.0618966805401821	0.0669	0.3548	11922	13266	11880.77
1294842	chr5	rs62394500	151741947	A	T	0.77	0.765	1.0	0.0176041339483571	0.0201	0.3811	14004	16757	14424.77
1299507	chr5	rs918462	151742571	A	G	0.77	0.765	1.0	0.0177023841130051	0.0201	0.3789	14004	16757	14424.77
1290835	chr5	rs918461	151742652	G	A	0.726	0.724	1.0	0.0044998604248922	0.0189	0.8104	14004	16757	14424.77
1307480	chr5	rs918460	151742696	G	A	0.726	0.724	1.0	0.0044998604248922	0.0189	0.8105	14004	16757	14424.77
1310313	chr5	rs72808322	151742736	G	A	0.956	0.958	0.998	-0.05519563546795	0.0418	0.187	14004	16757	14424.77
1290860	chr5	rs72808324	151742995	T	C	0.956	0.958	0.997	-0.0551005327305046	0.0418	0.1877	14004	16757	14424.77
1307167	chr5	rs10059148	151743223	T	A	0.726	0.724	1.0	0.0047984689115734	0.0189	0.8012	14004	16757	14424.77
1290212	chr5	rs62394501	151743366	C	T	0.919	0.916	0.998	-0.0007002451143934	0.0309	0.983	14004	16757	14424.77
1290581	chr5	rs138934875	151743571	C	G	0.976	0.975	0.756	0.0320024161254944	0.0635	0.614	14004	16757	14424.77
1288022	chr5	rs62394502	151743770	G	T	0.726	0.724	1.0	0.0044998604248922	0.019	0.8113	14004	16757	14424.77
1295345	chr5	rs72808326	151743811	G	A	0.956	0.958	0.997	-0.0544033888793865	0.0418	0.1932	14004	16757	14424.77
1297905	chr5	rs114309942	151743915	G	A	0.956	0.958	0.997	-0.0544033888793865	0.0418	0.1935	14004	16757	14424.77
1294122	chr5	rs78236237	151744017	T	C	0.868	0.868	0.722	0.0033045340083004	0.0292	0.9092	14004	16757	14424.77
1288048	chr5	rs55655970	151744073	T	C	0.723	0.721	0.998	0.004201162744548	0.0189	0.8234	14004	16757	14424.77
1299130	chr5	rs61254880	151744560	G	A	0.724	0.722	0.999	0.0044998604248922	0.0189	0.8109	14004	16757	14424.77
1309773	chr5	rs61579841	151744636	T	C	0.723	0.721	0.998	0.0044003044444822	0.0189	0.8173	14004	16757	14424.77
1291680	chr5	rs11950114	151745065	G	T	0.919	0.916	0.997	-0.0007002451143934	0.0309	0.9829	14004	16757	14424.77
1306367	chr5	rs10477015	151745541	T	G	0.77	0.766	0.996	0.0176041339483571	0.0201	0.3824	14004	16757	14424.77
1304363	chr5	rs10477016	151745687	C	T	0.77	0.766	0.995	0.0176041339483571	0.0201	0.3833	14004	16757	14424.77
1297608	chr5	rs1592895	151745833	A	G	0.726	0.724	0.999	0.0046989426564652	0.019	0.8061	14004	16757	14424.77
1290782	chr5	rs79617533	151746076	T	C	0.855	0.852	0.98	0.0284027945161868	0.0241	0.2399	14004	16757	14424.77
1292972	chr5	rs1592896	151746085	G	T	0.956	0.958	0.996	-0.0536961790038609	0.0418	0.1993	14004	16757	14424.77
1301656	chr5	rs62394506	151746145	G	C	0.919	0.916	0.997	-0.0006001800720324	0.0309	0.9837	14004	16757	14424.77
1307029	chr5	rs72808328	151746310	G	A	0.956	0.958	0.995	-0.0536012187552047	0.0418	0.1999	14004	16757	14424.77
1295172	chr5	rs62394507	151746451	G	A	0.726	0.724	0.998	0.0046989426564652	0.019	0.8052	14004	16757	14424.77
1305162	chr5	rs72808330	151746569	A	G	0.956	0.958	0.995	-0.0532952970582236	0.0418	0.2022	14004	16757	14424.77
1292623	chr5	rs11954622	151746734	T	C	0.726	0.724	0.997	0.0046989426564652	0.019	0.8049	14004	16757	14424.77
1287933	chr5	rs141314942	151747050	A	G	0.988	0.987	0.839	0.113498313776424	0.0969	0.2416	10813	12028	10972.74
1294584	chr5	rs991637	151748808	C	A	0.956	0.958	0.996	-0.0517039049923374	0.0417	0.2146	14004	16757	14424.77
1300889	chr5	rs991636	151748849	A	G	0.726	0.723	0.992	0.0055048206344449	0.019	0.7738	14004	16757	14424.77
1301323	chr5	rs991635	151748921	A	G	0.956	0.958	0.993	-0.0527996915922012	0.0418	0.2067	14004	16757	14424.77
1308085	chr5	rs991634	151749200	A	T	0.726	0.724	0.993	0.0046989426564652	0.019	0.8062	14004	16757	14424.77
1303145	chr5	rs58797938	151749686	C	T	0.964	0.963	0.611	0.0278972284172359	0.0571	0.6245	14004	16757	14424.77
1302469	chr5	rs115672114	151749774	G	T	0.956	0.958	0.991	-0.0523991687992084	0.0419	0.2111	14004	16757	14424.77
1285115	chr5	rs145571675	151749816	A	G	0.956	0.958	0.991	-0.0521041493573948	0.0419	0.2133	14004	16757	14424.77
1307963	chr5	rs34598240	151749891	G	A	0.726	0.724	0.99	0.0045994064948955	0.0191	0.8078	14004	16757	14424.77
1288837	chr5	rs56093149	151749902	G	A	0.918	0.915	0.992	-0.000200020002667	0.0309	0.9936	14004	16757	14424.77
1300832	chr5	rs75674626	151750378	T	C	0.984	0.986	0.867	-0.0964007742863544	0.0911	0.2902	9872	10654	9807.77
1288582	chr5	rs56261934	151750431	C	A	0.956	0.958	0.989	-0.0517986852338873	0.0419	0.2163	14004	16757	14424.77
1290277	chr5	rs55693068	151750439	T	A	0.976	0.977	0.848	-0.0582013104087528	0.0667	0.3833	11922	13266	11880.77
1287383	chr5	rs4958530	151750504	A	G	0.727	0.724	0.989	0.0047984689115734	0.0191	0.7999	14004	16757	14424.77
1298977	chr5	rs7713838	151750846	C	A	0.771	0.766	0.984	0.0172994970780611	0.0203	0.3936	14004	16757	14424.77
1300528	chr5	rs116841993	151751145	C	G	0.975	0.976	0.862	-0.0546990875223834	0.0613	0.3724	13014	15757	13429.79
1306789	chr5	rs17447280	151751433	T	C	0.919	0.916	0.996	-0.0003000450090019	0.0309	0.9922	14004	16757	14424.77
1296590	chr5	rs1422354	151751720	C	T	0.726	0.724	0.985	0.0047984689115734	0.0191	0.8003	14004	16757	14424.77
1294146	chr5	rs1422352	151751857	T	C	0.726	0.724	0.984	0.0048979852621919	0.0191	0.7963	14004	16757	14424.77
1289185	chr5	rs6579934	151751880	C	T	0.77	0.765	0.979	0.0173977771764203	0.0203	0.3916	14004	16757	14424.77
1306471	chr5	rs1363417	151752447	A	G	0.725	0.723	0.981	0.0060019521956343	0.0191	0.7552	14004	16757	14424.77
1296139	chr5	rs1363416	151752458	C	A	0.725	0.723	0.98	0.0060019521956343	0.0191	0.7548	14004	16757	14424.77
1295057	chr5	rs994615	151753602	C	T	0.726	0.723	0.979	0.0056042667198317	0.0191	0.7688	14004	16757	14424.77
1295703	chr5	rs59339342	151754313	A	G	0.855	0.852	0.961	0.0270021387025708	0.0244	0.2682	14004	16757	14424.77
1299845	chr5	rs1422349	151754660	C	T	0.726	0.724	0.979	0.0060019521956343	0.0192	0.7543	14004	16757	14424.77
1296545	chr5	rs1422348	151754845	A	G	0.323	0.319	0.864	0.0189002595004805	0.0194	0.33	14004	16757	14424.77
1291156	chr5	rs1363413	151754989	C	T	0.956	0.958	0.983	-0.0494949124461712	0.0421	0.2388	14004	16757	14424.77
1287612	chr5	rs72808338	151755461	C	T	0.956	0.959	0.98	-0.0515986041477272	0.0422	0.221	14004	16757	14424.77
1290660	chr5	rs6860799	151755462	A	G	0.726	0.723	0.975	0.0067968490002727	0.0192	0.7246	14004	16757	14424.77
1298532	chr5	rs73280996	151755922	C	T	0.908	0.909	0.912	-0.0050024916227914	0.0309	0.8718	14004	16757	14424.77
1304250	chr5	rs4958301	151756016	G	T	0.728	0.726	0.959	0.0055048206344449	0.0194	0.7747	14004	16757	14424.77
1295456	chr5	rs6866637	151756225	G	C	0.742	0.745	0.94	-0.0272992569378225	0.02	0.1726	14004	16757	14424.77
1300243	chr5	rs55917590	151756309	G	T	0.955	0.958	0.974	-0.0570043080677942	0.042	0.175	14004	16757	14424.77
1285782	chr5	rs55726523	151756407	C	T	0.953	0.956	0.964	-0.0370997639570267	0.0412	0.3674	14004	16757	14424.77
1292353	chr5	rs6866565	151756408	A	G	0.741	0.744	0.941	-0.0259949602770859	0.0199	0.1927	14004	16757	14424.77
1287122	chr5	rs55689355	151756636	C	G	0.955	0.957	0.932	-0.0416973775562091	0.0427	0.3279	14004	16757	14424.77
1296967	chr5	rs17544525	151756719	A	C	0.956	0.959	0.957	-0.0475004961488543	0.0428	0.2671	14004	16757	14424.77
1308300	chr5	rs56091570	151756828	A	G	0.957	0.96	0.971	-0.0492007484476219	0.0431	0.2532	14004	16757	14424.77
1301830	chr5	rs2194085	151756995	C	G	0.721	0.72	0.944	-0.0127003085782322	0.0194	0.5143	14004	16757	14424.77
1293286	chr5	rs957211	151757858	T	A	0.958	0.96	0.973	-0.0499993949944177	0.0432	0.247	14004	16757	14424.77
1285419	chr5	rs1363411	151757965	G	A	0.589	0.593	0.952	-0.0264979913062283	0.0177	0.133	14004	16757	14424.77
1287016	chr5	rs61414607	151758322	A	G	0.907	0.909	0.917	-0.0186019483996616	0.0306	0.5426	14004	16757	14424.77
1291262	chr5	rs10515658	151758452	C	T	0.958	0.96	0.975	-0.0499993949944177	0.0432	0.2472	14004	16757	14424.77
1289872	chr5	rs72808345	151759695	G	A	0.957	0.96	0.964	-0.0529051189949894	0.043	0.2182	14004	16757	14424.77
1295509	chr5	rs2348421	151759901	T	C	0.958	0.96	0.976	-0.0492952917248775	0.0433	0.2547	14004	16757	14424.77
1306022	chr5	rs2348422	151759909	G	A	0.958	0.96	0.976	-0.0492007484476219	0.0433	0.2556	14004	16757	14424.77
1308651	chr5	rs56035552	151760275	T	C	0.958	0.96	0.977	-0.0490011864330638	0.0433	0.257	14004	16757	14424.77
1304337	chr5	rs888878	151760283	C	T	0.958	0.96	0.977	-0.0486966685402845	0.0433	0.2601	14004	16757	14424.77
1310294	chr5	rs2348423	151760320	A	G	0.587	0.59	0.965	-0.0251024465608414	0.0175	0.1521	14004	16757	14424.77
1307852	chr5	rs888877	151760425	C	T	0.958	0.96	0.978	-0.050104527566688	0.0432	0.2466	14004	16757	14424.77
1303743	chr5	rs72808347	151760491	G	C	0.958	0.961	0.979	-0.0495999919914836	0.0433	0.2512	14004	16757	14424.77
1306353	chr5	rs111302028	151761686	C	T	0.958	0.961	0.981	-0.0488016642355575	0.0433	0.259	14004	16757	14424.77
1291103	chr5	rs72808348	151761779	G	A	0.958	0.96	0.978	-0.0511038386512114	0.0432	0.2372	14004	16757	14424.77
1288689	chr5	rs56245652	151762153	A	G	0.958	0.961	0.981	-0.0488016642355575	0.0433	0.2595	14004	16757	14424.77
1290978	chr5	rs111899413	151762449	G	A	0.958	0.961	0.983	-0.0488016642355575	0.0433	0.2593	14004	16757	14424.77
1299618	chr5	rs141463741	151762570	G	A	0.958	0.961	0.982	-0.0476997588774203	0.0434	0.2713	14004	16757	14424.77
1294419	chr5	rs149568676	151762572	T	G	0.958	0.961	0.982	-0.0476997588774203	0.0434	0.2715	14004	16757	14424.77
1304172	chr5	rs56125782	151762785	A	G	0.958	0.961	0.985	-0.0486966685402845	0.0433	0.2606	14004	16757	14424.77
1310061	chr5	rs56382127	151762804	C	T	0.958	0.961	0.985	-0.0486966685402845	0.0433	0.261	14004	16757	14424.77
1306034	chr5	rs55761989	151763170	G	A	0.958	0.961	0.987	-0.0484027392281675	0.0433	0.2632	14004	16757	14424.77
1297698	chr5	rs10042796	151763272	C	A	0.909	0.91	0.934	-0.0197028322758684	0.0305	0.5187	14004	16757	14424.77
1289792	chr5	rs10045708	151763278	T	G	0.908	0.91	0.936	-0.021203207651103	0.0304	0.4865	14004	16757	14424.77
1296335	chr5	rs72791404	151763395	C	T	0.958	0.961	0.987	-0.0484027392281675	0.0433	0.2635	14004	16757	14424.77
1285815	chr5	rs72791406	151763931	A	G	0.958	0.961	0.989	-0.0484027392281675	0.0433	0.2627	14004	16757	14424.77
1293774	chr5	rs72791407	151764032	A	T	0.958	0.961	0.989	-0.0484027392281675	0.0433	0.2629	14004	16757	14424.77
1306174	chr5	rs72791408	151764118	T	C	0.958	0.961	0.989	-0.0480039732984809	0.0433	0.2673	14004	16757	14424.77
1305107	chr5	rs72791409	151764242	A	C	0.958	0.961	0.99	-0.0482977854077521	0.0433	0.2637	14004	16757	14424.77
1302364	chr5	rs72791410	151764437	T	C	0.958	0.961	0.99	-0.0482977854077521	0.0433	0.2646	14004	16757	14424.77
1288841	chr5	rs72791411	151764658	T	A	0.959	0.961	0.985	-0.0469972723609114	0.0435	0.2804	14004	16757	14424.77
1298900	chr5	rs55715312	151764664	G	A	0.959	0.961	0.986	-0.0469972723609114	0.0435	0.2804	14004	16757	14424.77
1300877	chr5	rs10515660	151764812	G	T	0.959	0.961	0.991	-0.0480039732984809	0.0432	0.2673	14004	16757	14424.77
1304494	chr5	rs10515661	151764869	G	C	0.959	0.961	0.991	-0.0476997588774203	0.0432	0.2697	14004	16757	14424.77
1295722	chr5	rs72791413	151765262	T	C	0.959	0.961	0.992	-0.0475948788076838	0.0432	0.2709	14004	16757	14424.77
1286644	chr5	rs72791415	151765271	C	A	0.959	0.961	0.993	-0.0478046499481398	0.0432	0.2689	14004	16757	14424.77
1302829	chr5	rs2348424	151765489	A	G	0.588	0.591	0.99	-0.0240980393840575	0.0173	0.164	14004	16757	14424.77
1302887	chr5	rs1156932	151765866	C	T	0.959	0.961	0.994	-0.0480039732984809	0.0432	0.2672	14004	16757	14424.77
1298588	chr5	rs1156933	151765879	C	T	0.959	0.961	0.994	-0.0480039732984809	0.0432	0.2672	14004	16757	14424.77
1307018	chr5	rs1156934	151766087	G	A	0.588	0.591	0.991	-0.0243029385231735	0.0173	0.1599	14004	16757	14424.77
1287866	chr5	rs2348425	151766276	C	G	0.959	0.961	0.995	-0.0480984034910313	0.0432	0.2654	14004	16757	14424.77
1293065	chr5	rs1319549	151766284	C	T	0.959	0.961	0.995	-0.048203336386541	0.0432	0.2651	14004	16757	14424.77
1297558	chr5	rs4392608	151766400	G	A	0.959	0.961	0.995	-0.0482977854077521	0.0432	0.2642	14004	16757	14424.77
1302465	chr5	rs2348426	151766420	A	G	0.959	0.961	0.995	-0.0482977854077521	0.0432	0.2643	14004	16757	14424.77
1286771	chr5	rs79071151	151766464	C	T	0.959	0.961	0.995	-0.0482977854077521	0.0432	0.2642	14004	16757	14424.77
1285031	chr5	rs1541651	151766738	T	G	0.959	0.961	0.996	-0.0482977854077521	0.0432	0.2639	14004	16757	14424.77
1301231	chr5	rs1541652	151766805	A	G	0.959	0.961	0.996	-0.0482977854077521	0.0432	0.2635	14004	16757	14424.77
1298901	chr5	rs1541653	151766890	T	C	0.959	0.961	0.996	-0.0484972070855493	0.0432	0.2618	14004	16757	14424.77
1299199	chr5	rs1422356	151767124	G	C	0.959	0.961	0.996	-0.0486021818392175	0.0432	0.261	14004	16757	14424.77
1306780	chr5	rs80126375	151767156	A	C	0.984	0.982	0.909	0.0784968981407531	0.0725	0.2789	12467	15217	12886.31
1300205	chr5	rs72791419	151767333	A	G	0.959	0.961	0.996	-0.0486021818392175	0.0432	0.2605	14004	16757	14424.77
1298661	chr5	rs10515662	151767513	T	C	0.959	0.961	0.996	-0.0484972070855493	0.0432	0.2614	14004	16757	14424.77
1294063	chr5	rs982418	151767658	T	C	0.959	0.961	0.997	-0.0488016642355575	0.0432	0.2587	14004	16757	14424.77
1286698	chr5	rs982419	151767930	G	C	0.588	0.591	0.994	-0.0243029385231735	0.0173	0.1597	14004	16757	14424.77
1291242	chr5	rs1363420	151768248	C	T	0.959	0.961	0.998	-0.0494949124461712	0.0432	0.2517	14004	16757	14424.77
1296760	chr5	rs1363421	151768372	C	T	0.959	0.961	0.999	-0.0497050825796673	0.0432	0.2501	14004	16757	14424.77
1307642	chr5	rs10515663	151768621	C	T	0.959	0.961	1.0	-0.0499993949944177	0.0432	0.2474	14004	16757	14424.77
1301212	chr5	rs79782550	151768702	T	C	0.987	0.986	0.876	0.0577970987262168	0.0866	0.5044	11358	14108	11777.31
1310012	chr5	rs10476783	151768955	G	A	0.588	0.591	0.996	-0.0249999098013234	0.0173	0.148	14004	16757	14424.77
1295222	chr5	rs72791420	151769008	A	G	0.959	0.961	1.0	-0.0501991563328521	0.0432	0.2454	14004	16757	14424.77
1286518	chr5	rs72791421	151769017	G	T	0.959	0.961	1.0	-0.0501991563328521	0.0432	0.2451	14004	16757	14424.77
1305064	chr5	rs72791422	151769637	T	C	0.959	0.961	1.0	-0.0501991563328521	0.0432	0.2453	14004	16757	14424.77
1299179	chr5	rs72791423	151769739	T	C	0.959	0.961	1.0	-0.0501991563328521	0.0432	0.2454	14004	16757	14424.77
1286482	chr5	rs118114024	151770133	A	T	0.95	0.949	0.905	-0.001300845733048	0.0406	0.9736	14004	16757	14424.77
1286048	chr5	rs72791424	151770452	A	C	0.959	0.961	1.0	-0.0501991563328521	0.0432	0.2456	14004	16757	14424.77
1299263	chr5	rs72791425	151770646	A	G	0.959	0.961	1.0	-0.050104527566688	0.0432	0.2457	14004	16757	14424.77
1299712	chr5	rs55911705	151770988	G	A	0.959	0.961	1.0	-0.050104527566688	0.0432	0.2457	14004	16757	14424.77
1300837	chr5	rs56074869	151770989	T	A	0.959	0.961	1.0	-0.050104527566688	0.0432	0.2457	14004	16757	14424.77
1295988	chr5	rs982714	151771103	C	T	0.959	0.961	1.0	-0.050104527566688	0.0432	0.2458	14004	16757	14424.77
1302023	chr5	rs73799615	151771131	G	A	0.97	0.969	0.563	0.0575044650684261	0.0662	0.3848	14004	16757	14424.77
1302989	chr5	rs982715	151771186	A	C	0.959	0.961	1.0	-0.050104527566688	0.0432	0.2461	14004	16757	14424.77
1305717	chr5	rs982716	151771356	C	T	0.959	0.961	1.0	-0.0471020897690825	0.0431	0.2743	14004	16757	14424.77
1287748	chr5	rs182211154	151771375	T	C	0.976	0.973	0.793	0.0927979358513521	0.0636	0.1445	13014	15757	13429.79
1285366	chr5	rs4958303	151771673	A	T	0.959	0.961	1.0	-0.0499993949944177	0.0432	0.2468	14004	16757	14424.77
1291939	chr5	rs4958531	151771838	T	C	0.959	0.961	1.0	-0.050104527566688	0.0432	0.2466	14004	16757	14424.77
1305971	chr5	rs4958532	151771852	G	A	0.959	0.961	1.0	-0.0499993949944177	0.0432	0.2469	14004	16757	14424.77
1296502	chr5	rs1895245	151772055	G	T	0.959	0.961	1.0	-0.0499993949944177	0.0432	0.2475	14004	16757	14424.77
1309553	chr5	rs1422357	151772230	C	A	0.959	0.961	1.0	-0.0499993949944177	0.0432	0.2475	14004	16757	14424.77
1299349	chr5	rs17545297	151772976	A	G	0.959	0.961	1.0	-0.0499047851286405	0.0432	0.2481	14004	16757	14424.77
1307547	chr5	rs3792906	151773331	T	C	0.588	0.591	0.998	-0.0238010101859522	0.0172	0.167	14004	16757	14424.77
1305909	chr5	rs3792907	151773382	C	T	0.959	0.961	1.0	-0.0499047851286405	0.0432	0.2484	14004	16757	14424.77
1309473	chr5	rs17545332	151773421	T	C	0.959	0.961	1.0	-0.0499047851286405	0.0432	0.2484	14004	16757	14424.77
1309593	chr5	rs17545367	151773694	A	T	0.959	0.961	1.0	-0.0495999919914836	0.0432	0.2512	14004	16757	14424.77
1307179	chr5	rs17448276	151773823	A	G	0.977	0.979	0.858	-0.0723019117554052	0.0689	0.2938	11922	13266	11880.77
1306734	chr5	rs72791429	151773902	A	C	0.959	0.961	1.0	-0.0495999919914836	0.0432	0.2511	14004	16757	14424.77
1303308	chr5	rs3828683	151773908	C	T	0.588	0.591	0.998	-0.0238010101859522	0.0172	0.1681	14004	16757	14424.77
1299619	chr5	rs3828684	151774003	G	A	0.959	0.961	1.0	-0.0499047851286405	0.0432	0.2486	14004	16757	14424.77
1306454	chr5	rs72791432	151774144	T	C	0.959	0.961	1.0	-0.0497050825796673	0.0432	0.25	14004	16757	14424.77
1308182	chr5	rs3828685	151774271	G	A	0.369	0.365	0.959	0.0147014028528927	0.0179	0.4113	14004	16757	14424.77
1304182	chr5	rs72791434	151774288	C	A	0.959	0.961	1.0	-0.0497050825796673	0.0432	0.2504	14004	16757	14424.77
1295098	chr5	rs72791435	151774305	G	A	0.959	0.961	1.0	-0.0497050825796673	0.0432	0.2505	14004	16757	14424.77
1285998	chr5	rs17448379	151774522	A	G	0.959	0.961	1.0	-0.0497050825796673	0.0432	0.2506	14004	16757	14424.77
1310199	chr5	rs17448407	151774615	T	G	0.959	0.961	1.0	-0.0497050825796673	0.0432	0.2508	14004	16757	14424.77
1305374	chr5	rs4958534	151774746	A	G	0.959	0.961	1.0	-0.0497050825796673	0.0432	0.2508	14004	16757	14424.77
1296857	chr5	rs17545590	151774786	C	T	0.978	0.98	0.867	-0.0858956360237757	0.0693	0.2155	11922	13266	11880.77
1300770	chr5	rs4958535	151775064	C	G	0.959	0.961	1.0	-0.0495999919914836	0.0432	0.251	14004	16757	14424.77
1304787	chr5	rs3763130	151775325	G	T	0.959	0.961	1.0	-0.0495999919914836	0.0432	0.2513	14004	16757	14424.77
1308066	chr5	rs17448511	151776019	A	G	0.959	0.961	1.0	-0.0495999919914836	0.0433	0.2519	14004	16757	14424.77
1286896	chr5	rs111939424	151776325	C	T	0.978	0.98	0.866	-0.0840013661662842	0.0693	0.2253	11922	13266	11880.77
1297647	chr5	rs113309975	151776393	C	T	0.959	0.961	1.0	-0.049400350295127	0.0433	0.2536	14004	16757	14424.77
1308832	chr5	rs17545665	151776812	C	T	0.959	0.961	1.0	-0.0492007484476219	0.0433	0.2554	14004	16757	14424.77
1302757	chr5	rs72791441	151776983	A	G	0.959	0.961	1.0	-0.0492007484476219	0.0433	0.2557	14004	16757	14424.77
1294560	chr5	rs72791442	151777304	A	G	0.959	0.961	1.0	-0.0492007484476219	0.0433	0.2553	14004	16757	14424.77
1308494	chr5	rs10476784	151777317	T	C	0.959	0.961	0.996	-0.0503043099097479	0.0433	0.2448	14004	16757	14424.77
1301581	chr5	rs79839671	151777349	T	C	0.977	0.978	0.875	-0.0396039865931634	0.0631	0.5307	13014	15757	13429.79
1306240	chr5	rs72791443	151777457	T	C	0.978	0.98	0.867	-0.0856995105900367	0.0692	0.2156	11922	13266	11880.77
1291213	chr5	rs716257	151777466	A	G	0.959	0.961	1.0	-0.0495999919914836	0.0433	0.2523	14004	16757	14424.77
1302411	chr5	rs958955	151777789	G	A	0.959	0.961	1.0	-0.0492952917248775	0.0433	0.2551	14004	16757	14424.77
1289117	chr5	rs1363423	151777790	C	T	0.959	0.961	1.0	-0.0490011864330638	0.0433	0.2581	14004	16757	14424.77
1294861	chr5	rs716256	151777901	G	A	0.959	0.961	1.0	-0.048896169787829	0.0433	0.2583	14004	16757	14424.77
1287667	chr5	rs76806759	151777935	C	T	0.986	0.986	0.872	0.0605963861236938	0.0863	0.4822	11358	14108	11777.31
1289419	chr5	rs41290593	151778095	C	A	0.959	0.961	1.0	-0.0488016642355575	0.0433	0.2596	14004	16757	14424.77
1291225	chr5	rs10434724	151778214	T	C	0.721	0.719	0.999	-0.0108991808690006	0.0189	0.5644	14004	16757	14424.77
1300365	chr5	rs72791445	151778378	A	G	0.959	0.961	1.0	-0.0488016642355575	0.0433	0.2598	14004	16757	14424.77
1299631	chr5	rs10515664	151778448	A	G	0.959	0.961	1.0	-0.0488016642355575	0.0433	0.2601	14004	16757	14424.77
1291089	chr5	rs72791446	151779316	T	G	0.959	0.961	1.0	-0.0486021818392175	0.0433	0.2615	14004	16757	14424.77
1304599	chr5	rs72791447	151779396	A	G	0.959	0.961	1.0	-0.0486966685402845	0.0433	0.2614	14004	16757	14424.77
1285306	chr5	rs187440122	151779450	A	G	0.985	0.987	0.859	-0.0803969370720292	0.0948	0.396	9872	10654	9807.77
1309913	chr5	rs72791449	151779511	A	G	0.959	0.961	1.0	-0.0486021818392175	0.0433	0.2619	14004	16757	14424.77
1297952	chr5	rs7341041	151779663	A	G	0.72	0.719	0.999	-0.0110002818588653	0.0189	0.5618	14004	16757	14424.77
1309657	chr5	rs4958304	151779806	A	C	0.959	0.961	1.0	-0.0488016642355575	0.0433	0.2599	14004	16757	14424.77
1298701	chr5	rs72791451	151779948	A	G	0.959	0.961	1.0	-0.0488016642355575	0.0433	0.2601	14004	16757	14424.77
1293907	chr5	rs72791452	151779964	T	C	0.959	0.961	1.0	-0.0488016642355575	0.0433	0.2602	14004	16757	14424.77
1291153	chr5	rs10515665	151780184	T	A	0.959	0.961	1.0	-0.0486966685402845	0.0433	0.2605	14004	16757	14424.77
1298478	chr5	rs72791454	151780411	A	T	0.959	0.961	1.0	-0.0488016642355575	0.0433	0.2597	14004	16757	14424.77
1300945	chr5	rs10515666	151780546	A	G	0.804	0.804	0.97	-0.0105049846451474	0.0217	0.6262	14004	16757	14424.77
1299976	chr5	rs17448739	151780804	C	A	0.959	0.961	0.999	-0.0480984034910313	0.0433	0.2667	14004	16757	14424.77
1299833	chr5	rs72791456	151780869	G	A	0.959	0.961	1.0	-0.0484027392281675	0.0433	0.2638	14004	16757	14424.77
1304445	chr5	rs17545881	151780899	T	A	0.959	0.961	0.999	-0.0480984034910313	0.0433	0.2669	14004	16757	14424.77
1300774	chr5	rs10515667	151781027	G	A	0.959	0.961	0.999	-0.0480984034910313	0.0433	0.2672	14004	16757	14424.77
1289030	chr5	rs72791458	151781653	A	G	0.959	0.961	0.999	-0.0482977854077521	0.0433	0.2649	14004	16757	14424.77
1305393	chr5	rs73282718	151781718	A	T	0.966	0.967	0.859	-0.0442967745820927	0.0511	0.3862	14004	16757	14424.77
1293528	chr5	rs12658265	151782182	A	T	0.72	0.719	1.0	-0.0110002818588653	0.0189	0.5617	14004	16757	14424.77
1310711	chr5	rs3749787	151784183	G	A	0.72	0.719	1.0	-0.0111013930711739	0.0189	0.5562	14004	16757	14424.77
1291177	chr5	rs145273801	151784206	G	A	0.981	0.979	0.871	0.0921962456307218	0.0849	0.2771	7552	9507	8028.96
1301939	chr5	rs4958536	151785054	A	G	0.959	0.961	0.998	-0.0478046499481398	0.0434	0.2704	14004	16757	14424.77
1293370	chr5	rs4958537	151785312	G	A	0.959	0.961	0.998	-0.0475948788076838	0.0434	0.2728	14004	16757	14424.77
1300901	chr5	rs72791461	151785408	T	C	0.959	0.961	0.998	-0.0478046499481398	0.0434	0.2705	14004	16757	14424.77
1294620	chr5	rs72791463	151785570	C	T	0.959	0.961	0.998	-0.0475948788076838	0.0434	0.2729	14004	16757	14424.77
1294334	chr5	rs11954677	151786008	G	A	0.72	0.719	1.0	-0.0108991808690006	0.0189	0.5622	14004	16757	14424.77
1287155	chr5	rs184130676	151786036	T	C	0.981	0.981	0.683	-0.0542978034078492	0.076	0.4754	14004	16757	14424.77
1286340	chr5	rs117596791	151786809	A	G	0.975	0.972	0.878	0.147100169000402	0.0579	0.01112	13014	15757	13429.79
1285009	chr5	rs72791464	151786935	C	T	0.959	0.961	0.998	-0.0473956369746291	0.0434	0.2746	14004	16757	14424.77
1286559	chr5	rs112977446	151787180	A	G	0.959	0.961	0.998	-0.0473956369746291	0.0434	0.2744	14004	16757	14424.77
1287646	chr5	rs116813055	151787643	G	T	0.959	0.961	0.998	-0.0473012731180131	0.0434	0.2755	14004	16757	14424.77
1293614	chr5	rs142910474	151788549	G	A	0.868	0.872	0.984	-0.0272992569378225	0.0254	0.2815	14004	16757	14424.77
1287342	chr5	rs73282722	151788638	T	G	0.868	0.872	0.985	-0.0271040176920589	0.0254	0.2848	14004	16757	14424.77
1291302	chr5	rs80045608	151789534	G	T	0.95	0.949	0.911	-0.0003000450090019	0.0405	0.9949	14004	16757	14424.77
1302712	chr5	rs73282726	151789564	G	A	0.91	0.911	0.978	-0.0158042315449673	0.03	0.5971	14004	16757	14424.77
1306815	chr5	rs11953436	151789631	G	A	0.869	0.872	0.987	-0.0278954863187535	0.0254	0.2709	14004	16757	14424.77
1288529	chr5	rs77144879	151789870	C	T	0.841	0.842	0.754	-0.0031950988965408	0.0265	0.9033	14004	16757	14424.77
1294110	chr5	rs117843397	151790201	A	G	0.977	0.978	0.872	-0.0390007373497326	0.0634	0.5383	13014	15757	13429.79
1288981	chr5	rs10040373	151790216	C	T	0.91	0.911	0.979	-0.0160988945897493	0.03	0.5902	14004	16757	14424.77
1302305	chr5	rs34482736	151790794	A	T	0.909	0.91	0.978	-0.0143017847108596	0.0299	0.6329	14004	16757	14424.77
1287840	chr5	rs55687380	151790800	G	C	0.959	0.961	0.997	-0.046400022834317	0.0435	0.2853	14004	16757	14424.77
1297757	chr5	rs17448815	151791626	T	C	0.959	0.961	0.997	-0.046201018900714	0.0435	0.2874	14004	16757	14424.77
1309587	chr5	rs72791468	151791656	C	T	0.959	0.961	0.996	-0.046201018900714	0.0435	0.2883	14004	16757	14424.77
1295853	chr5	rs9686172	151791660	A	G	0.868	0.872	0.986	-0.0260975991218731	0.0254	0.3031	14004	16757	14424.77
1306829	chr5	rs181851434	151791909	T	C	0.988	0.988	0.768	-0.0012007205765188	0.1167	0.9915	8757	8549	8416.49
1298260	chr5	rs9687964	151791969	T	G	0.868	0.872	0.986	-0.0260975991218731	0.0254	0.3041	14004	16757	14424.77
1295949	chr5	rs9688095	151792075	T	C	0.868	0.872	0.986	-0.0260975991218731	0.0254	0.3041	14004	16757	14424.77
1309667	chr5	rs72791470	151792100	A	G	0.959	0.961	0.996	-0.0460962958929736	0.0435	0.2891	14004	16757	14424.77
1298551	chr5	rs2098636	151792273	T	A	0.868	0.872	0.986	-0.0260975991218731	0.0254	0.3037	14004	16757	14424.77
1300478	chr5	rs1422369	151792610	A	T	0.868	0.872	0.986	-0.0260975991218731	0.0254	0.3039	14004	16757	14424.77
1292217	chr5	rs1422370	151792722	A	G	0.868	0.872	0.986	-0.0260975991218731	0.0254	0.3033	14004	16757	14424.77
1298334	chr5	rs1422371	151792995	C	G	0.959	0.961	0.996	-0.0462952789853036	0.0435	0.2874	14004	16757	14424.77
1299760	chr5	rs72791475	151793409	G	A	0.959	0.961	0.996	-0.0462952789853036	0.0435	0.2872	14004	16757	14424.77
1302407	chr5	rs13355544	151793450	A	T	0.909	0.91	0.979	-0.0144032303107437	0.0299	0.631	14004	16757	14424.77
1287390	chr5	rs1363427	151793597	A	G	0.868	0.872	0.986	-0.0263029084210524	0.0254	0.2988	14004	16757	14424.77
1305087	chr5	rs59081446	151794174	A	G	0.909	0.91	0.979	-0.0138961051921114	0.0299	0.6413	14004	16757	14424.77
1291649	chr5	rs2080933	151794322	A	G	0.72	0.719	1.0	-0.0108991808690006	0.0188	0.5624	14004	16757	14424.77
1302839	chr5	rs72791477	151794468	G	A	0.959	0.961	0.995	-0.0465990663783681	0.0435	0.2839	14004	16757	14424.77
1291729	chr5	rs118049382	151794736	C	T	0.95	0.949	0.91	0.001099395443301	0.0404	0.9786	14004	16757	14424.77
1300705	chr5	rs2216618	151795817	A	G	0.909	0.91	0.98	-0.0145046862028817	0.0299	0.6287	14004	16757	14424.77
1305116	chr5	rs111274157	151795832	C	T	0.909	0.91	0.98	-0.0144032303107437	0.0299	0.6288	14004	16757	14424.77
1307786	chr5	rs117458549	151795937	C	A	0.977	0.978	0.871	-0.0386992491392765	0.0635	0.5421	13014	15757	13429.79
1298393	chr5	rs56171615	151795996	A	T	0.959	0.961	0.994	-0.0469029460862576	0.0435	0.2806	14004	16757	14424.77
1289956	chr5	rs2194086	151796129	G	A	0.909	0.91	0.98	-0.0142003494011414	0.0299	0.6337	14004	16757	14424.77
1304688	chr5	rs112729802	151796274	C	T	0.959	0.961	0.993	-0.0471020897690825	0.0435	0.2792	14004	16757	14424.77
1309025	chr5	rs9324728	151797550	T	A	0.909	0.91	0.98	-0.0145960053074092	0.0299	0.6252	14004	16757	14424.77
1288500	chr5	rs17546111	151799190	G	A	0.958	0.961	0.995	-0.0388967656299467	0.0431	0.3661	14004	16757	14424.77
1286305	chr5	rs60386518	151799209	T	C	0.686	0.687	0.9	-0.0149004625639624	0.0193	0.4397	14004	16757	14424.77
1285945	chr5	rs17546132	151799326	G	A	0.958	0.961	0.995	-0.0390007373497326	0.0431	0.3652	14004	16757	14424.77
1298825	chr5	rs10515668	151799868	G	A	0.958	0.961	0.995	-0.0391983134041576	0.0431	0.3623	14004	16757	14424.77
1306127	chr5	rs72791481	151800085	T	C	0.958	0.961	0.994	-0.0394999521368577	0.0431	0.3596	14004	16757	14424.77
1300949	chr5	rs1422337	151801207	G	A	0.72	0.719	1.01	-0.0108991808690006	0.0188	0.5631	14004	16757	14424.77
1290100	chr5	rs1946224	151801422	C	T	0.958	0.961	0.995	-0.0393959285025942	0.043	0.3597	14004	16757	14424.77
1288854	chr5	rs1422338	151801592	A	G	0.908	0.909	0.971	-0.0125990355765152	0.0299	0.6742	14004	16757	14424.77
1301413	chr5	rs13188352	151803033	A	G	0.909	0.91	0.979	-0.013004189135254	0.0299	0.6641	14004	16757	14424.77
1308382	chr5	rs10051177	151803207	G	A	0.909	0.91	0.979	-0.0140989243795016	0.0299	0.6364	14004	16757	14424.77
1290921	chr5	rs1363406	151803813	A	G	0.685	0.685	0.903	-0.0147989665120717	0.0192	0.4416	14004	16757	14424.77
1309419	chr5	rs11739168	151804159	C	T	0.783	0.776	0.958	0.0556995724703668	0.0209	0.007658	14004	16757	14424.77
1286939	chr5	rs17113223	151804287	C	T	0.977	0.977	0.871	-0.0231969816042026	0.0627	0.7117	13014	15757	13429.79
1296136	chr5	rs11745796	151804742	A	G	0.912	0.909	0.855	0.054402954379292	0.0323	0.09237	14004	16757	14424.77
1288287	chr5	rs17113231	151805060	G	C	0.72	0.719	1.0	-0.0108991808690006	0.0188	0.5636	14004	16757	14424.77
1287296	chr5	rs72791485	151805132	A	G	0.958	0.96	0.997	-0.0403950023610502	0.0429	0.3469	14004	16757	14424.77
1292003	chr5	rs76631343	151805504	T	A	0.95	0.949	0.909	0.0016985566355815	0.0404	0.9662	14004	16757	14424.77
1285606	chr5	rs17546335	151806164	C	G	0.958	0.96	0.997	-0.0408011614039327	0.0429	0.3417	14004	16757	14424.77
1288404	chr5	rs35646221	151806516	A	T	0.684	0.685	0.901	-0.0152050125429676	0.0193	0.4304	14004	16757	14424.77
1307043	chr5	rs13171889	151806846	G	A	0.909	0.91	0.977	-0.0146974807605841	0.0299	0.6226	14004	16757	14424.77
1302753	chr5	rs17546405	151807079	A	G	0.958	0.96	0.999	-0.0416035498550752	0.0428	0.3315	14004	16757	14424.77
1303703	chr5	rs72791486	151807113	C	A	0.958	0.96	0.999	-0.0418954871740363	0.0429	0.3282	14004	16757	14424.77
1289258	chr5	rs72791488	151807118	G	T	0.958	0.96	0.999	-0.0416035498550752	0.0428	0.3313	14004	16757	14424.77
1298783	chr5	rs1946225	151807964	T	G	0.958	0.96	0.998	-0.0418954871740363	0.0429	0.3286	14004	16757	14424.77
1287286	chr5	rs79710953	151808018	A	G	0.957	0.956	0.747	0.0100988346774146	0.0476	0.8311	14004	16757	14424.77
1301553	chr5	rs72791490	151808465	G	A	0.958	0.96	0.999	-0.0416035498550752	0.0428	0.331	14004	16757	14424.77
1299417	chr5	rs72791492	151809110	A	G	0.958	0.96	0.998	-0.0418954871740363	0.0429	0.3285	14004	16757	14424.77
1308761	chr5	rs72791494	151809786	G	T	0.958	0.96	0.998	-0.0416035498550752	0.0429	0.3316	14004	16757	14424.77
1300266	chr5	rs72791495	151809975	G	T	0.958	0.96	0.998	-0.0418954871740363	0.0429	0.328	14004	16757	14424.77
1300260	chr5	rs55893124	151810703	C	T	0.958	0.96	0.998	-0.0416973775562091	0.0428	0.3301	14004	16757	14424.77
1305750	chr5	rs4958541	151810876	A	G	0.958	0.96	0.998	-0.0421040660228114	0.0429	0.3263	14004	16757	14424.77
1300596	chr5	rs4958542	151811107	T	C	0.587	0.589	0.999	-0.0221024699079472	0.0172	0.1994	14004	16757	14424.77
1293312	chr5	rs72791498	151811917	G	A	0.956	0.958	0.971	-0.0356997191343252	0.0423	0.3989	14004	16757	14424.77
1298297	chr5	rs144829438	151812159	C	T	0.981	0.98	0.854	0.0893012532207331	0.0866	0.3028	7552	9507	8028.96
1306950	chr5	rs2042202	151812341	C	T	0.587	0.589	0.999	-0.0221024699079472	0.0172	0.1992	14004	16757	14424.77
1299242	chr5	rs72791499	151812443	G	A	0.958	0.96	0.998	-0.0416973775562091	0.0428	0.3298	14004	16757	14424.77
1286561	chr5	rs2042203	151812469	C	T	0.808	0.808	0.972	-0.004701032558649	0.0218	0.8298	14004	16757	14424.77
1291803	chr5	rs2080929	151812808	T	C	0.958	0.96	0.997	-0.0418016408837633	0.0429	0.3294	14004	16757	14424.77
1290452	chr5	rs2080930	151813000	A	C	0.958	0.96	0.998	-0.0418016408837633	0.0428	0.3285	14004	16757	14424.77
1285270	chr5	rs145008880	151813133	A	G	0.98	0.98	0.791	0.0336958638567256	0.0723	0.6411	12467	15217	12886.31
1284975	chr5	rs2080931	151813360	A	C	0.587	0.589	0.998	-0.0222047099881925	0.0172	0.1965	14004	16757	14424.77
1306738	chr5	rs13167416	151814228	T	C	0.909	0.91	0.972	-0.0153979421800967	0.03	0.6085	14004	16757	14424.77
1291031	chr5	rs4958543	151814379	A	G	0.958	0.96	0.997	-0.0413950753663857	0.0428	0.3338	14004	16757	14424.77
1295193	chr5	rs17113236	151814496	T	A	0.72	0.719	1.0	-0.0114958245134845	0.0188	0.5395	14004	16757	14424.77
1289782	chr5	rs10063682	151815009	C	G	0.909	0.91	0.971	-0.0154994990469515	0.03	0.6059	14004	16757	14424.77
1308945	chr5	rs1549196	151815911	A	C	0.587	0.589	0.998	-0.022398994943479	0.0172	0.1935	14004	16757	14424.77
1294273	chr5	rs113559777	151816645	T	C	0.958	0.96	0.996	-0.0401035026973339	0.0428	0.3484	14004	16757	14424.77
1297442	chr5	rs2194084	151817390	T	C	0.958	0.96	0.995	-0.0403950023610502	0.0429	0.3459	14004	16757	14424.77
1291297	chr5	rs73800410	151819133	T	C	0.802	0.802	0.968	-0.0048015088161939	0.0216	0.824	14004	16757	14424.77
1301641	chr5	rs147863152	151819162	C	T	0.987	0.987	0.649	0.118102984467303	0.1228	0.3362	8447	8140	8059.32
1288598	chr5	rs116998004	151819310	G	A	0.986	0.987	0.813	-0.120496714354067	0.0813	0.1384	14004	16757	14424.77
1310180	chr5	rs76047091	151819314	T	A	0.967	0.967	0.769	0.0178988554877579	0.0537	0.7385	14004	16757	14424.77
1296618	chr5	rs1422339	151819826	T	A	0.586	0.588	0.995	-0.0231969816042026	0.0172	0.1777	14004	16757	14424.77
1300979	chr5	rs72793405	151820126	C	T	0.958	0.96	0.994	-0.0401035026973339	0.0429	0.3491	14004	16757	14424.77
1309474	chr5	rs1820039	151821802	A	C	0.719	0.718	1.0	-0.0125990355765152	0.0188	0.5021	14004	16757	14424.77
1296786	chr5	rs117460002	151822083	C	T	0.985	0.986	0.682	-0.129903694969462	0.1033	0.2088	9577	11005	9828.17
1292394	chr5	rs12189223	151822785	T	C	0.908	0.909	0.959	-0.0114047880634385	0.03	0.7033	14004	16757	14424.77
1299668	chr5	rs72793406	151822923	G	A	0.958	0.96	0.994	-0.0394999521368577	0.0428	0.3564	14004	16757	14424.77
1289434	chr5	rs147845512	151823516	G	A	0.98	0.98	0.739	-0.0458973523870375	0.0744	0.5373	12152	15797	13160.24
1305678	chr5	rs78482886	151823734	A	T	0.966	0.968	0.836	-0.0515986041477272	0.052	0.3214	14004	16757	14424.77
1310724	chr5	rs75030755	151823735	C	T	0.966	0.968	0.836	-0.0517039049923374	0.052	0.3203	14004	16757	14424.77
1309210	chr5	rs72793407	151823882	T	A	0.958	0.96	0.993	-0.0394999521368577	0.0429	0.357	14004	16757	14424.77
1297401	chr5	rs72793408	151824005	G	C	0.958	0.96	0.994	-0.0393959285025942	0.0428	0.3579	14004	16757	14424.77
1296637	chr5	rs10515670	151824127	C	A	0.958	0.96	0.993	-0.0398016818829366	0.0429	0.3534	14004	16757	14424.77
1297494	chr5	rs12188805	151824505	G	A	0.908	0.909	0.958	-0.0116981574124923	0.03	0.6967	14004	16757	14424.77
1299598	chr5	rs1549194	151825760	G	C	0.584	0.587	0.989	-0.0235040691879941	0.0173	0.1744	14004	16757	14424.77
1286021	chr5	rs72793410	151825901	C	T	0.959	0.961	0.98	-0.0374007702544828	0.0434	0.389	14004	16757	14424.77
1285135	chr5	rs72793411	151827094	T	G	0.958	0.96	0.993	-0.0396039865931634	0.0429	0.3557	14004	16757	14424.77
1285835	chr5	rs147396577	151827294	C	T	0.977	0.977	0.865	-0.0193969096107316	0.0632	0.7594	13014	15757	13429.79
1298749	chr5	rs60638595	151827331	G	A	0.966	0.967	0.838	-0.0536961790038609	0.0516	0.2984	14004	16757	14424.77
1305417	chr5	rs72793413	151827712	A	G	0.958	0.96	0.992	-0.0391983134041576	0.0429	0.3605	14004	16757	14424.77
1300989	chr5	rs12656839	151827922	G	C	0.579	0.582	0.987	-0.0231048737150968	0.0173	0.1805	14004	16757	14424.77
1306059	chr5	rs148507645	151827976	G	A	0.979	0.98	0.727	0.0060019521956343	0.0693	0.9314	14004	16757	14424.77
1293514	chr5	rs72793414	151828423	G	A	0.977	0.979	0.849	-0.0893012695207332	0.0681	0.1896	11922	13266	11880.77
1286970	chr5	rs72793415	151828431	T	C	0.958	0.96	0.992	-0.0390007373497326	0.0429	0.3625	14004	16757	14424.77
1292740	chr5	rs78183697	151828569	G	A	0.924	0.921	0.842	0.099102978043021	0.0342	0.003744	14004	16757	14424.77
1292820	chr5	rs75299720	151828799	C	T	0.953	0.956	0.755	-0.0017014466397575	0.0466	0.9711	13014	15757	13429.79
1302226	chr5	rs76572344	151829282	T	G	0.958	0.96	0.992	-0.0385017716536664	0.0428	0.3686	14004	16757	14424.77
1303420	chr5	rs72793416	151829600	G	A	0.958	0.96	0.993	-0.0391983134041576	0.0429	0.3602	14004	16757	14424.77
1293623	chr5	rs72793417	151829926	G	T	0.977	0.979	0.848	-0.0751007725092503	0.0687	0.2742	11922	13266	11880.77
1301134	chr5	rs79555900	151830069	C	T	0.986	0.986	0.807	-0.048203336386541	0.0885	0.5858	11780	14725	12312.94
1298846	chr5	rs10038465	151830083	A	G	0.907	0.908	0.954	-0.013399371963117	0.03	0.6558	14004	16757	14424.77
1285138	chr5	rs35089436	151830148	A	G	0.582	0.585	0.992	-0.023401696181619	0.0173	0.1747	14004	16757	14424.77
1287006	chr5	rs62394523	151830274	T	C	0.676	0.677	0.999	-0.0198966317144566	0.0181	0.272	14004	16757	14424.77
1287680	chr5	rs34506975	151830450	G	C	0.907	0.909	0.953	-0.0125990355765152	0.03	0.6744	14004	16757	14424.77
1304328	chr5	rs72793420	151831031	G	A	0.958	0.96	0.993	-0.0390007373497326	0.0429	0.3629	14004	16757	14424.77
1288481	chr5	rs62394524	151831275	G	C	0.718	0.717	1.0	-0.0140989243795016	0.0188	0.4515	14004	16757	14424.77
1307678	chr5	rs80071812	151831404	C	T	0.927	0.924	0.828	0.105899370449502	0.035	0.002489	14004	16757	14424.77
1309708	chr5	rs55873826	151831438	A	G	0.718	0.717	1.0	-0.0142003494011414	0.0188	0.4508	14004	16757	14424.77
1287478	chr5	rs59422719	151831504	A	G	0.718	0.717	1.0	-0.0139975096438537	0.0188	0.4558	14004	16757	14424.77
1294738	chr5	rs28812797	151831614	C	T	0.907	0.908	0.952	-0.013399371963117	0.03	0.6545	14004	16757	14424.77
1293449	chr5	rs58397562	151832220	G	A	0.676	0.677	0.999	-0.01999864650669	0.0181	0.2689	14004	16757	14424.77
1295597	chr5	rs59413242	151832282	C	T	0.718	0.717	1.0	-0.0143017847108596	0.0188	0.4475	14004	16757	14424.77
1309501	chr5	rs57792782	151832333	G	C	0.718	0.717	1.0	-0.0142003494011414	0.0188	0.4481	14004	16757	14424.77
1297162	chr5	rs55786903	151832500	A	C	0.676	0.677	1.0	-0.01999864650669	0.0181	0.2691	14004	16757	14424.77
1299135	chr5	rs62394531	151832518	A	G	0.676	0.677	1.0	-0.01999864650669	0.0181	0.2684	14004	16757	14424.77
1288806	chr5	rs36118613	151832699	G	A	0.711	0.71	0.992	-0.0142003494011414	0.0188	0.4495	14004	16757	14424.77
1299905	chr5	rs56317910	151832709	T	C	0.676	0.677	1.0	-0.01999864650669	0.0181	0.2675	14004	16757	14424.77
1306570	chr5	rs61251036	151832710	G	A	0.676	0.677	1.0	-0.0201006717070029	0.0181	0.2673	14004	16757	14424.77
1309864	chr5	rs55646219	151833272	T	G	0.718	0.717	1.01	-0.0143017847108596	0.0188	0.4448	14004	16757	14424.77
1307634	chr5	rs62394536	151833426	T	G	0.717	0.716	1.0	-0.0144032303107437	0.0188	0.4422	14004	16757	14424.77
1309969	chr5	rs55951926	151833668	T	C	0.958	0.96	0.993	-0.0385017716536664	0.0428	0.3682	14004	16757	14424.77
1310167	chr5	rs72793427	151833839	C	T	0.977	0.979	0.848	-0.0751007725092503	0.0686	0.2734	11922	13266	11880.77
1304629	chr5	rs7709256	151834401	G	A	0.582	0.585	0.993	-0.023401696181619	0.0172	0.1746	14004	16757	14424.77
1293897	chr5	rs1019475	151834529	G	T	0.675	0.677	1.0	-0.0202027073175195	0.0181	0.2636	14004	16757	14424.77
1308189	chr5	rs72793429	151834703	C	A	0.958	0.96	0.993	-0.0388032003238938	0.0428	0.3644	14004	16757	14424.77
1305156	chr5	rs12652627	151834874	G	T	0.675	0.677	1.0	-0.0202027073175195	0.0181	0.2633	14004	16757	14424.77
1293545	chr5	rs72793431	151835081	C	A	0.958	0.96	0.993	-0.0388032003238938	0.0428	0.3652	14004	16757	14424.77
1295775	chr5	rs72793433	151835263	C	T	0.958	0.96	0.992	-0.0388032003238938	0.0428	0.3651	14004	16757	14424.77
1310493	chr5	rs2059088	151835278	T	C	0.675	0.677	1.0	-0.0202027073175195	0.0181	0.2644	14004	16757	14424.77
1289073	chr5	rs2059087	151835334	G	A	0.675	0.677	1.0	-0.0202027073175195	0.0181	0.265	14004	16757	14424.77
1292026	chr5	rs2161292	151835396	T	G	0.717	0.717	1.01	-0.0144032303107437	0.0188	0.4418	14004	16757	14424.77
1291125	chr5	rs2059086	151835422	C	T	0.675	0.677	1.0	-0.0202027073175195	0.0181	0.2649	14004	16757	14424.77
1296623	chr5	rs4404667	151835562	T	C	0.675	0.677	1.0	-0.0201006717070029	0.0181	0.2653	14004	16757	14424.77
1303904	chr5	rs4339340	151835594	G	A	0.717	0.716	1.0	-0.0143017847108596	0.0188	0.4444	14004	16757	14424.77
1294921	chr5	rs4418086	151835617	G	A	0.675	0.677	1.0	-0.0202027073175195	0.0181	0.2651	14004	16757	14424.77
1299501	chr5	rs62394547	151835652	G	A	0.717	0.716	1.0	-0.0144032303107437	0.0188	0.4414	14004	16757	14424.77
1288063	chr5	rs11740288	151835706	G	T	0.79	0.784	0.923	0.0548006364661149	0.0215	0.01095	14004	16757	14424.77
1295494	chr5	rs4532354	151836029	A	G	0.675	0.677	0.999	-0.0201006717070029	0.0181	0.266	14004	16757	14424.77
1306334	chr5	rs1862288	151836151	T	C	0.675	0.677	0.999	-0.0201006717070029	0.0181	0.2669	14004	16757	14424.77
1303554	chr5	rs56035517	151836222	T	A	0.958	0.96	0.991	-0.0385953087593848	0.0429	0.3683	14004	16757	14424.77
1304440	chr5	rs1862287	151836253	C	T	0.717	0.716	1.0	-0.0145046862028817	0.0188	0.4404	14004	16757	14424.77
1295677	chr5	rs146327630	151836267	A	T	0.981	0.98	0.746	-0.013399371963117	0.0751	0.858	12152	15797	13160.24
1298972	chr5	rs72793437	151836331	T	C	0.958	0.96	0.99	-0.0385017716536664	0.0429	0.3695	14004	16757	14424.77
1304538	chr5	rs72793438	151836464	A	T	0.958	0.96	0.99	-0.0385017716536664	0.0429	0.3693	14004	16757	14424.77
1301729	chr5	rs6879741	151836476	A	G	0.718	0.717	1.0	-0.0135007260538548	0.0188	0.4711	14004	16757	14424.77
1303392	chr5	rs1862286	151836510	A	G	0.675	0.676	0.999	-0.0201006717070029	0.0181	0.2669	14004	16757	14424.77
1287009	chr5	rs72793439	151836612	T	C	0.958	0.96	0.99	-0.0383978517965666	0.0429	0.3704	14004	16757	14424.77
1287480	chr5	rs6861042	151836652	T	C	0.717	0.716	1.0	-0.0144032303107437	0.0188	0.4421	14004	16757	14424.77
1300194	chr5	rs6880091	151836669	A	G	0.675	0.676	0.998	-0.0201006717070029	0.0181	0.2678	14004	16757	14424.77
1309407	chr5	rs11957713	151837012	A	G	0.675	0.676	0.998	-0.0201006717070029	0.0181	0.2668	14004	16757	14424.77
1293250	chr5	rs72793442	151837211	G	T	0.958	0.96	0.988	-0.0385953087593848	0.0429	0.3674	14004	16757	14424.77
1289654	chr5	rs72793443	151837448	T	C	0.958	0.96	0.989	-0.0382004338153035	0.0429	0.3731	14004	16757	14424.77
1285711	chr5	rs72793444	151837648	T	C	0.958	0.96	0.988	-0.0383043331577141	0.0429	0.3712	14004	16757	14424.77
1292861	chr5	rs2112540	151838150	C	T	0.717	0.716	1.0	-0.0144032303107437	0.0188	0.4418	14004	16757	14424.77
1306576	chr5	rs2112539	151838156	C	T	0.717	0.716	1.0	-0.0144032303107437	0.0188	0.442	14004	16757	14424.77
1294381	chr5	rs72793447	151838265	T	C	0.958	0.96	0.989	-0.0382004338153035	0.0429	0.3736	14004	16757	14424.77
1299202	chr5	rs62393517	151838643	A	T	0.675	0.676	0.997	-0.0201006717070029	0.0181	0.2672	14004	16757	14424.77
1288036	chr5	rs2348642	151838682	C	T	0.675	0.676	0.997	-0.0201006717070029	0.0181	0.2676	14004	16757	14424.77
1305523	chr5	rs2348643	151838730	G	A	0.675	0.676	0.997	-0.0201006717070029	0.0181	0.2678	14004	16757	14424.77
1289140	chr5	rs59598651	151838971	C	T	0.717	0.716	1.0	-0.0144032303107437	0.0188	0.4417	14004	16757	14424.77
1304493	chr5	rs59893645	151838974	T	C	0.675	0.676	0.997	-0.01999864650669	0.0181	0.2682	14004	16757	14424.77
1305038	chr5	rs72793449	151839106	G	A	0.958	0.96	0.988	-0.0378991867540796	0.0429	0.3763	14004	16757	14424.77
1308543	chr5	rs57092036	151839177	G	T	0.675	0.676	0.997	-0.0201006717070029	0.0181	0.2675	14004	16757	14424.77
1301883	chr5	rs10042880	151839249	A	G	0.907	0.908	0.946	-0.0152050125429676	0.03	0.6134	14004	16757	14424.77
1306905	chr5	rs78168239	151839292	G	A	0.986	0.985	0.86	0.112203052019493	0.0821	0.1719	12467	15217	12886.31
1293551	chr5	rs60079070	151839356	G	C	0.675	0.676	0.996	-0.0201006717070029	0.0181	0.2674	14004	16757	14424.77
1288850	chr5	rs62393522	151839754	G	A	0.675	0.676	0.996	-0.0201006717070029	0.0181	0.268	14004	16757	14424.77
1310677	chr5	rs61640731	151839974	C	T	0.717	0.716	1.0	-0.0145046862028817	0.0188	0.4405	14004	16757	14424.77
1308110	chr5	rs55657913	151840314	A	G	0.717	0.716	1.0	-0.0145046862028817	0.0188	0.44	14004	16757	14424.77
1306418	chr5	rs55638905	151840391	C	T	0.717	0.716	1.0	-0.0145046862028817	0.0188	0.4401	14004	16757	14424.77
1307198	chr5	rs58985741	151840415	T	C	0.675	0.676	0.996	-0.0201006717070029	0.0181	0.2676	14004	16757	14424.77
1298838	chr5	rs56211663	151840735	G	A	0.958	0.96	0.987	-0.0374007702544828	0.0429	0.3831	14004	16757	14424.77
1294342	chr5	rs55724355	151840785	G	A	0.977	0.979	0.839	-0.0732053027592748	0.0687	0.2871	11922	13266	11880.77
1289944	chr5	rs4602615	151840869	A	G	0.717	0.716	1.0	-0.0145960053074092	0.0188	0.4384	14004	16757	14424.77
1290902	chr5	rs1422368	151841000	T	C	0.675	0.676	0.995	-0.0201006717070029	0.0181	0.2678	14004	16757	14424.77
1295263	chr5	rs77212207	151841193	C	T	0.986	0.985	0.544	0.0933992642585498	0.1054	0.3755	11736	14512	12168.32
1302798	chr5	rs72793455	151841243	C	A	0.958	0.96	0.986	-0.0372969647443931	0.0429	0.3848	14004	16757	14424.77
1299089	chr5	rs1422367	151841247	G	A	0.717	0.716	1.0	-0.0145960053074092	0.0188	0.4367	14004	16757	14424.77
1300550	chr5	rs2080932	151841566	T	C	0.717	0.716	1.0	-0.0145960053074092	0.0188	0.4367	14004	16757	14424.77
1303284	chr5	rs1422366	151841776	G	A	0.717	0.716	1.0	-0.0145960053074092	0.0188	0.4379	14004	16757	14424.77
1290909	chr5	rs4958305	151841883	A	G	0.958	0.96	0.986	-0.0370997639570267	0.0429	0.3867	14004	16757	14424.77
1305078	chr5	rs4958306	151841898	T	C	0.958	0.96	0.986	-0.0370997639570267	0.0429	0.3874	14004	16757	14424.77
1294539	chr5	rs61131643	151842031	T	A	0.906	0.908	0.946	-0.0162005226717083	0.03	0.5904	14004	16757	14424.77
1285652	chr5	rs4958544	151842083	G	T	0.958	0.96	0.986	-0.0369026020501437	0.0429	0.3894	14004	16757	14424.77
1297526	chr5	rs888883	151842237	C	T	0.717	0.716	1.0	-0.0146974807605841	0.0188	0.4354	14004	16757	14424.77
1300340	chr5	rs75950068	151842506	T	C	0.958	0.96	0.986	-0.0366951051877892	0.0429	0.3925	14004	16757	14424.77
1300527	chr5	rs79875406	151842512	C	T	0.95	0.95	0.884	0.009197572354042	0.0412	0.8224	14004	16757	14424.77
1286481	chr5	rs59306112	151842550	A	T	0.675	0.676	0.994	-0.0201006717070029	0.0181	0.269	14004	16757	14424.77
1291993	chr5	rs7716081	151842687	T	C	0.675	0.676	0.994	-0.01999864650669	0.0181	0.2693	14004	16757	14424.77
1303989	chr5	rs7716395	151842875	T	A	0.717	0.716	0.999	-0.0145960053074092	0.0188	0.437	14004	16757	14424.77
1291666	chr5	rs888882	151842967	A	T	0.675	0.676	0.993	-0.0201006717070029	0.0182	0.2686	14004	16757	14424.77
1293933	chr5	rs4400117	151843028	G	C	0.675	0.676	0.993	-0.0201006717070029	0.0181	0.2689	14004	16757	14424.77
1291905	chr5	rs72793460	151843104	T	C	0.958	0.96	0.985	-0.0364046818937998	0.0429	0.3965	14004	16757	14424.77
1306826	chr5	rs7700695	151843206	C	T	0.716	0.715	0.998	-0.0162005226717083	0.0188	0.3877	14004	16757	14424.77
1309583	chr5	rs72793462	151843439	G	A	0.958	0.96	0.985	-0.0361972883118878	0.0429	0.3989	14004	16757	14424.77
1307081	chr5	rs72793463	151843518	C	T	0.958	0.96	0.985	-0.0361039752308815	0.0429	0.4	14004	16757	14424.77
1308602	chr5	rs12658063	151843659	T	C	0.67	0.671	0.993	-0.0189993500097828	0.0181	0.2926	14004	16757	14424.77
1294389	chr5	rs12655878	151843817	C	T	0.67	0.671	0.993	-0.0189993500097828	0.0181	0.2926	14004	16757	14424.77
1310436	chr5	rs12660058	151843851	A	G	0.712	0.711	0.998	-0.0137034650584925	0.0187	0.4648	14004	16757	14424.77
1293586	chr5	rs62393528	151844043	T	A	0.712	0.711	0.998	-0.0137034650584925	0.0187	0.465	14004	16757	14424.77
1303467	chr5	rs62393529	151844052	C	T	0.67	0.671	0.993	-0.0189993500097828	0.0181	0.2927	14004	16757	14424.77
1294014	chr5	rs62393530	151844182	A	G	0.67	0.671	0.993	-0.0189993500097828	0.0181	0.2942	14004	16757	14424.77
1303471	chr5	rs6865721	151844509	C	T	0.669	0.669	0.992	-0.0177974390305806	0.0181	0.3241	14004	16757	14424.77
1296408	chr5	rs56358018	151844586	G	A	0.669	0.669	0.992	-0.0177974390305806	0.0181	0.3242	14004	16757	14424.77
1304909	chr5	rs62393532	151844822	T	G	0.669	0.669	0.991	-0.0176956485356892	0.0181	0.3266	14004	16757	14424.77
1302008	chr5	rs62393533	151844966	A	C	0.669	0.669	0.991	-0.0176956485356892	0.0181	0.3266	14004	16757	14424.77
1308470	chr5	rs9324729	151845109	G	A	0.909	0.912	0.946	-0.0252972953741621	0.0305	0.4076	14004	16757	14424.77
1305495	chr5	rs9324730	151845177	A	C	0.909	0.912	0.945	-0.0260975991218731	0.0305	0.391	14004	16757	14424.77
1287025	chr5	rs10515671	151845342	A	G	0.958	0.96	0.985	-0.0353992243518656	0.0429	0.4087	14004	16757	14424.77
1301517	chr5	rs62393534	151845369	G	C	0.669	0.669	0.991	-0.0180010511095525	0.0181	0.3198	14004	16757	14424.77
1307575	chr5	rs62393535	151845374	C	A	0.669	0.669	0.991	-0.0176040459483609	0.0181	0.329	14004	16757	14424.77
1305640	chr5	rs72793466	151845483	A	G	0.958	0.96	0.985	-0.0356997191343252	0.0429	0.4053	14004	16757	14424.77
1310649	chr5	rs62393536	151845484	C	T	0.669	0.669	0.991	-0.017502275136142	0.0181	0.3319	14004	16757	14424.77
1302480	chr5	rs62393537	151845680	C	G	0.669	0.669	0.991	-0.0176956485356892	0.0181	0.3276	14004	16757	14424.77
1293081	chr5	rs6872336	151845883	G	A	0.578	0.581	0.984	-0.0252049938352247	0.0173	0.1455	14004	16757	14424.77
1295792	chr5	rs1422365	151845946	A	G	0.669	0.669	0.991	-0.017502275136142	0.0181	0.3325	14004	16757	14424.77
1293127	chr5	rs1422364	151845947	A	C	0.669	0.669	0.991	-0.017502275136142	0.0181	0.3345	14004	16757	14424.77
1286251	chr5	rs72793468	151846049	A	G	0.958	0.96	0.983	-0.0361039752308815	0.0429	0.3998	14004	16757	14424.77
1288153	chr5	rs77835474	151846050	G	T	0.985	0.984	0.875	0.0055048206344449	0.0949	0.9536	8239	9999	8602.33
1305632	chr5	rs1422363	151846236	C	T	0.668	0.669	0.989	-0.0170037478161859	0.0181	0.3488	14004	16757	14424.77
1292594	chr5	rs72793469	151846476	G	A	0.958	0.96	0.981	-0.0369026020501437	0.0429	0.3904	14004	16757	14424.77
1288641	chr5	rs4958545	151846830	T	C	0.67	0.67	0.981	-0.0091012913892029	0.0182	0.6171	14004	16757	14424.77
1288141	chr5	rs60121312	151846974	T	C	0.957	0.96	0.972	-0.0418016408837633	0.043	0.3313	14004	16757	14424.77
1298791	chr5	rs59365202	151846975	G	A	0.957	0.96	0.972	-0.0418016408837633	0.043	0.3305	14004	16757	14424.77
1287111	chr5	rs11956510	151847116	T	C	0.8	0.797	0.965	0.0043007385516922	0.0215	0.8429	14004	16757	14424.77
1301007	chr5	rs17450419	151847437	C	G	0.888	0.892	0.946	-0.0296966117368367	0.0277	0.2845	14004	16757	14424.77
1295866	chr5	rs13361745	151847466	A	G	0.957	0.959	0.962	-0.0352023974087295	0.0428	0.4114	14004	16757	14424.77
1309091	chr5	rs55696776	151847532	C	T	0.957	0.959	0.961	-0.0353992243518656	0.0429	0.4086	14004	16757	14424.77
1287337	chr5	rs56275648	151847617	G	A	0.957	0.959	0.961	-0.0352956263947246	0.0429	0.4105	14004	16757	14424.77
1284929	chr5	rs117353937	151847668	G	A	0.977	0.977	0.86	-0.0143017847108596	0.0635	0.8218	13014	15757	13429.79
1302344	chr5	rs55846431	151847696	G	A	0.957	0.959	0.961	-0.0352023974087295	0.0429	0.4114	14004	16757	14424.77
1290439	chr5	rs117151388	151848328	G	A	0.983	0.985	0.848	-0.0689964429219005	0.0721	0.3387	14004	16757	14424.77
1302385	chr5	rs10072743	151848903	T	C	0.957	0.959	0.96	-0.0361039752308815	0.0428	0.3992	14004	16757	14424.77
1294444	chr5	rs10065026	151849063	G	A	0.957	0.959	0.961	-0.0344051267241774	0.0428	0.4218	14004	16757	14424.77
1286137	chr5	rs117138346	151849154	T	C	0.95	0.946	0.927	0.0407963941925694	0.04	0.3074	14004	16757	14424.77
1309792	chr5	rs4958546	151849274	G	A	0.957	0.959	0.961	-0.034198147379977	0.0428	0.4243	14004	16757	14424.77
1301083	chr5	rs4958547	151849306	A	G	0.957	0.959	0.961	-0.0343016316970211	0.0428	0.4238	14004	16757	14424.77
1309078	chr5	rs4958548	151849488	T	C	0.957	0.959	0.965	-0.0328951617042694	0.0429	0.4423	14004	16757	14424.77
1305289	chr5	rs4958307	151849657	C	T	0.957	0.959	0.964	-0.0328951617042694	0.0429	0.4431	14004	16757	14424.77
1294382	chr5	rs72793472	151850369	C	G	0.957	0.959	0.966	-0.032502530761974	0.0429	0.4476	14004	16757	14424.77
1301310	chr5	rs10069107	151850845	C	T	0.957	0.959	0.965	-0.0340015566760147	0.0428	0.4268	14004	16757	14424.77
1308558	chr5	rs7356769	151851243	T	A	0.957	0.959	0.967	-0.0320997276601081	0.0428	0.453	14004	16757	14424.77
1292396	chr5	rs1422340	151851527	T	C	0.957	0.959	0.968	-0.0319964709431669	0.0428	0.4546	14004	16757	14424.77
1294670	chr5	rs1422341	151851582	G	A	0.957	0.959	0.968	-0.0319964709431669	0.0428	0.4548	14004	16757	14424.77
1288936	chr5	rs1422342	151851624	T	C	0.957	0.959	0.968	-0.0319964709431669	0.0428	0.4551	14004	16757	14424.77
1308509	chr5	rs143061405	151851693	C	A	0.977	0.977	0.666	-0.0075987978753305	0.0679	0.9106	14004	16757	14424.77
1296450	chr5	rs72793476	151851785	A	G	0.957	0.959	0.969	-0.0319964709431669	0.0428	0.4544	14004	16757	14424.77
1288091	chr5	rs75684842	151851818	C	G	0.871	0.866	0.863	0.0976982352197741	0.0268	0.0002615	14004	16757	14424.77
1309036	chr5	rs34623862	151852145	A	G	0.834	0.834	0.971	-0.0066017436345624	0.0231	0.7742	14004	16757	14424.77
1289260	chr5	rs34528250	151852621	T	A	0.834	0.834	0.973	-0.0065010863423599	0.0231	0.7786	14004	16757	14424.77
1297695	chr5	rs888879	151852677	C	T	0.957	0.959	0.969	-0.0319035490130083	0.0428	0.4554	14004	16757	14424.77
1294487	chr5	rs731117	151852840	T	C	0.957	0.959	0.969	-0.0319035490130083	0.0428	0.4558	14004	16757	14424.77
1296487	chr5	rs1363407	151853233	T	C	0.957	0.959	0.969	-0.0318003125497978	0.0427	0.4562	14004	16757	14424.77
1284943	chr5	rs1363408	151853455	A	G	0.957	0.959	0.969	-0.0320997276601081	0.0427	0.4525	14004	16757	14424.77
1298572	chr5	rs1363409	151853646	A	G	0.957	0.959	0.97	-0.0322959448008212	0.0427	0.4502	14004	16757	14424.77
1300327	chr5	rs6886963	151853738	A	C	0.957	0.959	0.97	-0.0322029950400999	0.0427	0.4518	14004	16757	14424.77
1290624	chr5	rs10213914	151853924	A	C	0.957	0.959	0.969	-0.0320997276601081	0.0427	0.452	14004	16757	14424.77
1305398	chr5	rs17113252	151853959	C	T	0.725	0.722	0.996	-0.0023026490626755	0.019	0.9056	14004	16757	14424.77
1302850	chr5	rs62393539	151854006	G	A	0.725	0.722	0.997	-0.0022024235552	0.019	0.9057	14004	16757	14424.77
1290793	chr5	rs11959548	151854199	C	T	0.725	0.722	0.998	-0.0021022080918702	0.019	0.9124	14004	16757	14424.77
1304774	chr5	rs72793480	151854210	G	A	0.957	0.959	0.97	-0.0322029950400999	0.0427	0.4509	14004	16757	14424.77
1299431	chr5	rs72793481	151854239	C	G	0.957	0.959	0.97	-0.0322959448008212	0.0427	0.4504	14004	16757	14424.77
1308891	chr5	rs11959584	151854302	C	T	0.515	0.514	0.993	-0.0116981574124923	0.017	0.4912	14004	16757	14424.77
1296367	chr5	rs17113265	151854396	T	C	0.864	0.86	0.918	0.0156961681063242	0.0257	0.5412	14004	16757	14424.77
1291531	chr5	rs28374977	151854610	T	G	0.957	0.959	0.97	-0.0322959448008212	0.0427	0.4495	14004	16757	14424.77
1290643	chr5	rs17113267	151854624	G	A	0.725	0.722	1.0	-0.0018016219466282	0.019	0.9259	14004	16757	14424.77
1299324	chr5	rs17548153	151854669	C	T	0.957	0.959	0.969	-0.0322959448008212	0.0427	0.4496	14004	16757	14424.77
1305884	chr5	rs28639501	151854784	T	C	0.957	0.959	0.969	-0.0322959448008212	0.0427	0.4499	14004	16757	14424.77
1290334	chr5	rs72793485	151854821	T	A	0.957	0.959	0.969	-0.0322029950400999	0.0427	0.4506	14004	16757	14424.77
1302833	chr5	rs28495602	151854967	A	G	0.957	0.959	0.969	-0.0322029950400999	0.0427	0.4512	14004	16757	14424.77
1287720	chr5	rs6897802	151855232	C	T	0.515	0.514	0.992	-0.0119005312583873	0.017	0.4862	14004	16757	14424.77
1287248	chr5	rs72793487	151855295	T	C	0.957	0.959	0.969	-0.0319964709431669	0.0428	0.4536	14004	16757	14424.77
1289026	chr5	rs17113268	151855467	C	T	0.834	0.834	0.98	-0.0088994831870327	0.0229	0.6989	14004	16757	14424.77
1302493	chr5	rs72793488	151855528	G	A	0.957	0.959	0.969	-0.0319964709431669	0.0428	0.4537	14004	16757	14424.77
1299401	chr5	rs11750622	151855626	G	A	0.839	0.836	0.919	0.0551981604647623	0.0239	0.02105	14004	16757	14424.77
1297107	chr5	rs118153346	151856068	G	A	0.978	0.978	0.854	-0.0262002485024742	0.0644	0.6841	13014	15757	13429.79
1303252	chr5	rs1422343	151856073	C	T	0.957	0.959	0.968	-0.0320997276601081	0.0428	0.4527	14004	16757	14424.77
1286533	chr5	rs1422344	151856482	T	A	0.957	0.959	0.966	-0.032502530761974	0.0428	0.4471	14004	16757	14424.77
1305850	chr5	rs6884899	151856514	T	C	0.957	0.959	0.966	-0.032502530761974	0.0428	0.447	14004	16757	14424.77
1307920	chr5	rs6864518	151856838	G	A	0.957	0.959	0.966	-0.0325955083699338	0.0428	0.4456	14004	16757	14424.77
1292080	chr5	rs6864702	151856943	G	A	0.957	0.959	0.965	-0.032502530761974	0.0428	0.4473	14004	16757	14424.77
1287641	chr5	rs56392306	151856959	C	T	0.957	0.959	0.965	-0.0323992324466777	0.0428	0.4491	14004	16757	14424.77
1300151	chr5	rs1019476	151857352	G	A	0.957	0.959	0.965	-0.0326988269632397	0.0428	0.4449	14004	16757	14424.77
1293544	chr5	rs10463323	151857481	T	C	0.799	0.796	0.956	0.0044003044444822	0.0216	0.84	14004	16757	14424.77
1295774	chr5	rs147056408	151858075	C	T	0.978	0.977	0.701	-0.0553013157850893	0.0685	0.4196	14004	16757	14424.77
1286035	chr5	rs3864272	151858124	A	G	0.957	0.959	0.964	-0.0343016316970211	0.0428	0.4227	14004	16757	14424.77
1301308	chr5	rs4317310	151858637	T	A	0.718	0.716	0.983	-0.0081027387031859	0.019	0.6706	14004	16757	14424.77
1289460	chr5	rs62393543	151860552	T	A	0.719	0.717	0.982	-0.0083043861636152	0.019	0.6631	14004	16757	14424.77
1302533	chr5	rs10037486	151860623	T	G	0.957	0.959	0.963	-0.0328951617042694	0.0428	0.4421	14004	16757	14424.77
1307022	chr5	rs10078881	151860810	C	T	0.957	0.959	0.962	-0.0325955083699338	0.0428	0.4463	14004	16757	14424.77
1297044	chr5	rs35396120	151860904	C	G	0.834	0.834	0.962	-0.0079011318962572	0.0232	0.7343	14004	16757	14424.77
1299611	chr5	rs4958549	151861245	C	A	0.957	0.959	0.963	-0.032502530761974	0.0428	0.4471	14004	16757	14424.77
1294070	chr5	rs10038929	151862077	T	C	0.957	0.959	0.96	-0.0303973537275885	0.0428	0.4779	14004	16757	14424.77
1287565	chr5	rs149260949	151862656	C	G	0.957	0.959	0.961	-0.0293979151845611	0.0428	0.4918	14004	16757	14424.77
1287656	chr5	rs144767835	151863252	A	G	0.957	0.959	0.96	-0.029202265808213	0.0428	0.4953	14004	16757	14424.77
1285345	chr5	rs10055105	151863409	G	A	0.957	0.959	0.959	-0.02960390325858	0.0428	0.4886	14004	16757	14424.77
1286208	chr5	rs144613492	151863447	T	A	0.957	0.959	0.96	-0.0289037168568363	0.0428	0.4991	14004	16757	14424.77
1307377	chr5	rs111567154	151863496	C	T	0.956	0.958	0.953	-0.027196494688472	0.0427	0.5246	14004	16757	14424.77
1293427	chr5	rs1035396	151864264	T	A	0.957	0.959	0.96	-0.0285949668801128	0.0428	0.5044	14004	16757	14424.77
1292744	chr5	rs7719209	151864554	G	A	0.509	0.509	0.97	-0.0176956485356892	0.0172	0.3025	14004	16757	14424.77
1308701	chr5	rs28655323	151864642	A	G	0.957	0.959	0.96	-0.0296966117368367	0.0428	0.4875	14004	16757	14424.77
1306880	chr5	rs28548215	151864731	G	A	0.957	0.959	0.959	-0.0303045802648556	0.0428	0.4794	14004	16757	14424.77
1307232	chr5	rs1035397	151864921	C	G	0.509	0.509	0.968	-0.017502275136142	0.0172	0.3089	14004	16757	14424.77
1293722	chr5	rs13356461	151865239	G	A	0.956	0.959	0.957	-0.031397792147416	0.0428	0.4628	14004	16757	14424.77
1307403	chr5	rs13157628	151865417	T	C	0.834	0.834	0.953	-0.0082035573506883	0.0233	0.7242	14004	16757	14424.77
1309608	chr5	rs10039253	151866663	C	T	0.957	0.959	0.958	-0.0313049258284153	0.0428	0.4645	14004	16757	14424.77
1292704	chr5	rs35096741	151867054	A	T	0.834	0.834	0.948	-0.0073972926304747	0.0233	0.7505	14004	16757	14424.77
1288779	chr5	rs34580661	151867359	C	T	0.834	0.834	0.948	-0.0059979518036359	0.0233	0.7976	14004	16757	14424.77
1300860	chr5	rs17548209	151867661	T	C	0.957	0.959	0.956	-0.0309026047398165	0.0429	0.4712	14004	16757	14424.77
1290348	chr5	rs113263475	151867831	G	A	0.912	0.91	0.901	0.0059025456526138	0.0315	0.8505	14004	16757	14424.77
1286888	chr5	rs72793497	151868365	C	T	0.957	0.959	0.952	-0.0316970867432546	0.0429	0.4596	14004	16757	14424.77
1285648	chr5	rs118120783	151868402	G	A	0.987	0.987	0.81	-0.0717967988196857	0.0879	0.414	12467	15217	12886.31
1289113	chr5	rs4958311	151868477	T	A	0.957	0.959	0.95	-0.0319964709431669	0.043	0.4563	14004	16757	14424.77
1289115	chr5	rs137964510	151868524	G	A	0.967	0.964	0.87	0.0677988255644351	0.0504	0.1789	14004	16757	14424.77
1291214	chr5	rs4958312	151868579	T	C	0.956	0.959	0.948	-0.034198147379977	0.0429	0.4258	14004	16757	14424.77
1302864	chr5	rs4958313	151868666	C	T	0.956	0.958	0.946	-0.0343016316970211	0.043	0.4251	14004	16757	14424.77
1298497	chr5	rs4958314	151868824	G	A	0.957	0.959	0.947	-0.0326988269632397	0.043	0.4463	14004	16757	14424.77
1285169	chr5	rs17113269	151869371	C	T	0.834	0.834	0.943	-0.0054045784588597	0.0234	0.8167	14004	16757	14424.77
1306870	chr5	rs4493664	151870131	C	A	0.956	0.958	0.94	-0.0346017967900747	0.0431	0.4224	14004	16757	14424.77
1299365	chr5	rs74662610	151870770	T	C	0.956	0.958	0.935	-0.0370997639570267	0.0431	0.3899	14004	16757	14424.77
1308492	chr5	rs62393547	151871036	C	T	0.72	0.718	0.954	-0.0080019302190585	0.0193	0.6799	14004	16757	14424.77
1307256	chr5	rs61637365	151871062	G	C	0.956	0.958	0.933	-0.0382004338153035	0.0431	0.376	14004	16757	14424.77
1310349	chr5	rs55874732	151871257	G	A	0.956	0.958	0.934	-0.0366951051877892	0.0432	0.3955	14004	16757	14424.77
1294375	chr5	rs13161387	151871418	T	C	0.833	0.833	0.938	-0.0057967688471774	0.0234	0.8034	14004	16757	14424.77
1301269	chr5	rs62393548	151871762	G	A	0.721	0.718	0.951	-0.0073972926304747	0.0193	0.7017	14004	16757	14424.77
1289854	chr5	rs118006872	151872360	A	T	0.983	0.984	0.862	-0.0777993924544118	0.0705	0.2693	14004	16757	14424.77
1290186	chr5	rs10071155	151872797	T	C	0.956	0.958	0.929	-0.0419997711602818	0.0431	0.3298	14004	16757	14424.77
1307209	chr5	rs61291139	151873689	G	A	0.826	0.826	0.882	-0.0116981574124923	0.0238	0.6236	14004	16757	14424.77
1291162	chr5	rs11747981	151873992	T	A	0.0696	0.0667	0.842	0.0575988723793984	0.0369	0.1184	14004	16757	14424.77
1299561	chr5	rs56399799	151874412	T	C	0.954	0.956	0.942	-0.0385953087593848	0.0421	0.3593	14004	16757	14424.77
1288412	chr5	rs12656429	151874537	C	T	0.638	0.638	0.932	-0.0064004391810282	0.0183	0.7252	14004	16757	14424.77
1299864	chr5	rs117007224	151874756	T	C	0.966	0.966	0.849	-0.0017014466397575	0.0526	0.9749	13014	15757	13429.79
1294036	chr5	rs10067604	151874991	C	G	0.801	0.801	0.955	-0.0169020380753563	0.0218	0.4379	14004	16757	14424.77
1305386	chr5	rs10515672	151875419	A	G	0.943	0.945	0.957	-0.0316041926269978	0.0378	0.4024	14004	16757	14424.77
1308033	chr5	rs62393549	151875590	C	T	0.854	0.852	0.946	-0.0107980900995126	0.0247	0.661	14004	16757	14424.77
1306544	chr5	rs7731937	151875652	T	C	0.264	0.262	0.952	0.0324962313421326	0.0198	0.09994	14004	16757	14424.77
1290184	chr5	rs55909942	151876074	T	G	0.943	0.945	0.963	-0.0297996312385195	0.0377	0.4284	14004	16757	14424.77
1292239	chr5	rs10434713	151876334	T	C	0.267	0.265	0.942	0.0267977123853779	0.0198	0.1766	14004	16757	14424.77
1297605	chr5	rs7717092	151876462	G	A	0.0568	0.0541	0.918	0.0721997240344179	0.0389	0.06358	14004	16757	14424.77
1300216	chr5	rs7737243	151876621	T	A	0.267	0.265	0.943	0.0267003518299564	0.0198	0.1772	14004	16757	14424.77
1307809	chr5	rs7717150	151876692	A	T	0.0569	0.0543	0.917	0.0698991273796672	0.0389	0.07222	14004	16757	14424.77
1298988	chr5	rs7717550	151876757	G	A	0.0569	0.0543	0.917	0.0697032857496389	0.0389	0.07304	14004	16757	14424.77
1291372	chr5	rs11746610	151877361	T	A	0.847	0.845	0.933	-0.001501126126267	0.0244	0.95	14004	16757	14424.77
1285893	chr5	rs2216617	151877616	T	G	0.267	0.265	0.944	0.0267977123853779	0.0198	0.1755	14004	16757	14424.77
1299091	chr5	rs1345666	151877953	G	C	0.267	0.265	0.945	0.0267977123853779	0.0198	0.1757	14004	16757	14424.77
1309650	chr5	rs17548369	151878121	T	C	0.942	0.944	0.947	-0.0635043893695306	0.0378	0.09338	14004	16757	14424.77
1293052	chr5	rs1035398	151879253	C	T	0.943	0.945	0.968	-0.0300984478240329	0.0376	0.424	14004	16757	14424.77
1290538	chr5	rs17451282	151879612	A	G	0.943	0.945	0.969	-0.0299026613543135	0.0376	0.4267	14004	16757	14424.77
1299514	chr5	rs17451303	151879912	A	G	0.943	0.945	0.969	-0.0300984478240329	0.0376	0.4225	14004	16757	14424.77
1301512	chr5	rs17113291	151879960	T	C	0.942	0.944	0.959	-0.0341050206499513	0.0375	0.362	14004	16757	14424.77
1295750	chr5	rs7705865	151880020	G	A	0.27	0.268	0.955	0.0259016375226531	0.0196	0.1875	14004	16757	14424.77
1297425	chr5	rs2961771	151880286	C	T	0.848	0.846	0.941	-0.001300845733048	0.0243	0.9587	14004	16757	14424.77
1287812	chr5	rs6579943	151880474	A	T	0.269	0.268	0.953	0.025297307774162	0.0196	0.1977	14004	16757	14424.77
1306232	chr5	rs13161499	151880672	A	G	0.266	0.264	0.949	0.0263010744193707	0.0198	0.1839	14004	16757	14424.77
1287305	chr5	rs2961772	151880873	G	A	0.117	0.113	0.949	0.0473987203698754	0.0273	0.08271	14004	16757	14424.77
1296985	chr5	rs56165873	151881396	C	T	0.943	0.945	0.963	-0.0303045802648556	0.0376	0.4206	14004	16757	14424.77
1308202	chr5	rs55954611	151881522	C	A	0.943	0.945	0.967	-0.0306035477981776	0.0377	0.4168	14004	16757	14424.77
1297037	chr5	rs151123271	151881586	G	C	0.98	0.98	0.815	-0.0004000800213396	0.0714	0.995	11780	14725	12312.94
1305908	chr5	rs72795315	151882014	G	T	0.943	0.945	0.967	-0.0306963490025976	0.0377	0.4145	14004	16757	14424.77
1300299	chr5	rs1035399	151882334	C	T	0.0596	0.0577	0.943	0.0563992368491194	0.0374	0.1315	14004	16757	14424.77
1299172	chr5	rs55677109	151882982	T	C	0.943	0.945	0.965	-0.0309954337025195	0.0377	0.4111	14004	16757	14424.77
1302369	chr5	rs138778086	151883131	G	A	0.986	0.987	0.782	-0.119696114425192	0.0922	0.1945	11260	12494	11398.02
1285879	chr5	rs111898793	151883271	T	C	0.943	0.945	0.965	-0.0309954337025195	0.0377	0.411	14004	16757	14424.77
1302945	chr5	rs2961737	151884157	G	A	0.117	0.113	0.95	0.0483996117232768	0.0273	0.07628	14004	16757	14424.77
1287020	chr5	rs6579945	151884271	A	T	0.213	0.213	0.941	0.0231011029079872	0.0214	0.2806	14004	16757	14424.77
1300119	chr5	rs72795319	151884470	C	A	0.943	0.945	0.964	-0.0312017511432645	0.0377	0.4083	14004	16757	14424.77
1297165	chr5	rs72795320	151884622	G	T	0.944	0.945	0.964	-0.0309954337025195	0.0378	0.4122	14004	16757	14424.77
1308697	chr5	rs2961738	151885658	T	C	0.116	0.112	0.952	0.0465018336514199	0.0274	0.08999	14004	16757	14424.77
1294057	chr5	rs2909949	151885769	C	G	0.846	0.844	0.934	-0.0045001103249234	0.0243	0.8544	14004	16757	14424.77
1302501	chr5	rs2909950	151886147	G	A	0.79	0.79	0.945	-0.0145960053074092	0.0215	0.4966	14004	16757	14424.77
1307086	chr5	rs2112536	151886485	C	T	0.216	0.215	0.932	0.0264958638039652	0.0214	0.216	14004	16757	14424.77
1291648	chr5	rs79819011	151886574	C	A	0.979	0.98	0.666	-0.0386992491392765	0.0737	0.5995	12770	15725	13307.91
1285937	chr5	rs72795325	151887779	C	T	0.941	0.942	0.938	-0.0093031403261444	0.0375	0.8042	14004	16757	14424.77
1307512	chr5	rs2348645	151887948	A	T	0.0609	0.0598	0.931	0.0060019521956343	0.037	0.8711	14004	16757	14424.77
1291471	chr5	rs17451455	151888271	C	T	0.941	0.942	0.933	-0.0064004391810282	0.0375	0.8641	14004	16757	14424.77
1299851	chr5	rs7725174	151888663	G	T	0.894	0.897	0.901	-0.0433042394092723	0.0291	0.1361	14004	16757	14424.77
1298223	chr5	rs78038401	151888959	G	T	0.952	0.954	0.956	-0.0754026560491867	0.0414	0.0683	14004	16757	14424.77
1285157	chr5	rs11748577	151889058	C	T	0.901	0.903	0.891	-0.0411970648503382	0.0301	0.1713	14004	16757	14424.77
1301380	chr5	rs4958550	151889813	G	A	0.94	0.941	0.936	0.001099395443301	0.0372	0.977	14004	16757	14424.77
1309859	chr5	rs56050684	151890550	C	A	0.941	0.942	0.944	-0.0023026490626755	0.0373	0.9503	14004	16757	14424.77
1298990	chr5	rs55696164	151890623	G	A	0.941	0.942	0.944	-0.0023026490626755	0.0373	0.95	14004	16757	14424.77
1306659	chr5	rs2909953	151891928	G	A	0.899	0.896	0.897	0.0176041339483571	0.0296	0.5515	14004	16757	14424.77
1295693	chr5	rs79807378	151891999	A	G	0.952	0.955	0.969	-0.0815029399606216	0.0412	0.04812	14004	16757	14424.77
1304256	chr5	rs2909954	151892550	G	A	0.0494	0.0465	0.973	0.0807040274149627	0.0405	0.0465	14004	16757	14424.77
1290418	chr5	rs2961740	151892686	T	A	0.113	0.109	0.964	0.0394033887747662	0.0276	0.1531	14004	16757	14424.77
1296359	chr5	rs2909955	151893014	C	G	0.113	0.109	0.966	0.0409979790340721	0.0275	0.1354	14004	16757	14424.77
1297149	chr5	rs4958551	151893176	G	A	0.941	0.942	0.949	-0.0029042131473898	0.0372	0.9378	14004	16757	14424.77
1304742	chr5	rs765676	151893262	G	A	0.113	0.109	0.968	0.04149696667529	0.0275	0.1306	14004	16757	14424.77
1296707	chr5	rs76305957	151893343	T	C	0.981	0.981	0.668	-0.0316970867432546	0.0779	0.684	13014	15757	13429.79
1286672	chr5	rs765674	151893373	T	G	0.054	0.051	0.997	0.0774979340203838	0.0383	0.04318	14004	16757	14424.77
1293678	chr5	rs7714408	151893900	G	A	0.488	0.484	0.97	0.0159028762794155	0.0172	0.3567	14004	16757	14424.77
1297780	chr5	rs4585434	151894477	T	C	0.289	0.292	0.94	-0.0152963956259917	0.0193	0.4283	14004	16757	14424.77
1288527	chr5	rs4362934	151894641	A	C	0.287	0.29	0.935	-0.0152963956259917	0.0194	0.4288	14004	16757	14424.77
1296287	chr5	rs4075630	151896131	T	C	0.433	0.432	0.974	0.0009995003330834	0.0174	0.9519	14004	16757	14424.77
1291502	chr5	rs4075629	151896303	T	C	0.374	0.374	0.978	-0.0004000800213396	0.0177	0.9822	14004	16757	14424.77
1304205	chr5	rs10515673	151896509	G	A	0.946	0.949	0.995	-0.0759959070279224	0.0385	0.0485	14004	16757	14424.77
1290262	chr5	rs4361504	151896575	A	G	0.374	0.374	0.979	-0.0003000450090019	0.0177	0.9856	14004	16757	14424.77
1288144	chr5	rs4632790	151896750	C	A	0.101	0.104	0.905	-0.0212951405401588	0.0295	0.4696	14004	16757	14424.77
1301703	chr5	rs4505935	151896986	T	C	0.102	0.106	0.909	-0.0208968257129853	0.0292	0.4737	14004	16757	14424.77
1301589	chr5	rs60032902	151897368	T	G	0.487	0.483	0.976	0.0170045988158238	0.0172	0.3221	14004	16757	14424.77
1307669	chr5	rs10052442	151897546	G	A	0.433	0.432	0.977	0.0011992805754821	0.0174	0.9432	14004	16757	14424.77
1287909	chr5	rs60822868	151898036	G	T	0.484	0.479	0.974	0.0172012073197748	0.0172	0.3157	14004	16757	14424.77
1296304	chr5	rs4613693	151898365	G	T	0.941	0.942	0.963	-0.010302892995897	0.037	0.7798	14004	16757	14424.77
1304164	chr5	rs74441456	151898646	A	G	0.985	0.984	0.858	0.0473987203698754	0.0859	0.5808	10172	13132	10712.5
1288858	chr5	rs78039541	151898746	T	C	0.95	0.953	0.978	-0.0834033483057841	0.0401	0.03786	14004	16757	14424.77
1300692	chr5	rs73798680	151898863	G	A	0.95	0.953	0.978	-0.083001246503406	0.0401	0.03862	14004	16757	14424.77
1293867	chr5	rs56097272	151899155	G	A	0.941	0.942	0.967	-0.0114047880634385	0.0369	0.7579	14004	16757	14424.77
1294397	chr5	rs117938372	151900047	A	G	0.973	0.973	0.884	-0.0114958245134845	0.0575	0.8413	13014	15757	13429.79
1294138	chr5	rs10058413	151900065	C	T	0.433	0.431	0.985	0.0018981972830802	0.0173	0.9127	14004	16757	14424.77
1296212	chr5	rs12654017	151900203	C	T	0.487	0.483	0.985	0.0178988554877579	0.0171	0.2961	14004	16757	14424.77
1307258	chr5	rs12654099	151900374	G	T	0.487	0.483	0.985	0.0178006246255066	0.0171	0.2964	14004	16757	14424.77
1307068	chr5	rs73798681	151900682	G	T	0.433	0.431	0.986	0.001998002662673	0.0173	0.9061	14004	16757	14424.77
1296459	chr5	rs17548854	151901555	C	A	0.941	0.943	0.973	-0.0121029460677457	0.0369	0.7429	14004	16757	14424.77
1291033	chr5	rs17451810	151901848	C	G	0.941	0.943	0.973	-0.0123965203365513	0.0368	0.7359	14004	16757	14424.77
1293959	chr5	rs13436634	151902735	T	C	0.373	0.373	0.991	0.0001999800026662	0.0176	0.9892	14004	16757	14424.77
1305542	chr5	rs6875911	151902834	T	C	0.816	0.816	0.906	0.0106035827841911	0.023	0.6443	14004	16757	14424.77
1292910	chr5	rs4958552	151902856	A	G	0.965	0.965	0.869	-0.0147989665120717	0.0515	0.7732	13014	15757	13429.79
1287415	chr5	rs4958553	151903171	A	C	0.373	0.373	0.99	0.0	0.0176	0.9991	14004	16757	14424.77
1285439	chr5	rs10463245	151903277	A	G	0.432	0.431	0.987	0.0021975835434872	0.0173	0.8977	14004	16757	14424.77
1287027	chr5	rs4958554	151903294	T	G	0.941	0.943	0.973	-0.0122952780941516	0.0369	0.7394	14004	16757	14424.77
1295609	chr5	rs4958555	151903379	G	A	0.941	0.943	0.972	-0.0122952780941516	0.0369	0.739	14004	16757	14424.77
1301658	chr5	rs72795336	151903469	G	A	0.941	0.943	0.971	-0.0123965203365513	0.0369	0.7368	14004	16757	14424.77
1292243	chr5	rs13190288	151903680	C	T	0.432	0.431	0.987	0.0017983819413794	0.0173	0.9176	14004	16757	14424.77
1297490	chr5	rs73798682	151903803	A	G	0.944	0.947	0.975	-0.0786969469491816	0.038	0.03843	14004	16757	14424.77
1305729	chr5	rs35513945	151904043	T	C	0.375	0.375	0.985	0.0003999200213268	0.0176	0.9828	14004	16757	14424.77
1304837	chr5	rs72795339	151904788	A	C	0.941	0.943	0.961	-0.0130953713122409	0.0372	0.7242	14004	16757	14424.77
1290507	chr5	rs72795340	151905013	G	C	0.941	0.943	0.953	-0.0087985943563496	0.0372	0.8125	14004	16757	14424.77
1292908	chr5	rs13158091	151905045	A	G	0.433	0.431	0.979	0.0021975835434872	0.0173	0.9013	14004	16757	14424.77
1296945	chr5	rs117832127	151905213	A	G	0.984	0.983	0.891	0.0318958749835631	0.076	0.6747	11780	14725	12312.94
1289148	chr5	rs12659160	151905370	T	C	0.374	0.374	0.978	-0.0007002451143934	0.0177	0.97	14004	16757	14424.77
1309960	chr5	rs34299746	151905461	G	T	0.43	0.427	0.968	0.0172012073197748	0.0174	0.3223	14004	16757	14424.77
1308950	chr5	rs117832391	151905515	T	G	0.983	0.984	0.814	-0.0831968434005588	0.0723	0.2499	14004	16757	14424.77
1287151	chr5	rs4246030	151906048	C	T	0.944	0.945	0.952	-0.009797842480111	0.038	0.7973	14004	16757	14424.77
1289932	chr5	rs4246031	151906386	G	T	0.944	0.945	0.975	-0.0741956683066094	0.0378	0.04943	14004	16757	14424.77
1302577	chr5	rs72795344	151906598	T	A	0.944	0.945	0.951	-0.0102018624845967	0.0381	0.788	14004	16757	14424.77
1303641	chr5	rs4958556	151907086	G	A	0.946	0.947	0.97	-0.0695966251380842	0.0386	0.07155	14004	16757	14424.77
1286310	chr5	rs117871303	151907630	C	A	0.977	0.974	0.841	0.0862969551844677	0.0632	0.1719	13014	15757	13429.79
1290628	chr5	rs74935598	151907836	A	C	0.943	0.945	0.977	-0.0729040817360731	0.0377	0.05279	14004	16757	14424.77
1287042	chr5	rs76013536	151907970	T	C	0.943	0.945	0.977	-0.0730977134062134	0.0376	0.05214	14004	16757	14424.77
1296635	chr5	rs4958557	151908218	A	G	0.887	0.89	0.961	-0.0442967745820927	0.0276	0.1079	14004	16757	14424.77
1288112	chr5	rs79105866	151908672	C	A	0.943	0.945	0.977	-0.0723019117554052	0.0376	0.05431	14004	16757	14424.77
1297266	chr5	rs79585182	151908977	C	T	0.943	0.945	0.977	-0.0722051682492376	0.0376	0.05443	14004	16757	14424.77
1288973	chr5	rs4342320	151909029	T	A	0.944	0.946	0.952	-0.0116981574124923	0.0382	0.7601	14004	16757	14424.77
1308888	chr5	rs28663290	151909510	T	G	0.887	0.89	0.963	-0.044599955369026	0.0276	0.1052	14004	16757	14424.77
1309762	chr5	rs28450108	151909663	C	T	0.943	0.944	0.978	-0.0726029514196542	0.0375	0.05274	14004	16757	14424.77
1286353	chr5	rs28687145	151909704	A	G	0.887	0.89	0.964	-0.04470452178448	0.0275	0.1047	14004	16757	14424.77
1296847	chr5	rs6885840	151909991	T	A	0.943	0.944	0.978	-0.0724954268501865	0.0374	0.05286	14004	16757	14424.77
1298019	chr5	rs72795349	151909994	T	C	0.944	0.946	0.953	-0.0115969858456632	0.0383	0.7617	14004	16757	14424.77
1295667	chr5	rs72795350	151909997	G	A	0.944	0.946	0.954	-0.0116981574124923	0.0383	0.7591	14004	16757	14424.77
1306916	chr5	rs6868942	151910344	A	G	0.887	0.89	0.965	-0.0465047776557534	0.0275	0.09096	14004	16757	14424.77
1310070	chr5	rs10053527	151910392	A	G	0.914	0.917	0.874	-0.0511038386512114	0.0327	0.1178	14004	16757	14424.77
1294011	chr5	rs72795351	151910821	G	A	0.942	0.943	0.916	-0.0152050125429676	0.0381	0.6895	14004	16757	14424.77
1299038	chr5	rs72795352	151911070	G	A	0.945	0.946	0.957	-0.0125990355765152	0.0383	0.7428	14004	16757	14424.77
1304322	chr5	rs77163609	151911645	C	T	0.984	0.984	0.597	0.0832007925927607	0.09	0.3555	13014	15757	13429.79
1308969	chr5	rs79974301	151911696	G	A	0.942	0.944	0.983	-0.0720009626887629	0.0372	0.05305	14004	16757	14424.77
1289215	chr5	rs79046743	151911710	C	T	0.942	0.944	0.984	-0.0717001041652131	0.0372	0.05413	14004	16757	14424.77
1304454	chr5	rs72795354	151911831	G	T	0.887	0.89	0.972	-0.0453949344903922	0.0275	0.09849	14004	16757	14424.77
1286534	chr5	rs72795356	151911832	G	A	0.972	0.974	0.661	-0.122495371290034	0.0658	0.06255	14004	16757	14424.77
1291291	chr5	rs4407620	151912436	T	C	0.887	0.89	0.975	-0.0453949344903922	0.0274	0.09734	14004	16757	14424.77
1301367	chr5	rs4475248	151912699	C	A	0.887	0.89	0.977	-0.0453949344903922	0.0274	0.09696	14004	16757	14424.77
1290937	chr5	rs4569857	151912745	A	G	0.887	0.89	0.977	-0.0471020897690825	0.0274	0.08513	14004	16757	14424.77
1285026	chr5	rs4958558	151913196	A	G	0.0486	0.0515	0.877	-0.0256050287153947	0.0415	0.5372	14004	16757	14424.77
1295639	chr5	rs55748286	151913241	G	A	0.887	0.89	0.975	-0.0458031298018141	0.0274	0.09499	14004	16757	14424.77
1287261	chr5	rs55858427	151913259	T	C	0.887	0.89	0.974	-0.0456984484517478	0.0274	0.09515	14004	16757	14424.77
1286349	chr5	rs17452090	151913946	A	G	0.887	0.89	0.973	-0.0458973523870375	0.0274	0.09447	14004	16757	14424.77
1305581	chr5	rs10053277	151914036	T	C	0.887	0.89	0.972	-0.0460020545617973	0.0274	0.09399	14004	16757	14424.77
1289650	chr5	rs17549307	151914462	T	C	0.945	0.947	0.961	-0.0144032303107437	0.0383	0.7069	14004	16757	14424.77
1296300	chr5	rs79241281	151914575	G	A	0.942	0.944	0.983	-0.0720009626887629	0.0372	0.05311	14004	16757	14424.77
1295267	chr5	rs56012817	151914680	G	A	0.887	0.89	0.97	-0.0460962958929736	0.0275	0.09308	14004	16757	14424.77
1289709	chr5	rs78081010	151914794	C	A	0.942	0.944	0.983	-0.0720009626887629	0.0372	0.05287	14004	16757	14424.77
1287891	chr5	rs4958559	151914803	T	G	0.887	0.89	0.97	-0.0460962958929736	0.0275	0.0932	14004	16757	14424.77
1306834	chr5	rs2961747	151914932	T	C	0.885	0.889	0.962	-0.0475948788076838	0.0274	0.08281	14004	16757	14424.77
1303707	chr5	rs4246032	151915426	C	T	0.887	0.89	0.965	-0.0460020545617973	0.0275	0.0946	14004	16757	14424.77
1309377	chr5	rs56346646	151915603	G	A	0.945	0.947	0.956	-0.013399371963117	0.0384	0.7264	14004	16757	14424.77
1297732	chr5	rs17549376	151915622	T	C	0.887	0.89	0.963	-0.0478046499481398	0.0275	0.08276	14004	16757	14424.77
1294818	chr5	rs56028813	151915830	G	A	0.945	0.947	0.955	-0.0128015918372089	0.0384	0.7397	14004	16757	14424.77
1295069	chr5	rs2961746	151916104	C	T	0.801	0.807	0.893	-0.0538966802576654	0.0227	0.01735	14004	16757	14424.77
1306173	chr5	rs28578355	151916122	G	A	0.916	0.919	0.832	-0.0515986041477272	0.0338	0.1273	14004	16757	14424.77
1293688	chr5	rs12233923	151916302	C	T	0.967	0.964	0.708	0.078903597595466	0.0552	0.1525	14004	16757	14424.77
1294919	chr5	rs12654265	151916514	T	C	0.886	0.889	0.956	-0.0458973523870375	0.0275	0.09589	14004	16757	14424.77
1298967	chr5	rs55802718	151916541	G	A	0.945	0.946	0.95	-0.0119005312583873	0.0384	0.7558	14004	16757	14424.77
1303796	chr5	rs2964249	151916766	G	T	0.944	0.945	0.938	-0.0135007260538548	0.0383	0.7234	14004	16757	14424.77
1286386	chr5	rs2964248	151916767	G	A	0.944	0.945	0.938	-0.0136020904182857	0.0383	0.7224	14004	16757	14424.77
1303401	chr5	rs2961745	151916826	C	T	0.944	0.945	0.94	-0.0136020904182857	0.0383	0.722	14004	16757	14424.77
1300026	chr5	rs78108762	151916933	T	G	0.942	0.943	0.967	-0.0743033758591671	0.0374	0.04703	14004	16757	14424.77
1310269	chr5	rs17549488	151917354	C	A	0.945	0.946	0.942	-0.0158042315449673	0.0386	0.6829	14004	16757	14424.77
1299876	chr5	rs72795364	151918935	G	A	0.945	0.947	0.93	-0.0152963956259917	0.039	0.6949	14004	16757	14424.77
1297131	chr5	rs2961741	151919607	T	C	0.944	0.946	0.92	-0.0158042315449673	0.0389	0.6844	14004	16757	14424.77
1302174	chr5	rs10036750	151920039	T	C	0.945	0.947	0.927	-0.0152963956259917	0.0391	0.6947	14004	16757	14424.77
1296768	chr5	rs10045463	151920194	C	T	0.945	0.947	0.926	-0.0153979421800967	0.0391	0.6948	14004	16757	14424.77
1294799	chr5	rs17113380	151921276	G	A	0.923	0.924	0.913	-0.0453007592301635	0.0335	0.1769	14004	16757	14424.77
1304419	chr5	rs143595286	151921657	G	A	0.985	0.985	0.536	0.0112959597418516	0.1013	0.9112	12305	15058	12725.77
1309450	chr5	rs76933343	151921697	A	C	0.916	0.915	0.933	-0.026898543868701	0.0316	0.3942	14004	16757	14424.77
1310548	chr5	rs2964243	151921873	G	A	0.778	0.781	0.909	-0.0218980211012161	0.0214	0.3064	14004	16757	14424.77
1291165	chr5	rs73284867	151922020	T	C	0.915	0.915	0.93	-0.0271040176920589	0.0316	0.3916	14004	16757	14424.77
1299981	chr5	rs144796525	151923584	A	G	0.982	0.981	0.845	0.130501808064158	0.0737	0.07646	12523	15078	12859.9
1306299	chr5	rs2964242	151923981	T	C	0.7	0.704	0.921	-0.0289963604415917	0.0194	0.1336	14004	16757	14424.77
1288799	chr5	rs2961762	151924158	G	T	0.7	0.704	0.921	-0.0289963604415917	0.0194	0.1339	14004	16757	14424.77
1295947	chr5	rs2964240	151924531	T	C	0.784	0.788	0.918	-0.0213972981080803	0.0215	0.3205	14004	16757	14424.77
1294662	chr5	rs72795371	151924995	G	A	0.956	0.957	0.925	-0.0358033589652777	0.043	0.4053	14004	16757	14424.77
1293936	chr5	rs4262091	151925416	G	A	0.785	0.789	0.918	-0.0213972981080803	0.0216	0.3207	14004	16757	14424.77
1306440	chr5	rs75013971	151925418	G	A	0.919	0.917	0.811	0.0660030731575139	0.0341	0.05287	14004	16757	14424.77
1300873	chr5	rs80099001	151925652	G	A	0.975	0.975	0.579	-0.0159972768350078	0.0702	0.8197	14004	16757	14424.77
1299552	chr5	rs10067084	151927189	A	T	0.785	0.788	0.921	-0.0227979086760041	0.0215	0.2905	14004	16757	14424.77
1296714	chr5	rs74834589	151927258	A	G	0.916	0.916	0.937	-0.0335050785573982	0.0317	0.2905	14004	16757	14424.77
1289323	chr5	rs2964237	151927597	T	C	0.784	0.787	0.921	-0.0229002198863326	0.0215	0.2872	14004	16757	14424.77
1285108	chr5	rs4958315	151928015	A	C	0.559	0.559	0.65	0.0281986543586787	0.0212	0.1821	14004	16757	14424.77
1302559	chr5	rs7711928	151928442	G	A	0.784	0.788	0.921	-0.0231969816042026	0.0215	0.2807	14004	16757	14424.77
1296777	chr5	rs73284889	151928731	G	A	0.783	0.786	0.923	-0.0164953025291975	0.0215	0.4421	14004	16757	14424.77
1308980	chr5	rs60835300	151928760	A	G	0.781	0.784	0.921	-0.0159972768350078	0.0214	0.455	14004	16757	14424.77
1302024	chr5	rs6876403	151929221	A	G	0.954	0.956	0.944	-0.044495399886564	0.0418	0.2865	14004	16757	14424.77
1293309	chr5	rs6876723	151929344	C	T	0.957	0.959	0.972	-0.0341050206499513	0.0425	0.422	14004	16757	14424.77
1285466	chr5	rs4958560	151929836	T	C	0.957	0.959	0.978	-0.0372969647443931	0.0424	0.3795	14004	16757	14424.77
1303452	chr5	rs2964231	151929983	C	T	0.956	0.958	0.966	-0.0437951599996715	0.0422	0.3001	14004	16757	14424.77
1285330	chr5	rs4958561	151930231	A	G	0.957	0.959	0.978	-0.0355028330426552	0.0425	0.4034	14004	16757	14424.77
1291160	chr5	rs2961764	151930301	G	C	0.698	0.701	0.951	-0.0296966117368367	0.019	0.1184	14004	16757	14424.77
1299672	chr5	rs72795376	151930769	T	C	0.957	0.959	0.979	-0.0361972883118878	0.0425	0.3946	14004	16757	14424.77
1304518	chr5	rs2961765	151931175	C	T	0.956	0.958	0.968	-0.046400022834317	0.0422	0.2721	14004	16757	14424.77
1295688	chr5	rs2961766	151931892	G	A	0.957	0.959	0.979	-0.0388967656299467	0.0423	0.3576	14004	16757	14424.77
1288774	chr5	rs72795379	151932354	A	G	0.957	0.959	0.98	-0.0360003042410416	0.0425	0.396	14004	16757	14424.77
1309436	chr5	rs2964230	151932606	A	T	0.957	0.959	0.978	-0.0390007373497326	0.0423	0.3568	14004	16757	14424.77
1290935	chr5	rs71588051	151933314	A	G	0.983	0.983	0.496	0.13839579222555	0.0979	0.1577	12546	15348	13013.71
1297563	chr5	rs115768938	151933893	A	G	0.917	0.916	0.942	-0.0328021562323804	0.0317	0.3008	14004	16757	14424.77
1291903	chr5	rs2961756	151936155	T	A	0.956	0.958	0.965	-0.046400022834317	0.0422	0.2716	14004	16757	14424.77
1306895	chr5	rs144866860	151936320	T	C	0.987	0.989	0.637	-0.12859502513074	0.1255	0.3054	8944	9872	8946.46
1297931	chr5	rs12188564	151936546	G	A	0.978	0.981	0.87	-0.121704464417631	0.0697	0.08099	11726	13453	11877.29
1285134	chr5	rs2961757	151936718	G	T	0.69	0.694	0.952	-0.029202265808213	0.0189	0.123	14004	16757	14424.77
1292049	chr5	rs4478308	151936869	A	G	0.957	0.959	0.974	-0.0383978517965666	0.0424	0.3648	14004	16757	14424.77
1287373	chr5	rs3923209	151937593	A	T	0.957	0.959	0.974	-0.0385953087593848	0.0424	0.3631	14004	16757	14424.77
1293594	chr5	rs73286717	151937636	C	T	0.915	0.914	0.95	-0.027998320426861	0.0313	0.371	14004	16757	14424.77
1294506	chr5	rs10155517	151937958	G	T	0.956	0.957	0.96	-0.0421979407001862	0.0422	0.3173	14004	16757	14424.77
1305284	chr5	rs2964225	151937982	C	T	0.871	0.872	0.954	-0.0374007702544828	0.026	0.1501	14004	16757	14424.77
1301011	chr5	rs62395562	151938002	C	G	0.826	0.828	0.958	-0.0095050300143049	0.023	0.6791	14004	16757	14424.77
1292661	chr5	rs17113389	151938182	T	C	0.826	0.828	0.959	-0.009696862978864	0.023	0.6741	14004	16757	14424.77
1295721	chr5	rs6891898	151938779	T	G	0.915	0.914	0.953	-0.0278954863187535	0.0313	0.3721	14004	16757	14424.77
1287669	chr5	rs2964224	151938802	G	A	0.871	0.872	0.955	-0.0375045865412751	0.026	0.1487	14004	16757	14424.77
1300384	chr5	rs17452991	151938965	G	C	0.957	0.959	0.972	-0.0370997639570267	0.0425	0.3831	14004	16757	14424.77
1300405	chr5	rs6874865	151939078	A	G	0.915	0.914	0.954	-0.0282040203730758	0.0312	0.367	14004	16757	14424.77
1306477	chr5	rs2961759	151939650	T	C	0.696	0.699	0.974	-0.0248973835545144	0.0188	0.1848	14004	16757	14424.77
1305021	chr5	rs17113394	151939675	A	G	0.915	0.914	0.955	-0.0282040203730758	0.0312	0.3664	14004	16757	14424.77
1300334	chr5	rs74370200	151939758	T	G	0.915	0.913	0.82	0.0556995724703668	0.0329	0.09064	14004	16757	14424.77
1299384	chr5	rs2961760	151939905	T	C	0.956	0.958	0.961	-0.0460020545617973	0.0423	0.2766	14004	16757	14424.77
1290175	chr5	rs4580766	151939939	A	G	0.957	0.958	0.97	-0.0385017716536664	0.0424	0.3642	14004	16757	14424.77
1309899	chr5	rs57336534	151940238	T	A	0.915	0.914	0.954	-0.028399474521698	0.0312	0.3633	14004	16757	14424.77
1309132	chr5	rs7721306	151940616	C	T	0.826	0.827	0.961	-0.0093031403261444	0.023	0.6858	14004	16757	14424.77
1285781	chr5	rs2964223	151940822	C	T	0.882	0.883	0.923	-0.0383043331577141	0.0274	0.1625	14004	16757	14424.77
1299971	chr5	rs4958316	151942251	C	A	0.956	0.958	0.952	-0.0430014511447026	0.0426	0.3129	14004	16757	14424.77
1293680	chr5	rs75282761	151942323	A	G	0.98	0.979	0.75	-0.0170037478161859	0.0723	0.814	12467	15217	12886.31
1308098	chr5	rs4958317	151942880	G	A	0.956	0.958	0.954	-0.0426987545331152	0.0426	0.3166	14004	16757	14424.77
1300317	chr5	rs186841263	151942928	A	T	0.981	0.98	0.654	0.043595744117646	0.0753	0.5627	13317	16265	13851.39
1309695	chr5	rs4958318	151943054	C	T	0.956	0.959	0.952	-0.0449032281024259	0.0427	0.2933	14004	16757	14424.77
1288600	chr5	rs141091637	151943768	A	C	0.975	0.974	0.929	0.0060019521956343	0.0573	0.9165	13014	15757	13429.79
1309687	chr5	rs7703981	151944065	A	G	0.843	0.842	0.963	0.0009995003330834	0.0238	0.9678	14004	16757	14424.77
1309466	chr5	rs72795389	151944518	C	T	0.98	0.983	0.843	-0.11760180208018	0.0781	0.1321	10378	11825	10406.74
1302767	chr5	rs17113408	151945295	A	T	0.844	0.842	0.967	0.0052959516591825	0.0238	0.8248	14004	16757	14424.77
1289007	chr5	rs17550343	151945366	C	G	0.96	0.961	0.961	-0.0338981034057645	0.0439	0.4396	14004	16757	14424.77
1290140	chr5	rs6869771	151945671	A	G	0.843	0.842	0.967	0.0043007385516922	0.0237	0.8571	14004	16757	14424.77
1300501	chr5	rs6870096	151945811	C	G	0.68	0.681	0.921	-0.0106970095483354	0.019	0.5751	14004	16757	14424.77
1291075	chr5	rs6869968	151945837	A	G	0.802	0.803	0.962	-0.0062998021485279	0.0217	0.7725	14004	16757	14424.77
1288130	chr5	rs6875259	151946335	G	T	0.843	0.842	0.968	0.004101577021075	0.0237	0.8618	14004	16757	14424.77
1294135	chr5	rs2964221	151946612	G	A	0.68	0.681	0.923	-0.0098988321792475	0.019	0.6015	14004	16757	14424.77
1302359	chr5	rs116857950	151947028	C	G	0.982	0.982	0.77	0.0843043830520302	0.0785	0.2834	11414	13969	11750.9
1306833	chr5	rs11956179	151947064	T	G	0.802	0.803	0.963	-0.0058973552660839	0.0217	0.7846	14004	16757	14424.77
1288876	chr5	rs58664268	151947234	G	A	0.843	0.842	0.969	0.004101577021075	0.0237	0.8623	14004	16757	14424.77
1286890	chr5	rs79789534	151947259	A	G	0.92	0.919	0.944	-0.02960390325858	0.0322	0.3583	14004	16757	14424.77
1293078	chr5	rs17113421	151947300	T	C	0.843	0.842	0.968	0.004101577021075	0.0237	0.8641	14004	16757	14424.77
1285418	chr5	rs6871986	151947459	T	C	0.803	0.803	0.966	-0.0038975857287134	0.0216	0.8562	14004	16757	14424.77
1290147	chr5	rs6872346	151947661	T	C	0.843	0.842	0.969	0.0044003044444822	0.0237	0.8539	14004	16757	14424.77
1308902	chr5	rs6891765	151947696	G	A	0.843	0.842	0.969	0.0044003044444822	0.0237	0.8535	14004	16757	14424.77
1307134	chr5	rs146867986	151947723	A	C	0.981	0.981	0.709	0.0036034995896235	0.0853	0.9661	9614	12782	10470.02
1299777	chr5	rs57358310	151948242	A	T	0.803	0.803	0.967	-0.0036968248442897	0.0216	0.8626	14004	16757	14424.77
1307911	chr5	rs55970355	151948482	A	G	0.843	0.842	0.969	0.004001981379298	0.0237	0.8659	14004	16757	14424.77
1305448	chr5	rs72795394	151948590	G	T	0.96	0.961	0.968	-0.0296966117368367	0.0439	0.4988	14004	16757	14424.77
1310500	chr5	rs150126628	151948973	C	T	0.975	0.974	0.932	0.0066975214477213	0.0577	0.9081	13014	15757	13429.79
1297284	chr5	rs17453481	151949017	A	C	0.979	0.982	0.871	-0.103395780348239	0.0794	0.1924	9607	10908	9569.06
1292544	chr5	rs112564513	151949485	C	T	0.96	0.962	0.97	-0.0285949668801128	0.0439	0.514	14004	16757	14424.77
1295737	chr5	rs6867859	151950297	G	T	0.843	0.842	0.973	0.003902375817241	0.0236	0.8697	14004	16757	14424.77
1292405	chr5	rs6868331	151950825	A	G	0.802	0.803	0.976	-0.0032954239497972	0.0215	0.8778	14004	16757	14424.77
1290870	chr5	rs6890103	151951011	T	C	0.799	0.8	0.968	-0.002002002670673	0.0215	0.9265	14004	16757	14424.77
1301908	chr5	rs35124713	151951108	G	A	0.96	0.961	0.977	-0.0238010101859522	0.0438	0.5859	14004	16757	14424.77
1295406	chr5	rs4605775	151951382	C	T	0.825	0.823	0.974	0.0038027603329278	0.0226	0.8654	14004	16757	14424.77
1293145	chr5	rs55648940	151951656	C	T	0.96	0.962	0.979	-0.0246001168682327	0.0438	0.5749	14004	16757	14424.77
1302237	chr5	rs7701534	151952520	T	G	0.786	0.787	0.973	-0.0021022080918702	0.0209	0.9206	14004	16757	14424.77
1295950	chr5	rs112223343	151952766	G	A	0.979	0.982	0.885	-0.092203012053614	0.0792	0.2447	9607	10908	9569.06
1304315	chr5	rs72797203	151952877	C	T	0.96	0.962	0.979	-0.0240980393840575	0.0438	0.5823	14004	16757	14424.77
1308692	chr5	rs117693768	151952878	A	C	0.92	0.919	0.943	-0.0306963490025976	0.0323	0.3417	14004	16757	14424.77
1309323	chr5	rs113759615	151953062	G	A	0.96	0.962	0.979	-0.0239034240815591	0.0438	0.5857	14004	16757	14424.77
1309270	chr5	rs11951715	151953104	A	G	0.786	0.787	0.973	-0.0023026490626755	0.0209	0.9133	14004	16757	14424.77
1293299	chr5	rs11738783	151953200	T	G	0.974	0.978	0.746	-0.187305958309924	0.066	0.004557	14004	16757	14424.77
1289925	chr5	rs113031421	151953203	C	A	0.96	0.962	0.979	-0.0238010101859522	0.0438	0.5873	14004	16757	14424.77
1285221	chr5	rs4304072	151953465	G	C	0.786	0.787	0.974	-0.0025031302181184	0.0209	0.9048	14004	16757	14424.77
1297578	chr5	rs2961761	151953547	A	G	0.679	0.684	0.951	-0.0292949370570243	0.0187	0.1166	14004	16757	14424.77
1297708	chr5	rs4537047	151953565	A	G	0.786	0.787	0.974	-0.0026033858701149	0.0209	0.9026	14004	16757	14424.77
1306338	chr5	rs139730507	151953767	T	C	0.975	0.974	0.935	0.0080971295874548	0.057	0.8875	13014	15757	13429.79
1291185	chr5	rs2964219	151955867	T	G	0.125	0.126	0.809	-0.0027036515743148	0.0284	0.9229	14004	16757	14424.77
1290149	chr5	rs73286762	151956214	T	C	0.826	0.825	0.978	0.0023971245997214	0.0226	0.9139	14004	16757	14424.77
1306177	chr5	rs192333645	151956504	C	T	0.984	0.983	0.713	0.0686954939412985	0.0915	0.4527	9614	12782	10470.02
1306426	chr5	rs141351114	151956884	A	G	0.983	0.983	0.747	0.0924971359949265	0.0834	0.2673	11414	13969	11750.9
1302020	chr5	rs35460029	151957126	G	A	0.973	0.973	0.755	0.0895024383849204	0.0618	0.1479	14004	16757	14424.77
1307915	chr5	rs150604385	151957171	A	G	0.98	0.98	0.733	-0.0171970248285215	0.0721	0.8113	13457	16217	13881.29
1299503	chr5	rs55869831	151957634	A	C	0.786	0.787	0.975	-0.0032954239497972	0.0209	0.8728	14004	16757	14424.77
1289550	chr5	rs60436228	151957715	T	C	0.826	0.825	0.979	0.0018981972830802	0.0226	0.9333	14004	16757	14424.77
1304890	chr5	rs2964218	151957849	A	C	0.678	0.683	0.953	-0.0295009039176847	0.0186	0.1141	14004	16757	14424.77
1294689	chr5	rs61608756	151958695	G	C	0.831	0.83	0.984	-0.0004000800213396	0.0228	0.9856	14004	16757	14424.77
1301632	chr5	rs2964217	151958913	A	G	0.652	0.656	0.938	-0.020498669477346	0.0185	0.2656	14004	16757	14424.77
1287743	chr5	rs62395569	151959418	G	A	0.83	0.83	0.982	0.0	0.0228	0.9987	14004	16757	14424.77
1302164	chr5	rs62395570	151959441	A	G	0.826	0.825	0.981	0.0013990209137074	0.0226	0.9493	14004	16757	14424.77
1309894	chr5	rs72797211	151959517	T	A	0.979	0.982	0.883	-0.0857975684987579	0.0793	0.2795	9607	10908	9569.06
1293807	chr5	rs59214890	151959749	T	C	0.83	0.83	0.985	-0.0010005003335835	0.0228	0.9633	14004	16757	14424.77
1304387	chr5	rs72797213	151960514	A	T	0.979	0.982	0.883	-0.0850024870699465	0.0794	0.2844	9607	10908	9569.06
1297804	chr5	rs11953465	151960536	A	G	0.786	0.787	0.978	-0.0036968248442897	0.0208	0.8588	14004	16757	14424.77
1289080	chr5	rs72797215	151960560	C	G	0.96	0.962	0.982	-0.0208049294331883	0.0438	0.6352	14004	16757	14424.77
1290821	chr5	rs56828861	151961012	T	C	0.83	0.83	0.986	-0.0012007205765188	0.0228	0.9564	14004	16757	14424.77
1307250	chr5	rs10046082	151961446	G	A	0.96	0.962	0.983	-0.0203966036652218	0.0438	0.6414	14004	16757	14424.77
1300473	chr5	rs72797217	151961639	C	T	0.979	0.982	0.883	-0.0835990238763137	0.0793	0.292	9607	10908	9569.06
1305620	chr5	rs4958319	151961998	T	A	0.786	0.787	0.98	-0.004198802647333	0.0208	0.8407	14004	16757	14424.77
1294442	chr5	rs62395573	151962749	G	C	0.83	0.83	0.989	-0.0021022080918702	0.0227	0.9248	14004	16757	14424.77
1293523	chr5	rs4360032	151963064	T	C	0.96	0.962	0.983	-0.0203966036652218	0.0438	0.6414	14004	16757	14424.77
1308185	chr5	rs4557395	151963272	G	T	0.979	0.982	0.883	-0.0816982439845054	0.0793	0.3025	9607	10908	9569.06
1304066	chr5	rs4612055	151963332	T	C	0.786	0.787	0.982	-0.0046005663955682	0.0208	0.8231	14004	16757	14424.77
1299802	chr5	rs2964215	151963498	A	C	0.652	0.657	0.944	-0.0207028323592018	0.0184	0.2598	14004	16757	14424.77
1303429	chr5	rs4958320	151964215	G	A	0.96	0.962	0.983	-0.0201006717070029	0.0438	0.6458	14004	16757	14424.77
1304609	chr5	rs10056525	151964513	C	T	0.476	0.472	0.898	0.0182033098538737	0.0179	0.3101	14004	16757	14424.77
1292271	chr5	rs4958562	151964590	C	T	0.98	0.982	0.883	-0.0791947339715482	0.0793	0.3176	9607	10908	9569.06
1303290	chr5	rs4074300	151964595	C	T	0.83	0.831	0.99	-0.0027036515743148	0.0227	0.9056	14004	16757	14424.77
1293035	chr5	rs61070048	151964713	A	C	0.786	0.787	0.982	-0.0048015088161939	0.0208	0.8168	14004	16757	14424.77
1302530	chr5	rs60230149	151965041	G	A	0.786	0.787	0.982	-0.0049019951702315	0.0208	0.8152	14004	16757	14424.77
1289696	chr5	rs60025184	151965130	G	A	0.786	0.787	0.982	-0.0049019951702315	0.0208	0.8149	14004	16757	14424.77
1301527	chr5	rs2961768	151965205	G	A	0.893	0.897	0.915	-0.0593997472816252	0.0291	0.04079	14004	16757	14424.77
1300459	chr5	rs145545571	151965683	G	A	0.975	0.974	0.938	0.0092966519050945	0.0569	0.8704	13014	15757	13429.79
1308678	chr5	rs17113468	151965983	A	G	0.83	0.831	0.991	-0.0033957590691798	0.0227	0.8812	14004	16757	14424.77
1309945	chr5	rs58475180	151966351	T	C	0.786	0.787	0.982	-0.0051029981759033	0.0208	0.805	14004	16757	14424.77
1304295	chr5	rs60647622	151966501	A	G	0.831	0.831	0.99	-0.0038975857287134	0.0227	0.8621	14004	16757	14424.77
1301045	chr5	rs143172995	151967139	G	T	0.975	0.974	0.925	-0.0016012813669738	0.0573	0.9782	13014	15757	13429.79
1298790	chr5	rs185248371	151967456	G	T	0.985	0.986	0.891	-0.12729942317658	0.1002	0.2039	8173	8955	8108.77
1301481	chr5	rs12188263	151968114	A	T	0.96	0.962	0.982	-0.0202027073175195	0.0438	0.6444	14004	16757	14424.77
1299449	chr5	rs182582248	151969371	T	C	0.978	0.976	0.787	0.0551981604647623	0.0667	0.4077	13014	15757	13429.79
1289582	chr5	rs11746948	151969488	A	C	0.893	0.896	0.915	-0.0575020022714588	0.0291	0.04791	14004	16757	14424.77
1295735	chr5	rs61641357	151970012	G	A	0.831	0.832	0.987	-0.0039979812872983	0.0228	0.8609	14004	16757	14424.77
1303503	chr5	rs58558205	151970014	C	A	0.831	0.832	0.987	-0.003797200248385	0.0228	0.8663	14004	16757	14424.77
1307868	chr5	rs111868324	151970642	G	A	0.347	0.343	0.947	0.0200967016991224	0.0184	0.2751	14004	16757	14424.77
1306721	chr5	rs150724965	151971018	A	T	0.96	0.962	0.982	-0.0198048272985997	0.0438	0.6509	14004	16757	14424.77
1302951	chr5	rs57278503	151971727	C	A	0.827	0.827	0.983	-0.0018016219466282	0.0226	0.9369	14004	16757	14424.77
1292518	chr5	rs143463934	151971730	C	T	0.981	0.983	0.696	-0.0163021610829842	0.0942	0.8628	8596	11779	9459.58
1290587	chr5	rs58429828	151971843	C	G	0.832	0.832	0.987	-0.0046005663955682	0.0228	0.8419	14004	16757	14424.77
1307665	chr5	rs4309960	151971852	A	G	0.787	0.789	0.98	-0.0062998021485279	0.0209	0.7615	14004	16757	14424.77
1294832	chr5	rs56656916	151972007	C	T	0.832	0.832	0.987	-0.0045001103249234	0.0228	0.8432	14004	16757	14424.77
1295678	chr5	rs12657267	151972734	T	C	0.92	0.918	0.938	-0.0278029446620889	0.0322	0.3875	14004	16757	14424.77
1302664	chr5	rs4473761	151973508	C	G	0.979	0.982	0.882	-0.073904915847972	0.0792	0.3508	9607	10908	9569.06
1292555	chr5	rs12188715	151973884	T	A	0.96	0.961	0.982	-0.0187038311937836	0.0437	0.6684	14004	16757	14424.77
1295039	chr5	rs10476785	151973924	A	G	0.787	0.789	0.981	-0.0064004391810282	0.0209	0.7575	14004	16757	14424.77
1309451	chr5	rs74493278	151974100	A	G	0.924	0.923	0.703	0.0109992854583691	0.0378	0.7705	14004	16757	14424.77
1301390	chr5	rs11958345	151974201	T	A	0.832	0.833	0.987	-0.0049019951702315	0.0229	0.8292	14004	16757	14424.77
1285099	chr5	rs72797227	151975432	T	C	0.871	0.871	0.827	0.0014988761237359	0.0277	0.9582	14004	16757	14424.77
1288140	chr5	rs114852555	151975441	T	C	0.921	0.92	0.925	-0.0248973835545144	0.0327	0.4465	14004	16757	14424.77
1286563	chr5	rs116047451	151975443	C	A	0.921	0.92	0.925	-0.0248051189189711	0.0327	0.4473	14004	16757	14424.77
1292977	chr5	rs185531123	151975594	G	T	0.986	0.987	0.646	-0.132103840633337	0.1045	0.2064	10987	13601	11344.6
1288865	chr5	rs17453740	151976143	A	G	0.96	0.961	0.983	-0.0187038311937836	0.0437	0.6682	14004	16757	14424.77
1286087	chr5	rs17453775	151976244	C	T	0.96	0.961	0.983	-0.0187955345843259	0.0437	0.668	14004	16757	14424.77
1299931	chr5	rs17113482	151976572	T	C	0.832	0.833	0.989	-0.0054045784588597	0.0229	0.8146	14004	16757	14424.77
1293179	chr5	rs62395589	151976731	C	G	0.833	0.834	0.988	-0.0038975857287134	0.0229	0.8659	14004	16757	14424.77
1308746	chr5	rs17453880	151977841	G	A	0.781	0.784	0.963	-0.0122952780941516	0.0209	0.5552	14004	16757	14424.77
1309943	chr5	rs62395590	151977849	C	T	0.833	0.834	0.989	-0.0040983869261633	0.0229	0.8592	14004	16757	14424.77
1288432	chr5	rs17113485	151978353	A	G	0.789	0.79	0.985	-0.0059979518036359	0.0209	0.7748	14004	16757	14424.77
1288268	chr5	rs7702312	151979110	A	T	0.834	0.834	0.991	-0.004198802647333	0.0229	0.8548	14004	16757	14424.77
1288186	chr5	rs144542420	151980679	T	G	0.975	0.974	0.938	0.0076010387728197	0.0568	0.8935	13014	15757	13429.79
1289384	chr5	rs72797231	151981048	C	T	0.872	0.872	0.828	0.0028958031120254	0.0278	0.9156	14004	16757	14424.77
1298204	chr5	rs4958563	151981337	A	G	0.789	0.791	0.988	-0.0058973552660839	0.0209	0.7761	14004	16757	14424.77
1291328	chr5	rs12188451	151981696	G	A	0.975	0.975	0.877	0.101599451715592	0.0603	0.09227	14004	16757	14424.77
1286832	chr5	rs57670604	151982848	C	T	0.834	0.835	0.993	-0.004701032558649	0.0229	0.8389	14004	16757	14424.77
1298382	chr5	rs17113489	151983130	C	T	0.834	0.835	0.993	-0.004701032558649	0.0229	0.8373	14004	16757	14424.77
1299902	chr5	rs17113492	151983196	A	C	0.834	0.835	0.993	-0.004701032558649	0.0229	0.8373	14004	16757	14424.77
1300087	chr5	rs11948856	151983819	T	G	0.789	0.791	0.986	-0.0084959889212643	0.0209	0.6835	14004	16757	14424.77
1305121	chr5	rs117909649	151984123	C	T	0.975	0.974	0.938	0.0072039888485025	0.0567	0.8991	13014	15757	13429.79
1285266	chr5	rs12654855	151984483	A	G	0.919	0.918	0.942	-0.026898543868701	0.032	0.4011	14004	16757	14424.77
1287133	chr5	rs79347879	151984527	A	T	0.913	0.911	0.903	0.0209979909956055	0.0317	0.5071	14004	16757	14424.77
1291068	chr5	rs11960155	151985224	G	A	0.834	0.835	0.994	-0.0049019951702315	0.0229	0.8309	14004	16757	14424.77
1305194	chr5	rs7735160	151985487	C	T	0.829	0.83	0.991	-0.0023026490626755	0.0227	0.9203	14004	16757	14424.77
1305920	chr5	rs139316293	151986965	G	T	0.975	0.974	0.938	0.0067968490002727	0.0567	0.9049	13014	15757	13429.79
1301969	chr5	rs146609068	151987408	G	C	0.982	0.982	0.801	0.0507026199737612	0.0699	0.4685	14004	16757	14424.77
1289642	chr5	rs78489830	151987572	G	C	0.919	0.918	0.943	-0.026898543868701	0.032	0.4007	14004	16757	14424.77
1294980	chr5	rs80148650	151989792	A	T	0.919	0.918	0.943	-0.0267958227871631	0.032	0.4031	14004	16757	14424.77
1305477	chr5	rs56115245	151990053	G	T	0.834	0.835	0.994	-0.0054045784588597	0.0229	0.8126	14004	16757	14424.77
1295744	chr5	rs11959980	151990481	G	A	0.834	0.835	0.994	-0.005304041591906	0.0229	0.8188	14004	16757	14424.77
1288110	chr5	rs138710045	151991727	T	C	0.985	0.987	0.781	-0.0936954841273232	0.1022	0.3591	9276	9086	8944.5
1301737	chr5	rs4621548	151992251	C	T	0.891	0.894	0.933	-0.050903896528528	0.0286	0.075	14004	16757	14424.77
1290729	chr5	rs117076040	151992420	T	G	0.98	0.98	0.858	-0.0278029446620889	0.065	0.6687	14004	16757	14424.77
1285938	chr5	rs36077352	151992490	C	T	0.834	0.835	0.993	-0.0054950702819798	0.0229	0.8108	14004	16757	14424.77
1308764	chr5	rs72797233	151992765	A	G	0.96	0.961	0.981	-0.0208049294331883	0.0437	0.6346	14004	16757	14424.77
1292486	chr5	rs36044888	151992831	C	T	0.975	0.975	0.886	0.104504149080618	0.0602	0.08256	14004	16757	14424.77
1309106	chr5	rs75504660	151993136	A	C	0.976	0.976	0.663	0.0633972451297916	0.0695	0.3619	13014	15757	13429.79
1292838	chr5	rs114025627	151993238	C	T	0.919	0.918	0.944	-0.0263029084210524	0.032	0.4117	14004	16757	14424.77
1310814	chr5	rs6872479	151994019	G	T	0.11	0.107	0.935	0.052601937740197	0.0284	0.06403	14004	16757	14424.77
1285194	chr5	rs141372634	151994025	A	C	0.969	0.968	0.647	0.0166014304974254	0.0601	0.7822	14004	16757	14424.77
1284979	chr5	rs6897983	151994224	T	C	0.79	0.792	0.987	-0.0075987978753305	0.0209	0.7161	14004	16757	14424.77
1285168	chr5	rs61294052	151996791	A	G	0.834	0.836	0.992	-0.0057967688471774	0.023	0.8005	14004	16757	14424.77
1286294	chr5	rs4326129	151996816	A	T	0.345	0.34	0.959	0.0166997792224134	0.0183	0.3607	14004	16757	14424.77
1293450	chr5	rs34322043	151997596	C	T	0.682	0.676	0.766	0.0184978548821194	0.0207	0.3708	14004	16757	14424.77
1293535	chr5	rs35458863	151998149	T	G	0.975	0.975	0.889	0.111496651013675	0.0601	0.0635	14004	16757	14424.77
1306274	chr5	rs72797237	151998463	A	C	0.96	0.961	0.98	-0.0220002402796674	0.0438	0.6144	14004	16757	14424.77
1286658	chr5	rs59054470	151998810	C	T	0.834	0.836	0.992	-0.0059979518036359	0.023	0.7923	14004	16757	14424.77
1294077	chr5	rs12655008	151999029	T	C	0.32	0.315	0.967	0.029296631955588	0.0185	0.1138	14004	16757	14424.77
1289375	chr5	rs12054984	151999305	T	A	0.346	0.341	0.958	0.0178006246255066	0.0183	0.332	14004	16757	14424.77
1294337	chr5	rs12055147	151999315	A	C	0.346	0.341	0.958	0.0177023841130051	0.0183	0.3325	14004	16757	14424.77
1308217	chr5	rs72797241	151999410	G	A	0.96	0.961	0.98	-0.0231969816042026	0.0437	0.5964	14004	16757	14424.77
1294775	chr5	rs34106489	151999652	A	G	0.345	0.34	0.962	0.0177023841130051	0.0183	0.3313	14004	16757	14424.77
1290238	chr5	rs72797243	151999906	G	A	0.96	0.962	0.98	-0.0238010101859522	0.0438	0.586	14004	16757	14424.77
1310834	chr5	rs59126622	151999934	G	T	0.79	0.792	0.986	-0.0084959889212643	0.0209	0.6849	14004	16757	14424.77
1307359	chr5	rs62395600	152000715	A	G	0.835	0.836	0.991	-0.0060985584618694	0.023	0.7904	14004	16757	14424.77
1302432	chr5	rs73801718	152000936	T	G	0.838	0.839	0.975	-0.0057967688471774	0.0234	0.8029	14004	16757	14424.77
1303879	chr5	rs12522538	152002303	A	G	0.79	0.792	0.986	-0.0087985943563496	0.0209	0.6723	14004	16757	14424.77
1300333	chr5	rs140852498	152003237	C	T	0.965	0.964	0.904	0.0028958031120254	0.0486	0.9517	14004	16757	14424.77
1290122	chr5	rs2964263	152004124	C	G	0.345	0.341	0.965	0.0176041339483571	0.0182	0.3356	14004	16757	14424.77
1297664	chr5	rs7703966	152004166	C	T	0.835	0.836	0.991	-0.0066017436345624	0.023	0.7748	14004	16757	14424.77
1305684	chr5	rs34962096	152004603	A	T	0.976	0.975	0.901	0.112703489913085	0.06	0.06052	14004	16757	14424.77
1297582	chr5	rs11167584	152004727	A	C	0.955	0.956	0.982	-0.0142003494011414	0.0412	0.73	14004	16757	14424.77
1289204	chr5	rs12153605	152004892	T	A	0.976	0.975	0.902	0.113400111327533	0.06	0.05889	14004	16757	14424.77
1304631	chr5	rs11955130	152005058	G	A	0.835	0.836	0.991	-0.0068030886197391	0.023	0.766	14004	16757	14424.77
1286539	chr5	rs12658941	152005102	T	G	0.891	0.894	0.947	-0.0480039732984809	0.0283	0.08974	14004	16757	14424.77
1287884	chr5	rs4958564	152005941	T	C	0.96	0.961	0.979	-0.0257999754904126	0.0438	0.5548	14004	16757	14424.77
1295094	chr5	rs4958565	152006087	T	C	0.979	0.982	0.876	-0.0899028259293165	0.0795	0.2581	9607	10908	9569.06
1285311	chr5	rs181576540	152006741	T	C	0.982	0.983	0.917	-0.0262002485024742	0.0716	0.7142	12523	15078	12859.9
1295684	chr5	rs13359939	152006997	G	A	0.96	0.961	0.979	-0.0267958227871631	0.0438	0.5409	14004	16757	14424.77
1295121	chr5	rs13361438	152007075	A	C	0.955	0.956	0.982	-0.0149004625639624	0.0412	0.7169	14004	16757	14424.77
1295478	chr5	rs117661640	152007602	T	C	0.932	0.931	0.923	-0.0208049294331883	0.0352	0.555	14004	16757	14424.77
1307183	chr5	rs2964261	152008522	T	C	0.888	0.887	0.797	0.0053954185169075	0.03	0.8559	14004	16757	14424.77
1300508	chr5	rs4487479	152008600	C	G	0.789	0.792	0.984	-0.0117993392160431	0.0209	0.5729	14004	16757	14424.77
1304344	chr5	rs55648729	152008902	G	T	0.979	0.982	0.877	-0.0917973569973717	0.0795	0.2483	9607	10908	9569.06
1289053	chr5	rs143316487	152009232	T	G	0.974	0.974	0.937	0.0034041991335623	0.0567	0.9515	13014	15757	13429.79
1293362	chr5	rs60862272	152009347	A	G	0.789	0.792	0.984	-0.0119005312583873	0.0209	0.5703	14004	16757	14424.77
1298504	chr5	rs4246033	152009417	T	C	0.96	0.962	0.98	-0.0275048131221902	0.0438	0.5298	14004	16757	14424.77
1300028	chr5	rs2964260	152009435	T	C	0.321	0.315	0.972	0.0298985503458634	0.0185	0.1052	14004	16757	14424.77
1308021	chr5	rs35706568	152010341	T	G	0.981	0.98	0.842	0.145700794171554	0.0695	0.0361	14004	16757	14424.77
1294769	chr5	rs10515674	152010642	G	A	0.891	0.894	0.953	-0.0473956369746291	0.0282	0.09291	14004	16757	14424.77
1308194	chr5	rs72797251	152010999	G	A	0.979	0.982	0.877	-0.0917973569973717	0.0795	0.2481	9607	10908	9569.06
1299859	chr5	rs7733725	152011505	T	G	0.344	0.339	0.973	0.0170045988158238	0.0182	0.3496	14004	16757	14424.77
1297088	chr5	rs6873744	152011653	G	T	0.891	0.894	0.953	-0.0476997588774203	0.0282	0.09073	14004	16757	14424.77
1288291	chr5	rs11956651	152011814	G	A	0.955	0.956	0.983	-0.0158042315449673	0.0412	0.7019	14004	16757	14424.77
1286400	chr5	rs67979431	152012437	G	T	0.955	0.956	0.983	-0.0162005226717083	0.0412	0.695	14004	16757	14424.77
1303174	chr5	rs72797254	152012507	T	C	0.96	0.961	0.979	-0.0278954863187535	0.0438	0.5243	14004	16757	14424.77
1296172	chr5	rs10043260	152012755	G	C	0.125	0.122	0.846	0.0555955265008719	0.0281	0.0481	14004	16757	14424.77
1296791	chr5	rs9324734	152012795	G	A	0.955	0.956	0.983	-0.0165969709073694	0.0412	0.6868	14004	16757	14424.77
1286078	chr5	rs6884556	152013316	G	C	0.955	0.956	0.983	-0.0172987645783295	0.0412	0.6739	14004	16757	14424.77
1294366	chr5	rs10515675	152013789	G	C	0.955	0.956	0.983	-0.0177974390305806	0.0412	0.6661	14004	16757	14424.77
1306337	chr5	rs117878563	152013819	A	G	0.96	0.961	0.762	-0.001100605444033	0.0511	0.9835	13014	15757	13429.79
1290665	chr5	rs10515676	152013887	G	A	0.955	0.956	0.983	-0.0178992398878318	0.0412	0.6634	14004	16757	14424.77
1293979	chr5	rs4958566	152014061	C	T	0.955	0.956	0.983	-0.0182047046548463	0.0412	0.6585	14004	16757	14424.77
1296784	chr5	rs6871699	152014666	T	C	0.955	0.956	0.983	-0.0185000759845861	0.0412	0.6533	14004	16757	14424.77
1303277	chr5	rs17454420	152014941	G	A	0.96	0.962	0.979	-0.0310985871020312	0.0438	0.4772	14004	16757	14424.77
1304760	chr5	rs6895969	152015208	G	A	0.955	0.956	0.984	-0.0191012733024012	0.0412	0.6423	14004	16757	14424.77
1292941	chr5	rs4958567	152015597	T	G	0.955	0.956	0.984	-0.0193969096107316	0.0412	0.6375	14004	16757	14424.77
1295322	chr5	rs4958568	152016093	G	A	0.955	0.956	0.983	-0.01999864650669	0.0413	0.6286	14004	16757	14424.77
1290556	chr5	rs4958569	152016105	A	G	0.955	0.956	0.983	-0.01999864650669	0.0413	0.628	14004	16757	14424.77
1303800	chr5	rs4406125	152016594	G	A	0.955	0.956	0.984	-0.020498669477346	0.0412	0.6188	14004	16757	14424.77
1297622	chr5	rs17113527	152017153	A	T	0.835	0.836	0.991	-0.0043996643446871	0.023	0.8466	14004	16757	14424.77
1297210	chr5	rs72797261	152018010	G	A	0.972	0.976	0.839	-0.117995558237707	0.0597	0.04808	14004	16757	14424.77
1302936	chr5	rs17454604	152018182	C	T	0.982	0.981	0.854	0.141603723515396	0.0702	0.0437	14004	16757	14424.77
1308938	chr5	rs17454632	152018251	G	T	0.976	0.975	0.931	0.0987044128723404	0.0596	0.09773	14004	16757	14424.77
1308087	chr5	rs72797262	152018288	C	A	0.979	0.982	0.878	-0.11109917251872	0.0798	0.1635	9607	10908	9569.06
1297530	chr5	rs4398624	152018343	T	C	0.955	0.956	0.984	-0.0229002198863326	0.0412	0.5791	14004	16757	14424.77
1309592	chr5	rs34839589	152018641	G	A	0.976	0.975	0.931	0.0988040690585806	0.0596	0.09735	14004	16757	14424.77
1308569	chr5	rs2961753	152019279	A	G	0.346	0.34	0.972	0.0203025023378308	0.0182	0.2638	14004	16757	14424.77
1288202	chr5	rs4413521	152019463	T	G	0.975	0.975	0.928	0.0968998247399593	0.0595	0.1036	14004	16757	14424.77
1293213	chr5	rs4610448	152019865	A	T	0.79	0.792	0.988	-0.0088994831870327	0.0209	0.6696	14004	16757	14424.77
1295501	chr5	rs148677353	152020082	A	G	0.974	0.974	0.939	-0.001300845733048	0.0567	0.9812	13014	15757	13429.79
1293755	chr5	rs2964258	152020091	G	T	0.111	0.107	0.955	0.0549994182186046	0.028	0.04967	14004	16757	14424.77
1292701	chr5	rs71588055	152020280	G	T	0.976	0.975	0.929	0.0944006754214843	0.0596	0.1129	14004	16757	14424.77
1286204	chr5	rs147881221	152020283	C	T	0.919	0.918	0.951	-0.0316970867432546	0.0319	0.3199	14004	16757	14424.77
1291158	chr5	rs4958321	152020604	G	T	0.789	0.792	0.989	-0.0091012913892029	0.0209	0.6634	14004	16757	14424.77
1302351	chr5	rs4958322	152020639	A	G	0.789	0.792	0.989	-0.0091012913892029	0.0209	0.6631	14004	16757	14424.77
1302888	chr5	rs2961750	152020985	T	C	0.136	0.132	0.957	0.0275957115907991	0.0258	0.2836	14004	16757	14424.77
1307580	chr5	rs116903016	152021129	C	T	0.974	0.974	0.939	-0.0022024235552	0.0566	0.9692	13014	15757	13429.79
1301349	chr5	rs17564660	152021198	C	T	0.89	0.894	0.955	-0.0519040071504222	0.0282	0.0655	14004	16757	14424.77
1301584	chr5	rs4958323	152021767	A	G	0.96	0.962	0.981	-0.0383043331577141	0.0438	0.3821	14004	16757	14424.77
1302554	chr5	rs79946733	152022028	C	T	0.986	0.987	0.42	-0.162601285830141	0.1532	0.2888	7328	9130	7734.75
1285449	chr5	rs17454953	152022095	G	A	0.919	0.918	0.95	-0.0312017511432645	0.0319	0.3279	14004	16757	14424.77
1305272	chr5	rs116955900	152022241	T	A	0.975	0.974	0.939	0.001099395443301	0.0569	0.9845	13014	15757	13429.79
1309688	chr5	rs4958570	152022254	C	G	0.789	0.792	0.99	-0.0088994831870327	0.0209	0.6705	14004	16757	14424.77
1303187	chr5	rs4958324	152022385	T	C	0.789	0.792	0.99	-0.0086977157031958	0.0209	0.6767	14004	16757	14424.77
1290485	chr5	rs6887284	152022828	T	C	0.89	0.894	0.956	-0.0519988063604998	0.0282	0.06485	14004	16757	14424.77
1307087	chr5	rs150125701	152022832	C	A	0.974	0.974	0.939	-0.0027036515743148	0.0567	0.9617	13014	15757	13429.79
1285068	chr5	rs10056328	152024369	C	G	0.789	0.792	0.99	-0.0084959889212643	0.0209	0.6832	14004	16757	14424.77
1303822	chr5	rs6579952	152024757	T	C	0.135	0.132	0.959	0.0282958691548473	0.0257	0.2716	14004	16757	14424.77
1308293	chr5	rs2961752	152025408	G	A	0.346	0.341	0.973	0.0205964297986501	0.0182	0.2571	14004	16757	14424.77
1290989	chr5	rs4391148	152026986	T	C	0.789	0.792	0.99	-0.0085968472255182	0.0209	0.6799	14004	16757	14424.77
1295412	chr5	rs6863717	152027165	G	C	0.789	0.792	0.991	-0.0084959889212643	0.0209	0.6843	14004	16757	14424.77
1295668	chr5	rs78456703	152027387	A	G	0.899	0.894	0.72	0.0641009254065236	0.0327	0.04987	14004	16757	14424.77
1289252	chr5	rs6885111	152027557	T	C	0.789	0.792	0.991	-0.008395140788382	0.0209	0.6857	14004	16757	14424.77
1286532	chr5	rs6885419	152027678	T	C	0.789	0.792	0.991	-0.008395140788382	0.0209	0.6878	14004	16757	14424.77
1292511	chr5	rs6869129	152028136	G	A	0.789	0.792	0.991	-0.0085968472255182	0.0209	0.6787	14004	16757	14424.77
1299273	chr5	rs56014830	152028204	T	A	0.96	0.962	0.982	-0.0396976268585458	0.0438	0.3644	14004	16757	14424.77
1303588	chr5	rs6868896	152028257	A	G	0.805	0.805	0.982	9.99950003332973e-05	0.0216	0.9947	14004	16757	14424.77
1307989	chr5	rs6869035	152028258	C	T	0.789	0.792	0.991	-0.0085968472255182	0.0209	0.6808	14004	16757	14424.77
1300565	chr5	rs7730088	152028536	T	G	0.789	0.792	0.991	-0.0084959889212643	0.0209	0.682	14004	16757	14424.77
1299922	chr5	rs10477025	152028550	C	A	0.346	0.341	0.973	0.0209000641077417	0.0182	0.2487	14004	16757	14424.77
1302129	chr5	rs7730407	152028739	T	C	0.835	0.835	0.995	-0.0021022080918702	0.0229	0.9271	14004	16757	14424.77
1290427	chr5	rs35974504	152028793	A	G	0.975	0.975	0.919	0.0920959287203985	0.0595	0.1217	14004	16757	14424.77
1303159	chr5	rs4618416	152028995	G	A	0.789	0.792	0.991	-0.0084959889212643	0.0209	0.6829	14004	16757	14424.77
1288207	chr5	rs11167585	152029577	A	C	0.789	0.792	0.991	-0.008395140788382	0.0209	0.6887	14004	16757	14424.77
1286692	chr5	rs143727079	152029775	C	T	0.983	0.983	0.601	0.07040254409814	0.0864	0.4155	13014	15757	13429.79
1304749	chr5	rs12518097	152030041	T	C	0.79	0.792	0.992	-0.0083043861636152	0.0209	0.6892	14004	16757	14424.77
1291592	chr5	rs13171648	152030362	C	G	0.975	0.975	0.921	0.0918040404750372	0.0596	0.1234	14004	16757	14424.77
1292598	chr5	rs4958571	152030714	G	T	0.79	0.792	0.992	-0.0083043861636152	0.0209	0.6893	14004	16757	14424.77
1309179	chr5	rs118029430	152030803	C	G	0.979	0.979	0.81	0.03649585023784	0.0859	0.6712	8180	10494	8467.66
1304284	chr5	rs34274502	152031043	A	G	0.975	0.975	0.923	0.0853975755122285	0.0597	0.1526	14004	16757	14424.77
1304552	chr5	rs4958572	152031109	C	T	0.79	0.792	0.992	-0.0083043861636152	0.0209	0.6889	14004	16757	14424.77
1292951	chr5	rs34790040	152031212	T	G	0.346	0.34	0.973	0.0218006299588528	0.0182	0.2292	14004	16757	14424.77
1301088	chr5	rs6886482	152031320	G	C	0.79	0.792	0.991	-0.008395140788382	0.0209	0.6876	14004	16757	14424.77
1299224	chr5	rs72797284	152031650	A	G	0.96	0.962	0.981	-0.0398016818829366	0.0438	0.3633	14004	16757	14424.77
1310252	chr5	rs144413333	152031697	G	C	0.985	0.985	0.865	-0.0369959896867261	0.0935	0.6922	9282	10064	9217.77
1285919	chr5	rs6868043	152031752	T	C	0.789	0.792	0.991	-0.008395140788382	0.0209	0.6862	14004	16757	14424.77
1297575	chr5	rs61494452	152032374	T	C	0.835	0.836	0.995	-0.0021022080918702	0.0229	0.9254	14004	16757	14424.77
1291348	chr5	rs7731459	152032506	C	T	0.789	0.792	0.991	-0.008395140788382	0.0209	0.6889	14004	16757	14424.77
1307752	chr5	rs11953908	152033079	G	A	0.835	0.836	0.995	-0.002002002670673	0.0229	0.9292	14004	16757	14424.77
1285904	chr5	rs11960369	152033210	A	G	0.83	0.83	0.993	0.0006997551142732	0.0227	0.9771	14004	16757	14424.77
1295591	chr5	rs138899094	152033237	T	C	0.974	0.974	0.938	-0.0031950988965408	0.0566	0.955	13014	15757	13429.79
1298349	chr5	rs55725723	152035887	A	T	0.83	0.83	0.993	0.0006997551142732	0.0227	0.9756	14004	16757	14424.77
1306795	chr5	rs142472230	152035913	G	T	0.982	0.983	0.767	0.0066975214477213	0.0731	0.927	14004	16757	14424.77
1286335	chr5	rs77359932	152038404	C	G	0.346	0.34	0.97	0.0222017079836866	0.0182	0.2232	14004	16757	14424.77
1299575	chr5	rs12515178	152039638	G	A	0.789	0.792	0.989	-0.0086977157031958	0.0209	0.6786	14004	16757	14424.77
1289864	chr5	rs4457062	152040092	G	C	0.346	0.34	0.969	0.022299507494767	0.0182	0.2206	14004	16757	14424.77
1304228	chr5	rs10037655	152040281	C	T	0.789	0.792	0.989	-0.0084959889212643	0.0209	0.6839	14004	16757	14424.77
1303562	chr5	rs147144154	152040670	C	T	0.974	0.974	0.938	-0.0030045090202987	0.0566	0.9572	13014	15757	13429.79
1291345	chr5	rs10041396	152041300	T	C	0.789	0.792	0.989	-0.0086977157031958	0.0209	0.6765	14004	16757	14424.77
1289531	chr5	rs10041415	152041409	T	C	0.789	0.792	0.989	-0.0086977157031958	0.0209	0.6769	14004	16757	14424.77
1303241	chr5	rs7725525	152041960	C	G	0.789	0.791	0.989	-0.0087985943563496	0.0209	0.6725	14004	16757	14424.77
1291120	chr5	rs7707955	152042028	T	G	0.789	0.791	0.989	-0.0086977157031958	0.0209	0.6754	14004	16757	14424.77
1302409	chr5	rs10039266	152042167	G	A	0.789	0.791	0.989	-0.0086977157031958	0.0209	0.6773	14004	16757	14424.77
1309027	chr5	rs6877248	152043215	T	C	0.835	0.836	0.995	-0.0017014466397575	0.0229	0.9414	14004	16757	14424.77
1294458	chr5	rs72797293	152043620	C	T	0.891	0.895	0.942	-0.0546990875223834	0.0285	0.05445	14004	16757	14424.77
1301577	chr5	rs72797295	152044438	A	G	0.891	0.895	0.942	-0.0548997899816623	0.0285	0.05387	14004	16757	14424.77
1305279	chr5	rs72797296	152044445	G	A	0.959	0.961	0.973	-0.0423961495190412	0.0437	0.3323	14004	16757	14424.77
1306600	chr5	rs61031397	152044497	A	G	0.83	0.83	0.991	0.0016985566355815	0.0227	0.9403	14004	16757	14424.77
1297738	chr5	rs62398677	152044579	T	C	0.835	0.835	0.993	-0.0010005003335835	0.023	0.9654	14004	16757	14424.77
1306352	chr5	rs12717857	152044820	A	G	0.346	0.34	0.966	0.021898468701116	0.0182	0.2305	14004	16757	14424.77
1294178	chr5	rs142599741	152046096	C	A	0.976	0.976	0.616	0.0299956000353805	0.0696	0.6659	14004	16757	14424.77
1297688	chr5	rs115192402	152046352	C	T	0.919	0.918	0.948	-0.0338050046123612	0.032	0.2908	14004	16757	14424.77
1298934	chr5	rs4318765	152046544	G	C	0.135	0.131	0.941	0.0317021347305135	0.0261	0.2239	14004	16757	14424.77
1299664	chr5	rs72797301	152046637	C	G	0.972	0.977	0.832	-0.127594763615376	0.0609	0.03604	14004	16757	14424.77
1299303	chr5	rs4385197	152047146	G	A	0.789	0.791	0.984	-0.0075987978753305	0.0209	0.7179	14004	16757	14424.77
1304666	chr5	rs55641807	152047538	G	A	0.835	0.835	0.99	-0.001100605444033	0.023	0.9635	14004	16757	14424.77
1303455	chr5	rs56214789	152047682	G	A	0.835	0.835	0.99	-0.0008003201707691	0.023	0.9725	14004	16757	14424.77
1290862	chr5	rs7715495	152048107	T	G	0.789	0.791	0.984	-0.008395140788382	0.0209	0.6891	14004	16757	14424.77
1290599	chr5	rs7733573	152048219	C	T	0.789	0.791	0.984	-0.0082035573506883	0.0209	0.6951	14004	16757	14424.77
1294927	chr5	rs72797302	152048220	G	A	0.973	0.977	0.833	-0.126799814904484	0.0611	0.03799	14004	16757	14424.77
1285267	chr5	rs28842566	152048590	A	G	0.789	0.791	0.984	-0.0082035573506883	0.0209	0.6941	14004	16757	14424.77
1294261	chr5	rs28749810	152048630	C	A	0.789	0.791	0.984	-0.0082035573506883	0.0209	0.694	14004	16757	14424.77
1290335	chr5	rs72799105	152048633	A	G	0.978	0.982	0.859	-0.127901555652552	0.0793	0.1066	9607	10908	9569.06
1286774	chr5	rs10071370	152048813	T	G	0.789	0.791	0.984	-0.0083043861636152	0.0209	0.6922	14004	16757	14424.77
1298836	chr5	rs4438865	152048936	A	G	0.979	0.978	0.667	0.0323026073786261	0.0745	0.6643	13014	15757	13429.79
1295548	chr5	rs6859908	152049109	G	A	0.789	0.791	0.983	-0.008395140788382	0.0209	0.6887	14004	16757	14424.77
1300010	chr5	rs6860209	152049547	A	G	0.789	0.791	0.983	-0.0081027387031859	0.0209	0.697	14004	16757	14424.77
1291523	chr5	rs139357009	152049563	C	T	0.985	0.985	0.741	-0.0060985584618694	0.0981	0.9507	9491	10412	9489.94
1304553	chr5	rs4958325	152050195	G	A	0.959	0.961	0.97	-0.044599955369026	0.0436	0.3066	14004	16757	14424.77
1299862	chr5	rs144036177	152050210	G	T	0.98	0.981	0.631	-0.0388032003238938	0.0826	0.6388	11933	14488	12269.9
1290846	chr5	rs2974548	152050560	C	G	0.868	0.868	0.851	-0.0017014466397575	0.0271	0.9501	14004	16757	14424.77
1285868	chr5	rs139432515	152051382	T	C	0.974	0.973	0.936	-0.005696192544881	0.0565	0.9197	13014	15757	13429.79
1298233	chr5	rs2974549	152052324	C	A	0.348	0.342	0.958	0.0219962978718961	0.0183	0.228	14004	16757	14424.77
1295150	chr5	rs2964255	152052332	G	A	0.348	0.342	0.958	0.0219962978718961	0.0183	0.2288	14004	16757	14424.77
1287918	chr5	rs79537317	152052401	C	T	0.951	0.949	0.846	0.0077002766261879	0.0425	0.8564	14004	16757	14424.77
1310101	chr5	rs72799107	152053404	C	T	0.978	0.981	0.864	-0.127004169938006	0.0784	0.1054	9607	10908	9569.06
1288129	chr5	rs7443558	152053791	T	A	0.973	0.977	0.841	-0.128504050910497	0.0613	0.036	14004	16757	14424.77
1300908	chr5	rs143435636	152053961	G	A	0.983	0.982	0.79	0.0329994782631079	0.074	0.6555	12770	15725	13307.91
1309892	chr5	rs17565170	152054181	C	T	0.976	0.975	0.921	0.0803995670685707	0.06	0.1803	14004	16757	14424.77
1304027	chr5	rs12517065	152054583	A	T	0.787	0.789	0.988	-0.0112025145079934	0.0208	0.5916	14004	16757	14424.77
1306912	chr5	rs12517092	152054744	A	C	0.786	0.789	0.988	-0.0127003085782322	0.0208	0.5424	14004	16757	14424.77
1287531	chr5	rs2974552	152054790	T	C	0.848	0.847	0.877	0.014504302202808	0.0251	0.5624	14004	16757	14424.77
1298878	chr5	rs12522261	152054825	G	A	0.787	0.79	0.987	-0.0135007260538548	0.0208	0.516	14004	16757	14424.77
1302230	chr5	rs12522239	152054873	C	G	0.787	0.79	0.986	-0.0137034650584925	0.0208	0.5109	14004	16757	14424.77
1310221	chr5	rs62398709	152055235	A	T	0.786	0.789	0.986	-0.0153979421800967	0.0208	0.4585	14004	16757	14424.77
1303639	chr5	rs72799113	152055862	G	T	0.956	0.96	0.971	-0.0707980713087154	0.0425	0.09544	14004	16757	14424.77
1304094	chr5	rs17113590	152056023	C	T	0.831	0.83	0.985	0.0043007385516922	0.0228	0.849	14004	16757	14424.77
1287576	chr5	rs11750746	152056097	C	T	0.501	0.495	0.919	0.0154007965760229	0.0177	0.3848	14004	16757	14424.77
1288037	chr5	rs17565365	152056234	C	T	0.956	0.96	0.972	-0.070401005299324	0.0425	0.09775	14004	16757	14424.77
1303531	chr5	rs7701379	152056734	A	T	0.83	0.83	0.987	0.0034041991335623	0.0227	0.8811	14004	16757	14424.77
1310489	chr5	rs2974553	152057404	G	A	0.855	0.854	0.877	0.0111970780932162	0.0256	0.663	14004	16757	14424.77
1291968	chr5	rs2974554	152057492	T	C	0.107	0.104	0.949	0.0539956397610122	0.0286	0.05883	14004	16757	14424.77
1308597	chr5	rs12657990	152058115	C	G	0.92	0.919	0.955	-0.0320997276601081	0.032	0.3166	14004	16757	14424.77
1285959	chr5	rs7720912	152058291	C	T	0.894	0.897	0.948	-0.0503043099097479	0.0287	0.07949	14004	16757	14424.77
1292363	chr5	rs58616307	152058385	G	A	0.83	0.83	0.986	0.0036034995896235	0.0228	0.8745	14004	16757	14424.77
1293192	chr5	rs140287551	152059256	T	C	0.974	0.974	0.935	0.0012991557316201	0.0567	0.981	13014	15757	13429.79
1309920	chr5	rs2964254	152059348	C	T	0.348	0.341	0.964	0.0242046886968174	0.0183	0.185	14004	16757	14424.77
1307175	chr5	rs62398711	152059399	A	G	0.831	0.83	0.983	0.0044998604248922	0.0228	0.8446	14004	16757	14424.77
1289805	chr5	rs4301224	152060244	A	G	0.956	0.96	0.968	-0.0694036701388791	0.0426	0.1038	14004	16757	14424.77
1309133	chr5	rs72799116	152060549	C	A	0.855	0.854	0.877	0.0109992854583691	0.0256	0.6657	14004	16757	14424.77
1285049	chr5	rs12659834	152061427	G	A	0.894	0.897	0.947	-0.050398957583852	0.0287	0.07897	14004	16757	14424.77
1308577	chr5	rs12656222	152062331	A	G	0.92	0.919	0.953	-0.0310985871020312	0.032	0.3305	14004	16757	14424.77
1295708	chr5	rs4629587	152062577	A	T	0.974	0.973	0.92	0.0966002563884769	0.0586	0.09922	14004	16757	14424.77
1299422	chr5	rs17565470	152063844	A	G	0.962	0.965	0.967	-0.0638027918527484	0.0457	0.1629	14004	16757	14424.77
1305466	chr5	rs17565505	152064433	C	T	0.962	0.965	0.967	-0.0641972460452074	0.0457	0.1603	14004	16757	14424.77
1295152	chr5	rs142969494	152064509	A	G	0.986	0.987	0.65	-0.0310985871020312	0.1028	0.7619	11403	11198	11063.95
1307269	chr5	rs17113605	152065325	G	A	0.832	0.832	0.972	-0.0009004052431641	0.023	0.9679	14004	16757	14424.77
1292917	chr5	rs4473762	152065361	T	C	0.793	0.797	0.972	-0.0158042315449673	0.0213	0.4566	14004	16757	14424.77
1309665	chr5	rs17565561	152065595	G	T	0.984	0.983	0.522	0.238300108203221	0.0994	0.01655	11900	12873	11916.12
1294201	chr5	rs34814004	152065716	C	T	0.973	0.972	0.903	0.113203677493852	0.0572	0.048	14004	16757	14424.77
1285584	chr5	rs17455800	152065789	T	A	0.962	0.965	0.967	-0.0655950790984102	0.0458	0.1517	14004	16757	14424.77
1289284	chr5	rs2964253	152065811	C	T	0.34	0.333	0.955	0.0262036654966364	0.0184	0.1552	14004	16757	14424.77
1297143	chr5	rs2964252	152067929	G	A	0.173	0.166	0.949	0.0423024980338776	0.0235	0.07151	14004	16757	14424.77
1286741	chr5	rs149586080	152068335	A	G	0.976	0.974	0.784	0.0758029634155007	0.0639	0.2355	13014	15757	13429.79
1303647	chr5	rs2964251	152068621	C	A	0.34	0.333	0.953	0.0259990758686168	0.0185	0.1597	14004	16757	14424.77
1310635	chr5	rs17565693	152070764	C	T	0.962	0.965	0.964	-0.0655950790984102	0.0458	0.1518	14004	16757	14424.77
1304992	chr5	rs113356263	152071637	C	T	0.962	0.965	0.964	-0.0654989822326957	0.0458	0.1526	14004	16757	14424.77
1303199	chr5	rs12655993	152074089	G	A	0.894	0.897	0.943	-0.0525045539821493	0.0288	0.06816	14004	16757	14424.77
1306287	chr5	rs2964245	152074752	T	C	0.335	0.328	0.955	0.0255020410123433	0.0186	0.1702	14004	16757	14424.77
1305324	chr5	rs2964244	152074777	T	G	0.335	0.328	0.955	0.0255020410123433	0.0186	0.1696	14004	16757	14424.77
1307176	chr5	rs34941181	152075050	G	A	0.97	0.97	0.902	0.0800027068735152	0.0559	0.1527	14004	16757	14424.77
1300177	chr5	rs2964233	152075669	T	A	0.176	0.168	0.948	0.0409019913204257	0.0234	0.08016	14004	16757	14424.77
1298523	chr5	rs191939430	152076712	T	G	0.984	0.983	0.747	0.0243998868235351	0.0825	0.7672	12467	15217	12886.31
1294780	chr5	rs562958418	152077226	T	G	0.977	0.977	0.867	0.0168964476597299	0.0626	0.7868	13014	15757	13429.79
1290984	chr5	rs138839247	152078370	G	A	0.987	0.987	0.684	-0.0640053299759124	0.1168	0.584	8729	8546	8401.03
1290700	chr5	rs112237043	152078452	G	A	0.962	0.965	0.965	-0.0641972460452074	0.046	0.1628	14004	16757	14424.77
1293946	chr5	rs6579956	152078663	G	T	0.865	0.869	0.94	-0.0255024404124231	0.0262	0.3303	14004	16757	14424.77
1293184	chr5	rs77257050	152079190	G	C	0.921	0.92	0.957	-0.0303045802648556	0.0322	0.3455	14004	16757	14424.77
1308510	chr5	rs185065456	152079869	G	C	0.895	0.899	0.947	-0.0534007767271153	0.0288	0.06414	14004	16757	14424.77
1293957	chr5	rs139187407	152081239	T	A	0.979	0.98	0.588	-0.0497996735526059	0.0764	0.5148	14004	16757	14424.77
1306672	chr5	rs17565727	152081338	G	A	0.977	0.981	0.858	-0.172795078129674	0.0776	0.02596	9607	10908	9569.06
1290487	chr5	rs145230628	152081625	C	T	0.978	0.977	0.938	-0.003596459514405	0.0611	0.9529	13014	15757	13429.79
1296910	chr5	rs3890802	152081927	G	A	0.962	0.965	0.965	-0.0605040040910452	0.0459	0.1881	14004	16757	14424.77
1297470	chr5	rs2964264	152082571	C	T	0.841	0.841	0.889	0.0097027754613851	0.0246	0.6926	14004	16757	14424.77
1303365	chr5	rs17565839	152082740	C	T	0.962	0.965	0.966	-0.0606952493104976	0.0459	0.1863	14004	16757	14424.77
1299874	chr5	rs17456094	152082773	A	T	0.895	0.899	0.95	-0.0536961790038609	0.0288	0.06263	14004	16757	14424.77
1286406	chr5	rs56047721	152082865	A	T	0.962	0.965	0.966	-0.0606952493104976	0.0459	0.1862	14004	16757	14424.77
1286194	chr5	rs2964262	152083313	G	T	0.174	0.166	0.958	0.0404027066313724	0.0234	0.0841	14004	16757	14424.77
1285773	chr5	rs373899627	152084196	C	T	0.985	0.986	0.569	0.0149969810059077	0.1034	0.8846	11146	13922	11578.32
1307155	chr5	rs72799126	152084873	T	C	0.977	0.981	0.859	-0.173996308047964	0.0777	0.02516	9607	10908	9569.06
1307953	chr5	rs4133347	152085574	A	C	0.92	0.919	0.957	-0.0316970867432546	0.0321	0.3232	14004	16757	14424.77
1307373	chr5	rs12659678	152087526	T	A	0.921	0.92	0.958	-0.0305004454483837	0.0321	0.3428	14004	16757	14424.77
1301454	chr5	rs17566118	152088546	C	T	0.962	0.965	0.967	-0.0608015124606624	0.046	0.1864	14004	16757	14424.77
1286700	chr5	rs13172785	152088660	G	A	0.971	0.972	0.931	0.0801965419942766	0.0565	0.1559	14004	16757	14424.77
1295402	chr5	rs17566146	152088959	C	G	0.962	0.965	0.967	-0.0618966805401821	0.046	0.1788	14004	16757	14424.77
1301808	chr5	rs10044269	152089412	C	G	0.174	0.166	0.961	0.041995705452017	0.0233	0.07212	14004	16757	14424.77
1292743	chr5	rs113470159	152089418	C	T	0.962	0.965	0.967	-0.0623968162257107	0.0461	0.1756	14004	16757	14424.77
1288964	chr5	rs145538389	152089534	G	A	0.841	0.84	0.887	0.0099998345783334	0.0246	0.6855	14004	16757	14424.77
1293044	chr5	rs12515053	152090273	T	C	0.173	0.165	0.964	0.0426954385276174	0.0234	0.06779	14004	16757	14424.77
1289968	chr5	rs148816596	152091544	C	T	0.978	0.978	0.94	-0.0101008421794295	0.0612	0.8691	13014	15757	13429.79
1309616	chr5	rs4958573	152091739	G	A	0.977	0.982	0.861	-0.177799795383418	0.0779	0.02251	9607	10908	9569.06
1308496	chr5	rs4958574	152091901	C	T	0.962	0.965	0.968	-0.0660009232598249	0.0461	0.1522	14004	16757	14424.77
1309295	chr5	rs137929478	152091994	C	T	0.978	0.978	0.94	-0.0102018624845967	0.0612	0.8683	13014	15757	13429.79
1288662	chr5	rs36034026	152093294	C	T	0.971	0.971	0.941	0.0765998648086992	0.056	0.1713	14004	16757	14424.77
1286007	chr5	rs11950313	152094555	C	T	0.827	0.835	0.966	-0.0418016408837633	0.0234	0.0736	14004	16757	14424.77
1293112	chr5	rs374846223	152095425	G	A	0.978	0.978	0.94	-0.0091012913892029	0.0612	0.8822	13014	15757	13429.79
1285200	chr5	rs4958575	152095792	C	G	0.827	0.835	0.965	-0.0419997711602818	0.0234	0.07209	14004	16757	14424.77
1287694	chr5	rs72799135	152095880	G	A	0.974	0.979	0.877	-0.128504050910497	0.0622	0.03875	14004	16757	14424.77
1307028	chr5	rs72799137	152096455	G	A	0.896	0.899	0.949	-0.0525045539821493	0.0289	0.06921	14004	16757	14424.77
1310758	chr5	rs72799138	152096515	G	T	0.977	0.982	0.857	-0.174901156190471	0.0781	0.02508	9607	10908	9569.06
1298544	chr5	rs7349809	152096727	C	T	0.971	0.971	0.936	0.0753022587095424	0.0561	0.1797	14004	16757	14424.77
1299285	chr5	rs55737372	152097562	T	C	0.948	0.95	0.852	-0.0309954337025195	0.0416	0.4564	14004	16757	14424.77
1287134	chr5	rs79181447	152097811	G	A	0.837	0.839	0.716	0.0056042667198317	0.027	0.8354	14004	16757	14424.77
1297672	chr5	rs4574531	152097915	C	T	0.709	0.713	0.942	-0.0108991808690006	0.0194	0.5739	14004	16757	14424.77
1291003	chr5	rs72799139	152098137	G	A	0.974	0.978	0.84	-0.115904800644611	0.0626	0.06402	14004	16757	14424.77
1297341	chr5	rs11167589	152098705	C	G	0.961	0.964	0.936	-0.0691035919019447	0.0459	0.132	14004	16757	14424.77
1288385	chr5	rs4364377	152100082	C	T	0.71	0.715	0.937	-0.0152963956259917	0.0195	0.4328	14004	16757	14424.77
1301663	chr5	rs72799142	152100732	A	C	0.976	0.981	0.828	-0.179401823367005	0.0778	0.02108	9607	10908	9569.06
1307394	chr5	rs72799143	152100749	A	G	0.962	0.965	0.944	-0.0625990697565225	0.0462	0.1754	14004	16757	14424.77
1295212	chr5	rs144615353	152101515	C	T	0.988	0.986	0.599	0.15910410561777	0.129	0.2176	7459	10088	8050.84
1289537	chr5	rs60969899	152103777	C	A	0.845	0.844	0.952	0.0087020272939009	0.024	0.7185	14004	16757	14424.77
1299203	chr5	rs10066200	152104971	C	T	0.707	0.712	0.948	-0.013004189135254	0.0193	0.5026	14004	16757	14424.77
1307520	chr5	rs79265820	152105869	A	T	0.802	0.799	0.958	0.0027960873020011	0.0218	0.8985	14004	16757	14424.77
1287348	chr5	rs7713595	152106407	G	A	0.707	0.712	0.949	-0.0127003085782322	0.0193	0.5116	14004	16757	14424.77
1300170	chr5	rs72799148	152107108	A	G	0.962	0.965	0.94	-0.0603021738083819	0.0462	0.1914	14004	16757	14424.77
1310029	chr5	rs72799149	152107240	C	T	0.975	0.979	0.865	-0.117500575551995	0.0628	0.06138	14004	16757	14424.77
1307919	chr5	rs77994299	152107261	C	A	0.803	0.799	0.96	0.0043007385516922	0.0218	0.8424	14004	16757	14424.77
1285886	chr5	rs6579959	152107383	C	T	0.961	0.964	0.933	-0.066300071757232	0.0459	0.1489	14004	16757	14424.77
1306607	chr5	rs78840811	152107685	G	T	0.907	0.902	0.682	0.0656004570839489	0.0348	0.05907	14004	16757	14424.77
1305876	chr5	rs79407506	152108906	T	C	0.801	0.797	0.958	0.003902375817241	0.0217	0.8565	14004	16757	14424.77
1305575	chr5	rs35963184	152109123	T	C	0.97	0.97	0.845	0.0770999203808484	0.0572	0.1775	14004	16757	14424.77
1285109	chr5	rs76007097	152110614	A	G	0.985	0.986	0.869	-0.0741956683066094	0.0801	0.3539	12523	15078	12859.9
1293924	chr5	rs72799150	152110686	G	A	0.962	0.964	0.936	-0.0591981397259644	0.0462	0.2002	14004	16757	14424.77
1296836	chr5	rs72799151	152110837	C	A	0.962	0.964	0.936	-0.0591026555948241	0.0462	0.2013	14004	16757	14424.77
1307788	chr5	rs149353512	152110989	A	G	0.979	0.978	0.938	0.0176041339483571	0.0619	0.7766	13014	15757	13429.79
1308687	chr5	rs62398720	152111136	G	A	0.97	0.97	0.846	0.0763034175417175	0.0572	0.182	14004	16757	14424.77
1296448	chr5	rs72799152	152111659	G	T	0.975	0.979	0.862	-0.118096834886212	0.0625	0.05875	14004	16757	14424.77
1300006	chr5	rs72799153	152112858	A	T	0.962	0.964	0.934	-0.0582967085104029	0.0462	0.2075	14004	16757	14424.77
1291575	chr5	rs117863780	152113818	G	A	0.979	0.978	0.938	0.0188021269625962	0.062	0.7617	13014	15757	13429.79
1301736	chr5	rs144930276	152114366	A	G	0.981	0.982	0.628	-0.132103840633337	0.0783	0.09148	14004	16757	14424.77
1293194	chr5	rs78298155	152115528	A	G	0.966	0.965	0.667	0.016296487966892	0.0562	0.7711	14004	16757	14424.77
1306520	chr5	rs79398529	152117381	T	C	0.962	0.963	0.765	0.0248974696545107	0.0523	0.6343	13014	15757	13429.79
1299723	chr5	rs11746937	152117400	C	T	0.707	0.711	0.958	-0.0119005312583873	0.0192	0.5343	14004	16757	14424.77
1299630	chr5	rs6881114	152118501	A	T	0.803	0.799	0.963	0.0049974917102918	0.0218	0.82	14004	16757	14424.77
1291749	chr5	rs148591271	152118694	C	T	0.979	0.978	0.94	0.0129951954948113	0.0621	0.8336	13014	15757	13429.79
1297999	chr5	rs11167591	152119109	T	A	0.16	0.16	0.864	0.0017983819413794	0.0249	0.9417	14004	16757	14424.77
1310588	chr5	rs72799157	152119416	C	A	0.962	0.964	0.93	-0.0596013954910886	0.0463	0.1982	14004	16757	14424.77
1292266	chr5	rs13178231	152119670	G	C	0.97	0.97	0.848	0.0752002325629352	0.0572	0.1884	14004	16757	14424.77
1286483	chr5	rs76980266	152120019	T	C	0.802	0.798	0.962	0.0051964749068174	0.0217	0.8111	14004	16757	14424.77
1294867	chr5	rs62398722	152120504	G	C	0.969	0.969	0.84	0.0885967862306421	0.0567	0.1182	14004	16757	14424.77
1305984	chr5	rs143868546	152120823	C	T	0.959	0.959	0.811	0.0154992634469238	0.0476	0.7446	14004	16757	14424.77
1287642	chr5	rs201914277	152122864	G	C	0.803	0.8	0.964	0.0066975214477213	0.0218	0.7592	14004	16757	14424.77
1291695	chr5	rs7447431	152126903	C	A	0.802	0.799	0.964	0.004201162744548	0.0217	0.8457	14004	16757	14424.77
1285219	chr5	rs4958328	152127005	C	A	0.976	0.98	0.805	-0.16369609267079	0.0778	0.03541	9607	10908	9569.06
1289514	chr5	rs4308470	152127458	C	T	0.803	0.8	0.963	0.0049974917102918	0.0218	0.8167	14004	16757	14424.77
1288234	chr5	rs143761922	152127497	A	G	0.978	0.977	0.932	0.0012991557316201	0.0615	0.9829	13014	15757	13429.79
1285977	chr5	rs4323223	152127652	T	C	0.705	0.709	0.963	-0.0107980900995126	0.0191	0.5738	14004	16757	14424.77
1285046	chr5	rs113655983	152128093	T	C	0.961	0.964	0.918	-0.0643038820008199	0.0461	0.1629	14004	16757	14424.77
1309369	chr5	rs79299584	152128290	A	G	0.804	0.8	0.965	0.0076010387728197	0.0218	0.7279	14004	16757	14424.77
1298591	chr5	rs13159374	152128412	C	T	0.969	0.97	0.849	0.0682005576892554	0.0567	0.2291	14004	16757	14424.77
1307333	chr5	rs72799160	152129523	C	T	0.961	0.964	0.923	-0.0573960891413091	0.0463	0.2156	14004	16757	14424.77
1285292	chr5	rs56125403	152129540	G	A	0.969	0.97	0.852	0.0656004570839489	0.0566	0.2463	14004	16757	14424.77
1285230	chr5	rs72799161	152129607	T	C	0.961	0.964	0.923	-0.0570995920405728	0.0464	0.2179	14004	16757	14424.77
1286631	chr5	rs6878700	152130343	A	G	0.974	0.978	0.848	-0.12729942317658	0.0615	0.03861	14004	16757	14424.77
1309080	chr5	rs6879032	152130453	C	T	0.707	0.711	0.971	-0.0123965203365513	0.0191	0.5168	14004	16757	14424.77
1285231	chr5	rs4473763	152130576	T	C	0.707	0.711	0.971	-0.0119005312583873	0.0191	0.5323	14004	16757	14424.77
1303914	chr5	rs116800235	152130671	G	A	0.965	0.966	0.883	-0.0388967656299467	0.0491	0.4288	14004	16757	14424.77
1298432	chr5	rs4544812	152130803	A	G	0.706	0.711	0.971	-0.0143017847108596	0.0191	0.4535	14004	16757	14424.77
1287330	chr5	rs10059308	152131247	G	A	0.707	0.711	0.971	-0.0117993392160431	0.0191	0.5364	14004	16757	14424.77
1293595	chr5	rs10043921	152131289	A	C	0.707	0.711	0.972	-0.0120017335415971	0.0191	0.5297	14004	16757	14424.77
1301111	chr5	rs10059266	152131324	C	T	0.707	0.711	0.972	-0.0123965203365513	0.0191	0.517	14004	16757	14424.77
1309508	chr5	rs4478309	152131962	T	C	0.706	0.711	0.972	-0.0121029460677457	0.0191	0.5269	14004	16757	14424.77
1301889	chr5	rs72799163	152132117	T	C	0.961	0.964	0.922	-0.0570043080677942	0.0464	0.2194	14004	16757	14424.77
1300779	chr5	rs72799164	152132148	C	G	0.976	0.98	0.803	-0.162295425064987	0.0779	0.03733	9607	10908	9569.06
1298703	chr5	rs4416596	152132150	G	A	0.803	0.8	0.968	0.0046989426564652	0.0217	0.8272	14004	16757	14424.77
1295962	chr5	rs141632990	152132863	C	G	0.979	0.978	0.938	0.0147999386115992	0.0622	0.8119	13014	15757	13429.79
1307899	chr5	rs12655343	152133128	C	T	0.803	0.8	0.969	0.0044998604248922	0.0217	0.8363	14004	16757	14424.77
1297927	chr5	rs56870670	152133586	T	A	0.804	0.801	0.97	0.0075017910703226	0.0218	0.7299	14004	16757	14424.77
1308230	chr5	rs113051436	152133773	G	A	0.969	0.97	0.857	0.06259914175652	0.0566	0.2684	14004	16757	14424.77
1287414	chr5	rs4451039	152134418	A	G	0.803	0.8	0.968	0.0080971295874548	0.0217	0.7107	14004	16757	14424.77
1298861	chr5	rs72799165	152136262	C	A	0.961	0.964	0.922	-0.05519563546795	0.0464	0.2338	14004	16757	14424.77
1304556	chr5	rs146938195	152136979	G	T	0.976	0.98	0.802	-0.15830429415225	0.0779	0.04216	9607	10908	9569.06
1307274	chr5	rs62398751	152137142	A	G	0.969	0.97	0.869	0.063997749947184	0.0566	0.2581	14004	16757	14424.77
1308691	chr5	rs4958577	152137364	C	T	0.976	0.98	0.802	-0.15839802035465	0.0779	0.04199	9607	10908	9569.06
1299092	chr5	rs12654020	152137740	T	C	0.804	0.801	0.97	0.0067968490002727	0.0218	0.7532	14004	16757	14424.77
1296870	chr5	rs7702336	152137936	A	C	0.707	0.711	0.978	-0.0101008421794295	0.019	0.5964	14004	16757	14424.77
1306929	chr5	rs4958578	152138433	A	C	0.968	0.969	0.848	0.0697032857496389	0.0561	0.2141	14004	16757	14424.77
1290985	chr5	rs56208248	152138598	A	G	0.976	0.98	0.8	-0.158198862673828	0.0779	0.0424	9607	10908	9569.06
1303825	chr5	rs55752615	152138718	C	T	0.976	0.98	0.8	-0.158198862673828	0.078	0.0424	9607	10908	9569.06
1291553	chr5	rs55752608	152138775	T	A	0.961	0.964	0.919	-0.0548997899816623	0.0464	0.2368	14004	16757	14424.77
1310473	chr5	rs35835162	152138854	C	T	0.969	0.969	0.851	0.0619977962278187	0.0564	0.2718	14004	16757	14424.77
1293854	chr5	rs11739795	152139149	G	A	0.707	0.711	0.976	-0.0113036461713921	0.0191	0.5524	14004	16757	14424.77
1307260	chr5	rs72799168	152140996	T	A	0.961	0.964	0.915	-0.0562000496881991	0.0465	0.2267	14004	16757	14424.77
1297322	chr5	rs113598885	152141778	C	T	0.961	0.964	0.914	-0.0566020980240563	0.0465	0.2235	14004	16757	14424.77
1291595	chr5	rs10060947	152142182	G	A	0.706	0.711	0.975	-0.0119005312583873	0.0191	0.5332	14004	16757	14424.77
1305617	chr5	rs184898080	152142230	T	C	0.99	0.989	0.653	0.147600704065565	0.1322	0.2644	7809	9909	8552.69
1286402	chr5	rs143000350	152142873	A	T	0.853	0.852	0.717	0.0361969153118182	0.028	0.1959	14004	16757	14424.77
1293447	chr5	rs183678404	152147202	C	T	0.956	0.955	0.949	-0.0372969647443931	0.0424	0.3791	14004	16757	14424.77
1304808	chr5	rs570551018	152147483	T	C	0.989	0.989	0.767	0.0114047182634362	0.1242	0.9271	7983	9214	8150.78
1293016	chr5	rs4513683	152147917	G	A	0.826	0.827	0.726	0.0199006617063362	0.026	0.4438	14004	16757	14424.77
1294079	chr5	rs4302573	152147926	G	C	0.902	0.91	0.895	-0.0423961495190412	0.0314	0.1766	14004	16757	14424.77
1300441	chr5	rs138190918	152148339	G	A	0.978	0.978	0.929	-0.0038975857287134	0.0618	0.9491	13014	15757	13429.79
1307141	chr5	rs72799172	152148371	A	G	0.961	0.964	0.899	-0.0603977725486758	0.0468	0.1964	14004	16757	14424.77
1298875	chr5	rs77996152	152148815	C	A	0.979	0.979	0.74	0.0816997954833017	0.0712	0.2511	13014	15757	13429.79
1297737	chr5	rs11167595	152149068	C	T	0.706	0.71	0.965	-0.0122041688389067	0.0191	0.5254	14004	16757	14424.77
1297432	chr5	rs72799173	152149398	A	G	0.961	0.964	0.897	-0.0618966805401821	0.0468	0.186	14004	16757	14424.77
1308402	chr5	rs139757848	152149446	T	C	0.982	0.982	0.709	-0.0086977157031958	0.0757	0.9082	13457	16217	13881.29
1303970	chr5	rs4587070	152149981	C	T	0.705	0.709	0.962	-0.0115969858456632	0.0192	0.5436	14004	16757	14424.77
1298234	chr5	rs117499028	152150032	A	T	0.977	0.977	0.732	0.0950010411167935	0.0679	0.1618	13014	15757	13429.79
1290435	chr5	rs56286804	152150366	G	A	0.961	0.964	0.896	-0.0626948883400778	0.0468	0.181	14004	16757	14424.77
1290219	chr5	rs138953065	152151060	G	A	0.978	0.978	0.928	-0.0045001103249234	0.0618	0.9424	13014	15757	13429.79
1294628	chr5	rs75975683	152151727	T	C	0.804	0.8	0.966	0.0086028888072678	0.0218	0.6922	14004	16757	14424.77
1301955	chr5	rs11949473	152151759	A	C	0.96	0.963	0.888	-0.0710020313547231	0.0467	0.1282	14004	16757	14424.77
1306200	chr5	rs62400564	152152235	C	T	0.968	0.969	0.821	0.0555955265008719	0.0567	0.3272	14004	16757	14424.77
1297651	chr5	rs55916564	152152855	G	T	0.96	0.963	0.888	-0.0713993361302911	0.0467	0.1263	14004	16757	14424.77
1309746	chr5	rs12653832	152153193	A	G	0.798	0.795	0.965	0.0027960873020011	0.0216	0.8968	14004	16757	14424.77
1288115	chr5	rs148800957	152153323	G	T	0.832	0.833	0.723	0.0126002819757385	0.0265	0.6344	14004	16757	14424.77
1309258	chr5	rs6882062	152153689	G	A	0.948	0.952	0.84	-0.0092022107647994	0.0445	0.8355	14004	16757	14424.77
1305543	chr5	rs6579966	152154523	A	G	0.706	0.71	0.961	-0.0129028853555234	0.0192	0.501	14004	16757	14424.77
1290789	chr5	rs72799176	152154526	T	C	0.961	0.964	0.891	-0.0641012834065877	0.0469	0.1721	14004	16757	14424.77
1297991	chr5	rs11167596	152154779	C	T	0.706	0.71	0.961	-0.013004189135254	0.0192	0.4995	14004	16757	14424.77
1291894	chr5	rs75081918	152155036	A	G	0.804	0.8	0.964	0.0092966519050945	0.0218	0.6711	14004	16757	14424.77
1305044	chr5	rs145126371	152155050	G	A	0.979	0.978	0.93	0.0133998200630165	0.0624	0.8297	13014	15757	13429.79
1306389	chr5	rs35663252	152155137	G	A	0.969	0.97	0.839	0.0511017760490843	0.0573	0.3718	14004	16757	14424.77
1291713	chr5	rs11167597	152155205	T	A	0.975	0.979	0.777	-0.119200289486309	0.0698	0.08791	11422	14097	11837.36
1298460	chr5	rs72799178	152157489	A	G	0.961	0.964	0.889	-0.0657018642254792	0.047	0.1619	14004	16757	14424.77
1292233	chr5	rs72799179	152158417	A	C	0.984	0.986	0.702	-0.0515038428671156	0.093	0.5796	11885	14212	12116.53
1304529	chr5	rs4610449	152159184	T	G	0.177	0.176	0.943	-0.0036968248442897	0.023	0.8735	14004	16757	14424.77
1297685	chr5	rs11738908	152159418	T	C	0.979	0.981	0.803	-0.0810040029031109	0.0717	0.2582	13233	15840	13587.08
1294899	chr5	rs79243839	152160168	A	C	0.964	0.963	0.922	-0.0153979421800967	0.0478	0.7479	14004	16757	14424.77
1309615	chr5	rs12652858	152160220	T	G	0.964	0.963	0.922	-0.0153979421800967	0.0478	0.748	14004	16757	14424.77
1288179	chr5	rs7735312	152161101	G	A	0.705	0.71	0.957	-0.013399371963117	0.0192	0.4865	14004	16757	14424.77
1307798	chr5	rs55826179	152162776	G	A	0.976	0.98	0.759	-0.146402441768668	0.0726	0.04393	11422	14097	11837.36
1306043	chr5	rs4437360	152162921	C	T	0.705	0.709	0.955	-0.0131966945943914	0.0192	0.4929	14004	16757	14424.77
1295931	chr5	rs36014761	152164598	G	C	0.77	0.767	0.944	0.0166997792224134	0.0209	0.4249	14004	16757	14424.77
1294131	chr5	rs6579967	152165010	A	G	0.973	0.977	0.82	-0.110696951358699	0.0618	0.07317	14004	16757	14424.77
1292696	chr5	rs74366734	152165791	A	G	0.912	0.909	0.761	0.0595039941477318	0.0336	0.07675	14004	16757	14424.77
1304528	chr5	rs117666131	152165868	A	C	0.978	0.978	0.923	-0.0074980401773571	0.0618	0.9031	13014	15757	13429.79
1306639	chr5	rs4631168	152166154	G	A	0.979	0.979	0.757	0.0630029677787336	0.071	0.3746	14004	16757	14424.77
1309783	chr5	rs72799180	152166502	G	A	0.973	0.977	0.82	-0.111602176581302	0.0619	0.07138	14004	16757	14424.77
1297198	chr5	rs74912687	152167189	G	A	0.974	0.977	0.821	-0.0979987908821025	0.0622	0.115	14004	16757	14424.77
1306077	chr5	rs139369339	152167299	G	A	0.964	0.965	0.837	-0.0320997276601081	0.0497	0.5186	14004	16757	14424.77
1298340	chr5	rs55880278	152167864	G	A	0.961	0.964	0.884	-0.0697038384497916	0.0471	0.1388	14004	16757	14424.77
1297586	chr5	rs13079120	152170441	C	A	0.977	0.981	0.749	-0.201797997294832	0.0792	0.01085	10378	11825	10406.74
1287632	chr5	rs9763544	152170911	C	T	0.805	0.801	0.958	0.0090984829852593	0.0219	0.6768	14004	16757	14424.77
1306547	chr5	rs112108171	152171724	C	T	0.978	0.981	0.787	-0.0769998418888678	0.0719	0.2842	13233	15840	13587.08
1300436	chr5	rs140677844	152172347	C	A	0.978	0.978	0.921	-0.0093031403261444	0.0618	0.8805	13014	15757	13429.79
1287896	chr5	rs146688464	152172548	T	G	0.973	0.977	0.807	-0.111199753092226	0.0619	0.07277	14004	16757	14424.77
1287514	chr5	rs4413522	152173072	T	A	0.704	0.708	0.946	-0.0127003085782322	0.0193	0.5108	14004	16757	14424.77
1290114	chr5	rs117700770	152173095	G	A	0.956	0.954	0.957	-0.0305004454483837	0.0422	0.4697	14004	16757	14424.77
1300189	chr5	rs4616882	152173139	A	G	0.17	0.169	0.931	0.0029955089797983	0.0235	0.8974	14004	16757	14424.77
1286155	chr5	rs139335384	152173449	C	T	0.987	0.988	0.638	-0.210893885760294	0.116	0.06916	9395	11473	9579.68
1297751	chr5	rs6895204	152173709	C	T	0.805	0.801	0.957	0.0093957216403621	0.0219	0.669	14004	16757	14424.77
1309213	chr5	rs72799183	152173815	G	A	0.977	0.981	0.756	-0.207700905133352	0.0791	0.008632	10378	11825	10406.74
1286382	chr5	rs34137256	152174257	C	G	0.295	0.291	0.948	0.0125015292229252	0.0193	0.5175	14004	16757	14424.77
1302868	chr5	rs6860413	152174810	A	C	0.296	0.292	0.946	0.0118989261570991	0.0193	0.5366	14004	16757	14424.77
1292889	chr5	rs6860836	152174821	G	A	0.296	0.292	0.945	0.0119977384336167	0.0193	0.5343	14004	16757	14424.77
1309103	chr5	rs12652774	152176245	A	G	0.797	0.793	0.953	0.0074025335167413	0.0217	0.7316	14004	16757	14424.77
1293440	chr5	rs140239306	152176274	T	C	0.978	0.978	0.92	-0.0106970095483354	0.0618	0.8631	13014	15757	13429.79
1297040	chr5	rs113897692	152176786	A	G	0.961	0.963	0.883	-0.0737003629299574	0.047	0.1168	14004	16757	14424.77
1309949	chr5	rs62400574	152176840	T	A	0.979	0.98	0.752	0.0407963941925694	0.0713	0.5671	14004	16757	14424.77
1289193	chr5	rs11959761	152176862	T	C	0.977	0.978	0.71	0.025696986087186	0.0698	0.7131	14004	16757	14424.77
1291544	chr5	rs62400575	152176866	C	G	0.979	0.98	0.752	0.0387013475370749	0.0713	0.5867	14004	16757	14424.77
1306596	chr5	rs28882707	152177113	G	C	0.474	0.47	0.916	0.012096540947233	0.0178	0.4964	14004	16757	14424.77
1304174	chr5	rs111294930	152177121	A	G	0.977	0.982	0.724	-0.173805917985751	0.0765	0.02311	11422	14097	11837.36
1299129	chr5	rs11745807	152177823	T	C	0.97	0.972	0.834	0.0555955265008719	0.0598	0.3528	14004	16757	14424.77
1293537	chr5	rs10070675	152178835	T	C	0.484	0.479	0.933	0.0150954876453349	0.0176	0.3907	14004	16757	14424.77
1308067	chr5	rs78188806	152179283	C	A	0.861	0.861	0.882	0.0012991557316201	0.0262	0.9617	14004	16757	14424.77
1304233	chr5	rs75021641	152179433	A	C	0.979	0.978	0.696	0.0645978943749456	0.0697	0.3546	14004	16757	14424.77
1309874	chr5	rs74847950	152180192	G	A	0.917	0.916	0.944	-0.0352023974087295	0.0316	0.2649	14004	16757	14424.77
1285337	chr5	rs35040751	152180818	C	G	0.485	0.48	0.936	0.0129951954948113	0.0176	0.4593	14004	16757	14424.77
1292031	chr5	rs58283812	152181095	A	G	0.897	0.9	0.948	-0.0584981343943099	0.029	0.04345	14004	16757	14424.77
1294764	chr5	rs34719342	152181730	C	T	0.491	0.486	0.934	0.0099998345783334	0.0176	0.5714	14004	16757	14424.77
1308631	chr5	rs72799185	152182070	C	A	0.978	0.982	0.786	-0.171702142896084	0.0753	0.02256	11422	14097	11837.36
1292247	chr5	rs4629584	152182085	A	C	0.97	0.972	0.857	0.0262036654966364	0.0602	0.6637	13513	16078	13854.87
1310233	chr5	rs72799186	152182121	G	T	0.898	0.901	0.951	-0.0549948736289312	0.029	0.05747	14004	16757	14424.77
1300567	chr5	rs13167390	152182568	G	A	0.971	0.972	0.862	0.0329994782631079	0.0609	0.5883	13513	16078	13854.87
1294875	chr5	rs13167622	152182918	C	A	0.869	0.874	0.931	-0.0375045865412751	0.0267	0.1593	14004	16757	14424.77
1310268	chr5	rs72799187	152183286	C	T	0.979	0.981	0.764	-0.0686000914922569	0.073	0.347	13233	15840	13587.08
1310111	chr5	rs4460127	152183748	G	A	0.97	0.972	0.861	0.0178988554877579	0.0604	0.7676	13513	16078	13854.87
1295394	chr5	rs4314388	152183767	T	C	0.485	0.48	0.937	0.0110981866660334	0.0176	0.5285	14004	16757	14424.77
1305455	chr5	rs11952081	152184299	A	G	0.868	0.873	0.93	-0.036798848237098	0.0266	0.1671	14004	16757	14424.77
1310179	chr5	rs13178327	152184967	A	T	0.491	0.486	0.936	0.0090984829852593	0.0176	0.6035	14004	16757	14424.77
1285249	chr5	rs4958579	152184970	G	C	0.898	0.901	0.952	-0.0566020980240563	0.0289	0.05052	14004	16757	14424.77
1307129	chr5	rs11740092	152185431	T	A	0.972	0.973	0.863	0.0481995135792341	0.0606	0.4265	14004	16757	14424.77
1286786	chr5	rs62400576	152185958	G	A	0.971	0.973	0.864	0.0298014912367898	0.0604	0.6223	14004	16757	14424.77
1288944	chr5	rs34578343	152186104	A	T	0.971	0.973	0.861	0.0481995135792341	0.0605	0.4259	14004	16757	14424.77
1303282	chr5	rs72799188	152186304	A	T	0.898	0.901	0.955	-0.0540972217202848	0.029	0.06194	14004	16757	14424.77
1306883	chr5	rs75445947	152186510	G	A	0.917	0.917	0.948	-0.0338981034057645	0.0316	0.2839	14004	16757	14424.77
1307074	chr5	rs72799189	152186600	T	C	0.898	0.901	0.955	-0.0540022233826842	0.029	0.06234	14004	16757	14424.77
1299999	chr5	rs4596371	152187032	C	T	0.491	0.487	0.937	0.0093957216403621	0.0176	0.5947	14004	16757	14424.77
1299254	chr5	rs72799190	152187123	T	G	0.898	0.901	0.954	-0.0555021391616052	0.0289	0.05493	14004	16757	14424.77
1296034	chr5	rs4958580	152187722	A	T	0.971	0.973	0.851	0.0311013012983478	0.0601	0.6051	14004	16757	14424.77
1285017	chr5	rs4958581	152187729	T	C	0.972	0.973	0.856	0.0428008353226943	0.0606	0.48	14004	16757	14424.77
1285143	chr5	rs55918828	152187782	C	T	0.898	0.901	0.956	-0.0566020980240563	0.0289	0.0507	14004	16757	14424.77
1289488	chr5	rs55830548	152188126	C	T	0.898	0.901	0.957	-0.0562000496881991	0.0289	0.05219	14004	16757	14424.77
1291256	chr5	rs11737900	152188460	T	A	0.971	0.973	0.859	0.0126990249774084	0.0611	0.8353	13513	16078	13854.87
1299805	chr5	rs62400577	152189163	G	A	0.982	0.983	0.752	0.0446960805488528	0.0851	0.5991	11508	14129	11900.33
1286877	chr5	rs4583879	152189678	G	A	0.971	0.973	0.855	0.0133011462391285	0.0607	0.8259	13513	16078	13854.87
1292856	chr5	rs55829928	152189967	T	G	0.898	0.901	0.957	-0.0562000496881991	0.0289	0.05208	14004	16757	14424.77
1306598	chr5	rs148475046	152190235	A	G	0.898	0.901	0.957	-0.0551005327305046	0.0289	0.0568	14004	16757	14424.77
1295279	chr5	rs72799196	152190622	C	T	0.898	0.901	0.958	-0.0549948736289312	0.0289	0.05701	14004	16757	14424.77
1288898	chr5	rs36063192	152190655	G	C	0.869	0.874	0.931	-0.0388032003238938	0.0266	0.145	14004	16757	14424.77
1298469	chr5	rs72799198	152190705	A	G	0.898	0.901	0.958	-0.0549948736289312	0.0289	0.05701	14004	16757	14424.77
1305452	chr5	rs117810618	152191088	A	G	0.955	0.954	0.625	0.0239996896478807	0.051	0.6375	14004	16757	14424.77
1293653	chr5	rs6877746	152191558	T	C	0.482	0.478	0.942	0.0081963182244858	0.0176	0.6411	14004	16757	14424.77
1286730	chr5	rs80140161	152191796	C	G	0.818	0.813	0.69	0.0304031059110447	0.0261	0.244	14004	16757	14424.77
1297370	chr5	rs72799200	152191955	A	T	0.898	0.901	0.959	-0.0548997899816623	0.0289	0.05748	14004	16757	14424.77
1307558	chr5	rs72799201	152191995	C	T	0.898	0.901	0.959	-0.0544984253364989	0.0289	0.05911	14004	16757	14424.77
1293386	chr5	rs72799202	152193105	A	C	0.898	0.901	0.957	-0.0536012187552047	0.0289	0.06359	14004	16757	14424.77
1293591	chr5	rs34107686	152193847	C	T	0.651	0.65	0.942	0.0093957216403621	0.0184	0.6091	14004	16757	14424.77
1305450	chr5	rs56269251	152194094	A	G	0.898	0.901	0.959	-0.0540972217202848	0.0289	0.06136	14004	16757	14424.77
1299632	chr5	rs35239101	152194178	G	C	0.971	0.972	0.862	0.0428966409523063	0.0594	0.4701	14004	16757	14424.77
1291318	chr5	rs59650592	152194819	G	A	0.487	0.485	0.94	0.004001981379298	0.0176	0.8201	14004	16757	14424.77
1299001	chr5	rs4077752	152194877	T	C	0.97	0.972	0.853	0.0443995872966845	0.059	0.4509	14004	16757	14424.77
1301791	chr5	rs4077753	152194908	A	G	0.971	0.972	0.862	0.0409979790340721	0.0593	0.4895	14004	16757	14424.77
1293404	chr5	rs6579969	152195141	A	G	0.981	0.982	0.722	-0.0423022562339069	0.0784	0.5896	13233	15840	13587.08
1288785	chr5	rs6879208	152195529	C	A	0.646	0.644	0.941	0.0123039944561641	0.0183	0.5022	14004	16757	14424.77
1291224	chr5	rs72801007	152196711	C	G	0.898	0.901	0.96	-0.0538966802576654	0.0289	0.06174	14004	16757	14424.77
1291189	chr5	rs6885876	152196970	G	T	0.67	0.668	0.96	0.0118989261570991	0.0185	0.5199	14004	16757	14424.77
1302699	chr5	rs77258056	152197030	G	T	0.961	0.96	0.706	0.0004998750416509	0.0514	0.9915	14004	16757	14424.77
1308243	chr5	rs6866034	152198322	G	A	0.869	0.873	0.935	-0.0358966439977618	0.0266	0.177	14004	16757	14424.77
1295331	chr5	rs11738913	152198492	G	T	0.971	0.972	0.864	0.0485044090596151	0.0602	0.4208	13513	16078	13854.87
1300728	chr5	rs11167599	152199121	A	C	0.868	0.872	0.932	-0.0349020520092649	0.0265	0.1887	14004	16757	14424.77
1288313	chr5	rs7445606	152200109	C	A	0.642	0.641	0.953	0.0168964476597299	0.0182	0.3538	14004	16757	14424.77
1301785	chr5	rs7356780	152200174	T	C	0.463	0.461	0.961	0.0055048206344449	0.0174	0.7525	14004	16757	14424.77
1297283	chr5	rs12188079	152201527	T	C	0.898	0.901	0.96	-0.0540022233826842	0.0288	0.06127	14004	16757	14424.77
1304826	chr5	rs4318767	152202485	A	T	0.67	0.668	0.964	0.0119977384336167	0.0184	0.5156	14004	16757	14424.77
1291121	chr5	rs10077641	152203199	A	G	0.463	0.461	0.962	0.0052959516591825	0.0174	0.7595	14004	16757	14424.77
1307983	chr5	rs72801024	152203593	A	G	0.663	0.66	0.962	0.0171029078996623	0.0183	0.3505	14004	16757	14424.77
1307569	chr5	rs72801026	152203902	C	T	0.898	0.901	0.961	-0.0534957179427506	0.0288	0.06323	14004	16757	14424.77
1307526	chr5	rs77550479	152204023	G	A	0.906	0.903	0.772	0.0471984218290006	0.0323	0.1437	14004	16757	14424.77
1298344	chr5	rs67988891	152204741	C	G	0.895	0.898	0.957	-0.052198967543594	0.0286	0.06756	14004	16757	14424.77
1310712	chr5	rs76943468	152205106	A	G	0.918	0.917	0.952	-0.0310985871020312	0.0317	0.3265	14004	16757	14424.77
1304558	chr5	rs4246036	152205430	C	T	0.103	0.0999	0.959	0.0542987734073789	0.0288	0.05926	14004	16757	14424.77
1292016	chr5	rs79237519	152205605	C	T	0.659	0.655	0.97	0.0248974696545107	0.0182	0.1709	14004	16757	14424.77
1309663	chr5	rs72802841	152205965	C	G	0.898	0.901	0.963	-0.052198967543594	0.0288	0.06981	14004	16757	14424.77
1292683	chr5	rs11958854	152206046	T	C	0.527	0.529	0.97	0.0055048206344449	0.0173	0.753	14004	16757	14424.77
1297399	chr5	rs34623986	152206100	T	A	0.971	0.973	0.862	0.0153023200084426	0.0605	0.8001	13513	16078	13854.87
1285809	chr5	rs72802843	152206367	G	T	0.661	0.657	0.97	0.0236969951765786	0.0182	0.1933	14004	16757	14424.77
1291210	chr5	rs11956180	152206463	G	A	0.533	0.534	0.97	0.0043007385516922	0.0173	0.803	14004	16757	14424.77
1286580	chr5	rs55967446	152207140	G	T	0.898	0.901	0.963	-0.0519988063604998	0.0288	0.07083	14004	16757	14424.77
1302649	chr5	rs6579971	152207152	A	G	0.534	0.535	0.972	0.0033045340083004	0.0173	0.8482	14004	16757	14424.77
1295161	chr5	rs79781491	152207724	C	A	0.668	0.664	0.975	0.0223972974420383	0.0183	0.2199	14004	16757	14424.77
1308011	chr5	rs13183376	152208380	G	A	0.972	0.973	0.869	0.0323026073786261	0.0598	0.5887	14004	16757	14424.77
1298175	chr5	rs12517563	152208645	C	T	0.639	0.637	0.963	0.0243022925229648	0.0181	0.1782	14004	16757	14424.77
1305804	chr5	rs13170178	152209102	T	C	0.971	0.973	0.866	0.0376040223973664	0.0593	0.5264	14004	16757	14424.77
1293815	chr5	rs117974252	152209406	G	A	0.982	0.982	0.578	-0.0239034240815591	0.0843	0.7766	13414	16167	13834.77
1309259	chr5	rs72802845	152209917	T	C	0.98	0.982	0.649	-0.0322029950400999	0.0809	0.6911	13233	15840	13587.08
1303808	chr5	rs10066607	152210121	G	A	0.473	0.472	0.972	-0.0054045784588597	0.0173	0.7546	14004	16757	14424.77
1293941	chr5	rs12652096	152210941	A	G	0.467	0.466	0.973	-0.0036968248442897	0.0173	0.8329	14004	16757	14424.77
1310187	chr5	rs4498242	152211884	T	A	0.468	0.467	0.972	-0.0046005663955682	0.0173	0.792	14004	16757	14424.77
1297063	chr5	rs4501333	152212232	C	T	0.667	0.663	0.975	0.0222017079836866	0.0183	0.223	14004	16757	14424.77
1286478	chr5	rs4512127	152212459	G	A	0.97	0.972	0.859	0.0262036654966364	0.0587	0.6551	14004	16757	14424.77
1300660	chr5	rs10155618	152212726	G	A	0.476	0.475	0.969	-0.0060985584618694	0.0173	0.7225	14004	16757	14424.77
1292552	chr5	rs10056079	152212996	A	C	0.468	0.467	0.973	-0.0049019951702315	0.0173	0.778	14004	16757	14424.77
1296794	chr5	rs12188960	152214214	C	G	0.977	0.981	0.773	-0.175294305860464	0.0703	0.01269	12826	15586	13281.5
1298708	chr5	rs12186623	152214254	T	C	0.898	0.9	0.962	-0.0517039049923374	0.0288	0.07222	14004	16757	14424.77
1288705	chr5	rs202163439	152214894	G	A	0.986	0.984	0.691	0.195402296332485	0.1061	0.0656	8944	9872	8946.46
1287665	chr5	rs11743031	152215430	A	G	0.972	0.973	0.867	0.031799009548949	0.0595	0.5933	14004	16757	14424.77
1287829	chr5	rs72802852	152216893	G	T	0.898	0.9	0.964	-0.0515986041477272	0.0287	0.07245	14004	16757	14424.77
1309694	chr5	rs6873509	152217419	C	A	0.972	0.973	0.868	0.0361969153118182	0.0595	0.5424	14004	16757	14424.77
1293248	chr5	rs72802853	152218058	C	T	0.898	0.9	0.964	-0.0511038386512114	0.0287	0.0754	14004	16757	14424.77
1304225	chr5	rs11747599	152218243	G	T	0.474	0.473	0.976	-0.0058973552660839	0.0172	0.7311	14004	16757	14424.77
1297848	chr5	rs72802856	152218952	G	A	0.898	0.9	0.965	-0.0515038428671156	0.0287	0.07298	14004	16757	14424.77
1309060	chr5	rs72802857	152219071	A	C	0.659	0.655	0.978	0.0242046886968174	0.0181	0.182	14004	16757	14424.77
1305972	chr5	rs4623205	152219802	C	T	0.474	0.473	0.977	-0.0059979518036359	0.0172	0.7275	14004	16757	14424.77
1304561	chr5	rs4260724	152221536	C	T	0.668	0.664	0.979	0.0223972974420383	0.0182	0.2183	14004	16757	14424.77
1288164	chr5	rs4958583	152223531	C	T	0.898	0.9	0.964	-0.0517039049923374	0.0287	0.07187	14004	16757	14424.77
1305391	chr5	rs34110017	152224818	A	G	0.971	0.973	0.86	0.0318958749835631	0.0603	0.5959	13513	16078	13854.87
1287724	chr5	rs12515909	152225942	G	C	0.665	0.662	0.976	0.0210959082947329	0.0182	0.2461	14004	16757	14424.77
1293686	chr5	rs4260728	152225997	C	A	0.898	0.9	0.964	-0.0519040071504222	0.0287	0.07085	14004	16757	14424.77
1290953	chr5	rs76678999	152226600	G	A	0.967	0.967	0.825	0.001998002662673	0.0528	0.9694	14004	16757	14424.77
1286073	chr5	rs10080005	152227075	G	A	0.475	0.473	0.97	-0.0057967688471774	0.0173	0.7372	14004	16757	14424.77
1289927	chr5	rs10065286	152227605	A	G	0.372	0.373	0.962	-0.0259949602770859	0.018	0.1486	14004	16757	14424.77
1289359	chr5	rs10050518	152227953	C	A	0.474	0.473	0.968	-0.006199175242821	0.0173	0.7214	14004	16757	14424.77
1289144	chr5	rs4438927	152228374	T	C	0.97	0.972	0.851	0.0338022134084658	0.059	0.5665	14004	16757	14424.77
1287014	chr5	rs190702844	152228675	A	C	0.988	0.987	0.586	0.142497328228545	0.1289	0.269	7459	10088	8050.84
1306265	chr5	rs78801754	152229447	C	A	0.926	0.925	0.638	0.0033045340083004	0.04	0.9339	14004	16757	14424.77
1302495	chr5	rs4448055	152229519	T	G	0.97	0.972	0.857	0.0412954824071715	0.0584	0.4793	14004	16757	14424.77
1304650	chr5	rs34564743	152229857	T	C	0.971	0.974	0.828	0.0096037361426946	0.0659	0.8847	11969	14637	12380.84
1298797	chr5	rs4958331	152230179	T	C	0.971	0.974	0.828	0.0081963182244858	0.066	0.9012	11969	14637	12380.84
1301319	chr5	rs72802861	152230416	C	T	0.898	0.901	0.968	-0.0482977854077521	0.0287	0.09215	14004	16757	14424.77
1308219	chr5	rs34608916	152230589	G	A	0.971	0.974	0.833	0.0098018049722602	0.066	0.8819	11969	14637	12380.84
1293349	chr5	rs4360090	152230685	T	A	0.48	0.478	0.973	-0.0005001250416822	0.0173	0.977	14004	16757	14424.77
1291556	chr5	rs6579974	152231155	C	T	0.642	0.639	0.983	0.0202045073158995	0.0179	0.2589	14004	16757	14424.77
1289402	chr5	rs7722574	152231526	C	T	0.971	0.974	0.843	0.0074025335167413	0.066	0.9111	11969	14637	12380.84
1284906	chr5	rs117721677	152231655	C	T	0.987	0.987	0.694	0.0262036654966364	0.1158	0.8213	8589	8594	8371.13
1300644	chr5	rs72802864	152232297	C	T	0.644	0.641	0.984	0.0190964956909883	0.0179	0.2869	14004	16757	14424.77
1306932	chr5	rs4533946	152232645	C	G	0.972	0.975	0.846	0.0025966258472659	0.0667	0.9684	11969	14637	12380.84
1305033	chr5	rs10039836	152233956	C	T	0.487	0.485	0.974	-0.0022024235552	0.0173	0.8972	14004	16757	14424.77
1308176	chr5	rs4075508	152234114	G	T	0.97	0.973	0.857	0.0101978249764461	0.0682	0.8807	10651	13180	10999.68
1294931	chr5	rs78447804	152235140	T	C	0.926	0.925	0.639	0.0018981972830802	0.0399	0.9618	14004	16757	14424.77
1300186	chr5	rs72802868	152235215	G	T	0.977	0.982	0.827	-0.159804968564837	0.0719	0.02629	11422	14097	11837.36
1296446	chr5	rs7706159	152235546	A	G	0.479	0.477	0.982	-0.0007002451143934	0.0172	0.9677	14004	16757	14424.77
1285272	chr5	rs17113719	152236125	T	C	0.649	0.647	0.994	0.0178006246255066	0.0179	0.3189	14004	16757	14424.77
1296818	chr5	rs17113723	152237930	T	G	0.837	0.836	0.929	0.0136957831289865	0.0238	0.5637	14004	16757	14424.77
1302815	chr5	rs4437425	152238341	G	A	0.899	0.901	0.976	-0.0469972723609114	0.0286	0.101	14004	16757	14424.77
1288324	chr5	rs4634406	152238578	A	C	0.971	0.974	0.812	0.0358978909969844	0.0663	0.5882	11969	14637	12380.84
1285166	chr5	rs12654450	152238850	T	C	0.899	0.901	0.976	-0.0467981495486393	0.0286	0.1018	14004	16757	14424.77
1310017	chr5	rs17113727	152239361	T	C	0.971	0.973	0.807	0.0223972974420383	0.066	0.7338	11969	14637	12380.84
1302510	chr5	rs117354673	152239723	G	A	0.919	0.917	0.962	-0.0208968257129853	0.0316	0.5083	14004	16757	14424.77
1285513	chr5	rs4145744	152240081	C	G	0.652	0.65	0.994	0.0168964476597299	0.0179	0.3448	14004	16757	14424.77
1307625	chr5	rs72802874	152240163	C	T	0.899	0.901	0.976	-0.0465047776557534	0.0286	0.1042	14004	16757	14424.77
1302373	chr5	rs17113732	152240474	C	T	0.652	0.65	0.994	0.0167981182758809	0.0179	0.3483	14004	16757	14424.77
1288441	chr5	rs4263546	152240716	G	A	0.524	0.526	0.981	0.0011992805754821	0.0172	0.9464	14004	16757	14424.77
1305246	chr5	rs6898262	152241059	T	C	0.476	0.474	0.981	-0.001100605444033	0.0172	0.9469	14004	16757	14424.77
1298692	chr5	rs72802877	152241855	A	G	0.899	0.901	0.976	-0.0460962958929736	0.0286	0.1074	14004	16757	14424.77
1308856	chr5	rs111770575	152242327	C	T	0.977	0.982	0.831	-0.152603543926124	0.0717	0.03322	11422	14097	11837.36
1291760	chr5	rs61602419	152242404	C	T	0.656	0.653	0.992	0.0147014028528927	0.018	0.412	14004	16757	14424.77
1300805	chr5	rs72802879	152242522	G	A	0.658	0.655	0.992	0.013202462677756	0.018	0.4649	14004	16757	14424.77
1302170	chr5	rs113635099	152242554	C	G	0.899	0.901	0.977	-0.0456984484517478	0.0286	0.1096	14004	16757	14424.77
1300254	chr5	rs72802882	152242673	C	T	0.899	0.901	0.977	-0.0458031298018141	0.0286	0.1094	14004	16757	14424.77
1288668	chr5	rs17488630	152244165	C	T	0.977	0.982	0.834	-0.150904288396202	0.0715	0.03476	11422	14097	11837.36
1294573	chr5	rs2069118	152244389	A	C	0.655	0.653	0.994	0.0121953336998771	0.0179	0.4961	14004	16757	14424.77
1308376	chr5	rs2069117	152244551	A	C	0.447	0.447	0.997	0.0059025456526138	0.0171	0.7318	14004	16757	14424.77
1296738	chr5	rs11167602	152245639	A	G	0.969	0.968	0.875	0.0001999800026662	0.0517	0.9971	14004	16757	14424.77
1309484	chr5	rs72802883	152246607	A	C	0.899	0.901	0.978	-0.0442967745820927	0.0286	0.1206	14004	16757	14424.77
1292660	chr5	rs12153328	152247221	T	C	0.978	0.982	0.839	-0.129402784212176	0.0717	0.07135	11422	14097	11837.36
1296886	chr5	rs12153071	152247852	C	A	0.899	0.901	0.978	-0.0440041354980549	0.0286	0.1233	14004	16757	14424.77
1293174	chr5	rs4958586	152248567	G	A	0.447	0.447	0.998	0.0063001125484799	0.0171	0.7128	14004	16757	14424.77
1296823	chr5	rs4246037	152249065	C	T	0.448	0.447	0.998	0.0063994795805678	0.0171	0.7075	14004	16757	14424.77
1292925	chr5	rs72802887	152249082	A	G	0.978	0.982	0.84	-0.126901987201122	0.0717	0.07666	11422	14097	11837.36
1290311	chr5	rs4958587	152251201	T	C	0.899	0.9	0.978	-0.043502667649395	0.0285	0.128	14004	16757	14424.77
1289199	chr5	rs7444191	152251433	G	A	0.448	0.447	0.997	0.0061013488579762	0.0171	0.7235	14004	16757	14424.77
1293630	chr5	rs4130910	152251643	T	C	0.448	0.447	0.997	0.0060019521956343	0.0171	0.7261	14004	16757	14424.77
1309110	chr5	rs4130911	152251661	A	G	0.448	0.447	0.997	0.0063994795805678	0.0171	0.709	14004	16757	14424.77
1295074	chr5	rs74822068	152251684	A	G	0.987	0.988	0.897	-0.0125990355765152	0.0981	0.8976	9872	10654	9807.77
1292115	chr5	rs4404733	152251897	T	G	0.448	0.447	0.997	0.0063994795805678	0.0171	0.7065	14004	16757	14424.77
1297080	chr5	rs7714032	152252481	A	G	0.655	0.653	0.994	0.0109003744682883	0.0179	0.5419	14004	16757	14424.77
1295793	chr5	rs12520319	152252816	C	T	0.657	0.655	0.991	0.0099008246772624	0.018	0.5828	14004	16757	14424.77
1304420	chr5	rs7734850	152252870	T	G	0.655	0.653	0.993	0.0109003744682883	0.0179	0.5427	14004	16757	14424.77
1295976	chr5	rs55992747	152253548	C	T	0.978	0.981	0.839	-0.120699785237785	0.0716	0.09174	11422	14097	11837.36
1308383	chr5	rs117199130	152253603	A	T	0.976	0.977	0.708	0.0616029666104685	0.0687	0.3699	13014	15757	13429.79
1307105	chr5	rs142625256	152253646	A	T	0.979	0.979	0.686	0.0180952882690919	0.0707	0.7975	14004	16757	14424.77
1289263	chr5	rs4559049	152254490	C	A	0.655	0.653	0.992	0.0111970780932162	0.018	0.5327	14004	16757	14424.77
1285522	chr5	rs72802889	152254829	T	C	0.899	0.9	0.978	-0.0421979407001862	0.0285	0.1393	14004	16757	14424.77
1292189	chr5	rs72802890	152255145	G	T	0.899	0.9	0.978	-0.0421979407001862	0.0285	0.1394	14004	16757	14424.77
1293080	chr5	rs145629047	152255309	C	T	0.986	0.986	0.693	0.0618004009054468	0.1042	0.5531	10294	10089	9954.95
1303585	chr5	rs72802891	152255602	C	G	0.899	0.9	0.978	-0.0421979407001862	0.0285	0.1396	14004	16757	14424.77
1299636	chr5	rs72802892	152255943	C	G	0.655	0.653	0.992	0.0109003744682883	0.018	0.5429	14004	16757	14424.77
1310725	chr5	rs72802893	152256185	A	G	0.899	0.9	0.978	-0.0421979407001862	0.0285	0.1397	14004	16757	14424.77
1295695	chr5	rs4509081	152257172	A	G	0.448	0.448	0.995	0.0060019521956343	0.0171	0.7242	14004	16757	14424.77
1291054	chr5	rs76408858	152257398	C	T	0.967	0.967	0.889	-0.0248051189189711	0.0503	0.6222	14004	16757	14424.77
1297065	chr5	rs12657097	152257408	G	A	0.899	0.9	0.977	-0.0421040660228114	0.0285	0.1405	14004	16757	14424.77
1290598	chr5	rs11746423	152257512	G	T	0.448	0.448	0.995	0.0061013488579762	0.0171	0.7207	14004	16757	14424.77
1289802	chr5	rs11746399	152257595	C	T	0.448	0.448	0.995	0.0061013488579762	0.0171	0.7214	14004	16757	14424.77
1299979	chr5	rs12657196	152258029	G	A	0.918	0.917	0.964	-0.0226956079321885	0.0315	0.4697	14004	16757	14424.77
1299710	chr5	rs11740655	152258232	A	G	0.448	0.448	0.995	0.0061013488579762	0.0171	0.7237	14004	16757	14424.77
1289377	chr5	rs6898936	152258326	T	C	0.346	0.347	0.991	-0.0104039337153929	0.018	0.5637	14004	16757	14424.77
1290221	chr5	rs59505587	152259007	A	C	0.657	0.655	0.989	0.0098018049722602	0.018	0.587	14004	16757	14424.77
1307464	chr5	rs72804758	152259430	C	T	0.899	0.9	0.977	-0.0416035498550752	0.0285	0.1447	14004	16757	14424.77
1304886	chr5	rs118185686	152259654	G	A	0.969	0.968	0.876	0.0047984689115734	0.0516	0.9263	14004	16757	14424.77
1289332	chr5	rs4533947	152260682	G	A	0.448	0.448	0.995	0.0061013488579762	0.0171	0.7221	14004	16757	14424.77
1303843	chr5	rs4524565	152261044	A	G	0.97	0.971	0.825	0.0835963858728342	0.0587	0.1544	13147	15808	13524.11
1306110	chr5	rs79460323	152262766	C	T	0.974	0.975	0.848	-0.0754026560491867	0.0584	0.1967	14004	16757	14424.77
1290355	chr5	rs11742188	152263325	T	C	0.968	0.97	0.755	0.0693954571051522	0.0575	0.2277	14004	16757	14424.77
1287434	chr5	rs201814195	152263392	G	T	0.982	0.981	0.722	-0.0009004052431641	0.0741	0.9899	14004	16757	14424.77
1298481	chr5	rs4394168	152264172	T	C	0.898	0.9	0.978	-0.0416035498550752	0.0285	0.1446	14004	16757	14424.77
1299333	chr5	rs74845849	152264976	T	C	0.982	0.982	0.64	0.0361004656247227	0.0898	0.6877	10161	13322	11013.5
1304655	chr5	rs4958591	152265018	A	G	0.335	0.337	0.987	-0.0102018624845967	0.0181	0.5757	14004	16757	14424.77
1303793	chr5	rs113790150	152272524	T	C	0.898	0.9	0.978	-0.0411970648503382	0.0285	0.1483	14004	16757	14424.77
1285422	chr5	rs17113761	152272839	C	T	0.983	0.983	0.653	0.0217027816432335	0.0807	0.7884	14004	16757	14424.77
1305951	chr5	rs72804766	152273887	C	T	0.979	0.982	0.842	-0.12859502513074	0.07	0.06616	12279	15046	12738.02
1296023	chr5	rs13188558	152274276	G	A	0.446	0.446	0.988	0.0069954745123864	0.0172	0.6854	14004	16757	14424.77
1302943	chr5	rs12659802	152274478	A	G	0.898	0.9	0.979	-0.0408011614039327	0.0285	0.1518	14004	16757	14424.77
1290205	chr5	rs4145743	152275279	G	T	0.446	0.446	0.988	0.0067968490002727	0.0172	0.6916	14004	16757	14424.77
1294415	chr5	rs13160798	152276252	A	G	0.435	0.436	0.988	0.0060019521956343	0.0173	0.7283	14004	16757	14424.77
1291458	chr5	rs117461075	152276523	C	A	0.964	0.965	0.979	-0.0411970648503382	0.0479	0.3906	13014	15757	13429.79
1301722	chr5	rs10053762	152276650	A	C	0.435	0.436	0.988	0.0062007356416035	0.0173	0.7199	14004	16757	14424.77
1299502	chr5	rs12519844	152277040	C	T	0.67	0.667	0.981	0.0087020272939009	0.0183	0.6358	14004	16757	14424.77
1304101	chr5	rs6885316	152277537	A	G	0.332	0.335	0.983	-0.0095050300143049	0.0182	0.6021	14004	16757	14424.77
1301480	chr5	rs77629264	152277745	T	A	0.918	0.917	0.966	-0.0226035462098532	0.0313	0.4705	14004	16757	14424.77
1299848	chr5	rs17113771	152278020	C	T	0.928	0.929	0.972	-0.0435966737180782	0.0335	0.1926	14004	16757	14424.77
1299329	chr5	rs7713322	152278906	T	C	0.105	0.103	0.982	0.0394033887747662	0.0281	0.1607	14004	16757	14424.77
1308759	chr5	rs78141945	152279411	C	T	0.961	0.96	0.815	0.0441986870716702	0.0493	0.3693	13014	15757	13429.79
1305635	chr5	rs9285647	152279502	A	G	0.423	0.422	1.0	0.0077002766261879	0.0171	0.6527	14004	16757	14424.77
1305239	chr5	rs9324737	152279610	C	G	0.105	0.103	0.984	0.036997088886122	0.0281	0.1868	14004	16757	14424.77
1305297	chr5	rs7702551	152280130	A	C	0.105	0.103	0.984	0.0369007163483657	0.028	0.1887	14004	16757	14424.77
1285321	chr5	rs67023410	152280135	T	G	0.681	0.681	0.992	0.0072039888485025	0.0183	0.6932	14004	16757	14424.77
1305031	chr5	rs117295572	152281235	T	C	0.918	0.917	0.966	-0.0222047099881925	0.0313	0.4789	14004	16757	14424.77
1308552	chr5	rs11745666	152281401	C	A	0.982	0.982	0.563	0.0126990249774084	0.0869	0.8836	13233	15840	13587.08
1304640	chr5	rs11167603	152282386	T	C	0.412	0.411	0.999	0.0072039888485025	0.0172	0.6772	14004	16757	14424.77
1298305	chr5	rs11167604	152282430	A	C	0.0756	0.0748	0.97	0.0350968370374295	0.0327	0.283	14004	16757	14424.77
1302817	chr5	rs78208826	152283004	C	G	0.804	0.804	0.744	0.0106035827841911	0.0247	0.6681	14004	16757	14424.77
1289876	chr5	rs78649379	152284577	A	G	0.948	0.946	0.952	-0.0152963956259917	0.039	0.6944	14004	16757	14424.77
1294413	chr5	rs4310018	152286204	C	T	0.105	0.103	0.986	0.0361969153118182	0.028	0.1969	14004	16757	14424.77
1289707	chr5	rs10056647	152286477	T	G	0.0753	0.0746	0.973	0.0335024720540013	0.0327	0.3062	14004	16757	14424.77
1302106	chr5	rs13187261	152286739	G	A	0.0741	0.073	0.979	0.0389033551082361	0.033	0.2374	14004	16757	14424.77
1308581	chr5	rs4958592	152288222	A	G	0.0741	0.073	0.98	0.0392014821991368	0.033	0.234	14004	16757	14424.77
1303388	chr5	rs4262150	152288453	T	G	0.074	0.0729	0.98	0.0387975467079122	0.033	0.2388	14004	16757	14424.77
1293254	chr5	rs4262151	152288508	T	C	0.0743	0.0732	0.98	0.0384992991506098	0.0329	0.2426	14004	16757	14424.77
1291076	chr5	rs4463219	152288557	G	T	0.0738	0.0728	0.981	0.0374980764200844	0.033	0.2559	14004	16757	14424.77
1304486	chr5	rs17113789	152288688	G	C	0.662	0.662	0.994	0.0011992805754821	0.018	0.9455	14004	16757	14424.77
1300893	chr5	rs4285285	152289810	G	A	0.104	0.103	0.985	0.0349037160078804	0.0281	0.2135	14004	16757	14424.77
1303221	chr5	rs140097529	152290751	A	T	0.976	0.974	0.648	0.0562007331879655	0.0675	0.4048	14004	16757	14424.77
1294024	chr5	rs17113791	152291381	T	C	0.861	0.862	0.977	-0.0021022080918702	0.0248	0.9315	14004	16757	14424.77
1305919	chr5	rs4478368	152291650	G	A	0.242	0.239	0.99	0.0209000641077417	0.0199	0.2929	14004	16757	14424.77
1307683	chr5	rs76109787	152293274	C	T	0.956	0.956	0.793	0.0371994409891063	0.0462	0.4207	14004	16757	14424.77
1296057	chr5	rs55660904	152293332	C	A	0.897	0.899	0.98	-0.0361972883118878	0.0283	0.2017	14004	16757	14424.77
1296636	chr5	rs147465171	152294186	G	T	0.106	0.104	0.975	0.0355987772398635	0.028	0.2038	14004	16757	14424.77
1306131	chr5	rs140025389	152295446	A	T	0.96	0.96	0.864	-0.0244976316004002	0.0466	0.6	14004	16757	14424.77
1294653	chr5	rs74437095	152295470	C	T	0.538	0.533	0.877	0.0077002766261879	0.0182	0.6718	14004	16757	14424.77
1301293	chr5	rs192492770	152295495	C	A	0.982	0.983	0.931	-0.0710986585295806	0.0709	0.3164	12523	15078	12859.9
1289449	chr5	rs184262955	152295845	G	T	0.693	0.693	0.991	0.005703702916678	0.0185	0.7593	14004	16757	14424.77
1287287	chr5	rs144937153	152296072	C	T	0.917	0.916	0.964	-0.0203047533403643	0.0313	0.5164	14004	16757	14424.77
1302690	chr5	rs139581696	152297205	C	T	0.984	0.986	0.764	-0.0538017009683557	0.1054	0.6099	7393	9935	7748.26
1309107	chr5	rs542865842	152297302	T	G	0.988	0.988	0.9	0.0089993837968006	0.0992	0.9276	9872	10654	9807.77
1294308	chr5	rs149205384	152297629	G	C	0.897	0.899	0.976	-0.0349020520092649	0.0284	0.218	14004	16757	14424.77
1299017	chr5	rs140068361	152298103	G	T	0.682	0.683	0.987	0.0063994795805678	0.0184	0.7276	14004	16757	14424.77
1307286	chr5	rs112611903	152298890	C	G	0.075	0.0741	0.967	0.0338022134084658	0.0329	0.3045	14004	16757	14424.77
1310303	chr5	rs4958594	152298956	C	T	0.423	0.421	0.992	0.00730326611012	0.0172	0.6708	14004	16757	14424.77
1305915	chr5	rs113568682	152299754	A	T	0.928	0.928	0.964	-0.0349020520092649	0.0335	0.2974	14004	16757	14424.77
1286883	chr5	rs6579985	152301773	C	T	0.982	0.981	0.596	0.120499343150612	0.0812	0.1375	14004	16757	14424.77
1292525	chr5	rs4246039	152302465	G	A	0.424	0.422	0.991	0.0077995046323818	0.0172	0.6509	14004	16757	14424.77
1295219	chr5	rs3924315	152302638	T	A	0.424	0.422	0.991	0.0072039888485025	0.0172	0.6768	14004	16757	14424.77
1303954	chr5	rs3924314	152302912	C	A	0.424	0.422	0.991	0.0076010387728197	0.0172	0.6595	14004	16757	14424.77
1310697	chr5	rs139359438	152303026	G	A	0.979	0.979	0.824	-0.0073972926304747	0.0661	0.9108	13457	16217	13881.29
1291329	chr5	rs72804775	152303195	C	T	0.98	0.982	0.813	-0.0836968760217999	0.0688	0.2238	13457	16217	13881.29
1301530	chr5	rs56313315	152307156	C	T	0.979	0.982	0.807	-0.0856995105900367	0.0688	0.213	13457	16217	13881.29
1295700	chr5	rs12516528	152307258	C	T	0.693	0.693	0.992	0.0048979852621919	0.0185	0.7913	14004	16757	14424.77
1299192	chr5	rs4298301	152307588	G	C	0.683	0.683	0.989	0.0062007356416035	0.0183	0.735	14004	16757	14424.77
1305732	chr5	rs73799163	152309149	C	T	0.981	0.982	0.551	0.0055048206344449	0.0851	0.9489	14004	16757	14424.77
1308103	chr5	rs72804778	152309607	G	A	0.927	0.928	0.959	-0.0346949697968869	0.0335	0.2994	14004	16757	14424.77
1310783	chr5	rs7736377	152309801	G	A	0.106	0.105	0.969	0.0352995739869328	0.0281	0.2087	14004	16757	14424.77
1310230	chr5	rs12659715	152310058	A	G	0.897	0.898	0.969	-0.0344982814075965	0.0284	0.2235	14004	16757	14424.77
1305618	chr5	rs4501386	152310278	G	T	0.424	0.421	0.99	0.0077002766261879	0.0172	0.6545	14004	16757	14424.77
1291278	chr5	rs141393388	152310599	G	A	0.986	0.985	0.578	0.188502415869036	0.1166	0.1059	8540	11357	9210.74
1306573	chr5	rs10515677	152310761	T	C	0.961	0.961	0.88	-0.0313049258284153	0.0465	0.501	14004	16757	14424.77
1300530	chr5	rs17489682	152312444	T	G	0.897	0.898	0.969	-0.0349020520092649	0.0284	0.2182	14004	16757	14424.77
1301702	chr5	rs11746770	152313004	C	T	0.423	0.421	0.99	0.0065981840282271	0.0172	0.7007	14004	16757	14424.77
1299585	chr5	rs72804781	152314450	T	C	0.896	0.898	0.968	-0.0349020520092649	0.0284	0.2183	14004	16757	14424.77
1309396	chr5	rs12652844	152315418	T	C	0.896	0.898	0.967	-0.0346949697968869	0.0284	0.2216	14004	16757	14424.77
1287998	chr5	rs4145742	152317232	C	T	0.691	0.691	0.993	0.0085037404912207	0.0184	0.6461	14004	16757	14424.77
1292894	chr5	rs113844564	152317522	G	A	0.979	0.982	0.797	-0.0837947377432658	0.0689	0.2236	13457	16217	13881.29
1289268	chr5	rs114110542	152317702	C	G	0.651	0.652	0.99	0.0045994064948955	0.0179	0.7972	14004	16757	14424.77
1298774	chr5	rs72804786	152317799	G	A	0.927	0.928	0.955	-0.032502530761974	0.0335	0.3318	14004	16757	14424.77
1300572	chr5	rs17113811	152318758	C	T	0.694	0.694	0.995	0.0069954745123864	0.0185	0.7031	14004	16757	14424.77
1302777	chr5	rs72804789	152322621	C	T	0.896	0.898	0.964	-0.034198147379977	0.0284	0.228	14004	16757	14424.77
1295837	chr5	rs146827667	152322735	T	C	0.983	0.985	0.714	-0.0289037168568363	0.088	0.7427	10824	13379	11160.9
1294427	chr5	rs10515678	152323236	C	T	0.979	0.981	0.793	-0.0797035985108817	0.069	0.2481	13457	16217	13881.29
1290919	chr5	rs17489917	152324701	T	C	0.961	0.961	0.881	-0.0289037168568363	0.0466	0.5353	14004	16757	14424.77
1302257	chr5	rs7379700	152325534	C	T	0.424	0.421	0.974	0.0076010387728197	0.0174	0.6617	14004	16757	14424.77
1288825	chr5	rs10037537	152326018	G	A	0.104	0.102	0.972	0.0308977113278438	0.0283	0.2748	14004	16757	14424.77
1298155	chr5	rs79044056	152326794	C	T	0.915	0.915	0.957	-0.0255024404124231	0.0311	0.4117	14004	16757	14424.77
1297451	chr5	rs4958596	152327668	A	G	0.0705	0.0703	0.971	0.0284999894699013	0.0338	0.3996	14004	16757	14424.77
1291119	chr5	rs146291324	152328537	C	T	0.983	0.982	0.655	0.0567016428693038	0.0899	0.5283	10161	13322	11013.5
1287148	chr5	rs10041133	152328596	A	G	0.0728	0.0724	0.963	0.0269047980491434	0.0334	0.4216	14004	16757	14424.77
1301109	chr5	rs56117655	152328969	A	G	0.93	0.93	0.967	-0.0240980393840575	0.0339	0.4783	14004	16757	14424.77
1300468	chr5	rs72804798	152329436	G	T	0.93	0.93	0.966	-0.0239034240815591	0.034	0.481	14004	16757	14424.77
1294171	chr5	rs6579993	152329479	A	G	0.928	0.928	0.958	-0.0202027073175195	0.0336	0.5472	14004	16757	14424.77
1306379	chr5	rs66786682	152329730	C	T	0.699	0.699	0.956	0.0059025456526138	0.0189	0.7567	14004	16757	14424.77
1300055	chr5	rs13182323	152329944	T	C	0.0728	0.0725	0.96	0.025297307774162	0.0335	0.4493	14004	16757	14424.77
1301126	chr5	rs72804800	152330518	C	T	0.915	0.913	0.908	0.0069954745123864	0.0318	0.8261	14004	16757	14424.77
1291017	chr5	rs74587734	152331411	A	C	0.946	0.945	0.942	-0.0159972768350078	0.0387	0.6792	14004	16757	14424.77
1309158	chr5	rs13154813	152331752	T	A	0.938	0.94	0.544	0.0493995022947674	0.0478	0.3012	14004	16757	14424.77
1289659	chr5	rs34698853	152332694	T	C	0.356	0.356	0.97	0.0008995952428359	0.018	0.962	14004	16757	14424.77
1292614	chr5	rs72806703	152333304	A	T	0.945	0.946	0.951	-0.0349952529972629	0.0382	0.3598	14004	16757	14424.77
1289703	chr5	rs111617189	152334776	A	G	0.944	0.946	0.948	-0.0352956263947246	0.0381	0.3545	14004	16757	14424.77
1305336	chr5	rs72806705	152334841	C	T	0.944	0.946	0.948	-0.0349020520092649	0.0382	0.3614	14004	16757	14424.77
1309260	chr5	rs6863497	152335434	A	G	0.975	0.976	0.905	-0.0278029446620889	0.0576	0.6291	14004	16757	14424.77
1288372	chr5	rs4958598	152338040	T	C	0.944	0.946	0.944	-0.0350988198393953	0.0381	0.3574	14004	16757	14424.77
1310598	chr5	rs4958599	152338061	A	G	0.945	0.947	0.935	-0.0331018715051171	0.0386	0.3917	14004	16757	14424.77
1300808	chr5	rs72806708	152338710	G	C	0.982	0.983	0.779	-0.0226035462098532	0.0728	0.7564	14004	16757	14424.77
1291889	chr5	rs72806709	152339597	T	C	0.946	0.947	0.946	-0.0307994715535284	0.0386	0.4252	14004	16757	14424.77
1296883	chr5	rs72806710	152339648	A	G	0.946	0.947	0.945	-0.0303045802648556	0.0386	0.4329	14004	16757	14424.77
1287055	chr5	rs72806711	152340090	A	T	0.977	0.978	0.916	-0.0442027026797326	0.0587	0.4521	14004	16757	14424.77
1307335	chr5	rs11167606	152340416	G	A	0.601	0.605	0.973	-0.0114047880634385	0.0175	0.5156	14004	16757	14424.77
1302400	chr5	rs72806712	152341536	T	C	0.946	0.947	0.958	-0.0385953087593848	0.0383	0.314	14004	16757	14424.77
1310694	chr5	rs72806713	152342669	C	T	0.975	0.976	0.92	-0.0529051189949894	0.0572	0.3546	14004	16757	14424.77
1295993	chr5	rs72806714	152342727	G	C	0.975	0.976	0.92	-0.0544033888793865	0.057	0.34	14004	16757	14424.77
1309656	chr5	rs7725791	152343015	A	G	0.973	0.973	0.96	-0.0050024916227914	0.0528	0.9252	14004	16757	14424.77
1291711	chr5	rs62400619	152343053	C	T	0.423	0.419	0.979	0.0141001243787816	0.0174	0.4157	14004	16757	14424.77
1288351	chr5	rs7730082	152343281	C	T	0.973	0.973	0.961	-0.004701032558649	0.0528	0.9287	14004	16757	14424.77
1291758	chr5	rs17113831	152343943	C	A	0.608	0.612	0.977	-0.0131966945943914	0.0176	0.4532	14004	16757	14424.77
1296031	chr5	rs17113833	152344526	A	T	0.973	0.973	0.964	-0.0066017436345624	0.0527	0.9006	14004	16757	14424.77
1296046	chr5	rs146715858	152344581	T	A	0.979	0.979	0.918	-0.0183982139464423	0.0644	0.7753	13014	15757	13429.79
1292814	chr5	rs17113836	152344712	A	T	0.814	0.812	0.748	0.0332026408277183	0.025	0.1843	14004	16757	14424.77
1297229	chr5	rs72806775	152345941	C	T	0.973	0.973	0.967	-0.0073972926304747	0.0527	0.8884	14004	16757	14424.77
1295260	chr5	rs72806776	152346227	T	C	0.942	0.943	0.985	-0.023401696181619	0.0365	0.5217	14004	16757	14424.77
1304431	chr5	rs117246061	152347430	C	G	0.96	0.963	0.716	-0.0631954234971474	0.0506	0.2114	14004	16757	14424.77
1298266	chr5	rs6864972	152347463	T	C	0.942	0.943	0.989	-0.0229002198863326	0.0364	0.5294	14004	16757	14424.77
1301894	chr5	rs6884140	152347678	C	A	0.942	0.943	0.988	-0.0235040691879941	0.0364	0.5183	14004	16757	14424.77
1305948	chr5	rs80110888	152348048	A	G	0.811	0.809	0.751	0.0274984287018097	0.0248	0.268	14004	16757	14424.77
1295704	chr5	rs79780900	152349131	G	A	0.968	0.969	0.936	-0.0555972801024095	0.0503	0.2685	14004	16757	14424.77
1293563	chr5	rs72806780	152349221	C	T	0.942	0.943	0.983	-0.0231048737150968	0.0365	0.5266	14004	16757	14424.77
1309459	chr5	rs72806782	152349863	T	C	0.942	0.943	0.981	-0.0229002198863326	0.0365	0.5311	14004	16757	14424.77
1291657	chr5	rs72806784	152351711	G	C	0.942	0.943	0.978	-0.0227979086760041	0.0366	0.5338	14004	16757	14424.77
1287505	chr5	rs62400620	152351988	A	G	0.949	0.951	0.601	0.044600447168905	0.0504	0.3767	14004	16757	14424.77
1293564	chr5	rs72806785	152352104	A	G	0.942	0.943	0.972	-0.0231969816042026	0.0367	0.527	14004	16757	14424.77
1287199	chr5	rs4484483	152352546	G	A	0.618	0.622	0.971	-0.0168003386783461	0.0177	0.3436	14004	16757	14424.77
1285177	chr5	rs1010100	152354943	T	C	0.446	0.441	0.988	0.0209979909956055	0.0172	0.2217	14004	16757	14424.77
1305164	chr5	rs72806788	152355093	T	C	0.942	0.943	0.977	-0.0221024699079472	0.0367	0.5461	14004	16757	14424.77
1296594	chr5	rs72806790	152355258	T	C	0.942	0.943	0.976	-0.0221024699079472	0.0367	0.5474	14004	16757	14424.77
1306820	chr5	rs34081660	152355363	G	A	0.56	0.551	0.85	0.0184978548821194	0.0186	0.32	14004	16757	14424.77
1305690	chr5	rs72806792	152355845	C	A	0.981	0.981	0.611	-0.0007002451143934	0.0803	0.9935	14004	16757	14424.77
1304236	chr5	rs74626937	152355902	A	G	0.981	0.981	0.611	-0.0016012813669738	0.0803	0.9839	14004	16757	14424.77
1297873	chr5	rs72806793	152356172	G	A	0.942	0.943	0.973	-0.0217958123704574	0.0368	0.5528	14004	16757	14424.77
1289942	chr5	rs72806795	152356256	C	A	0.942	0.943	0.973	-0.0217958123704574	0.0368	0.5534	14004	16757	14424.77
1298071	chr5	rs113147549	152356818	G	A	0.942	0.943	0.972	-0.0217038334437866	0.0368	0.5545	14004	16757	14424.77
1300758	chr5	rs117558319	152357048	T	C	0.965	0.966	0.904	-0.0380030548002074	0.049	0.4384	14004	16757	14424.77
1300463	chr5	rs72806798	152357151	T	C	0.942	0.943	0.97	-0.0220002402796674	0.0368	0.5494	14004	16757	14424.77
1294796	chr5	rs60402008	152357620	T	C	0.942	0.943	0.969	-0.0221024699079472	0.0368	0.5485	14004	16757	14424.77
1286454	chr5	rs17568427	152357770	G	A	0.973	0.973	0.946	-0.0146974807605841	0.0532	0.7824	14004	16757	14424.77
1285908	chr5	rs9968702	152358404	C	G	0.942	0.943	0.966	-0.022398994943479	0.0369	0.5441	14004	16757	14424.77
1296503	chr5	rs1438932	152359458	T	C	0.446	0.441	0.963	0.0199006617063362	0.0174	0.2524	14004	16757	14424.77
1293364	chr5	rs199650684	152359459	C	A	0.972	0.974	0.773	-0.0051029981759033	0.0624	0.9347	11905	14648	12320.79
1298759	chr5	rs35739758	152359810	C	T	0.447	0.441	0.96	0.0204004877576787	0.0174	0.2424	14004	16757	14424.77
1302522	chr5	rs1438934	152360494	C	T	0.942	0.943	0.956	-0.0220002402796674	0.0372	0.5543	14004	16757	14424.77
1297042	chr5	rs6579996	152361911	G	A	0.428	0.423	0.948	0.0197045832743354	0.0176	0.2647	14004	16757	14424.77
1299568	chr5	rs143705192	152362580	T	C	0.988	0.988	0.67	0.0871038727117686	0.1089	0.4238	9844	13340	10784.1
1301357	chr5	rs7700487	152362960	C	T	0.596	0.589	0.841	-0.0004000800213396	0.0188	0.9842	14004	16757	14424.77
1305901	chr5	rs1371060	152363117	C	T	0.523	0.529	0.926	-0.0073972926304747	0.0177	0.6742	14004	16757	14424.77
1305173	chr5	rs78560567	152363583	G	A	0.855	0.849	0.782	0.0450976409030327	0.0269	0.09294	14004	16757	14424.77
1302635	chr5	rs182595493	152363882	A	C	0.988	0.988	0.736	0.0159028762794155	0.1093	0.8843	9698	9703	9480.13
1302895	chr5	rs11952806	152364139	T	C	0.962	0.962	0.916	-0.0209989425960583	0.0463	0.6512	14004	16757	14424.77
1297387	chr5	rs56395246	152365950	A	T	0.572	0.581	0.952	-0.019203206984436	0.0176	0.2751	14004	16757	14424.77
1306992	chr5	rs56369204	152365952	A	G	0.574	0.583	0.954	-0.0182963622831166	0.0176	0.2983	14004	16757	14424.77
1301810	chr5	rs34033163	152366062	C	T	0.936	0.936	0.934	-0.0027036515743148	0.0357	0.9402	14004	16757	14424.77
1309821	chr5	rs17490495	152366186	G	C	0.975	0.976	0.96	0.0141001243787816	0.0558	0.8004	14004	16757	14424.77
1309256	chr5	rs1123202	152366350	C	G	0.976	0.976	0.966	0.0156961681063242	0.0558	0.7787	14004	16757	14424.77
1290812	chr5	rs1438935	152367546	G	T	0.976	0.976	0.981	0.0141001243787816	0.0554	0.7997	14004	16757	14424.77
1299310	chr5	rs74688658	152367829	G	T	0.976	0.976	0.981	0.0124027667170427	0.0554	0.8229	14004	16757	14424.77
1304792	chr5	rs17490523	152369455	T	C	0.975	0.976	0.978	0.0092966519050945	0.0553	0.8669	14004	16757	14424.77
1296348	chr5	rs372236376	152369467	T	C	0.989	0.987	0.872	0.110198792298076	0.106	0.2987	8347	12012	9365.35
1299248	chr5	rs1438937	152370448	G	T	0.501	0.511	0.99	-0.0206007457079636	0.0171	0.2262	14004	16757	14424.77
1298422	chr5	rs17490621	152370485	C	T	0.975	0.976	0.981	0.0109992854583691	0.0553	0.8421	14004	16757	14424.77
1309823	chr5	rs115455000	152370597	G	T	0.961	0.961	0.949	-0.0183982139464423	0.0449	0.6818	14004	16757	14424.77
1285571	chr5	rs78455917	152370823	C	T	0.975	0.976	0.981	0.0109992854583691	0.0553	0.8426	14004	16757	14424.77
1301838	chr5	rs17490669	152371074	C	T	0.975	0.976	0.981	0.0060019521956343	0.0549	0.9127	14004	16757	14424.77
1302617	chr5	rs1438938	152371647	C	T	0.57	0.579	0.987	-0.0156010662286512	0.0173	0.3654	14004	16757	14424.77
1307747	chr5	rs117008997	152371701	C	A	0.961	0.961	0.951	-0.0191012733024012	0.0449	0.6707	14004	16757	14424.77
1298811	chr5	rs1154938	152371948	A	C	0.483	0.493	0.979	-0.021101069908054	0.0172	0.2198	14004	16757	14424.77
1309032	chr5	rs1438939	152373114	G	A	0.499	0.509	0.991	-0.0207028323592018	0.0171	0.225	14004	16757	14424.77
1310251	chr5	rs1438940	152373129	T	C	0.429	0.442	0.939	-0.0101008421794295	0.0178	0.5722	14004	16757	14424.77
1290975	chr5	rs10515679	152373633	C	T	0.569	0.577	0.991	-0.0160988945897493	0.0173	0.3507	14004	16757	14424.77
1299932	chr5	rs2118788	152374021	G	C	0.499	0.509	0.991	-0.0207028323592018	0.0171	0.2256	14004	16757	14424.77
1303079	chr5	rs6877355	152374257	T	C	0.569	0.577	0.991	-0.0154994990469515	0.0173	0.3693	14004	16757	14424.77
1307026	chr5	rs2882067	152374481	A	G	0.569	0.577	0.991	-0.015895669405385	0.0173	0.3575	14004	16757	14424.77
1286668	chr5	rs75138536	152374653	G	A	0.961	0.961	0.956	-0.0193969096107316	0.0447	0.6651	14004	16757	14424.77
1303297	chr5	rs4958332	152374963	G	A	0.975	0.976	0.976	0.0103957761821204	0.0552	0.8511	14004	16757	14424.77
1298320	chr5	rs2349021	152375324	A	G	0.975	0.976	0.975	0.0077002766261879	0.0551	0.8885	14004	16757	14424.77
1292689	chr5	rs17113869	152375478	A	G	0.569	0.578	0.989	-0.015702643727291	0.0173	0.364	14004	16757	14424.77
1289208	chr5	rs74538262	152375720	G	A	0.987	0.986	0.901	0.0773961316557046	0.083	0.351	11905	14648	12320.79
1306615	chr5	rs17491087	152375973	C	T	0.975	0.976	0.975	0.0087020272939009	0.0551	0.8749	14004	16757	14424.77
1306647	chr5	rs1347830	152377017	C	T	0.57	0.578	0.989	-0.0156010662286512	0.0173	0.3657	14004	16757	14424.77
1295926	chr5	rs1816688	152377231	C	G	0.499	0.509	0.99	-0.020498669477346	0.0171	0.229	14004	16757	14424.77
1295613	chr5	rs17491108	152377900	A	G	0.569	0.577	0.988	-0.0156010662286512	0.0173	0.3666	14004	16757	14424.77
1299640	chr5	rs1438942	152379096	C	G	0.975	0.975	0.962	0.0036034995896235	0.055	0.9471	14004	16757	14424.77
1285397	chr5	rs73284204	152379443	C	T	0.975	0.975	0.97	0.0067968490002727	0.0551	0.9016	14004	16757	14424.77
1286927	chr5	rs2349022	152379916	T	C	0.498	0.508	0.987	-0.0203047533403643	0.0171	0.2341	14004	16757	14424.77
1287192	chr5	rs2349023	152380202	A	G	0.975	0.975	0.971	0.0096037361426946	0.0552	0.8622	14004	16757	14424.77
1287741	chr5	rs2118789	152380566	G	C	0.975	0.975	0.97	0.007997931111062	0.0551	0.8852	14004	16757	14424.77
1309227	chr5	rs76336393	152381159	C	T	0.839	0.841	0.874	-0.0029042131473898	0.0246	0.905	14004	16757	14424.77
1296790	chr5	rs13158154	152381487	C	T	0.569	0.577	0.988	-0.0147989665120717	0.0173	0.3913	14004	16757	14424.77
1294692	chr5	rs113635491	152382223	G	A	0.961	0.961	0.955	-0.0208049294331883	0.0447	0.6416	14004	16757	14424.77
1288444	chr5	rs147535774	152382308	G	A	0.961	0.961	0.956	-0.0187038311937836	0.0447	0.6751	14004	16757	14424.77
1288219	chr5	rs79536628	152382959	A	G	0.975	0.975	0.967	0.0075017910703226	0.0551	0.8914	14004	16757	14424.77
1289205	chr5	rs79398071	152383045	G	T	0.975	0.975	0.967	0.0087020272939009	0.0551	0.874	14004	16757	14424.77
1285633	chr5	rs7716928	152383136	C	T	0.498	0.508	0.987	-0.0203966036652218	0.0171	0.2314	14004	16757	14424.77
1289592	chr5	rs34646589	152383223	C	A	0.863	0.867	0.833	-0.0154994990469515	0.0271	0.5678	14004	16757	14424.77
1304822	chr5	rs7737370	152383339	T	C	0.525	0.534	0.977	-0.0147989665120717	0.0172	0.3903	14004	16757	14424.77
1297489	chr5	rs73284207	152383450	T	C	0.975	0.975	0.965	0.0060019521956343	0.055	0.9132	14004	16757	14424.77
1310462	chr5	rs79032943	152384079	G	A	0.975	0.975	0.965	0.007997931111062	0.0551	0.8841	14004	16757	14424.77
1303218	chr5	rs4958333	152385274	C	G	0.497	0.507	0.985	-0.020498669477346	0.0171	0.2312	14004	16757	14424.77
1294802	chr5	rs969644	152385562	A	G	0.497	0.507	0.985	-0.020498669477346	0.0171	0.2309	14004	16757	14424.77
1304626	chr5	rs2118790	152385829	A	G	0.567	0.576	0.986	-0.0153979421800967	0.0173	0.3715	14004	16757	14424.77
1287424	chr5	rs79037338	152385863	C	A	0.922	0.923	0.927	-0.0168003386783461	0.0329	0.6097	14004	16757	14424.77
1305865	chr5	rs78735348	152386721	G	A	0.974	0.975	0.962	0.005703702916678	0.055	0.9174	14004	16757	14424.77
1303969	chr5	rs76227193	152386809	T	C	0.961	0.961	0.956	-0.0208968257129853	0.0447	0.6405	14004	16757	14424.77
1286200	chr5	rs144064064	152387347	T	G	0.961	0.961	0.956	-0.0208968257129853	0.0447	0.6405	14004	16757	14424.77
1297981	chr5	rs75814948	152387903	G	A	0.961	0.961	0.956	-0.0208968257129853	0.0447	0.6407	14004	16757	14424.77
1305069	chr5	rs76740663	152388451	G	T	0.974	0.975	0.959	0.0043007385516922	0.055	0.9383	14004	16757	14424.77
1299275	chr5	rs1866419	152389065	C	T	0.568	0.576	0.985	-0.0147989665120717	0.0173	0.3935	14004	16757	14424.77
1295644	chr5	rs1866420	152389134	G	C	0.568	0.576	0.985	-0.0147989665120717	0.0173	0.3934	14004	16757	14424.77
1299402	chr5	rs75889360	152389190	G	A	0.987	0.986	0.899	0.0782010127941653	0.083	0.3463	11905	14648	12320.79
1309442	chr5	rs1866421	152389320	T	A	0.568	0.576	0.986	-0.0152050125429676	0.0173	0.3794	14004	16757	14424.77
1296298	chr5	rs77222743	152389866	T	C	0.974	0.975	0.956	0.0025966258472659	0.0549	0.9622	14004	16757	14424.77
1304451	chr5	rs17113875	152389938	G	A	0.573	0.581	0.977	-0.0168003386783461	0.0174	0.333	14004	16757	14424.77
1307819	chr5	rs139045269	152390056	T	C	0.967	0.966	0.868	0.007997931111062	0.0509	0.8755	14004	16757	14424.77
1304423	chr5	rs1561416	152390460	T	C	0.496	0.506	0.981	-0.021101069908054	0.0171	0.2175	14004	16757	14424.77
1290958	chr5	rs79883111	152390681	G	A	0.951	0.951	0.909	-0.0183982139464423	0.0414	0.6573	14004	16757	14424.77
1286848	chr5	rs61153555	152391084	G	C	0.974	0.975	0.957	0.0029955089797983	0.0549	0.9558	14004	16757	14424.77
1308503	chr5	rs139914439	152392797	C	A	0.982	0.982	0.599	0.0027960873020011	0.0915	0.9755	10848	13814	11586.87
1308394	chr5	rs141239786	152393033	T	C	0.974	0.975	0.956	0.0020977980821461	0.0549	0.9695	14004	16757	14424.77
1289539	chr5	rs35145596	152393523	C	A	0.862	0.866	0.833	-0.0159972768350078	0.027	0.5525	14004	16757	14424.77
1289986	chr5	rs77364694	152393641	A	T	0.961	0.961	0.957	-0.0198048272985997	0.0447	0.6568	14004	16757	14424.77
1293244	chr5	rs77563323	152393708	A	G	0.961	0.961	0.957	-0.0198966317144566	0.0447	0.6566	14004	16757	14424.77
1299475	chr5	rs77315776	152394305	T	C	0.974	0.975	0.953	0.0005998200719675	0.0548	0.9917	14004	16757	14424.77
1307813	chr5	rs80244784	152394317	G	A	0.974	0.975	0.951	-0.0014009809156281	0.0548	0.9802	14004	16757	14424.77
1306388	chr5	rs74803865	152395778	T	C	0.974	0.975	0.954	0.001998002662673	0.0548	0.9712	14004	16757	14424.77
1288859	chr5	rs11167608	152395779	A	G	0.508	0.516	0.972	-0.0169020380753563	0.0172	0.3267	14004	16757	14424.77
1304055	chr5	rs137876997	152396385	G	A	0.972	0.973	0.907	-0.0649972930239685	0.0545	0.2334	14004	16757	14424.77
1299975	chr5	rs77059269	152397074	A	T	0.974	0.975	0.953	-0.0001000050003333	0.0547	0.9991	14004	16757	14424.77
1299518	chr5	rs78102792	152397488	T	C	0.987	0.986	0.9	0.0749961490364056	0.0856	0.381	11048	13699	11420.13
1307690	chr5	rs376680245	152398338	A	G	0.961	0.961	0.959	-0.0206007457079636	0.0447	0.6447	14004	16757	14424.77
1285058	chr5	rs13155184	152398955	A	G	0.551	0.558	0.982	-0.0114047880634385	0.0172	0.5069	14004	16757	14424.77
1294127	chr5	rs79149946	152399972	C	A	0.974	0.975	0.953	-0.0018016219466282	0.0546	0.9744	14004	16757	14424.77
1300521	chr5	rs150225483	152401363	A	G	0.984	0.985	0.773	-0.0575020022714588	0.08	0.4723	13014	15757	13429.79
1289770	chr5	rs118075975	152401483	C	T	0.972	0.971	0.714	0.10949993642209	0.0606	0.07078	13014	15757	13429.79
1305300	chr5	rs1438944	152401754	G	C	0.846	0.848	0.856	0.0024968801985871	0.0253	0.9211	14004	16757	14424.77
1293842	chr5	rs111911908	152402054	C	T	0.956	0.957	0.964	-0.0356997191343252	0.0423	0.3982	14004	16757	14424.77
1299899	chr5	rs4610512	152402178	G	A	0.974	0.975	0.952	-0.0016012813669738	0.0546	0.9764	14004	16757	14424.77
1301041	chr5	rs138502343	152402215	T	A	0.934	0.933	0.83	0.0072039888485025	0.0369	0.8456	14004	16757	14424.77
1288765	chr5	rs1595585	152402282	A	G	0.476	0.485	0.984	-0.0178992398878318	0.0171	0.2965	14004	16757	14424.77
1301847	chr5	rs1595586	152402347	G	A	0.548	0.555	0.988	-0.0114047880634385	0.0172	0.5054	14004	16757	14424.77
1309638	chr5	rs113608759	152402432	A	G	0.961	0.961	0.96	-0.0202027073175195	0.0447	0.6516	14004	16757	14424.77
1309157	chr5	rs79650656	152402634	C	T	0.987	0.986	0.9	0.0753022587095424	0.0856	0.3788	11048	13699	11420.13
1289501	chr5	rs189949062	152403198	A	G	0.986	0.986	0.697	-0.0830990401697142	0.0916	0.364	12467	15217	12886.31
1291027	chr5	rs77620556	152403959	G	T	0.961	0.961	0.961	-0.0202027073175195	0.0447	0.6516	14004	16757	14424.77
1308190	chr5	rs74294758	152404145	T	A	0.973	0.974	0.952	-0.0030045090202987	0.0544	0.9565	14004	16757	14424.77
1310437	chr5	rs77627901	152404372	C	T	0.961	0.961	0.961	-0.0207028323592018	0.0447	0.6437	14004	16757	14424.77
1302271	chr5	rs77259152	152404416	G	A	0.987	0.986	0.899	0.0746992259002006	0.0855	0.3828	11048	13699	11420.13
1302414	chr5	rs144435953	152405106	A	G	0.974	0.975	0.933	-0.0057967688471774	0.0553	0.9164	14004	16757	14424.77
1289993	chr5	rs140550706	152405124	G	A	0.987	0.986	0.901	0.0704957416116978	0.0852	0.4081	11048	13699	11420.13
1287114	chr5	rs375567719	152405211	A	T	0.961	0.961	0.961	-0.0208049294331883	0.0447	0.6409	14004	16757	14424.77
1287001	chr5	rs143493345	152406660	A	G	0.961	0.961	0.961	-0.0208968257129853	0.0447	0.6396	14004	16757	14424.77
1296390	chr5	rs33997492	152406705	C	G	0.474	0.482	0.985	-0.0182047046548463	0.0171	0.2871	14004	16757	14424.77
1310154	chr5	rs112669240	152406750	T	C	0.956	0.957	0.965	-0.0360003042410416	0.0423	0.3948	14004	16757	14424.77
1292650	chr5	rs146416996	152406991	C	T	0.973	0.974	0.952	-0.0060985584618694	0.0542	0.9099	14004	16757	14424.77
1297291	chr5	rs75632583	152407834	A	C	0.95	0.951	0.688	0.0686021284901822	0.0476	0.1495	14004	16757	14424.77
1292535	chr5	rs6888537	152408231	A	C	0.473	0.482	0.986	-0.0181028726978536	0.0171	0.2903	14004	16757	14424.77
1296229	chr5	rs966088	152409030	T	C	0.545	0.551	0.992	-0.0114047880634385	0.0171	0.5062	14004	16757	14424.77
1307339	chr5	rs725482	152409170	A	C	0.473	0.481	0.986	-0.0181028726978536	0.0171	0.2916	14004	16757	14424.77
1292123	chr5	rs76275952	152409392	T	C	0.961	0.961	0.962	-0.0202027073175195	0.0446	0.6507	14004	16757	14424.77
1297477	chr5	rs60221066	152410180	T	C	0.965	0.966	0.884	0.0022973590486834	0.0492	0.9632	14004	16757	14424.77
1289348	chr5	rs59374654	152410362	G	A	0.804	0.797	0.851	0.0244974716003874	0.023	0.2871	14004	16757	14424.77
1290438	chr5	rs77095015	152410507	C	T	0.961	0.961	0.961	-0.0208968257129853	0.0446	0.6391	14004	16757	14424.77
1294391	chr5	rs117956757	152410550	G	T	0.984	0.984	0.656	0.0587970705084571	0.0894	0.5103	11933	14488	12269.9
1307435	chr5	rs79501413	152411325	G	A	0.961	0.961	0.961	-0.0208968257129853	0.0447	0.6397	14004	16757	14424.77
1289161	chr5	rs35165123	152411361	C	T	0.847	0.853	0.838	-0.0267958227871631	0.0259	0.3003	14004	16757	14424.77
1287087	chr5	rs1371059	152411981	C	G	0.45	0.457	0.978	-0.0170952954286372	0.0173	0.3207	14004	16757	14424.77
1293585	chr5	rs77870463	152412548	A	T	0.961	0.963	0.778	-0.0140989243795016	0.0512	0.7832	13014	15757	13429.79
1290301	chr5	rs12717867	152412845	A	G	0.45	0.456	0.978	-0.017502275136142	0.0173	0.3117	14004	16757	14424.77
1290259	chr5	rs73284261	152413184	A	G	0.973	0.974	0.945	-0.007004474152883	0.0539	0.8963	14004	16757	14424.77
1287731	chr5	rs79410204	152413791	A	T	0.961	0.961	0.961	-0.020498669477346	0.0446	0.6469	14004	16757	14424.77
1295280	chr5	rs1438930	152414348	T	A	0.522	0.526	0.978	-0.0106970095483354	0.0172	0.534	14004	16757	14424.77
1299564	chr5	rs76066460	152414463	G	A	0.974	0.976	0.922	-0.0703044455099639	0.0569	0.2168	14004	16757	14424.77
1302890	chr5	rs73284269	152417731	A	T	0.973	0.974	0.949	-0.0074980401773571	0.054	0.8892	14004	16757	14424.77
1290242	chr5	rs965561	152417867	A	G	0.447	0.455	0.983	-0.0188974371044634	0.0172	0.2732	14004	16757	14424.77
1297193	chr5	rs73284276	152419180	A	G	0.972	0.974	0.944	-0.0114047880634385	0.0538	0.833	14004	16757	14424.77
1289039	chr5	rs147756423	152419752	T	C	0.961	0.961	0.961	-0.0203966036652218	0.0447	0.6485	14004	16757	14424.77
1288057	chr5	rs80156893	152419867	G	A	0.979	0.98	0.851	-0.0332982854015147	0.0658	0.6126	13457	16217	13881.29
1309900	chr5	rs17113912	152420241	A	G	0.928	0.93	0.977	-0.0274020297483382	0.0333	0.4117	14004	16757	14424.77
1286214	chr5	rs10075167	152420419	C	G	0.447	0.454	0.979	-0.0197028322758684	0.0173	0.2528	14004	16757	14424.77
1289844	chr5	rs17491606	152420454	G	A	0.952	0.952	0.91	-0.022398994943479	0.0418	0.593	14004	16757	14424.77
1308338	chr5	rs34004416	152420586	C	A	0.52	0.525	0.979	-0.013004189135254	0.0172	0.4486	14004	16757	14424.77
1296412	chr5	rs73284282	152420661	A	G	0.972	0.974	0.942	-0.0122952780941516	0.0538	0.8193	14004	16757	14424.77
1293662	chr5	rs6887677	152420720	G	A	0.447	0.454	0.98	-0.0206007457079636	0.0173	0.2334	14004	16757	14424.77
1290885	chr5	rs6887416	152420766	A	G	0.972	0.974	0.942	-0.0122041688389067	0.0538	0.8211	14004	16757	14424.77
1303805	chr5	rs4958603	152421055	G	A	0.972	0.974	0.943	-0.0122952780941516	0.0539	0.8193	14004	16757	14424.77
1298903	chr5	rs2196776	152421237	C	T	0.447	0.454	0.979	-0.0203047533403643	0.0173	0.2398	14004	16757	14424.77
1298123	chr5	rs185432525	152421363	A	C	0.974	0.972	0.686	0.0454990400712183	0.0634	0.4723	14004	16757	14424.77
1309118	chr5	rs4958605	152421539	A	G	0.972	0.973	0.939	-0.0122952780941516	0.0539	0.8191	14004	16757	14424.77
1306983	chr5	rs182277155	152421782	T	C	0.98	0.983	0.882	-0.0805053146596501	0.0814	0.3229	8596	11779	9459.58
1295000	chr5	rs111678204	152423015	G	A	0.973	0.974	0.942	-0.0104039337153929	0.0541	0.8474	14004	16757	14424.77
1309843	chr5	rs76469915	152423422	A	G	0.973	0.974	0.943	-0.0104039337153929	0.0542	0.8476	14004	16757	14424.77
1285798	chr5	rs76564956	152423693	A	T	0.961	0.961	0.959	-0.0217958123704574	0.0447	0.6254	14004	16757	14424.77
1291445	chr5	rs67942753	152423990	A	T	0.973	0.974	0.94	-0.0104039337153929	0.0542	0.8476	14004	16757	14424.77
1298959	chr5	rs180841873	152424323	A	G	0.989	0.988	0.783	-0.0440041354980549	0.1194	0.7123	7238	10903	8256.35
1295862	chr5	rs35042667	152425031	G	A	0.596	0.601	0.952	-0.0105959392134034	0.0178	0.5522	14004	16757	14424.77
1285552	chr5	rs989587	152425605	T	C	0.444	0.452	0.978	-0.0220002402796674	0.0173	0.2026	14004	16757	14424.77
1295746	chr5	rs182137183	152425814	C	A	0.984	0.985	0.779	-0.033701571673015	0.0809	0.6774	12467	15217	12886.31
1300208	chr5	rs73284298	152426437	T	A	0.972	0.974	0.937	-0.008395140788382	0.0542	0.8762	14004	16757	14424.77
1296368	chr5	rs75250501	152426447	T	C	0.961	0.961	0.959	-0.0227979086760041	0.0448	0.6103	14004	16757	14424.77
1285969	chr5	rs1583692	152426881	G	A	0.675	0.681	0.928	-0.0153979421800967	0.0189	0.4157	14004	16757	14424.77
1309174	chr5	rs149584745	152426969	T	A	0.973	0.974	0.939	-0.0071958279818024	0.0543	0.8941	14004	16757	14424.77
1310025	chr5	rs10477042	152428904	C	A	0.522	0.527	0.974	-0.0127003085782322	0.0172	0.4617	14004	16757	14424.77
1296275	chr5	rs1438955	152431251	T	G	0.961	0.961	0.954	-0.0220002402796674	0.0448	0.6238	14004	16757	14424.77
1299505	chr5	rs17113927	152431970	G	A	0.52	0.525	0.969	-0.0140989243795016	0.0173	0.4158	14004	16757	14424.77
1309837	chr5	rs79584935	152432341	G	C	0.961	0.961	0.954	-0.0217958123704574	0.0448	0.6259	14004	16757	14424.77
1307611	chr5	rs77616790	152432419	G	T	0.961	0.961	0.954	-0.0218980211012161	0.0448	0.6246	14004	16757	14424.77
1308587	chr5	rs78933846	152433040	C	T	0.972	0.973	0.93	-0.0075987978753305	0.0544	0.8893	14004	16757	14424.77
1309972	chr5	rs76867950	152433325	C	T	0.972	0.973	0.929	-0.0062998021485279	0.0544	0.9073	14004	16757	14424.77
1299188	chr5	rs1438953	152433504	T	C	0.446	0.454	0.964	-0.022398994943479	0.0174	0.1985	14004	16757	14424.77
1298493	chr5	rs77706448	152433979	C	T	0.822	0.822	0.842	0.0048979852621919	0.0241	0.8403	14004	16757	14424.77
1285351	chr5	rs17569941	152434685	A	C	0.972	0.973	0.925	-0.0079011318962572	0.0543	0.8848	14004	16757	14424.77
1288607	chr5	rs10075608	152436152	T	A	0.446	0.454	0.96	-0.0221024699079472	0.0174	0.2042	14004	16757	14424.77
1298746	chr5	rs57627853	152436691	A	G	0.955	0.956	0.949	-0.0383978517965666	0.0423	0.3648	14004	16757	14424.77
1285191	chr5	rs17113931	152436715	C	T	0.446	0.454	0.959	-0.0225012653465135	0.0174	0.1976	14004	16757	14424.77
1294378	chr5	rs4034666	152437002	T	C	0.446	0.454	0.959	-0.0225012653465135	0.0174	0.1981	14004	16757	14424.77
1303563	chr5	rs17576481	152437392	G	A	0.972	0.973	0.926	-0.0038975857287134	0.0544	0.9434	14004	16757	14424.77
1298709	chr5	rs1561417	152438006	C	A	0.52	0.525	0.956	-0.0149004625639624	0.0174	0.3922	14004	16757	14424.77
1297121	chr5	rs1023756	152438167	G	T	0.926	0.929	0.948	-0.0272992569378225	0.0336	0.4161	14004	16757	14424.77
1287772	chr5	rs117511075	152439497	A	C	0.96	0.96	0.952	-0.0229002198863326	0.0445	0.6059	14004	16757	14424.77
1310454	chr5	rs7707939	152439940	A	G	0.446	0.454	0.954	-0.0227979086760041	0.0175	0.1918	14004	16757	14424.77
1308529	chr5	rs7732468	152440274	T	C	0.521	0.526	0.954	-0.0152963956259917	0.0174	0.3784	14004	16757	14424.77
1289286	chr5	rs77431456	152440275	A	C	0.972	0.973	0.917	-0.0021022080918702	0.0545	0.9691	14004	16757	14424.77
1303988	chr5	rs56303068	152440410	T	A	0.852	0.857	0.787	-0.0299026613543135	0.0271	0.2703	14004	16757	14424.77
1293086	chr5	rs17492192	152441104	A	G	0.972	0.973	0.915	-0.0017014466397575	0.0545	0.9749	14004	16757	14424.77
1305467	chr5	rs2882068	152441638	A	G	0.447	0.455	0.952	-0.0232993336544035	0.0175	0.184	14004	16757	14424.77
1292222	chr5	rs17492248	152442106	C	T	0.972	0.973	0.913	-0.0016012813669738	0.0545	0.976	14004	16757	14424.77
1292033	chr5	rs74782008	152442345	C	T	0.972	0.973	0.91	-0.0014009809156281	0.0545	0.979	14004	16757	14424.77
1286266	chr5	rs61329931	152443255	G	T	0.531	0.536	0.942	-0.0158042315449673	0.0175	0.3683	14004	16757	14424.77
1300787	chr5	rs1371062	152443601	A	G	0.96	0.96	0.954	-0.0216016445577609	0.0444	0.6264	14004	16757	14424.77
1290482	chr5	rs74682334	152444268	C	T	0.972	0.973	0.908	-0.0018016219466282	0.0545	0.9735	14004	16757	14424.77
1285287	chr5	rs75649428	152446357	C	T	0.972	0.973	0.906	0.0021975835434872	0.0546	0.9673	14004	16757	14424.77
1290403	chr5	rs80203545	152446761	G	T	0.972	0.973	0.905	0.0030952049073025	0.0546	0.9544	14004	16757	14424.77
1292439	chr5	rs116964731	152447032	T	A	0.973	0.974	0.905	-0.0542027860143161	0.0559	0.3323	14004	16757	14424.77
1294580	chr5	rs75379877	152447880	G	A	0.986	0.986	0.874	0.0813956382039941	0.0829	0.3264	11905	14648	12320.79
1298070	chr5	rs17113961	152447892	C	T	0.959	0.959	0.951	-0.017502275136142	0.0439	0.6905	14004	16757	14424.77
1294746	chr5	rs17576736	152448237	G	C	0.972	0.973	0.905	0.0154007965760229	0.0545	0.7776	14004	16757	14424.77
1308101	chr5	rs17576757	152448472	T	C	0.966	0.969	0.475	-0.0649972930239685	0.094	0.4892	7382	9050	7701.68
1305988	chr5	rs77323846	152448559	G	A	0.986	0.986	0.873	0.0813034510640348	0.0829	0.3263	11905	14648	12320.79
1304207	chr5	rs78137320	152448665	C	T	0.986	0.986	0.874	0.0782010127941653	0.0825	0.3434	11905	14648	12320.79
1300716	chr5	rs80055413	152448891	G	A	0.977	0.977	0.672	0.0356952753244514	0.0687	0.6033	14004	16757	14424.77
1296457	chr5	rs17492381	152449415	C	T	0.966	0.969	0.476	-0.0671980545634774	0.094	0.4746	7382	9050	7701.68
1300220	chr5	rs4958606	152449680	C	T	0.495	0.503	0.966	-0.0150019689183474	0.0173	0.3867	14004	16757	14424.77
1305955	chr5	rs7737372	152450182	C	T	0.49	0.498	0.97	-0.0169020380753563	0.0173	0.3277	14004	16757	14424.77
1293010	chr5	rs184740288	152450214	A	G	0.959	0.959	0.95	-0.0135007260538548	0.044	0.7579	14004	16757	14424.77
1294936	chr5	rs115653672	152450519	C	A	0.959	0.959	0.95	-0.013399371963117	0.044	0.7601	14004	16757	14424.77
1296176	chr5	rs115202753	152456947	T	G	0.959	0.959	0.949	-0.0132980281439898	0.044	0.7617	14004	16757	14424.77
1296517	chr5	rs76958815	152457245	T	A	0.959	0.959	0.949	-0.0132980281439898	0.044	0.7626	14004	16757	14424.77
1293656	chr5	rs76887381	152457788	A	G	0.959	0.959	0.948	-0.0140989243795016	0.044	0.7489	14004	16757	14424.77
1302560	chr5	rs78988440	152458746	T	A	0.971	0.972	0.908	0.0170045988158238	0.0542	0.7536	14004	16757	14424.77
1289200	chr5	rs114276582	152459287	C	T	0.959	0.959	0.947	-0.0140989243795016	0.044	0.7492	14004	16757	14424.77
1306716	chr5	rs117709143	152459769	G	A	0.974	0.973	0.689	0.0285971749776749	0.0636	0.6526	14004	16757	14424.77
1304330	chr5	rs2083257	152459904	G	T	0.959	0.959	0.949	-0.0116981574124923	0.044	0.7897	14004	16757	14424.77
1292019	chr5	rs2099664	152460036	T	C	0.959	0.959	0.948	-0.0128015918372089	0.044	0.7711	14004	16757	14424.77
1293263	chr5	rs12658477	152460375	C	T	0.796	0.792	0.915	0.0045994064948955	0.0219	0.8344	14004	16757	14424.77
1292310	chr5	rs78717846	152460672	A	C	0.959	0.959	0.948	-0.0131966945943914	0.044	0.7639	14004	16757	14424.77
1297759	chr5	rs6886088	152460791	C	T	0.971	0.972	0.91	0.0179970767016546	0.054	0.7382	14004	16757	14424.77
1308598	chr5	rs930398	152461484	G	T	0.489	0.497	0.969	-0.0169020380753563	0.0173	0.3275	14004	16757	14424.77
1285828	chr5	rs76725907	152461655	G	A	0.959	0.959	0.948	-0.0114958245134845	0.044	0.7928	14004	16757	14424.77
1303264	chr5	rs962356	152461804	C	G	0.287	0.291	0.924	-0.0180010511095525	0.0194	0.3525	14004	16757	14424.77
1293728	chr5	rs114726053	152462639	T	G	0.958	0.958	0.944	-0.005304041591906	0.0439	0.9039	14004	16757	14424.77
1285048	chr5	rs72808724	152463609	A	G	0.929	0.93	0.934	-0.0003000450090019	0.0344	0.9929	14004	16757	14424.77
1289971	chr5	rs75391416	152464463	A	G	0.959	0.959	0.947	-0.0060985584618694	0.044	0.8902	14004	16757	14424.77
1290764	chr5	rs74513551	152464636	G	A	0.959	0.959	0.948	-0.0068030886197391	0.044	0.8777	14004	16757	14424.77
1289392	chr5	rs76683033	152464813	T	C	0.97	0.971	0.909	0.0082954970241069	0.0532	0.8758	14004	16757	14424.77
1287275	chr5	rs77439996	152465276	G	A	0.97	0.971	0.909	0.0082954970241069	0.0532	0.8758	14004	16757	14424.77
1304968	chr5	rs75819000	152465866	T	C	0.97	0.971	0.909	0.0081963182244858	0.0532	0.8777	14004	16757	14424.77
1289267	chr5	rs79980907	152465989	C	A	0.97	0.971	0.914	0.0053954185169075	0.0533	0.9195	14004	16757	14424.77
1300761	chr5	rs11744443	152466290	T	C	0.288	0.293	0.942	-0.0189993500097828	0.0192	0.3228	14004	16757	14424.77
1295390	chr5	rs17113985	152466789	G	A	0.959	0.959	0.951	-0.0055956263571598	0.0439	0.8977	14004	16757	14424.77
1307648	chr5	rs11749978	152467144	C	A	0.569	0.575	0.963	-0.0159972768350078	0.0175	0.3599	14004	16757	14424.77
1305488	chr5	rs11740459	152467195	T	C	0.569	0.575	0.963	-0.0159972768350078	0.0175	0.3599	14004	16757	14424.77
1308237	chr5	rs11750192	152467643	G	A	0.927	0.927	0.846	-0.0084959889212643	0.0355	0.8099	14004	16757	14424.77
1310734	chr5	rs12186592	152469589	C	T	0.502	0.508	0.963	-0.0111013930711739	0.0173	0.5212	14004	16757	14424.77
1286554	chr5	rs12187452	152469644	T	C	0.532	0.536	0.963	-0.0117993392160431	0.0174	0.4965	14004	16757	14424.77
1302324	chr5	rs17096206	152469804	A	G	0.959	0.959	0.945	-0.0071958279818024	0.0441	0.8705	14004	16757	14424.77
1304717	chr5	rs79694366	152471299	T	G	0.971	0.972	0.911	0.0140015196358136	0.0536	0.794	14004	16757	14424.77
1294402	chr5	rs149379654	152471415	T	C	0.967	0.968	0.912	-0.0217038334437866	0.052	0.6763	13014	15757	13429.79
1306763	chr5	rs17493016	152471480	T	C	0.971	0.972	0.911	0.0140015196358136	0.0536	0.7942	14004	16757	14424.77
1294456	chr5	rs17114001	152471589	C	A	0.549	0.554	0.961	-0.0122041688389067	0.0174	0.4824	14004	16757	14424.77
1309040	chr5	rs17114003	152471767	C	T	0.981	0.981	0.941	-0.0278029446620889	0.0661	0.6744	13317	16265	13851.39
1297295	chr5	rs10515681	152472878	G	A	0.549	0.554	0.961	-0.0121029460677457	0.0174	0.4865	14004	16757	14424.77
1297279	chr5	rs12153107	152473625	C	T	0.549	0.554	0.962	-0.0122952780941516	0.0174	0.4813	14004	16757	14424.77
1291685	chr5	rs17493227	152474181	A	C	0.801	0.796	0.823	0.0131037693769772	0.0233	0.5737	14004	16757	14424.77
1290261	chr5	rs4958334	152474348	C	T	0.971	0.971	0.913	0.0148984646619666	0.0535	0.7814	14004	16757	14424.77
1290493	chr5	rs73802035	152474843	A	G	0.98	0.98	0.847	-0.0325955083699338	0.0695	0.6392	12770	15725	13307.91
1310417	chr5	rs115572610	152475937	G	C	0.981	0.981	0.936	-0.0437011352710986	0.0668	0.5127	13317	16265	13851.39
1292290	chr5	rs10515682	152476022	C	A	0.971	0.971	0.915	0.0158044491449436	0.0535	0.7677	14004	16757	14424.77
1298810	chr5	rs17114007	152477139	G	C	0.981	0.981	0.943	-0.0353992243518656	0.066	0.5922	13317	16265	13851.39
1285144	chr5	rs10515683	152477466	T	C	0.981	0.981	0.944	-0.0356997191343252	0.066	0.5886	13317	16265	13851.39
1290182	chr5	rs145980753	152477469	T	C	0.981	0.982	0.59	-0.0201006717070029	0.0936	0.8302	10161	13322	11013.5
1288087	chr5	rs115560407	152478881	C	T	0.981	0.981	0.954	-0.0419997711602818	0.0663	0.5271	13317	16265	13851.39
1300633	chr5	rs78077940	152479148	G	A	0.981	0.981	0.955	-0.0425004857321486	0.0663	0.5212	13317	16265	13851.39
1302232	chr5	rs17114009	152479512	A	G	0.981	0.981	0.955	-0.0428970626523952	0.0663	0.5176	13317	16265	13851.39
1304724	chr5	rs17114010	152480506	T	C	0.498	0.504	0.973	-0.0122041688389067	0.0172	0.4777	14004	16757	14424.77
1291935	chr5	rs74672505	152481297	G	A	0.981	0.981	0.958	-0.044495399886564	0.0663	0.5022	13317	16265	13851.39
1309724	chr5	rs79875133	152481732	G	A	0.981	0.981	0.959	-0.0449032281024259	0.0662	0.4974	13317	16265	13851.39
1303859	chr5	rs59672393	152481827	G	A	0.778	0.776	0.916	-0.005696192544881	0.0213	0.788	14004	16757	14424.77
1291653	chr5	rs141653483	152481844	T	A	0.987	0.986	0.659	0.114399540308496	0.0996	0.2508	11315	14058	11730.79
1290819	chr5	rs79603141	152481927	G	C	0.986	0.985	0.876	0.0951010670326822	0.0821	0.2471	11905	14648	12320.79
1297944	chr5	rs148462736	152482249	C	T	0.983	0.983	0.935	-0.0353992243518656	0.072	0.6232	12770	15725	13307.91
1310190	chr5	rs4958608	152482347	G	A	0.971	0.971	0.923	0.0185960172820726	0.0533	0.7265	14004	16757	14424.77
1300255	chr5	rs17493476	152482806	T	G	0.953	0.953	0.937	-0.0010005003335835	0.0417	0.9811	14004	16757	14424.77
1310049	chr5	rs76091702	152482963	C	T	0.962	0.962	0.791	-0.0714960017050699	0.0499	0.1522	14004	16757	14424.77
1297106	chr5	rs114505796	152483070	C	T	0.981	0.981	0.952	-0.0471964348309747	0.0661	0.4748	13317	16265	13851.39
1289699	chr5	rs59174362	152483471	C	G	0.549	0.554	0.975	-0.0116981574124923	0.0173	0.498	14004	16757	14424.77
1289257	chr5	rs78557859	152484447	G	A	0.986	0.985	0.884	0.0674997573466154	0.0807	0.403	11905	14648	12320.79
1297838	chr5	rs114852523	152484557	C	T	0.981	0.981	0.959	-0.049400350295127	0.0661	0.4551	13317	16265	13851.39
1291638	chr5	rs114516899	152484868	C	T	0.981	0.981	0.958	-0.0499047851286405	0.0661	0.4502	13317	16265	13851.39
1287523	chr5	rs1595589	152484891	G	C	0.498	0.504	0.979	-0.0121029460677457	0.0172	0.4822	14004	16757	14424.77
1289866	chr5	rs79499758	152485381	G	A	0.981	0.981	0.958	-0.050798679887367	0.0661	0.4417	13317	16265	13851.39
1287666	chr5	rs12658628	152485398	C	A	0.778	0.776	0.919	-0.008395140788382	0.0212	0.6934	14004	16757	14424.77
1302212	chr5	rs76623980	152486384	G	A	0.971	0.971	0.921	0.0171029078996623	0.0533	0.7482	14004	16757	14424.77
1299490	chr5	rs7731686	152486406	A	T	0.527	0.533	0.985	-0.0137034650584925	0.0171	0.4229	14004	16757	14424.77
1302263	chr5	rs75528404	152486415	G	A	0.971	0.971	0.921	0.0171029078996623	0.0533	0.7485	14004	16757	14424.77
1304005	chr5	rs11743148	152486663	A	T	0.527	0.533	0.986	-0.0137034650584925	0.0171	0.4242	14004	16757	14424.77
1302077	chr5	rs58190715	152486911	G	A	0.546	0.551	0.989	-0.0112025145079934	0.0172	0.5148	14004	16757	14424.77
1284904	chr5	rs74489140	152487658	T	C	0.971	0.971	0.921	0.0171029078996623	0.0533	0.7486	14004	16757	14424.77
1307172	chr5	rs7709887	152488013	C	G	0.546	0.551	0.991	-0.0112025145079934	0.0172	0.5151	14004	16757	14424.77
1309457	chr5	rs62398809	152488248	A	G	0.498	0.504	0.984	-0.0120017335415971	0.0171	0.4833	14004	16757	14424.77
1296954	chr5	rs11746889	152488891	G	T	0.546	0.551	0.993	-0.0112025145079934	0.0171	0.5145	14004	16757	14424.77
1310817	chr5	rs17578068	152489022	T	A	0.971	0.971	0.92	0.0167981182758809	0.0534	0.7531	14004	16757	14424.77
1299877	chr5	rs150024699	152489445	C	T	0.981	0.981	0.959	-0.0570995920405728	0.0657	0.385	13317	16265	13851.39
1308732	chr5	rs2349025	152490025	A	G	0.527	0.533	0.99	-0.0139975096438537	0.0171	0.413	14004	16757	14424.77
1291487	chr5	rs59767754	152490055	G	A	0.549	0.554	0.983	-0.0111013930711739	0.0172	0.5208	14004	16757	14424.77
1307221	chr5	rs186215075	152490056	T	G	0.981	0.981	0.959	-0.0586041643160532	0.0657	0.3724	13317	16265	13851.39
1298418	chr5	rs546326420	152490311	T	A	0.986	0.985	0.881	0.0693021569865934	0.0805	0.3894	11905	14648	12320.79
1303478	chr5	rs6886124	152490944	C	T	0.545	0.551	0.992	-0.0108991808690006	0.0171	0.5238	14004	16757	14424.77
1309345	chr5	rs6867434	152491034	T	G	0.497	0.503	0.985	-0.0112025145079934	0.0171	0.5116	14004	16757	14424.77
1296908	chr5	rs116713403	152491322	C	A	0.98	0.98	0.954	-0.0364980230402006	0.0645	0.5714	13317	16265	13851.39
1300248	chr5	rs17578145	152491465	A	G	0.974	0.975	0.52	-0.0471020897690825	0.0869	0.5877	10538	11993	10539.57
1285774	chr5	rs79151886	152491567	G	T	0.986	0.985	0.884	0.0676960309526514	0.0805	0.4006	11905	14648	12320.79
1296288	chr5	rs10515684	152491923	A	G	0.98	0.98	0.954	-0.0364046818937998	0.0645	0.5725	13317	16265	13851.39
1305360	chr5	rs6892121	152492024	C	A	0.545	0.551	0.992	-0.0111013930711739	0.0171	0.5179	14004	16757	14424.77
1297060	chr5	rs17114019	152492041	A	G	0.98	0.98	0.954	-0.0363009797263316	0.0645	0.5735	13317	16265	13851.39
1305823	chr5	rs998275	152492681	G	A	0.971	0.971	0.916	0.0154007965760229	0.0535	0.7727	14004	16757	14424.77
1304925	chr5	rs77732911	152492972	T	C	0.98	0.98	0.954	-0.0370997639570267	0.0645	0.565	13317	16265	13851.39
1296543	chr5	rs6579997	152493628	A	C	0.526	0.531	0.99	-0.0132980281439898	0.0171	0.4355	14004	16757	14424.77
1294289	chr5	rs6579998	152493833	C	T	0.545	0.551	0.99	-0.0114958245134845	0.0172	0.5036	14004	16757	14424.77
1299688	chr5	rs74208492	152493951	A	T	0.971	0.972	0.918	0.0182033098538737	0.0536	0.7336	14004	16757	14424.77
1294558	chr5	rs6888974	152494336	T	C	0.545	0.55	0.991	-0.0110002818588653	0.0171	0.5213	14004	16757	14424.77
1292488	chr5	rs75526615	152494710	A	G	0.971	0.972	0.918	0.0184978548821194	0.0537	0.7305	14004	16757	14424.77
1302334	chr5	rs6868545	152494883	A	C	0.933	0.933	0.84	-0.0476997588774203	0.037	0.1968	14004	16757	14424.77
1294979	chr5	rs987369	152495144	G	A	0.651	0.657	0.931	-0.0059979518036359	0.0186	0.7487	14004	16757	14424.77
1302984	chr5	rs74376027	152495393	T	A	0.971	0.972	0.917	0.0185960172820726	0.0537	0.7287	14004	16757	14424.77
1289778	chr5	rs17114034	152495585	A	G	0.98	0.98	0.941	-0.0315009870620622	0.0638	0.6217	13317	16265	13851.39
1288702	chr5	rs74294759	152496085	C	G	0.986	0.985	0.876	0.0976982352197741	0.0817	0.2316	11905	14648	12320.79
1284961	chr5	rs1036604	152496274	G	C	0.525	0.531	0.991	-0.013399371963117	0.0171	0.4345	14004	16757	14424.77
1293541	chr5	rs1036605	152496533	A	G	0.544	0.55	0.991	-0.0110002818588653	0.0171	0.5208	14004	16757	14424.77
1301752	chr5	rs17114042	152496603	A	G	0.98	0.98	0.954	-0.0366017456445608	0.0644	0.5698	13317	16265	13851.39
1295907	chr5	rs1036606	152496796	G	T	0.544	0.55	0.99	-0.0111013930711739	0.0171	0.5163	14004	16757	14424.77
1296311	chr5	rs1898739	152497309	A	G	0.497	0.502	0.985	-0.0113036461713921	0.0171	0.5076	14004	16757	14424.77
1288803	chr5	rs1898740	152497310	A	G	0.497	0.502	0.985	-0.0114047880634385	0.0171	0.5061	14004	16757	14424.77
1286106	chr5	rs77090914	152497521	A	G	0.986	0.985	0.874	0.096200692271283	0.0817	0.2388	11905	14648	12320.79
1286023	chr5	rs6881504	152498173	T	C	0.525	0.53	0.988	-0.0131966945943914	0.0171	0.4408	14004	16757	14424.77
1303262	chr5	rs1438951	152498348	T	C	0.544	0.549	0.987	-0.0116981574124923	0.0172	0.4953	14004	16757	14424.77
1308738	chr5	rs140746087	152498649	T	A	0.977	0.976	0.736	0.141195696666777	0.0671	0.03541	13014	15757	13429.79
1290303	chr5	rs1371063	152499170	T	C	0.496	0.502	0.983	-0.0113036461713921	0.0171	0.5091	14004	16757	14424.77
1297478	chr5	rs115392047	152499698	C	T	0.98	0.98	0.946	-0.0488016642355575	0.0649	0.4526	13317	16265	13851.39
1290421	chr5	rs2043847	152499812	G	C	0.274	0.279	0.931	-0.0253998626327317	0.0196	0.196	14004	16757	14424.77
1288756	chr5	rs59630076	152499927	T	C	0.496	0.502	0.977	-0.0114958245134845	0.0172	0.504	14004	16757	14424.77
1285887	chr5	rs59033823	152499982	T	G	0.524	0.529	0.981	-0.013004189135254	0.0172	0.448	14004	16757	14424.77
1296264	chr5	rs79632279	152500040	G	A	0.936	0.935	0.872	0.0089993837968006	0.0369	0.8073	14004	16757	14424.77
1301886	chr5	rs17114053	152501231	T	C	0.98	0.98	0.933	-0.0469029460862576	0.0651	0.4714	13317	16265	13851.39
1301661	chr5	rs1371064	152501265	A	G	0.543	0.548	0.976	-0.0117993392160431	0.0173	0.4959	14004	16757	14424.77
1300020	chr5	rs116094847	152501551	G	A	0.981	0.981	0.943	-0.046201018900714	0.0655	0.4801	13317	16265	13851.39
1303858	chr5	rs4509080	152501649	T	G	0.498	0.504	0.968	-0.0120017335415971	0.0173	0.4862	14004	16757	14424.77
1286734	chr5	rs4461689	152501731	C	G	0.496	0.502	0.969	-0.0115969858456632	0.0173	0.5008	14004	16757	14424.77
1307482	chr5	rs116162731	152501759	C	T	0.981	0.981	0.942	-0.0456984484517478	0.0655	0.4856	13317	16265	13851.39
1296902	chr5	rs17114059	152501943	A	G	0.981	0.981	0.937	-0.0652000732482552	0.0666	0.3278	13317	16265	13851.39
1297992	chr5	rs4333366	152502172	G	A	0.543	0.549	0.971	-0.0120017335415971	0.0173	0.4889	14004	16757	14424.77
1293958	chr5	rs17578717	152502310	T	G	0.972	0.973	0.871	0.0182033098538737	0.0559	0.7453	14004	16757	14424.77
1287484	chr5	rs150059934	152502348	T	A	0.973	0.976	0.891	-0.0841971588007556	0.0586	0.1508	13014	15757	13429.79
1295024	chr5	rs75188257	152502814	C	T	0.972	0.973	0.867	0.0185960172820726	0.056	0.7398	14004	16757	14424.77
1291199	chr5	rs62398815	152502848	G	A	0.544	0.549	0.961	-0.0106970095483354	0.0174	0.5401	14004	16757	14424.77
1310570	chr5	rs17114062	152502860	A	G	0.497	0.502	0.958	-0.0105049846451474	0.0174	0.5469	14004	16757	14424.77
1305278	chr5	rs114755463	152503110	G	A	0.972	0.973	0.862	0.0212036062510236	0.0564	0.707	14004	16757	14424.77
1309715	chr5	rs11167610	152503214	C	T	0.557	0.562	0.944	-0.0112025145079934	0.0176	0.5252	14004	16757	14424.77
1293079	chr5	rs11167611	152503219	A	C	0.544	0.549	0.953	-0.0105049846451474	0.0175	0.5462	14004	16757	14424.77
1287168	chr5	rs17114066	152503508	A	G	0.981	0.981	0.942	-0.0548047153744336	0.0679	0.4197	12770	15725	13307.91
1308755	chr5	rs13184465	152504134	C	T	0.922	0.922	0.647	0.0349037160078804	0.0392	0.3743	14004	16757	14424.77
1303002	chr5	rs6895535	152504700	G	A	0.146	0.147	0.804	-0.0229002198863326	0.0266	0.3879	14004	16757	14424.77
1285785	chr5	rs1438949	152504929	A	G	0.0616	0.0608	0.936	0.0251022847608284	0.0365	0.4924	14004	16757	14424.77
1286833	chr5	rs1438948	152505041	G	A	0.672	0.668	0.866	0.027799974857679	0.0193	0.1503	14004	16757	14424.77
1303495	chr5	rs1438947	152505453	T	A	0.594	0.591	0.911	0.0326994961630157	0.018	0.06933	14004	16757	14424.77
1292884	chr5	rs1126220	152505689	C	T	0.939	0.937	0.692	0.0689008672546918	0.0419	0.09989	14004	16757	14424.77
1304791	chr5	rs75943769	152506064	T	C	0.937	0.934	0.805	0.0350002811846215	0.0387	0.3659	14004	16757	14424.77
1287528	chr5	rs11167612	152506255	A	G	0.0617	0.0607	0.939	0.0267977123853779	0.0365	0.463	14004	16757	14424.77
1293838	chr5	rs2028278	152507692	C	T	0.594	0.591	0.919	0.0305970979773775	0.0179	0.08835	14004	16757	14424.77
1288510	chr5	rs17114070	152508002	A	T	0.935	0.936	0.832	-0.0168003386783461	0.0379	0.6581	14004	16757	14424.77
1286219	chr5	rs7709012	152508423	T	C	0.665	0.663	0.873	0.0215951374365897	0.0192	0.2591	14004	16757	14424.77
1290827	chr5	rs1438946	152509001	T	C	0.569	0.566	0.947	0.0346043046869299	0.0175	0.0486	14004	16757	14424.77
1307778	chr5	rs62398816	152509374	A	G	0.468	0.469	0.912	-0.0232993336544035	0.0177	0.1883	14004	16757	14424.77
1310764	chr5	rs34021572	152509552	T	G	0.581	0.576	0.921	0.0374017521540008	0.0178	0.03588	14004	16757	14424.77
1288753	chr5	rs2118793	152509939	C	A	0.431	0.432	0.857	-0.0095958936734469	0.0184	0.6015	14004	16757	14424.77
1294569	chr5	rs2118792	152510119	G	A	0.0634	0.0622	0.915	0.0335991726304121	0.0364	0.3561	14004	16757	14424.77
1309291	chr5	rs59105157	152510172	T	C	0.981	0.982	0.669	0.0284027945161868	0.0809	0.7258	13014	15757	13429.79
1309707	chr5	rs6898369	152510309	A	C	0.692	0.692	0.86	0.0011992805754821	0.0196	0.9523	14004	16757	14424.77
1288449	chr5	rs1438945	152510937	T	A	0.0687	0.0661	0.872	0.0338988850054592	0.0362	0.3496	14004	16757	14424.77
1302724	chr5	rs2196778	152511459	A	C	0.0566	0.0556	0.93	0.0295005481176215	0.0381	0.439	14004	16757	14424.77
1306645	chr5	rs2196777	152511495	G	C	0.857	0.861	0.896	-0.0289963604415917	0.0259	0.2633	14004	16757	14424.77
1300617	chr5	rs2349027	152511557	T	C	0.856	0.861	0.896	-0.0295009039176847	0.0258	0.2536	14004	16757	14424.77
1291412	chr5	rs4958609	152512862	C	T	0.415	0.405	0.891	0.0501986955327459	0.0183	0.006186	14004	16757	14424.77
1300162	chr5	rs10044958	152513013	T	C	0.857	0.862	0.903	-0.0310985871020312	0.0259	0.2291	14004	16757	14424.77
1286108	chr5	rs13359871	152513495	C	T	0.857	0.863	0.906	-0.0315009870620622	0.0258	0.2231	14004	16757	14424.77
1290588	chr5	rs1438943	152513615	G	C	0.414	0.405	0.892	0.0517002115855168	0.0183	0.004809	14004	16757	14424.77
1294956	chr5	rs2216626	152514630	A	G	0.208	0.2	0.907	0.0366983037826737	0.0223	0.1006	14004	16757	14424.77
1302545	chr5	rs1363508	152515053	G	A	0.209	0.201	0.904	0.0382009626151637	0.0223	0.08647	14004	16757	14424.77
1289935	chr5	rs971050	152515379	C	G	0.859	0.864	0.918	-0.0319964709431669	0.0259	0.2155	14004	16757	14424.77
1285516	chr5	rs2579040	152515823	T	A	0.0651	0.0623	0.905	0.0346043046869299	0.0366	0.3439	14004	16757	14424.77
1301835	chr5	rs10044436	152516054	G	A	0.859	0.865	0.921	-0.0325955083699338	0.0259	0.2081	14004	16757	14424.77
1302440	chr5	rs10044974	152516088	G	A	0.859	0.864	0.922	-0.0331018715051171	0.0258	0.1999	14004	16757	14424.77
1306437	chr5	rs753768	152516889	T	A	0.859	0.865	0.926	-0.0319964709431669	0.0258	0.2144	14004	16757	14424.77
1299890	chr5	rs10075961	152517290	T	C	0.86	0.865	0.928	-0.0316970867432546	0.0258	0.2196	14004	16757	14424.77
1306507	chr5	rs185527909	152517588	C	G	0.976	0.976	0.762	-0.0503043099097479	0.0635	0.4281	14004	16757	14424.77
1304948	chr5	rs294708	152518036	G	A	0.056	0.0547	0.946	0.0311013012983478	0.038	0.4126	14004	16757	14424.77
1285326	chr5	rs10042383	152518128	C	T	0.86	0.866	0.931	-0.0316041926269978	0.0258	0.2208	14004	16757	14424.77
1297407	chr5	rs294706	152518844	C	A	0.204	0.195	0.928	0.0371030879515023	0.0223	0.09553	14004	16757	14424.77
1306193	chr5	rs294705	152518940	C	A	0.204	0.195	0.928	0.0371994409891063	0.0223	0.0953	14004	16757	14424.77
1287962	chr5	rs294704	152519088	G	T	0.0644	0.0614	0.923	0.0360040066341877	0.0365	0.3235	14004	16757	14424.77
1293566	chr5	rs294703	152519897	T	A	0.204	0.195	0.93	0.0374980764200844	0.0223	0.09217	14004	16757	14424.77
1301987	chr5	rs1422563	152520251	A	C	0.861	0.867	0.937	-0.0320997276601081	0.0258	0.2132	14004	16757	14424.77
1303702	chr5	rs294701	152520262	T	C	0.203	0.195	0.931	0.0376040223973664	0.0223	0.09135	14004	16757	14424.77
1288552	chr5	rs294700	152520446	T	C	0.0641	0.0611	0.925	0.0363029992242924	0.0365	0.3197	14004	16757	14424.77
1300809	chr5	rs4958610	152520776	A	G	0.861	0.867	0.938	-0.0322959448008212	0.0258	0.2111	14004	16757	14424.77
1299212	chr5	rs294699	152520937	T	A	0.0556	0.0543	0.953	0.031799009548949	0.038	0.4029	14004	16757	14424.77
1306468	chr5	rs4958611	152521718	G	A	0.861	0.867	0.939	-0.0325955083699338	0.0258	0.2063	14004	16757	14424.77
1303102	chr5	rs117407807	152522086	T	C	0.966	0.966	0.713	0.0235016597850914	0.0539	0.6625	14004	16757	14424.77
1303177	chr5	rs147891223	152522141	T	A	0.986	0.986	0.615	-0.0074980401773571	0.1175	0.949	8720	9495	8652.25
1291096	chr5	rs2579041	152522819	A	C	0.202	0.193	0.935	0.0377966226945664	0.0223	0.08984	14004	16757	14424.77
1303589	chr5	rs2546336	152522890	C	A	0.202	0.194	0.935	0.0382009626151637	0.0223	0.08633	14004	16757	14424.77
1299526	chr5	rs1592924	152524039	G	A	0.977	0.977	0.509	0.0721997240344179	0.0784	0.3566	14004	16757	14424.77
1286412	chr5	rs2910022	152524490	G	A	0.0637	0.0608	0.935	0.0371030879515023	0.0364	0.3074	14004	16757	14424.77
1309145	chr5	rs2962806	152525050	A	G	0.201	0.193	0.941	0.0382972099323441	0.0222	0.08493	14004	16757	14424.77
1300839	chr5	rs10070003	152525092	A	C	0.863	0.868	0.947	-0.0322029950400999	0.0258	0.2126	14004	16757	14424.77
1305356	chr5	rs2910023	152525242	T	C	0.797	0.799	0.951	-0.0396039865931634	0.0217	0.06798	14004	16757	14424.77
1291626	chr5	rs10036998	152525986	C	T	0.864	0.869	0.952	-0.0319964709431669	0.0258	0.2152	14004	16757	14424.77
1296641	chr5	rs11740987	152526557	C	T	0.863	0.869	0.952	-0.0322029950400999	0.0258	0.2123	14004	16757	14424.77
1291851	chr5	rs2962807	152527112	G	T	0.798	0.8	0.955	-0.0391983134041576	0.0217	0.07018	14004	16757	14424.77
1302613	chr5	rs2962808	152527390	A	G	0.0634	0.0604	0.944	0.0381047060335456	0.0363	0.2943	14004	16757	14424.77
1295107	chr5	rs2962809	152527571	A	G	0.0526	0.0518	0.959	0.0308977113278438	0.0388	0.4253	14004	16757	14424.77
1307779	chr5	rs2910024	152528762	A	T	0.0552	0.0539	0.97	0.0327962744150825	0.0378	0.3845	14004	16757	14424.77
1305911	chr5	rs2962810	152529031	A	G	0.0551	0.0539	0.971	0.0326994961630157	0.0378	0.3866	14004	16757	14424.77
1297895	chr5	rs2962812	152529385	A	G	0.198	0.19	0.956	0.0381047060335456	0.0222	0.08546	14004	16757	14424.77
1290778	chr5	rs62398834	152529901	C	T	0.923	0.927	0.901	-0.0370997639570267	0.0348	0.2872	14004	16757	14424.77
1307132	chr5	rs2910026	152529936	C	T	0.0629	0.06	0.954	0.0381047060335456	0.0362	0.2925	14004	16757	14424.77
1299018	chr5	rs2962813	152530157	A	G	0.197	0.189	0.962	0.0387013475370749	0.0221	0.08062	14004	16757	14424.77
1302508	chr5	rs2962814	152530270	G	A	0.197	0.189	0.963	0.0385955177593629	0.0221	0.08081	14004	16757	14424.77
1294665	chr5	rs2962815	152530346	C	G	0.197	0.189	0.963	0.0387013475370749	0.0221	0.08064	14004	16757	14424.77
1305522	chr5	rs12108896	152530394	C	T	0.4	0.39	0.943	0.053000336561653	0.0179	0.003162	14004	16757	14424.77
1290881	chr5	rs12108897	152530402	C	T	0.4	0.389	0.943	0.053000336561653	0.0179	0.003161	14004	16757	14424.77
1298163	chr5	rs2910027	152530591	C	T	0.197	0.189	0.965	0.0387013475370749	0.0221	0.07983	14004	16757	14424.77
1291954	chr5	rs2962816	152531032	A	G	0.0549	0.0537	0.98	0.0329027196757078	0.0376	0.3813	14004	16757	14424.77
1292473	chr5	rs6580002	152531390	A	G	0.0626	0.0598	0.963	0.0381047060335456	0.0361	0.2913	14004	16757	14424.77
1302383	chr5	rs6580003	152531583	T	C	0.196	0.188	0.97	0.0387975467079122	0.0221	0.07889	14004	16757	14424.77
1291356	chr5	rs2973157	152532223	G	A	0.0625	0.0597	0.965	0.0379025370484673	0.0361	0.2933	14004	16757	14424.77
1294410	chr5	rs7705359	152532652	T	G	0.867	0.872	0.98	-0.0331018715051171	0.0256	0.1963	14004	16757	14424.77
1289261	chr5	rs2962817	152533142	T	A	0.196	0.188	0.974	0.0387975467079122	0.022	0.07869	14004	16757	14424.77
1303407	chr5	rs2973156	152533475	G	A	0.0624	0.0596	0.969	0.0379988130912113	0.036	0.2913	14004	16757	14424.77
1309873	chr5	rs2910028	152533608	A	C	0.195	0.188	0.976	0.0384992991506098	0.022	0.08047	14004	16757	14424.77
1307488	chr5	rs2973147	152535186	G	C	0.195	0.187	0.978	0.0384992991506098	0.022	0.08065	14004	16757	14424.77
1289916	chr5	rs2910029	152535392	C	G	0.0622	0.0594	0.973	0.0372957847436969	0.036	0.3002	14004	16757	14424.77
1286764	chr5	rs10073138	152535502	T	C	0.867	0.872	0.987	-0.0332982854015147	0.0256	0.1934	14004	16757	14424.77
1300171	chr5	rs10065344	152535673	C	T	0.867	0.872	0.987	-0.0331018715051171	0.0256	0.1964	14004	16757	14424.77
1305668	chr5	rs2910030	152536022	A	G	0.0547	0.0536	0.989	0.0321960982163169	0.0375	0.3908	14004	16757	14424.77
1309123	chr5	rs2910031	152536787	C	T	0.395	0.385	0.965	0.053000336561653	0.0178	0.002846	14004	16757	14424.77
1307216	chr5	rs10055618	152537509	T	A	0.867	0.872	0.987	-0.0329985112635755	0.0256	0.1979	14004	16757	14424.77
1286875	chr5	rs17579441	152538766	C	T	0.867	0.872	0.986	-0.0323992324466777	0.0256	0.2059	14004	16757	14424.77
1296328	chr5	rs1363500	152539146	C	T	0.195	0.187	0.98	0.0384030712829451	0.022	0.08085	14004	16757	14424.77
1306175	chr5	rs2973146	152539245	G	A	0.0547	0.0536	0.99	0.0320992618599997	0.0375	0.3909	14004	16757	14424.77
1293126	chr5	rs4958616	152539511	T	C	0.925	0.928	0.929	-0.0375045865412751	0.0346	0.2786	14004	16757	14424.77
1286921	chr5	rs2962819	152539608	T	G	0.0547	0.0536	0.99	0.0320992618599997	0.0375	0.3922	14004	16757	14424.77
1302557	chr5	rs149375349	152539649	G	C	0.946	0.947	0.862	0.0232965165504356	0.0421	0.5802	13014	15757	13429.79
1291072	chr5	rs75695914	152539659	G	C	0.965	0.965	0.704	0.0184978548821194	0.0534	0.7292	14004	16757	14424.77
1301558	chr5	rs4958617	152540026	T	G	0.867	0.872	0.986	-0.0331018715051171	0.0256	0.1968	14004	16757	14424.77
1307090	chr5	rs2973145	152540118	C	T	0.0621	0.0593	0.976	0.0377966226945664	0.0359	0.2929	14004	16757	14424.77
1286443	chr5	rs2910032	152540354	C	T	0.187	0.181	0.983	0.0361004656247227	0.0222	0.1045	14004	16757	14424.77
1302830	chr5	rs2973144	152540373	G	A	0.395	0.385	0.967	0.0533037720223111	0.0177	0.002691	14004	16757	14424.77
1296041	chr5	rs1422552	152541060	A	G	0.194	0.187	0.98	0.0384030712829451	0.022	0.08107	14004	16757	14424.77
1291465	chr5	rs74953814	152541604	G	A	0.982	0.981	0.64	0.109598522606661	0.0772	0.1553	14004	16757	14424.77
1305787	chr5	rs76225244	152541754	T	C	0.979	0.981	0.886	-0.0748959748540066	0.068	0.2712	12523	15078	12859.9
1310762	chr5	rs2910034	152542441	G	C	0.194	0.187	0.979	0.0384030712829451	0.022	0.0812	14004	16757	14424.77
1289315	chr5	rs2974108	152543007	T	A	0.062	0.0593	0.975	0.0371994409891063	0.036	0.3014	14004	16757	14424.77
1292081	chr5	rs2974109	152543068	C	T	0.194	0.187	0.979	0.0384030712829451	0.022	0.08126	14004	16757	14424.77
1304775	chr5	rs1363504	152543215	T	C	0.194	0.187	0.979	0.0384030712829451	0.022	0.08129	14004	16757	14424.77
1291070	chr5	rs2973142	152543499	T	C	0.0621	0.0593	0.975	0.0369007163483657	0.036	0.3053	14004	16757	14424.77
1306467	chr5	rs2962820	152543997	C	T	0.194	0.187	0.979	0.0384030712829451	0.022	0.08155	14004	16757	14424.77
1308857	chr5	rs1422561	152544208	G	T	0.395	0.384	0.97	0.0535028515173065	0.0177	0.002551	14004	16757	14424.77
1288629	chr5	rs75710461	152544473	T	C	0.981	0.981	0.63	0.0133998200630165	0.0849	0.8745	11414	13969	11750.9
1307541	chr5	rs2962821	152544703	T	C	0.062	0.0593	0.973	0.0360040066341877	0.036	0.3171	14004	16757	14424.77
1299705	chr5	rs2962822	152544804	A	G	0.988	0.987	0.698	0.0533037720223111	0.1189	0.6542	7864	9527	7833.71
1295740	chr5	rs10477046	152545708	C	T	0.868	0.873	0.984	-0.033701571673015	0.0257	0.1893	14004	16757	14424.77
1294496	chr5	rs150351276	152546085	A	C	0.986	0.987	0.701	-0.0816005872046058	0.0978	0.4041	11106	13710	11458.63
1306592	chr5	rs2973141	152546146	T	G	0.801	0.803	0.996	-0.0413012760239546	0.0213	0.05274	14004	16757	14424.77
1286904	chr5	rs2962823	152546297	T	C	0.0547	0.0536	0.988	0.03029639423135	0.0375	0.4186	14004	16757	14424.77
1290038	chr5	rs2910035	152546465	G	A	0.062	0.0593	0.972	0.0350968370374295	0.036	0.3293	14004	16757	14424.77
1289601	chr5	rs62398837	152547394	C	A	0.868	0.873	0.984	-0.033701571673015	0.0257	0.1904	14004	16757	14424.77
1288547	chr5	rs56141337	152547442	G	A	0.868	0.873	0.984	-0.0335981494309355	0.0257	0.1917	14004	16757	14424.77
1308196	chr5	rs79116066	152547521	C	A	0.977	0.979	0.826	-0.0934978231153142	0.0634	0.1405	14004	16757	14424.77
1298511	chr5	rs1363503	152547833	T	G	0.868	0.873	0.985	-0.033701571673015	0.0257	0.19	14004	16757	14424.77
1310780	chr5	rs1363502	152547893	T	G	0.192	0.184	0.978	0.0377003271828256	0.0222	0.08934	14004	16757	14424.77
1303327	chr5	rs2910036	152548160	G	C	0.393	0.382	0.973	0.0540998523168248	0.0178	0.002301	14004	16757	14424.77
1288980	chr5	rs2973139	152548821	C	T	0.66	0.67	0.972	-0.0497050825796673	0.0184	0.006831	14004	16757	14424.77
1305941	chr5	rs10061698	152549096	C	T	0.868	0.873	0.985	-0.0332982854015147	0.0257	0.1954	14004	16757	14424.77
1300976	chr5	rs10515686	152549119	G	T	0.869	0.873	0.985	-0.0335050785573982	0.0257	0.1936	14004	16757	14424.77
1296978	chr5	rs2962824	152550159	A	G	0.19	0.183	0.978	0.0363994293800054	0.0222	0.102	14004	16757	14424.77
1299167	chr5	rs1422560	152550204	T	G	0.19	0.183	0.978	0.0363029992242924	0.0222	0.1026	14004	16757	14424.77
1292427	chr5	rs1422558	152550429	A	G	0.8	0.803	0.998	-0.0414993071780289	0.0213	0.05141	14004	16757	14424.77
1308827	chr5	rs2962825	152550778	C	A	0.433	0.425	0.964	0.0435000054458512	0.0176	0.01346	14004	16757	14424.77
1285913	chr5	rs2973138	152550863	T	C	0.049	0.0483	0.98	0.0260965047212743	0.0397	0.5111	14004	16757	14424.77
1301079	chr5	rs2962826	152551123	A	C	0.0515	0.0503	0.989	0.0259990758686168	0.0386	0.5015	14004	16757	14424.77
1288149	chr5	rs144992506	152551357	C	T	0.982	0.983	0.87	-0.0375045865412751	0.0809	0.6429	9310	13172	10442.95
1303437	chr5	rs1820064	152551615	G	A	0.861	0.868	0.978	-0.0358033589652777	0.0254	0.1592	14004	16757	14424.77
1298392	chr5	rs34403108	152552204	C	G	0.861	0.868	0.978	-0.0355028330426552	0.0254	0.1634	14004	16757	14424.77
1286291	chr5	rs2910037	152552212	T	C	0.977	0.977	0.763	-0.0582013104087528	0.0642	0.3646	14004	16757	14424.77
1306475	chr5	rs34692597	152552519	A	C	0.861	0.868	0.978	-0.0356997191343252	0.0254	0.161	14004	16757	14424.77
1294452	chr5	rs191987692	152552942	A	G	0.987	0.987	0.711	-0.0124977728299804	0.1172	0.9153	8173	8955	8108.77
1285611	chr5	rs1155182	152553061	G	C	0.8	0.803	0.997	-0.0418954871740363	0.0213	0.04935	14004	16757	14424.77
1299170	chr5	rs181744429	152553108	A	G	0.981	0.983	0.88	-0.0456984484517478	0.0801	0.5684	9310	13172	10442.95
1285205	chr5	rs1155181	152553296	G	C	0.861	0.868	0.978	-0.0356997191343252	0.0254	0.1607	14004	16757	14424.77
1301998	chr5	rs1155180	152553587	G	T	0.869	0.873	0.983	-0.033701571673015	0.0258	0.1907	14004	16757	14424.77
1291594	chr5	rs10070616	152553706	C	T	0.868	0.873	0.983	-0.0334016766340304	0.0258	0.1943	14004	16757	14424.77
1289232	chr5	rs6879090	152554130	A	G	0.958	0.955	0.941	0.0444952398865513	0.0434	0.3048	14004	16757	14424.77
1289485	chr5	rs73288094	152554731	C	G	0.948	0.949	0.984	-0.0232993336544035	0.0386	0.5466	14004	16757	14424.77
1308304	chr5	rs2973136	152554838	A	T	0.8	0.802	0.997	-0.0416035498550752	0.0213	0.05119	14004	16757	14424.77
1298495	chr5	rs141677641	152555048	C	T	0.977	0.977	0.484	0.0768036213388749	0.0808	0.3418	14004	16757	14424.77
1289515	chr5	rs2973135	152555110	T	A	0.567	0.575	0.964	-0.0426048328324374	0.0176	0.01539	14004	16757	14424.77
1287580	chr5	rs4958619	152555157	G	A	0.864	0.87	0.973	-0.0366951051877892	0.0256	0.1527	14004	16757	14424.77
1287583	chr5	rs55827458	152555946	C	T	0.949	0.95	0.988	-0.0226956079321885	0.0387	0.5567	14004	16757	14424.77
1285105	chr5	rs1582492	152556224	A	G	0.869	0.873	0.982	-0.0335981494309355	0.0258	0.1919	14004	16757	14424.77
1305857	chr5	rs6866071	152557070	C	T	0.861	0.868	0.976	-0.0361039752308815	0.0254	0.1556	14004	16757	14424.77
1307994	chr5	rs7707621	152557409	G	T	0.949	0.95	0.989	-0.0263029084210524	0.0388	0.4981	14004	16757	14424.77
1308515	chr5	rs3095940	152558262	A	C	0.799	0.802	0.995	-0.0403950023610502	0.0213	0.05791	14004	16757	14424.77
1302093	chr5	rs79822074	152559017	C	G	0.988	0.988	0.663	-0.0369959896867261	0.1242	0.7658	8173	8955	8108.77
1289457	chr5	rs62398852	152559070	A	T	0.869	0.873	0.981	-0.0340015566760147	0.0258	0.1879	14004	16757	14424.77
1299569	chr5	rs10079569	152559132	T	C	0.869	0.873	0.981	-0.0338981034057645	0.0258	0.1882	14004	16757	14424.77
1292914	chr5	rs7717923	152559399	C	A	0.868	0.873	0.981	-0.0338981034057645	0.0258	0.188	14004	16757	14424.77
1306936	chr5	rs2546329	152559648	C	A	0.949	0.95	0.988	-0.0260975991218731	0.0388	0.5014	14004	16757	14424.77
1286372	chr5	rs4510624	152559728	T	C	0.861	0.868	0.976	-0.0364046818937998	0.0255	0.1522	14004	16757	14424.77
1301657	chr5	rs371475423	152559739	C	T	0.987	0.985	0.751	0.127302030373182	0.1107	0.2501	8173	8955	8108.77
1297158	chr5	rs10477047	152560036	G	A	0.861	0.868	0.976	-0.0366017456445608	0.0255	0.1508	14004	16757	14424.77
1306466	chr5	rs11748398	152560826	G	A	0.868	0.873	0.981	-0.034198147379977	0.0258	0.1855	14004	16757	14424.77
1298094	chr5	rs13185862	152562848	A	G	0.717	0.709	0.78	0.0562007331879655	0.0213	0.008218	14004	16757	14424.77
1303600	chr5	rs10040503	152563152	A	C	0.861	0.868	0.976	-0.0370997639570267	0.0255	0.1445	14004	16757	14424.77
1295989	chr5	rs62398853	152564082	G	A	0.868	0.873	0.981	-0.0347985055426955	0.0258	0.1777	14004	16757	14424.77
1296055	chr5	rs62398854	152564242	G	A	0.868	0.873	0.981	-0.0349020520092649	0.0258	0.1767	14004	16757	14424.77
1306128	chr5	rs62398855	152564267	C	A	0.861	0.868	0.975	-0.0374007702544828	0.0255	0.1424	14004	16757	14424.77
1287780	chr5	rs17501895	152564299	T	C	0.861	0.868	0.975	-0.0372969647443931	0.0255	0.1432	14004	16757	14424.77
1307947	chr5	rs17580090	152564320	G	A	0.861	0.868	0.975	-0.0372969647443931	0.0255	0.1426	14004	16757	14424.77
1302573	chr5	rs2615166	152564481	A	C	0.948	0.95	0.984	-0.0235962138551867	0.0387	0.5415	14004	16757	14424.77
1288764	chr5	rs78058709	152564663	G	C	0.958	0.956	0.952	0.0458047599004855	0.0432	0.289	14004	16757	14424.77
1304563	chr5	rs4958622	152565623	A	G	0.861	0.868	0.976	-0.0375045865412751	0.0255	0.1409	14004	16757	14424.77
1298200	chr5	rs4958623	152565768	T	C	0.868	0.873	0.981	-0.0344051267241774	0.0258	0.1816	14004	16757	14424.77
1296235	chr5	rs4958624	152565898	C	A	0.868	0.873	0.981	-0.0346949697968869	0.0258	0.1787	14004	16757	14424.77
1300855	chr5	rs4958625	152565994	G	T	0.868	0.873	0.981	-0.0346949697968869	0.0258	0.1784	14004	16757	14424.77
1305185	chr5	rs3112536	152566821	A	G	0.566	0.574	0.964	-0.0413950753663857	0.0176	0.01878	14004	16757	14424.77
1296885	chr5	rs11743140	152567203	A	G	0.868	0.873	0.981	-0.0349020520092649	0.0258	0.1759	14004	16757	14424.77
1305213	chr5	rs13355325	152567308	T	A	0.861	0.868	0.975	-0.0385953087593848	0.0255	0.1292	14004	16757	14424.77
1303751	chr5	rs1363505	152567653	A	C	0.861	0.868	0.976	-0.0386992491392765	0.0255	0.1286	14004	16757	14424.77
1286195	chr5	rs1820065	152567892	G	A	0.861	0.868	0.976	-0.0386992491392765	0.0255	0.1286	14004	16757	14424.77
1292352	chr5	rs117913771	152568167	G	A	0.958	0.956	0.956	0.0461008368826632	0.0432	0.2852	14004	16757	14424.77
1285709	chr5	rs11167615	152568362	T	C	0.861	0.868	0.976	-0.0388032003238938	0.0255	0.1279	14004	16757	14424.77
1306415	chr5	rs6864273	152569308	A	G	0.869	0.874	0.981	-0.0358966439977618	0.0258	0.1639	14004	16757	14424.77
1294027	chr5	rs1895270	152569967	A	G	0.861	0.868	0.976	-0.0390007373497326	0.0255	0.1256	14004	16757	14424.77
1296124	chr5	rs1895271	152570033	A	G	0.861	0.868	0.976	-0.0390007373497326	0.0255	0.1256	14004	16757	14424.77
1306927	chr5	rs2080950	152571970	G	A	0.861	0.868	0.976	-0.0393023164827424	0.0255	0.1231	14004	16757	14424.77
1299219	chr5	rs296191	152572045	A	C	0.8	0.802	0.995	-0.0406032684425478	0.0213	0.05734	14004	16757	14424.77
1296733	chr5	rs1363507	152572058	C	T	0.861	0.868	0.976	-0.0393959285025942	0.0255	0.1221	14004	16757	14424.77
1300417	chr5	rs4958627	152572905	A	T	0.868	0.874	0.981	-0.0366951051877892	0.0258	0.1554	14004	16757	14424.77
1289435	chr5	rs74556510	152573048	G	A	0.954	0.956	0.757	0.0149969810059077	0.0471	0.7499	13014	15757	13429.79
1289991	chr5	rs184160	152573129	T	C	0.951	0.951	0.974	-0.0239034240815591	0.0397	0.5483	14004	16757	14424.77
1296692	chr5	rs2042223	152573504	G	T	0.861	0.868	0.976	-0.0398016818829366	0.0255	0.1176	14004	16757	14424.77
1307420	chr5	rs2546331	152573965	T	C	0.95	0.95	0.973	-0.0196008476550609	0.0394	0.6193	14004	16757	14424.77
1285289	chr5	rs6892717	152574184	C	G	0.861	0.868	0.976	-0.0403012967735257	0.0255	0.1138	14004	16757	14424.77
1285413	chr5	rs6873816	152574277	T	C	0.861	0.868	0.976	-0.040197189751413	0.0255	0.1141	14004	16757	14424.77
1304166	chr5	rs10070587	152574587	T	C	0.868	0.874	0.981	-0.0372035489975441	0.0258	0.1491	14004	16757	14424.77
1299121	chr5	rs10077451	152574729	A	T	0.868	0.874	0.981	-0.0372035489975441	0.0258	0.1492	14004	16757	14424.77
1302473	chr5	rs2615165	152575064	G	T	0.8	0.802	0.992	-0.0391983134041576	0.0214	0.06682	14004	16757	14424.77
1303219	chr5	rs296173	152575307	A	T	0.95	0.95	0.971	-0.0197028322758684	0.0394	0.617	14004	16757	14424.77
1292589	chr5	rs296174	152575604	C	T	0.988	0.987	0.737	0.0968998247399593	0.1156	0.402	8692	9492	8636.78
1306292	chr5	rs1862317	152576060	A	C	0.861	0.868	0.976	-0.0411032840784537	0.0254	0.1066	14004	16757	14424.77
1292563	chr5	rs1862318	152576097	A	C	0.868	0.874	0.981	-0.0380030548002074	0.0258	0.1403	14004	16757	14424.77
1287905	chr5	rs1862319	152576315	A	C	0.861	0.868	0.975	-0.0403012967735257	0.0254	0.1128	14004	16757	14424.77
1310046	chr5	rs1030192	152577131	A	C	0.868	0.873	0.98	-0.0370997639570267	0.0258	0.1501	14004	16757	14424.77
1290550	chr5	rs142033264	152577514	C	T	0.982	0.981	0.683	0.120596850940232	0.0821	0.1417	11976	14538	12316.42
1290843	chr5	rs72791583	152578549	T	A	0.952	0.952	0.96	-0.0231969816042026	0.0403	0.565	14004	16757	14424.77
1293716	chr5	rs10074705	152578575	A	G	0.86	0.867	0.973	-0.0399994162638657	0.0254	0.116	14004	16757	14424.77
1310191	chr5	rs10059900	152578738	C	T	0.861	0.868	0.974	-0.0404991299799539	0.0254	0.1112	14004	16757	14424.77
1306818	chr5	rs115727385	152579603	C	T	0.958	0.955	0.961	0.0465972853767823	0.043	0.2779	14004	16757	14424.77
1297444	chr5	rs17502681	152579949	A	C	0.86	0.867	0.971	-0.0378991867540796	0.0254	0.1363	14004	16757	14424.77
1295870	chr5	rs296184	152580380	C	A	0.949	0.95	0.966	-0.0203047533403643	0.0393	0.6045	14004	16757	14424.77
1296667	chr5	rs1862323	152580690	A	G	0.861	0.868	0.974	-0.0404991299799539	0.0254	0.1119	14004	16757	14424.77
1310451	chr5	rs1862322	152580749	T	A	0.861	0.868	0.974	-0.0404991299799539	0.0254	0.1119	14004	16757	14424.77
1290701	chr5	rs182414	152580797	G	C	0.949	0.95	0.965	-0.0203047533403643	0.0393	0.6047	14004	16757	14424.77
1310325	chr5	rs211895	152581498	C	T	0.949	0.95	0.966	-0.0203047533403643	0.0393	0.6058	14004	16757	14424.77
1304966	chr5	rs188436	152581534	A	C	0.8	0.803	0.988	-0.0406970023321042	0.0214	0.05761	14004	16757	14424.77
1296093	chr5	rs296183	152582052	T	C	0.949	0.95	0.965	-0.0206007457079636	0.0393	0.5996	14004	16757	14424.77
1304230	chr5	rs4958336	152582060	A	T	0.868	0.873	0.978	-0.0383043331577141	0.0258	0.1384	14004	16757	14424.77
1297277	chr5	rs172451	152582640	A	G	0.8	0.802	0.989	-0.0401035026973339	0.0214	0.0612	14004	16757	14424.77
1309065	chr5	rs1023615	152582826	G	A	0.861	0.868	0.973	-0.0409990935346932	0.0254	0.1075	14004	16757	14424.77
1303917	chr5	rs74864822	152583657	G	A	0.925	0.929	0.939	-0.0486021818392175	0.0347	0.1609	14004	16757	14424.77
1309730	chr5	rs1363501	152583761	G	A	0.861	0.868	0.968	-0.0398016818829366	0.0255	0.1189	14004	16757	14424.77
1292829	chr5	rs17503043	152584121	T	C	0.869	0.874	0.978	-0.0386992491392765	0.0259	0.1346	14004	16757	14424.77
1302102	chr5	rs61451966	152584426	G	A	0.869	0.874	0.978	-0.039104719880761	0.0259	0.1304	14004	16757	14424.77
1302615	chr5	rs2615164	152584920	G	T	0.859	0.865	0.957	-0.0315009870620622	0.0254	0.2148	14004	16757	14424.77
1287899	chr5	rs1422556	152585414	A	C	0.869	0.875	0.978	-0.0363009797263316	0.0259	0.1616	14004	16757	14424.77
1310147	chr5	rs1422555	152585458	T	G	0.869	0.874	0.978	-0.0366017456445608	0.0259	0.1576	14004	16757	14424.77
1310562	chr5	rs1422554	152585601	G	C	0.869	0.874	0.978	-0.0364980230402006	0.0259	0.1586	14004	16757	14424.77
1292147	chr5	rs2615163	152585822	T	C	0.904	0.91	0.995	-0.0799960420957247	0.0292	0.006073	14004	16757	14424.77
1301651	chr5	rs74387777	152586089	G	C	0.958	0.956	0.968	0.0454990400712183	0.0429	0.2888	14004	16757	14424.77
1305550	chr5	rs17503085	152586096	T	G	0.869	0.874	0.978	-0.0360003042410416	0.0259	0.164	14004	16757	14424.77
1302988	chr5	rs2216625	152586234	C	T	0.869	0.874	0.978	-0.0360003042410416	0.0259	0.1645	14004	16757	14424.77
1306501	chr5	rs2194103	152586318	A	T	0.869	0.874	0.978	-0.0358966439977618	0.0259	0.1651	14004	16757	14424.77
1302474	chr5	rs2194102	152586613	T	G	0.869	0.874	0.979	-0.0358033589652777	0.0259	0.1665	14004	16757	14424.77
1298272	chr5	rs62401274	152586899	T	C	0.869	0.874	0.979	-0.0355028330426552	0.0259	0.17	14004	16757	14424.77
1304029	chr5	rs9968677	152587122	C	T	0.869	0.874	0.979	-0.0352956263947246	0.0258	0.1724	14004	16757	14424.77
1296782	chr5	rs9968737	152587371	T	C	0.869	0.874	0.98	-0.0349952529972629	0.0258	0.1757	14004	16757	14424.77
1305055	chr5	rs9968739	152587409	T	C	0.869	0.874	0.98	-0.0349020520092649	0.0258	0.1765	14004	16757	14424.77
1302395	chr5	rs9968678	152587419	C	T	0.869	0.874	0.98	-0.0349020520092649	0.0258	0.1772	14004	16757	14424.77
1304156	chr5	rs9968680	152587558	C	T	0.869	0.874	0.98	-0.0349952529972629	0.0258	0.1756	14004	16757	14424.77
1291945	chr5	rs28775574	152587594	T	C	0.869	0.874	0.98	-0.0349952529972629	0.0258	0.1759	14004	16757	14424.77
1305411	chr5	rs78195442	152587647	A	C	0.977	0.977	0.854	-0.0406032684425478	0.061	0.5054	14004	16757	14424.77
1292468	chr5	rs2615162	152587879	C	T	0.903	0.91	0.998	-0.079497856132099	0.0291	0.006242	14004	16757	14424.77
1294210	chr5	rs2973161	152587913	A	C	0.574	0.58	0.971	-0.040197189751413	0.0175	0.02175	14004	16757	14424.77
1295713	chr5	rs62401276	152587970	T	C	0.869	0.874	0.981	-0.0346017967900747	0.0258	0.18	14004	16757	14424.77
1309633	chr5	rs17503275	152588216	T	C	0.869	0.874	0.982	-0.0344982814075965	0.0258	0.1811	14004	16757	14424.77
1309635	chr5	rs1462120	152588679	C	T	0.907	0.913	0.983	-0.0720009626887629	0.0298	0.01555	14004	16757	14424.77
1303649	chr5	rs1462119	152588685	C	T	0.869	0.874	0.982	-0.0346949697968869	0.0258	0.1782	14004	16757	14424.77
1295925	chr5	rs1462118	152588705	T	C	0.869	0.874	0.982	-0.0346949697968869	0.0258	0.1791	14004	16757	14424.77
1291528	chr5	rs4329070	152588925	G	A	0.868	0.874	0.983	-0.0343016316970211	0.0258	0.1831	14004	16757	14424.77
1285706	chr5	rs2615161	152589016	T	C	0.903	0.91	1.0	-0.0791947339715482	0.029	0.006411	14004	16757	14424.77
1302997	chr5	rs4257818	152589191	C	A	0.868	0.874	0.983	-0.034198147379977	0.0258	0.1845	14004	16757	14424.77
1292675	chr5	rs13168705	152589220	A	G	0.723	0.717	0.78	0.0452027848308288	0.0214	0.03481	14004	16757	14424.77
1295083	chr5	rs4623206	152589240	A	T	0.868	0.874	0.983	-0.0341050206499513	0.0258	0.185	14004	16757	14424.77
1310530	chr5	rs2615160	152589262	T	C	0.903	0.91	0.998	-0.0801043762416702	0.029	0.00575	14004	16757	14424.77
1300198	chr5	rs62401278	152589346	G	C	0.868	0.874	0.983	-0.0344051267241774	0.0258	0.1824	14004	16757	14424.77
1290546	chr5	rs2045735	152589596	A	G	0.868	0.874	0.983	-0.0341050206499513	0.0258	0.1862	14004	16757	14424.77
1308987	chr5	rs2045734	152590042	T	C	0.868	0.874	0.983	-0.0341050206499513	0.0258	0.1859	14004	16757	14424.77
1292384	chr5	rs56733622	152590324	C	G	0.868	0.874	0.983	-0.0344051267241774	0.0258	0.1818	14004	16757	14424.77
1286831	chr5	rs2927177	152590344	C	T	0.573	0.58	0.972	-0.040197189751413	0.0175	0.02199	14004	16757	14424.77
1310782	chr5	rs62401280	152590470	T	C	0.868	0.874	0.983	-0.0341050206499513	0.0258	0.1859	14004	16757	14424.77
1296104	chr5	rs62401281	152590553	G	A	0.868	0.874	0.983	-0.0341050206499513	0.0258	0.1858	14004	16757	14424.77
1288755	chr5	rs2615159	152590591	T	C	0.712	0.714	0.983	-0.0226035462098532	0.019	0.2359	14004	16757	14424.77
1305958	chr5	rs78190082	152591111	G	C	0.956	0.957	0.744	0.0285971749776749	0.0486	0.556	13014	15757	13429.79
1300355	chr5	rs17581550	152591126	A	G	0.868	0.874	0.982	-0.0341050206499513	0.0258	0.1859	14004	16757	14424.77
1306158	chr5	rs17503470	152591716	C	T	0.868	0.874	0.982	-0.034198147379977	0.0258	0.1847	14004	16757	14424.77
1309869	chr5	rs17581704	152592203	G	A	0.868	0.874	0.981	-0.0341050206499513	0.0258	0.1858	14004	16757	14424.77
1309926	chr5	rs296177	152592546	T	A	0.903	0.91	0.996	-0.0795953077717999	0.0291	0.00615	14004	16757	14424.77
1296525	chr5	rs296178	152592621	A	G	0.844	0.841	0.994	-0.0058973552660839	0.0234	0.8002	14004	16757	14424.77
1301833	chr5	rs149235130	152594048	C	G	0.985	0.986	0.732	-0.067305011010914	0.0937	0.4725	11106	13710	11458.63
1293816	chr5	rs296179	152594298	G	A	0.844	0.841	0.994	-0.0059979518036359	0.0234	0.7972	14004	16757	14424.77
1308921	chr5	rs141697869	152594569	C	T	0.985	0.986	0.73	-0.0638027918527484	0.0937	0.4959	11106	13710	11458.63
1289160	chr5	rs296180	152594702	G	C	0.845	0.842	0.992	-0.0064004391810282	0.0235	0.7862	14004	16757	14424.77
1287062	chr5	rs296181	152594728	T	C	0.71	0.714	0.973	-0.0282040203730758	0.0191	0.1408	14004	16757	14424.77
1291028	chr5	rs296182	152595362	C	A	0.907	0.912	0.977	-0.0717967988196857	0.0298	0.01595	14004	16757	14424.77
1303138	chr5	rs10069588	152595448	A	C	0.868	0.874	0.976	-0.0347985055426955	0.0259	0.1786	14004	16757	14424.77
1298844	chr5	rs10062550	152595466	T	C	0.868	0.874	0.976	-0.0347985055426955	0.0259	0.1786	14004	16757	14424.77
1291869	chr5	rs55727014	152596177	A	G	0.868	0.874	0.975	-0.0346949697968869	0.0259	0.1794	14004	16757	14424.77
1294489	chr5	rs186118	152596375	C	G	0.846	0.843	0.987	-0.007095110875924	0.0236	0.7633	14004	16757	14424.77
1296512	chr5	rs172452	152596384	G	A	0.903	0.909	0.992	-0.0786969469491816	0.0291	0.006821	14004	16757	14424.77
1308714	chr5	rs148529578	152596839	T	C	0.958	0.956	0.971	0.0435000054458512	0.0428	0.3092	14004	16757	14424.77
1293901	chr5	rs12171513	152597948	A	T	0.868	0.874	0.972	-0.0350988198393953	0.0259	0.1748	14004	16757	14424.77
1286381	chr5	rs296187	152598638	C	G	0.844	0.841	0.99	-0.0054045784588597	0.0234	0.8165	14004	16757	14424.77
1285252	chr5	rs111374317	152598868	C	A	0.572	0.579	0.967	-0.0403950023610502	0.0176	0.02136	14004	16757	14424.77
1286504	chr5	rs56376647	152599592	G	C	0.869	0.874	0.972	-0.0352023974087295	0.0259	0.1747	14004	16757	14424.77
1306093	chr5	rs2447292	152599757	C	A	0.712	0.715	0.976	-0.0226956079321885	0.0191	0.2346	14004	16757	14424.77
1288200	chr5	rs78696653	152599773	T	C	0.939	0.939	0.731	0.0347974835421732	0.0408	0.3929	14004	16757	14424.77
1292642	chr5	rs55933127	152599951	C	G	0.869	0.874	0.972	-0.0346017967900747	0.0259	0.1824	14004	16757	14424.77
1292648	chr5	rs55674988	152599967	C	T	0.869	0.874	0.972	-0.0344051267241774	0.0259	0.1847	14004	16757	14424.77
1293770	chr5	rs11167616	152600140	C	T	0.869	0.874	0.972	-0.0344982814075965	0.0259	0.1831	14004	16757	14424.77
1297468	chr5	rs10039295	152600237	T	C	0.869	0.874	0.972	-0.0346949697968869	0.0259	0.1814	14004	16757	14424.77
1307282	chr5	rs296188	152601263	T	C	0.902	0.909	0.988	-0.0785022281549575	0.0291	0.006978	14004	16757	14424.77
1298063	chr5	rs4958629	152601759	G	A	0.869	0.874	0.971	-0.0346949697968869	0.0259	0.1813	14004	16757	14424.77
1309670	chr5	rs17503711	152602565	A	G	0.869	0.874	0.971	-0.0349020520092649	0.026	0.1794	14004	16757	14424.77
1287703	chr5	rs17503738	152603307	C	T	0.869	0.874	0.971	-0.0349020520092649	0.026	0.1787	14004	16757	14424.77
1296482	chr5	rs296172	152603820	C	G	0.845	0.843	0.984	-0.0081027387031859	0.0236	0.7315	14004	16757	14424.77
1295487	chr5	rs296171	152604066	G	A	0.874	0.879	0.954	-0.04470452178448	0.0264	0.09057	14004	16757	14424.77
1307048	chr5	rs2546333	152604757	G	A	0.648	0.654	0.978	-0.036798848237098	0.018	0.04047	14004	16757	14424.77
1296400	chr5	rs77064962	152604781	C	T	0.869	0.866	0.943	-0.0101008421794295	0.0259	0.6956	14004	16757	14424.77
1307780	chr5	rs1841685	152605240	G	A	0.648	0.654	0.979	-0.036798848237098	0.018	0.04066	14004	16757	14424.77
1296570	chr5	rs1363497	152605682	C	T	0.648	0.654	0.979	-0.0369026020501437	0.018	0.04021	14004	16757	14424.77
1301585	chr5	rs1363498	152605690	A	G	0.648	0.654	0.979	-0.0372035489975441	0.018	0.03825	14004	16757	14424.77
1306860	chr5	rs12657916	152605741	T	G	0.851	0.848	0.988	-0.0105049846451474	0.0239	0.6615	14004	16757	14424.77
1288673	chr5	rs72793628	152605794	G	A	0.945	0.946	0.956	-0.015702643727291	0.038	0.68	14004	16757	14424.77
1286233	chr5	rs1363499	152605860	G	A	0.704	0.708	0.992	-0.0364980230402006	0.0187	0.05026	14004	16757	14424.77
1306135	chr5	rs62401293	152606208	G	A	0.869	0.875	0.97	-0.0390007373497326	0.026	0.1338	14004	16757	14424.77
1285752	chr5	rs72793631	152606214	G	A	0.946	0.947	0.956	-0.0153979421800967	0.0384	0.6877	14004	16757	14424.77
1288471	chr5	rs3112532	152606570	A	G	0.523	0.532	0.971	-0.0398953406632555	0.0173	0.02107	14004	16757	14424.77
1288968	chr5	rs60970806	152607414	C	A	0.945	0.946	0.957	-0.0145960053074092	0.0379	0.7006	14004	16757	14424.77
1307060	chr5	rs111582573	152607907	A	G	0.945	0.946	0.949	-0.013399371963117	0.0383	0.7273	14004	16757	14424.77
1288771	chr5	rs139082106	152608733	A	G	0.958	0.956	0.972	0.0409979790340721	0.0427	0.337	14004	16757	14424.77
1294042	chr5	rs143109193	152608894	C	T	0.849	0.847	0.993	-0.0124977728299804	0.0238	0.6005	14004	16757	14424.77
1299070	chr5	rs7447368	152608992	G	A	0.724	0.717	0.775	0.0485996698360624	0.0215	0.02396	14004	16757	14424.77
1293875	chr5	rs727809	152610222	A	C	0.869	0.876	0.97	-0.0385953087593848	0.0261	0.1392	14004	16757	14424.77
1292608	chr5	rs177001	152610561	A	G	0.572	0.583	0.972	-0.0503043099097479	0.0175	0.003977	14004	16757	14424.77
1303317	chr5	rs56118692	152610767	C	T	0.945	0.946	0.958	-0.0108991808690006	0.038	0.7741	14004	16757	14424.77
1298242	chr5	rs140209788	152610883	T	C	0.969	0.969	0.726	-0.0358966439977618	0.0575	0.5324	14004	16757	14424.77
1308620	chr5	rs115997302	152611504	G	C	0.958	0.956	0.973	0.0400953305639422	0.0427	0.3469	14004	16757	14424.77
1300777	chr5	rs727643	152612322	C	A	0.64	0.646	0.984	-0.0349952529972629	0.0178	0.04956	14004	16757	14424.77
1291665	chr5	rs7714387	152613667	C	T	0.849	0.847	0.992	-0.013004189135254	0.0238	0.5854	14004	16757	14424.77
1287059	chr5	rs72793635	152614164	G	A	0.945	0.946	0.953	-0.0111013930711739	0.038	0.7715	14004	16757	14424.77
1303038	chr5	rs191632334	152615209	A	G	0.988	0.987	0.77	0.0491044005063081	0.1139	0.6664	8828	8382	8377.15
1304570	chr5	rs296175	152615506	G	A	0.853	0.861	0.992	-0.0501991563328521	0.0243	0.03913	14004	16757	14424.77
1287334	chr5	rs2927175	152616258	T	C	0.638	0.643	0.98	-0.0328951617042694	0.0178	0.0654	14004	16757	14424.77
1298650	chr5	rs1363496	152617924	A	G	0.932	0.929	0.967	0.0347008987793103	0.034	0.3071	14004	16757	14424.77
1304025	chr5	rs1381541	152618066	G	C	0.665	0.67	0.992	-0.0347985055426955	0.018	0.05353	14004	16757	14424.77
1307160	chr5	rs992713	152619363	G	A	0.665	0.67	0.993	-0.0346017967900747	0.018	0.05482	14004	16757	14424.77
1300008	chr5	rs992714	152619427	A	T	0.665	0.67	0.994	-0.0346017967900747	0.018	0.05497	14004	16757	14424.77
1305077	chr5	rs2546328	152619464	T	G	0.851	0.857	0.998	-0.0442967745820927	0.024	0.06497	14004	16757	14424.77
1310210	chr5	rs2615153	152619755	G	A	0.851	0.857	0.999	-0.044401309298167	0.024	0.06448	14004	16757	14424.77
1286691	chr5	rs1422551	152620137	C	T	0.849	0.846	0.996	-0.0111013930711739	0.0237	0.6389	14004	16757	14424.77
1297733	chr5	rs79193298	152621757	T	C	0.848	0.846	0.997	-0.0107980900995126	0.0236	0.6477	14004	16757	14424.77
1294439	chr5	rs75800482	152621845	A	C	0.848	0.846	0.997	-0.0107980900995126	0.0236	0.6469	14004	16757	14424.77
1285297	chr5	rs56054019	152621984	G	A	0.966	0.967	0.985	-0.019203206984436	0.047	0.6834	14004	16757	14424.77
1289355	chr5	rs75523708	152621993	A	C	0.848	0.846	0.997	-0.0107980900995126	0.0236	0.6475	14004	16757	14424.77
1308408	chr5	rs10078466	152623041	G	A	0.848	0.846	0.998	-0.0107980900995126	0.0236	0.6486	14004	16757	14424.77
1300011	chr5	rs993227	152623205	A	T	0.596	0.598	0.991	-0.0202027073175195	0.0173	0.2433	14004	16757	14424.77
1304258	chr5	rs117775897	152623612	A	G	0.939	0.935	0.977	0.0347008987793103	0.0354	0.327	14004	16757	14424.77
1303090	chr5	rs1462116	152623760	A	C	0.848	0.846	0.998	-0.0107980900995126	0.0236	0.6482	14004	16757	14424.77
1295272	chr5	rs3101484	152623973	A	T	0.596	0.598	0.991	-0.0203047533403643	0.0173	0.2416	14004	16757	14424.77
1302824	chr5	rs3101483	152624817	A	G	0.665	0.67	0.996	-0.0338050046123612	0.018	0.05995	14004	16757	14424.77
1309889	chr5	rs10054205	152625075	C	T	0.848	0.845	0.999	-0.0102018624845967	0.0236	0.6653	14004	16757	14424.77
1308023	chr5	rs3101131	152625452	G	A	0.85	0.857	1.0	-0.04470452178448	0.024	0.0623	14004	16757	14424.77
1296660	chr5	rs61168125	152625458	T	C	0.848	0.845	0.999	-0.0102018624845967	0.0236	0.6652	14004	16757	14424.77
1293075	chr5	rs3112531	152625541	A	G	0.665	0.67	0.996	-0.0332982854015147	0.018	0.06439	14004	16757	14424.77
1293332	chr5	rs10037349	152626159	C	A	0.848	0.845	0.999	-0.010302892995897	0.0236	0.664	14004	16757	14424.77
1288248	chr5	rs113329288	152626572	A	G	0.966	0.967	0.99	-0.0158042315449673	0.0471	0.7371	14004	16757	14424.77
1287786	chr5	rs2926290	152626704	A	G	0.665	0.67	0.997	-0.0340015566760147	0.018	0.05847	14004	16757	14424.77
1292127	chr5	rs10477051	152626786	G	C	0.931	0.928	0.982	0.0407003871263756	0.0334	0.2229	14004	16757	14424.77
1286608	chr5	rs10071927	152627059	A	G	0.848	0.845	0.999	-0.0102018624845967	0.0236	0.6651	14004	16757	14424.77
1306284	chr5	rs57338666	152627088	A	G	0.848	0.845	0.999	-0.0102018624845967	0.0236	0.6648	14004	16757	14424.77
1293513	chr5	rs117093931	152627841	C	T	0.848	0.845	0.999	-0.0101008421794295	0.0236	0.6699	14004	16757	14424.77
1305102	chr5	rs72793644	152628453	T	G	0.966	0.967	0.993	-0.0156010662286512	0.0471	0.7404	14004	16757	14424.77
1299321	chr5	rs75839430	152628951	T	A	0.966	0.967	0.994	-0.0154994990469515	0.0471	0.7417	14004	16757	14424.77
1291764	chr5	rs13436485	152629275	A	C	0.814	0.812	0.992	-0.0123965203365513	0.0218	0.5701	14004	16757	14424.77
1306660	chr5	rs35381189	152629295	C	A	0.966	0.968	0.992	-0.0158042315449673	0.0472	0.7378	14004	16757	14424.77
1296105	chr5	rs4958632	152629310	T	C	0.947	0.946	0.636	0.0698991273796672	0.0467	0.1343	14004	16757	14424.77
1305327	chr5	rs13435955	152629330	C	A	0.848	0.845	0.999	-0.0101008421794295	0.0236	0.6688	14004	16757	14424.77
1292395	chr5	rs72793645	152629892	T	A	0.966	0.967	0.996	-0.0153979421800967	0.0471	0.7439	14004	16757	14424.77
1294901	chr5	rs72793646	152630227	T	C	0.966	0.968	0.996	-0.0153979421800967	0.0471	0.7439	14004	16757	14424.77
1301925	chr5	rs72793647	152630759	C	T	0.966	0.968	0.997	-0.0152963956259917	0.0471	0.745	14004	16757	14424.77
1307691	chr5	rs59074180	152631722	G	T	0.966	0.968	0.998	-0.0164953025291975	0.0471	0.7264	14004	16757	14424.77
1304952	chr5	rs57695081	152631807	G	T	0.966	0.968	0.998	-0.017502275136142	0.0471	0.7095	14004	16757	14424.77
1303922	chr5	rs28796964	152632409	A	G	0.815	0.813	0.996	-0.0122952780941516	0.0218	0.5724	14004	16757	14424.77
1285392	chr5	rs2974110	152632473	A	G	0.85	0.857	1.0	-0.0465047776557534	0.0239	0.05208	14004	16757	14424.77
1299373	chr5	rs116855963	152632610	C	T	0.848	0.845	1.0	-0.0101008421794295	0.0236	0.6674	14004	16757	14424.77
1302797	chr5	rs79247851	152632627	G	A	0.973	0.973	0.632	0.0467022717525102	0.0648	0.4714	14004	16757	14424.77
1299244	chr5	rs72793654	152632965	C	T	0.966	0.968	0.999	-0.0165969709073694	0.047	0.7249	14004	16757	14424.77
1303320	chr5	rs2168966	152633770	T	C	0.595	0.597	0.997	-0.0202027073175195	0.0173	0.2411	14004	16757	14424.77
1300289	chr5	rs1563711	152634164	G	A	0.848	0.845	1.0	-0.0098988321792475	0.0236	0.6737	14004	16757	14424.77
1292728	chr5	rs12659203	152634496	A	G	0.848	0.845	1.0	-0.0099998320783335	0.0236	0.6725	14004	16757	14424.77
1304365	chr5	rs2061636	152634788	T	C	0.966	0.968	1.0	-0.0164953025291975	0.047	0.7254	14004	16757	14424.77
1306488	chr5	rs77805785	152635000	T	C	0.927	0.928	0.912	-0.0079011318962572	0.0343	0.8169	14004	16757	14424.77
1295314	chr5	rs6580008	152635249	A	T	0.815	0.813	0.996	-0.0116981574124923	0.0218	0.5918	14004	16757	14424.77
1286120	chr5	rs72793656	152635622	G	A	0.966	0.968	1.0	-0.0152050125429676	0.0471	0.7461	14004	16757	14424.77
1310136	chr5	rs2061637	152636633	C	A	0.966	0.968	1.0	-0.0164038098256767	0.047	0.7267	14004	16757	14424.77
1298679	chr5	rs10515687	152636793	C	T	0.966	0.968	1.01	-0.0163021610829842	0.047	0.7281	14004	16757	14424.77
1290853	chr5	rs2926289	152637000	T	C	0.521	0.528	0.984	-0.0356997191343252	0.0172	0.03774	14004	16757	14424.77
1303092	chr5	rs2349576	152638038	C	A	0.699	0.702	1.01	-0.0341050206499513	0.0184	0.06452	14004	16757	14424.77
1303250	chr5	rs2061638	152638132	T	C	0.699	0.702	1.01	-0.0341050206499513	0.0184	0.06441	14004	16757	14424.77
1296585	chr5	rs1462126	152638353	C	T	0.699	0.702	1.01	-0.0341050206499513	0.0184	0.0643	14004	16757	14424.77
1294977	chr5	rs2061639	152638359	G	A	0.665	0.67	1.0	-0.0344982814075965	0.0179	0.05463	14004	16757	14424.77
1307322	chr5	rs3101485	152639235	T	C	0.301	0.298	1.01	0.0341985075799122	0.0184	0.06374	14004	16757	14424.77
1301122	chr5	rs3101130	152639495	G	C	0.15	0.143	1.01	0.0467022717525102	0.0239	0.05053	14004	16757	14424.77
1289673	chr5	rs3112530	152639677	A	G	0.301	0.298	1.01	0.0341985075799122	0.0184	0.06359	14004	16757	14424.77
1290376	chr5	rs56009305	152639870	A	G	0.966	0.968	1.01	-0.0169020380753563	0.047	0.7185	14004	16757	14424.77
1294076	chr5	rs56123509	152639911	A	T	0.966	0.968	1.01	-0.0169020380753563	0.047	0.7187	14004	16757	14424.77
1304004	chr5	rs1993772	152640424	A	G	0.335	0.33	1.0	0.0350002811846215	0.0179	0.05124	14004	16757	14424.77
1289714	chr5	rs141399782	152640731	C	T	0.981	0.981	0.762	0.0270994698817177	0.071	0.7033	14004	16757	14424.77
1292710	chr5	rs74972802	152640757	C	G	0.848	0.845	1.0	-0.0098988321792475	0.0236	0.6737	14004	16757	14424.77
1296499	chr5	rs3101481	152640777	G	T	0.335	0.33	1.0	0.0350002811846215	0.0179	0.05087	14004	16757	14424.77
1292484	chr5	rs3112529	152641447	T	A	0.335	0.33	1.0	0.0350968370374295	0.0179	0.05076	14004	16757	14424.77
1302290	chr5	rs3111205	152641607	A	C	0.301	0.298	1.01	0.0341985075799122	0.0184	0.06368	14004	16757	14424.77
1291274	chr5	rs191559166	152641655	C	T	0.988	0.989	0.69	-0.0846976919878504	0.1274	0.5061	8258	10286	8411.23
1302944	chr5	rs3101482	152641908	G	A	0.301	0.298	1.01	0.0341985075799122	0.0184	0.06359	14004	16757	14424.77
1292440	chr5	rs77852529	152642016	T	C	0.848	0.845	1.0	-0.009797842480111	0.0236	0.677	14004	16757	14424.77
1298262	chr5	rs11747697	152642411	A	G	0.966	0.968	1.01	-0.0174005146801673	0.047	0.7116	14004	16757	14424.77
1307736	chr5	rs59498861	152643448	T	G	0.849	0.846	0.999	-0.0093031403261444	0.0236	0.6924	14004	16757	14424.77
1301516	chr5	rs2926288	152643969	G	T	0.301	0.298	1.01	0.0341985075799122	0.0184	0.06373	14004	16757	14424.77
1296712	chr5	rs2973148	152643974	T	C	0.15	0.143	1.01	0.0471030274686428	0.0239	0.04852	14004	16757	14424.77
1291911	chr5	rs72793664	152643996	C	T	0.966	0.968	1.01	-0.0176956485356892	0.047	0.7072	14004	16757	14424.77
1310646	chr5	rs72793665	152644188	G	T	0.966	0.968	1.01	-0.0176956485356892	0.047	0.7069	14004	16757	14424.77
1301410	chr5	rs1350900	152644679	T	C	0.966	0.968	1.01	-0.0187955345843259	0.047	0.689	14004	16757	14424.77
1302054	chr5	rs982494	152645213	T	C	0.301	0.298	1.01	0.0341985075799122	0.0184	0.06362	14004	16757	14424.77
1289861	chr5	rs2973149	152645408	G	A	0.301	0.298	1.01	0.0341985075799122	0.0184	0.06355	14004	16757	14424.77
1297058	chr5	rs2964817	152645765	C	T	0.301	0.298	1.01	0.0341985075799122	0.0184	0.06346	14004	16757	14424.77
1302301	chr5	rs2926287	152647818	G	A	0.301	0.298	1.01	0.0341985075799122	0.0184	0.06335	14004	16757	14424.77
1304345	chr5	rs1381540	152647990	A	G	0.301	0.298	1.01	0.0341985075799122	0.0184	0.06326	14004	16757	14424.77
1302487	chr5	rs150994704	152648649	C	A	0.976	0.976	0.893	0.0125015292229252	0.0588	0.8319	14004	16757	14424.77
1308410	chr5	rs2964813	152648708	C	T	0.301	0.298	1.01	0.0341985075799122	0.0184	0.0632	14004	16757	14424.77
1303783	chr5	rs1824311	152649413	A	C	0.15	0.143	1.01	0.0473033451158665	0.0239	0.04769	14004	16757	14424.77
1302743	chr5	rs2926286	152649498	T	C	0.15	0.143	1.01	0.0475036226439669	0.0239	0.04669	14004	16757	14424.77
1294481	chr5	rs72793672	152649872	T	C	0.966	0.968	1.0	-0.0178992398878318	0.047	0.7033	14004	16757	14424.77
1302818	chr5	rs56309724	152650014	T	C	0.966	0.968	1.0	-0.0178992398878318	0.047	0.703	14004	16757	14424.77
1302302	chr5	rs2964812	152650211	G	A	0.301	0.298	1.01	0.0341985075799122	0.0184	0.06343	14004	16757	14424.77
1300891	chr5	rs2974111	152650382	A	T	0.335	0.33	1.0	0.0350968370374295	0.0179	0.05072	14004	16757	14424.77
1289856	chr5	rs2927173	152650546	G	A	0.335	0.33	1.0	0.0350968370374295	0.0179	0.05079	14004	16757	14424.77
1286059	chr5	rs2964811	152650598	T	A	0.335	0.33	1.0	0.0353961009469877	0.0179	0.04873	14004	16757	14424.77
1302609	chr5	rs77826248	152651497	T	A	0.939	0.936	0.982	0.0333960906184285	0.0354	0.3457	14004	16757	14424.77
1297167	chr5	rs2927174	152651538	C	T	0.302	0.298	1.01	0.0341018649449722	0.0184	0.0644	14004	16757	14424.77
1309047	chr5	rs2199123	152651765	A	G	0.302	0.298	1.01	0.0339955472579582	0.0184	0.0646	14004	16757	14424.77
1293840	chr5	rs11745332	152652111	C	T	0.966	0.968	1.0	-0.0181028726978536	0.047	0.7001	14004	16757	14424.77
1292180	chr5	rs1462108	152652414	C	A	0.301	0.298	1.01	0.0338988850054592	0.0184	0.06587	14004	16757	14424.77
1293638	chr5	rs1462109	152652626	G	A	0.301	0.298	1.01	0.0338988850054592	0.0184	0.06572	14004	16757	14424.77
1290851	chr5	rs72793675	152652737	C	T	0.966	0.968	0.997	-0.017502275136142	0.0472	0.7106	14004	16757	14424.77
1299486	chr5	rs2125515	152652976	A	T	0.301	0.298	1.01	0.0338988850054592	0.0184	0.06584	14004	16757	14424.77
1292913	chr5	rs2926285	152654387	T	G	0.335	0.33	1.0	0.0350968370374295	0.018	0.05044	14004	16757	14424.77
1286333	chr5	rs17114289	152655295	A	G	0.966	0.967	0.995	-0.0176040459483609	0.047	0.7078	14004	16757	14424.77
1293459	chr5	rs17114293	152655697	A	G	0.966	0.967	0.994	-0.0176956485356892	0.047	0.7074	14004	16757	14424.77
1288931	chr5	rs1824	152655834	A	G	0.93	0.927	0.995	0.0389995348490096	0.0331	0.2386	14004	16757	14424.77
1309163	chr5	rs2973151	152656309	T	C	0.15	0.143	1.01	0.047598978799279	0.0239	0.04649	14004	16757	14424.77
1288501	chr5	rs150417876	152656478	A	G	0.979	0.978	0.668	0.0608975257512388	0.0737	0.4089	13014	15757	13429.79
1294610	chr5	rs1903639	152656825	G	A	0.966	0.967	0.993	-0.0176040459483609	0.047	0.7081	14004	16757	14424.77
1293046	chr5	rs2973152	152657105	T	G	0.301	0.298	1.0	0.0339955472579582	0.0184	0.06542	14004	16757	14424.77
1303436	chr5	rs184313024	152657198	G	A	0.989	0.987	0.582	0.187101779966944	0.1393	0.1792	8217	8600	8005.96
1295904	chr5	rs1462121	152657298	T	G	0.145	0.14	0.991	0.042503779526724	0.0244	0.08162	14004	16757	14424.77
1287156	chr5	rs10067191	152657556	G	A	0.849	0.846	1.0	-0.008395140788382	0.0236	0.7209	14004	16757	14424.77
1299656	chr5	rs1462122	152658548	C	T	0.15	0.143	1.01	0.0479040574070545	0.0239	0.04497	14004	16757	14424.77
1294475	chr5	rs1462123	152658668	T	C	0.15	0.143	1.01	0.0481042146741464	0.0239	0.04397	14004	16757	14424.77
1286804	chr5	rs1462124	152658792	C	T	0.335	0.331	0.998	0.0350968370374295	0.018	0.05064	14004	16757	14424.77
1308538	chr5	rs11747146	152659661	C	G	0.966	0.967	0.987	-0.0171970248285215	0.047	0.7146	14004	16757	14424.77
1289245	chr5	rs931012	152659864	T	C	0.815	0.813	0.993	-0.0115969858456632	0.0218	0.5956	14004	16757	14424.77
1309597	chr5	rs6862560	152660186	T	G	0.849	0.846	1.0	-0.0088994831870327	0.0236	0.7052	14004	16757	14424.77
1299986	chr5	rs2964816	152660235	G	T	0.15	0.143	1.01	0.0483043318863239	0.0239	0.0432	14004	16757	14424.77
1285598	chr5	rs35058195	152660612	T	A	0.815	0.813	0.993	-0.0115969858456632	0.0218	0.5959	14004	16757	14424.77
1308424	chr5	rs59114600	152660794	G	A	0.849	0.846	1.0	-0.009000382197299	0.0236	0.7032	14004	16757	14424.77
1285803	chr5	rs184850699	152661029	C	T	0.984	0.984	0.617	0.10189752642616	0.0976	0.2965	10824	13379	11160.9
1297921	chr5	rs12110038	152661214	C	T	0.788	0.786	0.982	-0.0260975991218731	0.0209	0.212	14004	16757	14424.77
1309932	chr5	rs11748893	152661435	G	T	0.94	0.942	0.969	-0.0591026555948241	0.0363	0.1039	14004	16757	14424.77
1296385	chr5	rs10077318	152662116	G	A	0.849	0.846	1.0	-0.0087985943563496	0.0236	0.7088	14004	16757	14424.77
1291540	chr5	rs72799209	152662677	C	T	0.94	0.942	0.969	-0.0591026555948241	0.0363	0.1036	14004	16757	14424.77
1309224	chr5	rs141315037	152663038	G	A	0.983	0.983	0.601	0.131896306599639	0.0961	0.1698	10824	13379	11160.9
1304557	chr5	rs77525726	152663149	C	T	0.959	0.96	0.709	0.0182033098538737	0.0515	0.7237	13014	15757	13429.79
1303530	chr5	rs62401302	152663222	A	T	0.952	0.957	0.861	-0.0252049938352247	0.0446	0.5717	14004	16757	14424.77
1309585	chr5	rs10463328	152664042	G	A	0.151	0.144	1.0	0.0465972853767823	0.0239	0.05096	14004	16757	14424.77
1297585	chr5	rs13176930	152664721	T	A	0.478	0.471	0.969	0.0343048036919902	0.0173	0.04783	14004	16757	14424.77
1308046	chr5	rs2882195	152664792	T	G	0.791	0.789	0.982	-0.0248051189189711	0.021	0.2379	14004	16757	14424.77
1286487	chr5	rs10053693	152665143	C	T	0.791	0.789	0.982	-0.0248051189189711	0.021	0.2385	14004	16757	14424.77
1309276	chr5	rs1084070	152666446	C	T	0.36	0.355	0.987	0.0439020462871288	0.0178	0.0135	14004	16757	14424.77
1298096	chr5	rs1084071	152666521	A	T	0.36	0.355	0.987	0.0439020462871288	0.0178	0.01361	14004	16757	14424.77
1294811	chr5	rs4958634	152667577	T	C	0.151	0.144	1.0	0.0473033451158665	0.0239	0.0476	14004	16757	14424.77
1293360	chr5	rs13361682	152667657	G	A	0.852	0.848	0.996	-0.0058973552660839	0.0238	0.8044	14004	16757	14424.77
1309449	chr5	rs72799214	152668275	C	A	0.939	0.941	0.969	-0.0593042438991411	0.0361	0.1005	14004	16757	14424.77
1299217	chr5	rs60879540	152668800	G	C	0.939	0.941	0.968	-0.0594952597858765	0.0362	0.1002	14004	16757	14424.77
1287728	chr5	rs2609658	152669217	C	G	0.146	0.14	0.988	0.0411995232473163	0.0244	0.09112	14004	16757	14424.77
1302095	chr5	rs6862332	152669228	C	T	0.791	0.789	0.982	-0.0248973835545144	0.021	0.2358	14004	16757	14424.77
1301371	chr5	rs2560253	152669830	C	T	0.146	0.14	0.988	0.0414010268486756	0.0244	0.08953	14004	16757	14424.77
1290758	chr5	rs10039156	152670517	T	G	0.151	0.144	1.0	0.0473987203698754	0.0238	0.04674	14004	16757	14424.77
1292165	chr5	rs36152933	152670552	A	G	0.939	0.941	0.969	-0.0601959637034527	0.0361	0.09523	14004	16757	14424.77
1295233	chr5	rs12187536	152670571	T	C	0.43	0.428	0.981	0.0311982343370806	0.0173	0.07073	14004	16757	14424.77
1307453	chr5	rs10155557	152670711	T	G	0.852	0.848	0.995	-0.0055956263571598	0.0239	0.8129	14004	16757	14424.77
1295729	chr5	rs7444329	152670867	C	T	0.36	0.355	0.987	0.0441030061101949	0.0178	0.01312	14004	16757	14424.77
1292946	chr5	rs139363158	152670923	T	G	0.915	0.915	0.921	0.0044003044444822	0.0316	0.8902	14004	16757	14424.77
1304319	chr5	rs4466215	152671290	G	C	0.852	0.848	0.995	-0.005696192544881	0.0239	0.8124	14004	16757	14424.77
1298648	chr5	rs376480829	152671466	C	A	0.971	0.974	0.771	-0.132994393976966	0.0613	0.02994	13014	15757	13429.79
1286997	chr5	rs6874079	152671500	A	T	0.852	0.848	0.995	-0.005696192544881	0.0239	0.8125	14004	16757	14424.77
1304019	chr5	rs62401303	152671513	T	C	0.36	0.355	0.986	0.0439977464776452	0.0178	0.01338	14004	16757	14424.77
1288947	chr5	rs62401304	152671618	T	C	0.36	0.355	0.987	0.0441030061101949	0.0178	0.01313	14004	16757	14424.77
1293677	chr5	rs76760934	152673120	A	C	0.981	0.982	0.666	-0.0364046818937998	0.0833	0.6617	11933	14488	12269.9
1299641	chr5	rs6866689	152673497	T	C	0.791	0.789	0.982	-0.0248973835545144	0.021	0.2359	14004	16757	14424.77
1284978	chr5	rs149033799	152673898	G	C	0.855	0.86	0.987	-0.0408011614039327	0.0244	0.09509	14004	16757	14424.77
1304399	chr5	rs7731358	152675022	C	T	0.789	0.788	0.977	-0.0243951568347216	0.021	0.2455	14004	16757	14424.77
1299307	chr5	rs11747293	152675141	T	C	0.936	0.938	0.957	-0.0562952570552056	0.0356	0.1143	14004	16757	14424.77
1295054	chr5	rs11750267	152675215	A	G	0.789	0.787	0.979	-0.0243951568347216	0.021	0.2457	14004	16757	14424.77
1304285	chr5	rs141715263	152675269	G	T	0.925	0.925	0.91	-0.0029042131473898	0.0337	0.9316	14004	16757	14424.77
1287570	chr5	rs142705651	152675610	C	T	0.852	0.849	0.994	-0.0055956263571598	0.0239	0.8136	14004	16757	14424.77
1302330	chr5	rs116745642	152676194	G	A	0.852	0.849	0.994	-0.0054045784588597	0.0239	0.8199	14004	16757	14424.77
1288747	chr5	rs151011228	152676684	T	C	0.151	0.144	1.0	0.0463013553668425	0.0239	0.05254	14004	16757	14424.77
1303845	chr5	rs113980258	152677114	C	T	0.789	0.787	0.98	-0.0244976316004002	0.021	0.2434	14004	16757	14424.77
1291255	chr5	rs13169047	152677168	C	T	0.702	0.695	0.776	0.0409979790340721	0.0211	0.0516	14004	16757	14424.77
1294708	chr5	rs2609665	152677967	G	T	0.151	0.144	1.0	0.0465972853767823	0.0239	0.05071	14004	16757	14424.77
1301598	chr5	rs2560229	152677993	A	T	0.151	0.144	1.0	0.0465018336514199	0.0239	0.05116	14004	16757	14424.77
1286118	chr5	rs2560230	152678034	C	T	0.362	0.357	0.985	0.043595744117646	0.0178	0.0143	14004	16757	14424.77
1305552	chr5	rs1462111	152678321	T	C	0.362	0.357	0.985	0.043595744117646	0.0178	0.01428	14004	16757	14424.77
1307490	chr5	rs2560231	152679176	C	T	0.151	0.144	1.0	0.0465018336514199	0.0239	0.05116	14004	16757	14424.77
1290890	chr5	rs55755012	152679357	A	G	0.983	0.982	0.354	0.0670042287804738	0.1259	0.5944	11085	12533	11083.05
1286956	chr5	rs7711396	152679609	T	C	0.788	0.787	0.981	-0.0244976316004002	0.021	0.2425	14004	16757	14424.77
1296244	chr5	rs2609666	152679666	A	G	0.362	0.357	0.985	0.043595744117646	0.0178	0.0142	14004	16757	14424.77
1302877	chr5	rs117767458	152679917	T	C	0.986	0.985	0.815	0.0827958374084022	0.1044	0.4281	8173	8955	8108.77
1295020	chr5	rs150031753	152680103	G	A	0.788	0.787	0.981	-0.0244976316004002	0.021	0.2427	14004	16757	14424.77
1295001	chr5	rs186074455	152680269	G	A	0.984	0.986	0.766	-0.088295837920128	0.0908	0.3312	10699	13456	11153.04
1294412	chr5	rs145393036	152680732	T	A	0.853	0.849	0.995	-0.005304041591906	0.0239	0.8253	14004	16757	14424.77
1287519	chr5	rs10477054	152681292	A	T	0.853	0.849	0.995	-0.0048015088161939	0.0239	0.8425	14004	16757	14424.77
1287801	chr5	rs185092605	152682013	T	C	0.868	0.865	0.946	-0.0021022080918702	0.0257	0.936	14004	16757	14424.77
1299912	chr5	rs186804353	152683087	T	A	0.963	0.963	0.892	-0.0707014731729843	0.0474	0.1357	14004	16757	14424.77
1292795	chr5	rs192905713	152683387	T	C	0.853	0.849	0.997	-0.0046005663955682	0.0239	0.8482	14004	16757	14424.77
1306942	chr5	rs11747428	152684509	G	A	0.938	0.94	0.977	-0.0598030843707537	0.0356	0.09305	14004	16757	14424.77
1307308	chr5	rs308266	152685218	C	T	0.958	0.959	0.468	-0.0406970023321042	0.0624	0.5138	14004	16757	14424.77
1308312	chr5	rs181518519	152685267	G	T	0.966	0.967	0.871	-0.0811016014370415	0.05	0.1052	14004	16757	14424.77
1296955	chr5	rs2615150	152685430	T	C	0.154	0.148	1.01	0.0446960805488528	0.0236	0.05821	14004	16757	14424.77
1305504	chr5	rs2560235	152685431	G	A	0.956	0.956	0.479	-0.0267958227871631	0.0597	0.6533	14004	16757	14424.77
1305392	chr5	rs308267	152685455	C	T	0.154	0.148	1.01	0.0437967654983826	0.0236	0.06302	14004	16757	14424.77
1290189	chr5	rs11748375	152685878	G	A	0.936	0.939	0.968	-0.0618009384055913	0.0355	0.08133	14004	16757	14424.77
1299398	chr5	rs308268	152685898	G	A	0.154	0.148	1.01	0.0448968808822823	0.0236	0.05717	14004	16757	14424.77
1285674	chr5	rs308269	152685952	G	A	0.364	0.359	0.999	0.0426954385276174	0.0176	0.01555	14004	16757	14424.77
1288168	chr5	rs148782530	152685964	C	T	0.978	0.98	0.842	-0.0677971580658255	0.068	0.3191	12523	15078	12859.9
1302332	chr5	rs10060758	152686098	A	G	0.79	0.789	0.992	-0.0246001168682327	0.0209	0.2405	14004	16757	14424.77
1287404	chr5	rs76972361	152686421	G	A	0.938	0.935	0.976	0.0285971749776749	0.0354	0.419	14004	16757	14424.77
1286468	chr5	rs308270	152686944	A	G	0.154	0.147	1.01	0.0452983606272869	0.0236	0.05466	14004	16757	14424.77
1309811	chr5	rs147647043	152687895	G	T	0.981	0.984	0.81	-0.122495371290034	0.0899	0.173	8201	12063	9333.95
1309102	chr5	rs308271	152688178	T	A	0.364	0.359	1.0	0.0428966409523063	0.0176	0.01486	14004	16757	14424.77
1300918	chr5	rs76058062	152688377	G	T	0.853	0.849	0.999	-0.0038975857287134	0.0239	0.8717	14004	16757	14424.77
1297676	chr5	rs217771	152688433	C	T	0.364	0.359	1.0	0.0426954385276174	0.0176	0.01543	14004	16757	14424.77
1296355	chr5	rs58361474	152688559	T	G	0.79	0.789	0.994	-0.0246001168682327	0.0209	0.2398	14004	16757	14424.77
1309957	chr5	rs76279808	152688592	C	T	0.853	0.849	0.999	-0.004198802647333	0.0239	0.8614	14004	16757	14424.77
1309737	chr5	rs78811355	152688786	G	A	0.853	0.849	0.999	-0.0043996643446871	0.0239	0.8551	14004	16757	14424.77
1289825	chr5	rs308272	152688885	A	G	0.364	0.359	1.0	0.0428008353226943	0.0176	0.01507	14004	16757	14424.77
1299409	chr5	rs117952847	152689866	C	T	0.943	0.941	0.943	0.0232965165504356	0.0374	0.5328	14004	16757	14424.77
1291615	chr5	rs7703714	152690404	T	A	0.79	0.789	0.994	-0.0244976316004002	0.0209	0.2411	14004	16757	14424.77
1303738	chr5	rs78994531	152690549	C	G	0.976	0.975	0.658	0.096200692271283	0.0669	0.1503	14004	16757	14424.77
1293270	chr5	rs80138595	152691265	T	C	0.967	0.967	0.707	0.0439020462871288	0.0555	0.4285	14004	16757	14424.77
1303669	chr5	rs72799217	152691359	T	C	0.937	0.939	0.984	-0.0596013954910886	0.0354	0.09217	14004	16757	14424.77
1302806	chr5	rs2560240	152691381	G	A	0.364	0.359	1.0	0.0425996136188173	0.0176	0.0157	14004	16757	14424.77
1302729	chr5	rs7709157	152691458	T	C	0.79	0.789	0.994	-0.0243951568347216	0.0209	0.2423	14004	16757	14424.77
1296398	chr5	rs7727282	152691694	C	T	0.79	0.789	0.995	-0.0243951568347216	0.0209	0.2426	14004	16757	14424.77
1300714	chr5	rs7709602	152691730	T	C	0.79	0.789	0.995	-0.0243951568347216	0.0209	0.2425	14004	16757	14424.77
1307539	chr5	rs7709744	152691787	T	C	0.853	0.849	0.999	-0.0043996643446871	0.0239	0.854	14004	16757	14424.77
1288516	chr5	rs72799219	152691829	A	T	0.937	0.939	0.984	-0.0596013954910886	0.0354	0.09239	14004	16757	14424.77
1298375	chr5	rs12655112	152692403	A	G	0.791	0.789	0.995	-0.0243029385231735	0.0209	0.2449	14004	16757	14424.77
1295694	chr5	rs12659360	152692858	G	T	0.854	0.85	1.0	-0.0039979812872983	0.0239	0.8666	14004	16757	14424.77
1285470	chr5	rs1462113	152693291	A	G	0.151	0.144	1.0	0.0473033451158665	0.0238	0.04737	14004	16757	14424.77
1287324	chr5	rs1462114	152693367	A	C	0.151	0.144	1.0	0.0473033451158665	0.0238	0.04731	14004	16757	14424.77
1304381	chr5	rs1462115	152693433	A	G	0.36	0.355	0.993	0.0435000054458512	0.0177	0.0141	14004	16757	14424.77
1310409	chr5	rs4958636	152693965	T	C	0.952	0.956	0.834	0.0044003044444822	0.0453	0.9234	14004	16757	14424.77
1289511	chr5	rs72799220	152694407	C	T	0.791	0.789	0.993	-0.0244976316004002	0.0209	0.2426	14004	16757	14424.77
1305605	chr5	rs115213266	152694414	C	T	0.938	0.935	0.975	0.027799974857679	0.0354	0.4326	14004	16757	14424.77
1292619	chr5	rs75231527	152694778	T	C	0.938	0.935	0.975	0.0278972284172359	0.0354	0.431	14004	16757	14424.77
1298851	chr5	rs962514	152694849	A	C	0.36	0.355	0.992	0.0434042576072856	0.0178	0.01445	14004	16757	14424.77
1298654	chr5	rs10061959	152695644	T	C	0.854	0.85	0.999	-0.003797200248385	0.024	0.8728	14004	16757	14424.77
1296444	chr5	rs11740453	152696365	G	A	0.937	0.94	0.983	-0.0606952493104976	0.0355	0.08731	14004	16757	14424.77
1293296	chr5	rs10055962	152696511	C	G	0.854	0.85	0.999	-0.0043996643446871	0.024	0.855	14004	16757	14424.77
1285260	chr5	rs6580013	152696931	C	G	0.937	0.94	0.983	-0.0605996221289296	0.0355	0.08747	14004	16757	14424.77
1298311	chr5	rs10054526	152697069	T	A	0.854	0.85	0.998	-0.0038975857287134	0.024	0.8698	14004	16757	14424.77
1289081	chr5	rs6580014	152697200	C	G	0.791	0.789	0.99	-0.0231969816042026	0.021	0.268	14004	16757	14424.77
1288078	chr5	rs56012425	152697446	A	C	0.791	0.79	0.99	-0.0248973835545144	0.021	0.235	14004	16757	14424.77
1294467	chr5	rs2560241	152699105	T	C	0.36	0.355	0.991	0.0432989243951476	0.0178	0.01488	14004	16757	14424.77
1287863	chr5	rs2560242	152699481	T	C	0.36	0.355	0.991	0.0432989243951476	0.0178	0.01468	14004	16757	14424.77
1287176	chr5	rs1026615	152699649	T	C	0.151	0.144	1.01	0.0452983606272869	0.0238	0.05774	14004	16757	14424.77
1295062	chr5	rs2615178	152700033	C	T	0.151	0.145	1.01	0.0452027848308288	0.0238	0.05821	14004	16757	14424.77
1309768	chr5	rs10477057	152700124	G	A	0.791	0.79	0.989	-0.0252049938352247	0.021	0.2302	14004	16757	14424.77
1297062	chr5	rs2609671	152700134	A	G	0.151	0.144	1.01	0.0452027848308288	0.0238	0.05798	14004	16757	14424.77
1293161	chr5	rs2615177	152700771	G	A	0.36	0.355	0.991	0.0430020165445429	0.0178	0.01558	14004	16757	14424.77
1304973	chr5	rs2615176	152701153	G	A	0.151	0.145	1.01	0.0450976409030327	0.0238	0.05875	14004	16757	14424.77
1301287	chr5	rs2560243	152701346	T	C	0.151	0.145	1.01	0.0450976409030327	0.0238	0.05854	14004	16757	14424.77
1310342	chr5	rs2615175	152701810	G	A	0.359	0.354	0.991	0.0430020165445429	0.0178	0.01555	14004	16757	14424.77
1290127	chr5	rs6896256	152701920	T	C	0.791	0.79	0.988	-0.0255024404124231	0.021	0.2246	14004	16757	14424.77
1307518	chr5	rs75485798	152702796	C	A	0.854	0.85	0.998	-0.0046005663955682	0.024	0.8464	14004	16757	14424.77
1308476	chr5	rs300329	152702949	C	T	0.359	0.354	0.99	0.043097802902723	0.0178	0.0152	14004	16757	14424.77
1291467	chr5	rs300328	152703035	T	C	0.151	0.145	1.01	0.0448968808822823	0.0238	0.05988	14004	16757	14424.77
1295075	chr5	rs7724578	152703239	C	T	0.937	0.94	0.981	-0.0620988329318545	0.0355	0.08021	14004	16757	14424.77
1304927	chr5	rs116229373	152703540	G	C	0.854	0.85	0.998	-0.004701032558649	0.024	0.8452	14004	16757	14424.77
1292963	chr5	rs300327	152703974	A	C	0.151	0.145	1.01	0.0450020459197846	0.0238	0.05904	14004	16757	14424.77
1306108	chr5	rs300326	152704461	T	A	0.151	0.145	1.01	0.0450020459197846	0.0238	0.05931	14004	16757	14424.77
1309334	chr5	rs11742937	152704619	G	A	0.937	0.94	0.986	-0.0623968162257107	0.0355	0.07834	14004	16757	14424.77
1306419	chr5	rs141280708	152704941	G	A	0.876	0.88	0.935	-0.0240980393840575	0.0268	0.3693	14004	16757	14424.77
1293041	chr5	rs113594146	152705072	G	A	0.937	0.94	0.986	-0.061003443560332	0.0354	0.08521	14004	16757	14424.77
1296867	chr5	rs138529556	152705115	T	C	0.938	0.935	0.973	0.0269047980491434	0.0354	0.4485	14004	16757	14424.77
1292419	chr5	rs300325	152705138	T	C	0.151	0.145	1.01	0.0450020459197846	0.0238	0.05891	14004	16757	14424.77
1303374	chr5	rs145734882	152705231	C	G	0.967	0.967	0.711	0.043203157300648	0.0554	0.4354	14004	16757	14424.77
1299509	chr5	rs181144424	152705621	C	T	0.925	0.925	0.909	-0.0021022080918702	0.0337	0.9492	14004	16757	14424.77
1286033	chr5	rs141800662	152710889	A	G	0.922	0.918	0.863	0.0119977384336167	0.0338	0.7224	14004	16757	14424.77
1304124	chr5	rs12655396	152710988	C	T	0.151	0.145	1.01	0.0452983606272869	0.0238	0.05753	14004	16757	14424.77
1309600	chr5	rs3851505	152711648	G	C	0.854	0.85	0.999	-0.0040983869261633	0.024	0.8648	14004	16757	14424.77
1299462	chr5	rs4958637	152711802	T	A	0.43	0.427	0.981	0.0336958638567256	0.0173	0.05139	14004	16757	14424.77
1298889	chr5	rs2615173	152711947	C	T	0.151	0.145	1.01	0.0454034834538498	0.0238	0.05655	14004	16757	14424.77
1300801	chr5	rs2609661	152712555	C	T	0.151	0.145	1.01	0.0454990400712183	0.0238	0.05654	14004	16757	14424.77
1300990	chr5	rs2260878	152712583	G	A	0.151	0.145	1.01	0.0454034834538498	0.0238	0.05657	14004	16757	14424.77
1301031	chr5	rs1975932	152712912	G	A	0.359	0.354	0.992	0.0437010460710946	0.0178	0.01389	14004	16757	14424.77
1310259	chr5	rs2262710	152713691	T	C	0.151	0.145	1.01	0.0454990400712183	0.0238	0.0564	14004	16757	14424.77
1305776	chr5	rs2262711	152713775	C	T	0.151	0.145	1.01	0.0454990400712183	0.0238	0.05638	14004	16757	14424.77
1305163	chr5	rs2262712	152713833	T	G	0.151	0.145	1.0	0.0456041418050158	0.0238	0.05593	14004	16757	14424.77
1309613	chr5	rs111860601	152714138	G	A	0.151	0.145	1.01	0.0454990400712183	0.0238	0.05636	14004	16757	14424.77
1304906	chr5	rs113857605	152714407	G	A	0.937	0.94	0.99	-0.0633019526702622	0.0353	0.07313	14004	16757	14424.77
1294347	chr5	rs2617267	152715085	C	T	0.151	0.145	1.01	0.0456041418050158	0.0238	0.05574	14004	16757	14424.77
1292308	chr5	rs2964819	152715329	T	C	0.147	0.142	0.988	0.0426954385276174	0.0243	0.07932	14004	16757	14424.77
1288881	chr5	rs2927584	152715355	T	C	0.151	0.145	1.01	0.0454990400712183	0.0238	0.05624	14004	16757	14424.77
1306538	chr5	rs2913310	152715390	T	A	0.151	0.145	1.01	0.0454990400712183	0.0238	0.05623	14004	16757	14424.77
1302250	chr5	rs2964820	152715435	G	C	0.151	0.145	1.01	0.0454990400712183	0.0238	0.05629	14004	16757	14424.77
1290501	chr5	rs10073797	152715445	C	G	0.151	0.145	1.01	0.0454990400712183	0.0238	0.05632	14004	16757	14424.77
1302871	chr5	rs2560245	152715538	A	C	0.151	0.145	1.01	0.0454990400712183	0.0238	0.05631	14004	16757	14424.77
1307238	chr5	rs2615171	152715715	G	T	0.151	0.145	1.01	0.0454990400712183	0.0238	0.05623	14004	16757	14424.77
1293636	chr5	rs2560246	152715933	G	A	0.151	0.145	1.01	0.0454990400712183	0.0238	0.05623	14004	16757	14424.77
1304673	chr5	rs2615170	152716081	G	A	0.151	0.145	1.01	0.0454990400712183	0.0238	0.05632	14004	16757	14424.77
1291494	chr5	rs2615169	152716102	T	C	0.151	0.145	1.01	0.0454990400712183	0.0238	0.05632	14004	16757	14424.77
1288860	chr5	rs2617268	152716160	C	T	0.151	0.145	1.01	0.0454990400712183	0.0238	0.05626	14004	16757	14424.77
1309662	chr5	rs2446429	152716207	T	G	0.151	0.145	1.01	0.0454990400712183	0.0238	0.05629	14004	16757	14424.77
1302111	chr5	rs10477077	152716233	C	T	0.846	0.843	0.98	-0.0046005663955682	0.0237	0.8452	14004	16757	14424.77
1303342	chr5	rs2560247	152716310	T	A	0.151	0.145	1.01	0.0454990400712183	0.0238	0.05629	14004	16757	14424.77
1297816	chr5	rs2609673	152716371	G	C	0.151	0.145	1.01	0.0454990400712183	0.0238	0.0563	14004	16757	14424.77
1287082	chr5	rs2560248	152716435	A	G	0.151	0.145	1.01	0.0454990400712183	0.0238	0.05638	14004	16757	14424.77
1295473	chr5	rs13161711	152716437	T	C	0.937	0.94	0.99	-0.0638027918527484	0.0353	0.07079	14004	16757	14424.77
1285025	chr5	rs2615168	152716521	G	T	0.151	0.145	1.01	0.0454990400712183	0.0238	0.05586	14004	16757	14424.77
1304996	chr5	rs2560249	152716651	A	G	0.151	0.145	1.01	0.0456041418050158	0.0238	0.05584	14004	16757	14424.77
1303724	chr5	rs170027	152717344	T	C	0.151	0.145	1.01	0.0456041418050158	0.0238	0.05581	14004	16757	14424.77
1305579	chr5	rs167357	152717402	G	C	0.151	0.145	1.01	0.0456041418050158	0.0238	0.05578	14004	16757	14424.77
1300685	chr5	rs72799240	152717405	T	C	0.937	0.94	0.991	-0.0636962093151305	0.0353	0.07101	14004	16757	14424.77
1294957	chr5	rs148577311	152717409	T	C	0.966	0.967	0.873	-0.0867023338392929	0.0499	0.08219	14004	16757	14424.77
1295936	chr5	rs1820156	152717725	C	T	0.855	0.851	1.0	-0.003596459514405	0.024	0.8799	14004	16757	14424.77
1307066	chr5	rs304857	152718051	C	A	0.151	0.145	1.01	0.0454990400712183	0.0238	0.05584	14004	16757	14424.77
1308670	chr5	rs304859	152718344	A	G	0.151	0.145	1.01	0.0454990400712183	0.0238	0.05584	14004	16757	14424.77
1292278	chr5	rs113773089	152718423	C	T	0.937	0.94	0.992	-0.0638027918527484	0.0352	0.0702	14004	16757	14424.77
1304600	chr5	rs170028	152718437	G	A	0.151	0.145	1.01	0.0454990400712183	0.0238	0.05585	14004	16757	14424.77
1292979	chr5	rs2560252	152718482	G	A	0.151	0.145	1.01	0.0456041418050158	0.0238	0.0558	14004	16757	14424.77
1290055	chr5	rs304860	152718507	C	G	0.151	0.145	1.01	0.0456041418050158	0.0238	0.05577	14004	16757	14424.77
1305063	chr5	rs172569	152718705	T	A	0.151	0.145	1.01	0.0456041418050158	0.0238	0.0558	14004	16757	14424.77
1310143	chr5	rs172570	152718836	C	A	0.151	0.145	1.01	0.0456041418050158	0.0238	0.0558	14004	16757	14424.77
1295249	chr5	rs11746142	152718958	C	T	0.937	0.94	0.992	-0.0640053299759124	0.0353	0.06944	14004	16757	14424.77
1307834	chr5	rs304861	152719262	T	C	0.151	0.145	1.01	0.0459002781827573	0.0238	0.05395	14004	16757	14424.77
1285955	chr5	rs170029	152719589	G	C	0.151	0.145	1.01	0.0456041418050158	0.0238	0.05572	14004	16757	14424.77
1305407	chr5	rs304862	152719722	T	C	0.151	0.145	1.01	0.0456041418050158	0.0238	0.0557	14004	16757	14424.77
1289836	chr5	rs304863	152719988	T	C	0.151	0.145	1.01	0.0456041418050158	0.0238	0.05555	14004	16757	14424.77
1294037	chr5	rs11167629	152720600	G	A	0.43	0.427	0.983	0.0344014267173323	0.0173	0.04648	14004	16757	14424.77
1301152	chr5	rs304864	152720862	T	C	0.151	0.145	1.01	0.0456041418050158	0.0238	0.05549	14004	16757	14424.77
1286159	chr5	rs17583883	152720985	G	A	0.953	0.957	0.872	0.0234039777790161	0.0454	0.606	14004	16757	14424.77
1302306	chr5	rs77726829	152720995	A	T	0.981	0.98	0.939	0.0358014124633833	0.0661	0.5883	13014	15757	13429.79
1299454	chr5	rs304865	152721114	C	T	0.36	0.355	0.996	0.043595744117646	0.0177	0.01396	14004	16757	14424.77
1290353	chr5	rs62399001	152721168	A	G	0.953	0.957	0.866	0.0221038989069263	0.0452	0.6255	14004	16757	14424.77
1295317	chr5	rs12654473	152721231	A	G	0.855	0.851	1.0	-0.0040983869261633	0.024	0.8654	14004	16757	14424.77
1296261	chr5	rs1824612	152721475	G	A	0.855	0.851	1.0	-0.0040983869261633	0.024	0.8654	14004	16757	14424.77
1297469	chr5	rs191978352	152721871	A	G	0.979	0.981	0.705	-0.170705287654215	0.0762	0.02517	12770	15725	13307.91
1298577	chr5	rs188597	152721944	A	C	0.214	0.205	1.0	0.0567016428693038	0.0208	0.006332	14004	16757	14424.77
1305451	chr5	rs80334479	152722573	T	C	0.855	0.851	1.0	-0.0039979812872983	0.024	0.8666	14004	16757	14424.77
1300800	chr5	rs300330	152722723	A	G	0.214	0.205	1.0	0.0567016428693038	0.0208	0.006324	14004	16757	14424.77
1301682	chr5	rs214122	152722768	G	A	0.214	0.205	1.0	0.0567016428693038	0.0208	0.006336	14004	16757	14424.77
1309620	chr5	rs11741001	152723165	T	C	0.937	0.939	0.998	-0.0625032603532887	0.035	0.07475	14004	16757	14424.77
1304975	chr5	rs300331	152723200	C	G	0.151	0.145	1.01	0.0456041418050158	0.0238	0.05542	14004	16757	14424.77
1292348	chr5	rs300332	152723341	T	G	0.151	0.145	1.01	0.0456041418050158	0.0238	0.05537	14004	16757	14424.77
1288139	chr5	rs300333	152723370	A	T	0.36	0.355	0.996	0.043595744117646	0.0177	0.01389	14004	16757	14424.77
1294317	chr5	rs300334	152723437	T	G	0.146	0.141	0.992	0.0409979790340721	0.0243	0.09165	14004	16757	14424.77
1299293	chr5	rs72799249	152723453	G	A	0.937	0.939	0.998	-0.0625032603532887	0.035	0.07427	14004	16757	14424.77
1299376	chr5	rs186183	152723560	T	C	0.151	0.145	1.01	0.0456041418050158	0.0238	0.05543	14004	16757	14424.77
1291532	chr5	rs79662319	152723562	G	A	0.855	0.851	1.0	-0.0039979812872983	0.024	0.8662	14004	16757	14424.77
1307944	chr5	rs300335	152723633	T	C	0.151	0.145	1.01	0.0456041418050158	0.0238	0.05554	14004	16757	14424.77
1302910	chr5	rs72799252	152723704	G	A	0.937	0.939	0.998	-0.0623010261973793	0.035	0.07532	14004	16757	14424.77
1302124	chr5	rs72799253	152723873	A	G	0.937	0.939	0.998	-0.0623010261973793	0.035	0.07533	14004	16757	14424.77
1294206	chr5	rs77941746	152723891	C	T	0.855	0.851	1.0	-0.003797200248385	0.024	0.8754	14004	16757	14424.77
1303599	chr5	rs300336	152723934	T	C	0.214	0.205	1.0	0.0567961259994112	0.0208	0.006233	14004	16757	14424.77
1285742	chr5	rs150176573	152724091	G	A	0.982	0.984	0.83	-0.0860046112211286	0.0859	0.3164	9310	13172	10442.95
1288093	chr5	rs149239	152724438	A	G	0.214	0.205	1.0	0.0567961259994112	0.0208	0.00622	14004	16757	14424.77
1305730	chr5	rs159759	152724544	A	G	0.151	0.145	1.01	0.0456041418050158	0.0238	0.05564	14004	16757	14424.77
1298439	chr5	rs72799254	152724599	T	C	0.937	0.939	0.999	-0.0623010261973793	0.035	0.07541	14004	16757	14424.77
1292343	chr5	rs160163	152725255	T	C	0.151	0.145	1.01	0.0456041418050158	0.0238	0.05559	14004	16757	14424.77
1301533	chr5	rs159974	152725480	C	T	0.214	0.205	1.0	0.0563992368491194	0.0208	0.006636	14004	16757	14424.77
1296975	chr5	rs11742907	152725576	T	A	0.937	0.939	0.999	-0.0620988329318545	0.035	0.07588	14004	16757	14424.77
1308877	chr5	rs159760	152725798	G	T	0.214	0.205	1.0	0.0567961259994112	0.0208	0.006292	14004	16757	14424.77
1306487	chr5	rs159975	152726383	A	G	0.214	0.205	1.0	0.0567016428693038	0.0208	0.006351	14004	16757	14424.77
1302666	chr5	rs159976	152727066	C	T	0.359	0.354	0.996	0.0435000054458512	0.0177	0.01395	14004	16757	14424.77
1306994	chr5	rs139201161	152727261	A	C	0.978	0.977	0.714	0.0002999550089979	0.0691	0.9968	13457	16217	13881.29
1294407	chr5	rs160066	152727358	G	C	0.151	0.144	1.01	0.0456996792509903	0.0238	0.05532	14004	16757	14424.77
1307417	chr5	rs150618	152727394	G	C	0.151	0.144	1.01	0.0456996792509903	0.0238	0.05531	14004	16757	14424.77
1306687	chr5	rs149095	152727445	G	A	0.151	0.145	1.01	0.0458047599004855	0.0238	0.0548	14004	16757	14424.77
1304689	chr5	rs2161567	152728155	C	T	0.855	0.851	1.0	-0.0034961042567088	0.024	0.8841	14004	16757	14424.77
1304414	chr5	rs10037511	152728406	T	C	0.792	0.79	0.996	-0.0255024404124231	0.0209	0.2229	14004	16757	14424.77
1289186	chr5	rs302738	152728482	C	A	0.15	0.144	1.01	0.0454034834538498	0.0239	0.05715	14004	16757	14424.77
1300503	chr5	rs10045698	152728752	C	T	0.791	0.79	0.996	-0.0256973671872587	0.0209	0.2186	14004	16757	14424.77
1310076	chr5	rs32007	152729017	A	T	0.97	0.97	0.674	0.0153023200084426	0.0594	0.7969	14004	16757	14424.77
1290304	chr5	rs11738200	152729108	G	A	0.791	0.79	0.996	-0.0257999754904126	0.0209	0.2172	14004	16757	14424.77
1296364	chr5	rs13354091	152729750	G	T	0.791	0.79	0.997	-0.0257999754904126	0.0209	0.2165	14004	16757	14424.77
1293146	chr5	rs159969	152730055	T	C	0.359	0.354	0.995	0.0437010460710946	0.0177	0.01383	14004	16757	14424.77
1288696	chr5	rs10036163	152730408	G	C	0.791	0.79	0.996	-0.0256973671872587	0.0209	0.2187	14004	16757	14424.77
1286995	chr5	rs159971	152731665	G	A	0.365	0.36	0.99	0.043595744117646	0.0177	0.01403	14004	16757	14424.77
1291126	chr5	rs159972	152732406	G	A	0.15	0.144	1.0	0.0456041418050158	0.0239	0.05676	14004	16757	14424.77
1291434	chr5	rs17114459	152732763	T	C	0.785	0.784	0.991	-0.0252972953741621	0.0208	0.2235	14004	16757	14424.77
1296803	chr5	rs159973	152732841	A	C	0.15	0.144	1.0	0.0456041418050158	0.024	0.05726	14004	16757	14424.77
1308758	chr5	rs72799261	152733130	C	A	0.937	0.939	0.989	-0.0633978386299677	0.0351	0.07115	14004	16757	14424.77
1306531	chr5	rs74674378	152733320	G	A	0.855	0.851	0.996	-0.0042992284528324	0.024	0.8577	14004	16757	14424.77
1309705	chr5	rs17114463	152733926	G	T	0.792	0.791	0.993	-0.0257999754904126	0.021	0.2182	14004	16757	14424.77
1291240	chr5	rs138986804	152733991	C	T	0.982	0.981	0.939	0.03029639423135	0.0674	0.653	13014	15757	13429.79
1295046	chr5	rs11749295	152734268	A	G	0.792	0.791	0.992	-0.0256973671872587	0.021	0.2204	14004	16757	14424.77
1290321	chr5	rs17114473	152734724	C	T	0.793	0.792	0.989	-0.026600681797179	0.021	0.2058	14004	16757	14424.77
1293870	chr5	rs143852009	152735419	T	G	0.979	0.98	0.709	-0.159195047952899	0.0748	0.0333	12770	15725	13307.91
1295530	chr5	rs72799264	152735666	T	C	0.93	0.933	0.972	-0.0605040040910452	0.034	0.07541	14004	16757	14424.77
1296134	chr5	rs160172	152735785	T	C	0.15	0.144	0.995	0.0452983606272869	0.024	0.05929	14004	16757	14424.77
1301394	chr5	rs139701754	152736070	T	C	0.982	0.981	0.939	0.0266029817945341	0.0673	0.6923	13014	15757	13429.79
1287466	chr5	rs76271728	152736322	T	C	0.857	0.854	0.985	-0.0038975857287134	0.0243	0.8715	14004	16757	14424.77
1303083	chr5	rs139603983	152736538	T	C	0.984	0.986	0.792	-0.0766003062087967	0.0858	0.372	11289	14046	11743.04
1298360	chr5	rs159978	152737575	A	G	0.15	0.144	0.991	0.0448012667045393	0.0241	0.06297	14004	16757	14424.77
1292501	chr5	rs7734443	152738294	C	T	0.858	0.854	0.98	-0.0040983869261633	0.0244	0.8662	14004	16757	14424.77
1288671	chr5	rs159979	152738822	G	A	0.929	0.927	0.949	0.0244974716003874	0.0338	0.4689	14004	16757	14424.77
1297288	chr5	rs141975541	152739449	A	G	0.967	0.968	0.904	-0.105604989983684	0.0509	0.03807	14004	16757	14424.77
1287575	chr5	rs56733664	152741314	C	G	0.859	0.855	0.97	-0.0036968248442897	0.0246	0.8803	14004	16757	14424.77
1304032	chr5	rs7713476	152741909	A	C	0.86	0.856	0.965	-0.0042992284528324	0.0248	0.8622	14004	16757	14424.77
1307266	chr5	rs72799267	152742385	G	A	0.936	0.939	0.953	-0.0657979805904322	0.0357	0.06561	14004	16757	14424.77
1288560	chr5	rs117825480	152742739	T	A	0.982	0.981	0.679	-0.0080019302190585	0.0796	0.9197	12770	15725	13307.91
1293533	chr5	rs10065164	152742814	T	A	0.86	0.856	0.964	-0.003797200248385	0.0248	0.877	14004	16757	14424.77
1292225	chr5	rs58422753	152743305	G	A	0.864	0.86	0.953	-0.0074980401773571	0.0252	0.7649	14004	16757	14424.77
1302297	chr5	rs143412125	152743507	A	G	0.983	0.983	0.467	0.0314017631395316	0.0982	0.749	13233	15840	13587.08
1309989	chr5	rs77681604	152744811	G	T	0.94	0.939	0.838	-0.0335050785573982	0.0389	0.3883	14004	16757	14424.77
1294196	chr5	rs300339	152744817	A	G	0.268	0.266	0.96	0.0127977582298607	0.0195	0.5124	14004	16757	14424.77
1304312	chr5	rs300340	152745610	T	A	0.455	0.449	0.891	0.0203025023378308	0.0181	0.2625	14004	16757	14424.77
1304513	chr5	rs304883	152748516	C	T	0.269	0.267	0.971	0.0153023200084426	0.0194	0.4285	14004	16757	14424.77
1300253	chr5	rs7722746	152749009	C	T	0.847	0.851	0.97	-0.0138048499765589	0.0244	0.5732	14004	16757	14424.77
1292221	chr5	rs304884	152749099	G	A	0.269	0.267	0.974	0.0152038337422728	0.0194	0.4331	14004	16757	14424.77
1285909	chr5	rs117764974	152749548	G	T	0.982	0.981	0.681	-0.0081027387031859	0.0795	0.9188	12770	15725	13307.91
1307783	chr5	rs7732145	152750082	C	T	0.847	0.851	0.967	-0.0140989243795016	0.0244	0.5641	14004	16757	14424.77
1290893	chr5	rs304886	152750698	A	C	0.159	0.153	0.972	0.0409979790340721	0.0237	0.08359	14004	16757	14424.77
1307782	chr5	rs304887	152750979	T	C	0.158	0.153	0.973	0.0409019913204257	0.0237	0.08371	14004	16757	14424.77
1289173	chr5	rs76441848	152751043	G	A	0.956	0.96	0.899	-0.115994635797167	0.046	0.0117	13014	15757	13429.79
1294058	chr5	rs140079152	152751551	T	C	0.988	0.987	0.508	0.086498745616617	0.1311	0.5094	9491	10412	9489.94
1289998	chr5	rs66466051	152751948	T	A	0.978	0.978	0.62	-0.0426048328324374	0.0727	0.5583	14004	16757	14424.77
1286823	chr5	rs304888	152752962	G	A	0.987	0.986	0.532	0.0012991557316201	0.1262	0.9917	9818	9382	9372.13
1308275	chr5	rs304890	152753311	G	C	0.268	0.266	0.984	0.0146028573839336	0.0193	0.4502	14004	16757	14424.77
1298624	chr5	rs304850	152754143	C	G	0.421	0.416	0.956	0.0205964297986501	0.0177	0.2431	14004	16757	14424.77
1301782	chr5	rs11960462	152754666	T	G	0.847	0.85	0.959	-0.0154994990469515	0.0245	0.5266	14004	16757	14424.77
1303046	chr5	rs11957080	152754678	G	A	0.847	0.85	0.959	-0.0154994990469515	0.0245	0.5256	14004	16757	14424.77
1299066	chr5	rs304851	152754832	A	G	0.268	0.265	0.988	0.0140015196358136	0.0193	0.4674	14004	16757	14424.77
1285723	chr5	rs304852	152754947	C	T	0.268	0.265	0.988	0.0140015196358136	0.0193	0.4664	14004	16757	14424.77
1303833	chr5	rs160173	152755214	C	G	0.267	0.265	0.989	0.0141001243787816	0.0193	0.4639	14004	16757	14424.77
1295139	chr5	rs72799276	152755897	T	A	0.965	0.967	0.499	-0.0114958245134845	0.0659	0.8619	14004	16757	14424.77
1298314	chr5	rs160174	152756597	G	A	0.267	0.265	0.992	0.0135971385060249	0.0192	0.4789	14004	16757	14424.77
1300173	chr5	rs140116595	152757474	G	A	0.92	0.92	0.892	-0.0062998021485279	0.0331	0.8483	14004	16757	14424.77
1291064	chr5	rs75357935	152757676	G	A	0.987	0.986	0.611	0.110001728547315	0.096	0.2519	13014	15757	13429.79
1309747	chr5	rs74883815	152757828	A	G	0.957	0.962	0.9	-0.123196411572024	0.0467	0.008295	13014	15757	13429.79
1303959	chr5	rs304853	152758278	T	C	0.267	0.264	0.996	0.0133998200630165	0.0192	0.4855	14004	16757	14424.77
1294260	chr5	rs304854	152758522	T	C	0.157	0.152	0.986	0.0399031725325864	0.0236	0.09139	14004	16757	14424.77
1292539	chr5	rs304855	152759013	G	A	0.267	0.264	0.997	0.013202462677756	0.0192	0.4905	14004	16757	14424.77
1310596	chr5	rs160152	152759359	G	C	0.164	0.158	0.995	0.0387013475370749	0.0231	0.09425	14004	16757	14424.77
1302262	chr5	rs11167631	152759448	A	G	0.896	0.892	0.977	0.0274011363479391	0.0279	0.3269	14004	16757	14424.77
1310206	chr5	rs144742808	152760063	C	T	0.967	0.97	0.889	-0.129300356096707	0.0532	0.01513	13014	15757	13429.79
1292703	chr5	rs9324747	152760340	A	G	0.576	0.581	0.957	-0.0169020380753563	0.0176	0.3366	14004	16757	14424.77
1301677	chr5	rs17114505	152760736	C	T	0.902	0.901	0.935	-0.0235962138551867	0.0296	0.4253	14004	16757	14424.77
1287124	chr5	rs160153	152760914	A	G	0.266	0.264	0.998	0.0126990249774084	0.0192	0.5078	14004	16757	14424.77
1299262	chr5	rs13176201	152761077	G	A	0.848	0.852	0.977	-0.0341050206499513	0.024	0.1553	14004	16757	14424.77
1294101	chr5	rs2162715	152761319	G	A	0.897	0.893	0.983	0.0295005481176215	0.028	0.2916	14004	16757	14424.77
1299591	chr5	rs186979931	152761499	C	A	0.719	0.711	0.83	0.0465018336514199	0.0208	0.02504	14004	16757	14424.77
1288542	chr5	rs140864232	152761615	C	T	0.905	0.904	0.92	-0.0218980211012161	0.0302	0.4685	14004	16757	14424.77
1304208	chr5	rs160156	152762028	T	C	0.267	0.265	0.997	0.0125015292229252	0.0192	0.5137	14004	16757	14424.77
1308981	chr5	rs138074201	152762066	C	T	0.9	0.896	0.971	0.0254045542217263	0.0285	0.3723	14004	16757	14424.77
1289681	chr5	rs160157	152762228	A	G	0.267	0.264	0.997	0.0124027667170427	0.0192	0.5169	14004	16757	14424.77
1289967	chr5	rs160158	152762248	T	C	0.267	0.264	0.997	0.0124027667170427	0.0192	0.5173	14004	16757	14424.77
1294016	chr5	rs160161	152763890	C	A	0.266	0.264	0.998	0.0123039944561641	0.0192	0.523	14004	16757	14424.77
1306061	chr5	rs143309674	152766034	T	C	0.849	0.853	0.974	-0.0310985871020312	0.0241	0.1972	14004	16757	14424.77
1289691	chr5	rs186889122	152766106	A	G	0.986	0.985	0.673	0.0210959082947329	0.0997	0.832	10301	13274	11043.4
1308703	chr5	rs304849	152766149	A	G	0.42	0.415	0.95	0.0183015011699126	0.0177	0.3005	14004	16757	14424.77
1297430	chr5	rs59590739	152767223	T	A	0.846	0.849	0.928	-0.0164038098256767	0.0248	0.5081	14004	16757	14424.77
1296141	chr5	rs304843	152769706	T	G	0.259	0.258	0.991	0.0109992854583691	0.0194	0.572	14004	16757	14424.77
1310066	chr5	rs10035974	152770550	G	A	0.897	0.893	0.987	0.0301023438164435	0.0279	0.281	14004	16757	14424.77
1288071	chr5	rs304844	152770561	T	G	0.266	0.264	1.0	0.0114047182634362	0.0192	0.5516	14004	16757	14424.77
1286366	chr5	rs76884791	152770673	G	A	0.899	0.895	0.978	0.0314017631395316	0.0283	0.267	14004	16757	14424.77
1286885	chr5	rs186242	152771088	A	G	0.265	0.264	1.0	0.0111970780932162	0.0192	0.5579	14004	16757	14424.77
1304735	chr5	rs304845	152771642	G	C	0.265	0.264	1.0	0.0112959597418516	0.0192	0.5544	14004	16757	14424.77
1288773	chr5	rs304846	152771783	T	C	0.163	0.157	1.0	0.0363994293800054	0.0231	0.1151	14004	16757	14424.77
1285015	chr5	rs160063	152772852	G	A	0.265	0.263	1.0	0.0105046326450854	0.0192	0.5847	14004	16757	14424.77
1303362	chr5	rs160064	152773272	C	T	0.265	0.264	1.0	0.0110981866660334	0.0192	0.5629	14004	16757	14424.77
1293097	chr5	rs160151	152774428	T	C	0.265	0.264	1.0	0.0109992854583691	0.0192	0.5681	14004	16757	14424.77
1290071	chr5	rs2617272	152774615	A	C	0.155	0.15	0.989	0.0347974835421732	0.0237	0.1411	14004	16757	14424.77
1295095	chr5	rs2609680	152774616	G	T	0.155	0.151	0.989	0.0347974835421732	0.0237	0.1416	14004	16757	14424.77
1294747	chr5	rs77524676	152775060	C	A	0.97	0.97	0.866	0.0795041011125991	0.0558	0.1547	12523	15078	12859.9
1291432	chr5	rs184240	152775942	C	A	0.986	0.986	0.533	-0.0001000050003333	0.1153	0.9995	10862	11654	10802.75
1302734	chr5	rs922426	152776865	T	C	0.716	0.708	0.835	0.0463968262292078	0.0207	0.02497	14004	16757	14424.77
1292288	chr5	rs11167632	152776943	C	T	0.846	0.85	0.915	-0.0208049294331883	0.025	0.4042	14004	16757	14424.77
1291721	chr5	rs78888827	152777474	C	T	0.988	0.987	0.649	0.107598010598018	0.1236	0.3839	8257	9380	8373.08
1302870	chr5	rs6877008	152777855	C	T	0.897	0.893	0.992	0.0301993737308422	0.0278	0.277	14004	16757	14424.77
1309653	chr5	rs6882589	152778847	A	T	0.897	0.893	0.989	0.0291995144044279	0.0279	0.2947	14004	16757	14424.77
1296891	chr5	rs304841	152778918	C	T	0.157	0.152	1.0	0.0280041964095973	0.0235	0.232	14004	16757	14424.77
1303720	chr5	rs142731891	152780823	C	T	0.985	0.984	0.615	0.149402281147864	0.0932	0.1086	12424	15167	12839.79
1306799	chr5	rs13189392	152781628	C	T	0.855	0.858	0.965	-0.020498669477346	0.0246	0.4049	14004	16757	14424.77
1287394	chr5	rs72799286	152782048	T	C	0.712	0.705	0.815	0.042503779526724	0.0208	0.04147	14004	16757	14424.77
1294309	chr5	rs304842	152783598	T	C	0.289	0.289	0.988	-0.0069037763167944	0.0187	0.7116	14004	16757	14424.77
1308744	chr5	rs765275	152784397	T	A	0.706	0.705	0.958	0.0064988367398296	0.0189	0.7329	14004	16757	14424.77
1294768	chr5	rs11167633	152785000	T	C	0.838	0.843	0.872	-0.0411970648503382	0.0252	0.1015	14004	16757	14424.77
1304243	chr5	rs75783486	152785710	C	A	0.978	0.977	0.613	0.076396066753339	0.0746	0.3056	13414	16167	13834.77
1303592	chr5	rs1423466	152786520	T	C	0.268	0.267	0.939	0.0047984689115734	0.0198	0.8099	14004	16757	14424.77
1308965	chr5	rs1019738	152787454	G	A	0.87	0.875	0.951	-0.0453007592301635	0.0263	0.08496	14004	16757	14424.77
1291379	chr5	rs2927585	152789621	A	G	0.0975	0.101	0.94	-0.0416973775562091	0.0294	0.1564	14004	16757	14424.77
1296130	chr5	rs4958644	152789711	A	G	0.837	0.84	0.927	-0.0293979151845611	0.0239	0.2202	14004	16757	14424.77
1296934	chr5	rs4958645	152790163	A	G	0.706	0.715	0.932	-0.0447986409079867	0.0194	0.02093	14004	16757	14424.77
1300487	chr5	rs7703007	152791022	T	C	0.837	0.84	0.926	-0.0295009039176847	0.024	0.2185	14004	16757	14424.77
1293733	chr5	rs78355525	152791413	T	C	0.978	0.977	0.67	0.054402954379292	0.0689	0.4297	14004	16757	14424.77
1308685	chr5	rs1871164	152791465	G	A	0.399	0.393	0.943	0.0247999239054771	0.0179	0.1668	14004	16757	14424.77
1287647	chr5	rs189320318	152792457	A	G	0.987	0.987	0.643	0.023003381764963	0.1089	0.8327	9614	12782	10470.02
1301593	chr5	rs116182433	152792560	T	C	0.973	0.973	0.832	0.0505029821731068	0.058	0.3838	14004	16757	14424.77
1299221	chr5	rs10076894	152792737	C	T	0.409	0.403	0.955	0.0232965165504356	0.0177	0.1878	14004	16757	14424.77
1286838	chr5	rs10050987	152794363	C	T	0.404	0.4	0.967	0.0184978548821194	0.0176	0.2935	14004	16757	14424.77
1284923	chr5	rs13159257	152795131	A	G	0.875	0.879	0.935	-0.0433042394092723	0.0268	0.1064	14004	16757	14424.77
1304875	chr5	rs76513047	152796367	C	T	0.57	0.57	0.83	-0.0038975857287134	0.0188	0.8375	14004	16757	14424.77
1300309	chr5	rs13361457	152797679	C	T	0.411	0.406	0.972	0.0194986595340326	0.0175	0.2671	14004	16757	14424.77
1295144	chr5	rs2913309	152797984	G	C	0.0287	0.029	0.865	-0.0398016818829366	0.0552	0.4707	14004	16757	14424.77
1300826	chr5	rs1019507	152798614	C	A	0.403	0.4	0.979	0.017496047616751	0.0175	0.318	14004	16757	14424.77
1296797	chr5	rs13186377	152799023	A	G	0.878	0.882	0.927	-0.0451961304529691	0.0273	0.09805	14004	16757	14424.77
1307742	chr5	rs75181861	152800002	C	T	0.976	0.976	0.836	0.052696808999969	0.0613	0.3899	14004	16757	14424.77
1294003	chr5	rs140350294	152800785	A	G	0.969	0.971	0.856	-0.0963016711694802	0.0555	0.08282	13014	15757	13429.79
1301439	chr5	rs1600146	152801466	C	G	0.576	0.577	0.823	-0.0130953713122409	0.019	0.488	14004	16757	14424.77
1308127	chr5	rs1031845	152802272	C	G	0.87	0.877	0.923	-0.0332982854015147	0.0273	0.2227	14004	16757	14424.77
1296829	chr5	rs13169527	152802553	G	T	0.883	0.888	0.925	-0.0425004857321486	0.0282	0.131	14004	16757	14424.77
1300454	chr5	rs10043888	152803817	A	G	0.14	0.133	0.932	0.0270994698817177	0.0263	0.3033	14004	16757	14424.77
1292344	chr5	rs17114541	152803838	T	C	0.632	0.634	0.802	-0.0018016219466282	0.0196	0.9266	14004	16757	14424.77
1310755	chr5	rs62400962	152803844	A	G	0.632	0.635	0.802	-0.0023026490626755	0.0196	0.9061	14004	16757	14424.77
1298090	chr5	rs11167635	152803974	C	T	0.139	0.132	0.937	0.0270021387025708	0.0263	0.3042	14004	16757	14424.77
1301799	chr5	rs1600145	152804574	G	T	0.883	0.89	0.937	-0.0372969647443931	0.0286	0.1922	14004	16757	14424.77
1290386	chr5	rs13190209	152806220	C	T	0.907	0.912	0.954	-0.0532952970582236	0.0308	0.084	14004	16757	14424.77
1304877	chr5	rs4958340	152806290	C	T	0.388	0.386	0.951	0.00730326611012	0.018	0.6835	14004	16757	14424.77
1304001	chr5	rs13172447	152806345	T	C	0.884	0.891	0.948	-0.0366951051877892	0.0285	0.1982	14004	16757	14424.77
1297186	chr5	rs1904137	152807831	C	T	0.115	0.108	0.956	0.03649585023784	0.0285	0.2007	14004	16757	14424.77
1309190	chr5	rs13168647	152807900	G	C	0.908	0.912	0.958	-0.0534957179427506	0.0308	0.08271	14004	16757	14424.77
1298829	chr5	rs72799299	152807987	C	T	0.751	0.745	0.944	0.0069954745123864	0.0202	0.7282	14004	16757	14424.77
1304500	chr5	rs4246042	152808549	G	C	0.137	0.13	0.96	0.0255995183002125	0.0263	0.3303	14004	16757	14424.77
1303427	chr5	rs4632855	152808568	A	C	0.115	0.108	0.959	0.0358014124633833	0.0285	0.2096	14004	16757	14424.77
1290737	chr5	rs11743215	152810464	C	T	0.908	0.912	0.958	-0.0525045539821493	0.0308	0.08892	14004	16757	14424.77
1310749	chr5	rs78199988	152811071	T	C	0.98	0.979	0.93	0.0350968370374295	0.0651	0.5904	13014	15757	13429.79
1300013	chr5	rs34023196	152811326	G	A	0.909	0.912	0.952	-0.0469972723609114	0.031	0.1301	14004	16757	14424.77
1291026	chr5	rs149617227	152811460	C	T	0.977	0.977	0.776	0.073101751798059	0.0682	0.2838	12523	15078	12859.9
1298232	chr5	rs7721208	152815282	G	T	0.116	0.108	0.956	0.0382009626151637	0.0285	0.181	14004	16757	14424.77
1304802	chr5	rs17585983	152815591	C	T	0.907	0.912	0.956	-0.0530949163341788	0.0309	0.08541	14004	16757	14424.77
1303181	chr5	rs80247738	152815675	A	G	0.911	0.911	0.842	-0.0031950988965408	0.0325	0.9208	14004	16757	14424.77
1288043	chr5	rs13155623	152816011	T	C	0.907	0.912	0.955	-0.0530000131617053	0.0309	0.0862	14004	16757	14424.77
1305070	chr5	rs4958650	152816139	G	A	0.83	0.832	0.695	-0.0275973271921043	0.0272	0.3109	14004	16757	14424.77
1300570	chr5	rs4246043	152816489	C	T	0.138	0.13	0.963	0.0267977123853779	0.0262	0.3068	14004	16757	14424.77
1289772	chr5	rs6883921	152817363	T	C	0.0238	0.0256	0.859	-0.0942996905206311	0.0889	0.2886	8800	8379	8361.68
1308042	chr5	rs1600143	152817611	A	C	0.137	0.13	0.964	0.026398473854531	0.0262	0.3136	14004	16757	14424.77
1304581	chr5	rs10463247	152818937	G	A	0.751	0.745	0.939	0.0074025335167413	0.0202	0.7148	14004	16757	14424.77
1307959	chr5	rs4958341	152819263	C	T	0.116	0.108	0.956	0.0347008987793103	0.0285	0.2236	14004	16757	14424.77
1291261	chr5	rs4958651	152819604	C	G	0.887	0.891	0.963	-0.0313049258284153	0.028	0.2632	14004	16757	14424.77
1309327	chr5	rs4958652	152819661	C	T	0.0238	0.0256	0.855	-0.0932014048340167	0.0891	0.2957	8800	8379	8361.68
1298371	chr5	rs10463333	152820419	C	T	0.137	0.13	0.965	0.0251998010217421	0.0262	0.3356	14004	16757	14424.77
1294913	chr5	rs184788282	152821371	A	G	0.985	0.985	0.668	-0.0124977728299804	0.0975	0.8977	10301	13274	11043.4
1301965	chr5	rs4958342	152821442	G	C	0.137	0.13	0.966	0.0251998010217421	0.0262	0.3368	14004	16757	14424.77
1289244	chr5	rs4958655	152821589	A	G	0.137	0.13	0.966	0.0250047589895661	0.0262	0.3406	14004	16757	14424.77
1310119	chr5	rs78568341	152821873	T	C	0.896	0.893	0.747	0.0560967393518702	0.032	0.07957	14004	16757	14424.77
1300072	chr5	rs7730730	152822494	G	A	0.0381	0.0362	0.942	-0.0408949138454712	0.0489	0.4026	14004	16757	14424.77
1303328	chr5	rs17114556	152822616	G	A	0.63	0.631	0.807	0.0013990209137074	0.0196	0.943	14004	16757	14424.77
1294254	chr5	rs55748671	152822869	G	A	0.978	0.978	0.986	0.0207041815582916	0.0593	0.7265	14004	16757	14424.77
1295381	chr5	rs7731120	152822875	C	T	0.0238	0.0256	0.852	-0.0921043240556392	0.0894	0.3031	8800	8379	8361.68
1290322	chr5	rs140565271	152823872	G	A	0.97	0.97	0.783	-0.0048015088161939	0.056	0.9314	14004	16757	14424.77
1300882	chr5	rs10064224	152823984	A	T	0.138	0.13	0.963	0.0251022847608284	0.0262	0.3378	14004	16757	14424.77
1297747	chr5	rs56063430	152824155	G	A	0.978	0.977	0.527	0.0522033801338585	0.078	0.5035	14004	16757	14424.77
1304644	chr5	rs62382795	152824653	A	G	0.387	0.386	0.937	0.00730326611012	0.0181	0.6871	14004	16757	14424.77
1297898	chr5	rs17114562	152824797	G	A	0.978	0.978	0.984	0.0213993910058902	0.0593	0.7188	14004	16757	14424.77
1285332	chr5	rs4958343	152825092	G	A	0.902	0.908	0.947	-0.0467038420537432	0.0304	0.1254	14004	16757	14424.77
1299612	chr5	rs17114564	152826064	T	C	0.978	0.978	0.982	0.0208021276292633	0.0593	0.7252	14004	16757	14424.77
1296798	chr5	rs4958656	152826444	T	C	0.138	0.13	0.96	0.0248974696545107	0.0262	0.343	14004	16757	14424.77
1295479	chr5	rs73280309	152827045	C	T	0.978	0.978	0.981	0.021898468701116	0.0593	0.7118	14004	16757	14424.77
1295706	chr5	rs2115486	152827716	A	G	0.116	0.109	0.947	0.0353961009469877	0.0286	0.2147	14004	16757	14424.77
1292933	chr5	rs2162980	152828051	T	C	0.116	0.109	0.947	0.0366983037826737	0.0286	0.1986	14004	16757	14424.77
1310033	chr5	rs17114566	152828910	A	C	0.978	0.978	0.98	0.0215951374365897	0.0593	0.7153	14004	16757	14424.77
1289334	chr5	rs73280315	152829035	C	T	0.978	0.978	0.979	0.0217027816432335	0.0593	0.714	14004	16757	14424.77
1292760	chr5	rs377689270	152829878	G	A	0.943	0.94	0.829	0.0311013012983478	0.0397	0.4332	14004	16757	14424.77
1287506	chr5	rs142422059	152831939	T	C	0.902	0.907	0.939	-0.047899061319535	0.0305	0.1163	14004	16757	14424.77
1299967	chr5	rs58371778	152832001	C	T	0.978	0.978	0.975	0.0215951374365897	0.0592	0.7151	14004	16757	14424.77
1290192	chr5	rs56691914	152832062	A	C	0.978	0.978	0.976	0.0207041815582916	0.0593	0.7263	14004	16757	14424.77
1307305	chr5	rs59323472	152832275	G	A	0.978	0.978	0.974	0.0213993910058902	0.0592	0.7174	14004	16757	14424.77
1309022	chr5	rs145728407	152832444	C	T	0.978	0.978	0.974	0.0213993910058902	0.0592	0.7183	14004	16757	14424.77
1286025	chr5	rs183720327	152832821	A	G	0.978	0.978	0.973	0.0212036062510236	0.0592	0.7201	14004	16757	14424.77
1291815	chr5	rs6865266	152833891	T	C	0.978	0.978	0.972	0.0207041815582916	0.0592	0.7269	14004	16757	14424.77
1294729	chr5	rs6888737	152834085	G	A	0.978	0.978	0.972	0.0204984635773248	0.0592	0.7285	14004	16757	14424.77
1290010	chr5	rs6869523	152834091	T	G	0.978	0.978	0.972	0.0204984635773248	0.0592	0.7286	14004	16757	14424.77
1300886	chr5	rs6889252	152834373	G	T	0.978	0.978	0.973	0.0197045832743354	0.0592	0.7393	14004	16757	14424.77
1299838	chr5	rs6889267	152834400	G	A	0.972	0.973	0.897	-0.0290993078252748	0.0554	0.5996	14004	16757	14424.77
1292880	chr5	rs17114570	152835647	C	T	0.978	0.978	0.972	0.0194005857039748	0.0592	0.7436	14004	16757	14424.77
1309836	chr5	rs13190147	152836096	G	A	0.902	0.907	0.936	-0.0490011864330638	0.0305	0.1083	14004	16757	14424.77
1291415	chr5	rs17114571	152836468	G	A	0.978	0.978	0.97	0.0198026272961797	0.0591	0.7375	14004	16757	14424.77
1288155	chr5	rs17114573	152836946	C	T	0.752	0.746	0.916	0.0046989426564652	0.0204	0.8178	14004	16757	14424.77
1285939	chr5	rs11738005	152836987	A	C	0.901	0.907	0.935	-0.0515038428671156	0.0305	0.09142	14004	16757	14424.77
1289236	chr5	rs140909350	152837036	A	G	0.984	0.984	0.933	0.0213015034199157	0.0731	0.7704	13014	15757	13429.79
1291923	chr5	rs512938	152838052	T	C	0.978	0.978	0.97	0.0193025022544974	0.0591	0.7442	14004	16757	14424.77
1292579	chr5	rs117468740	152838827	C	T	0.986	0.985	0.737	0.112703489913085	0.0891	0.2058	11780	14725	12312.94
1306210	chr5	rs530376	152839315	A	G	0.863	0.87	0.958	-0.0331949048576409	0.026	0.2012	14004	16757	14424.77
1294518	chr5	rs74380171	152839317	A	G	0.91	0.911	0.61	0.0052959516591825	0.0379	0.8886	14004	16757	14424.77
1310671	chr5	rs473625	152839472	G	T	0.965	0.966	0.98	0.0099998345783334	0.0467	0.8303	14004	16757	14424.77
1292916	chr5	rs77163640	152839511	A	G	0.976	0.975	0.534	0.0007996801705642	0.0736	0.9918	14004	16757	14424.77
1305591	chr5	rs563607	152839987	C	G	0.864	0.871	0.956	-0.0364046818937998	0.0261	0.1623	14004	16757	14424.77
1291244	chr5	rs577665	152840197	T	C	0.965	0.966	0.979	0.0115035793834154	0.0467	0.8053	14004	16757	14424.77
1307513	chr5	rs551059	152840815	A	C	0.965	0.966	0.979	0.0119977384336167	0.0467	0.7964	14004	16757	14424.77
1309890	chr5	rs546396	152841318	A	G	0.965	0.966	0.978	0.0127977582298607	0.0466	0.784	14004	16757	14424.77
1300156	chr5	rs522610	152841607	T	C	0.965	0.966	0.978	0.013202462677756	0.0466	0.7769	14004	16757	14424.77
1290367	chr5	rs17586726	152842027	G	A	0.908	0.912	0.93	-0.0513985630860003	0.0314	0.1011	14004	16757	14424.77
1294327	chr5	rs498660	152842463	C	T	0.963	0.964	0.958	0.0045994064948955	0.0463	0.9203	14004	16757	14424.77
1307067	chr5	rs55784325	152842992	C	T	0.403	0.401	0.912	0.0109003744682883	0.0182	0.5487	14004	16757	14424.77
1305441	chr5	rs11747073	152842993	G	A	0.901	0.906	0.926	-0.0513038207587421	0.0305	0.09289	14004	16757	14424.77
1285900	chr5	rs142329780	152843086	G	A	0.979	0.979	0.628	-0.001100605444033	0.0729	0.9876	14004	16757	14424.77
1291139	chr5	rs519968	152845246	A	G	0.965	0.965	0.971	0.0143958802837323	0.0467	0.757	14004	16757	14424.77
1309609	chr5	rs512885	152845513	C	T	0.965	0.965	0.97	0.0143958802837323	0.0467	0.758	14004	16757	14424.77
1291439	chr5	rs568014	152846102	C	T	0.965	0.966	0.972	0.0111970780932162	0.0468	0.811	14004	16757	14424.77
1294872	chr5	rs506622	152846195	G	A	0.965	0.966	0.971	0.0111970780932162	0.0468	0.8117	14004	16757	14424.77
1305555	chr5	rs2914621	152847022	A	G	0.0218	0.0219	0.684	-0.0840013661662842	0.0942	0.3728	9276	10397	9131.99
1287116	chr5	rs558939	152848097	A	G	0.965	0.966	0.97	0.0106035827841911	0.0469	0.8207	14004	16757	14424.77
1291882	chr5	rs555274	152848521	A	G	0.965	0.966	0.969	0.0105046326450854	0.0469	0.8236	14004	16757	14424.77
1297728	chr5	rs526154	152849312	A	G	0.965	0.966	0.97	0.0092966519050945	0.047	0.8428	14004	16757	14424.77
1299042	chr5	rs519257	152849597	T	C	0.965	0.966	0.968	0.0101978249764461	0.0469	0.8274	14004	16757	14424.77
1290864	chr5	rs577755	152849791	C	T	0.022	0.0223	0.678	-0.0869968316408684	0.0941	0.3552	9276	10397	9131.99
1288124	chr5	rs516633	152849856	T	A	0.965	0.966	0.968	0.0100988346774146	0.047	0.8288	14004	16757	14424.77
1299278	chr5	rs78555597	152849899	A	C	0.985	0.985	0.569	-0.0671018035407359	0.0991	0.4986	12424	15167	12839.79
1309558	chr5	rs117548050	152850143	C	A	0.966	0.966	0.814	-0.0017014466397575	0.0519	0.9736	14004	16757	14424.77
1295670	chr5	rs512971	152850264	A	G	0.965	0.966	0.968	0.0100988346774146	0.047	0.829	14004	16757	14424.77
1302641	chr5	rs570616	152850550	G	T	0.965	0.966	0.967	0.0099998345783334	0.047	0.831	14004	16757	14424.77
1295719	chr5	rs937212	152851118	T	C	0.965	0.966	0.967	0.0099008246772624	0.047	0.8338	14004	16757	14424.77
1304307	chr5	rs2934131	152851598	C	T	0.965	0.965	0.959	0.0125015292229252	0.0469	0.7898	14004	16757	14424.77
1302625	chr5	rs4639284	152852582	C	T	0.988	0.987	0.533	0.15809716790309	0.1384	0.2531	8173	8955	8108.77
1309247	chr5	rs12518669	152852622	A	G	0.154	0.147	0.928	0.027196791588428	0.0252	0.2792	14004	16757	14424.77
1290788	chr5	rs13174618	152853043	T	C	0.901	0.905	0.908	-0.0517039049923374	0.0307	0.0923	14004	16757	14424.77
1290972	chr5	rs142882386	152853352	C	T	0.982	0.981	0.841	-0.0040983869261633	0.0715	0.9546	12770	15725	13307.91
1301574	chr5	rs509593	152853528	C	T	0.965	0.966	0.965	0.0092966519050945	0.0471	0.8438	14004	16757	14424.77
1289170	chr5	rs479649	152853858	C	T	0.965	0.966	0.965	0.0090984829852593	0.0471	0.8465	14004	16757	14424.77
1310353	chr5	rs568018	152854015	C	T	0.965	0.966	0.958	0.0081963182244858	0.0471	0.8623	14004	16757	14424.77
1291622	chr5	rs149450934	152854146	G	A	0.987	0.986	0.63	0.0258041896815329	0.0949	0.7855	13014	15757	13429.79
1286503	chr5	rs191082739	152854148	G	A	0.988	0.989	0.564	-0.156302994395401	0.1357	0.2494	8720	9495	8652.25
1303972	chr5	rs2162979	152854349	T	C	0.751	0.747	0.906	0.0022973590486834	0.0204	0.9122	14004	16757	14424.77
1292892	chr5	rs1366609	152854899	G	A	0.909	0.913	0.909	-0.0515038428671156	0.0317	0.1046	14004	16757	14424.77
1299374	chr5	rs472603	152855224	C	T	0.965	0.966	0.96	0.0119977384336167	0.0471	0.7981	14004	16757	14424.77
1288116	chr5	rs518277	152856287	A	G	0.965	0.966	0.963	0.0082954970241069	0.0472	0.8601	14004	16757	14424.77
1299522	chr5	rs7724083	152856579	C	T	0.9	0.905	0.898	-0.0517039049923374	0.0308	0.09311	14004	16757	14424.77
1302390	chr5	rs66925399	152856580	A	G	0.751	0.747	0.899	0.0017983819413794	0.0205	0.9283	14004	16757	14424.77
1294730	chr5	rs500324	152856817	T	C	0.965	0.966	0.962	0.0078987227933553	0.0472	0.8665	14004	16757	14424.77
1300106	chr5	rs472477	152857519	C	A	0.965	0.966	0.963	0.0061013488579762	0.0472	0.8965	14004	16757	14424.77
1305141	chr5	rs545957	152858426	A	C	0.863	0.868	0.919	-0.0328951617042694	0.0263	0.2115	14004	16757	14424.77
1295697	chr5	rs541544	152858887	G	C	0.965	0.966	0.955	0.00730326611012	0.0474	0.8773	14004	16757	14424.77
1285227	chr5	rs520730	152859682	C	A	0.966	0.966	0.949	0.0069954745123864	0.0476	0.8834	14004	16757	14424.77
1302276	chr5	rs72800718	152861322	G	A	0.851	0.848	0.767	0.0503033045092425	0.0269	0.06162	14004	16757	14424.77
1292940	chr5	rs6882575	152861509	A	G	0.403	0.401	0.904	0.0121953336998771	0.0182	0.5028	14004	16757	14424.77
1303474	chr5	rs513046	152861959	A	G	0.966	0.967	0.937	0.0063001125484799	0.0481	0.8956	14004	16757	14424.77
1291663	chr5	rs560151	152861990	A	G	0.862	0.867	0.903	-0.0331018715051171	0.0265	0.2112	14004	16757	14424.77
1294827	chr5	rs11742573	152862930	G	A	0.909	0.912	0.877	-0.0488016642355575	0.0323	0.1306	14004	16757	14424.77
1302056	chr5	rs475379	152863738	C	A	0.966	0.967	0.921	0.0061013488579762	0.0486	0.9003	14004	16757	14424.77
1304298	chr5	rs561961	152864054	C	T	0.966	0.967	0.919	0.0061013488579762	0.0487	0.8997	14004	16757	14424.77
1304830	chr5	rs930101	152864072	G	A	0.899	0.903	0.857	-0.0490011864330638	0.0313	0.1171	14004	16757	14424.77
1297038	chr5	rs76951638	152864455	G	A	0.981	0.981	0.866	0.0332026408277183	0.0692	0.6312	13014	15757	13429.79
1290455	chr5	rs66962502	152864614	G	C	0.754	0.749	0.871	0.0024968801985871	0.0209	0.9043	14004	16757	14424.77
1295752	chr5	rs531648	152865117	T	C	0.966	0.967	0.912	0.003902375817241	0.0489	0.9363	14004	16757	14424.77
1299497	chr5	rs576969	152865308	G	C	0.966	0.967	0.913	0.0051964749068174	0.049	0.916	14004	16757	14424.77
1300871	chr5	rs525208	152865781	T	C	0.966	0.967	0.909	0.0049974917102918	0.0492	0.9195	14004	16757	14424.77
1297255	chr5	rs185429518	152865969	A	G	0.983	0.983	0.671	-0.058901107920161	0.0816	0.4703	13457	16217	13881.29
1300488	chr5	rs497956	152866455	T	A	0.967	0.968	0.892	0.0069954745123864	0.0505	0.8904	14004	16757	14424.77
1293998	chr5	rs578772	152867348	T	C	0.0261	0.0251	0.463	0.0697032857496389	0.0829	0.401	13147	15808	13524.11
1310120	chr5	rs35621169	152867729	C	T	0.902	0.904	0.76	-0.0275048131221902	0.0338	0.4159	14004	16757	14424.77
1307532	chr5	rs548294	152868437	T	C	0.264	0.264	0.804	0.0384992991506098	0.0215	0.07345	14004	16757	14424.77
1287591	chr5	rs3792766	152869624	A	G	0.861	0.861	0.8	0.021898468701116	0.0279	0.4315	14004	16757	14424.77
1309527	chr5	rs147571145	152870750	C	A	0.981	0.98	0.836	-0.0640053299759124	0.0698	0.359	12770	15725	13307.91
1304776	chr5	rs874179	152871004	C	T	0.452	0.449	0.895	0.0050969882578437	0.0183	0.7789	14004	16757	14424.77
1310801	chr5	rs2195450	152871009	G	A	0.875	0.875	0.837	0.0167981182758809	0.0285	0.5566	14004	16757	14424.77
1294562	chr5	rs3811983	152872085	C	T	0.778	0.784	0.909	-0.0235962138551867	0.022	0.2833	14004	16757	14424.77
1306349	chr5	rs3811984	152872916	G	A	0.416	0.411	0.934	0.004201162744548	0.0181	0.8155	14004	16757	14424.77
1297712	chr5	rs524610	152872980	T	C	0.742	0.747	0.924	0.0012991557316201	0.0206	0.9481	14004	16757	14424.77
1293341	chr5	rs77503484	152873169	A	G	0.94	0.94	0.818	0.0101978249764461	0.0394	0.7961	14004	16757	14424.77
1308014	chr5	rs17515380	152873649	A	G	0.932	0.936	0.946	-0.0704975744133774	0.0358	0.04883	14004	16757	14424.77
1306157	chr5	rs4145160	152874549	G	A	0.415	0.41	0.945	0.0046989426564652	0.018	0.7958	14004	16757	14424.77
1301534	chr5	rs59281297	152874876	A	G	0.86	0.861	0.924	0.005703702916678	0.0261	0.8281	14004	16757	14424.77
1305429	chr5	rs10515688	152875901	G	C	0.839	0.84	0.93	0.0029955089797983	0.0244	0.9019	14004	16757	14424.77
1306246	chr5	rs509555	152876121	A	G	0.758	0.764	0.941	-0.0264979913062283	0.0209	0.2058	14004	16757	14424.77
1300374	chr5	rs79821167	152876314	T	A	0.94	0.94	0.826	0.017496047616751	0.0392	0.656	14004	16757	14424.77
1298817	chr5	rs35035880	152876874	G	T	0.976	0.976	0.897	0.0178988554877579	0.0612	0.7707	13317	16265	13851.39
1286241	chr5	rs1428920	152877008	C	T	0.332	0.332	0.955	-0.0149004625639624	0.0186	0.423	14004	16757	14424.77
1294949	chr5	rs13164993	152877509	G	T	0.976	0.976	0.897	0.0189983824093147	0.0613	0.7562	13317	16265	13851.39
1301778	chr5	rs542161	152878532	C	G	0.136	0.135	0.98	0.009197572354042	0.0252	0.7149	14004	16757	14424.77
1293438	chr5	rs13190414	152878611	T	G	0.976	0.976	0.894	0.0202045073158995	0.0614	0.7422	13317	16265	13851.39
1306828	chr5	rs540375	152878727	G	A	0.135	0.135	0.981	0.0088011559530687	0.0252	0.726	14004	16757	14424.77
1297306	chr5	rs515808	152879045	C	T	0.839	0.84	0.933	0.0013990209137074	0.0244	0.9557	14004	16757	14424.77
1302122	chr5	rs17515563	152879456	C	T	0.84	0.841	0.932	0.0038027603329278	0.0244	0.8777	14004	16757	14424.77
1291055	chr5	rs117470323	152880368	C	T	0.976	0.979	0.633	-0.158995731490458	0.075	0.0341	13014	15757	13429.79
1292872	chr5	rs10515689	152881003	T	C	0.42	0.415	0.931	0.0028958031120254	0.0182	0.8722	14004	16757	14424.77
1305009	chr5	rs524905	152882366	G	A	0.136	0.135	0.972	0.0101978249764461	0.0253	0.6873	14004	16757	14424.77
1286594	chr5	rs498858	152882391	C	T	0.136	0.135	0.971	0.0103957761821204	0.0253	0.6804	14004	16757	14424.77
1309005	chr5	rs7707530	152883381	A	C	0.861	0.862	0.936	0.0056042667198317	0.026	0.828	14004	16757	14424.77
1290776	chr5	rs490922	152883823	G	A	0.861	0.862	0.935	0.0053954185169075	0.026	0.836	14004	16757	14424.77
1292670	chr5	rs35574907	152883999	A	C	0.975	0.975	0.863	0.0203025023378308	0.0615	0.7409	13317	16265	13851.39
1286974	chr5	rs17515709	152884098	C	G	0.861	0.862	0.935	0.0056042667198317	0.026	0.8289	14004	16757	14424.77
1308153	chr5	rs12652927	152884177	C	T	0.919	0.923	0.961	-0.0657979805904322	0.0325	0.04314	14004	16757	14424.77
1292152	chr5	rs75390196	152884422	A	G	0.952	0.951	0.66	0.0360040066341877	0.0481	0.454	14004	16757	14424.77
1296193	chr5	rs1864205	152884830	T	C	0.84	0.841	0.931	0.0044998604248922	0.0245	0.8549	14004	16757	14424.77
1299682	chr5	rs518370	152885362	G	T	0.137	0.136	0.958	0.0116024307308398	0.0253	0.6476	14004	16757	14424.77
1301161	chr5	rs17114677	152885733	G	C	0.976	0.976	0.877	0.0212036062510236	0.062	0.7323	13317	16265	13851.39
1298754	chr5	rs17515793	152887260	C	T	0.861	0.863	0.916	0.0067968490002727	0.0263	0.7948	14004	16757	14424.77
1297806	chr5	rs17114681	152887567	C	T	0.296	0.296	0.931	-0.0249999098013234	0.0194	0.1985	14004	16757	14424.77
1298644	chr5	rs34029119	152887765	C	A	0.976	0.976	0.872	0.0204984635773248	0.0622	0.7416	13317	16265	13851.39
1288002	chr5	rs7737585	152890881	T	C	0.842	0.843	0.89	0.0064988367398296	0.0251	0.7966	14004	16757	14424.77
1298275	chr5	rs34708615	152891117	G	A	0.976	0.976	0.863	0.0251998010217421	0.0626	0.6866	13317	16265	13851.39
1303668	chr5	rs548916	152891475	G	A	0.123	0.122	0.941	0.0001999800026662	0.0267	0.9944	14004	16757	14424.77
1308705	chr5	rs17114692	152891951	C	G	0.892	0.893	0.959	-0.0031048149534787	0.0277	0.9102	14004	16757	14424.77
1301170	chr5	rs13174063	152891970	A	G	0.976	0.975	0.862	0.0298985503458634	0.0624	0.6313	13317	16265	13851.39
1290728	chr5	rs7727515	152892304	G	A	0.893	0.894	0.964	-0.0029042131473898	0.0278	0.9167	14004	16757	14424.77
1290684	chr5	rs573496	152893433	C	T	0.905	0.909	0.976	-0.0741956683066094	0.0298	0.01279	14004	16757	14424.77
1290203	chr5	rs512983	152895409	C	T	0.903	0.907	0.976	-0.0733021430750498	0.0295	0.01286	14004	16757	14424.77
1301871	chr5	rs512193	152895477	G	T	0.881	0.885	0.951	-0.0570995920405728	0.0275	0.03756	14004	16757	14424.77
1296146	chr5	rs55935294	152895508	T	C	0.244	0.24	0.931	0.0329027196757078	0.0207	0.1131	14004	16757	14424.77
1289400	chr5	rs502887	152895649	G	A	0.904	0.909	0.976	-0.0727965247845636	0.0297	0.01415	14004	16757	14424.77
1308261	chr5	rs75842807	152895783	A	C	0.956	0.956	0.659	-0.0114047880634385	0.0524	0.8272	13014	15757	13429.79
1290772	chr5	rs67431205	152895819	A	T	0.893	0.894	0.966	-0.0073972926304747	0.0278	0.7914	14004	16757	14424.77
1298548	chr5	rs78134697	152897295	G	A	0.972	0.971	0.597	0.0772017529034669	0.0649	0.2343	14004	16757	14424.77
1288766	chr5	rs191075663	152897666	T	A	0.981	0.983	0.568	-0.0413950753663857	0.0902	0.6458	10848	13814	11586.87
1303637	chr5	rs35333154	152898590	C	T	0.976	0.975	0.838	0.0353961009469877	0.063	0.5743	13317	16265	13851.39
1297739	chr5	rs35830203	152898606	C	T	0.976	0.975	0.838	0.0358014124633833	0.063	0.5697	13317	16265	13851.39
1294982	chr5	rs521210	152898815	C	T	0.883	0.887	0.93	-0.0674975614490263	0.0281	0.01609	14004	16757	14424.77
1287536	chr5	rs503525	152899250	C	T	0.907	0.911	0.959	-0.088295837920128	0.0304	0.003712	14004	16757	14424.77
1302628	chr5	rs117736806	152899258	A	G	0.975	0.974	0.775	0.106196166404463	0.0635	0.09427	13014	15757	13429.79
1307063	chr5	rs13170232	152899532	T	A	0.892	0.893	0.956	-0.0127003085782322	0.0277	0.6468	14004	16757	14424.77
1286075	chr5	rs574071	152900464	G	A	0.877	0.882	0.93	-0.0641012834065877	0.0276	0.02021	14004	16757	14424.77
1292542	chr5	rs56095536	152900686	G	T	0.877	0.881	0.919	-0.061099109367851	0.0277	0.02765	14004	16757	14424.77
1308006	chr5	rs17588123	152901395	T	C	0.917	0.92	0.792	0.0456041418050158	0.0381	0.2313	14004	16757	14424.77
1293485	chr5	rs17114703	152901416	G	C	0.975	0.973	0.758	0.0809991731914479	0.0643	0.2074	13317	16265	13851.39
1294900	chr5	rs72800734	152902253	C	T	0.937	0.938	0.797	-0.0231969816042026	0.0395	0.5571	14004	16757	14424.77
1298847	chr5	rs514336	152902390	T	C	0.671	0.68	0.872	-0.0114958245134845	0.0199	0.5614	14004	16757	14424.77
1310708	chr5	rs509757	152902932	G	A	0.834	0.841	0.912	-0.0306035477981776	0.0243	0.2072	14004	16757	14424.77
1292783	chr5	rs572798	152903563	A	G	0.834	0.84	0.918	-0.0309954337025195	0.0242	0.1996	14004	16757	14424.77
1286370	chr5	rs2452801	152903944	G	C	0.828	0.835	0.917	-0.0278954863187535	0.024	0.2442	14004	16757	14424.77
1305938	chr5	rs545098	152904288	C	T	0.834	0.84	0.93	-0.0290993078252748	0.024	0.2257	14004	16757	14424.77
1301859	chr5	rs545006	152904321	C	G	0.834	0.84	0.931	-0.0288007896057264	0.024	0.231	14004	16757	14424.77
1297243	chr5	rs475583	152904324	C	G	0.67	0.679	0.885	-0.0105049846451474	0.0197	0.5932	14004	16757	14424.77
1303081	chr5	rs541518	152904681	T	C	0.834	0.84	0.936	-0.0289963604415917	0.0239	0.2253	14004	16757	14424.77
1308051	chr5	rs517589	152905006	A	G	0.834	0.84	0.94	-0.0278954863187535	0.0239	0.2433	14004	16757	14424.77
1307725	chr5	rs515709	152905221	T	C	0.834	0.84	0.943	-0.029202265808213	0.0239	0.2209	14004	16757	14424.77
1294164	chr5	rs495703	152905840	A	G	0.835	0.841	0.95	-0.0278029446620889	0.0238	0.2437	14004	16757	14424.77
1290717	chr5	rs480726	152906727	C	T	0.838	0.843	0.962	-0.0225012653465135	0.0238	0.3448	14004	16757	14424.77
1298758	chr5	rs576710	152906735	G	C	0.838	0.843	0.963	-0.0222967349986103	0.0238	0.3473	14004	16757	14424.77
1308559	chr5	rs479946	152906772	T	G	0.838	0.843	0.964	-0.0222967349986103	0.0238	0.3484	14004	16757	14424.77
1294087	chr5	rs479767	152906836	T	C	0.838	0.843	0.965	-0.0222047099881925	0.0238	0.3508	14004	16757	14424.77
1287389	chr5	rs478962	152906887	G	A	0.838	0.843	0.966	-0.0218980211012161	0.0237	0.3552	14004	16757	14424.77
1294840	chr5	rs566577	152907065	C	T	0.675	0.683	0.919	-0.0054950702819798	0.0194	0.777	14004	16757	14424.77
1309233	chr5	rs566474	152907105	A	G	0.838	0.843	0.972	-0.0213972981080803	0.0237	0.3663	14004	16757	14424.77
1287851	chr5	rs564700	152907292	G	C	0.838	0.842	0.974	-0.0209989425960583	0.0236	0.3749	14004	16757	14424.77
1305916	chr5	rs571940	152907303	G	A	0.838	0.842	0.975	-0.021203207651103	0.0236	0.3696	14004	16757	14424.77
1309738	chr5	rs549100	152907442	C	T	0.837	0.842	0.977	-0.0208968257129853	0.0236	0.375	14004	16757	14424.77
1287090	chr5	rs547166	152907687	G	A	0.837	0.842	0.977	-0.0209989425960583	0.0236	0.3728	14004	16757	14424.77
1297204	chr5	rs547047	152907722	G	T	0.837	0.842	0.977	-0.0209989425960583	0.0236	0.3731	14004	16757	14424.77
1287123	chr5	rs559294	152907857	C	T	0.837	0.842	0.977	-0.0209989425960583	0.0236	0.3737	14004	16757	14424.77
1306150	chr5	rs62382825	152907907	A	G	0.861	0.865	0.887	0.0080971295874548	0.0271	0.7637	14004	16757	14424.77
1297095	chr5	rs10071989	152908119	G	A	0.977	0.978	0.798	-0.0355028330426552	0.0803	0.6586	10365	9922	9915.6
1290925	chr5	rs517931	152908542	G	A	0.837	0.842	0.976	-0.0209989425960583	0.0236	0.3734	14004	16757	14424.77
1295409	chr5	rs514381	152908929	C	G	0.831	0.837	0.962	-0.0197028322758684	0.0235	0.4019	14004	16757	14424.77
1292679	chr5	rs493844	152908986	C	G	0.837	0.842	0.976	-0.0208049294331883	0.0236	0.3777	14004	16757	14424.77
1296907	chr5	rs489572	152909353	T	C	0.837	0.842	0.976	-0.0208049294331883	0.0236	0.3779	14004	16757	14424.77
1291300	chr5	rs488443	152909523	T	C	0.837	0.842	0.976	-0.0206007457079636	0.0236	0.3814	14004	16757	14424.77
1291339	chr5	rs487362	152909684	A	G	0.837	0.842	0.976	-0.020498669477346	0.0236	0.3849	14004	16757	14424.77
1305798	chr5	rs4958659	152910903	C	G	0.163	0.158	0.977	0.0212036062510236	0.0236	0.3685	14004	16757	14424.77
1305143	chr5	rs4958660	152910913	C	G	0.163	0.158	0.977	0.0212036062510236	0.0236	0.3677	14004	16757	14424.77
1307404	chr5	rs1493395	152911857	A	G	0.324	0.317	0.95	0.0053954185169075	0.0191	0.776	14004	16757	14424.77
1310165	chr5	rs4958661	152912291	A	G	0.163	0.158	0.977	0.0213993910058902	0.0236	0.3644	14004	16757	14424.77
1297863	chr5	rs59656704	152912455	G	A	0.163	0.158	0.977	0.021497269010823	0.0236	0.3624	14004	16757	14424.77
1304798	chr5	rs726877	152912669	G	A	0.163	0.158	0.977	0.021497269010823	0.0236	0.3605	14004	16757	14424.77
1294954	chr5	rs17114750	152912779	C	T	0.91	0.907	0.57	0.0590044865764036	0.0387	0.1276	14004	16757	14424.77
1289933	chr5	rs726876	152912848	C	T	0.163	0.158	0.977	0.0217027816432335	0.0236	0.3568	14004	16757	14424.77
1285044	chr5	rs12518721	152913035	A	G	0.935	0.936	0.862	-0.0128015918372089	0.0373	0.7311	14004	16757	14424.77
1294111	chr5	rs1463748	152913402	C	T	0.861	0.865	0.934	0.0121953336998771	0.0264	0.6454	14004	16757	14424.77
1307595	chr5	rs1463747	152913504	G	T	0.845	0.847	0.948	0.0126002819757385	0.0249	0.6129	14004	16757	14424.77
1299337	chr5	rs1463746	152913770	T	C	0.163	0.158	0.977	0.022299507494767	0.0236	0.3438	14004	16757	14424.77
1298542	chr5	rs76654752	152914559	A	G	0.91	0.913	0.872	-0.0352023974087295	0.0323	0.2754	14004	16757	14424.77
1296087	chr5	rs72800748	152914656	A	G	0.844	0.848	0.977	-0.0247026126403718	0.0239	0.3011	14004	16757	14424.77
1305365	chr5	rs112387297	152914729	G	A	0.848	0.852	0.981	-0.0238010101859522	0.0241	0.3224	14004	16757	14424.77
1309030	chr5	rs141922985	152914866	C	T	0.984	0.985	0.629	-0.044401309298167	0.1022	0.6636	10348	11361	10390.59
1285405	chr5	rs147527073	152915416	A	T	0.986	0.985	0.619	0.159803245363352	0.1136	0.1596	8776	9917	8901.09
1300622	chr5	rs17114771	152915962	G	A	0.935	0.936	0.869	-0.015702643727291	0.0371	0.6723	14004	16757	14424.77
1293615	chr5	rs10037684	152916023	G	T	0.977	0.978	0.836	-0.050398957583852	0.0782	0.5195	10365	9922	9915.6
1294388	chr5	rs9324750	152916029	A	C	0.147	0.144	0.958	0.0251998010217421	0.0248	0.3095	14004	16757	14424.77
1303542	chr5	rs10041179	152916115	T	G	0.977	0.978	0.831	-0.0453949344903922	0.0782	0.5613	10365	9922	9915.6
1309216	chr5	rs10463334	152916145	G	C	0.839	0.841	0.943	0.0147014028528927	0.0247	0.5532	14004	16757	14424.77
1296286	chr5	rs1389286	152916588	T	A	0.842	0.845	0.943	0.0142973047008244	0.025	0.5658	14004	16757	14424.77
1300890	chr5	rs35272297	152916713	G	A	0.977	0.978	0.835	-0.0428970626523952	0.078	0.5822	10365	9922	9915.6
1307707	chr5	rs150930411	152916737	T	C	0.989	0.988	0.604	0.145501958655418	0.1377	0.2905	7715	10395	8132.94
1290585	chr5	rs139536451	152916913	C	T	0.979	0.977	0.561	0.117400740368629	0.0779	0.1318	14004	16757	14424.77
1296888	chr5	rs10463248	152916954	T	C	0.842	0.845	0.943	0.0150954876453349	0.025	0.5446	14004	16757	14424.77
1287388	chr5	rs10463335	152917252	T	C	0.838	0.841	0.928	0.0193025022544974	0.0248	0.4361	14004	16757	14424.77
1291455	chr5	rs10463249	152917360	T	C	0.842	0.845	0.944	0.0156961681063242	0.025	0.5291	14004	16757	14424.77
1288167	chr5	rs17517444	152919763	A	T	0.844	0.846	0.949	0.0194986595340326	0.025	0.435	14004	16757	14424.77
1295961	chr5	rs1493393	152919829	G	A	0.844	0.846	0.95	0.0197045832743354	0.025	0.4312	14004	16757	14424.77
1306178	chr5	rs72800756	152920270	G	C	0.935	0.936	0.867	-0.0178992398878318	0.037	0.6287	14004	16757	14424.77
1304977	chr5	rs62382828	152920554	G	A	0.85	0.852	0.946	0.017496047616751	0.0254	0.4909	14004	16757	14424.77
1301033	chr5	rs6898704	152920888	T	G	0.844	0.847	0.951	0.0200967016991224	0.025	0.4207	14004	16757	14424.77
1302647	chr5	rs6580017	152921213	C	T	0.85	0.852	0.947	0.0177023841130051	0.0253	0.485	14004	16757	14424.77
1306957	chr5	rs6881762	152921216	A	G	0.844	0.847	0.951	0.0204004877576787	0.025	0.4144	14004	16757	14424.77
1304390	chr5	rs6580018	152921359	C	A	0.844	0.847	0.952	0.0204984635773248	0.025	0.4132	14004	16757	14424.77
1306335	chr5	rs62382829	152921742	G	A	0.921	0.924	0.795	-0.0003000450090019	0.0376	0.9938	14004	16757	14424.77
1305801	chr5	rs143891312	152922021	T	A	0.987	0.988	0.477	-0.181401979734571	0.143	0.2046	8664	9634	8678.67
1292854	chr5	rs1908099	152922459	A	G	0.85	0.852	0.947	0.0183015011699126	0.0253	0.4708	14004	16757	14424.77
1296754	chr5	rs17589518	152922614	C	G	0.85	0.852	0.947	0.0183015011699126	0.0253	0.4694	14004	16757	14424.77
1297271	chr5	rs11742547	152923060	G	C	0.844	0.847	0.954	0.0210959082947329	0.025	0.3991	14004	16757	14424.77
1306263	chr5	rs72800758	152923177	G	A	0.934	0.936	0.866	-0.0185000759845861	0.037	0.6178	14004	16757	14424.77
1302993	chr5	rs80222637	152923180	G	A	0.928	0.929	0.858	-0.0456984484517478	0.0359	0.2025	14004	16757	14424.77
1286174	chr5	rs11749744	152923320	A	G	0.851	0.852	0.948	0.0185960172820726	0.0253	0.4619	14004	16757	14424.77
1290775	chr5	rs6893720	152923433	C	T	0.844	0.847	0.954	0.0213993910058902	0.025	0.3927	14004	16757	14424.77
1309063	chr5	rs2220779	152924063	A	G	0.844	0.847	0.955	0.021497269010823	0.025	0.3897	14004	16757	14424.77
1303171	chr5	rs1353084	152924129	T	C	0.294	0.29	0.954	0.0049974917102918	0.0195	0.7981	14004	16757	14424.77
1292158	chr5	rs6858939	152924319	G	A	0.85	0.852	0.949	0.0187039847937718	0.0253	0.4597	14004	16757	14424.77
1302735	chr5	rs35997851	152924586	G	A	0.977	0.978	0.824	-0.0473012731180131	0.078	0.5443	10365	9922	9915.6
1307667	chr5	rs6859491	152924632	G	A	0.851	0.852	0.948	0.0185960172820726	0.0253	0.4634	14004	16757	14424.77
1301903	chr5	rs78610617	152924729	C	T	0.979	0.978	0.847	0.09349945051399	0.0749	0.2118	10432	12529	10594.96
1303757	chr5	rs1353082	152924819	G	A	0.844	0.847	0.955	0.021497269010823	0.025	0.3893	14004	16757	14424.77
1297988	chr5	rs1353081	152924978	T	G	0.844	0.847	0.955	0.021497269010823	0.025	0.3894	14004	16757	14424.77
1293251	chr5	rs77325244	152925612	G	A	0.979	0.98	0.814	-0.0132980281439898	0.0667	0.8422	13014	15757	13429.79
1288413	chr5	rs80283283	152925978	A	T	0.972	0.972	0.778	0.0650009142174121	0.0603	0.2812	13014	15757	13429.79
1292615	chr5	rs1552838	152926718	A	T	0.294	0.29	0.956	0.0055048206344449	0.0195	0.7782	14004	16757	14424.77
1298507	chr5	rs55792640	152926788	T	C	0.844	0.847	0.955	0.021497269010823	0.025	0.3888	14004	16757	14424.77
1310474	chr5	rs74381797	152927027	G	A	0.977	0.977	0.895	-0.0026033858701149	0.0596	0.9649	14004	16757	14424.77
1299075	chr5	rs4958344	152927244	T	C	0.295	0.29	0.957	0.0058031292269501	0.0195	0.7654	14004	16757	14424.77
1308053	chr5	rs74884884	152927385	A	C	0.97	0.97	0.55	0.0032048589489113	0.0669	0.9617	14004	16757	14424.77
1290416	chr5	rs1389289	152927735	C	G	0.295	0.29	0.957	0.0059025456526138	0.0195	0.7609	14004	16757	14424.77
1302345	chr5	rs9324752	152928109	A	G	0.295	0.29	0.956	0.0060019521956343	0.0195	0.7577	14004	16757	14424.77
1303913	chr5	rs1353091	152928355	G	A	0.934	0.935	0.865	-0.0198048272985997	0.037	0.5918	14004	16757	14424.77
1292269	chr5	rs62382831	152928499	C	T	0.835	0.837	0.923	0.0178988554877579	0.0247	0.4688	14004	16757	14424.77
1296713	chr5	rs1552834	152928591	G	A	0.295	0.291	0.956	0.0060019521956343	0.0195	0.7575	14004	16757	14424.77
1309313	chr5	rs1552833	152928843	A	C	0.295	0.291	0.956	0.0061013488579762	0.0195	0.7548	14004	16757	14424.77
1297148	chr5	rs72800768	152928871	C	G	0.844	0.846	0.954	0.0210959082947329	0.025	0.3973	14004	16757	14424.77
1285556	chr5	rs10515690	152928938	C	T	0.844	0.846	0.954	0.0210959082947329	0.025	0.3977	14004	16757	14424.77
1289011	chr5	rs62382832	152929147	C	T	0.85	0.852	0.947	0.0177023841130051	0.0253	0.4838	14004	16757	14424.77
1288474	chr5	rs75721783	152929527	C	A	0.981	0.979	0.863	0.0567961259994112	0.0659	0.389	14004	16757	14424.77
1294819	chr5	rs189623608	152929854	T	A	0.981	0.98	0.863	0.0503983940836932	0.0663	0.4477	14004	16757	14424.77
1299634	chr5	rs191333391	152929855	C	T	0.981	0.98	0.864	0.0505029821731068	0.0663	0.4461	14004	16757	14424.77
1305513	chr5	rs79762307	152930517	T	C	0.931	0.933	0.555	-0.0473012731180131	0.0456	0.2994	14004	16757	14424.77
1291265	chr5	rs6580019	152930691	C	A	0.843	0.846	0.951	0.0219962978718961	0.025	0.3782	14004	16757	14424.77
1286133	chr5	rs2220781	152930816	G	A	0.844	0.846	0.951	0.0212036062510236	0.025	0.3957	14004	16757	14424.77
1299457	chr5	rs2201280	152931111	C	G	0.844	0.846	0.95	0.0217027816432335	0.025	0.386	14004	16757	14424.77
1295791	chr5	rs75729851	152931205	G	C	0.93	0.932	0.552	-0.0451019739124202	0.0453	0.3193	14004	16757	14424.77
1305609	chr5	rs2220780	152931228	G	A	0.843	0.846	0.95	0.0221038989069263	0.025	0.3774	14004	16757	14424.77
1298240	chr5	rs11745937	152931827	G	C	0.843	0.846	0.949	0.0221038989069263	0.025	0.3761	14004	16757	14424.77
1301232	chr5	rs11745911	152931872	C	T	0.843	0.846	0.949	0.0221038989069263	0.025	0.3768	14004	16757	14424.77
1302010	chr5	rs34511642	152931950	T	C	0.978	0.979	0.826	-0.0360003042410416	0.0788	0.6472	10365	9922	9915.6
1300352	chr5	rs17590185	152932027	A	G	0.843	0.846	0.949	0.0221038989069263	0.025	0.3758	14004	16757	14424.77
1300003	chr5	rs17518278	152932223	G	A	0.843	0.846	0.948	0.0219962978718961	0.025	0.3783	14004	16757	14424.77
1302287	chr5	rs11746811	152932383	G	A	0.843	0.846	0.948	0.0222017079836866	0.025	0.3753	14004	16757	14424.77
1301229	chr5	rs62384365	152932542	T	C	0.843	0.846	0.948	0.0222017079836866	0.025	0.3749	14004	16757	14424.77
1309326	chr5	rs62384366	152933004	C	T	0.843	0.846	0.948	0.0221038989069263	0.025	0.3771	14004	16757	14424.77
1293789	chr5	rs12521029	152933183	G	A	0.934	0.935	0.862	-0.0235040691879941	0.0369	0.524	14004	16757	14424.77
1297125	chr5	rs35686288	152933196	T	C	0.911	0.914	0.86	-0.0338050046123612	0.0327	0.3007	14004	16757	14424.77
1307044	chr5	rs6879645	152933224	A	G	0.843	0.846	0.947	0.0222017079836866	0.025	0.3744	14004	16757	14424.77
1307848	chr5	rs6861065	152933412	T	A	0.843	0.846	0.947	0.0221038989069263	0.025	0.3763	14004	16757	14424.77
1289769	chr5	rs6880024	152933460	A	G	0.843	0.846	0.947	0.0221038989069263	0.025	0.3761	14004	16757	14424.77
1300059	chr5	rs6580022	152933936	A	T	0.843	0.846	0.946	0.0222017079836866	0.025	0.3754	14004	16757	14424.77
1301275	chr5	rs6580023	152933982	C	G	0.843	0.846	0.946	0.022299507494767	0.025	0.3724	14004	16757	14424.77
1294959	chr5	rs7707039	152934082	T	C	0.843	0.846	0.946	0.022299507494767	0.025	0.3727	14004	16757	14424.77
1295132	chr5	rs7724886	152934156	C	T	0.843	0.846	0.946	0.022299507494767	0.025	0.3724	14004	16757	14424.77
1305895	chr5	rs5005059	152934210	T	C	0.843	0.846	0.945	0.0222017079836866	0.025	0.3753	14004	16757	14424.77
1295928	chr5	rs5005058	152934240	G	A	0.843	0.846	0.945	0.0223972974420383	0.025	0.3718	14004	16757	14424.77
1292390	chr5	rs5005057	152934250	C	T	0.843	0.846	0.945	0.0223972974420383	0.025	0.3711	14004	16757	14424.77
1310060	chr5	rs12521769	152934351	G	T	0.934	0.935	0.861	-0.0231969816042026	0.037	0.5303	14004	16757	14424.77
1308995	chr5	rs4260727	152934594	C	T	0.843	0.846	0.945	0.0223972974420383	0.025	0.3711	14004	16757	14424.77
1286071	chr5	rs1873905	152934623	T	G	0.843	0.846	0.945	0.0223972974420383	0.025	0.3706	14004	16757	14424.77
1304638	chr5	rs1389288	152934800	T	A	0.843	0.846	0.945	0.0223972974420383	0.025	0.3714	14004	16757	14424.77
1296964	chr5	rs6891253	152935155	G	A	0.843	0.846	0.944	0.0223972974420383	0.025	0.3704	14004	16757	14424.77
1298466	chr5	rs117072001	152935391	G	A	0.98	0.981	0.818	-0.0544984253364989	0.0675	0.4195	13457	16217	13881.29
1293295	chr5	rs10515691	152935392	G	A	0.843	0.845	0.944	0.0225048553400694	0.025	0.3695	14004	16757	14424.77
1286954	chr5	rs10515692	152935410	T	C	0.843	0.845	0.944	0.0225048553400694	0.025	0.369	14004	16757	14424.77
1307231	chr5	rs10515693	152935428	G	A	0.861	0.864	0.979	-0.0335050785573982	0.025	0.1804	14004	16757	14424.77
1300853	chr5	rs7731586	152935803	G	T	0.843	0.845	0.943	0.0226026252094292	0.0251	0.3667	14004	16757	14424.77
1294033	chr5	rs7731734	152935870	G	A	0.843	0.845	0.943	0.0226026252094292	0.0251	0.3663	14004	16757	14424.77
1309720	chr5	rs7713717	152935932	T	C	0.843	0.845	0.943	0.0227003855207759	0.0251	0.3656	14004	16757	14424.77
1287344	chr5	rs7735696	152936180	C	T	0.843	0.845	0.943	0.0227003855207759	0.0251	0.3657	14004	16757	14424.77
1298722	chr5	rs6580024	152936421	T	A	0.843	0.845	0.942	0.0227003855207759	0.0251	0.3646	14004	16757	14424.77
1304649	chr5	rs144684684	152936471	A	G	0.982	0.981	0.854	0.0633972451297916	0.0684	0.3543	14004	16757	14424.77
1286474	chr5	rs4958662	152937326	C	T	0.153	0.149	0.988	0.0275957115907991	0.0239	0.2496	14004	16757	14424.77
1303393	chr5	rs4958663	152937418	C	T	0.314	0.307	0.945	0.0126990249774084	0.0193	0.5086	14004	16757	14424.77
1310044	chr5	rs78955592	152937920	A	G	0.977	0.977	0.9	-0.003797200248385	0.0592	0.9489	14004	16757	14424.77
1294071	chr5	rs4958345	152938596	G	C	0.328	0.32	0.948	0.00730326611012	0.0191	0.7011	14004	16757	14424.77
1298333	chr5	rs59894478	152938627	G	A	0.874	0.877	0.984	-0.050798679887367	0.0262	0.05207	14004	16757	14424.77
1287277	chr5	rs13164049	152938900	T	C	0.861	0.865	0.993	-0.0401035026973339	0.0249	0.108	14004	16757	14424.77
1304405	chr5	rs34981000	152939029	T	C	0.861	0.865	0.994	-0.0398953406632555	0.0249	0.1093	14004	16757	14424.77
1294275	chr5	rs72800783	152939352	A	C	0.861	0.865	0.994	-0.0396976268585458	0.0249	0.1107	14004	16757	14424.77
1310237	chr5	rs115296433	152939388	C	T	0.981	0.98	0.865	0.0493043176841434	0.0665	0.4584	14004	16757	14424.77
1286361	chr5	rs68009309	152939440	G	A	0.861	0.865	0.994	-0.0394999521368577	0.0249	0.1129	14004	16757	14424.77
1294045	chr5	rs72800784	152939537	G	A	0.861	0.865	0.995	-0.0394999521368577	0.0249	0.1129	14004	16757	14424.77
1309535	chr5	rs72800788	152939663	C	A	0.861	0.865	0.995	-0.0396039865931634	0.0249	0.1117	14004	16757	14424.77
1292813	chr5	rs34442949	152939918	C	T	0.861	0.865	0.995	-0.0394999521368577	0.0249	0.1124	14004	16757	14424.77
1291919	chr5	rs716517	152940231	T	C	0.292	0.288	0.938	0.0026963615477425	0.0198	0.8906	14004	16757	14424.77
1290668	chr5	rs58437787	152940299	T	A	0.875	0.877	0.986	-0.0503043099097479	0.0262	0.05458	14004	16757	14424.77
1303663	chr5	rs716518	152940456	A	G	0.946	0.947	0.546	-0.0319964709431669	0.0507	0.5282	14004	16757	14424.77
1302775	chr5	rs754594	152940554	G	A	0.875	0.877	0.987	-0.0503043099097479	0.0262	0.05433	14004	16757	14424.77
1304121	chr5	rs754595	152940613	A	G	0.875	0.877	0.987	-0.050398957583852	0.0261	0.05413	14004	16757	14424.77
1290209	chr5	rs754596	152940644	A	C	0.875	0.877	0.987	-0.050398957583852	0.0261	0.05399	14004	16757	14424.77
1308388	chr5	rs754597	152940686	T	G	0.875	0.877	0.987	-0.050398957583852	0.0261	0.05395	14004	16757	14424.77
1293839	chr5	rs12656103	152940728	G	A	0.328	0.32	0.947	0.0061013488579762	0.0191	0.751	14004	16757	14424.77
1304010	chr5	rs867674	152941091	G	A	0.861	0.865	0.995	-0.0403012967735257	0.0249	0.1055	14004	16757	14424.77
1295178	chr5	rs867673	152941373	G	A	0.875	0.877	0.988	-0.0505987987633697	0.0261	0.05275	14004	16757	14424.77
1289672	chr5	rs72800792	152941526	C	T	0.874	0.877	0.988	-0.0492007484476219	0.0261	0.05917	14004	16757	14424.77
1301201	chr5	rs35984965	152941657	C	G	0.861	0.865	0.995	-0.0403950023610502	0.0249	0.1046	14004	16757	14424.77
1309201	chr5	rs12522802	152942223	T	C	0.861	0.865	0.999	-0.0385953087593848	0.0248	0.1202	14004	16757	14424.77
1302924	chr5	rs35414667	152942437	G	T	0.857	0.862	0.985	-0.0406032684425478	0.0248	0.1009	14004	16757	14424.77
1291196	chr5	rs13164918	152942608	C	T	0.861	0.865	0.998	-0.0388967656299467	0.0248	0.1179	14004	16757	14424.77
1298798	chr5	rs12520252	152942826	C	G	0.861	0.865	0.998	-0.0388967656299467	0.0249	0.1179	14004	16757	14424.77
1288502	chr5	rs12522937	152942836	T	C	0.861	0.865	0.998	-0.0388967656299467	0.0249	0.1178	14004	16757	14424.77
1297540	chr5	rs12520266	152942869	C	T	0.874	0.877	0.987	-0.0495999919914836	0.0261	0.05736	14004	16757	14424.77
1292855	chr5	rs74474458	152943267	A	C	0.875	0.877	0.985	-0.0490957108440633	0.0262	0.06026	14004	16757	14424.77
1299222	chr5	rs77725044	152943270	A	G	0.875	0.877	0.985	-0.0490957108440633	0.0262	0.06033	14004	16757	14424.77
1306751	chr5	rs115523442	152943272	C	T	0.923	0.925	0.869	-0.0408011614039327	0.0345	0.2374	14004	16757	14424.77
1294829	chr5	rs74854053	152943592	C	T	0.981	0.98	0.859	0.0539008916487975	0.0666	0.4179	14004	16757	14424.77
1292065	chr5	rs72800796	152943856	C	T	0.875	0.877	0.985	-0.0490011864330638	0.0262	0.06109	14004	16757	14424.77
1290295	chr5	rs55654300	152943914	T	C	0.87	0.873	0.907	0.0109992854583691	0.0277	0.692	14004	16757	14424.77
1293627	chr5	rs72800798	152943963	T	C	0.875	0.877	0.984	-0.0490957108440633	0.0262	0.06062	14004	16757	14424.77
1297607	chr5	rs72800799	152944000	G	A	0.875	0.877	0.984	-0.0490957108440633	0.0262	0.06067	14004	16757	14424.77
1305790	chr5	rs35073762	152944010	T	C	0.861	0.865	0.994	-0.0388967656299467	0.0249	0.1185	14004	16757	14424.77
1285502	chr5	rs72800800	152944041	A	T	0.875	0.877	0.984	-0.0490011864330638	0.0262	0.06105	14004	16757	14424.77
1297826	chr5	rs72800802	152944574	C	A	0.875	0.877	0.984	-0.0490011864330638	0.0262	0.06116	14004	16757	14424.77
1293377	chr5	rs114991629	152944989	C	G	0.976	0.977	0.901	-0.0023026490626755	0.0588	0.9686	14004	16757	14424.77
1292676	chr5	rs12522329	152945536	C	T	0.875	0.877	0.984	-0.048896169787829	0.0262	0.06152	14004	16757	14424.77
1285963	chr5	rs12523009	152946086	G	A	0.875	0.877	0.984	-0.048896169787829	0.0262	0.06168	14004	16757	14424.77
1306253	chr5	rs35071937	152946531	C	T	0.857	0.862	0.978	-0.0393023164827424	0.0248	0.1135	14004	16757	14424.77
1302194	chr5	rs2035947	152947135	C	T	0.925	0.928	0.761	0.0055048206344449	0.0397	0.8895	14004	16757	14424.77
1304251	chr5	rs75874187	152947332	A	T	0.981	0.98	0.853	0.0511017760490843	0.0666	0.4435	14004	16757	14424.77
1299711	chr5	rs72802604	152948125	C	T	0.875	0.877	0.982	-0.0490011864330638	0.0262	0.06155	14004	16757	14424.77
1289104	chr5	rs12153765	152948254	T	A	0.875	0.877	0.982	-0.048896169787829	0.0262	0.06196	14004	16757	14424.77
1289407	chr5	rs12153489	152948337	C	T	0.875	0.877	0.982	-0.0490011864330638	0.0262	0.06151	14004	16757	14424.77
1295935	chr5	rs12153490	152948351	C	T	0.875	0.877	0.982	-0.048896169787829	0.0262	0.06211	14004	16757	14424.77
1302254	chr5	rs78728257	152948508	A	G	0.981	0.98	0.852	0.0518996105407571	0.067	0.439	14004	16757	14424.77
1294357	chr5	rs12153497	152948593	C	T	0.875	0.877	0.982	-0.0486966685402845	0.0262	0.06295	14004	16757	14424.77
1294804	chr5	rs12152942	152948692	A	G	0.875	0.877	0.982	-0.0486966685402845	0.0262	0.06323	14004	16757	14424.77
1287163	chr5	rs12153502	152948739	G	A	0.876	0.879	0.975	-0.0497996735526059	0.0264	0.05966	14004	16757	14424.77
1285975	chr5	rs79062119	152949210	G	A	0.976	0.977	0.896	-0.0028039273327342	0.0589	0.9618	14004	16757	14424.77
1304110	chr5	rs937210	152949275	G	A	0.875	0.877	0.981	-0.0486966685402845	0.0262	0.06329	14004	16757	14424.77
1293773	chr5	rs1493392	152949482	C	T	0.321	0.314	0.93	0.0099008246772624	0.0194	0.61	14004	16757	14424.77
1286129	chr5	rs12153160	152951200	A	C	0.861	0.866	0.99	-0.040197189751413	0.025	0.1081	14004	16757	14424.77
1290497	chr5	rs17518831	152951592	T	C	0.869	0.872	0.895	0.0131037693769772	0.0278	0.6392	14004	16757	14424.77
1285154	chr5	rs13189836	152952403	C	G	0.861	0.865	0.989	-0.0385953087593848	0.025	0.1224	14004	16757	14424.77
1285882	chr5	rs17114805	152952612	G	A	0.875	0.877	0.978	-0.0503043099097479	0.0263	0.05599	14004	16757	14424.77
1287160	chr5	rs60597774	152953220	T	C	0.875	0.877	0.978	-0.0503043099097479	0.0263	0.05577	14004	16757	14424.77
1298161	chr5	rs59796503	152953286	C	T	0.875	0.877	0.978	-0.0501991563328521	0.0263	0.05621	14004	16757	14424.77
1309862	chr5	rs17114806	152953379	C	A	0.875	0.877	0.978	-0.0501991563328521	0.0263	0.05607	14004	16757	14424.77
1289453	chr5	rs17114807	152953582	C	T	0.875	0.877	0.978	-0.0501991563328521	0.0263	0.05624	14004	16757	14424.77
1299128	chr5	rs1077278	152953920	T	C	0.875	0.877	0.978	-0.0501991563328521	0.0263	0.05644	14004	16757	14424.77
1308741	chr5	rs1077277	152954096	G	A	0.875	0.877	0.977	-0.050104527566688	0.0263	0.0566	14004	16757	14424.77
1297872	chr5	rs12514755	152954414	G	A	0.875	0.877	0.977	-0.050104527566688	0.0263	0.05659	14004	16757	14424.77
1289436	chr5	rs56217746	152954532	G	T	0.87	0.873	0.888	0.013202462677756	0.028	0.6378	14004	16757	14424.77
1299291	chr5	rs17114830	152954660	A	G	0.875	0.877	0.977	-0.050104527566688	0.0263	0.05682	14004	16757	14424.77
1289393	chr5	rs17519054	152955075	A	G	0.875	0.877	0.977	-0.0499993949944177	0.0263	0.05738	14004	16757	14424.77
1297512	chr5	rs150379511	152955352	A	G	0.987	0.987	0.543	0.0185960172820726	0.1197	0.8763	9967	12430	10260.24
1285102	chr5	rs74587885	152955507	A	G	0.976	0.977	0.889	-0.0046005663955682	0.0591	0.9382	14004	16757	14424.77
1305501	chr5	rs12515561	152955611	G	C	0.86	0.865	0.973	-0.0458973523870375	0.0252	0.06835	14004	16757	14424.77
1308104	chr5	rs12515563	152955632	G	A	0.872	0.875	0.971	-0.0540022233826842	0.0262	0.03918	14004	16757	14424.77
1297011	chr5	rs12515520	152955663	C	T	0.858	0.863	0.982	-0.0433042394092723	0.025	0.0829	14004	16757	14424.77
1298169	chr5	rs12515594	152955867	C	T	0.858	0.863	0.981	-0.0431998193062192	0.025	0.08331	14004	16757	14424.77
1309907	chr5	rs12520732	152955877	A	G	0.858	0.863	0.981	-0.0431998193062192	0.025	0.08372	14004	16757	14424.77
1304916	chr5	rs12520758	152956017	A	G	0.858	0.863	0.981	-0.0430954101055856	0.025	0.08425	14004	16757	14424.77
1294859	chr5	rs12515622	152956050	C	T	0.858	0.863	0.981	-0.0430014511447026	0.025	0.08461	14004	16757	14424.77
1286860	chr5	rs17519306	152956784	A	G	0.872	0.875	0.969	-0.0538966802576654	0.0262	0.03966	14004	16757	14424.77
1293018	chr5	rs17114838	152956809	T	G	0.872	0.875	0.969	-0.0538966802576654	0.0262	0.03984	14004	16757	14424.77
1299889	chr5	rs10058930	152956884	G	A	0.308	0.302	0.913	0.0141987193998129	0.0198	0.4738	14004	16757	14424.77
1287044	chr5	rs147569951	152956903	C	T	0.981	0.98	0.83	0.0590987523872065	0.0688	0.3905	14004	16757	14424.77
1292596	chr5	rs2055083	152957018	G	A	0.872	0.875	0.968	-0.0536961790038609	0.0262	0.0406	14004	16757	14424.77
1285350	chr5	rs2055082	152957116	C	T	0.872	0.875	0.968	-0.0536012187552047	0.0262	0.04106	14004	16757	14424.77
1285146	chr5	rs2055081	152957432	C	G	0.873	0.875	0.966	-0.0540022233826842	0.0263	0.03974	14004	16757	14424.77
1288009	chr5	rs2055080	152957433	A	G	0.873	0.875	0.966	-0.0540022233826842	0.0263	0.04006	14004	16757	14424.77
1310723	chr5	rs72802622	152957581	C	T	0.872	0.875	0.964	-0.0534007767271153	0.0263	0.04217	14004	16757	14424.77
1295578	chr5	rs113628507	152957616	C	A	0.872	0.875	0.964	-0.0532952970582236	0.0263	0.04272	14004	16757	14424.77
1297539	chr5	rs35815197	152957830	C	T	0.872	0.875	0.963	-0.0532952970582236	0.0263	0.04287	14004	16757	14424.77
1294049	chr5	rs11750700	152957831	G	A	0.872	0.876	0.879	0.0172012073197748	0.0284	0.5447	14004	16757	14424.77
1310016	chr5	rs35226757	152957853	T	C	0.872	0.875	0.963	-0.0530949163341788	0.0263	0.04336	14004	16757	14424.77
1296360	chr5	rs34511192	152957880	A	G	0.872	0.875	0.963	-0.053200374867981	0.0263	0.04304	14004	16757	14424.77
1294280	chr5	rs34714217	152957988	C	T	0.872	0.875	0.963	-0.0534957179427506	0.0263	0.04183	14004	16757	14424.77
1307281	chr5	rs34049703	152958007	A	C	0.872	0.875	0.963	-0.0529051189949894	0.0263	0.04422	14004	16757	14424.77
1298220	chr5	rs33998489	152958087	A	G	0.872	0.875	0.963	-0.0536012187552047	0.0263	0.04146	14004	16757	14424.77
1300603	chr5	rs34487335	152958102	T	C	0.872	0.875	0.963	-0.0530949163341788	0.0263	0.04361	14004	16757	14424.77
1306006	chr5	rs35595140	152958147	A	T	0.872	0.875	0.963	-0.0534957179427506	0.0263	0.04172	14004	16757	14424.77
1306242	chr5	rs4958347	152958156	G	A	0.329	0.32	0.918	0.0056042667198317	0.0194	0.7748	14004	16757	14424.77
1288847	chr5	rs7704432	152958195	G	A	0.976	0.977	0.887	-0.0036968248442897	0.0594	0.9505	14004	16757	14424.77
1290745	chr5	rs140897212	152958273	C	G	0.981	0.98	0.835	0.0524026787930484	0.0674	0.4368	14004	16757	14424.77
1295403	chr5	rs35097496	152958296	G	A	0.871	0.874	0.959	-0.0546990875223834	0.0263	0.03737	14004	16757	14424.77
1292223	chr5	rs35540964	152958394	C	G	0.871	0.874	0.959	-0.0544984253364989	0.0263	0.03808	14004	16757	14424.77
1292334	chr5	rs11738507	152958419	G	A	0.867	0.872	0.878	0.0183015011699126	0.0281	0.5138	14004	16757	14424.77
1294933	chr5	rs17519383	152958550	G	A	0.874	0.877	0.878	0.0141001243787816	0.0285	0.6203	14004	16757	14424.77
1295003	chr5	rs17519418	152958783	C	T	0.872	0.874	0.962	-0.0521041493573948	0.0263	0.04769	14004	16757	14424.77
1292056	chr5	rs17519446	152959082	C	T	0.871	0.873	0.957	-0.050798679887367	0.0263	0.05344	14004	16757	14424.77
1303819	chr5	rs72802628	152959216	G	A	0.872	0.874	0.96	-0.0523043316292892	0.0263	0.0469	14004	16757	14424.77
1299772	chr5	rs115103837	152959302	T	A	0.977	0.977	0.883	-0.0027036515743148	0.0597	0.9641	14004	16757	14424.77
1309702	chr5	rs117817417	152959345	T	C	0.982	0.983	0.842	-0.100494595693853	0.0832	0.2272	9512	12480	10056.5
1309320	chr5	rs1552837	152959669	T	C	0.872	0.874	0.96	-0.0515986041477272	0.0263	0.04978	14004	16757	14424.77
1299645	chr5	rs1552836	152959679	T	G	0.872	0.874	0.959	-0.0515986041477272	0.0263	0.0499	14004	16757	14424.77
1309619	chr5	rs1552835	152959769	T	G	0.871	0.874	0.959	-0.0499993949944177	0.0263	0.05688	14004	16757	14424.77
1308330	chr5	rs2131564	152959904	G	A	0.872	0.874	0.959	-0.0515986041477272	0.0264	0.05013	14004	16757	14424.77
1287843	chr5	rs17519558	152960319	T	C	0.872	0.874	0.958	-0.0519040071504222	0.0264	0.04899	14004	16757	14424.77
1305295	chr5	rs4958667	152960378	G	A	0.198	0.192	0.939	0.0280041964095973	0.0225	0.2118	14004	16757	14424.77
1285649	chr5	rs17519656	152960528	C	G	0.872	0.874	0.957	-0.0515986041477272	0.0264	0.05037	14004	16757	14424.77
1298239	chr5	rs72802635	152961044	A	G	0.872	0.875	0.954	-0.052198967543594	0.0264	0.04839	14004	16757	14424.77
1292491	chr5	rs72802636	152961177	G	C	0.872	0.875	0.954	-0.052198967543594	0.0264	0.04817	14004	16757	14424.77
1286475	chr5	rs72802637	152961182	C	A	0.872	0.875	0.954	-0.052198967543594	0.0264	0.04834	14004	16757	14424.77
1297959	chr5	rs17519775	152961281	C	G	0.872	0.875	0.953	-0.0523043316292892	0.0264	0.04818	14004	16757	14424.77
1288178	chr5	rs72802638	152961289	T	C	0.872	0.875	0.953	-0.0523043316292892	0.0264	0.04799	14004	16757	14424.77
1309069	chr5	rs112123039	152961413	G	T	0.976	0.977	0.879	-0.0117993392160431	0.0594	0.8427	14004	16757	14424.77
1305697	chr5	rs111270294	152961421	T	G	0.872	0.875	0.953	-0.0523043316292892	0.0264	0.04802	14004	16757	14424.77
1294139	chr5	rs111637383	152961538	A	G	0.872	0.875	0.952	-0.0523043316292892	0.0265	0.04815	14004	16757	14424.77
1298592	chr5	rs72802643	152961902	A	G	0.872	0.875	0.952	-0.0523991687992084	0.0265	0.04775	14004	16757	14424.77
1303203	chr5	rs72802644	152961982	A	C	0.872	0.874	0.951	-0.0507039943747058	0.0264	0.05474	14004	16757	14424.77
1310666	chr5	rs10463336	152961986	G	T	0.983	0.984	0.845	0.0184978548821194	0.0788	0.8148	11736	14512	12168.32
1307170	chr5	rs34777842	152961988	T	C	0.976	0.977	0.878	-0.0130953713122409	0.0594	0.826	14004	16757	14424.77
1307986	chr5	rs72802645	152962363	G	A	0.872	0.875	0.95	-0.0521041493573948	0.0265	0.04924	14004	16757	14424.77
1290651	chr5	rs112529713	152962546	C	T	0.873	0.875	0.949	-0.0499993949944177	0.0265	0.05927	14004	16757	14424.77
1296357	chr5	rs114552583	152962708	A	G	0.882	0.884	0.95	-0.0413012760239546	0.0274	0.1312	14004	16757	14424.77
1306719	chr5	rs1586937	152962736	G	A	0.966	0.967	0.899	-0.0570995920405728	0.0499	0.2525	14004	16757	14424.77
1288856	chr5	rs75705538	152964416	C	A	0.983	0.984	0.874	-0.0132980281439898	0.0904	0.8833	8636	10928	8912.58
1292369	chr5	rs200928967	152964887	G	A	0.984	0.984	0.875	-0.0253998626327317	0.0916	0.7815	8636	10928	8912.58
1309713	chr5	rs62384382	152965164	C	T	0.877	0.881	0.877	0.0274011363479391	0.0292	0.3469	14004	16757	14424.77
1303728	chr5	rs77437421	152965901	A	G	0.984	0.984	0.876	0.0090984829852593	0.0884	0.9181	9323	11420	9485.96
1306125	chr5	rs7709924	152966469	G	A	0.197	0.192	0.946	0.0221038989069263	0.0224	0.3238	14004	16757	14424.77
1293896	chr5	rs79165828	152967185	C	T	0.967	0.968	0.907	-0.0623968162257107	0.0501	0.2131	14004	16757	14424.77
1309395	chr5	rs778815	152967713	T	C	0.0339	0.0324	0.906	0.0644010116835795	0.0499	0.1965	14004	16757	14424.77
1301159	chr5	rs17096210	152967795	A	T	0.847	0.849	0.943	-0.046201018900714	0.0246	0.06025	14004	16757	14424.77
1298803	chr5	rs17519935	152967831	A	T	0.877	0.881	0.893	0.0254045542217263	0.029	0.3799	14004	16757	14424.77
1288853	chr5	rs778816	152968158	C	T	0.32	0.31	0.928	0.0044998604248922	0.0195	0.8163	14004	16757	14424.77
1298347	chr5	rs76363644	152968424	G	T	0.983	0.984	0.88	-0.0178992398878318	0.0908	0.8438	8636	10928	8912.58
1309269	chr5	rs778817	152968894	C	T	0.197	0.192	0.95	0.0218006299588528	0.0224	0.3286	14004	16757	14424.77
1298491	chr5	rs778819	152969250	C	T	0.0618	0.0582	0.925	-0.0069037763167944	0.0384	0.8584	14004	16757	14424.77
1290663	chr5	rs17114847	152969784	C	T	0.88	0.881	0.949	-0.0391983134041576	0.0272	0.1492	14004	16757	14424.77
1293047	chr5	rs62384383	152969986	A	T	0.877	0.881	0.882	0.0267003518299564	0.0291	0.3584	14004	16757	14424.77
1285120	chr5	rs778820	152972108	T	C	0.0752	0.0718	0.905	-0.009000382197299	0.0351	0.7979	14004	16757	14424.77
1300960	chr5	rs778821	152972201	T	C	0.195	0.19	0.95	0.0246048038572487	0.0225	0.274	14004	16757	14424.77
1296269	chr5	rs778822	152972700	G	T	0.0753	0.0718	0.894	-0.007296555232638	0.0353	0.8365	14004	16757	14424.77
1299477	chr5	rs140449040	152973747	C	T	0.967	0.968	0.88	-0.0674975614490263	0.051	0.1857	14004	16757	14424.77
1286809	chr5	rs78269393	152976049	T	C	0.967	0.968	0.867	-0.0691035919019447	0.0512	0.1771	14004	16757	14424.77
1297551	chr5	rs778825	152976325	T	C	0.194	0.189	0.913	0.0235016597850914	0.023	0.3055	14004	16757	14424.77
1307807	chr5	rs985998	152976451	G	T	0.877	0.881	0.846	0.0267977123853779	0.0296	0.3649	14004	16757	14424.77
1285394	chr5	rs188067033	152976551	C	T	0.984	0.982	0.606	0.0896030157907481	0.0876	0.3065	13414	16167	13834.77
1302043	chr5	rs66731359	152978840	T	C	0.95	0.953	0.806	-0.0240980393840575	0.044	0.5844	14004	16757	14424.77
1298539	chr5	rs17114868	152978843	C	T	0.936	0.936	0.595	-0.036798848237098	0.0447	0.4107	14004	16757	14424.77
1292857	chr5	rs778827	152978935	T	C	0.191	0.186	0.86	0.0266029817945341	0.0238	0.2629	14004	16757	14424.77
1288120	chr5	rs12055179	152978994	G	T	0.967	0.968	0.846	-0.0724954268501865	0.0518	0.1615	14004	16757	14424.77
1296221	chr5	rs200437683	152979000	C	T	0.982	0.983	0.677	-0.0901982679181488	0.0831	0.2776	12523	15078	12859.9
1308966	chr5	rs12658202	152979554	C	A	0.76	0.773	0.746	-0.0152963956259917	0.0234	0.5137	14004	16757	14424.77
1298122	chr5	rs17114870	152980153	T	C	0.95	0.947	0.786	0.0411035548784171	0.0431	0.3395	14004	16757	14424.77
1288623	chr5	rs143380038	152981269	C	T	0.98	0.978	0.695	0.0227003855207759	0.0712	0.7493	14004	16757	14424.77
1289951	chr5	rs812389	152983125	C	T	0.207	0.205	0.903	0.0004998750416509	0.0221	0.9812	14004	16757	14424.77
1292918	chr5	rs58315664	152983706	A	G	0.275	0.272	0.864	-0.0208968257129853	0.021	0.3193	14004	16757	14424.77
1291738	chr5	rs778829	152989204	G	A	0.206	0.205	0.92	-0.0010005003335835	0.0219	0.9628	14004	16757	14424.77
1306016	chr5	rs17114874	152989878	G	C	0.378	0.375	0.877	-0.0206007457079636	0.0189	0.2769	14004	16757	14424.77
1287733	chr5	rs117383719	152990466	A	C	0.947	0.949	0.737	-0.0198966317144566	0.0437	0.6496	14004	16757	14424.77
1306603	chr5	rs77486234	152990563	T	G	0.954	0.955	0.602	-0.0449032281024259	0.0513	0.3816	14004	16757	14424.77
1288926	chr5	rs117212831	152990795	A	G	0.985	0.984	0.554	0.0772017529034669	0.0936	0.4092	14004	16757	14424.77
1310260	chr5	rs778830	152992528	T	G	0.204	0.202	0.933	-0.0024028846163103	0.0218	0.914	14004	16757	14424.77
1296822	chr5	rs117845698	152992759	C	T	0.975	0.972	0.679	0.0968998247399593	0.0622	0.1192	14004	16757	14424.77
1287288	chr5	rs151138430	152993314	C	T	0.987	0.987	0.587	-0.0136020904182857	0.1039	0.8956	12208	15156	12742.39
1302346	chr5	rs141256902	152993358	T	A	0.987	0.987	0.587	-0.0137034650584925	0.1039	0.8954	12208	15156	12742.39
1288387	chr5	rs2910268	152993589	G	T	0.95	0.952	0.819	-0.0123965203365513	0.0453	0.7851	14004	16757	14424.77
1300252	chr5	rs17114876	152997075	C	T	0.274	0.27	0.894	-0.0227979086760041	0.0206	0.2689	14004	16757	14424.77
1294465	chr5	rs12187326	152997318	C	T	0.981	0.983	0.638	-0.0807004239214553	0.086	0.348	13147	15808	13524.11
1297880	chr5	rs778832	152998618	T	C	0.953	0.954	0.749	0.100496706491625	0.0514	0.05069	13457	16217	13881.29
1307945	chr5	rs77472589	152999922	C	G	0.92	0.921	0.558	-0.0601003842529617	0.0421	0.1533	14004	16757	14424.77
1297299	chr5	rs10515695	153000229	G	C	0.968	0.969	0.551	0.0862969551844677	0.0918	0.347	8589	9905	8558.61
1287307	chr5	rs1873910	153001552	A	T	0.968	0.969	0.55	0.0828970915794702	0.0916	0.3655	8589	9905	8558.61
1297782	chr5	rs1873909	153001711	G	A	0.968	0.968	0.55	0.0854985666021457	0.0915	0.3499	8589	9905	8558.61
1304761	chr5	rs1873908	153001818	T	G	0.968	0.968	0.55	0.0851955627296417	0.0915	0.3514	8589	9905	8558.61
1300658	chr5	rs1493400	153002053	A	G	0.968	0.968	0.55	0.0851955627296417	0.0914	0.3514	8589	9905	8558.61
1295869	chr5	rs4958668	153002465	G	A	0.273	0.27	0.909	-0.0239034240815591	0.0205	0.243	14004	16757	14424.77
1309696	chr5	rs76239041	153002618	G	A	0.95	0.952	0.822	-0.0105959392134034	0.0454	0.8148	14004	16757	14424.77
1296709	chr5	rs75849876	153002644	T	C	0.968	0.968	0.55	0.0844973862279911	0.0907	0.3515	8589	9905	8558.61
1302412	chr5	rs77841625	153002716	G	T	0.968	0.968	0.55	0.0832007925927607	0.0909	0.36	8589	9905	8558.61
1291969	chr5	rs1083562	153002796	T	C	0.954	0.955	0.79	0.10570145753054	0.0507	0.03717	13457	16217	13881.29
1294114	chr5	rs10515696	153002897	G	A	0.968	0.968	0.549	0.0815984200022575	0.0908	0.3691	8589	9905	8558.61
1285776	chr5	rs1559157	153003764	A	G	0.375	0.371	0.933	-0.0218980211012161	0.0184	0.2335	14004	16757	14424.77
1290294	chr5	rs1422883	153006375	C	T	0.955	0.955	0.84	0.106304070370039	0.0502	0.03409	13457	16217	13881.29
1303359	chr5	rs149233489	153008335	T	C	0.983	0.982	0.74	0.0689008672546918	0.0781	0.3775	12770	15725	13307.91
1307638	chr5	rs1422884	153009489	T	C	0.204	0.203	0.986	-0.0042992284528324	0.0212	0.8405	14004	16757	14424.77
1285496	chr5	rs148389625	153013126	G	C	0.982	0.983	0.575	-0.0952011857443932	0.089	0.2851	13414	16167	13834.77
1301865	chr5	rs1540383	153013444	G	A	0.957	0.957	0.915	0.110995608656168	0.0494	0.02456	13457	16217	13881.29
1286522	chr5	rs142471436	153013588	G	C	0.954	0.954	0.605	-0.0385953087593848	0.0509	0.448	14004	16757	14424.77
1297098	chr5	rs78054328	153014279	T	C	0.946	0.947	0.753	-0.0110002818588653	0.0428	0.7973	14004	16757	14424.77
1295251	chr5	rs2910266	153014862	G	A	0.957	0.957	0.925	0.112596274302389	0.0493	0.02236	13457	16217	13881.29
1289397	chr5	rs2910265	153015274	G	C	0.957	0.957	0.924	0.11290002201545	0.0493	0.02205	13457	16217	13881.29
1305097	chr5	rs149012176	153016406	T	G	0.98	0.983	0.635	-0.0608971589513062	0.0848	0.4726	10824	13379	11160.9
1292878	chr5	rs1422889	153016533	T	A	0.271	0.268	0.914	-0.0235040691879941	0.0205	0.2518	14004	16757	14424.77
1300546	chr5	rs141620079	153017072	A	G	0.988	0.985	0.597	0.212398024376424	0.121	0.07919	8777	11043	9040.57
1301120	chr5	rs2910263	153017418	G	A	0.932	0.935	0.852	0.0889993995625818	0.042	0.03397	13457	16217	13881.29
1296097	chr5	rs1422892	153017520	A	C	0.204	0.202	0.965	-0.0032954239497972	0.0215	0.8786	14004	16757	14424.77
1302149	chr5	rs17593426	153018237	T	G	0.968	0.969	0.411	-0.046201018900714	0.0901	0.6082	10594	11854	10513.15
1290702	chr5	rs2910261	153019167	A	G	0.829	0.831	0.923	0.0352995739869328	0.0243	0.1469	14004	16757	14424.77
1301238	chr5	rs2216649	153019210	G	T	0.887	0.887	0.909	0.0034041991335623	0.0282	0.9056	14004	16757	14424.77
1293367	chr5	rs2910260	153020030	T	C	0.95	0.95	0.902	0.124303950424381	0.0469	0.008019	13457	16217	13881.29
1297365	chr5	rs1422893	153020593	A	C	0.95	0.95	0.902	0.124100814176669	0.0469	0.008101	13457	16217	13881.29
1302648	chr5	rs1422894	153020606	C	T	0.941	0.942	0.908	0.10949993642209	0.044	0.01284	13457	16217	13881.29
1300612	chr5	rs1363672	153021531	A	G	0.941	0.942	0.908	0.109795665822884	0.044	0.01256	13457	16217	13881.29
1306221	chr5	rs141711838	153022040	A	G	0.981	0.981	0.736	-0.0005001250416822	0.0737	0.9947	13317	16265	13851.39
1293761	chr5	rs1422895	153022276	T	C	0.94	0.942	0.907	0.109795665822884	0.044	0.01258	13457	16217	13881.29
1292291	chr5	rs1363673	153023165	A	G	0.94	0.942	0.907	0.110297309612573	0.044	0.01217	13457	16217	13881.29
1295037	chr5	rs1422897	153023864	A	C	0.829	0.83	0.917	0.0336958638567256	0.0244	0.166	14004	16757	14424.77
1287825	chr5	rs2963954	153024581	T	C	0.829	0.83	0.916	0.0335991726304121	0.0244	0.1678	14004	16757	14424.77
1298505	chr5	rs2963953	153024944	T	C	0.942	0.944	0.906	0.107103994914201	0.0438	0.01444	14004	16757	14424.77
1297711	chr5	rs74705659	153025809	A	G	0.955	0.954	0.608	0.0155977206230546	0.0518	0.7637	14004	16757	14424.77
1292216	chr5	rs139047509	153026507	A	G	0.987	0.987	0.587	-0.0248051189189711	0.1033	0.8102	12208	15156	12742.39
1298363	chr5	rs729329	153027222	A	G	0.674	0.675	0.897	0.0301023438164435	0.0195	0.122	14004	16757	14424.77
1286748	chr5	rs889060	153027516	G	A	0.945	0.946	0.904	0.0996009612214811	0.0447	0.02575	14004	16757	14424.77
1307415	chr5	rs889061	153027556	C	T	0.955	0.955	0.917	0.118502776580732	0.0479	0.01341	14004	16757	14424.77
1307615	chr5	rs889062	153027837	T	C	0.942	0.943	0.904	0.10560248638055	0.0437	0.01558	14004	16757	14424.77
1304394	chr5	rs2963950	153029472	C	T	0.953	0.953	0.917	0.121996369309252	0.0482	0.01131	13457	16217	13881.29
1287098	chr5	rs707176	153029960	T	C	0.953	0.953	0.916	0.12299609070914	0.0482	0.01065	13457	16217	13881.29
1292502	chr5	rs2910258	153030802	C	A	0.943	0.945	0.912	0.1081007577627	0.0451	0.01646	13457	16217	13881.29
1309974	chr5	rs2963948	153030831	G	C	0.943	0.945	0.912	0.1081007577627	0.0451	0.01647	13457	16217	13881.29
1306260	chr5	rs2963947	153030854	C	T	0.943	0.945	0.912	0.107499226983445	0.0451	0.01703	13457	16217	13881.29
1286550	chr5	rs2963946	153030980	A	C	0.943	0.945	0.912	0.1081007577627	0.0451	0.01646	13457	16217	13881.29
1304704	chr5	rs147825554	153031157	G	A	0.983	0.982	0.745	0.0153023200084426	0.0811	0.8502	11752	14722	12297.47
1299238	chr5	rs1363674	153031345	T	A	0.943	0.945	0.91	0.107903280090499	0.0451	0.01663	13457	16217	13881.29
1296960	chr5	rs1363675	153031711	A	C	0.943	0.945	0.909	0.107795548557375	0.0451	0.01684	13457	16217	13881.29
1310226	chr5	rs1363676	153031739	A	G	0.943	0.945	0.909	0.107499226983445	0.0451	0.01705	13457	16217	13881.29
1301458	chr5	rs138240610	153031958	T	A	0.988	0.988	0.524	-0.0012007205765188	0.1397	0.993	8749	10479	8749.84
1308224	chr5	rs1422898	153032103	G	A	0.953	0.953	0.908	0.121801616998166	0.0482	0.01157	13457	16217	13881.29
1293271	chr5	rs918524	153033626	T	C	0.943	0.945	0.903	0.107795548557375	0.0451	0.01686	13457	16217	13881.29
1290818	chr5	rs2963945	153034075	C	T	0.953	0.953	0.898	0.118600479236102	0.0483	0.01407	13457	16217	13881.29
1291725	chr5	rs1363677	153034687	G	A	0.943	0.945	0.902	0.107903280090499	0.0451	0.01678	13457	16217	13881.29
1304223	chr5	rs2963944	153035525	A	G	0.953	0.953	0.899	0.12299609070914	0.0483	0.01089	13457	16217	13881.29
1288871	chr5	rs117880362	153036760	C	A	0.98	0.981	0.627	-0.128504050910497	0.0803	0.1095	13014	15757	13429.79
1302000	chr5	rs970077	153037007	A	G	0.953	0.953	0.896	0.123703254305543	0.0483	0.01046	13457	16217	13881.29
1294297	chr5	rs970078	153037214	G	T	0.941	0.942	0.881	0.106600746253814	0.0438	0.0149	14004	16757	14424.77
1298982	chr5	rs982945	153037451	G	C	0.945	0.946	0.896	0.105899370449502	0.045	0.01844	14004	16757	14424.77
1291992	chr5	rs77721085	153037780	A	C	0.893	0.892	0.867	0.0035038543266769	0.0294	0.9047	14004	16757	14424.77
1309306	chr5	rs2963943	153037953	C	T	0.941	0.942	0.877	0.106996177233794	0.0438	0.01452	14004	16757	14424.77
1301281	chr5	rs2963942	153038016	G	A	0.945	0.946	0.893	0.106501864071853	0.045	0.01784	14004	16757	14424.77
1296301	chr5	rs78546986	153038162	C	T	0.893	0.893	0.866	0.0029955089797983	0.0294	0.9182	14004	16757	14424.77
1287343	chr5	rs2910269	153038313	G	A	0.945	0.946	0.892	0.106501864071853	0.045	0.01782	14004	16757	14424.77
1289726	chr5	rs4958670	153038650	A	G	0.381	0.377	0.886	-0.0202027073175195	0.0188	0.2827	14004	16757	14424.77
1294731	chr5	rs2910267	153039299	C	T	0.829	0.831	0.883	0.0326027085440124	0.0247	0.1867	14004	16757	14424.77
1305178	chr5	rs2963941	153039315	T	C	0.945	0.945	0.888	0.109401340517326	0.0449	0.01494	14004	16757	14424.77
1296370	chr5	rs148133530	153039349	T	C	0.965	0.965	0.66	0.0497040321791155	0.0573	0.3859	13414	16167	13834.77
1285662	chr5	rs2963940	153039383	T	G	0.945	0.945	0.885	0.109096528064274	0.045	0.01528	14004	16757	14424.77
1290616	chr5	rs2963939	153039468	A	G	0.945	0.945	0.884	0.10880059180499	0.045	0.01553	14004	16757	14424.77
1293401	chr5	rs1363678	153040075	A	G	0.945	0.945	0.875	0.108002023801278	0.045	0.01644	14004	16757	14424.77
1300371	chr5	rs117121206	153040078	G	A	0.971	0.973	0.586	-0.135899909633445	0.0689	0.04863	13014	15757	13429.79
1306198	chr5	rs2042257	153040288	C	T	0.954	0.954	0.874	0.120703212231913	0.0483	0.01239	14004	16757	14424.77
