## Supplementary material for "Characterization of shared and ancestry-specific signals driving complex traits using multi-ancestry fine-mapping": EUR_schizophrenia_gwas_5_151449209_153040354.tsv

Unnamed: 0	chrom	ID	pos	A1	A2	FCAS	FCON	IMPINFO	BETA	SE	P	NCAS	NCON	NEFF
1464343	chr5	rs29848	151449400	T	G	0.401	0.403	1.0	-0.0049019951702315	0.0088	0.5787	53386	77258	58749.13
1462152	chr5	rs58240603	151449442	T	C	0.793	0.791	0.997	0.0065981840282271	0.0106	0.5339	53386	77258	58749.13
1444099	chr5	rs6579917	151449864	T	G	0.831	0.832	1.0	0.0148984646619666	0.0115	0.1943	53386	77258	58749.13
1464514	chr5	rs17804556	151449899	A	G	0.793	0.791	0.997	0.0066975214477213	0.0106	0.5294	53386	77258	58749.13
1462613	chr5	rs42390	151450294	A	G	0.193	0.194	0.999	-0.0003000450090019	0.0109	0.9816	53386	77258	58749.13
1453919	chr5	rs68163569	151450715	C	T	0.835	0.836	1.0	0.0152038337422728	0.0116	0.1888	53386	77258	58749.13
1458945	chr5	rs159494	151451058	T	C	0.193	0.194	0.998	-0.000200020002667	0.0109	0.9866	53386	77258	58749.13
1451642	chr5	rs17742422	151451852	A	G	0.793	0.79	0.996	0.0064988367398296	0.0106	0.5371	53386	77258	58749.13
1443349	chr5	rs58269055	151452143	C	T	0.832	0.833	1.0	0.0154007965760229	0.0115	0.1813	53386	77258	58749.13
1444641	chr5	rs3909856	151452689	C	A	0.625	0.623	1.0	0.0138042809763971	0.0088	0.1173	53386	77258	58749.13
1456978	chr5	rs72802288	151452923	A	G	0.793	0.79	0.997	0.0059025456526138	0.0106	0.575	53386	77258	58749.13
1449333	chr5	rs17742440	151453171	C	T	0.793	0.791	0.997	0.0064988367398296	0.0106	0.5378	53386	77258	58749.13
1444312	chr5	rs159583	151453190	C	T	0.194	0.194	0.996	-0.0001000050003333	0.0109	0.9914	53386	77258	58749.13
1462858	chr5	rs17662569	151453285	A	G	0.624	0.623	1.0	0.0135971385060249	0.0088	0.1248	53386	77258	58749.13
1467486	chr5	rs10515655	151453383	T	C	0.792	0.79	0.998	0.0053954185169075	0.0106	0.609	53386	77258	58749.13
1447217	chr5	rs61322394	151453449	T	C	0.832	0.833	0.999	0.0141987193998129	0.0115	0.2164	53386	77258	58749.13
1459211	chr5	rs113569768	151453491	G	C	0.965	0.964	0.914	0.0243998868235351	0.0244	0.3157	53386	77258	58749.13
1458465	chr5	rs159584	151453834	T	C	0.177	0.178	0.995	-0.0024028846163103	0.0113	0.8324	53386	77258	58749.13
1440028	chr5	rs77495856	151454428	C	T	0.894	0.894	0.954	0.001598721363697	0.0144	0.912	53386	77258	58749.13
1440266	chr5	rs159585	151454429	A	G	0.172	0.174	0.995	-0.0051029981759033	0.0114	0.6557	53386	77258	58749.13
1441267	chr5	rs154698	151454562	T	C	0.172	0.174	0.995	-0.005304041591906	0.0114	0.6436	53386	77258	58749.13
1467740	chr5	rs154697	151454710	A	C	0.172	0.174	0.995	-0.0052035148315978	0.0114	0.648	53386	77258	58749.13
1439047	chr5	rs159587	151455044	T	G	0.172	0.174	0.995	-0.005696192544881	0.0114	0.6184	53386	77258	58749.13
1445149	chr5	rs159588	151455074	C	G	0.172	0.174	0.994	-0.0058973552660839	0.0114	0.6018	53386	77258	58749.13
1446827	chr5	rs159589	151455391	T	G	0.172	0.174	0.995	-0.0055956263571598	0.0114	0.6198	53386	77258	58749.13
1460736	chr5	rs10515654	151455515	A	C	0.879	0.878	0.935	-0.0243029385231735	0.0136	0.07431	53386	77258	58749.13
1443505	chr5	rs116673259	151455529	T	G	0.988	0.987	0.967	0.0421011760186353	0.0511	0.4103	30723	45939	34108.69
1440577	chr5	rs154696	151455843	A	C	0.172	0.174	0.995	-0.0054950702819798	0.0114	0.6303	53386	77258	58749.13
1447375	chr5	rs160037	151455990	C	T	0.378	0.377	0.996	0.00730326611012	0.0089	0.4135	53386	77258	58749.13
1443752	chr5	rs160036	151456198	C	G	0.378	0.377	0.996	0.0071047017299317	0.0089	0.4225	53386	77258	58749.13
1450744	chr5	rs154695	151456270	G	T	0.172	0.174	0.995	-0.0052035148315978	0.0114	0.6459	53386	77258	58749.13
1460656	chr5	rs154694	151456332	T	C	0.378	0.377	0.995	0.0072039888485025	0.0089	0.4166	53386	77258	58749.13
1462487	chr5	rs177439	151456352	G	A	0.378	0.377	0.995	0.0072039888485025	0.0089	0.42	53386	77258	58749.13
1464521	chr5	rs787124	151462591	G	C	0.172	0.174	0.996	-0.0058973552660839	0.0114	0.6064	53386	77258	58749.13
1441313	chr5	rs141428559	151462879	C	T	0.976	0.975	0.83	0.0161980995687726	0.0305	0.5949	53386	77258	58749.13
1462149	chr5	rs693104	151463117	G	A	0.797	0.799	0.993	-0.0150019689183474	0.0108	0.162	53386	77258	58749.13
1447984	chr5	rs29849	151463491	T	G	0.377	0.375	0.997	0.0072039888485025	0.0089	0.4161	53386	77258	58749.13
1457887	chr5	rs29850	151463985	T	C	0.172	0.174	0.996	-0.0051029981759033	0.0114	0.6522	53386	77258	58749.13
1449317	chr5	rs29851	151464176	T	C	0.549	0.546	0.995	0.0001999800026662	0.0087	0.9829	53386	77258	58749.13
1445311	chr5	rs43166	151464393	G	A	0.172	0.174	0.996	-0.0051029981759033	0.0114	0.6555	53386	77258	58749.13
1463321	chr5	rs29852	151465581	A	G	0.549	0.546	0.995	0.0002999550089979	0.0087	0.9766	53386	77258	58749.13
1466622	chr5	rs56079504	151465617	G	A	0.958	0.956	0.932	0.0352030377085245	0.0221	0.1105	53386	77258	58749.13
1439759	chr5	rs39805	151465747	G	A	0.172	0.174	0.995	-0.0052035148315978	0.0114	0.6491	53386	77258	58749.13
1466585	chr5	rs149569	151466556	C	T	0.797	0.799	0.993	-0.0136020904182857	0.0108	0.2062	53386	77258	58749.13
1465904	chr5	rs151085912	151466681	G	A	0.986	0.986	0.791	-0.0375980304153185	0.0484	0.4369	38120	56427	42649.73
1466379	chr5	rs72802298	151466808	A	C	0.836	0.837	0.999	0.0117012723076411	0.0116	0.3144	53386	77258	58749.13
1448907	chr5	rs29853	151466830	G	C	0.172	0.174	0.995	-0.005696192544881	0.0114	0.6175	53386	77258	58749.13
1460536	chr5	rs29854	151466968	T	C	0.78	0.779	0.993	-0.007004474152883	0.0104	0.5027	53386	77258	58749.13
1439069	chr5	rs159822	151467672	G	A	0.796	0.798	0.993	-0.0137034650584925	0.0107	0.2022	53386	77258	58749.13
1468018	chr5	rs159495	151467730	C	T	0.795	0.798	0.993	-0.0140989243795016	0.0107	0.1883	53386	77258	58749.13
1467788	chr5	rs11956862	151467792	G	A	0.828	0.83	0.999	0.0093957216403621	0.0114	0.4128	53386	77258	58749.13
1448667	chr5	rs29855	151467804	C	T	0.377	0.376	0.997	0.0061013488579762	0.0089	0.4904	53386	77258	58749.13
1458411	chr5	rs39806	151468076	C	G	0.376	0.375	0.996	0.0056042667198317	0.0089	0.5321	53386	77258	58749.13
1463170	chr5	rs79839982	151468098	T	G	0.836	0.837	0.998	0.0117012723076411	0.0116	0.3151	53386	77258	58749.13
1442939	chr5	rs160040	151468163	G	A	0.795	0.798	0.994	-0.0143017847108596	0.0107	0.1822	53386	77258	58749.13
1460528	chr5	rs159821	151468169	G	A	0.795	0.798	0.993	-0.0142003494011414	0.0107	0.1859	53386	77258	58749.13
1452596	chr5	rs159820	151468417	A	G	0.795	0.798	0.993	-0.0138961051921114	0.0107	0.1938	53386	77258	58749.13
1457096	chr5	rs39580	151468499	A	G	0.172	0.174	0.994	-0.005304041591906	0.0114	0.6439	53386	77258	58749.13
1465632	chr5	rs149570	151468591	C	T	0.796	0.798	0.994	-0.0149004625639624	0.0107	0.1662	53386	77258	58749.13
1465942	chr5	rs116102537	151468794	C	T	0.988	0.987	0.964	0.0465972853767823	0.0514	0.3641	30260	45647	33750.55
1445847	chr5	rs159819	151468804	A	G	0.796	0.798	0.994	-0.0149004625639624	0.0107	0.1649	53386	77258	58749.13
1444177	chr5	rs160041	151469006	C	T	0.796	0.799	0.994	-0.0147989665120717	0.0107	0.1674	53386	77258	58749.13
1467495	chr5	rs29856	151469527	G	T	0.549	0.546	0.994	0.0004998750416509	0.0087	0.9543	53386	77258	58749.13
1457316	chr5	rs150508	151469659	G	A	0.796	0.798	0.994	-0.0145960053074092	0.0107	0.1735	53386	77258	58749.13
1461749	chr5	rs300670	151470176	A	G	0.796	0.798	0.994	-0.0149004625639624	0.0107	0.1644	53386	77258	58749.13
1441990	chr5	rs153537	151470336	A	G	0.172	0.174	0.994	-0.0051029981759033	0.0114	0.6528	53386	77258	58749.13
1466267	chr5	rs7730910	151470521	C	G	0.827	0.829	0.998	0.009504687014246	0.0114	0.4029	53386	77258	58749.13
1464200	chr5	rs153538	151470655	T	G	0.172	0.174	0.994	-0.0055956263571598	0.0114	0.6241	53386	77258	58749.13
1439419	chr5	rs1662208	151470785	A	G	0.795	0.797	0.993	-0.0145046862028817	0.0107	0.1758	53386	77258	58749.13
1458578	chr5	rs300669	151471449	C	T	0.766	0.768	0.994	-0.0094040800752939	0.0102	0.36	53386	77258	58749.13
1442056	chr5	rs9324718	151471450	G	A	0.857	0.858	0.998	0.0058031292269501	0.0123	0.6373	53386	77258	58749.13
1458594	chr5	rs1508767	151471560	T	C	0.766	0.768	0.994	-0.0093031403261444	0.0102	0.362	53386	77258	58749.13
1441839	chr5	rs10477008	151471642	C	A	0.857	0.859	0.998	0.0063001125484799	0.0123	0.6076	53386	77258	58749.13
1466084	chr5	rs499767	151471748	G	A	0.766	0.768	0.994	-0.0092022107647994	0.0102	0.3687	53386	77258	58749.13
1462600	chr5	rs534607	151471753	C	T	0.765	0.768	0.994	-0.0088994831870327	0.0102	0.3853	53386	77258	58749.13
1449352	chr5	rs303989	151472189	T	G	0.766	0.768	0.994	-0.009000382197299	0.0102	0.3781	53386	77258	58749.13
1444188	chr5	rs79330318	151472485	C	T	0.965	0.963	0.916	0.0221038989069263	0.0242	0.36	53386	77258	58749.13
1457563	chr5	rs303990	151472553	A	G	0.766	0.768	0.994	-0.009000382197299	0.0102	0.3765	53386	77258	58749.13
1446738	chr5	rs303991	151472734	T	C	0.766	0.768	0.994	-0.009000382197299	0.0102	0.3766	53386	77258	58749.13
1467269	chr5	rs518297	151472827	G	A	0.172	0.174	0.993	-0.0054045784588597	0.0114	0.6383	53386	77258	58749.13
1447711	chr5	rs891164	151472918	A	G	0.766	0.768	0.995	-0.0091012913892029	0.0102	0.3751	53386	77258	58749.13
1454027	chr5	rs695205	151473021	T	C	0.766	0.768	0.994	-0.009000382197299	0.0102	0.3763	53386	77258	58749.13
1466174	chr5	rs532857	151473100	G	C	0.766	0.768	0.994	-0.009000382197299	0.0102	0.3773	53386	77258	58749.13
1444995	chr5	rs166197	151473104	C	T	0.407	0.406	0.995	0.0033045340083004	0.0088	0.7039	53386	77258	58749.13
1465441	chr5	rs10477009	151473561	G	C	0.857	0.859	0.997	0.0063994795805678	0.0123	0.6062	53386	77258	58749.13
1467084	chr5	rs482564	151473640	A	G	0.766	0.768	0.994	-0.0088994831870327	0.0102	0.382	53386	77258	58749.13
1445482	chr5	rs1650908	151473829	A	C	0.766	0.768	0.993	-0.0088994831870327	0.0102	0.3836	53386	77258	58749.13
1450071	chr5	rs149167248	151473894	T	A	0.983	0.982	0.978	0.0570039574677328	0.0336	0.08969	52261	74480	57347.06
1461638	chr5	rs485313	151473934	G	A	0.766	0.768	0.993	-0.0088994831870327	0.0102	0.3849	53386	77258	58749.13
1446299	chr5	rs487470	151474046	T	C	0.766	0.768	0.993	-0.0088994831870327	0.0102	0.3858	53386	77258	58749.13
1445077	chr5	rs253730	151474068	A	T	0.172	0.174	0.992	-0.005304041591906	0.0114	0.6416	53386	77258	58749.13
1444615	chr5	rs72802301	151474162	C	A	0.865	0.865	0.995	0.0078987227933553	0.0126	0.529	53386	77258	58749.13
1442990	chr5	rs253729	151474295	T	C	0.173	0.174	0.992	-0.0049019951702315	0.0114	0.6676	53386	77258	58749.13
1451585	chr5	rs511292	151474315	T	C	0.766	0.768	0.993	-0.0088994831870327	0.0102	0.3861	53386	77258	58749.13
1448484	chr5	rs253728	151474362	A	G	0.172	0.174	0.992	-0.0055956263571598	0.0114	0.6248	53386	77258	58749.13
1459946	chr5	rs253727	151474626	A	G	0.173	0.174	0.992	-0.0052035148315978	0.0114	0.6459	53386	77258	58749.13
1453558	chr5	rs66860936	151474653	T	C	0.857	0.859	0.996	0.0058031292269501	0.0123	0.641	53386	77258	58749.13
1447820	chr5	rs513050	151474693	A	G	0.766	0.768	0.992	-0.0087985943563496	0.0102	0.3891	53386	77258	58749.13
1455598	chr5	rs514032	151474788	C	A	0.766	0.768	0.992	-0.0087985943563496	0.0102	0.3892	53386	77258	58749.13
1460676	chr5	rs515833	151474827	A	G	0.766	0.768	0.992	-0.0087985943563496	0.0102	0.3895	53386	77258	58749.13
1463605	chr5	rs516675	151474905	G	A	0.766	0.768	0.992	-0.0087985943563496	0.0102	0.3905	53386	77258	58749.13
1446513	chr5	rs147140525	151475021	T	C	0.769	0.767	0.992	0.0056042667198317	0.0102	0.5848	53386	77258	58749.13
1457192	chr5	rs185252	151475357	G	A	0.407	0.406	0.992	0.0030952049073025	0.0088	0.7205	53386	77258	58749.13
1453703	chr5	rs2584914	151475411	A	G	0.766	0.768	0.991	-0.0088994831870327	0.0102	0.3842	53386	77258	58749.13
1462960	chr5	rs253726	151475542	G	T	0.407	0.406	0.992	0.0034041991335623	0.0088	0.6999	53386	77258	58749.13
1467054	chr5	rs253725	151475572	A	G	0.173	0.174	0.991	-0.0049019951702315	0.0114	0.669	53386	77258	58749.13
1466307	chr5	rs2584913	151475629	C	A	0.766	0.768	0.991	-0.009000382197299	0.0102	0.3814	53386	77258	58749.13
1458680	chr5	rs1662207	151475836	A	T	0.766	0.768	0.991	-0.0088994831870327	0.0102	0.3857	53386	77258	58749.13
1449463	chr5	rs1650909	151475960	C	T	0.766	0.768	0.991	-0.0088994831870327	0.0102	0.3869	53386	77258	58749.13
1440983	chr5	rs253723	151475994	G	A	0.546	0.544	0.99	0.0002999550089979	0.0087	0.9716	53386	77258	58749.13
1441400	chr5	rs1662206	151476021	A	G	0.766	0.768	0.991	-0.0088994831870327	0.0102	0.3855	53386	77258	58749.13
1451038	chr5	rs2584912	151476132	A	G	0.766	0.768	0.99	-0.0087985943563496	0.0102	0.3886	53386	77258	58749.13
1458895	chr5	rs72804303	151476553	C	T	0.869	0.869	0.994	0.0069954745123864	0.0128	0.5864	53386	77258	58749.13
1458751	chr5	rs440768	151477029	T	C	0.546	0.544	0.989	9.99950003332973e-05	0.0087	0.9916	53386	77258	58749.13
1445396	chr5	rs577045	151477146	T	C	0.766	0.768	0.99	-0.0087985943563496	0.0102	0.3912	53386	77258	58749.13
1443754	chr5	rs190155616	151477434	A	T	0.986	0.986	0.811	-0.0780047856479711	0.0474	0.09957	38150	56568	42161.87
1450034	chr5	rs526435	151477442	A	G	0.766	0.768	0.99	-0.0085968472255182	0.0102	0.4017	53386	77258	58749.13
1451972	chr5	rs388795	151477465	T	A	0.173	0.174	0.991	-0.0051029981759033	0.0114	0.6556	53386	77258	58749.13
1467867	chr5	rs527312	151477523	C	T	0.765	0.768	0.989	-0.0085968472255182	0.0102	0.4013	53386	77258	58749.13
1450736	chr5	rs1896778	151477632	A	C	0.173	0.174	0.991	-0.0051029981759033	0.0114	0.6557	53386	77258	58749.13
1438970	chr5	rs528346	151477665	A	T	0.778	0.777	0.988	-0.006199175242821	0.0104	0.5539	53386	77258	58749.13
1441840	chr5	rs529108	151477719	T	C	0.766	0.768	0.989	-0.0084959889212643	0.0102	0.4054	53386	77258	58749.13
1453526	chr5	rs471407	151477739	G	A	0.766	0.768	0.989	-0.0084959889212643	0.0102	0.4065	53386	77258	58749.13
1449453	chr5	rs494362	151477894	C	A	0.766	0.768	0.989	-0.0084959889212643	0.0102	0.4068	53386	77258	58749.13
1459106	chr5	rs553933	151478127	T	C	0.766	0.768	0.989	-0.0084959889212643	0.0102	0.4094	53386	77258	58749.13
1468241	chr5	rs556591	151478422	A	G	0.766	0.768	0.989	-0.0081027387031859	0.0103	0.4304	53386	77258	58749.13
1453635	chr5	rs557546	151478548	A	T	0.766	0.768	0.988	-0.0082035573506883	0.0103	0.4252	53386	77258	58749.13
1465168	chr5	rs501708	151478670	G	T	0.766	0.768	0.988	-0.0080019302190585	0.0103	0.4367	53386	77258	58749.13
1461642	chr5	rs523609	151478794	G	A	0.766	0.768	0.988	-0.0081027387031859	0.0103	0.4282	53386	77258	58749.13
1444484	chr5	rs524587	151478918	C	A	0.766	0.768	0.988	-0.0076995657264405	0.0103	0.4533	53386	77258	58749.13
1466904	chr5	rs524656	151478937	T	G	0.407	0.406	0.991	0.0029955089797983	0.0088	0.7316	53386	77258	58749.13
1458067	chr5	rs2584910	151479134	G	A	0.173	0.174	0.991	-0.004198802647333	0.0114	0.7113	53386	77258	58749.13
1441555	chr5	rs80072737	151479275	G	A	0.767	0.769	0.988	-0.007296555232638	0.0103	0.4786	53386	77258	58749.13
1460433	chr5	rs2562388	151479373	C	T	0.766	0.768	0.988	-0.0081027387031859	0.0103	0.4276	53386	77258	58749.13
1449431	chr5	rs804966	151479424	C	T	0.766	0.768	0.988	-0.0081027387031859	0.0103	0.4295	53386	77258	58749.13
1463786	chr5	rs475253	151479605	T	A	0.768	0.771	0.989	-0.0084959889212643	0.0103	0.4068	53386	77258	58749.13
1445142	chr5	rs34268622	151479737	A	G	0.859	0.86	0.993	0.0059025456526138	0.0124	0.6358	53386	77258	58749.13
1452420	chr5	rs167221	151479855	G	A	0.768	0.771	0.989	-0.0085968472255182	0.0103	0.4025	53386	77258	58749.13
1458736	chr5	rs154108	151480061	T	G	0.546	0.543	0.988	-0.000200020002667	0.0087	0.9845	53386	77258	58749.13
1457648	chr5	rs154107	151480080	T	G	0.175	0.177	0.99	-0.004701032558649	0.0113	0.6811	53386	77258	58749.13
1458086	chr5	rs17112702	151480115	G	C	0.769	0.767	0.991	0.0052959516591825	0.0102	0.6041	53386	77258	58749.13
1448657	chr5	rs297454	151480338	T	C	0.768	0.771	0.988	-0.0083043861636152	0.0103	0.4221	53386	77258	58749.13
1467902	chr5	rs17443089	151480536	A	C	0.976	0.976	0.882	-0.0043996643446871	0.0302	0.8842	53130	77128	58576.7
1448853	chr5	rs297453	151480656	C	T	0.767	0.77	0.987	-0.0091012913892029	0.0103	0.3782	53386	77258	58749.13
1441903	chr5	rs6878804	151480658	G	A	0.863	0.865	0.989	0.003902375817241	0.0126	0.7589	53386	77258	58749.13
1447295	chr5	rs154106	151481045	G	A	0.178	0.179	0.989	-0.0007002451143934	0.0113	0.9512	53386	77258	58749.13
1456888	chr5	rs154105	151481177	A	G	0.78	0.779	0.985	-0.0060985584618694	0.0104	0.5575	53386	77258	58749.13
1460429	chr5	rs256151	151481425	G	A	0.664	0.663	0.987	0.0017983819413794	0.0092	0.8473	53386	77258	58749.13
1447355	chr5	rs154104	151481730	A	G	0.782	0.781	0.988	-0.0059979518036359	0.0105	0.5664	53386	77258	58749.13
1461240	chr5	rs154103	151481997	T	C	0.336	0.339	0.99	-0.004701032558649	0.0091	0.6068	53386	77258	58749.13
1459931	chr5	rs10075826	151482147	A	G	0.809	0.809	0.999	0.0109003744682883	0.011	0.3202	53386	77258	58749.13
1443584	chr5	rs297450	151482649	G	A	0.745	0.748	0.981	-0.0098988321792475	0.01	0.3205	53386	77258	58749.13
1455180	chr5	rs154102	151482728	A	G	0.591	0.59	0.992	0.0028958031120254	0.0088	0.7433	53386	77258	58749.13
1449089	chr5	rs159576	151482960	G	A	0.745	0.748	0.982	-0.0099998320783335	0.01	0.3169	53386	77258	58749.13
1464480	chr5	rs154101	151483363	A	C	0.787	0.786	0.987	-0.005696192544881	0.0106	0.5858	53386	77258	58749.13
1444134	chr5	rs297449	151483769	A	C	0.591	0.593	0.987	-0.0045001103249234	0.0088	0.6062	53386	77258	58749.13
1462182	chr5	rs10515656	151483806	C	T	0.919	0.92	1.0	-0.002002002670673	0.0158	0.899	53386	77258	58749.13
1463832	chr5	rs256150	151484319	C	T	0.248	0.247	0.994	0.0044998604248922	0.01	0.6537	53386	77258	58749.13
1445071	chr5	rs256149	151484383	G	A	0.248	0.247	0.994	0.0049974917102918	0.01	0.6185	53386	77258	58749.13
1465142	chr5	rs256148	151484476	T	A	0.248	0.247	0.994	0.0044998604248922	0.01	0.6517	53386	77258	58749.13
1459100	chr5	rs9790850	151484630	A	G	0.73	0.732	0.984	-0.003596459514405	0.0098	0.7129	53386	77258	58749.13
1467708	chr5	rs9791102	151484687	T	G	0.731	0.733	0.984	-0.0032954239497972	0.0098	0.734	53386	77258	58749.13
1467203	chr5	rs256147	151484718	C	A	0.248	0.247	0.994	0.0046989426564652	0.01	0.6384	53386	77258	58749.13
1448025	chr5	rs112846992	151484970	C	T	0.982	0.982	0.862	-0.007095110875924	0.0355	0.8415	51883	74689	57098.1
1446889	chr5	rs256146	151485020	T	C	0.517	0.514	0.987	0.0053954185169075	0.0086	0.5291	53386	77258	58749.13
1468072	chr5	rs256145	151485030	T	C	0.248	0.247	0.994	0.0044998604248922	0.01	0.6503	53386	77258	58749.13
1453053	chr5	rs256144	151485060	C	T	0.517	0.514	0.987	0.0055048206344449	0.0086	0.5251	53386	77258	58749.13
1464794	chr5	rs1650910	151485718	G	A	0.731	0.733	0.984	-0.0029042131473898	0.0098	0.7659	53386	77258	58749.13
1463822	chr5	rs12153340	151485797	C	T	0.859	0.858	0.961	0.0080971295874548	0.0126	0.5191	53386	77258	58749.13
1452491	chr5	rs787118	151485917	G	A	0.248	0.247	0.994	0.0044998604248922	0.01	0.6538	53386	77258	58749.13
1444335	chr5	rs116098322	151487185	C	T	0.968	0.968	0.923	0.00730326611012	0.0257	0.7772	53386	77258	58749.13
1441154	chr5	rs534419	151487632	C	G	0.36	0.36	0.989	-0.0026033858701149	0.009	0.7703	53386	77258	58749.13
1442801	chr5	rs72804311	151488004	G	A	0.89	0.889	0.989	0.0133998200630165	0.0138	0.3319	53386	77258	58749.13
1465407	chr5	rs72804313	151488391	T	C	0.891	0.89	0.987	0.0126002819757385	0.0138	0.3607	53386	77258	58749.13
1455531	chr5	rs9791157	151488456	A	C	0.731	0.733	0.982	-0.0043996643446871	0.0098	0.6507	53386	77258	58749.13
1461536	chr5	rs9790972	151488639	G	A	0.718	0.72	0.967	-0.007095110875924	0.0097	0.4653	53386	77258	58749.13
1450120	chr5	rs154100	151488724	G	C	0.782	0.781	0.988	-0.0048015088161939	0.0105	0.6456	53386	77258	58749.13
1455272	chr5	rs34406344	151490692	G	A	0.958	0.957	0.899	-0.0305004454483837	0.0226	0.1766	53386	77258	58749.13
1443958	chr5	rs434926	151491739	A	G	0.781	0.78	0.989	-0.0052035148315978	0.0104	0.6155	53386	77258	58749.13
1467751	chr5	rs410723	151491976	G	A	0.165	0.165	0.996	0.0063001125484799	0.0116	0.5903	53386	77258	58749.13
1457174	chr5	rs12657471	151492433	C	G	0.735	0.737	0.985	-0.0054045784588597	0.0098	0.5829	53386	77258	58749.13
1448303	chr5	rs142839897	151492690	G	A	0.96	0.96	0.921	0.0204004877576787	0.0229	0.3744	53386	77258	58749.13
1453290	chr5	rs113291000	151492844	G	A	0.967	0.968	0.956	0.0056042667198317	0.025	0.8237	53386	77258	58749.13
1463142	chr5	rs365773	151492934	A	G	0.503	0.498	0.989	0.009504687014246	0.0086	0.2733	53386	77258	58749.13
1449833	chr5	rs115419742	151493342	T	C	0.986	0.986	0.712	0.0262036654966364	0.0511	0.6079	40107	53292	43339.22
1462034	chr5	rs256142	151494676	C	T	0.237	0.235	0.997	0.0066975214477213	0.0101	0.5062	53386	77258	58749.13
1464793	chr5	rs72804314	151494758	C	T	0.891	0.89	0.992	0.0128964817350202	0.0138	0.351	53386	77258	58749.13
1445484	chr5	rs256141	151494995	A	T	0.503	0.498	0.99	0.0093957216403621	0.0086	0.2738	53386	77258	58749.13
1458763	chr5	rs4958294	151495019	C	T	0.735	0.737	0.986	-0.0055956263571598	0.0098	0.5703	53386	77258	58749.13
1453632	chr5	rs154095	151495545	G	T	0.238	0.236	0.998	0.00730326611012	0.0101	0.4698	53386	77258	58749.13
1443887	chr5	rs149918044	151495811	G	A	0.891	0.89	0.992	0.0128964817350202	0.0138	0.3511	53386	77258	58749.13
1458233	chr5	rs56073409	151496131	G	A	0.831	0.829	0.99	0.0123039944561641	0.0115	0.2848	53386	77258	58749.13
1456506	chr5	rs153531	151497313	A	G	0.503	0.498	0.991	0.0093957216403621	0.0086	0.278	53386	77258	58749.13
1449988	chr5	rs154687	151497744	G	A	0.781	0.78	0.991	-0.0048015088161939	0.0104	0.6486	53386	77258	58749.13
1463128	chr5	rs74901911	151497773	C	T	0.735	0.737	0.988	-0.0055956263571598	0.0098	0.5656	53386	77258	58749.13
1458996	chr5	rs72804319	151498030	A	G	0.891	0.89	0.992	0.0138042809763971	0.0138	0.3188	53386	77258	58749.13
1466856	chr5	rs29845	151498529	C	T	0.503	0.499	0.991	0.009197572354042	0.0086	0.2848	53386	77258	58749.13
1445014	chr5	rs29844	151499107	C	T	0.782	0.78	0.991	-0.0050024916227914	0.0104	0.6316	53386	77258	58749.13
1462919	chr5	rs4958513	151500036	C	T	0.929	0.93	1.0	-0.0095958936734469	0.0168	0.5684	53386	77258	58749.13
1463461	chr5	rs6886964	151500041	G	A	0.897	0.896	0.982	0.0150954876453349	0.0143	0.2882	53386	77258	58749.13
1443723	chr5	rs1035871	151500329	C	T	0.83	0.828	0.992	0.0111970780932162	0.0115	0.3298	53386	77258	58749.13
1446408	chr5	rs12186851	151500542	T	G	0.736	0.738	0.989	-0.004701032558649	0.0098	0.6341	53386	77258	58749.13
1454449	chr5	rs72804321	151500671	T	C	0.83	0.828	0.991	0.0110981866660334	0.0115	0.3323	53386	77258	58749.13
1455368	chr5	rs40812	151500945	C	T	0.167	0.166	0.999	0.0053954185169075	0.0116	0.6411	53386	77258	58749.13
1466731	chr5	rs12187636	151500992	A	G	0.738	0.74	0.989	-0.0050024916227914	0.0098	0.6096	53386	77258	58749.13
1452327	chr5	rs186641262	151501336	A	G	0.984	0.983	0.788	0.0125015292229252	0.0405	0.7579	47743	71549	53313.93
1447207	chr5	rs147318079	151501523	G	A	0.981	0.981	0.869	-0.0142003494011414	0.034	0.676	53386	77258	58749.13
1452783	chr5	rs79331450	151502201	G	A	0.968	0.968	0.926	0.0063001125484799	0.0254	0.803	53386	77258	58749.13
1441985	chr5	rs29843	151502574	T	A	0.385	0.385	0.997	9.99950003332973e-05	0.0089	0.9867	53386	77258	58749.13
1463514	chr5	rs10053232	151503347	G	A	0.782	0.781	0.996	0.0038027603329278	0.0104	0.7118	53386	77258	58749.13
1455573	chr5	rs79940111	151503473	C	A	0.854	0.852	0.993	0.0110981866660334	0.0122	0.3637	53386	77258	58749.13
1454121	chr5	rs29842	151503524	T	C	0.385	0.385	0.997	0.0001999800026662	0.0089	0.9844	53386	77258	58749.13
1451839	chr5	rs29841	151504227	T	C	0.781	0.78	0.993	-0.005696192544881	0.0104	0.583	53386	77258	58749.13
1449181	chr5	rs10454988	151504335	G	A	0.716	0.717	0.99	-0.0039979812872983	0.0096	0.675	53386	77258	58749.13
1443403	chr5	rs438345	151504418	A	G	0.385	0.385	0.997	-0.0003000450090019	0.0089	0.9719	53386	77258	58749.13
1467366	chr5	rs390073	151504419	A	C	0.385	0.385	0.997	-0.0003000450090019	0.0089	0.9706	53386	77258	58749.13
1452634	chr5	rs40559	151504527	T	G	0.78	0.78	0.993	-0.0054950702819798	0.0104	0.5993	53386	77258	58749.13
1448967	chr5	rs29840	151505175	C	T	0.782	0.781	0.993	-0.0067024110596754	0.0104	0.5183	53386	77258	58749.13
1460986	chr5	rs29839	151505289	G	A	0.782	0.781	0.993	-0.0068030886197391	0.0104	0.513	53386	77258	58749.13
1447183	chr5	rs11951033	151505642	C	T	0.651	0.65	0.988	0.007997931111062	0.0091	0.3772	53386	77258	58749.13
1442200	chr5	rs43165	151506146	G	A	0.687	0.685	0.992	0.0035038543266769	0.0093	0.7058	53386	77258	58749.13
1457821	chr5	rs78297585	151506848	C	T	0.713	0.714	0.991	-0.0028039273327342	0.0096	0.7709	53386	77258	58749.13
1458830	chr5	rs4958295	151507977	T	C	0.713	0.714	0.992	-0.0029042131473898	0.0096	0.7643	53386	77258	58749.13
1443637	chr5	rs13353990	151507993	G	A	0.929	0.931	1.0	-0.0139975096438537	0.0169	0.4058	53386	77258	58749.13
1440787	chr5	rs10515653	151508200	C	T	0.837	0.835	0.995	0.0098018049722602	0.0116	0.4013	53386	77258	58749.13
1467866	chr5	rs29838	151508266	G	A	0.165	0.165	0.998	0.0061013488579762	0.0116	0.6011	53386	77258	58749.13
1446978	chr5	rs29837	151508799	G	A	0.4	0.399	0.999	0.0011992805754821	0.0088	0.8888	53386	77258	58749.13
1440191	chr5	rs28378200	151509198	G	A	0.929	0.931	1.0	-0.013004189135254	0.0169	0.4393	53386	77258	58749.13
1446212	chr5	rs29836	151509649	T	G	0.399	0.399	0.999	0.0007996801705642	0.0088	0.923	53386	77258	58749.13
1449766	chr5	rs12657138	151509781	A	T	0.712	0.714	0.992	-0.0031950988965408	0.0096	0.738	53386	77258	58749.13
1465360	chr5	rs73274922	151509801	A	G	0.929	0.931	1.0	-0.0136020904182857	0.0169	0.421	53386	77258	58749.13
1448972	chr5	rs1551161	151510210	A	G	0.712	0.714	0.992	-0.0032954239497972	0.0096	0.7332	53386	77258	58749.13
1444892	chr5	rs29835	151510931	G	T	0.165	0.165	0.997	0.0051964749068174	0.0116	0.6531	53386	77258	58749.13
1461356	chr5	rs29834	151511364	A	G	0.0482	0.0472	0.961	0.048904443353603	0.0206	0.01749	53386	77258	58749.13
1459908	chr5	rs29833	151511424	T	C	0.4	0.4	0.999	0.0011992805754821	0.0088	0.8956	53386	77258	58749.13
1452687	chr5	rs74923033	151511569	C	T	0.837	0.835	0.996	0.0093957216403621	0.0116	0.4204	53386	77258	58749.13
1439442	chr5	rs29831	151511790	T	C	0.399	0.399	1.0	0.001099395443301	0.0088	0.9025	53386	77258	58749.13
1448678	chr5	rs29830	151511997	A	C	0.0479	0.047	0.964	0.0485044090596151	0.0206	0.01852	53386	77258	58749.13
1461272	chr5	rs74401987	151512179	A	G	0.837	0.835	0.996	0.0090984829852593	0.0116	0.4323	53386	77258	58749.13
1454742	chr5	rs72804324	151512626	T	G	0.712	0.714	0.991	-0.0034961042567088	0.0096	0.7115	53386	77258	58749.13
1458443	chr5	rs40266	151513383	A	G	0.782	0.781	0.996	-0.006199175242821	0.0104	0.5529	53386	77258	58749.13
1461113	chr5	rs29829	151513625	G	C	0.782	0.781	0.996	-0.0057967688471774	0.0104	0.5774	53386	77258	58749.13
1446699	chr5	rs29828	151513702	A	T	0.399	0.399	1.0	0.0009995003330834	0.0088	0.906	53386	77258	58749.13
1462303	chr5	rs29827	151514100	G	A	0.165	0.165	0.998	0.0060019521956343	0.0116	0.6052	53386	77258	58749.13
1444767	chr5	rs29826	151514171	T	G	0.399	0.399	1.0	0.0008995952428359	0.0088	0.9167	53386	77258	58749.13
1456745	chr5	rs39804	151514484	T	C	0.399	0.399	1.0	0.0008995952428359	0.0088	0.914	53386	77258	58749.13
1448034	chr5	rs29824	151514956	T	C	0.277	0.275	0.914	0.0092966519050945	0.0101	0.3562	53386	77258	58749.13
1459091	chr5	rs112888550	151515056	A	G	0.958	0.956	0.898	0.029296631955588	0.0224	0.1899	53386	77258	58749.13
1453825	chr5	rs4958514	151515891	C	G	0.808	0.809	0.92	0.0055048206344449	0.0114	0.6307	53386	77258	58749.13
1460534	chr5	rs29822	151516652	T	C	0.194	0.194	0.917	0.0049974917102918	0.0114	0.6618	53386	77258	58749.13
1444183	chr5	rs39803	151516788	A	G	0.193	0.194	0.917	0.0044998604248922	0.0114	0.6941	53386	77258	58749.13
1459440	chr5	rs39802	151516973	C	G	0.193	0.194	0.917	0.004201162744548	0.0114	0.7098	53386	77258	58749.13
1448906	chr5	rs72804325	151517192	G	A	0.891	0.889	0.921	0.0195967237465575	0.0143	0.1715	53386	77258	58749.13
1458955	chr5	rs6888953	151518058	G	A	0.891	0.889	0.92	0.0203025023378308	0.0143	0.1559	53386	77258	58749.13
1451554	chr5	rs256156	151518156	G	A	0.277	0.275	0.911	0.0084045823438103	0.0101	0.4061	53386	77258	58749.13
1449467	chr5	rs12187670	151518270	C	T	0.652	0.652	0.897	0.0003999200213268	0.0095	0.9647	53386	77258	58749.13
1458987	chr5	rs1428163	151518587	C	T	0.918	0.92	0.913	-0.0143017847108596	0.0165	0.3848	53386	77258	58749.13
1452529	chr5	rs1428164	151518615	G	A	0.568	0.571	0.901	-0.0040983869261633	0.0091	0.6579	53386	77258	58749.13
1465444	chr5	rs256157	151518810	G	T	0.742	0.742	0.905	-0.0040983869261633	0.0103	0.6922	53386	77258	58749.13
1465032	chr5	rs78619915	151521184	C	T	0.977	0.977	0.921	0.0064988367398296	0.0305	0.8311	52472	74872	57527.36
1450625	chr5	rs17662766	151521211	G	T	0.838	0.836	0.992	0.0092966519050945	0.0117	0.4259	53386	77258	58749.13
1459249	chr5	rs12657451	151522383	C	T	0.724	0.727	0.992	-0.0066017436345624	0.0097	0.4974	53386	77258	58749.13
1454621	chr5	rs153530	151522864	T	C	0.277	0.278	0.996	-0.0076995657264405	0.0096	0.4235	53386	77258	58749.13
1450960	chr5	rs11167571	151522878	T	C	0.724	0.726	0.993	-0.0062998021485279	0.0097	0.5162	53386	77258	58749.13
1444024	chr5	rs72804329	151522918	G	A	0.903	0.901	0.997	0.025297307774162	0.0145	0.08093	53386	77258	58749.13
1445156	chr5	rs145181412	151523049	T	G	0.985	0.984	0.942	0.0680978043671968	0.0366	0.06261	51511	73291	56469.15
1464557	chr5	rs12188765	151523119	C	G	0.724	0.727	0.993	-0.0064004391810282	0.0097	0.5065	53386	77258	58749.13
1464799	chr5	rs17804712	151523456	C	T	0.724	0.726	0.993	-0.0062998021485279	0.0097	0.5144	53386	77258	58749.13
1439205	chr5	rs154690	151524210	T	C	0.276	0.278	0.998	-0.0074980401773571	0.0096	0.4344	53386	77258	58749.13
1440830	chr5	rs77786099	151524712	C	A	0.836	0.834	0.997	0.0114047182634362	0.0116	0.3277	53386	77258	58749.13
1441796	chr5	rs154689	151525147	A	G	0.522	0.524	0.996	-0.0088994831870327	0.0086	0.3011	53386	77258	58749.13
1440675	chr5	rs17742580	151525227	A	G	0.933	0.934	0.999	-0.009000382197299	0.0173	0.6037	53386	77258	58749.13
1438996	chr5	rs115264300	151525992	C	T	0.988	0.987	0.911	0.0827958374084022	0.0495	0.09447	36062	54115	40104.28
1466258	chr5	rs154688	151526215	A	G	0.526	0.529	0.997	-0.0113036461713921	0.0086	0.1879	53386	77258	58749.13
1451202	chr5	rs6579919	151526378	A	T	0.729	0.733	0.993	-0.0094040800752939	0.0097	0.336	53386	77258	58749.13
1442831	chr5	rs13188666	151526470	A	G	0.73	0.733	0.993	-0.0087985943563496	0.0097	0.3634	53386	77258	58749.13
1439666	chr5	rs253731	151526529	A	G	0.797	0.796	0.998	-0.0069037763167944	0.0107	0.5161	53386	77258	58749.13
1444118	chr5	rs6874463	151527585	C	T	0.75	0.749	1.0	0.005703702916678	0.0099	0.5633	53386	77258	58749.13
1459767	chr5	rs115408672	151527784	A	G	0.986	0.986	0.981	0.001998002662673	0.0465	0.9651	35216	47669	38426.69
1465087	chr5	rs6579920	151527831	C	T	0.48	0.482	0.998	-0.0025031302181184	0.0086	0.7717	53386	77258	58749.13
1459726	chr5	rs76268123	151527927	C	T	0.836	0.834	0.997	0.0106035827841911	0.0116	0.3612	53386	77258	58749.13
1452580	chr5	rs114522971	151528492	T	A	0.981	0.98	0.866	0.0045994064948955	0.0336	0.8914	52876	75854	58015.08
1465408	chr5	rs4403170	151528586	G	A	0.73	0.733	0.993	-0.0091012913892029	0.0097	0.3503	53386	77258	58749.13
1465584	chr5	rs3846715	151528862	C	T	0.0481	0.0473	0.968	0.0473987203698754	0.0205	0.02072	53386	77258	58749.13
1440673	chr5	rs3857428	151529317	G	T	0.276	0.278	0.997	-0.0079011318962572	0.0096	0.4109	53386	77258	58749.13
1455219	chr5	rs59349033	151529629	T	C	0.566	0.567	0.994	-0.0003000450090019	0.0087	0.9712	53386	77258	58749.13
1461366	chr5	rs17112817	151530127	T	C	0.903	0.901	0.998	0.0250047589895661	0.0145	0.08342	53386	77258	58749.13
1440829	chr5	rs11167572	151530557	A	G	0.797	0.797	0.999	-0.0067024110596754	0.0107	0.5331	53386	77258	58749.13
1449287	chr5	rs3911204	151530660	G	C	0.362	0.363	0.994	-0.0052035148315978	0.009	0.5587	53386	77258	58749.13
1441862	chr5	rs3911203	151531079	T	C	0.479	0.481	0.997	-0.0023026490626755	0.0086	0.7895	53386	77258	58749.13
1454290	chr5	rs56018329	151531459	C	G	0.973	0.973	0.967	-0.0106970095483354	0.0269	0.6911	53386	77258	58749.13
1439978	chr5	rs17662854	151531936	C	G	0.974	0.974	0.961	-0.0151034855773182	0.0278	0.5882	53386	77258	58749.13
1459842	chr5	rs68004240	151532184	C	T	0.566	0.568	0.994	-0.0004000800213396	0.0087	0.9652	53386	77258	58749.13
1455585	chr5	rs71588038	151532349	A	T	0.568	0.57	0.992	-0.0014009809156281	0.0087	0.8732	53386	77258	58749.13
1445901	chr5	rs79193447	151532752	G	A	0.972	0.973	0.943	-0.005696192544881	0.0274	0.8347	52493	75664	57604.43
1443718	chr5	rs3843498	151532898	T	C	0.797	0.796	0.999	-0.0062998021485279	0.0107	0.5549	53386	77258	58749.13
1449875	chr5	rs62396573	151533961	A	G	0.953	0.953	0.889	-0.0344051267241774	0.0216	0.1112	53386	77258	58749.13
1447008	chr5	rs78377798	151533962	T	A	0.914	0.915	1.0	-0.005304041591906	0.0153	0.7271	53386	77258	58749.13
1463795	chr5	rs111632764	151534732	T	A	0.938	0.937	0.901	-0.0085968472255182	0.0187	0.6457	53386	77258	58749.13
1444468	chr5	rs139719457	151535589	G	A	0.985	0.985	0.85	-0.0719042482916749	0.0408	0.07758	46333	67533	51402.66
1454602	chr5	rs167193	151536402	C	T	0.181	0.181	0.997	0.0056042667198317	0.0112	0.6194	53386	77258	58749.13
1452716	chr5	rs139997917	151537153	G	A	0.8	0.799	0.997	-0.005696192544881	0.0107	0.5925	53386	77258	58749.13
1461107	chr5	rs159229	151537241	C	T	0.181	0.181	0.996	0.0053954185169075	0.0112	0.6269	53386	77258	58749.13
1448970	chr5	rs59072205	151537402	T	G	0.903	0.901	0.998	0.0246048038572487	0.0145	0.08872	53386	77258	58749.13
1443261	chr5	rs1644490	151538058	C	G	0.365	0.366	0.993	-0.0045001103249234	0.009	0.6184	53386	77258	58749.13
1467954	chr5	rs142141542	151538484	C	T	0.961	0.961	0.942	0.0136957831289865	0.0229	0.5508	53386	77258	58749.13
1455722	chr5	rs7718912	151538671	C	T	0.914	0.914	1.0	-0.003797200248385	0.0153	0.8033	53386	77258	58749.13
1465932	chr5	rs294951	151538720	G	A	0.566	0.567	0.994	-0.0006001800720324	0.0087	0.9449	53386	77258	58749.13
1455107	chr5	rs294950	151538849	T	C	0.566	0.567	0.994	-0.0009004052431641	0.0087	0.9149	53386	77258	58749.13
1450814	chr5	rs294949	151539020	G	A	0.48	0.482	0.996	-0.0023026490626755	0.0086	0.7861	53386	77258	58749.13
1448727	chr5	rs294948	151539041	C	T	0.566	0.568	0.994	-0.0005001250416822	0.0087	0.9558	53386	77258	58749.13
1443231	chr5	rs57731027	151539289	C	T	0.914	0.914	1.0	-0.003797200248385	0.0153	0.8048	53386	77258	58749.13
1440182	chr5	rs116273052	151539462	G	A	0.903	0.902	0.998	0.0247999239054771	0.0145	0.08709	53386	77258	58749.13
1444415	chr5	rs115419879	151540049	A	C	0.977	0.977	0.938	-0.0014009809156281	0.03	0.9632	52472	74872	57527.36
1449460	chr5	rs159388	151540129	T	C	0.276	0.278	0.996	-0.0078003437327339	0.0096	0.4156	53386	77258	58749.13
1458755	chr5	rs114380852	151540137	T	A	0.961	0.961	0.942	0.0138042809763971	0.0229	0.5476	53386	77258	58749.13
1444167	chr5	rs76537809	151540257	G	A	0.933	0.934	1.0	-0.0080019302190585	0.0173	0.6428	53386	77258	58749.13
1448608	chr5	rs294947	151540888	T	C	0.179	0.179	0.997	0.0049974917102918	0.0112	0.6547	53386	77258	58749.13
1459636	chr5	rs7729873	151540957	A	G	0.914	0.915	1.0	-0.0043996643446871	0.0153	0.772	53386	77258	58749.13
1464946	chr5	rs10223081	151540970	T	C	0.914	0.914	1.0	-0.0051029981759033	0.0153	0.7385	53386	77258	58749.13
1442687	chr5	rs59753013	151540972	T	C	0.903	0.901	0.998	0.0250047589895661	0.0145	0.08359	53386	77258	58749.13
1448935	chr5	rs17662872	151542119	G	A	0.961	0.961	0.897	0.0063994795805678	0.0235	0.7842	53386	77258	58749.13
1443781	chr5	rs295894	151542534	T	C	0.735	0.735	0.996	-0.0055956263571598	0.0098	0.5677	53386	77258	58749.13
1453684	chr5	rs62396574	151542564	T	C	0.7	0.697	0.997	0.0060019521956343	0.0094	0.5214	53386	77258	58749.13
1457799	chr5	rs12519288	151543128	A	G	0.797	0.796	0.998	-0.0067024110596754	0.0107	0.5297	53386	77258	58749.13
1445415	chr5	rs192696	151543181	C	T	0.735	0.736	0.996	-0.004701032558649	0.0098	0.6278	53386	77258	58749.13
1447484	chr5	rs12516909	151543209	T	G	0.931	0.93	0.875	0.0267977123853779	0.018	0.1374	53386	77258	58749.13
1460822	chr5	rs17112824	151543333	G	A	0.903	0.902	0.999	0.0251998010217421	0.0145	0.08173	53386	77258	58749.13
1455570	chr5	rs1376642	151543483	A	G	0.903	0.902	0.999	0.0251022847608284	0.0145	0.0833	53386	77258	58749.13
1458182	chr5	rs295893	151543688	T	C	0.822	0.822	0.997	-0.0052035148315978	0.0113	0.6432	53386	77258	58749.13
1453432	chr5	rs295892	151543790	G	T	0.735	0.736	0.996	-0.004701032558649	0.0098	0.6307	53386	77258	58749.13
1466655	chr5	rs746259	151543828	A	G	0.972	0.972	0.939	-0.0048015088161939	0.0274	0.8609	52493	75664	57604.43
1456495	chr5	rs746607	151544563	A	T	0.797	0.796	0.998	-0.0066017436345624	0.0107	0.5383	53386	77258	58749.13
1459486	chr5	rs72804333	151545131	T	C	0.902	0.901	0.997	0.0242046886968174	0.0144	0.09324	53386	77258	58749.13
1460486	chr5	rs1451575	151545224	A	G	0.797	0.796	0.999	-0.006199175242821	0.0107	0.5614	53386	77258	58749.13
1439089	chr5	rs17742645	151545304	G	T	0.933	0.934	1.0	-0.0075987978753305	0.0173	0.6581	53386	77258	58749.13
1457452	chr5	rs17112847	151546416	G	A	0.903	0.901	0.999	0.0236969951765786	0.0145	0.1015	53386	77258	58749.13
1445900	chr5	rs75987718	151546850	T	C	0.934	0.934	1.0	-0.0081027387031859	0.0173	0.6407	53386	77258	58749.13
1463553	chr5	rs116551616	151547081	G	A	0.988	0.986	0.91	0.0653007305821358	0.0459	0.1549	40669	60147	44903.8
1442433	chr5	rs1946486	151548273	G	C	0.797	0.796	0.998	-0.0068030886197391	0.0107	0.5236	53386	77258	58749.13
1443531	chr5	rs294957	151548444	G	T	0.735	0.736	0.996	-0.0049019951702315	0.0098	0.619	53386	77258	58749.13
1454710	chr5	rs294956	151548621	C	T	0.416	0.415	0.983	-0.001501126126267	0.0088	0.8666	53386	77258	58749.13
1448844	chr5	rs76468984	151548867	C	T	0.968	0.967	0.931	0.016296487966892	0.0252	0.5167	53386	77258	58749.13
1459241	chr5	rs294955	151549022	G	A	0.822	0.822	0.997	-0.0049019951702315	0.0113	0.6643	53386	77258	58749.13
1463430	chr5	rs294954	151550116	G	A	0.822	0.821	0.997	-0.0032954239497972	0.0113	0.769	53386	77258	58749.13
1451526	chr5	rs294953	151550993	A	G	0.733	0.733	0.995	-0.0045001103249234	0.0097	0.6444	53386	77258	58749.13
1460859	chr5	rs77128239	151551145	C	T	0.988	0.987	0.937	0.0644010116835795	0.0548	0.24	29190	42881	32050.7
1448455	chr5	rs294952	151551733	G	A	0.434	0.433	0.995	0.0011992805754821	0.0087	0.8858	53386	77258	58749.13
1445157	chr5	rs72804334	151551760	G	A	0.903	0.901	0.998	0.0250047589895661	0.0145	0.08449	53386	77258	58749.13
1467713	chr5	rs79738462	151551811	G	A	0.937	0.935	0.897	0.0164047040252769	0.0186	0.3763	53386	77258	58749.13
1452161	chr5	rs17735620	151553820	A	G	0.797	0.797	0.999	-0.0066017436345624	0.0107	0.5377	53386	77258	58749.13
1457394	chr5	rs11747825	151554682	T	C	0.797	0.797	0.999	-0.0067024110596754	0.0107	0.5317	53386	77258	58749.13
1457257	chr5	rs74935185	151555971	T	G	0.983	0.983	0.832	-0.0164953025291975	0.0373	0.6594	52624	75191	57672.0
1456744	chr5	rs787751	151556303	G	A	0.734	0.735	0.997	-0.0036968248442897	0.0097	0.7036	53386	77258	58749.13
1466553	chr5	rs72804337	151556414	G	A	0.903	0.901	0.997	0.0243022925229648	0.0145	0.09356	53386	77258	58749.13
1444627	chr5	rs72804338	151556542	G	A	0.903	0.901	0.997	0.0243998868235351	0.0145	0.09191	53386	77258	58749.13
1455464	chr5	rs295910	151557129	A	C	0.531	0.532	0.998	-0.008395140788382	0.0086	0.3313	53386	77258	58749.13
1464425	chr5	rs62396575	151558013	C	G	0.8	0.799	0.997	-0.0062998021485279	0.0107	0.5592	53386	77258	58749.13
1442757	chr5	rs294968	151558198	G	A	0.531	0.532	0.998	-0.0082035573506883	0.0086	0.3398	53386	77258	58749.13
1441061	chr5	rs294966	151560411	C	T	0.523	0.524	0.99	-0.0076995657264405	0.0086	0.3721	53386	77258	58749.13
1458499	chr5	rs114061600	151560435	T	G	0.987	0.986	0.976	0.0044998604248922	0.0463	0.9219	35810	48581	39130.0
1465646	chr5	rs294965	151560535	A	G	0.733	0.733	0.993	-0.004198802647333	0.0097	0.6655	53386	77258	58749.13
1440526	chr5	rs10515652	151561278	C	T	0.903	0.901	0.996	0.0239020562806236	0.0145	0.09928	53386	77258	58749.13
1442160	chr5	rs294964	151562982	T	C	0.434	0.433	0.989	0.0007996801705642	0.0087	0.9313	53386	77258	58749.13
1439565	chr5	rs294963	151563039	C	T	0.0453	0.0472	0.9	-0.0256050287153947	0.0216	0.236	53386	77258	58749.13
1445751	chr5	rs294962	151564113	G	A	0.734	0.735	0.991	-0.0052035148315978	0.0098	0.5941	53386	77258	58749.13
1458121	chr5	rs148040944	151564390	G	A	0.984	0.984	0.989	-0.0256973671872587	0.0357	0.4719	51316	74374	56668.76
1465835	chr5	rs294961	151565024	G	T	0.734	0.735	0.991	-0.0054045784588597	0.0098	0.5835	53386	77258	58749.13
1464907	chr5	rs294960	151566024	C	T	0.458	0.458	0.979	0.0017983819413794	0.0087	0.8352	53386	77258	58749.13
1440655	chr5	rs294959	151566100	A	G	0.7	0.699	0.984	0.0075017910703226	0.0094	0.4299	53386	77258	58749.13
1448699	chr5	rs80038877	151566589	C	A	0.987	0.986	0.978	0.0248974696545107	0.0467	0.5945	34811	47062	37934.08
1441548	chr5	rs211496	151566652	C	T	0.467	0.468	0.991	-0.0036968248442897	0.0087	0.6657	53386	77258	58749.13
1461200	chr5	rs17112859	151566803	C	T	0.984	0.984	0.813	-0.019203206984436	0.0401	0.6312	49762	71167	54553.68
1464559	chr5	rs71588039	151567879	A	G	0.985	0.985	0.914	-0.0049019951702315	0.0433	0.9093	39627	60131	44537.28
1450912	chr5	rs294958	151568099	A	G	0.467	0.467	0.994	-0.0031048149534787	0.0086	0.7181	53386	77258	58749.13
1452554	chr5	rs11740733	151568146	A	T	0.988	0.988	0.857	-0.0423022562339069	0.0589	0.4726	29812	41003	32750.71
1451014	chr5	rs17112860	151568426	C	T	0.986	0.985	0.976	0.0107025231331357	0.0446	0.8104	37028	49667	40266.91
1461651	chr5	rs10072147	151568481	G	A	0.815	0.816	0.991	-0.0101008421794295	0.0111	0.3609	53386	77258	58749.13
1439942	chr5	rs77973100	151569282	T	G	0.981	0.98	0.956	0.0166014304974254	0.0329	0.6127	50556	71320	55339.48
1450502	chr5	rs294945	151569417	C	A	0.467	0.467	0.995	-0.0031048149534787	0.0086	0.7227	53386	77258	58749.13
1447912	chr5	rs1366608	151569695	T	G	0.683	0.682	0.996	0.0030952049073025	0.0093	0.7349	53386	77258	58749.13
1439854	chr5	rs73798042	151570279	A	G	0.926	0.928	0.999	-0.0117993392160431	0.0165	0.4766	53386	77258	58749.13
1444942	chr5	rs79641452	151570317	A	T	0.944	0.944	0.983	-0.0168003386783461	0.0188	0.3721	53386	77258	58749.13
1453308	chr5	rs10063522	151571712	A	G	0.918	0.919	1.0	-0.0122952780941516	0.0157	0.4334	53386	77258	58749.13
1453321	chr5	rs2434975	151572805	T	C	0.466	0.467	0.996	-0.0029042131473898	0.0086	0.7378	53386	77258	58749.13
1442808	chr5	rs78791831	151573312	T	G	0.987	0.986	0.981	0.0239996896478807	0.0469	0.6084	34811	47062	37934.08
1447219	chr5	rs1035959	151575034	G	A	0.952	0.952	0.965	-0.040197189751413	0.0207	0.05196	52493	75664	57604.43
1446993	chr5	rs1035960	151575110	C	T	0.987	0.986	0.981	0.0221038989069263	0.0469	0.6376	34741	46992	37864.08
1445450	chr5	rs12717855	151575471	C	T	0.675	0.674	0.997	0.003902375817241	0.0092	0.673	53386	77258	58749.13
1448642	chr5	rs181433586	151575613	C	T	0.987	0.987	0.812	-0.0393023164827424	0.0506	0.4377	36998	55431	41208.63
1439608	chr5	rs1156008	151575731	T	C	0.466	0.467	0.998	-0.0022024235552	0.0086	0.7988	53386	77258	58749.13
1455979	chr5	rs17663013	151575961	A	G	0.953	0.955	0.911	-0.0123965203365513	0.0216	0.5663	53386	77258	58749.13
1457822	chr5	rs11950895	151575991	C	T	0.871	0.869	0.998	0.0199986865066891	0.0128	0.117	53386	77258	58749.13
1442306	chr5	rs167169	151576313	T	C	0.466	0.467	0.997	-0.0023026490626755	0.0086	0.788	53386	77258	58749.13
1459993	chr5	rs11951697	151576474	G	A	0.871	0.869	0.998	0.0199006617063362	0.0128	0.1186	53386	77258	58749.13
1450486	chr5	rs17742766	151578136	C	T	0.938	0.939	1.0	-0.0145046862028817	0.0178	0.4158	53386	77258	58749.13
1449549	chr5	rs190903	151578349	G	A	0.784	0.785	0.998	-0.0088994831870327	0.0105	0.3924	53386	77258	58749.13
1443291	chr5	rs11745308	151578986	A	G	0.813	0.813	0.995	-0.0099998320783335	0.011	0.3664	53386	77258	58749.13
1445940	chr5	rs2081998	151579454	T	C	0.813	0.813	0.995	-0.009797842480111	0.011	0.3737	53386	77258	58749.13
1457262	chr5	rs73798047	151579501	C	A	0.919	0.92	1.0	-0.0110002818588653	0.0157	0.4858	53386	77258	58749.13
1458458	chr5	rs2434976	151579579	G	A	0.467	0.467	0.997	-0.0023026490626755	0.0086	0.7913	53386	77258	58749.13
1451257	chr5	rs1820802	151579667	A	T	0.926	0.928	1.0	-0.0124977728299804	0.0165	0.4472	53386	77258	58749.13
1452948	chr5	rs6870899	151579746	A	G	0.683	0.681	0.998	0.004101577021075	0.0092	0.6586	53386	77258	58749.13
1451406	chr5	rs73798049	151579880	A	G	0.918	0.919	1.0	-0.0129028853555234	0.0157	0.4122	53386	77258	58749.13
1456518	chr5	rs294946	151580425	T	A	0.782	0.783	0.997	-0.0091012913892029	0.0104	0.3814	53386	77258	58749.13
1453943	chr5	rs169819	151580934	A	T	0.467	0.467	0.997	-0.0022024235552	0.0086	0.7981	53386	77258	58749.13
1468010	chr5	rs707173	151581680	C	T	0.335	0.334	1.01	0.0072039888485025	0.0091	0.4299	53386	77258	58749.13
1461545	chr5	rs17663037	151582105	A	G	0.869	0.867	0.997	0.0209000641077417	0.0127	0.09986	53386	77258	58749.13
1466059	chr5	rs1422929	151582211	T	C	0.469	0.467	1.01	0.0090984829852593	0.0086	0.2869	53386	77258	58749.13
1448125	chr5	rs184153	151582812	G	C	0.334	0.333	1.01	0.0071047017299317	0.0091	0.4333	53386	77258	58749.13
1447173	chr5	rs1864198	151583108	A	G	0.682	0.68	1.0	0.0056042667198317	0.0092	0.5465	53386	77258	58749.13
1455718	chr5	rs4639211	151583410	A	G	0.809	0.809	1.0	0.0072039888485025	0.0109	0.5111	53386	77258	58749.13
1462850	chr5	rs10062828	151583720	C	T	0.682	0.68	1.0	0.0056042667198317	0.0092	0.541	53386	77258	58749.13
1448587	chr5	rs34477303	151583842	C	T	0.815	0.815	0.995	-0.0085968472255182	0.0111	0.436	53386	77258	58749.13
1464590	chr5	rs145235104	151584551	G	A	0.985	0.985	0.929	-0.0052035148315978	0.0419	0.9012	41696	61681	46391.15
1467667	chr5	rs11744335	151584778	G	A	0.815	0.815	0.995	-0.0085968472255182	0.0111	0.437	53386	77258	58749.13
1463171	chr5	rs34111949	151585041	A	C	0.986	0.986	0.965	-0.0596013954910886	0.0417	0.1534	43635	63907	48643.25
1451100	chr5	rs116051015	151585277	T	G	0.979	0.979	0.901	0.03649585023784	0.0329	0.2669	51662	73850	56577.44
1462033	chr5	rs35315506	151585377	G	A	0.802	0.802	0.999	0.0058031292269501	0.0108	0.5932	53386	77258	58749.13
1456860	chr5	rs144987702	151585516	C	T	0.989	0.987	0.897	0.0868013549365424	0.0513	0.09061	34603	52932	38773.6
1453727	chr5	rs79191821	151586077	C	T	0.987	0.986	0.981	-0.0202027073175195	0.0505	0.6897	30147	41373	32809.04
1449663	chr5	rs1363691	151586289	T	C	0.472	0.472	1.0	0.0074025335167413	0.0086	0.3877	53386	77258	58749.13
1451338	chr5	rs12522523	151586580	T	G	0.812	0.813	0.996	-0.0098988321792475	0.011	0.3701	53386	77258	58749.13
1467165	chr5	rs76035814	151593258	G	A	0.966	0.966	0.947	-0.0482977854077521	0.0245	0.04895	52493	75664	57604.43
1452203	chr5	rs114111755	151594068	G	C	0.976	0.976	0.931	-0.0022024235552	0.0294	0.9391	53200	76329	58439.19
1451873	chr5	rs186110	151594954	G	A	0.952	0.953	0.965	-0.0378991867540796	0.0207	0.06751	52493	75664	57604.43
1440783	chr5	rs72804343	151595061	G	A	0.958	0.958	0.912	-0.000200020002667	0.0224	0.9929	53386	77258	58749.13
1457990	chr5	rs1376640	151595147	T	C	0.683	0.681	0.998	0.0047984689115734	0.0092	0.6041	53386	77258	58749.13
1467907	chr5	rs1376641	151595471	A	G	0.986	0.986	0.848	-0.0615031325940498	0.043	0.1533	43866	64603	48893.24
1460243	chr5	rs59283799	151595521	G	T	0.81	0.81	0.998	0.0058031292269501	0.011	0.5975	53386	77258	58749.13
1465126	chr5	rs115931518	151595612	C	T	0.953	0.955	0.911	-0.0130953713122409	0.0216	0.544	53386	77258	58749.13
1439082	chr5	rs10055017	151595937	T	C	0.986	0.986	0.98	-0.009000382197299	0.045	0.8423	36613	49003	39753.07
1454593	chr5	rs159230	151596048	T	C	0.339	0.338	1.0	0.0060019521956343	0.0091	0.5091	53386	77258	58749.13
1453636	chr5	rs62396588	151596079	C	G	0.815	0.815	0.995	-0.009696862978864	0.0111	0.3809	53386	77258	58749.13
1457716	chr5	rs12659680	151596273	G	A	0.81	0.81	0.999	0.0056042667198317	0.011	0.6123	53386	77258	58749.13
1466680	chr5	rs10064138	151596793	A	G	0.986	0.986	0.98	-0.0145960053074092	0.045	0.7458	36613	49003	39753.07
1465820	chr5	rs4145597	151597200	G	T	0.809	0.81	0.999	0.0051964749068174	0.011	0.6328	53386	77258	58749.13
1467302	chr5	rs13164653	151597595	G	C	0.872	0.872	0.994	0.0147014028528927	0.0129	0.256	53386	77258	58749.13
1456120	chr5	rs2034583	151597689	T	C	0.986	0.986	0.98	-0.0125990355765152	0.0451	0.779	36613	49003	39753.07
1456940	chr5	rs13165008	151597861	G	T	0.809	0.81	0.999	0.0052959516591825	0.011	0.6321	53386	77258	58749.13
1442331	chr5	rs116802631	151598271	C	T	0.964	0.965	0.931	0.0103957761821204	0.0241	0.6657	53386	77258	58749.13
1450383	chr5	rs294969	151598365	A	G	0.339	0.338	0.999	0.0059025456526138	0.0091	0.5193	53386	77258	58749.13
1468182	chr5	rs6878435	151598500	C	T	0.685	0.683	0.997	0.0050969882578437	0.0093	0.583	53386	77258	58749.13
1439420	chr5	rs114171984	151598989	T	C	0.988	0.986	0.909	0.0784044433741818	0.0463	0.09047	40304	58407	44116.24
1463465	chr5	rs150521501	151599522	T	G	0.984	0.984	0.815	-0.0322029950400999	0.0401	0.4218	49618	70993	54385.28
1457365	chr5	rs7724185	151599802	C	T	0.871	0.869	0.997	0.0226026252094292	0.0128	0.07723	53386	77258	58749.13
1448284	chr5	rs76196342	151600084	T	C	0.986	0.986	0.979	-0.0149004625639624	0.0451	0.7417	36613	49003	39753.07
1462532	chr5	rs77957662	151600667	G	T	0.959	0.959	0.977	-0.0408949138454712	0.0221	0.06371	52493	75664	57604.43
1462421	chr5	rs6579922	151600691	T	C	0.683	0.681	0.998	0.0047984689115734	0.0092	0.6017	53386	77258	58749.13
1442592	chr5	rs79589886	151601201	C	T	0.979	0.979	0.904	0.0379025370484673	0.0329	0.2494	51662	73850	56577.44
1462862	chr5	rs12110208	151601252	G	C	0.799	0.799	0.999	0.0048979852621919	0.0107	0.6473	53386	77258	58749.13
1453093	chr5	rs28649615	151601793	C	T	0.987	0.986	0.983	0.0119977384336167	0.0474	0.7996	34013	46132	37074.76
1443762	chr5	rs77722405	151601870	A	C	0.959	0.959	0.977	-0.0408011614039327	0.0221	0.06431	52493	75664	57604.43
1450336	chr5	rs192664684	151602080	A	G	0.988	0.988	0.918	-0.0759959070279224	0.0539	0.1584	32850	46211	35890.25
1441037	chr5	rs17735797	151602550	G	A	0.979	0.979	0.842	-0.0213972981080803	0.0328	0.5137	53386	77258	58749.13
1454497	chr5	rs10065797	151603058	A	G	0.799	0.799	0.999	0.005703702916678	0.0107	0.5931	53386	77258	58749.13
1444669	chr5	rs1946487	151603574	T	C	0.986	0.986	0.98	-0.0084959889212643	0.045	0.8495	36613	49003	39753.07
1448709	chr5	rs17663169	151604115	A	G	0.87	0.868	0.996	0.022299507494767	0.0128	0.08048	53386	77258	58749.13
1446531	chr5	rs7712864	151604631	C	A	0.473	0.472	1.0	0.0075017910703226	0.0086	0.3832	53386	77258	58749.13
1453237	chr5	rs10065021	151605773	T	C	0.986	0.986	0.979	-0.0191012733024012	0.0451	0.6717	36613	49003	39753.07
1439865	chr5	rs13174082	151606064	G	T	0.871	0.869	0.993	0.0242046886968174	0.0128	0.05934	53386	77258	58749.13
1440501	chr5	rs7722799	151606069	G	C	0.683	0.681	0.996	0.0056042667198317	0.0092	0.5476	53386	77258	58749.13
1448474	chr5	rs11958294	151606881	A	G	0.472	0.472	1.0	0.0074025335167413	0.0086	0.3927	53386	77258	58749.13
1459326	chr5	rs17805030	151607001	A	G	0.938	0.939	1.0	-0.0159972768350078	0.0178	0.3713	53386	77258	58749.13
1458553	chr5	rs294970	151607567	G	T	0.339	0.338	0.998	0.0062007356416035	0.0091	0.4958	53386	77258	58749.13
1454909	chr5	rs112949661	151607622	T	C	0.98	0.98	0.986	-0.0112025145079934	0.0317	0.7252	51423	71973	56074.4
1449686	chr5	rs77457911	151607871	A	G	0.986	0.986	0.981	0.0014988761237359	0.0473	0.974	34013	46132	37074.76
1447650	chr5	rs17112911	151608073	A	G	0.812	0.812	0.994	-0.0099998320783335	0.011	0.3631	53386	77258	58749.13
1462257	chr5	rs77363331	151608277	A	C	0.986	0.986	0.982	0.0021975835434872	0.0494	0.9641	30668	42052	33398.64
1464275	chr5	rs10035750	151608842	C	A	0.986	0.986	0.979	-0.0128015918372089	0.045	0.7767	36613	49003	39753.07
1459609	chr5	rs116303714	151608938	A	G	0.976	0.976	0.872	-0.0101008421794295	0.0303	0.7383	53386	77258	58749.13
1458536	chr5	rs34353295	151609082	G	A	0.81	0.81	0.999	0.0051964749068174	0.011	0.637	53386	77258	58749.13
1467993	chr5	rs17112916	151609830	A	T	0.986	0.986	0.98	-0.0111013930711739	0.045	0.8053	36613	49003	39753.07
1463685	chr5	rs34789586	151610118	T	G	0.685	0.683	0.997	0.0049974917102918	0.0093	0.5925	53386	77258	58749.13
1439642	chr5	rs17805060	151610508	A	G	0.81	0.81	0.999	0.0051964749068174	0.011	0.6345	53386	77258	58749.13
1466255	chr5	rs10071469	151610897	A	G	0.98	0.98	0.986	-0.0099998320783335	0.0318	0.7538	51423	71973	56074.4
1463594	chr5	rs13172327	151611263	A	G	0.871	0.869	0.996	0.0232965165504356	0.0128	0.06815	53386	77258	58749.13
1465275	chr5	rs111298210	151611648	G	A	0.952	0.952	0.536	0.0134984841513417	0.0274	0.6216	53386	77258	58749.13
1446414	chr5	rs77056211	151612047	T	C	0.98	0.98	0.985	-0.0112025145079934	0.0318	0.7238	51423	71973	56074.4
1464607	chr5	rs78195626	151612091	G	T	0.964	0.964	0.931	0.0118989261570991	0.0241	0.6205	53386	77258	58749.13
1466091	chr5	rs4958296	151612227	A	G	0.798	0.799	0.999	0.0027960873020011	0.0107	0.7934	53386	77258	58749.13
1444999	chr5	rs6888771	151613002	G	A	0.812	0.812	0.993	-0.0110002818588653	0.011	0.3186	53386	77258	58749.13
1452129	chr5	rs7719313	151614147	T	G	0.226	0.228	0.948	-0.0123965203365513	0.0105	0.2394	53386	77258	58749.13
1447236	chr5	rs10072987	151615018	T	A	0.986	0.986	0.981	0.001998002662673	0.0494	0.9681	30668	42052	33398.64
1455020	chr5	rs1922676	151615493	T	C	0.87	0.868	0.995	0.0227981362759783	0.0128	0.07411	53386	77258	58749.13
1444416	chr5	rs7705529	151615705	A	G	0.986	0.986	0.978	-0.0125990355765152	0.0451	0.7802	36613	49003	39753.07
1456248	chr5	rs72804349	151616450	C	T	0.958	0.958	0.902	-0.0003000450090019	0.0227	0.9901	53386	77258	58749.13
1468203	chr5	rs34708143	151616508	C	T	0.81	0.81	0.997	0.0030952049073025	0.011	0.7805	53386	77258	58749.13
1442922	chr5	rs12654341	151617163	C	A	0.809	0.81	0.996	0.0029955089797983	0.011	0.7855	53386	77258	58749.13
1465739	chr5	rs1422927	151617174	C	T	0.986	0.986	0.978	-0.013004189135254	0.0451	0.7731	36613	49003	39753.07
1452187	chr5	rs13356620	151617267	G	C	0.986	0.986	0.98	0.0	0.0494	0.9996	30668	42052	33398.64
1467060	chr5	rs2112693	151617817	C	T	0.867	0.867	0.992	-0.0043996643446871	0.0127	0.7285	53386	77258	58749.13
1444493	chr5	rs10068083	151617819	T	G	0.986	0.986	0.98	0.0	0.0494	0.9995	30668	42052	33398.64
1439459	chr5	rs17742951	151618569	A	T	0.798	0.799	0.995	0.0024968801985871	0.0108	0.8166	53386	77258	58749.13
1467241	chr5	rs114708174	151619279	G	A	0.988	0.988	0.925	-0.0944975101098114	0.053	0.07429	33301	46700	36250.04
1442551	chr5	rs62396592	151619933	G	C	0.951	0.951	0.881	-0.0344982814075965	0.0214	0.1069	53386	77258	58749.13
1441185	chr5	rs145962663	151620312	G	A	0.986	0.986	0.977	-0.0033957590691798	0.0498	0.9448	30147	41373	32809.04
1448309	chr5	rs12658298	151620382	T	C	0.81	0.81	0.993	0.0033045340083004	0.011	0.7658	53386	77258	58749.13
1448164	chr5	rs1833761	151620578	T	C	0.472	0.472	0.996	0.0063001125484799	0.0086	0.4695	53386	77258	58749.13
1442700	chr5	rs17112920	151621191	A	G	0.986	0.986	0.976	-0.003797200248385	0.0498	0.9385	30147	41373	32809.04
1447656	chr5	rs35418692	151622114	C	A	0.809	0.81	0.992	0.0026963615477425	0.011	0.8029	53386	77258	58749.13
1464747	chr5	rs9885403	151622177	C	T	0.474	0.474	0.995	0.0067968490002727	0.0086	0.432	53386	77258	58749.13
1442877	chr5	rs11167574	151623192	G	T	0.685	0.683	0.997	0.0059025456526138	0.0093	0.5233	53386	77258	58749.13
1441757	chr5	rs9885447	151623610	C	T	0.986	0.986	0.976	-0.007095110875924	0.0493	0.8859	30668	42052	33398.64
1444151	chr5	rs9885450	151623833	C	T	0.986	0.986	0.976	0.0007996801705642	0.0498	0.9865	30147	41373	32809.04
1443020	chr5	rs17112939	151624027	A	G	0.986	0.985	0.974	-0.0012007205765188	0.0494	0.9802	30147	41373	32809.04
1467415	chr5	rs17663259	151624555	G	A	0.871	0.869	0.992	0.0246048038572487	0.0128	0.05441	53386	77258	58749.13
1448980	chr5	rs7712145	151625143	T	G	0.683	0.681	0.995	0.0056042667198317	0.0092	0.5433	53386	77258	58749.13
1444022	chr5	rs17805126	151626484	C	T	0.867	0.868	0.988	-0.0060985584618694	0.0128	0.6354	53386	77258	58749.13
1440970	chr5	rs13163589	151627279	A	G	0.871	0.869	0.988	0.0238044133801613	0.0128	0.06374	53386	77258	58749.13
1452566	chr5	rs1833760	151627533	C	T	0.987	0.986	0.974	-0.015895669405385	0.051	0.7544	30045	41042	32653.09
1440335	chr5	rs4958297	151627823	G	C	0.81	0.81	0.987	0.0027960873020011	0.011	0.8013	53386	77258	58749.13
1455405	chr5	rs4958298	151627824	G	T	0.81	0.81	0.987	0.0026963615477425	0.011	0.806	53386	77258	58749.13
1449876	chr5	rs17805132	151627889	G	A	0.865	0.865	0.986	-0.0062998021485279	0.0127	0.6206	53386	77258	58749.13
1453983	chr5	rs144336367	151628326	T	G	0.97	0.968	0.851	0.0394033887747662	0.0272	0.1474	52493	75664	57604.43
1444642	chr5	rs12515695	151628635	A	G	0.812	0.812	0.985	-0.0106970095483354	0.0111	0.333	53386	77258	58749.13
1456079	chr5	rs13174282	151629259	C	G	0.809	0.81	0.985	0.0026963615477425	0.011	0.8058	53386	77258	58749.13
1460713	chr5	rs34490233	151629510	C	T	0.986	0.986	0.915	0.0115035793834154	0.0429	0.7891	41377	61402	46093.49
1461596	chr5	rs13174724	151629526	C	T	0.81	0.81	0.985	0.0030952049073025	0.0111	0.7824	53386	77258	58749.13
1441615	chr5	rs10043946	151629683	G	A	0.986	0.986	0.968	-0.0149004625639624	0.0454	0.7421	36613	49003	39753.07
1446431	chr5	rs149125027	151629894	A	T	0.983	0.983	0.779	-0.0293979151845611	0.0391	0.4511	51136	72387	55847.49
1455517	chr5	rs11959020	151630068	C	T	0.814	0.814	0.982	-0.0105049846451474	0.0111	0.3442	53386	77258	58749.13
1447065	chr5	rs1922675	151630087	G	A	0.865	0.865	0.984	-0.0069037763167944	0.0127	0.5893	53386	77258	58749.13
1452272	chr5	rs1922674	151631396	T	A	0.986	0.986	0.967	-0.0122041688389067	0.0454	0.789	36613	49003	39753.07
1454322	chr5	rs140526044	151631535	C	T	0.984	0.984	0.801	-0.0303045802648556	0.0403	0.4522	50043	71123	54715.95
1450408	chr5	rs7717039	151631892	T	C	0.871	0.869	0.984	0.0248974696545107	0.0129	0.05306	53386	77258	58749.13
1452181	chr5	rs17112953	151632400	A	G	0.98	0.98	0.969	-0.0137034650584925	0.0321	0.6686	51423	71973	56074.4
1463981	chr5	rs1344004	151632520	A	T	0.814	0.813	0.98	-0.0098988321792475	0.0111	0.3726	53386	77258	58749.13
1450480	chr5	rs35189589	151633363	C	T	0.985	0.986	0.91	-0.0062998021485279	0.0435	0.8841	40106	61357	45229.84
1446750	chr5	rs1895316	151633405	T	G	0.339	0.339	0.977	0.0061013488579762	0.0092	0.5092	53386	77258	58749.13
1455596	chr5	rs7443947	151633635	G	C	0.986	0.986	0.964	-0.0152963956259917	0.0455	0.7361	36613	49003	39753.07
1461650	chr5	rs12657019	151634217	A	C	0.809	0.81	0.98	0.0026963615477425	0.0111	0.8053	53386	77258	58749.13
1440554	chr5	rs11953334	151634739	T	A	0.683	0.681	0.985	0.0059025456526138	0.0093	0.5244	53386	77258	58749.13
1448039	chr5	rs4958521	151634906	T	C	0.802	0.802	0.979	0.0033045340083004	0.0109	0.7624	53386	77258	58749.13
1439597	chr5	rs17663295	151635123	C	T	0.943	0.944	0.948	0.0086028888072678	0.0191	0.6523	53386	77258	58749.13
1450094	chr5	rs28478867	151635524	A	T	0.986	0.986	0.965	-0.0122041688389067	0.0455	0.7879	36613	49003	39753.07
1461383	chr5	rs12515700	151635834	C	A	0.685	0.683	0.983	0.0063994795805678	0.0093	0.4889	53386	77258	58749.13
1441162	chr5	rs11951585	151636359	G	C	0.474	0.474	0.982	0.0074025335167413	0.0087	0.398	53386	77258	58749.13
1463137	chr5	rs10515651	151636733	T	C	0.98	0.98	0.967	-0.0114958245134845	0.0321	0.7204	51354	71697	55964.0
1456681	chr5	rs10515650	151637003	C	G	0.981	0.98	0.968	-0.0024028846163103	0.0325	0.9405	51354	71697	55964.0
1447647	chr5	rs10069511	151637452	G	A	0.986	0.985	0.966	-0.0032954239497972	0.0494	0.9472	30668	42052	33398.64
1459870	chr5	rs80003141	151637585	T	G	0.979	0.98	0.893	-0.0868986560701441	0.0336	0.009695	48041	70744	53357.03
1448248	chr5	rs17453493	151637805	C	T	0.986	0.986	0.955	-0.0643998640842381	0.0419	0.124	43639	61457	48352.74
1451525	chr5	rs80000316	151638338	G	A	0.986	0.986	0.962	-0.0008003201707691	0.0475	0.9858	34013	46132	37074.76
1456345	chr5	rs80198789	151638405	C	T	0.986	0.986	0.962	-0.0169020380753563	0.0456	0.7116	36613	49003	39753.07
1468181	chr5	rs4958522	151639216	A	G	0.475	0.474	0.979	0.007997931111062	0.0087	0.3565	53386	77258	58749.13
1459351	chr5	rs4958523	151639555	C	A	0.81	0.811	0.975	0.0043007385516922	0.0111	0.6977	53386	77258	58749.13
1443143	chr5	rs1316849	151640402	G	A	0.958	0.958	0.938	0.0110981866660334	0.0223	0.6181	53386	77258	58749.13
1453455	chr5	rs75257498	151640591	C	T	0.903	0.901	0.918	0.023003381764963	0.0151	0.1285	53386	77258	58749.13
1463695	chr5	rs6888966	151640953	C	T	0.684	0.683	0.977	0.0062007356416035	0.0093	0.507	53386	77258	58749.13
1460199	chr5	rs34888579	151641551	G	A	0.81	0.811	0.972	0.0036034995896235	0.0111	0.7437	53386	77258	58749.13
1466496	chr5	rs62396629	151641817	G	A	0.983	0.982	0.815	-0.0350988198393953	0.038	0.3559	47484	69848	52468.94
1467941	chr5	rs13356053	151642418	T	A	0.986	0.986	0.963	-0.0125990355765152	0.0497	0.8003	30668	42052	33398.64
1453873	chr5	rs4958524	151642465	T	C	0.472	0.472	0.977	0.0071047017299317	0.0087	0.413	53386	77258	58749.13
1455208	chr5	rs17112975	151642798	T	C	0.986	0.986	0.963	-0.0036968248442897	0.05	0.9407	30668	42052	33398.64
1441539	chr5	rs1895315	151642851	T	C	0.472	0.472	0.976	0.0071047017299317	0.0087	0.4147	53386	77258	58749.13
1460618	chr5	rs111468793	151643282	C	T	0.984	0.983	0.83	0.0116024307308398	0.0392	0.7679	48033	71416	53533.46
1458805	chr5	rs1922672	151643474	C	G	0.472	0.472	0.975	0.00730326611012	0.0087	0.4043	53386	77258	58749.13
1444011	chr5	rs72804356	151645103	A	G	0.976	0.976	0.937	-0.0244976316004002	0.0295	0.4058	52493	75664	57604.43
1464144	chr5	rs17743052	151645964	G	C	0.952	0.952	0.938	-0.0411970648503382	0.021	0.04916	52493	75664	57604.43
1458903	chr5	rs7721482	151646133	G	A	0.494	0.493	0.972	0.007997931111062	0.0087	0.3581	53386	77258	58749.13
1462831	chr5	rs114257009	151646511	A	T	0.976	0.976	0.911	0.0097027754613851	0.0295	0.7412	53200	76329	58439.19
1443307	chr5	rs1317661	151647363	A	G	0.472	0.472	0.97	0.0075017910703226	0.0088	0.3936	53386	77258	58749.13
1452005	chr5	rs11750592	151647767	C	T	0.82	0.82	0.963	-0.0064004391810282	0.0114	0.571	53386	77258	58749.13
1458020	chr5	rs17743064	151649915	C	A	0.878	0.881	0.956	-0.0229002198863326	0.0135	0.08998	53386	77258	58749.13
1453192	chr5	rs10055652	151650420	G	T	0.986	0.986	0.953	-0.0023026490626755	0.0505	0.9639	30668	42052	33398.64
1443549	chr5	rs11951018	151651110	C	T	0.872	0.87	0.964	0.0251998010217421	0.013	0.05372	53386	77258	58749.13
1441290	chr5	rs7721350	151651988	G	T	0.494	0.493	0.965	0.0086028888072678	0.0088	0.324	53386	77258	58749.13
1462934	chr5	rs74928845	151652025	A	G	0.986	0.986	0.947	-0.0174005146801673	0.0503	0.7298	30668	42052	33398.64
1455663	chr5	rs79384386	151652353	A	G	0.986	0.986	0.942	-0.0025031302181184	0.0512	0.9604	30118	41594	32930.85
1448857	chr5	rs28785291	151654508	C	T	0.976	0.976	0.897	0.0119977384336167	0.0297	0.6872	53200	76329	58439.19
1462061	chr5	rs2112694	151654864	A	G	0.872	0.871	0.955	0.0246048038572487	0.0131	0.06154	53386	77258	58749.13
1449337	chr5	rs12518800	151655204	C	T	0.812	0.813	0.953	-0.0132980281439898	0.0113	0.2358	53386	77258	58749.13
1453429	chr5	rs6890315	151656669	T	C	0.902	0.901	0.904	0.0183996828453635	0.0152	0.226	53386	77258	58749.13
1449658	chr5	rs78858132	151656689	A	G	0.982	0.982	0.898	0.0614995330875717	0.0377	0.1023	45874	64038	49787.4
1444398	chr5	rs72804360	151657057	A	G	0.834	0.828	0.961	0.0251022847608284	0.0117	0.03234	53386	77258	58749.13
1461985	chr5	rs12519134	151657097	T	A	0.587	0.599	0.917	-0.0401035026973339	0.0091	1.16e-05	53386	77258	58749.13
1462367	chr5	rs11167575	151657801	T	C	0.463	0.465	0.983	0.009197572354042	0.0087	0.2908	53386	77258	58749.13
1444522	chr5	rs72804361	151658754	C	T	0.936	0.936	0.91	0.0123039944561641	0.0184	0.5046	53386	77258	58749.13
1455062	chr5	rs148648555	151658758	A	T	0.987	0.987	0.849	-0.0312017511432645	0.0484	0.5191	39552	57743	43874.79
1443725	chr5	rs72804362	151659377	C	T	0.857	0.853	0.919	0.0204004877576787	0.0128	0.1099	53386	77258	58749.13
1452219	chr5	rs67302910	151659536	G	A	0.838	0.834	0.924	0.0167981182758809	0.0121	0.1649	53386	77258	58749.13
1446427	chr5	rs6579924	151659621	C	T	0.0959	0.0973	0.974	0.0099998345783334	0.0147	0.4988	53386	77258	58749.13
1454203	chr5	rs7717785	151660040	T	C	0.0559	0.058	0.958	-0.000200020002667	0.0189	0.99	53386	77258	58749.13
1445228	chr5	rs62396630	151660617	G	A	0.798	0.804	0.973	-0.0353992243518656	0.0109	0.001202	53386	77258	58749.13
1458277	chr5	rs72804364	151661003	G	A	0.835	0.829	0.976	0.0274984287018097	0.0116	0.01814	53386	77258	58749.13
1450522	chr5	rs10077784	151662617	T	C	0.0957	0.0972	0.978	0.0099008246772624	0.0147	0.5029	53386	77258	58749.13
1464322	chr5	rs114484980	151662927	C	T	0.987	0.988	0.915	-0.0972049737931963	0.0514	0.05861	34227	48039	37348.6
1452718	chr5	rs56044017	151663784	C	T	0.835	0.829	0.98	0.0273038345273452	0.0116	0.01861	53386	77258	58749.13
1444513	chr5	rs1997520	151665028	A	G	0.463	0.465	0.998	0.0092966519050945	0.0086	0.2798	53386	77258	58749.13
1443383	chr5	rs1997519	151665088	C	T	0.463	0.465	0.999	0.0093957216403621	0.0086	0.276	53386	77258	58749.13
1460511	chr5	rs115546942	151665159	A	G	0.987	0.987	0.894	-0.0669948688242784	0.0522	0.1998	33645	46416	36276.95
1448074	chr5	rs9324721	151665189	G	A	0.463	0.465	0.999	0.0089002747867194	0.0086	0.3029	53386	77258	58749.13
1446872	chr5	rs4569858	151665747	T	C	0.462	0.464	0.998	0.0090984829852593	0.0086	0.2907	53386	77258	58749.13
1454811	chr5	rs2204899	151665793	G	A	0.463	0.464	0.998	0.0089993837968006	0.0086	0.2984	53386	77258	58749.13
1442896	chr5	rs142657888	151666236	C	G	0.986	0.986	0.858	-0.0473012731180131	0.0466	0.3102	40203	58715	44565.84
1446475	chr5	rs17112995	151666694	C	A	0.799	0.805	0.981	-0.0358033589652777	0.0109	0.001005	53386	77258	58749.13
1451450	chr5	rs1922670	151667179	T	C	0.0957	0.0971	0.983	0.0100988346774146	0.0147	0.49	53386	77258	58749.13
1450571	chr5	rs1922669	151667496	T	C	0.464	0.466	0.998	0.0089002747867194	0.0086	0.3	53386	77258	58749.13
1457256	chr5	rs1895323	151667575	G	A	0.465	0.466	0.998	0.0089002747867194	0.0086	0.3044	53386	77258	58749.13
1455381	chr5	rs1922668	151667652	T	C	0.464	0.466	0.998	0.009197572354042	0.0086	0.2865	53386	77258	58749.13
1457343	chr5	rs17443704	151668231	G	A	0.835	0.829	0.984	0.0277027118389473	0.0116	0.01689	53386	77258	58749.13
1453767	chr5	rs6876527	151668260	G	A	0.465	0.466	0.998	0.0089002747867194	0.0086	0.3029	53386	77258	58749.13
1459273	chr5	rs72804371	151668482	A	T	0.835	0.829	0.984	0.0278972284172359	0.0116	0.01616	53386	77258	58749.13
1442955	chr5	rs1862393	151668770	G	T	0.468	0.469	0.996	0.0096037361426946	0.0086	0.268	53386	77258	58749.13
1463407	chr5	rs1862394	151668801	G	A	0.468	0.469	0.996	0.0096037361426946	0.0086	0.2639	53386	77258	58749.13
1464538	chr5	rs10037446	151669035	A	G	0.462	0.464	0.999	0.0090984829852593	0.0086	0.2926	53386	77258	58749.13
1460234	chr5	rs6882001	151669327	A	G	0.463	0.464	0.999	0.0087020272939009	0.0086	0.3105	53386	77258	58749.13
1464424	chr5	rs2112696	151669876	G	A	0.095	0.0965	0.984	0.0105046326450854	0.0147	0.4756	53386	77258	58749.13
1457470	chr5	rs4958525	151669984	G	A	0.835	0.829	0.985	0.0284999894699013	0.0116	0.01382	53386	77258	58749.13
1451557	chr5	rs2161400	151670129	G	C	0.463	0.464	0.999	0.0088011559530687	0.0086	0.306	53386	77258	58749.13
1448704	chr5	rs6888214	151670621	C	A	0.463	0.464	0.999	0.0088011559530687	0.0086	0.3084	53386	77258	58749.13
1453593	chr5	rs72804375	151671427	T	C	0.835	0.829	0.986	0.0281986543586787	0.0116	0.01498	53386	77258	58749.13
1460295	chr5	rs11743409	151671964	A	G	0.464	0.466	0.998	0.0084045823438103	0.0086	0.3307	53386	77258	58749.13
1456789	chr5	rs10078065	151672044	G	A	0.464	0.466	0.998	0.0084045823438103	0.0086	0.3308	53386	77258	58749.13
1458318	chr5	rs4034959	151672110	C	T	0.464	0.466	0.998	0.0086028888072678	0.0086	0.32	53386	77258	58749.13
1465259	chr5	rs62394461	151672486	T	C	0.799	0.805	0.984	-0.0347985055426955	0.0109	0.001375	53386	77258	58749.13
1461528	chr5	rs2103409	151672626	G	C	0.463	0.464	0.999	0.0089002747867194	0.0086	0.3026	53386	77258	58749.13
1444755	chr5	rs2103408	151672662	T	C	0.463	0.464	0.999	0.0088011559530687	0.0086	0.3076	53386	77258	58749.13
1452061	chr5	rs10052110	151673504	G	A	0.463	0.464	1.0	0.0089993837968006	0.0086	0.2961	53386	77258	58749.13
1457281	chr5	rs13176984	151673546	T	C	0.842	0.84	0.909	0.0262036654966364	0.0124	0.03401	53386	77258	58749.13
1456769	chr5	rs7706659	151673961	G	T	0.463	0.464	1.0	0.0089993837968006	0.0086	0.2957	53386	77258	58749.13
1449928	chr5	rs6579925	151674034	G	A	0.463	0.464	1.0	0.0089993837968006	0.0086	0.2953	53386	77258	58749.13
1453965	chr5	rs6579926	151674065	G	A	0.0958	0.0971	0.987	0.0109992854583691	0.0147	0.4525	53386	77258	58749.13
1456833	chr5	rs6579927	151674110	C	T	0.463	0.464	1.0	0.0089002747867194	0.0086	0.3017	53386	77258	58749.13
1466326	chr5	rs6579928	151674174	T	C	0.463	0.464	1.0	0.0089993837968006	0.0086	0.2956	53386	77258	58749.13
1457416	chr5	rs6870223	151674306	C	T	0.463	0.464	1.0	0.0089993837968006	0.0086	0.296	53386	77258	58749.13
1451314	chr5	rs6870407	151674511	A	T	0.463	0.464	1.0	0.0089993837968006	0.0086	0.296	53386	77258	58749.13
1452655	chr5	rs6870567	151674591	A	G	0.463	0.464	1.0	0.0089993837968006	0.0086	0.2965	53386	77258	58749.13
1456796	chr5	rs10054288	151674737	G	A	0.463	0.464	1.0	0.0089993837968006	0.0086	0.2947	53386	77258	58749.13
1457167	chr5	rs1895328	151675362	T	A	0.463	0.464	1.0	0.0092966519050945	0.0086	0.2817	53386	77258	58749.13
1447572	chr5	rs1895327	151675535	G	A	0.0958	0.0971	0.987	0.0109003744682883	0.0147	0.4561	53386	77258	58749.13
1444547	chr5	rs7716404	151675647	A	C	0.466	0.468	0.992	0.0080971295874548	0.0086	0.347	53386	77258	58749.13
1460226	chr5	rs7716658	151675679	C	T	0.463	0.464	1.0	0.0093957216403621	0.0086	0.2774	53386	77258	58749.13
1448677	chr5	rs12187029	151675725	G	C	0.463	0.464	1.0	0.0093957216403621	0.0086	0.2774	53386	77258	58749.13
1457775	chr5	rs12187019	151675788	C	T	0.463	0.464	1.0	0.0092966519050945	0.0086	0.2797	53386	77258	58749.13
1444902	chr5	rs12187043	151675853	G	A	0.463	0.464	1.0	0.0092966519050945	0.0086	0.2795	53386	77258	58749.13
1445982	chr5	rs12187221	151676171	G	A	0.463	0.464	1.0	0.0092966519050945	0.0086	0.279	53386	77258	58749.13
1445387	chr5	rs13172915	151676479	C	T	0.463	0.464	1.0	0.009197572354042	0.0086	0.2877	53386	77258	58749.13
1446171	chr5	rs13155261	151676560	T	A	0.463	0.464	1.0	0.0092966519050945	0.0086	0.281	53386	77258	58749.13
1453327	chr5	rs13173220	151676688	C	A	0.463	0.464	1.0	0.009197572354042	0.0086	0.2873	53386	77258	58749.13
1448333	chr5	rs1862396	151676890	A	G	0.463	0.464	1.0	0.0089993837968006	0.0086	0.2938	53386	77258	58749.13
1440866	chr5	rs1862395	151677174	C	G	0.463	0.464	1.0	0.0090984829852593	0.0086	0.2889	53386	77258	58749.13
1451449	chr5	rs10214018	151677238	A	T	0.463	0.464	1.0	0.0090984829852593	0.0086	0.2892	53386	77258	58749.13
1442537	chr5	rs10214020	151677328	A	G	0.463	0.464	1.0	0.0090984829852593	0.0086	0.2883	53386	77258	58749.13
1463328	chr5	rs2216644	151677531	G	T	0.464	0.465	0.999	0.0088011559530687	0.0086	0.3062	53386	77258	58749.13
1450442	chr5	rs2216643	151677550	A	C	0.463	0.465	0.999	0.0087020272939009	0.0086	0.3126	53386	77258	58749.13
1441428	chr5	rs2194143	151677805	A	G	0.463	0.464	1.0	0.0090984829852593	0.0086	0.2903	53386	77258	58749.13
1448717	chr5	rs4034960	151677933	A	G	0.462	0.464	1.0	0.009197572354042	0.0086	0.2868	53386	77258	58749.13
1464402	chr5	rs4034961	151678086	T	A	0.463	0.464	1.0	0.009197572354042	0.0086	0.2872	53386	77258	58749.13
1468068	chr5	rs4034962	151678152	A	G	0.463	0.464	1.0	0.009197572354042	0.0086	0.2874	53386	77258	58749.13
1466954	chr5	rs4034963	151678242	C	T	0.0885	0.0894	0.987	0.0197045832743354	0.0152	0.1948	53386	77258	58749.13
1442121	chr5	rs13154974	151678354	A	G	0.464	0.465	0.998	0.0089993837968006	0.0086	0.2965	53386	77258	58749.13
1462604	chr5	rs11741839	151678628	T	C	0.466	0.467	0.992	0.0098018049722602	0.0086	0.2571	53386	77258	58749.13
1460740	chr5	rs11741840	151678630	T	C	0.466	0.467	0.992	0.0098018049722602	0.0086	0.2573	53386	77258	58749.13
1451320	chr5	rs1922671	151678848	G	A	0.463	0.464	1.0	0.009197572354042	0.0086	0.2854	53386	77258	58749.13
1467141	chr5	rs139959813	151678857	C	T	0.977	0.977	0.862	-0.0049019951702315	0.031	0.8748	53386	77258	58749.13
1440329	chr5	rs1805288	151679009	T	C	0.463	0.464	1.0	0.009197572354042	0.0086	0.2853	53386	77258	58749.13
1461967	chr5	rs1895324	151679241	A	G	0.463	0.464	1.0	0.009197572354042	0.0086	0.2854	53386	77258	58749.13
1465183	chr5	rs5009945	151679290	G	T	0.463	0.464	1.0	0.009197572354042	0.0086	0.2847	53386	77258	58749.13
1447321	chr5	rs5009946	151679363	A	T	0.463	0.464	1.0	0.009197572354042	0.0086	0.2844	53386	77258	58749.13
1448469	chr5	rs17445199	151679413	T	C	0.981	0.981	0.846	0.0133998200630165	0.0345	0.6973	53246	76692	58524.66
1463054	chr5	rs7729379	151679458	T	C	0.467	0.469	0.988	0.007997931111062	0.0087	0.3574	53386	77258	58749.13
1450621	chr5	rs13180768	151679464	T	C	0.467	0.469	0.988	0.007997931111062	0.0087	0.3527	53386	77258	58749.13
1464130	chr5	rs7709816	151679488	G	A	0.466	0.468	0.99	0.0078987227933553	0.0087	0.3617	53386	77258	58749.13
1450513	chr5	rs7709598	151679625	A	G	0.464	0.465	0.996	0.0088011559530687	0.0086	0.3081	53386	77258	58749.13
1449582	chr5	rs7709605	151679637	A	G	0.464	0.465	0.997	0.0089002747867194	0.0086	0.3045	53386	77258	58749.13
1448401	chr5	rs4034965	151679992	G	A	0.462	0.464	1.0	0.0077002766261879	0.0086	0.3699	53386	77258	58749.13
1467324	chr5	rs4034966	151680148	G	A	0.0876	0.0887	0.988	0.0178006246255066	0.0152	0.242	53386	77258	58749.13
1445607	chr5	rs1833649	151680378	G	A	0.461	0.463	1.0	0.0076010387728197	0.0086	0.375	53386	77258	58749.13
1446572	chr5	rs146413236	151680391	C	T	0.987	0.988	0.754	-0.0636962093151305	0.0538	0.2364	39160	51165	41881.08
1443571	chr5	rs7715389	151680730	G	A	0.0882	0.0891	0.989	0.0180952882690919	0.0152	0.2331	53386	77258	58749.13
1451366	chr5	rs11950281	151680778	C	T	0.799	0.805	0.988	-0.0346949697968869	0.0109	0.001398	53386	77258	58749.13
1448215	chr5	rs11167576	151681096	T	C	0.29	0.285	0.99	0.0329994782631079	0.0095	0.0005337	53386	77258	58749.13
1453913	chr5	rs72806351	151681110	A	T	0.829	0.822	0.992	0.0320024161254944	0.0114	0.004969	53386	77258	58749.13
1441149	chr5	rs1922667	151681148	G	A	0.461	0.463	1.0	0.0077995046323818	0.0086	0.364	53386	77258	58749.13
1463889	chr5	rs1922666	151681246	T	C	0.0882	0.0891	0.989	0.0183015011699126	0.0152	0.228	53386	77258	58749.13
1449755	chr5	rs6579929	151681573	C	A	0.461	0.463	1.0	0.0077002766261879	0.0086	0.3721	53386	77258	58749.13
1459682	chr5	rs2020191	151681736	C	T	0.461	0.463	1.0	0.0077002766261879	0.0086	0.3717	53386	77258	58749.13
1462470	chr5	rs2020189	151681814	A	G	0.461	0.463	1.0	0.0077002766261879	0.0086	0.3723	53386	77258	58749.13
1448942	chr5	rs4958299	151682439	C	A	0.539	0.537	1.0	-0.0075987978753305	0.0086	0.3754	53386	77258	58749.13
1445555	chr5	rs1422358	151682559	C	T	0.539	0.537	1.0	-0.0075987978753305	0.0086	0.3749	53386	77258	58749.13
1449004	chr5	rs1422359	151682595	A	G	0.539	0.537	1.0	-0.007296555232638	0.0086	0.3978	53386	77258	58749.13
1445989	chr5	rs1422360	151682787	G	A	0.539	0.537	1.0	-0.0076995657264405	0.0086	0.3729	53386	77258	58749.13
1457789	chr5	rs62394463	151683197	C	T	0.538	0.536	1.0	-0.0076995657264405	0.0086	0.3717	53386	77258	58749.13
1448956	chr5	rs62394464	151683254	G	A	0.538	0.537	1.0	-0.0078003437327339	0.0086	0.3649	53386	77258	58749.13
1458351	chr5	rs149091197	151683463	C	T	0.987	0.988	0.916	-0.0703044455099639	0.0494	0.1549	36658	50523	39762.02
1455532	chr5	rs61312249	151683560	T	A	0.537	0.536	0.991	-0.0076995657264405	0.0087	0.3711	53386	77258	58749.13
1465667	chr5	rs60277528	151683564	G	T	0.537	0.535	0.991	-0.0076995657264405	0.0087	0.374	53386	77258	58749.13
1445964	chr5	rs61460223	151683570	T	G	0.537	0.535	0.991	-0.0078003437327339	0.0087	0.3671	53386	77258	58749.13
1445477	chr5	rs60730573	151683668	A	G	0.911	0.91	0.99	-0.0185000759845861	0.0151	0.2207	53386	77258	58749.13
1455651	chr5	rs17445892	151683779	T	C	0.538	0.537	1.0	-0.0078003437327339	0.0086	0.3634	53386	77258	58749.13
1444715	chr5	rs60664974	151683858	T	G	0.911	0.91	0.99	-0.0189993500097828	0.0151	0.2084	53386	77258	58749.13
1466665	chr5	rs1363424	151683868	G	A	0.538	0.536	1.0	-0.0078003437327339	0.0086	0.3621	53386	77258	58749.13
1442161	chr5	rs10064093	151684323	G	A	0.538	0.536	1.0	-0.0079011318962572	0.0086	0.3611	53386	77258	58749.13
1463936	chr5	rs56237127	151684371	A	G	0.799	0.805	0.99	-0.0338050046123612	0.0108	0.001855	53386	77258	58749.13
1440765	chr5	rs17113066	151684432	C	T	0.911	0.91	0.99	-0.0187955345843259	0.0151	0.2133	53386	77258	58749.13
1455766	chr5	rs10064171	151684573	C	G	0.538	0.537	1.0	-0.0079011318962572	0.0086	0.3606	53386	77258	58749.13
1457988	chr5	rs79651516	151684831	C	T	0.985	0.985	0.89	-0.0068030886197391	0.0387	0.8614	49672	70401	54327.58
1461437	chr5	rs72806361	151685160	C	T	0.829	0.822	0.993	0.0326027085440124	0.0114	0.00412	53386	77258	58749.13
1467496	chr5	rs72806362	151685224	C	T	0.862	0.857	0.962	0.0310043588626902	0.0126	0.01396	53386	77258	58749.13
1465585	chr5	rs62394469	151685506	G	A	0.805	0.81	0.988	-0.0297996312385195	0.011	0.006546	53386	77258	58749.13
1453456	chr5	rs59408150	151685826	T	C	0.911	0.91	0.989	-0.0187038311937836	0.0152	0.2167	53386	77258	58749.13
1460102	chr5	rs60040053	151685827	G	A	0.911	0.91	0.989	-0.0191012733024012	0.0152	0.2083	53386	77258	58749.13
1441965	chr5	rs60666977	151685875	G	C	0.911	0.91	0.989	-0.0188974371044634	0.0152	0.2135	53386	77258	58749.13
1458181	chr5	rs67686803	151686065	A	G	0.84	0.837	0.904	0.0183015011699126	0.0123	0.1376	53386	77258	58749.13
1461721	chr5	rs1422361	151686722	G	A	0.71	0.715	0.992	-0.0329985112635755	0.0095	0.0005294	53386	77258	58749.13
1460180	chr5	rs55664233	151686897	C	T	0.799	0.805	0.991	-0.034198147379977	0.0108	0.001586	53386	77258	58749.13
1450069	chr5	rs72806363	151686969	C	G	0.829	0.822	0.995	0.0326027085440124	0.0114	0.004092	53386	77258	58749.13
1452700	chr5	rs72806364	151687679	C	T	0.829	0.822	0.994	0.0323026073786261	0.0114	0.004478	53386	77258	58749.13
1446772	chr5	rs146078418	151688232	T	A	0.836	0.829	0.966	0.0332026408277183	0.0117	0.004643	53386	77258	58749.13
1448443	chr5	rs62394475	151689284	T	C	0.538	0.536	0.999	-0.0073972926304747	0.0086	0.3876	53386	77258	58749.13
1464971	chr5	rs1862285	151689334	A	T	0.538	0.536	1.0	-0.0074980401773571	0.0086	0.3845	53386	77258	58749.13
1467792	chr5	rs73279044	151689349	C	T	0.911	0.91	0.992	-0.0188974371044634	0.0151	0.2115	53386	77258	58749.13
1450566	chr5	rs62394476	151689970	G	A	0.799	0.805	0.991	-0.0338981034057645	0.0108	0.001765	53386	77258	58749.13
1453250	chr5	rs62394477	151690005	C	A	0.71	0.715	0.992	-0.0326988269632397	0.0095	0.0005822	53386	77258	58749.13
1461488	chr5	rs62394478	151690088	C	T	0.798	0.804	0.991	-0.0338050046123612	0.0108	0.001812	53386	77258	58749.13
1441959	chr5	rs11167578	151690275	G	A	0.911	0.91	0.992	-0.0188974371044634	0.0151	0.2107	53386	77258	58749.13
1460316	chr5	rs73279045	151691856	C	T	0.911	0.91	0.992	-0.0191012733024012	0.0151	0.2063	53386	77258	58749.13
1465483	chr5	rs4958527	151692097	G	C	0.799	0.805	0.992	-0.0338981034057645	0.0108	0.001779	53386	77258	58749.13
1456433	chr5	rs116804638	151692162	C	G	0.987	0.987	0.917	-0.0613967948653235	0.0488	0.2089	37348	51160	40407.54
1459246	chr5	rs72806368	151692742	A	G	0.829	0.822	0.995	0.0330962274891896	0.0114	0.003568	53386	77258	58749.13
1439088	chr5	rs62394479	151692939	T	C	0.799	0.805	0.992	-0.0331018715051171	0.0108	0.002235	53386	77258	58749.13
1443156	chr5	rs80091187	151694855	T	C	0.829	0.822	0.996	0.0324962313421326	0.0113	0.00417	53386	77258	58749.13
1459816	chr5	rs67575700	151695025	G	A	0.739	0.731	1.0	0.0168964476597299	0.0097	0.08295	53386	77258	58749.13
1444837	chr5	rs73279051	151695518	G	A	0.911	0.91	0.993	-0.0183982139464423	0.0151	0.2226	53386	77258	58749.13
1458150	chr5	rs723427	151695769	G	A	0.828	0.821	0.994	0.0338988850054592	0.0113	0.002767	53386	77258	58749.13
1457428	chr5	rs13357566	151696166	A	G	0.738	0.731	1.0	0.0170045988158238	0.0097	0.07936	53386	77258	58749.13
1454272	chr5	rs1363419	151696411	A	G	0.829	0.822	0.997	0.0324962313421326	0.0113	0.004119	53386	77258	58749.13
1457824	chr5	rs2348646	151696874	A	C	0.739	0.731	1.0	0.0168964476597299	0.0097	0.08133	53386	77258	58749.13
1450433	chr5	rs113994241	151697218	A	G	0.986	0.986	0.747	0.0270994698817177	0.0434	0.5319	50272	72644	55231.27
1446871	chr5	rs17113078	151697266	G	A	0.911	0.91	0.994	-0.0181028726978536	0.0151	0.2312	53386	77258	58749.13
1454001	chr5	rs17446143	151697650	C	T	0.829	0.822	0.997	0.0326994961630157	0.0113	0.003899	53386	77258	58749.13
1451112	chr5	rs66579862	151698615	G	T	0.739	0.731	1.0	0.0168964476597299	0.0097	0.08123	53386	77258	58749.13
1448584	chr5	rs72806373	151698803	C	T	0.829	0.822	0.997	0.0326027085440124	0.0113	0.004074	53386	77258	58749.13
1441743	chr5	rs56301012	151698804	G	A	0.798	0.804	0.993	-0.0323992324466777	0.0108	0.002743	53386	77258	58749.13
1460092	chr5	rs17543304	151699044	G	A	0.798	0.804	0.993	-0.0319964709431669	0.0108	0.003091	53386	77258	58749.13
1464847	chr5	rs7722129	151699465	G	C	0.739	0.731	1.0	0.0168964476597299	0.0097	0.08143	53386	77258	58749.13
1459597	chr5	rs1363418	151699834	T	G	0.829	0.822	0.998	0.0329027196757078	0.0113	0.003666	53386	77258	58749.13
1446322	chr5	rs2881985	151700329	G	C	0.829	0.822	0.997	0.0330962274891896	0.0114	0.003578	53386	77258	58749.13
1444288	chr5	rs1946226	151700346	C	T	0.911	0.91	0.995	-0.0182047046548463	0.0151	0.2276	53386	77258	58749.13
1463021	chr5	rs142704867	151700577	T	C	0.968	0.966	0.871	0.0312951579807101	0.0262	0.2329	52493	75664	57604.43
1465936	chr5	rs55826009	151700603	C	T	0.829	0.822	0.998	0.0324962313421326	0.0113	0.004196	53386	77258	58749.13
1447081	chr5	rs17543421	151701350	T	C	0.829	0.822	0.998	0.0324962313421326	0.0113	0.004198	53386	77258	58749.13
1451532	chr5	rs72806376	151701597	C	T	0.83	0.823	0.995	0.0329027196757078	0.0114	0.003839	53386	77258	58749.13
1462265	chr5	rs72806378	151701598	A	G	0.828	0.821	0.998	0.0320992618599997	0.0113	0.004587	53386	77258	58749.13
1465836	chr5	rs28625684	151701854	T	C	0.739	0.731	1.0	0.0166997792224134	0.0097	0.08486	53386	77258	58749.13
1467701	chr5	rs72806379	151701942	C	T	0.829	0.822	0.998	0.0324962313421326	0.0113	0.004134	53386	77258	58749.13
1454659	chr5	rs72806381	151702173	T	A	0.798	0.804	0.993	-0.0322029950400999	0.0108	0.002915	53386	77258	58749.13
1452413	chr5	rs67427655	151702638	T	A	0.739	0.731	1.0	0.0167981182758809	0.0097	0.08429	53386	77258	58749.13
1445076	chr5	rs7704938	151703103	C	T	0.536	0.535	0.999	-0.0068030886197391	0.0086	0.429	53386	77258	58749.13
1444748	chr5	rs72806384	151703958	A	G	0.829	0.822	0.998	0.0324962313421326	0.0113	0.004193	53386	77258	58749.13
1452681	chr5	rs72806385	151704007	G	A	0.829	0.822	0.999	0.0324962313421326	0.0113	0.004179	53386	77258	58749.13
1461335	chr5	rs7726438	151704049	T	C	0.536	0.535	0.999	-0.0069037763167944	0.0086	0.4214	53386	77258	58749.13
1450570	chr5	rs57756164	151704052	T	C	0.911	0.91	0.996	-0.0182047046548463	0.0151	0.2272	53386	77258	58749.13
1456391	chr5	rs62394492	151704557	T	G	0.798	0.804	0.994	-0.0323992324466777	0.0108	0.0027	53386	77258	58749.13
1466779	chr5	rs72806389	151704933	T	C	0.829	0.822	0.999	0.0323026073786261	0.0113	0.004394	53386	77258	58749.13
1442837	chr5	rs191675609	151705203	C	T	0.986	0.986	0.833	-0.0105959392134034	0.0431	0.8055	48466	69003	53149.98
1446612	chr5	rs62394493	151705382	C	A	0.798	0.804	0.993	-0.0319964709431669	0.0108	0.00306	53386	77258	58749.13
1440171	chr5	rs56019388	151706225	T	G	0.829	0.822	0.998	0.0332993704009261	0.0114	0.003308	53386	77258	58749.13
1446126	chr5	rs7737302	151708019	C	T	0.739	0.731	1.0	0.0166014304974254	0.0097	0.0869	53386	77258	58749.13
1449614	chr5	rs72806396	151708325	G	A	0.829	0.822	0.998	0.0332993704009261	0.0114	0.003351	53386	77258	58749.13
1453940	chr5	rs7704063	151708635	A	C	0.739	0.731	1.0	0.0166014304974254	0.0097	0.08624	53386	77258	58749.13
1455224	chr5	rs1035401	151709678	T	C	0.829	0.822	0.999	0.0326994961630157	0.0113	0.003954	53386	77258	58749.13
1455383	chr5	rs1035400	151709900	A	G	0.739	0.731	1.0	0.0166014304974254	0.0097	0.0866	53386	77258	58749.13
1441919	chr5	rs115202010	151710275	T	C	0.907	0.91	0.939	-0.0423022562339069	0.0154	0.005981	53386	77258	58749.13
1465116	chr5	rs2112538	151711392	G	T	0.829	0.822	1.0	0.0326027085440124	0.0113	0.004047	53386	77258	58749.13
1457819	chr5	rs72806400	151712286	C	T	0.829	0.822	0.999	0.0330962274891896	0.0113	0.003543	53386	77258	58749.13
1458017	chr5	rs17113105	151712287	A	G	0.829	0.822	1.0	0.0320024161254944	0.0113	0.004662	53386	77258	58749.13
1461319	chr5	rs72806402	151712525	C	A	0.829	0.822	0.999	0.0332026408277183	0.0113	0.003411	53386	77258	58749.13
1452684	chr5	rs17113106	151712952	A	G	0.958	0.958	0.975	-0.0364046818937998	0.0218	0.09434	53386	77258	58749.13
1451505	chr5	rs147921093	151713386	A	G	0.989	0.987	0.896	0.112703489913085	0.0544	0.03818	31059	46826	34606.32
1460406	chr5	rs2348647	151714361	C	A	0.738	0.731	1.0	0.0164047040252769	0.0097	0.0912	53386	77258	58749.13
1455716	chr5	rs2348648	151714570	C	T	0.829	0.822	1.0	0.0324962313421326	0.0113	0.004055	53386	77258	58749.13
1452686	chr5	rs17543712	151715526	C	G	0.829	0.822	1.0	0.0323994240466592	0.0113	0.004175	53386	77258	58749.13
1464358	chr5	rs1422350	151715667	C	T	0.911	0.91	1.0	-0.0191012733024012	0.015	0.204	53386	77258	58749.13
1439451	chr5	rs4958300	151716079	A	G	0.738	0.731	1.0	0.0165030720990143	0.0097	0.0895	53386	77258	58749.13
1457516	chr5	rs1363415	151716695	C	T	0.911	0.91	1.0	-0.0189993500097828	0.015	0.2052	53386	77258	58749.13
1465033	chr5	rs1363414	151716974	A	G	0.91	0.91	1.0	-0.0194988734340555	0.015	0.1932	53386	77258	58749.13
1443485	chr5	rs73280928	151717340	C	A	0.911	0.91	1.0	-0.0187955345843259	0.015	0.2098	53386	77258	58749.13
1442796	chr5	rs68155174	151717918	A	G	0.738	0.731	1.0	0.0160997014894237	0.0097	0.09587	53386	77258	58749.13
1466896	chr5	rs73280931	151718023	T	G	0.911	0.91	1.0	-0.0187955345843259	0.015	0.2104	53386	77258	58749.13
1447768	chr5	rs72808303	151718049	C	T	0.829	0.822	1.0	0.0323026073786261	0.0113	0.004419	53386	77258	58749.13
1462953	chr5	rs73280933	151718431	C	T	0.911	0.91	1.0	-0.0191012733024012	0.015	0.2032	53386	77258	58749.13
1444048	chr5	rs11959224	151718743	A	G	0.739	0.731	1.0	0.01600129372694	0.0097	0.09945	53386	77258	58749.13
1444805	chr5	rs6876461	151719391	T	C	0.738	0.731	1.0	0.0161980995687726	0.0097	0.09536	53386	77258	58749.13
1467143	chr5	rs60161211	151726488	G	A	0.911	0.91	1.0	-0.0182963622831166	0.015	0.2229	53386	77258	58749.13
1458207	chr5	rs185953579	151727045	A	G	0.987	0.987	0.901	0.00730326611012	0.0474	0.8774	37410	54375	41355.85
1459921	chr5	rs4958529	151727891	T	C	0.738	0.731	1.0	0.01600129372694	0.0097	0.09796	53386	77258	58749.13
1439307	chr5	rs56656211	151727919	C	T	0.911	0.91	1.0	-0.0182047046548463	0.015	0.2257	53386	77258	58749.13
1460149	chr5	rs61522636	151728177	A	G	0.911	0.91	1.0	-0.0182047046548463	0.015	0.2255	53386	77258	58749.13
1458019	chr5	rs72808307	151728607	G	A	0.829	0.822	1.0	0.0315955615897506	0.0113	0.00525	53386	77258	58749.13
1439174	chr5	rs766895	151728631	G	A	0.829	0.822	1.0	0.0315955615897506	0.0113	0.005229	53386	77258	58749.13
1458835	chr5	rs73280942	151729224	T	G	0.911	0.91	1.0	-0.0181028726978536	0.015	0.2289	53386	77258	58749.13
1440559	chr5	rs7703937	151729454	T	C	0.739	0.732	1.01	0.0164047040252769	0.0097	0.09077	53386	77258	58749.13
1453989	chr5	rs62394495	151729697	T	C	0.801	0.806	0.997	-0.0289963604415917	0.0108	0.00739	53386	77258	58749.13
1458249	chr5	rs17446807	151730104	T	C	0.804	0.81	0.996	-0.0282965991551138	0.0109	0.009461	53386	77258	58749.13
1459566	chr5	rs114133296	151730255	G	A	0.829	0.822	1.0	0.0315955615897506	0.0113	0.005224	53386	77258	58749.13
1455641	chr5	rs72808310	151730307	T	C	0.829	0.822	1.0	0.0308977113278438	0.0113	0.006291	53386	77258	58749.13
1452674	chr5	rs17446828	151731007	A	G	0.74	0.732	1.01	0.0164047040252769	0.0097	0.09185	53386	77258	58749.13
1466454	chr5	rs56741013	151731132	C	A	0.911	0.91	1.0	-0.0180010511095525	0.015	0.2314	53386	77258	58749.13
1459070	chr5	rs17113138	151731277	G	T	0.739	0.732	1.01	0.0164047040252769	0.0097	0.09119	53386	77258	58749.13
1444646	chr5	rs17113141	151732441	A	G	0.911	0.91	1.0	-0.0182047046548463	0.015	0.2259	53386	77258	58749.13
1450818	chr5	rs59086178	151732655	C	T	0.911	0.91	1.0	-0.0181028726978536	0.015	0.2294	53386	77258	58749.13
1450065	chr5	rs56221251	151733019	A	C	0.739	0.732	1.01	0.0161980995687726	0.0097	0.09576	53386	77258	58749.13
1439719	chr5	rs62394496	151733038	C	A	0.801	0.806	0.999	-0.029202265808213	0.0108	0.00698	53386	77258	58749.13
1439590	chr5	rs17113145	151733056	C	T	0.739	0.732	1.01	0.0161980995687726	0.0097	0.09535	53386	77258	58749.13
1444356	chr5	rs142089930	151733256	A	G	0.986	0.986	0.83	-0.0016012813669738	0.0427	0.9707	48517	68172	53018.04
1459920	chr5	rs1010254	151734109	C	T	0.739	0.732	1.01	0.0164047040252769	0.0097	0.08984	53386	77258	58749.13
1442177	chr5	rs6870097	151734471	A	T	0.739	0.732	1.01	0.0165030720990143	0.0097	0.08963	53386	77258	58749.13
1448914	chr5	rs6870816	151734701	G	T	0.739	0.732	1.01	0.0164047040252769	0.0097	0.09067	53386	77258	58749.13
1451739	chr5	rs6896780	151735124	T	C	0.739	0.732	1.01	0.0164047040252769	0.0097	0.09088	53386	77258	58749.13
1446214	chr5	rs143268025	151735220	G	T	0.985	0.984	0.849	0.069498077182394	0.0415	0.09384	44120	65608	49357.9
1458314	chr5	rs62394497	151735259	G	A	0.804	0.809	0.997	-0.0278954863187535	0.0109	0.01049	53386	77258	58749.13
1454365	chr5	rs60548470	151735407	A	G	0.911	0.91	1.0	-0.0183982139464423	0.015	0.2206	53386	77258	58749.13
1443193	chr5	rs80053178	151735656	A	G	0.987	0.987	0.875	0.0673969319860517	0.046	0.1427	43177	61043	47201.21
1463843	chr5	rs10043555	151736565	A	G	0.911	0.91	1.0	-0.0182963622831166	0.015	0.2236	53386	77258	58749.13
1466305	chr5	rs1002798	151737056	A	G	0.911	0.91	1.0	-0.0182963622831166	0.015	0.2231	53386	77258	58749.13
1453439	chr5	rs55696736	151737519	A	G	0.801	0.806	0.999	-0.029202265808213	0.0108	0.00706	53386	77258	58749.13
1444729	chr5	rs17447016	151737559	A	C	0.829	0.822	1.0	0.0318958749835631	0.0113	0.004812	53386	77258	58749.13
1439983	chr5	rs10223089	151738437	A	G	0.541	0.539	1.0	-0.0042992284528324	0.0086	0.6171	53386	77258	58749.13
1461923	chr5	rs10223090	151738490	A	G	0.911	0.91	1.0	-0.0178992398878318	0.015	0.2336	53386	77258	58749.13
1451508	chr5	rs2161291	151738612	G	A	0.54	0.538	1.0	-0.0045001103249234	0.0086	0.5986	53386	77258	58749.13
1458357	chr5	rs10223235	151738746	G	C	0.71	0.715	0.999	-0.0289037168568363	0.0095	0.002308	53386	77258	58749.13
1440850	chr5	rs2016865	151739218	G	A	0.54	0.538	1.0	-0.0049019951702315	0.0086	0.5685	53386	77258	58749.13
1444945	chr5	rs1006969	151739333	A	G	0.54	0.537	1.0	-0.0045001103249234	0.0086	0.6046	53386	77258	58749.13
1445181	chr5	rs2112537	151739471	T	A	0.91	0.91	1.0	-0.0178992398878318	0.015	0.2323	53386	77258	58749.13
1454556	chr5	rs9324725	151739672	G	A	0.711	0.715	0.999	-0.0289037168568363	0.0095	0.002353	53386	77258	58749.13
1440749	chr5	rs4552577	151740097	T	C	0.54	0.537	1.0	-0.0043996643446871	0.0086	0.6068	53386	77258	58749.13
1448146	chr5	rs4552578	151740606	T	C	0.539	0.537	1.0	-0.0048015088161939	0.0086	0.5796	53386	77258	58749.13
1451361	chr5	rs144453792	151740667	C	T	0.98	0.982	0.776	-0.112194928252491	0.0367	0.002246	49745	71287	54501.77
1466720	chr5	rs12110035	151740701	G	C	0.54	0.537	1.0	-0.0043996643446871	0.0086	0.61	53386	77258	58749.13
1441039	chr5	rs114626875	151740939	G	A	0.829	0.822	1.0	0.0315955615897506	0.0113	0.005236	53386	77258	58749.13
1450533	chr5	rs55920366	151741037	G	A	0.829	0.822	1.0	0.0318958749835631	0.0113	0.00491	53386	77258	58749.13
1451510	chr5	rs72808320	151741858	G	C	0.83	0.823	1.0	0.0326994961630157	0.0113	0.003945	53386	77258	58749.13
1450022	chr5	rs62394500	151741947	A	T	0.711	0.715	0.999	-0.0286978729475453	0.0095	0.00248	53386	77258	58749.13
1455298	chr5	rs918462	151742571	A	G	0.711	0.715	0.999	-0.0286978729475453	0.0095	0.002501	53386	77258	58749.13
1445516	chr5	rs918461	151742652	G	A	0.54	0.537	1.0	-0.0042992284528324	0.0086	0.6215	53386	77258	58749.13
1464426	chr5	rs918460	151742696	G	A	0.54	0.537	1.0	-0.0042992284528324	0.0086	0.6208	53386	77258	58749.13
1467627	chr5	rs72808322	151742736	G	A	0.829	0.822	1.0	0.0318958749835631	0.0113	0.004842	53386	77258	58749.13
1448476	chr5	rs72808323	151742770	G	T	0.979	0.979	0.871	-0.0102018624845967	0.0325	0.7542	52020	73294	56790.48
1445548	chr5	rs72808324	151742995	T	C	0.829	0.822	1.0	0.0317021347305135	0.0113	0.005207	53386	77258	58749.13
1464061	chr5	rs10059148	151743223	T	A	0.54	0.537	1.0	-0.0042992284528324	0.0086	0.6163	53386	77258	58749.13
1444829	chr5	rs62394501	151743366	C	T	0.801	0.806	1.0	-0.0289037168568363	0.0108	0.007494	53386	77258	58749.13
1442365	chr5	rs62394502	151743770	G	T	0.54	0.537	1.0	-0.0042992284528324	0.0086	0.6175	53386	77258	58749.13
1450592	chr5	rs72808326	151743811	G	A	0.829	0.822	1.0	0.0320024161254944	0.0113	0.004742	53386	77258	58749.13
1453449	chr5	rs114309942	151743915	G	A	0.829	0.822	1.0	0.0320024161254944	0.0113	0.004732	53386	77258	58749.13
1442394	chr5	rs55655970	151744073	T	C	0.539	0.537	1.0	-0.0042992284528324	0.0086	0.6172	53386	77258	58749.13
1454848	chr5	rs61254880	151744560	G	A	0.539	0.537	1.0	-0.0042992284528324	0.0086	0.6167	53386	77258	58749.13
1467030	chr5	rs61579841	151744636	T	C	0.539	0.537	1.0	-0.0042992284528324	0.0086	0.6202	53386	77258	58749.13
1446463	chr5	rs11950114	151745065	G	T	0.801	0.806	0.999	-0.0289037168568363	0.0108	0.00762	53386	77258	58749.13
1463140	chr5	rs10477015	151745541	T	G	0.71	0.715	0.998	-0.0286978729475453	0.0095	0.00248	53386	77258	58749.13
1460894	chr5	rs10477016	151745687	C	T	0.71	0.715	0.998	-0.0286978729475453	0.0095	0.002481	53386	77258	58749.13
1453109	chr5	rs1592895	151745833	A	G	0.539	0.537	1.0	-0.004198802647333	0.0086	0.622	53386	77258	58749.13
1445464	chr5	rs79617533	151746076	T	C	0.911	0.91	0.996	-0.0171970248285215	0.0151	0.2558	53386	77258	58749.13
1447909	chr5	rs1592896	151746085	G	T	0.829	0.822	1.0	0.0320024161254944	0.0113	0.004698	53386	77258	58749.13
1457790	chr5	rs62394506	151746145	G	C	0.801	0.806	0.999	-0.0289037168568363	0.0108	0.007615	53386	77258	58749.13
1443526	chr5	rs145104317	151746206	C	A	0.988	0.988	0.943	0.0517002115855168	0.0496	0.2977	35597	54126	39850.58
1463907	chr5	rs72808328	151746310	G	A	0.829	0.822	1.0	0.0320024161254944	0.0113	0.004707	53386	77258	58749.13
1450407	chr5	rs62394507	151746451	G	A	0.539	0.537	1.0	-0.004198802647333	0.0086	0.629	53386	77258	58749.13
1461807	chr5	rs72808330	151746569	A	G	0.829	0.822	1.0	0.0320992618599997	0.0113	0.004631	53386	77258	58749.13
1447516	chr5	rs11954622	151746734	T	C	0.539	0.537	1.0	-0.004198802647333	0.0086	0.6297	53386	77258	58749.13
1449727	chr5	rs991637	151748808	C	A	0.829	0.822	1.0	0.0320992618599997	0.0113	0.004665	53386	77258	58749.13
1456902	chr5	rs991636	151748849	A	G	0.539	0.537	0.999	-0.0042992284528324	0.0086	0.6195	53386	77258	58749.13
1457398	chr5	rs991635	151748921	A	G	0.829	0.822	1.0	0.0320992618599997	0.0113	0.0046	53386	77258	58749.13
1465072	chr5	rs991634	151749200	A	T	0.539	0.537	0.999	-0.0040983869261633	0.0086	0.6379	53386	77258	58749.13
1458745	chr5	rs115672114	151749774	G	T	0.829	0.822	1.0	0.0323026073786261	0.0113	0.004375	53386	77258	58749.13
1439151	chr5	rs145571675	151749816	A	G	0.829	0.822	1.0	0.0323026073786261	0.0113	0.004419	53386	77258	58749.13
1464939	chr5	rs34598240	151749891	G	A	0.539	0.537	0.998	-0.0039979812872983	0.0086	0.6448	53386	77258	58749.13
1443280	chr5	rs56093149	151749902	G	A	0.8	0.806	0.998	-0.0289963604415917	0.0108	0.007346	53386	77258	58749.13
1442983	chr5	rs56261934	151750431	C	A	0.829	0.822	0.999	0.0323994240466592	0.0113	0.004337	53386	77258	58749.13
1444896	chr5	rs55693068	151750439	T	A	0.83	0.823	0.998	0.0329027196757078	0.0114	0.003778	53386	77258	58749.13
1441687	chr5	rs4958530	151750504	A	G	0.539	0.537	0.997	-0.0038975857287134	0.0086	0.6525	53386	77258	58749.13
1454667	chr5	rs7713838	151750846	C	A	0.71	0.715	0.996	-0.0285023604727122	0.0095	0.002723	53386	77258	58749.13
1453618	chr5	rs17544364	151751395	G	A	0.986	0.986	0.897	-0.0370997639570267	0.0443	0.402	41437	60031	46417.44
1463617	chr5	rs17447280	151751433	T	C	0.801	0.806	0.999	-0.0288007896057264	0.0108	0.007842	53386	77258	58749.13
1451948	chr5	rs1422354	151751720	C	T	0.539	0.537	0.997	-0.003797200248385	0.0086	0.6571	53386	77258	58749.13
1449240	chr5	rs1422352	151751857	T	C	0.539	0.537	0.996	-0.003797200248385	0.0086	0.6569	53386	77258	58749.13
1443672	chr5	rs6579934	151751880	C	T	0.71	0.715	0.995	-0.0285023604727122	0.0095	0.00272	53386	77258	58749.13
1442588	chr5	rs115786190	151752375	A	G	0.969	0.966	0.848	0.0432989243951476	0.0266	0.1039	52493	75664	57604.43
1463266	chr5	rs1363417	151752447	A	G	0.539	0.537	0.996	-0.0038975857287134	0.0086	0.6475	53386	77258	58749.13
1451443	chr5	rs1363416	151752458	C	A	0.539	0.537	0.996	-0.0039979812872983	0.0086	0.6468	53386	77258	58749.13
1439805	chr5	rs76857681	151752773	C	A	0.987	0.987	0.87	0.0689008672546918	0.0462	0.136	43032	60898	47056.21
1450266	chr5	rs994615	151753602	C	T	0.539	0.537	0.995	-0.0036968248442897	0.0086	0.6708	53386	77258	58749.13
1450961	chr5	rs59339342	151754313	A	G	0.911	0.91	0.99	-0.0174005146801673	0.0151	0.2494	53386	77258	58749.13
1455691	chr5	rs1422349	151754660	C	T	0.539	0.537	0.994	-0.003596459514405	0.0086	0.6812	53386	77258	58749.13
1451898	chr5	rs1422348	151754845	A	G	0.359	0.354	0.941	0.0068961666878413	0.0093	0.4547	53386	77258	58749.13
1445859	chr5	rs1363413	151754989	C	T	0.829	0.822	0.996	0.0327962744150825	0.0114	0.003829	53386	77258	58749.13
1441941	chr5	rs72808338	151755461	C	T	0.829	0.823	0.994	0.0327962744150825	0.0114	0.003893	53386	77258	58749.13
1445335	chr5	rs6860799	151755462	A	G	0.539	0.537	0.993	-0.003797200248385	0.0087	0.661	53386	77258	58749.13
1454136	chr5	rs73280996	151755922	C	T	0.95	0.95	0.961	-0.0316041926269978	0.0202	0.1181	53386	77258	58749.13
1460764	chr5	rs4958301	151756016	G	T	0.528	0.525	0.986	-0.0016012813669738	0.0087	0.856	53386	77258	58749.13
1450705	chr5	rs6866637	151756225	G	C	0.531	0.529	0.991	-0.0006001800720324	0.0086	0.9405	53386	77258	58749.13
1456148	chr5	rs55917590	151756309	G	T	0.822	0.815	0.993	0.0392976332717761	0.0112	0.000454	53386	77258	58749.13
1439918	chr5	rs55726523	151756407	C	T	0.823	0.815	0.99	0.0394033887747662	0.0112	0.0004514	53386	77258	58749.13
1447209	chr5	rs6866565	151756408	A	G	0.532	0.53	0.989	0.0001999800026662	0.0087	0.9855	53386	77258	58749.13
1441409	chr5	rs55689355	151756636	C	G	0.819	0.811	0.986	0.0395956428583544	0.0112	0.0003935	53386	77258	58749.13
1452393	chr5	rs17544525	151756719	A	C	0.819	0.811	0.988	0.0390957053401303	0.0111	0.0004466	53386	77258	58749.13
1465324	chr5	rs56091570	151756828	A	G	0.83	0.823	0.991	0.0382009626151637	0.0114	0.0008045	53386	77258	58749.13
1457989	chr5	rs2194085	151756995	C	G	0.793	0.798	0.985	-0.0281011651109099	0.0107	0.00881	53386	77258	58749.13
1448254	chr5	rs957211	151757858	T	A	0.823	0.816	0.992	0.0363029992242924	0.0112	0.001245	53386	77258	58749.13
1439494	chr5	rs1363411	151757965	G	A	0.525	0.524	0.99	-0.0030045090202987	0.0087	0.7325	53386	77258	58749.13
1441283	chr5	rs61414607	151758322	A	G	0.901	0.9	0.987	-0.0150019689183474	0.0145	0.2992	53386	77258	58749.13
1445991	chr5	rs10515658	151758452	C	T	0.823	0.816	0.992	0.0361004656247227	0.0112	0.001296	53386	77258	58749.13
1444455	chr5	rs72808345	151759695	G	A	0.823	0.816	0.992	0.0361969153118182	0.0112	0.001279	53386	77258	58749.13
1450761	chr5	rs2348421	151759901	T	C	0.823	0.817	0.991	0.0358978909969844	0.0113	0.00143	53386	77258	58749.13
1462759	chr5	rs2348422	151759909	G	A	0.823	0.817	0.991	0.0358978909969844	0.0113	0.001439	53386	77258	58749.13
1465726	chr5	rs56035552	151760275	T	C	0.823	0.816	0.992	0.0363994293800054	0.0112	0.001178	53386	77258	58749.13
1460864	chr5	rs888878	151760283	C	T	0.823	0.816	0.992	0.03649585023784	0.0112	0.001159	53386	77258	58749.13
1467606	chr5	rs2348423	151760320	A	G	0.514	0.512	0.992	-0.0024028846163103	0.0086	0.7769	53386	77258	58749.13
1464822	chr5	rs888877	151760425	C	T	0.823	0.816	0.993	0.0361969153118182	0.0112	0.001266	53386	77258	58749.13
1460205	chr5	rs72808347	151760491	G	C	0.823	0.816	0.993	0.0361969153118182	0.0112	0.001245	53386	77258	58749.13
1459413	chr5	rs62394514	151761434	A	G	0.94	0.94	0.936	-0.0220002402796674	0.0188	0.2405	53386	77258	58749.13
1463125	chr5	rs111302028	151761686	C	T	0.823	0.816	0.994	0.0363994293800054	0.0112	0.001174	53386	77258	58749.13
1445803	chr5	rs72808348	151761779	G	A	0.823	0.816	0.994	0.0363994293800054	0.0112	0.001193	53386	77258	58749.13
1443114	chr5	rs56245652	151762153	A	G	0.823	0.816	0.994	0.0363994293800054	0.0112	0.001171	53386	77258	58749.13
1445673	chr5	rs111899413	151762449	G	A	0.823	0.816	0.994	0.03649585023784	0.0112	0.00113	53386	77258	58749.13
1455430	chr5	rs141463741	151762570	G	A	0.824	0.817	0.99	0.036997088886122	0.0113	0.001043	53386	77258	58749.13
1449552	chr5	rs149568676	151762572	T	G	0.824	0.817	0.99	0.036997088886122	0.0113	0.001034	53386	77258	58749.13
1460677	chr5	rs56125782	151762785	A	G	0.823	0.816	0.994	0.0366983037826737	0.0112	0.001091	53386	77258	58749.13
1467345	chr5	rs56382127	151762804	C	T	0.823	0.816	0.994	0.0368043345220483	0.0112	0.001032	53386	77258	58749.13
1458168	chr5	rs112747766	151763006	G	A	0.956	0.956	0.972	-0.0114958245134845	0.0213	0.5893	53386	77258	58749.13
1462777	chr5	rs55761989	151763170	G	A	0.823	0.816	0.995	0.0366019024445485	0.0112	0.001081	53386	77258	58749.13
1453220	chr5	rs10042796	151763272	C	A	0.901	0.901	0.983	-0.0159972768350078	0.0145	0.2699	53386	77258	58749.13
1444360	chr5	rs10045708	151763278	T	G	0.901	0.9	0.981	-0.015895669405385	0.0145	0.2745	53386	77258	58749.13
1451663	chr5	rs72791404	151763395	C	T	0.823	0.816	0.995	0.03649585023784	0.0112	0.00112	53386	77258	58749.13
1439955	chr5	rs72791406	151763931	A	G	0.823	0.816	0.996	0.0368043345220483	0.0112	0.001025	53386	77258	58749.13
1448816	chr5	rs72791407	151764032	A	T	0.823	0.816	0.996	0.0368043345220483	0.0112	0.001023	53386	77258	58749.13
1462924	chr5	rs72791408	151764118	T	C	0.823	0.816	0.996	0.0368043345220483	0.0112	0.001015	53386	77258	58749.13
1461747	chr5	rs72791409	151764242	A	C	0.823	0.816	0.996	0.0369007163483657	0.0112	0.0009933	53386	77258	58749.13
1458631	chr5	rs72791410	151764437	T	C	0.823	0.816	0.996	0.0369007163483657	0.0112	0.0009774	53386	77258	58749.13
1443284	chr5	rs72791411	151764658	T	A	0.825	0.818	0.989	0.0369007163483657	0.0113	0.001104	53386	77258	58749.13
1454578	chr5	rs55715312	151764664	G	A	0.825	0.818	0.989	0.0368043345220483	0.0113	0.001108	53386	77258	58749.13
1456887	chr5	rs10515660	151764812	G	T	0.823	0.816	0.997	0.0369007163483657	0.0112	0.0009851	53386	77258	58749.13
1468007	chr5	rs113717230	151764823	A	G	0.986	0.986	0.838	-0.0372035489975441	0.044	0.3984	43521	63682	48312.74
1461044	chr5	rs10515661	151764869	G	C	0.823	0.816	0.997	0.036997088886122	0.0112	0.0009713	53386	77258	58749.13
1450981	chr5	rs72791413	151765262	T	C	0.823	0.816	0.997	0.0368043345220483	0.0112	0.001018	53386	77258	58749.13
1440870	chr5	rs72791415	151765271	C	A	0.823	0.816	0.997	0.0369007163483657	0.0112	0.0009888	53386	77258	58749.13
1459153	chr5	rs2348424	151765489	A	G	0.514	0.512	0.998	-0.002002002670673	0.0086	0.8191	53386	77258	58749.13
1459228	chr5	rs1156932	151765866	C	T	0.823	0.816	0.997	0.0369007163483657	0.0112	0.0009996	53386	77258	58749.13
1454197	chr5	rs1156933	151765879	C	T	0.823	0.816	0.997	0.0369007163483657	0.0112	0.000999	53386	77258	58749.13
1463892	chr5	rs1156934	151766087	G	A	0.514	0.512	0.998	-0.0019018072895963	0.0086	0.8274	53386	77258	58749.13
1442204	chr5	rs2348425	151766276	C	G	0.823	0.816	0.997	0.0369007163483657	0.0112	0.001002	53386	77258	58749.13
1448009	chr5	rs1319549	151766284	C	T	0.823	0.816	0.997	0.0368043345220483	0.0112	0.001025	53386	77258	58749.13
1453052	chr5	rs4392608	151766400	G	A	0.823	0.816	0.997	0.0366019024445485	0.0112	0.001077	53386	77258	58749.13
1458744	chr5	rs2348426	151766420	A	G	0.823	0.816	0.997	0.0369007163483657	0.0112	0.001	53386	77258	58749.13
1440995	chr5	rs79071151	151766464	C	T	0.823	0.816	0.997	0.0368043345220483	0.0112	0.001005	53386	77258	58749.13
1439046	chr5	rs1541651	151766738	T	G	0.823	0.816	0.998	0.0368043345220483	0.0112	0.001021	53386	77258	58749.13
1457286	chr5	rs1541652	151766805	A	G	0.823	0.816	0.998	0.0369007163483657	0.0112	0.0009744	53386	77258	58749.13
1454579	chr5	rs1541653	151766890	T	C	0.823	0.816	0.998	0.0369007163483657	0.0112	0.0009983	53386	77258	58749.13
1454936	chr5	rs1422356	151767124	G	C	0.823	0.816	0.998	0.0369007163483657	0.0112	0.0009824	53386	77258	58749.13
1456106	chr5	rs72791419	151767333	A	G	0.823	0.816	0.998	0.0369007163483657	0.0112	0.0009887	53386	77258	58749.13
1454282	chr5	rs10515662	151767513	T	C	0.823	0.816	0.998	0.0368043345220483	0.0112	0.0009996	53386	77258	58749.13
1449148	chr5	rs982418	151767658	T	C	0.823	0.816	0.998	0.0369007163483657	0.0112	0.0009757	53386	77258	58749.13
1440928	chr5	rs982419	151767930	G	C	0.514	0.512	0.999	-0.0018016219466282	0.0086	0.8304	53386	77258	58749.13
1445966	chr5	rs1363420	151768248	C	T	0.823	0.816	0.999	0.0369007163483657	0.0112	0.0009897	53386	77258	58749.13
1452152	chr5	rs1363421	151768372	C	T	0.823	0.816	0.999	0.0369007163483657	0.0112	0.0009943	53386	77258	58749.13
1464594	chr5	rs10515663	151768621	C	T	0.823	0.816	0.999	0.0369007163483657	0.0112	0.0009847	53386	77258	58749.13
1467289	chr5	rs10476783	151768955	G	A	0.517	0.515	0.999	-0.0031048149534787	0.0086	0.7187	53386	77258	58749.13
1450456	chr5	rs72791420	151769008	A	G	0.823	0.816	0.999	0.0368043345220483	0.0112	0.001003	53386	77258	58749.13
1440728	chr5	rs72791421	151769017	G	T	0.823	0.816	0.999	0.0368043345220483	0.0112	0.001004	53386	77258	58749.13
1461697	chr5	rs72791422	151769637	T	C	0.823	0.816	0.999	0.0369007163483657	0.0112	0.0009889	53386	77258	58749.13
1454910	chr5	rs72791423	151769739	T	C	0.823	0.816	1.0	0.0368043345220483	0.0112	0.0009923	53386	77258	58749.13
1447175	chr5	rs7721132	151769818	G	A	0.962	0.962	0.966	-0.0248973835545144	0.0227	0.2723	53386	77258	58749.13
1440219	chr5	rs72791424	151770452	A	C	0.823	0.816	1.0	0.0369007163483657	0.0112	0.0009841	53386	77258	58749.13
1455008	chr5	rs72791425	151770646	A	G	0.823	0.816	1.0	0.0369007163483657	0.0112	0.0009821	53386	77258	58749.13
1455539	chr5	rs55911705	151770988	G	A	0.823	0.816	1.0	0.0369007163483657	0.0112	0.0009786	53386	77258	58749.13
1456832	chr5	rs56074869	151770989	T	A	0.823	0.816	1.0	0.0369007163483657	0.0112	0.0009761	53386	77258	58749.13
1451280	chr5	rs982714	151771103	C	T	0.823	0.816	1.0	0.0369007163483657	0.0112	0.000979	53386	77258	58749.13
1459344	chr5	rs982715	151771186	A	C	0.823	0.816	1.0	0.036997088886122	0.0112	0.00095	53386	77258	58749.13
1462413	chr5	rs982716	151771356	C	T	0.823	0.816	1.0	0.036997088886122	0.0112	0.0009482	53386	77258	58749.13
1439431	chr5	rs4958303	151771673	A	T	0.823	0.816	1.0	0.0369007163483657	0.0112	0.0009645	53386	77258	58749.13
1446735	chr5	rs4958531	151771838	T	C	0.823	0.816	1.0	0.0369007163483657	0.0112	0.0009603	53386	77258	58749.13
1462700	chr5	rs4958532	151771852	G	A	0.823	0.816	1.0	0.0369007163483657	0.0112	0.000961	53386	77258	58749.13
1465387	chr5	rs61735377	151771874	C	T	0.978	0.976	0.865	0.0680043830932363	0.031	0.02815	52459	75714	57651.95
1449372	chr5	rs35771607	151772028	G	T	0.987	0.987	0.874	-0.0303045802648556	0.0474	0.5223	38579	54439	42869.84
1451851	chr5	rs1895245	151772055	G	T	0.823	0.816	1.0	0.0369007163483657	0.0112	0.0009541	53386	77258	58749.13
1466784	chr5	rs1422357	151772230	C	A	0.823	0.816	1.0	0.0369007163483657	0.0112	0.0009615	53386	77258	58749.13
1455122	chr5	rs17545297	151772976	A	G	0.823	0.816	1.0	0.0371030879515023	0.0112	0.000915	53386	77258	58749.13
1464493	chr5	rs3792906	151773331	T	C	0.514	0.512	1.0	-0.0018016219466282	0.0086	0.8387	53386	77258	58749.13
1462642	chr5	rs3792907	151773382	C	T	0.823	0.816	1.0	0.0371030879515023	0.0112	0.0009209	53386	77258	58749.13
1466694	chr5	rs17545332	151773421	T	C	0.823	0.816	1.0	0.036997088886122	0.0112	0.0009354	53386	77258	58749.13
1466827	chr5	rs17545367	151773694	A	T	0.823	0.816	1.0	0.036997088886122	0.0112	0.0009373	53386	77258	58749.13
1464073	chr5	rs17448276	151773823	A	G	0.823	0.816	1.0	0.0374017521540008	0.0112	0.0008255	53386	77258	58749.13
1463555	chr5	rs72791429	151773902	A	C	0.823	0.816	1.0	0.036997088886122	0.0112	0.0009488	53386	77258	58749.13
1459694	chr5	rs3828683	151773908	C	T	0.514	0.512	1.0	-0.0019018072895963	0.0086	0.8291	53386	77258	58749.13
1455431	chr5	rs3828684	151774003	G	A	0.823	0.816	1.0	0.036997088886122	0.0112	0.0009338	53386	77258	58749.13
1456858	chr5	rs72791431	151774030	C	T	0.985	0.985	0.826	0.0056042667198317	0.04	0.8898	50353	70652	54936.31
1463243	chr5	rs72791432	151774144	T	C	0.823	0.816	1.0	0.036997088886122	0.0112	0.0009275	53386	77258	58749.13
1443290	chr5	rs4958533	151774149	T	C	0.0482	0.048	0.872	-0.0247026126403718	0.0215	0.2503	53386	77258	58749.13
1465184	chr5	rs3828685	151774271	G	A	0.364	0.359	0.985	0.0084045823438103	0.009	0.3497	53386	77258	58749.13
1460691	chr5	rs72791434	151774288	C	A	0.823	0.816	1.0	0.0371030879515023	0.0112	0.0009219	53386	77258	58749.13
1450313	chr5	rs72791435	151774305	G	A	0.823	0.816	1.0	0.0371030879515023	0.0112	0.0009204	53386	77258	58749.13
1440163	chr5	rs17448379	151774522	A	G	0.823	0.816	1.0	0.0371030879515023	0.0112	0.000918	53386	77258	58749.13
1467500	chr5	rs17448407	151774615	T	G	0.823	0.816	1.0	0.0371030879515023	0.0112	0.0009193	53386	77258	58749.13
1462037	chr5	rs4958534	151774746	A	G	0.823	0.816	1.0	0.0371030879515023	0.0112	0.0009169	53386	77258	58749.13
1452268	chr5	rs17545590	151774786	C	T	0.823	0.816	1.0	0.0374980764200844	0.0112	0.0008108	53386	77258	58749.13
1456752	chr5	rs4958535	151775064	C	G	0.823	0.816	1.0	0.0371030879515023	0.0112	0.000921	53386	77258	58749.13
1461386	chr5	rs3763130	151775325	G	T	0.823	0.816	1.0	0.0371030879515023	0.0112	0.0009081	53386	77258	58749.13
1465056	chr5	rs17448511	151776019	A	G	0.823	0.816	1.0	0.0371030879515023	0.0112	0.0009072	53386	77258	58749.13
1453081	chr5	rs62394517	151776298	C	T	0.957	0.957	0.915	-0.0486021818392175	0.0224	0.0298	52493	75664	57604.43
1441147	chr5	rs111939424	151776325	C	T	0.823	0.816	0.999	0.0376040223973664	0.0112	0.0007914	53386	77258	58749.13
1453158	chr5	rs113309975	151776393	C	T	0.823	0.816	1.0	0.0372957847436969	0.0112	0.000864	53386	77258	58749.13
1465981	chr5	rs72791440	151776766	G	A	0.979	0.979	0.89	-0.0267033828345498	0.0328	0.4163	51654	74826	56765.93
1465947	chr5	rs17545665	151776812	C	T	0.823	0.816	1.0	0.0371994409891063	0.0112	0.0008767	53386	77258	58749.13
1459066	chr5	rs72791441	151776983	A	G	0.823	0.816	1.0	0.0371994409891063	0.0112	0.0008758	53386	77258	58749.13
1443350	chr5	rs79593753	151777074	C	T	0.979	0.977	0.839	0.0533985767246953	0.0324	0.1001	52307	74735	57294.48
1449697	chr5	rs72791442	151777304	A	G	0.823	0.816	1.0	0.0372957847436969	0.0112	0.0008574	53386	77258	58749.13
1465551	chr5	rs10476784	151777317	T	C	0.823	0.816	0.999	0.036997088886122	0.0112	0.0009341	53386	77258	58749.13
1463005	chr5	rs72791443	151777457	T	C	0.823	0.816	0.999	0.0374980764200844	0.0112	0.0007982	53386	77258	58749.13
1445931	chr5	rs716257	151777466	A	G	0.823	0.816	1.0	0.036997088886122	0.0112	0.0009273	53386	77258	58749.13
1458688	chr5	rs958955	151777789	G	A	0.823	0.816	1.0	0.036997088886122	0.0112	0.0009274	53386	77258	58749.13
1443593	chr5	rs1363423	151777790	C	T	0.823	0.816	1.0	0.0371994409891063	0.0112	0.0008768	53386	77258	58749.13
1450044	chr5	rs716256	151777901	G	A	0.823	0.816	1.0	0.0371994409891063	0.0112	0.0008767	53386	77258	58749.13
1443952	chr5	rs41290593	151778095	C	A	0.823	0.816	1.0	0.0371994409891063	0.0112	0.0008765	53386	77258	58749.13
1445945	chr5	rs10434724	151778214	T	C	0.792	0.797	0.994	-0.0302015087331214	0.0107	0.004709	53386	77258	58749.13
1456282	chr5	rs72791445	151778378	A	G	0.823	0.816	1.0	0.0371994409891063	0.0112	0.0008757	53386	77258	58749.13
1455450	chr5	rs10515664	151778448	A	G	0.823	0.816	1.0	0.0371994409891063	0.0112	0.0008841	53386	77258	58749.13
1445787	chr5	rs72791446	151779316	T	G	0.823	0.816	1.0	0.0372957847436969	0.0112	0.0008617	53386	77258	58749.13
1461174	chr5	rs72791447	151779396	A	G	0.823	0.816	1.0	0.0372957847436969	0.0112	0.000865	53386	77258	58749.13
1467179	chr5	rs72791449	151779511	A	G	0.823	0.816	1.0	0.0372957847436969	0.0112	0.0008614	53386	77258	58749.13
1453507	chr5	rs7341041	151779663	A	G	0.792	0.797	0.994	-0.0300984478240329	0.0107	0.004724	53386	77258	58749.13
1466900	chr5	rs4958304	151779806	A	C	0.823	0.816	1.0	0.0371994409891063	0.0112	0.0008862	53386	77258	58749.13
1454333	chr5	rs72791451	151779948	A	G	0.823	0.816	1.0	0.0371994409891063	0.0112	0.0008694	53386	77258	58749.13
1448971	chr5	rs72791452	151779964	T	C	0.823	0.816	1.0	0.0371994409891063	0.0112	0.0008694	53386	77258	58749.13
1445855	chr5	rs10515665	151780184	T	A	0.823	0.816	1.0	0.0371994409891063	0.0112	0.0008853	53386	77258	58749.13
1454074	chr5	rs72791454	151780411	A	T	0.823	0.816	1.0	0.0371994409891063	0.0112	0.0008789	53386	77258	58749.13
1455840	chr5	rs17448739	151780804	C	A	0.823	0.816	1.0	0.0372957847436969	0.0112	0.0008442	53386	77258	58749.13
1455675	chr5	rs72791456	151780869	G	A	0.823	0.816	1.0	0.0372957847436969	0.0112	0.0008519	53386	77258	58749.13
1460989	chr5	rs17545881	151780899	T	A	0.823	0.816	1.0	0.0372957847436969	0.0112	0.0008435	53386	77258	58749.13
1456755	chr5	rs10515667	151781027	G	A	0.823	0.816	1.0	0.0372957847436969	0.0112	0.0008518	53386	77258	58749.13
1443497	chr5	rs72791458	151781653	A	G	0.823	0.816	1.0	0.0372957847436969	0.0112	0.0008555	53386	77258	58749.13
1462055	chr5	rs73282718	151781718	A	T	0.945	0.944	0.977	-0.0165969709073694	0.0191	0.3851	53386	77258	58749.13
1448534	chr5	rs12658265	151782182	A	T	0.792	0.797	0.994	-0.0303973537275885	0.0107	0.00435	53386	77258	58749.13
1468087	chr5	rs3749787	151784183	G	A	0.792	0.797	0.995	-0.0303045802648556	0.0107	0.004521	53386	77258	58749.13
1458119	chr5	rs4958536	151785054	A	G	0.822	0.816	0.999	0.0371994409891063	0.0112	0.0008712	53386	77258	58749.13
1448360	chr5	rs4958537	151785312	G	A	0.822	0.816	1.0	0.0371994409891063	0.0112	0.0008722	53386	77258	58749.13
1456918	chr5	rs72791461	151785408	T	C	0.822	0.816	1.0	0.0374017521540008	0.0112	0.0008335	53386	77258	58749.13
1449769	chr5	rs72791463	151785570	C	T	0.822	0.816	1.0	0.0372957847436969	0.0112	0.0008494	53386	77258	58749.13
1449454	chr5	rs11954677	151786008	G	A	0.792	0.797	0.994	-0.0303045802648556	0.0107	0.004533	53386	77258	58749.13
1439023	chr5	rs72791464	151786935	C	T	0.822	0.816	1.0	0.0372957847436969	0.0112	0.0008434	53386	77258	58749.13
1440773	chr5	rs112977446	151787180	A	G	0.822	0.816	0.999	0.0374980764200844	0.0112	0.0007928	53386	77258	58749.13
1441978	chr5	rs116813055	151787643	G	T	0.822	0.816	1.0	0.0372957847436969	0.0112	0.000837	53386	77258	58749.13
1448636	chr5	rs142910474	151788549	G	A	0.711	0.703	0.998	0.0209000641077417	0.0095	0.02727	53386	77258	58749.13
1441642	chr5	rs73282722	151788638	T	G	0.711	0.703	0.998	0.0207041815582916	0.0095	0.02855	53386	77258	58749.13
1459016	chr5	rs73282726	151789564	G	A	0.9	0.9	0.998	-0.0145046862028817	0.0144	0.3137	53386	77258	58749.13
1463648	chr5	rs11953436	151789631	G	A	0.722	0.715	1.0	0.0209979909956055	0.0095	0.02752	53386	77258	58749.13
1443446	chr5	rs10040373	151790216	C	T	0.9	0.899	0.998	-0.0159972768350078	0.0143	0.2633	53386	77258	58749.13
1458555	chr5	rs34482736	151790794	A	T	0.888	0.888	0.995	-0.0150019689183474	0.0137	0.2738	53386	77258	58749.13
1442179	chr5	rs55687380	151790800	G	C	0.822	0.816	1.0	0.0374017521540008	0.0112	0.0008244	53386	77258	58749.13
1453294	chr5	rs17448815	151791626	T	C	0.822	0.816	1.0	0.0374980764200844	0.0112	0.0008034	53386	77258	58749.13
1466817	chr5	rs72791468	151791656	C	T	0.822	0.816	0.999	0.0374017521540008	0.0112	0.0008167	53386	77258	58749.13
1451136	chr5	rs9686172	151791660	A	G	0.711	0.703	0.998	0.0204004877576787	0.0094	0.0307	53386	77258	58749.13
1453831	chr5	rs9687964	151791969	T	G	0.711	0.703	0.998	0.0204004877576787	0.0094	0.03083	53386	77258	58749.13
1451239	chr5	rs9688095	151792075	T	C	0.711	0.703	0.999	0.0204004877576787	0.0094	0.03084	53386	77258	58749.13
1466913	chr5	rs72791470	151792100	A	G	0.822	0.816	1.0	0.0374017521540008	0.0112	0.0008293	53386	77258	58749.13
1454157	chr5	rs2098636	151792273	T	A	0.711	0.703	0.998	0.0204004877576787	0.0094	0.03058	53386	77258	58749.13
1456426	chr5	rs1422369	151792610	A	T	0.711	0.703	0.999	0.0204004877576787	0.0094	0.03083	53386	77258	58749.13
1447054	chr5	rs1422370	151792722	A	G	0.711	0.703	0.998	0.0204004877576787	0.0094	0.03089	53386	77258	58749.13
1453917	chr5	rs1422371	151792995	C	G	0.822	0.816	1.0	0.0372957847436969	0.0112	0.0008337	53386	77258	58749.13
1455595	chr5	rs72791475	151793409	G	A	0.822	0.816	0.999	0.0374017521540008	0.0112	0.000831	53386	77258	58749.13
1458683	chr5	rs13355544	151793450	A	T	0.888	0.888	0.995	-0.0150019689183474	0.0137	0.2737	53386	77258	58749.13
1441694	chr5	rs1363427	151793597	A	G	0.711	0.703	0.998	0.0204004877576787	0.0094	0.03091	53386	77258	58749.13
1461722	chr5	rs59081446	151794174	A	G	0.889	0.888	0.995	-0.013399371963117	0.0137	0.3264	53386	77258	58749.13
1446432	chr5	rs2080933	151794322	A	G	0.792	0.797	0.995	-0.0306035477981776	0.0107	0.004126	53386	77258	58749.13
1459164	chr5	rs72791477	151794468	G	A	0.822	0.816	0.999	0.0372957847436969	0.0112	0.0008373	53386	77258	58749.13
1456691	chr5	rs2216618	151795817	A	G	0.888	0.888	0.996	-0.0149004625639624	0.0137	0.2746	53386	77258	58749.13
1461756	chr5	rs111274157	151795832	C	T	0.888	0.888	0.996	-0.0149004625639624	0.0137	0.2748	53386	77258	58749.13
1444255	chr5	rs115149549	151795869	T	C	0.975	0.974	0.89	0.0154007965760229	0.0292	0.5974	53386	77258	58749.13
1453985	chr5	rs56171615	151795996	A	T	0.822	0.816	0.999	0.0372957847436969	0.0112	0.0008428	53386	77258	58749.13
1444542	chr5	rs2194086	151796129	G	A	0.888	0.888	0.996	-0.0149004625639624	0.0137	0.2747	53386	77258	58749.13
1461279	chr5	rs112729802	151796274	C	T	0.823	0.816	0.998	0.0374017521540008	0.0112	0.0008333	53386	77258	58749.13
1466182	chr5	rs9324728	151797550	T	A	0.889	0.888	0.996	-0.0139975096438537	0.0137	0.3079	53386	77258	58749.13
1448805	chr5	rs34215887	151797866	A	G	0.945	0.945	0.98	-0.0062998021485279	0.019	0.74	53386	77258	58749.13
1442889	chr5	rs17546111	151799190	G	A	0.822	0.816	0.999	0.0371994409891063	0.0112	0.0008852	53386	77258	58749.13
1440507	chr5	rs60386518	151799209	T	C	0.855	0.855	0.937	0.0109992854583691	0.0126	0.3849	53386	77258	58749.13
1440105	chr5	rs17546132	151799326	G	A	0.822	0.816	0.999	0.0371994409891063	0.0112	0.000888	53386	77258	58749.13
1454491	chr5	rs10515668	151799868	G	A	0.822	0.816	0.999	0.0371994409891063	0.0112	0.000863	53386	77258	58749.13
1462866	chr5	rs72791481	151800085	T	C	0.822	0.815	0.999	0.0371994409891063	0.0112	0.0008743	53386	77258	58749.13
1445896	chr5	rs142816355	151800626	C	G	0.983	0.983	0.849	0.0312951579807101	0.0367	0.3941	52369	75588	57593.26
1453028	chr5	rs147755704	151801166	G	T	0.983	0.983	0.843	0.029403450369242	0.037	0.4267	52369	75588	57593.26
1456969	chr5	rs1422337	151801207	G	A	0.792	0.797	0.995	-0.0309954337025195	0.0107	0.003564	53386	77258	58749.13
1444696	chr5	rs1946224	151801422	C	T	0.822	0.815	0.998	0.036997088886122	0.0112	0.0009223	53386	77258	58749.13
1444009	chr5	rs115840728	151801527	G	T	0.962	0.96	0.867	0.0284999894699013	0.0238	0.2326	53386	77258	58749.13
1466306	chr5	rs72791484	151801582	C	A	0.894	0.891	0.934	0.0366019024445485	0.0144	0.01088	53386	77258	58749.13
1443299	chr5	rs1422338	151801592	A	G	0.889	0.888	0.994	-0.0107980900995126	0.0137	0.4301	53386	77258	58749.13
1457502	chr5	rs13188352	151803033	A	G	0.889	0.888	0.994	-0.0106970095483354	0.0137	0.4334	53386	77258	58749.13
1465430	chr5	rs10051177	151803207	G	A	0.888	0.887	0.995	-0.0122952780941516	0.0137	0.3677	53386	77258	58749.13
1445619	chr5	rs1363406	151803813	A	G	0.853	0.854	0.94	0.0117012723076411	0.0126	0.3512	53386	77258	58749.13
1466627	chr5	rs11739168	151804159	C	T	0.852	0.849	0.991	0.0160997014894237	0.0121	0.1826	53386	77258	58749.13
1451438	chr5	rs11745796	151804742	A	G	0.869	0.865	0.977	0.0197045832743354	0.0128	0.1242	53386	77258	58749.13
1442644	chr5	rs17113231	151805060	G	C	0.792	0.797	0.995	-0.0310985871020312	0.0107	0.003552	53386	77258	58749.13
1441590	chr5	rs72791485	151805132	A	G	0.822	0.815	0.999	0.0376040223973664	0.0112	0.0007789	53386	77258	58749.13
1443424	chr5	rs145436966	151806011	A	G	0.983	0.983	0.853	0.0170045988158238	0.0397	0.6682	45525	64344	49506.51
1439706	chr5	rs17546335	151806164	C	G	0.822	0.816	0.999	0.0379988130912113	0.0112	0.0006675	53386	77258	58749.13
1442780	chr5	rs35646221	151806516	A	T	0.853	0.853	0.939	0.0118989261570991	0.0126	0.3446	53386	77258	58749.13
1463927	chr5	rs13171889	151806846	G	A	0.889	0.888	0.995	-0.0139975096438537	0.0137	0.3081	53386	77258	58749.13
1459062	chr5	rs17546405	151807079	A	G	0.822	0.816	0.999	0.0377003271828256	0.0112	0.0007498	53386	77258	58749.13
1460157	chr5	rs72791486	151807113	C	A	0.822	0.816	0.999	0.0374980764200844	0.0112	0.0007963	53386	77258	58749.13
1443746	chr5	rs72791488	151807118	G	T	0.822	0.816	0.999	0.0377003271828256	0.0112	0.0007516	53386	77258	58749.13
1454444	chr5	rs1946225	151807964	T	G	0.822	0.816	0.999	0.0374017521540008	0.0112	0.0008074	53386	77258	58749.13
1457660	chr5	rs72791490	151808465	G	A	0.822	0.815	0.999	0.0376040223973664	0.0112	0.0007593	53386	77258	58749.13
1453094	chr5	rs77804196	151808555	T	A	0.957	0.956	0.926	0.0044998604248922	0.0221	0.8387	53386	77258	58749.13
1455200	chr5	rs72791492	151809110	A	G	0.822	0.816	0.999	0.0374017521540008	0.0112	0.000807	53386	77258	58749.13
1465860	chr5	rs72791494	151809786	G	T	0.822	0.815	0.999	0.0374017521540008	0.0112	0.0008166	53386	77258	58749.13
1456181	chr5	rs72791495	151809975	G	T	0.822	0.816	0.999	0.0374017521540008	0.0112	0.0008075	53386	77258	58749.13
1456173	chr5	rs55893124	151810703	C	T	0.822	0.815	0.999	0.0376040223973664	0.0112	0.0007563	53386	77258	58749.13
1462453	chr5	rs4958541	151810876	A	G	0.822	0.816	0.999	0.0374980764200844	0.0112	0.0007989	53386	77258	58749.13
1456571	chr5	rs4958542	151811107	T	C	0.501	0.499	0.998	-0.001501126126267	0.0086	0.8647	53386	77258	58749.13
1448290	chr5	rs72791498	151811917	G	A	0.822	0.815	0.999	0.0377003271828256	0.0112	0.000741	53386	77258	58749.13
1463811	chr5	rs2042202	151812341	C	T	0.501	0.499	0.998	-0.001501126126267	0.0086	0.8633	53386	77258	58749.13
1454982	chr5	rs72791499	151812443	G	A	0.822	0.815	0.999	0.0376040223973664	0.0112	0.0007552	53386	77258	58749.13
1444897	chr5	rs143225702	151812455	A	G	0.988	0.987	0.878	0.120304299043428	0.0532	0.02367	32654	49133	36392.47
1446597	chr5	rs2080929	151812808	T	C	0.822	0.815	0.999	0.0374017521540008	0.0112	0.0008078	53386	77258	58749.13
1445101	chr5	rs2080930	151813000	A	C	0.822	0.815	0.999	0.0377003271828256	0.0112	0.0007506	53386	77258	58749.13
1438986	chr5	rs2080931	151813360	A	C	0.501	0.499	0.998	-0.0014009809156281	0.0086	0.8704	53386	77258	58749.13
1463561	chr5	rs13167416	151814228	T	C	0.889	0.888	0.994	-0.0140989243795016	0.0137	0.3048	53386	77258	58749.13
1445726	chr5	rs4958543	151814379	A	G	0.822	0.815	0.999	0.0377966226945664	0.0112	0.0007213	53386	77258	58749.13
1450428	chr5	rs17113236	151814496	T	A	0.792	0.797	0.995	-0.0310985871020312	0.0107	0.003576	53386	77258	58749.13
1444350	chr5	rs10063682	151815009	C	G	0.889	0.888	0.994	-0.0143017847108596	0.0137	0.2981	53386	77258	58749.13
1466088	chr5	rs1549196	151815911	A	C	0.502	0.5	0.999	-0.002002002670673	0.0086	0.8118	53386	77258	58749.13
1449772	chr5	rs114440413	151816391	C	T	0.988	0.988	0.766	0.0430020165445429	0.0495	0.3856	44600	62069	48718.9
1449387	chr5	rs113559777	151816645	T	C	0.822	0.815	0.999	0.0377003271828256	0.0112	0.0007476	53386	77258	58749.13
1452928	chr5	rs2194084	151817390	T	C	0.822	0.815	0.999	0.0374980764200844	0.0112	0.0007998	53386	77258	58749.13
1457351	chr5	rs78657352	151818894	T	C	0.988	0.987	0.9	0.0851955627296417	0.0487	0.08016	36653	56073	41133.11
1451980	chr5	rs1422339	151819826	T	A	0.502	0.5	0.998	-0.0019018072895963	0.0086	0.8248	53386	77258	58749.13
1457004	chr5	rs72793405	151820126	C	T	0.822	0.815	0.998	0.0374017521540008	0.0112	0.0008256	53386	77258	58749.13
1466695	chr5	rs1820039	151821802	A	C	0.792	0.797	0.994	-0.0309954337025195	0.0107	0.0036	53386	77258	58749.13
1453156	chr5	rs56330314	151822274	A	G	0.946	0.946	0.893	0.0315955615897506	0.0202	0.1172	53386	77258	58749.13
1447267	chr5	rs12189223	151822785	T	C	0.889	0.888	0.992	-0.0124977728299804	0.0137	0.363	53386	77258	58749.13
1455488	chr5	rs72793406	151822923	G	A	0.822	0.815	0.998	0.0374980764200844	0.0112	0.0008024	53386	77258	58749.13
1462371	chr5	rs78482886	151823734	A	T	0.947	0.946	0.965	-0.015895669405385	0.0195	0.415	53386	77258	58749.13
1468100	chr5	rs75030755	151823735	C	T	0.947	0.946	0.965	-0.015895669405385	0.0195	0.414	53386	77258	58749.13
1466396	chr5	rs72793407	151823882	T	A	0.822	0.815	0.998	0.0372957847436969	0.0112	0.0008446	53386	77258	58749.13
1452880	chr5	rs72793408	151824005	G	C	0.822	0.815	0.998	0.0374017521540008	0.0112	0.0008048	53386	77258	58749.13
1452007	chr5	rs10515670	151824127	C	A	0.822	0.815	0.998	0.0372957847436969	0.0112	0.0008403	53386	77258	58749.13
1452981	chr5	rs12188805	151824505	G	A	0.889	0.888	0.992	-0.0122041688389067	0.0137	0.3733	53386	77258	58749.13
1454108	chr5	rs185622889	151824898	C	T	0.987	0.988	0.848	-0.0930038414484547	0.0562	0.09791	31169	40050	33374.43
1455400	chr5	rs1549194	151825760	G	C	0.501	0.499	0.998	-0.001501126126267	0.0086	0.859	53386	77258	58749.13
1440187	chr5	rs72793410	151825901	C	T	0.83	0.823	0.986	0.0392976332717761	0.0114	0.0005819	53386	77258	58749.13
1457162	chr5	rs140691984	151826132	G	A	0.986	0.987	0.897	-0.0686000914922569	0.0436	0.1155	44198	65482	49158.29
1439176	chr5	rs72793411	151827094	T	G	0.822	0.815	0.998	0.0372957847436969	0.0112	0.0008567	53386	77258	58749.13
1454397	chr5	rs60638595	151827331	G	A	0.946	0.945	0.975	-0.0180010511095525	0.0192	0.3472	53386	77258	58749.13
1462075	chr5	rs72793413	151827712	A	G	0.822	0.815	0.998	0.0371994409891063	0.0112	0.0008608	53386	77258	58749.13
1457013	chr5	rs12656839	151827922	G	C	0.501	0.499	0.998	-0.0016012813669738	0.0086	0.8535	53386	77258	58749.13
1448520	chr5	rs72793414	151828423	G	A	0.822	0.815	0.997	0.0376040223973664	0.0112	0.0007645	53386	77258	58749.13
1441227	chr5	rs72793415	151828431	T	C	0.822	0.815	0.998	0.0371994409891063	0.0112	0.0008609	53386	77258	58749.13
1465493	chr5	rs115332387	151828606	A	G	0.968	0.965	0.87	0.0389995348490096	0.0259	0.1321	52493	75664	57604.43
1458467	chr5	rs76572344	151829282	T	G	0.822	0.815	0.998	0.0374980764200844	0.0112	0.0008	53386	77258	58749.13
1459828	chr5	rs72793416	151829600	G	A	0.822	0.815	0.998	0.0371994409891063	0.0112	0.0008666	53386	77258	58749.13
1448646	chr5	rs72793417	151829926	G	T	0.822	0.815	0.997	0.0377003271828256	0.0112	0.000754	53386	77258	58749.13
1454512	chr5	rs10038465	151830083	A	G	0.888	0.887	0.992	-0.0124977728299804	0.0137	0.3621	53386	77258	58749.13
1439178	chr5	rs35089436	151830148	A	G	0.501	0.499	0.997	-0.001501126126267	0.0086	0.8582	53386	77258	58749.13
1441269	chr5	rs62394523	151830274	T	C	0.614	0.612	0.999	0.0033045340083004	0.0088	0.7095	53386	77258	58749.13
1442015	chr5	rs34506975	151830450	G	C	0.889	0.888	0.991	-0.0110002818588653	0.0137	0.4209	53386	77258	58749.13
1460850	chr5	rs72793420	151831031	G	A	0.822	0.815	0.998	0.0371994409891063	0.0112	0.0008692	53386	77258	58749.13
1442868	chr5	rs62394524	151831275	G	C	0.792	0.797	0.994	-0.0307994715535284	0.0107	0.003921	53386	77258	58749.13
1466964	chr5	rs55873826	151831438	A	G	0.792	0.797	0.994	-0.0306035477981776	0.0107	0.0041	53386	77258	58749.13
1441790	chr5	rs59422719	151831504	A	G	0.792	0.797	0.994	-0.0306035477981776	0.0107	0.004112	53386	77258	58749.13
1449904	chr5	rs28812797	151831614	C	T	0.888	0.887	0.991	-0.0121029460677457	0.0137	0.3761	53386	77258	58749.13
1451767	chr5	rs116694426	151831912	G	C	0.952	0.955	0.933	-0.0769998418888678	0.0212	0.0002699	53386	77258	58749.13
1448449	chr5	rs58397562	151832220	G	A	0.614	0.612	0.999	0.0033045340083004	0.0088	0.7053	53386	77258	58749.13
1450850	chr5	rs59413242	151832282	C	T	0.792	0.797	0.994	-0.0306035477981776	0.0107	0.004157	53386	77258	58749.13
1466727	chr5	rs57792782	151832333	G	C	0.792	0.797	0.994	-0.0306035477981776	0.0107	0.004157	53386	77258	58749.13
1452617	chr5	rs55786903	151832500	A	C	0.614	0.612	0.999	0.0034041991335623	0.0088	0.7041	53386	77258	58749.13
1454855	chr5	rs62394531	151832518	A	G	0.614	0.612	0.999	0.0033045340083004	0.0088	0.7047	53386	77258	58749.13
1443244	chr5	rs36118613	151832699	G	A	0.737	0.742	0.992	-0.0267033828345498	0.0098	0.006639	53386	77258	58749.13
1455754	chr5	rs56317910	151832709	T	C	0.614	0.612	0.999	0.0033045340083004	0.0088	0.707	53386	77258	58749.13
1463370	chr5	rs61251036	151832710	G	A	0.614	0.612	0.999	0.0033045340083004	0.0088	0.7073	53386	77258	58749.13
1448822	chr5	rs114562201	151833252	C	T	0.985	0.985	0.876	0.0111970780932162	0.0402	0.7802	47720	67407	52106.79
1467130	chr5	rs55646219	151833272	T	G	0.792	0.797	0.994	-0.0306035477981776	0.0107	0.004123	53386	77258	58749.13
1464584	chr5	rs62394536	151833426	T	G	0.792	0.797	0.994	-0.0306035477981776	0.0107	0.004152	53386	77258	58749.13
1467245	chr5	rs55951926	151833668	T	C	0.822	0.815	0.998	0.0374017521540008	0.0112	0.0008127	53386	77258	58749.13
1467468	chr5	rs72793427	151833839	C	T	0.822	0.815	0.997	0.0376040223973664	0.0112	0.000769	53386	77258	58749.13
1461211	chr5	rs7709256	151834401	G	A	0.502	0.499	0.998	-0.001501126126267	0.0086	0.8645	53386	77258	58749.13
1448959	chr5	rs1019475	151834529	G	T	0.614	0.612	1.0	0.0032048589489113	0.0088	0.7179	53386	77258	58749.13
1465193	chr5	rs72793429	151834703	C	A	0.822	0.815	0.998	0.0371994409891063	0.0112	0.0008792	53386	77258	58749.13
1461800	chr5	rs12652627	151834874	G	T	0.614	0.612	1.0	0.0032048589489113	0.0088	0.7183	53386	77258	58749.13
1448553	chr5	rs72793431	151835081	C	A	0.822	0.815	0.998	0.0371994409891063	0.0112	0.0008793	53386	77258	58749.13
1442238	chr5	rs74456455	151835111	A	G	0.965	0.965	0.871	0.0374017521540008	0.0253	0.139	53386	77258	58749.13
1451047	chr5	rs72793433	151835263	C	T	0.822	0.815	0.998	0.036997088886122	0.0112	0.0009173	53386	77258	58749.13
1467821	chr5	rs2059088	151835278	T	C	0.614	0.612	0.999	0.0029955089797983	0.0088	0.7386	53386	77258	58749.13
1443543	chr5	rs2059087	151835334	G	A	0.614	0.612	0.999	0.0030952049073025	0.0088	0.7259	53386	77258	58749.13
1446849	chr5	rs2161292	151835396	T	G	0.792	0.797	0.994	-0.0306035477981776	0.0107	0.004103	53386	77258	58749.13
1445827	chr5	rs2059086	151835422	C	T	0.614	0.612	0.999	0.0032048589489113	0.0088	0.719	53386	77258	58749.13
1451986	chr5	rs4404667	151835562	T	C	0.614	0.612	0.999	0.0032048589489113	0.0088	0.7203	53386	77258	58749.13
1460377	chr5	rs4339340	151835594	G	A	0.792	0.797	0.993	-0.0306963490025976	0.0107	0.004042	53386	77258	58749.13
1450107	chr5	rs4418086	151835617	G	A	0.614	0.612	0.999	0.0030952049073025	0.0088	0.7242	53386	77258	58749.13
1455291	chr5	rs62394547	151835652	G	A	0.792	0.797	0.993	-0.0306963490025976	0.0107	0.004081	53386	77258	58749.13
1442410	chr5	rs11740288	151835706	G	T	0.853	0.85	0.976	0.0184978548821194	0.0123	0.1307	53386	77258	58749.13
1450746	chr5	rs4532354	151836029	A	G	0.614	0.612	0.999	0.0032048589489113	0.0088	0.7205	53386	77258	58749.13
1455778	chr5	rs1862289	151836087	T	A	0.954	0.955	0.954	-0.0486021818392175	0.0214	0.02286	52493	75664	57604.43
1456075	chr5	rs146284930	151836088	G	C	0.987	0.987	0.876	0.0219962978718961	0.0512	0.6669	36859	46835	39077.91
1463109	chr5	rs1862288	151836151	T	C	0.614	0.612	0.999	0.0032048589489113	0.0088	0.7167	53386	77258	58749.13
1459979	chr5	rs56035517	151836222	T	A	0.822	0.815	0.998	0.0371994409891063	0.0112	0.0008814	53386	77258	58749.13
1460981	chr5	rs1862287	151836253	C	T	0.792	0.797	0.993	-0.0310985871020312	0.0107	0.003607	53386	77258	58749.13
1454662	chr5	rs72793437	151836331	T	C	0.822	0.815	0.997	0.0371994409891063	0.0112	0.0008609	53386	77258	58749.13
1461106	chr5	rs72793438	151836464	A	T	0.822	0.815	0.997	0.0372957847436969	0.0112	0.0008591	53386	77258	58749.13
1457868	chr5	rs6879741	151836476	A	G	0.792	0.797	0.993	-0.0306963490025976	0.0107	0.004039	53386	77258	58749.13
1459793	chr5	rs1862286	151836510	A	G	0.614	0.612	0.998	0.0032048589489113	0.0088	0.717	53386	77258	58749.13
1441273	chr5	rs72793439	151836612	T	C	0.822	0.815	0.997	0.0371994409891063	0.0112	0.0008631	53386	77258	58749.13
1441793	chr5	rs6861042	151836652	T	C	0.792	0.797	0.993	-0.0306963490025976	0.0107	0.004034	53386	77258	58749.13
1456093	chr5	rs6880091	151836669	A	G	0.614	0.612	0.998	0.0033045340083004	0.0088	0.7061	53386	77258	58749.13
1466610	chr5	rs11957713	151837012	A	G	0.614	0.612	0.998	0.0032048589489113	0.0088	0.7178	53386	77258	58749.13
1448210	chr5	rs72793442	151837211	G	T	0.822	0.815	0.997	0.0372957847436969	0.0112	0.0008569	53386	77258	58749.13
1464237	chr5	rs116810497	151837385	C	T	0.968	0.966	0.867	0.0361969153118182	0.026	0.1631	52493	75664	57604.43
1444214	chr5	rs72793443	151837448	T	C	0.822	0.815	0.997	0.0372957847436969	0.0112	0.0008531	53386	77258	58749.13
1458930	chr5	rs80031069	151837617	G	A	0.979	0.98	0.914	-0.0031950988965408	0.0341	0.9245	47917	67754	52140.82
1439836	chr5	rs72793444	151837648	T	C	0.822	0.815	0.997	0.0374017521540008	0.0112	0.0008264	53386	77258	58749.13
1447796	chr5	rs2112540	151838150	C	T	0.792	0.797	0.993	-0.0307994715535284	0.0107	0.003966	53386	77258	58749.13
1463376	chr5	rs2112539	151838156	C	T	0.792	0.797	0.993	-0.0307994715535284	0.0107	0.003966	53386	77258	58749.13
1449510	chr5	rs72793447	151838265	T	C	0.822	0.815	0.997	0.0374017521540008	0.0112	0.0008209	53386	77258	58749.13
1460667	chr5	rs75193480	151838359	T	G	0.91	0.913	0.962	-0.0403012967735257	0.0155	0.00911	53386	77258	58749.13
1454939	chr5	rs62393517	151838643	A	T	0.614	0.612	0.998	0.0032048589489113	0.0088	0.719	53386	77258	58749.13
1442383	chr5	rs2348642	151838682	C	T	0.614	0.612	0.998	0.0032048589489113	0.0088	0.7193	53386	77258	58749.13
1462186	chr5	rs2348643	151838730	G	A	0.614	0.612	0.998	0.0032048589489113	0.0088	0.7192	53386	77258	58749.13
1443621	chr5	rs59598651	151838971	C	T	0.792	0.797	0.993	-0.0305004454483837	0.0107	0.004283	53386	77258	58749.13
1461043	chr5	rs59893645	151838974	T	C	0.614	0.612	0.997	0.0032048589489113	0.0088	0.7204	53386	77258	58749.13
1461669	chr5	rs72793449	151839106	G	A	0.822	0.815	0.997	0.036997088886122	0.0112	0.0009435	53386	77258	58749.13
1465608	chr5	rs57092036	151839177	G	T	0.614	0.612	0.997	0.0033045340083004	0.0088	0.7123	53386	77258	58749.13
1458047	chr5	rs10042880	151839249	A	G	0.889	0.888	0.99	-0.0117993392160431	0.0137	0.3911	53386	77258	58749.13
1448561	chr5	rs60079070	151839356	G	C	0.614	0.612	0.997	0.0032048589489113	0.0088	0.7182	53386	77258	58749.13
1443293	chr5	rs62393522	151839754	G	A	0.614	0.612	0.997	0.0032048589489113	0.0088	0.7201	53386	77258	58749.13
1468046	chr5	rs61640731	151839974	C	T	0.792	0.797	0.993	-0.0305004454483837	0.0107	0.004285	53386	77258	58749.13
1465105	chr5	rs55657913	151840314	A	G	0.792	0.797	0.993	-0.0305004454483837	0.0107	0.004283	53386	77258	58749.13
1463208	chr5	rs55638905	151840391	C	T	0.792	0.797	0.993	-0.0305004454483837	0.0107	0.004271	53386	77258	58749.13
1464095	chr5	rs58985741	151840415	T	C	0.614	0.612	0.997	0.0030952049073025	0.0088	0.723	53386	77258	58749.13
1454503	chr5	rs56211663	151840735	G	A	0.822	0.815	0.997	0.036997088886122	0.0112	0.0009348	53386	77258	58749.13
1449464	chr5	rs55724355	151840785	G	A	0.822	0.815	0.996	0.0374017521540008	0.0112	0.0008397	53386	77258	58749.13
1444527	chr5	rs4602615	151840869	A	G	0.792	0.797	0.993	-0.0307994715535284	0.0107	0.003886	53386	77258	58749.13
1445598	chr5	rs1422368	151841000	T	C	0.614	0.612	0.997	0.0028958031120254	0.0088	0.7416	53386	77258	58749.13
1459118	chr5	rs72793455	151841243	C	A	0.822	0.815	0.997	0.0369007163483657	0.0112	0.0009538	53386	77258	58749.13
1454797	chr5	rs1422367	151841247	G	A	0.792	0.797	0.993	-0.0306963490025976	0.0107	0.004056	53386	77258	58749.13
1456517	chr5	rs2080932	151841566	T	C	0.792	0.797	0.992	-0.0307994715535284	0.0107	0.003902	53386	77258	58749.13
1459667	chr5	rs1422366	151841776	G	A	0.792	0.797	0.992	-0.0300984478240329	0.0107	0.004755	53386	77258	58749.13
1445605	chr5	rs4958305	151841883	A	G	0.822	0.815	0.997	0.036997088886122	0.0112	0.0009498	53386	77258	58749.13
1461713	chr5	rs4958306	151841898	T	C	0.822	0.815	0.997	0.0369007163483657	0.0112	0.0009526	53386	77258	58749.13
1449677	chr5	rs61131643	151842031	T	A	0.889	0.888	0.99	-0.0113036461713921	0.0137	0.4117	53386	77258	58749.13
1439762	chr5	rs4958544	151842083	G	T	0.822	0.815	0.997	0.0369007163483657	0.0112	0.0009571	53386	77258	58749.13
1453017	chr5	rs888883	151842237	C	T	0.792	0.797	0.992	-0.0309026047398165	0.0107	0.003835	53386	77258	58749.13
1456254	chr5	rs75950068	151842506	T	C	0.822	0.815	0.996	0.0366983037826737	0.0112	0.001043	53386	77258	58749.13
1440687	chr5	rs59306112	151842550	A	T	0.614	0.612	0.997	0.0029955089797983	0.0089	0.7363	53386	77258	58749.13
1446811	chr5	rs7716081	151842687	T	C	0.614	0.612	0.997	0.0027960873020011	0.0088	0.7492	53386	77258	58749.13
1460472	chr5	rs7716395	151842875	T	A	0.792	0.797	0.992	-0.0307994715535284	0.0107	0.00395	53386	77258	58749.13
1446450	chr5	rs888882	151842967	A	T	0.614	0.612	0.997	0.0027960873020011	0.0088	0.7512	53386	77258	58749.13
1449005	chr5	rs4400117	151843028	G	C	0.614	0.612	0.996	0.0026963615477425	0.0089	0.7588	53386	77258	58749.13
1446704	chr5	rs72793460	151843104	T	C	0.822	0.815	0.996	0.0368043345220483	0.0112	0.0009836	53386	77258	58749.13
1463662	chr5	rs7700695	151843206	C	T	0.792	0.797	0.992	-0.0307994715535284	0.0107	0.003936	53386	77258	58749.13
1447078	chr5	rs36115811	151843253	C	T	0.987	0.987	0.879	-0.0296966117368367	0.0472	0.5288	38874	54817	43209.89
1466813	chr5	rs72793462	151843439	G	A	0.822	0.815	0.996	0.0366019024445485	0.0112	0.001048	53386	77258	58749.13
1462451	chr5	rs144854323	151843456	G	C	0.987	0.987	0.882	0.0209979909956055	0.0511	0.6805	36859	46835	39077.91
1463973	chr5	rs72793463	151843518	C	T	0.822	0.815	0.996	0.0366019024445485	0.0112	0.001071	53386	77258	58749.13
1465669	chr5	rs12658063	151843659	T	C	0.614	0.612	0.997	0.0026963615477425	0.0089	0.7609	53386	77258	58749.13
1449522	chr5	rs12655878	151843817	C	T	0.614	0.612	0.997	0.0026963615477425	0.0089	0.7607	53386	77258	58749.13
1467756	chr5	rs12660058	151843851	A	G	0.792	0.797	0.992	-0.0307994715535284	0.0107	0.003961	53386	77258	58749.13
1448603	chr5	rs62393528	151844043	T	A	0.792	0.797	0.992	-0.0306963490025976	0.0107	0.00401	53386	77258	58749.13
1459884	chr5	rs62393529	151844052	C	T	0.614	0.612	0.997	0.0026963615477425	0.0089	0.7618	53386	77258	58749.13
1449094	chr5	rs62393530	151844182	A	G	0.614	0.612	0.996	0.0025966258472659	0.0089	0.7691	53386	77258	58749.13
1459888	chr5	rs6865721	151844509	C	T	0.614	0.612	0.996	0.0025966258472659	0.0089	0.7706	53386	77258	58749.13
1451741	chr5	rs56358018	151844586	G	A	0.614	0.612	0.996	0.0025966258472659	0.0089	0.7712	53386	77258	58749.13
1461520	chr5	rs62393532	151844822	T	G	0.614	0.612	0.996	0.0025966258472659	0.0089	0.7699	53386	77258	58749.13
1458200	chr5	rs62393533	151844966	A	C	0.614	0.612	0.996	0.0024968801985871	0.0089	0.7733	53386	77258	58749.13
1465525	chr5	rs9324729	151845109	G	A	0.888	0.887	0.988	-0.0110002818588653	0.0137	0.4235	53386	77258	58749.13
1462157	chr5	rs9324730	151845177	A	C	0.887	0.887	0.989	-0.0122041688389067	0.0137	0.3728	53386	77258	58749.13
1441293	chr5	rs10515671	151845342	A	G	0.822	0.815	0.996	0.0363994293800054	0.0112	0.001132	53386	77258	58749.13
1457618	chr5	rs62393534	151845369	G	C	0.613	0.612	0.996	0.0026963615477425	0.0088	0.7599	53386	77258	58749.13
1464525	chr5	rs62393535	151845374	C	A	0.614	0.612	0.996	0.0024968801985871	0.0089	0.7759	53386	77258	58749.13
1462322	chr5	rs72793466	151845483	A	G	0.822	0.815	0.996	0.0363994293800054	0.0112	0.001133	53386	77258	58749.13
1468011	chr5	rs62393536	151845484	C	T	0.614	0.612	0.996	0.0023971245997214	0.0089	0.7824	53386	77258	58749.13
1458761	chr5	rs62393537	151845680	C	G	0.614	0.612	0.996	0.0024968801985871	0.0089	0.7818	53386	77258	58749.13
1448032	chr5	rs6872336	151845883	G	A	0.501	0.498	0.994	-0.0019018072895963	0.0086	0.822	53386	77258	58749.13
1451066	chr5	rs1422365	151845946	A	G	0.614	0.612	0.996	0.0023971245997214	0.0089	0.7864	53386	77258	58749.13
1448077	chr5	rs1422364	151845947	A	C	0.614	0.612	0.996	0.0021975835434872	0.0089	0.7995	53386	77258	58749.13
1440440	chr5	rs72793468	151846049	A	G	0.822	0.815	0.996	0.0361004656247227	0.0112	0.001231	53386	77258	58749.13
1462312	chr5	rs1422363	151846236	C	T	0.609	0.607	0.994	0.0005998200719675	0.0088	0.9474	53386	77258	58749.13
1447482	chr5	rs72793469	151846476	G	A	0.821	0.814	0.995	0.03649585023784	0.0112	0.001085	53386	77258	58749.13
1443056	chr5	rs4958545	151846830	T	C	0.611	0.61	0.995	0.0021975835434872	0.0088	0.801	53386	77258	58749.13
1442499	chr5	rs60121312	151846974	T	C	0.822	0.815	0.988	0.0368043345220483	0.0112	0.001051	53386	77258	58749.13
1454450	chr5	rs59365202	151846975	G	A	0.822	0.815	0.988	0.0368043345220483	0.0112	0.001055	53386	77258	58749.13
1465233	chr5	rs115202425	151847400	T	C	0.986	0.986	0.935	-0.0746050187378346	0.0424	0.07825	43864	65160	48805.31
1457033	chr5	rs17450419	151847437	C	G	0.885	0.884	0.987	-0.0087985943563496	0.0135	0.5157	53386	77258	58749.13
1451152	chr5	rs13361745	151847466	A	G	0.82	0.813	0.995	0.0352030377085245	0.0111	0.001567	53386	77258	58749.13
1466260	chr5	rs55696776	151847532	C	T	0.823	0.816	0.992	0.0363994293800054	0.0112	0.001216	53386	77258	58749.13
1441637	chr5	rs56275648	151847617	G	A	0.823	0.816	0.992	0.0366983037826737	0.0112	0.00109	53386	77258	58749.13
1458607	chr5	rs55846431	151847696	G	A	0.823	0.816	0.992	0.0366983037826737	0.0112	0.001091	53386	77258	58749.13
1458642	chr5	rs11743236	151847785	C	G	0.871	0.866	0.969	0.0235016597850914	0.0129	0.06972	53386	77258	58749.13
1458655	chr5	rs10072743	151848903	T	C	0.82	0.813	0.995	0.0350968370374295	0.0111	0.001628	53386	77258	58749.13
1449579	chr5	rs10065026	151849063	G	A	0.82	0.813	0.995	0.0350002811846215	0.0111	0.001708	53386	77258	58749.13
1467052	chr5	rs4958546	151849274	G	A	0.82	0.813	0.995	0.0352030377085245	0.0111	0.001606	53386	77258	58749.13
1457115	chr5	rs4958547	151849306	A	G	0.82	0.813	0.995	0.0350002811846215	0.0111	0.001671	53386	77258	58749.13
1466247	chr5	rs4958548	151849488	T	C	0.82	0.813	0.996	0.0350968370374295	0.0111	0.001617	53386	77258	58749.13
1461953	chr5	rs4958307	151849657	C	T	0.82	0.813	0.996	0.0352030377085245	0.0111	0.001583	53386	77258	58749.13
1449511	chr5	rs72793472	151850369	C	G	0.82	0.813	0.996	0.0350968370374295	0.0111	0.001622	53386	77258	58749.13
1457382	chr5	rs10069107	151850845	C	T	0.82	0.813	0.996	0.0347974835421732	0.0111	0.001785	53386	77258	58749.13
1465627	chr5	rs7356769	151851243	T	A	0.82	0.813	0.997	0.0350002811846215	0.0111	0.001685	53386	77258	58749.13
1447271	chr5	rs1422340	151851527	T	C	0.82	0.813	0.997	0.0350968370374295	0.0111	0.00162	53386	77258	58749.13
1449826	chr5	rs1422341	151851582	G	A	0.82	0.813	0.997	0.0349037160078804	0.0111	0.001701	53386	77258	58749.13
1443391	chr5	rs1422342	151851624	T	C	0.82	0.813	0.997	0.0350002811846215	0.0111	0.001666	53386	77258	58749.13
1451790	chr5	rs72793476	151851785	A	G	0.82	0.813	0.998	0.0350968370374295	0.0111	0.001605	53386	77258	58749.13
1442447	chr5	rs75684842	151851818	C	G	0.87	0.866	0.972	0.0223972974420383	0.0129	0.08196	53386	77258	58749.13
1466198	chr5	rs34623862	151852145	A	G	0.889	0.889	0.992	-0.0092022107647994	0.0137	0.5039	53386	77258	58749.13
1443748	chr5	rs34528250	151852621	T	A	0.892	0.892	0.99	-0.0114958245134845	0.0139	0.4108	53386	77258	58749.13
1453218	chr5	rs888879	151852677	C	T	0.82	0.813	0.998	0.0350968370374295	0.0111	0.001608	53386	77258	58749.13
1449623	chr5	rs731117	151852840	T	C	0.82	0.813	0.998	0.0352995739869328	0.0111	0.001511	53386	77258	58749.13
1451828	chr5	rs1363407	151853233	T	C	0.82	0.813	0.998	0.0349037160078804	0.0111	0.001714	53386	77258	58749.13
1438951	chr5	rs1363408	151853455	A	G	0.82	0.813	0.998	0.0350002811846215	0.0111	0.001679	53386	77258	58749.13
1454181	chr5	rs1363409	151853646	A	G	0.82	0.813	0.998	0.0350968370374295	0.0111	0.001605	53386	77258	58749.13
1456236	chr5	rs6886963	151853738	A	C	0.82	0.813	0.998	0.0350002811846215	0.0111	0.001682	53386	77258	58749.13
1445294	chr5	rs10213914	151853924	A	C	0.82	0.813	0.998	0.0349037160078804	0.0111	0.001716	53386	77258	58749.13
1462060	chr5	rs17113252	151853959	C	T	0.789	0.794	0.995	-0.031397792147416	0.0106	0.003052	53386	77258	58749.13
1459178	chr5	rs62393539	151854006	G	A	0.789	0.794	0.995	-0.031397792147416	0.0106	0.003065	53386	77258	58749.13
1445474	chr5	rs11959548	151854199	C	T	0.789	0.794	0.994	-0.031397792147416	0.0106	0.003101	53386	77258	58749.13
1461369	chr5	rs72793480	151854210	G	A	0.82	0.813	0.998	0.0347008987793103	0.0111	0.001807	53386	77258	58749.13
1455212	chr5	rs72793481	151854239	C	G	0.82	0.813	0.998	0.0347008987793103	0.0111	0.001807	53386	77258	58749.13
1466026	chr5	rs11959584	151854302	C	T	0.5	0.499	0.997	-0.0031950988965408	0.0086	0.7086	53386	77258	58749.13
1446291	chr5	rs28374977	151854610	T	G	0.82	0.813	0.998	0.0347008987793103	0.0111	0.001827	53386	77258	58749.13
1445312	chr5	rs17113267	151854624	G	A	0.789	0.794	0.996	-0.031397792147416	0.0106	0.003074	53386	77258	58749.13
1455084	chr5	rs17548153	151854669	C	T	0.82	0.813	0.998	0.0346043046869299	0.0111	0.001856	53386	77258	58749.13
1462612	chr5	rs28639501	151854784	T	C	0.82	0.813	0.998	0.0346043046869299	0.0111	0.001879	53386	77258	58749.13
1444966	chr5	rs72793485	151854821	T	A	0.82	0.813	0.998	0.0347974835421732	0.0111	0.001772	53386	77258	58749.13
1459160	chr5	rs28495602	151854967	A	G	0.82	0.813	0.998	0.0347008987793103	0.0111	0.00182	53386	77258	58749.13
1447518	chr5	rs539358649	151855128	C	T	0.987	0.987	0.905	-0.0006001800720324	0.0453	0.9901	41423	58575	45456.49
1442057	chr5	rs6897802	151855232	C	T	0.5	0.499	0.997	-0.0031950988965408	0.0086	0.7136	53386	77258	58749.13
1441536	chr5	rs72793487	151855295	T	C	0.82	0.813	0.998	0.0347974835421732	0.0111	0.001753	53386	77258	58749.13
1443494	chr5	rs17113268	151855467	C	T	0.892	0.893	0.993	-0.0112025145079934	0.0139	0.4211	53386	77258	58749.13
1458775	chr5	rs72793488	151855528	G	A	0.82	0.813	0.998	0.0347974835421732	0.0111	0.001753	53386	77258	58749.13
1455181	chr5	rs11750622	151855626	G	A	0.853	0.849	0.982	0.0199986865066891	0.0122	0.1015	53386	77258	58749.13
1453952	chr5	rs114559927	151855889	C	T	0.983	0.982	0.822	0.0124027667170427	0.0368	0.7367	51946	74352	56923.02
1459623	chr5	rs1422343	151856073	C	T	0.82	0.813	0.998	0.0347974835421732	0.0111	0.001773	53386	77258	58749.13
1440744	chr5	rs1422344	151856482	T	A	0.82	0.813	0.997	0.0346043046869299	0.0111	0.001879	53386	77258	58749.13
1462571	chr5	rs6884899	151856514	T	C	0.82	0.813	0.997	0.0346043046869299	0.0111	0.001894	53386	77258	58749.13
1464893	chr5	rs6864518	151856838	G	A	0.82	0.813	0.997	0.0346043046869299	0.0111	0.001884	53386	77258	58749.13
1446907	chr5	rs6864702	151856943	G	A	0.82	0.813	0.996	0.0344014267173323	0.0111	0.002015	53386	77258	58749.13
1441975	chr5	rs56392306	151856959	C	T	0.818	0.811	0.993	0.0336958638567256	0.0111	0.00238	53386	77258	58749.13
1450581	chr5	rs76633800	151857125	C	G	0.986	0.987	0.937	-0.0737003629299574	0.0424	0.08243	43945	65483	48934.83
1456041	chr5	rs1019476	151857352	G	A	0.82	0.813	0.997	0.0346043046869299	0.0111	0.001907	53386	77258	58749.13
1440202	chr5	rs3864272	151858124	A	G	0.82	0.813	0.997	0.0347008987793103	0.0111	0.001832	53386	77258	58749.13
1457380	chr5	rs4317310	151858637	T	A	0.786	0.791	0.984	-0.0309026047398165	0.0106	0.00361	53386	77258	58749.13
1444538	chr5	rs151183601	151860340	C	A	0.987	0.988	0.899	-0.113695152447884	0.0535	0.03368	32492	45570	35306.81
1467626	chr5	rs149955104	151860455	G	A	0.984	0.984	0.872	-0.0172987645783295	0.0401	0.6664	47883	62748	51640.42
1444006	chr5	rs62393543	151860552	T	A	0.789	0.794	0.99	-0.0319964709431669	0.0106	0.002671	53386	77258	58749.13
1458815	chr5	rs10037486	151860623	T	G	0.82	0.813	0.997	0.0344980404075674	0.0111	0.001947	53386	77258	58749.13
1463896	chr5	rs10078881	151860810	C	T	0.82	0.813	0.997	0.0344980404075674	0.0111	0.001948	53386	77258	58749.13
1452478	chr5	rs35396120	151860904	C	G	0.892	0.893	0.986	-0.0110002818588653	0.014	0.431	53386	77258	58749.13
1455418	chr5	rs4958549	151861245	C	A	0.82	0.814	0.997	0.0347008987793103	0.0111	0.001826	53386	77258	58749.13
1449159	chr5	rs10038929	151862077	T	C	0.818	0.811	0.996	0.0358978909969844	0.0111	0.001222	53386	77258	58749.13
1441891	chr5	rs149260949	151862656	C	G	0.818	0.812	0.996	0.0361004656247227	0.0111	0.001156	53386	77258	58749.13
1440606	chr5	rs191766106	151862792	C	T	0.985	0.985	0.8	-0.0066017436345624	0.0426	0.8775	47198	66481	51418.88
1441989	chr5	rs144767835	151863252	A	G	0.818	0.812	0.996	0.0363029992242924	0.0111	0.001078	53386	77258	58749.13
1439407	chr5	rs10055105	151863409	G	A	0.818	0.811	0.995	0.0360040066341877	0.0111	0.00118	53386	77258	58749.13
1440392	chr5	rs144613492	151863447	T	A	0.818	0.812	0.996	0.0363029992242924	0.0111	0.001092	53386	77258	58749.13
1464304	chr5	rs111567154	151863496	C	T	0.807	0.8	0.98	0.036997088886122	0.0109	0.0007258	53386	77258	58749.13
1448426	chr5	rs1035396	151864264	T	A	0.818	0.812	0.996	0.0360040066341877	0.0111	0.001185	53386	77258	58749.13
1447655	chr5	rs7719209	151864554	G	A	0.499	0.499	0.992	-0.003797200248385	0.0086	0.6618	53386	77258	58749.13
1465789	chr5	rs28655323	151864642	A	G	0.818	0.811	0.996	0.0358014124633833	0.0111	0.00127	53386	77258	58749.13
1463728	chr5	rs28548215	151864731	G	A	0.818	0.811	0.996	0.0355987772398635	0.0111	0.001313	53386	77258	58749.13
1464132	chr5	rs1035397	151864921	C	G	0.499	0.498	0.991	-0.0038975857287134	0.0086	0.6551	53386	77258	58749.13
1448756	chr5	rs13356461	151865239	G	A	0.817	0.81	0.994	0.0356952753244514	0.0111	0.00129	53386	77258	58749.13
1464339	chr5	rs13157628	151865417	T	C	0.892	0.893	0.982	-0.0114047880634385	0.014	0.4167	53386	77258	58749.13
1466846	chr5	rs10039253	151866663	C	T	0.818	0.811	0.996	0.0358978909969844	0.0111	0.001209	53386	77258	58749.13
1447617	chr5	rs35096741	151867054	A	T	0.892	0.893	0.981	-0.0111013930711739	0.014	0.4295	53386	77258	58749.13
1443212	chr5	rs34580661	151867359	C	T	0.892	0.893	0.981	-0.0113036461713921	0.014	0.4201	53386	77258	58749.13
1456856	chr5	rs17548209	151867661	T	C	0.818	0.812	0.996	0.0361969153118182	0.0111	0.001108	53386	77258	58749.13
1444979	chr5	rs113263475	151867831	G	A	0.953	0.953	0.974	-0.0226035462098532	0.0206	0.2729	53386	77258	58749.13
1441133	chr5	rs72793497	151868365	C	T	0.818	0.812	0.995	0.0363029992242924	0.0111	0.001097	53386	77258	58749.13
1443589	chr5	rs4958311	151868477	T	A	0.818	0.812	0.995	0.0363029992242924	0.0111	0.001091	53386	77258	58749.13
1445934	chr5	rs4958312	151868579	T	C	0.818	0.811	0.995	0.0361969153118182	0.0111	0.001115	53386	77258	58749.13
1459197	chr5	rs4958313	151868666	C	T	0.818	0.811	0.995	0.0361969153118182	0.0111	0.001096	53386	77258	58749.13
1454090	chr5	rs4958314	151868824	G	A	0.818	0.812	0.995	0.0363029992242924	0.0111	0.001081	53386	77258	58749.13
1439211	chr5	rs17113269	151869371	C	T	0.894	0.894	0.975	-0.0110002818588653	0.0142	0.4372	53386	77258	58749.13
1442535	chr5	rs13189527	151869966	T	C	0.985	0.985	0.938	0.0062007356416035	0.0414	0.8804	43769	64293	48618.73
1463717	chr5	rs4493664	151870131	C	A	0.818	0.812	0.994	0.03649585023784	0.0111	0.001038	53386	77258	58749.13
1455137	chr5	rs74662610	151870770	T	C	0.818	0.811	0.993	0.0363029992242924	0.0111	0.001072	53386	77258	58749.13
1465549	chr5	rs62393547	151871036	C	T	0.79	0.796	0.983	-0.0349020520092649	0.0107	0.001102	53386	77258	58749.13
1464156	chr5	rs61637365	151871062	G	C	0.818	0.811	0.993	0.0361004656247227	0.0111	0.001151	53386	77258	58749.13
1467669	chr5	rs55874732	151871257	G	A	0.818	0.811	0.993	0.0363029992242924	0.0111	0.001104	53386	77258	58749.13
1449503	chr5	rs13161387	151871418	T	C	0.892	0.893	0.978	-0.0114047880634385	0.0141	0.4175	53386	77258	58749.13
1457335	chr5	rs62393548	151871762	G	A	0.79	0.796	0.983	-0.0352023974087295	0.0107	0.001004	53386	77258	58749.13
1444798	chr5	rs10071155	151872797	T	C	0.818	0.811	0.993	0.0363994293800054	0.0111	0.001063	53386	77258	58749.13
1444081	chr5	rs75933825	151873042	T	G	0.977	0.976	0.848	-0.0095958936734469	0.0308	0.7553	53324	77004	58649.46
1464106	chr5	rs61291139	151873689	G	A	0.771	0.765	0.95	0.0287040681283552	0.0105	0.006143	53386	77258	58749.13
1452598	chr5	rs147982172	151873945	T	A	0.983	0.982	0.948	-0.0007002451143934	0.0345	0.9846	51605	74530	56826.41
1445867	chr5	rs11747981	151873992	T	A	0.189	0.182	0.973	0.0244974716003874	0.0112	0.02912	53386	77258	58749.13
1455363	chr5	rs56399799	151874412	T	C	0.795	0.788	0.997	0.0363994293800054	0.0106	0.0006028	53386	77258	58749.13
1442788	chr5	rs12656429	151874537	C	T	0.833	0.834	0.961	0.0023971245997214	0.0118	0.8396	53386	77258	58749.13
1449119	chr5	rs10067604	151874991	C	G	0.684	0.678	0.993	0.0126002819757385	0.0093	0.1723	53386	77258	58749.13
1462050	chr5	rs10515672	151875419	A	G	0.795	0.788	0.998	0.0366019024445485	0.0106	0.0005594	53386	77258	58749.13
1465020	chr5	rs62393549	151875590	C	T	0.889	0.891	0.982	-0.0383978517965666	0.0139	0.005646	53386	77258	58749.13
1463343	chr5	rs7731937	151875652	T	C	0.474	0.475	0.993	0.0022973590486834	0.0086	0.7879	53386	77258	58749.13
1441399	chr5	rs72795306	151876047	A	C	0.968	0.968	0.913	-0.0253998626327317	0.0259	0.3259	52923	76498	58178.36
1444795	chr5	rs55909942	151876074	T	G	0.795	0.788	0.998	0.0371030879515023	0.0106	0.0004696	53386	77258	58749.13
1447075	chr5	rs10434713	151876334	T	C	0.558	0.563	0.989	-0.0114047880634385	0.0087	0.1897	53386	77258	58749.13
1453105	chr5	rs7717092	151876462	G	A	0.158	0.153	0.993	0.0270021387025708	0.0119	0.02301	53386	77258	58749.13
1456118	chr5	rs7737243	151876621	T	A	0.558	0.563	0.989	-0.0114047880634385	0.0087	0.1907	53386	77258	58749.13
1464772	chr5	rs7717150	151876692	A	T	0.158	0.153	0.993	0.0264958638039652	0.0119	0.02594	53386	77258	58749.13
1454684	chr5	rs7717550	151876757	G	A	0.158	0.153	0.993	0.0264958638039652	0.0119	0.02584	53386	77258	58749.13
1446122	chr5	rs11746610	151877361	T	A	0.806	0.803	0.99	-0.002002002670673	0.0109	0.8543	53386	77258	58749.13
1440048	chr5	rs2216617	151877616	T	G	0.558	0.563	0.99	-0.0113036461713921	0.0087	0.1947	53386	77258	58749.13
1454801	chr5	rs1345666	151877953	G	C	0.558	0.563	0.99	-0.0113036461713921	0.0087	0.1928	53386	77258	58749.13
1466895	chr5	rs17548369	151878121	T	C	0.892	0.897	0.99	-0.0480039732984809	0.0141	0.0006431	53386	77258	58749.13
1447993	chr5	rs1035398	151879253	C	T	0.795	0.788	1.0	0.0366983037826737	0.0106	0.00054	53386	77258	58749.13
1445195	chr5	rs17451282	151879612	A	G	0.795	0.788	1.0	0.0366019024445485	0.0106	0.000546	53386	77258	58749.13
1455307	chr5	rs17451303	151879912	A	G	0.795	0.788	1.0	0.0366019024445485	0.0106	0.0005594	53386	77258	58749.13
1457612	chr5	rs17113291	151879960	T	C	0.794	0.787	1.0	0.0371994409891063	0.0106	0.0004395	53386	77258	58749.13
1451017	chr5	rs7705865	151880020	G	A	0.558	0.563	0.992	-0.0110002818588653	0.0087	0.2072	53386	77258	58749.13
1452906	chr5	rs2961771	151880286	C	T	0.806	0.803	0.992	-0.0021022080918702	0.0109	0.8496	53386	77258	58749.13
1442150	chr5	rs6579943	151880474	A	T	0.558	0.563	0.991	-0.0111013930711739	0.0087	0.2006	53386	77258	58749.13
1465573	chr5	rs139252336	151880506	G	A	0.988	0.988	0.79	-0.021203207651103	0.0562	0.7067	33143	47699	36760.28
1462994	chr5	rs13161499	151880672	A	G	0.558	0.563	0.991	-0.0108991808690006	0.0087	0.21	53386	77258	58749.13
1467304	chr5	rs62393550	151880841	T	C	0.938	0.939	0.981	-0.0377018671840115	0.0181	0.03713	53386	77258	58749.13
1441604	chr5	rs2961772	151880873	G	A	0.364	0.365	0.997	-0.0121029460677457	0.009	0.1762	53386	77258	58749.13
1452416	chr5	rs56165873	151881396	C	T	0.795	0.788	1.0	0.0366983037826737	0.0106	0.0005339	53386	77258	58749.13
1440162	chr5	rs145792314	151881433	C	G	0.985	0.986	0.968	-0.0685037054338901	0.0399	0.08639	45109	67188	50295.73
1465210	chr5	rs55954611	151881522	C	A	0.795	0.788	1.0	0.0361969153118182	0.0106	0.0006335	53386	77258	58749.13
1462639	chr5	rs72795315	151882014	G	T	0.795	0.788	1.0	0.0361969153118182	0.0106	0.0006448	53386	77258	58749.13
1456208	chr5	rs1035399	151882334	C	T	0.157	0.152	0.993	0.027799974857679	0.0119	0.01958	53386	77258	58749.13
1454904	chr5	rs55677109	151882982	T	C	0.795	0.788	0.999	0.0361004656247227	0.0106	0.0006727	53386	77258	58749.13
1440034	chr5	rs111898793	151883271	T	C	0.795	0.788	0.999	0.0361004656247227	0.0106	0.0006741	53386	77258	58749.13
1452184	chr5	rs190411254	151883431	G	A	0.976	0.975	0.862	0.0291023874205329	0.0302	0.3352	53386	77258	58749.13
1459290	chr5	rs2961737	151884157	G	A	0.363	0.365	0.995	-0.0114958245134845	0.009	0.1981	53386	77258	58749.13
1441286	chr5	rs6579945	151884271	A	T	0.351	0.349	0.991	0.0165030720990143	0.009	0.06802	53386	77258	58749.13
1456001	chr5	rs72795319	151884470	C	A	0.795	0.788	0.999	0.0360040066341877	0.0106	0.0006911	53386	77258	58749.13
1452619	chr5	rs72795320	151884622	G	T	0.795	0.788	0.999	0.0361004656247227	0.0106	0.0006751	53386	77258	58749.13
1451462	chr5	rs1422347	151885108	C	T	0.0474	0.0472	0.992	-0.0107980900995126	0.0203	0.5952	53386	77258	58749.13
1465784	chr5	rs2961738	151885658	T	C	0.361	0.362	0.996	-0.009696862978864	0.009	0.2783	53386	77258	58749.13
1449142	chr5	rs2909949	151885769	C	G	0.794	0.79	0.984	0.0029955089797983	0.0107	0.779	53386	77258	58749.13
1458783	chr5	rs2909950	151886147	G	A	0.598	0.588	0.991	0.0255995183002125	0.0088	0.003568	53386	77258	58749.13
1463978	chr5	rs2112536	151886485	C	T	0.365	0.363	0.986	0.0153023200084426	0.009	0.08867	53386	77258	58749.13
1442051	chr5	rs2909951	151887435	A	G	0.0485	0.0481	0.992	-0.0054045784588597	0.0201	0.7874	53386	77258	58749.13
1440096	chr5	rs72795325	151887779	C	T	0.744	0.733	0.991	0.0487044462100383	0.0098	7.606e-07	53386	77258	58749.13
1464455	chr5	rs2348645	151887948	A	T	0.304	0.315	0.988	-0.0460962958929736	0.0094	8.211e-07	53386	77258	58749.13
1462133	chr5	rs76487875	151888074	C	T	0.985	0.986	0.974	-0.0822952427268302	0.0391	0.03528	46358	68727	51674.65
1446233	chr5	rs17451455	151888271	C	T	0.744	0.733	0.991	0.0489996660319079	0.0098	6.525e-07	53386	77258	58749.13
1455696	chr5	rs7725174	151888663	G	T	0.838	0.84	0.984	-0.033701571673015	0.0118	0.0043	53386	77258	58749.13
1453799	chr5	rs78038401	151888959	G	T	0.929	0.933	0.986	-0.0643998640842381	0.017	0.0001587	53386	77258	58749.13
1439198	chr5	rs11748577	151889058	C	T	0.84	0.842	0.983	-0.0341050206499513	0.0118	0.004009	53386	77258	58749.13
1455513	chr5	rs2909952	151889151	G	C	0.0478	0.0477	0.992	-0.0086977157031958	0.0202	0.6671	53386	77258	58749.13
1451022	chr5	rs77490601	151889367	C	T	0.954	0.951	0.894	0.0372957847436969	0.0215	0.08232	53386	77258	58749.13
1457471	chr5	rs4958550	151889813	G	A	0.743	0.732	0.991	0.0493995022947674	0.0098	5.162e-07	53386	77258	58749.13
1467124	chr5	rs56050684	151890550	C	A	0.743	0.732	0.991	0.0491996041469672	0.0098	5.665e-07	53386	77258	58749.13
1454686	chr5	rs55696164	151890623	G	A	0.743	0.732	0.991	0.0491996041469672	0.0098	5.653e-07	53386	77258	58749.13
1450947	chr5	rs79807378	151891999	A	G	0.928	0.933	0.99	-0.0679041786138728	0.017	6.365e-05	53386	77258	58749.13
1460771	chr5	rs2909954	151892550	G	A	0.12	0.116	0.993	0.0374980764200844	0.0134	0.005033	53386	77258	58749.13
1445063	chr5	rs2961740	151892686	T	A	0.377	0.384	0.99	-0.0248973835545144	0.0089	0.005154	53386	77258	58749.13
1451690	chr5	rs2909955	151893014	C	G	0.391	0.397	0.99	-0.0201006717070029	0.0088	0.02339	53386	77258	58749.13
1452599	chr5	rs4958551	151893176	G	A	0.743	0.732	0.993	0.0487044462100383	0.0098	6.857e-07	53386	77258	58749.13
1461331	chr5	rs765676	151893262	G	A	0.391	0.397	0.99	-0.0201006717070029	0.0088	0.02305	53386	77258	58749.13
1440895	chr5	rs765674	151893373	T	G	0.134	0.129	0.995	0.0423983514166169	0.0127	0.0008688	53386	77258	58749.13
1440427	chr5	rs75743396	151893776	T	A	0.93	0.934	0.985	-0.0727965247845636	0.0172	2.33e-05	53386	77258	58749.13
1448708	chr5	rs7714408	151893900	G	A	0.854	0.854	0.991	0.0085037404912207	0.0123	0.4883	53386	77258	58749.13
1453318	chr5	rs4585434	151894477	T	C	0.287	0.283	0.987	0.0121953336998771	0.0096	0.2052	53386	77258	58749.13
1442923	chr5	rs4362934	151894641	A	C	0.279	0.274	0.986	0.0148984646619666	0.0097	0.1241	53386	77258	58749.13
1467024	chr5	rs17113313	151894901	C	G	0.939	0.939	0.995	-0.0073972926304747	0.018	0.6789	53386	77258	58749.13
1451608	chr5	rs4075630	151896131	T	C	0.72	0.725	0.996	-0.0186019483996616	0.0096	0.05282	53386	77258	58749.13
1446264	chr5	rs4075629	151896303	T	C	0.463	0.457	0.995	0.0235993322503244	0.0086	0.006421	53386	77258	58749.13
1460718	chr5	rs10515673	151896509	G	A	0.866	0.871	0.995	-0.0423961495190412	0.0127	0.0008593	53386	77258	58749.13
1444879	chr5	rs4361504	151896575	A	G	0.463	0.457	0.995	0.0236969951765786	0.0086	0.006237	53386	77258	58749.13
1457714	chr5	rs60032902	151897368	T	G	0.854	0.854	0.992	0.0077995046323818	0.0123	0.5247	53386	77258	58749.13
1464623	chr5	rs10052442	151897546	G	A	0.72	0.725	0.996	-0.0183982139464423	0.0096	0.05623	53386	77258	58749.13
1462717	chr5	rs73798679	151897793	C	A	0.939	0.939	0.995	-0.0074980401773571	0.018	0.6767	53386	77258	58749.13
1442258	chr5	rs60822868	151898036	G	T	0.854	0.854	0.993	0.0078987227933553	0.0123	0.5197	53386	77258	58749.13
1451628	chr5	rs4613693	151898365	G	T	0.743	0.732	0.995	0.0487996879336047	0.0098	6.589e-07	53386	77258	58749.13
1443303	chr5	rs78039541	151898746	T	C	0.866	0.871	0.995	-0.0426048328324374	0.0127	0.0008225	53386	77258	58749.13
1456679	chr5	rs73798680	151898863	G	A	0.866	0.871	0.995	-0.0423961495190412	0.0127	0.0008725	53386	77258	58749.13
1448923	chr5	rs56097272	151899155	G	A	0.743	0.732	0.995	0.0487996879336047	0.0098	6.612e-07	53386	77258	58749.13
1449230	chr5	rs10058413	151900065	C	T	0.72	0.726	0.998	-0.0187038311937836	0.0096	0.05232	53386	77258	58749.13
1451518	chr5	rs12654017	151900203	C	T	0.854	0.854	0.995	0.0076010387728197	0.0123	0.5372	53386	77258	58749.13
1464158	chr5	rs12654099	151900374	G	T	0.854	0.854	0.995	0.0074025335167413	0.0123	0.5484	53386	77258	58749.13
1463959	chr5	rs73798681	151900682	G	T	0.72	0.726	0.998	-0.0187038311937836	0.0096	0.05158	53386	77258	58749.13
1451196	chr5	rs150973759	151900966	A	G	0.987	0.987	0.908	-0.0017014466397575	0.0512	0.9733	29895	47827	34057.11
1451800	chr5	rs17548854	151901555	C	A	0.743	0.732	0.997	0.0487996879336047	0.0098	6.51e-07	53386	77258	58749.13
1445729	chr5	rs17451810	151901848	C	G	0.743	0.732	0.997	0.0487044462100383	0.0098	6.88e-07	53386	77258	58749.13
1449036	chr5	rs13436634	151902735	T	C	0.464	0.457	0.998	0.0235993322503244	0.0086	0.006234	53386	77258	58749.13
1462211	chr5	rs6875911	151902834	T	C	0.723	0.727	0.987	-0.0146974807605841	0.0097	0.1286	53386	77258	58749.13
1441726	chr5	rs4958553	151903171	A	C	0.464	0.457	0.998	0.0235993322503244	0.0086	0.006293	53386	77258	58749.13
1439513	chr5	rs10463245	151903277	A	G	0.72	0.726	0.999	-0.0186019483996616	0.0096	0.05242	53386	77258	58749.13
1441299	chr5	rs4958554	151903294	T	G	0.743	0.732	0.997	0.0485996698360624	0.0098	7.108e-07	53386	77258	58749.13
1450861	chr5	rs4958555	151903379	G	A	0.743	0.732	0.997	0.0485996698360624	0.0098	7.206e-07	53386	77258	58749.13
1457791	chr5	rs72795336	151903469	G	A	0.743	0.732	0.997	0.0485996698360624	0.0098	7.085e-07	53386	77258	58749.13
1443479	chr5	rs200596600	151903655	C	T	0.977	0.975	0.892	0.0670977435324941	0.0299	0.02478	53219	76669	58489.35
1447079	chr5	rs13190288	151903680	C	T	0.72	0.726	0.999	-0.0186019483996616	0.0096	0.0524	53386	77258	58749.13
1452976	chr5	rs73798682	151903803	A	G	0.866	0.871	0.994	-0.0423961495190412	0.0127	0.0008675	53386	77258	58749.13
1462424	chr5	rs35513945	151904043	T	C	0.464	0.457	0.997	0.0236969951765786	0.0086	0.006012	53386	77258	58749.13
1461440	chr5	rs72795339	151904788	A	C	0.743	0.732	0.996	0.0487996879336047	0.0098	6.584e-07	53386	77258	58749.13
1445161	chr5	rs72795340	151905013	G	C	0.743	0.732	0.996	0.0485996698360624	0.0098	7.107e-07	53386	77258	58749.13
1447849	chr5	rs13158091	151905045	A	G	0.72	0.725	0.997	-0.0186019483996616	0.0096	0.05311	53386	77258	58749.13
1458078	chr5	rs62393553	151905148	A	C	0.954	0.956	0.967	-0.0562000496881991	0.0213	0.008427	52493	75664	57604.43
1443630	chr5	rs12659160	151905370	T	C	0.463	0.457	0.995	0.0235993322503244	0.0086	0.006448	53386	77258	58749.13
1467231	chr5	rs34299746	151905461	G	T	0.598	0.586	0.995	0.0437010460710946	0.0088	6.267e-07	53386	77258	58749.13
1440023	chr5	rs79901840	151905477	G	A	0.939	0.939	0.991	-0.0076995657264405	0.018	0.6674	53386	77258	58749.13
1457869	chr5	rs116492045	151905778	C	T	0.986	0.986	0.783	-0.070197167789298	0.0487	0.1498	39379	58146	43365.78
1441438	chr5	rs4246030	151906048	C	T	0.743	0.732	0.996	0.0491996041469672	0.0098	5.209e-07	53386	77258	58749.13
1444515	chr5	rs4246031	151906386	G	T	0.928	0.932	0.994	-0.0697038384497916	0.0169	3.778e-05	53386	77258	58749.13
1458861	chr5	rs72795344	151906598	T	A	0.743	0.732	0.996	0.0487996879336047	0.0098	6.608e-07	53386	77258	58749.13
1460083	chr5	rs4958556	151907086	G	A	0.928	0.932	0.994	-0.0685037054338901	0.0169	4.968e-05	53386	77258	58749.13
1446670	chr5	rs111674808	151907368	A	T	0.986	0.986	0.916	-0.0039979812872983	0.0425	0.9246	44542	64369	49166.5
1445297	chr5	rs74935598	151907836	A	C	0.928	0.933	0.993	-0.0697038384497916	0.0169	3.776e-05	53386	77258	58749.13
1468023	chr5	rs4464677	151907869	C	G	0.938	0.939	0.988	-0.0049019951702315	0.018	0.784	53386	77258	58749.13
1441320	chr5	rs76013536	151907970	T	C	0.928	0.932	0.993	-0.0691035919019447	0.0169	4.313e-05	53386	77258	58749.13
1452006	chr5	rs4958557	151908218	A	G	0.671	0.664	0.995	0.0228958774769045	0.0092	0.01225	53386	77258	58749.13
1442469	chr5	rs79105866	151908672	C	A	0.928	0.933	0.992	-0.0695966251380842	0.0169	4.01e-05	53386	77258	58749.13
1452727	chr5	rs79585182	151908977	C	T	0.928	0.933	0.992	-0.0695966251380842	0.0169	3.944e-05	53386	77258	58749.13
1443439	chr5	rs4342320	151909029	T	A	0.743	0.732	0.995	0.048904443353603	0.0098	6.103e-07	53386	77258	58749.13
1466022	chr5	rs28663290	151909510	T	G	0.671	0.664	0.995	0.0228958774769045	0.0092	0.01252	53386	77258	58749.13
1467018	chr5	rs28450108	151909663	C	T	0.928	0.932	0.993	-0.0701006276794891	0.0169	3.426e-05	53386	77258	58749.13
1440552	chr5	rs28687145	151909704	A	G	0.671	0.664	0.995	0.0228958774769045	0.0092	0.01252	53386	77258	58749.13
1452256	chr5	rs6885840	151909991	T	A	0.928	0.932	0.993	-0.070197167789298	0.0169	3.341e-05	53386	77258	58749.13
1453578	chr5	rs72795349	151909994	T	C	0.744	0.732	0.995	0.048904443353603	0.0098	6.216e-07	53386	77258	58749.13
1450920	chr5	rs72795350	151909997	G	A	0.743	0.732	0.995	0.0489996660319079	0.0098	5.865e-07	53386	77258	58749.13
1463767	chr5	rs6868942	151910344	A	G	0.671	0.664	0.995	0.023003381764963	0.0092	0.01178	53386	77258	58749.13
1467354	chr5	rs10053527	151910392	A	G	0.824	0.825	0.98	-0.0256050287153947	0.0114	0.02507	53386	77258	58749.13
1466257	chr5	rs111904822	151910690	A	G	0.962	0.964	0.968	-0.023401696181619	0.0232	0.3131	53316	77188	58679.13
1449090	chr5	rs72795351	151910821	G	A	0.742	0.73	0.993	0.0485044090596151	0.0098	7.332e-07	53386	77258	58749.13
1454737	chr5	rs72795352	151911070	G	A	0.743	0.732	0.995	0.0491044005063081	0.0098	5.598e-07	53386	77258	58749.13
1466114	chr5	rs79974301	151911696	G	A	0.928	0.932	0.992	-0.0704975744133774	0.0169	3.068e-05	53386	77258	58749.13
1443710	chr5	rs79046743	151911710	C	T	0.928	0.932	0.992	-0.0706048843675517	0.0169	3.04e-05	53386	77258	58749.13
1460997	chr5	rs72795354	151911831	G	T	0.672	0.666	0.992	0.023198814502523	0.0092	0.01145	53386	77258	58749.13
1440745	chr5	rs72795356	151911832	G	A	0.89	0.891	0.97	-0.019294956182969	0.014	0.1671	53386	77258	58749.13
1446023	chr5	rs4407620	151912436	T	C	0.671	0.664	0.995	0.0226026252094292	0.0092	0.0134	53386	77258	58749.13
1457453	chr5	rs4475248	151912699	C	A	0.671	0.664	0.995	0.0227003855207759	0.0092	0.01304	53386	77258	58749.13
1445635	chr5	rs4569857	151912745	A	G	0.671	0.664	0.995	0.0228958774769045	0.0092	0.01225	53386	77258	58749.13
1450894	chr5	rs55748286	151913241	G	A	0.671	0.664	0.995	0.0225048553400694	0.0092	0.01392	53386	77258	58749.13
1441553	chr5	rs55858427	151913259	T	C	0.671	0.664	0.994	0.0225048553400694	0.0092	0.01409	53386	77258	58749.13
1459710	chr5	rs140578258	151913857	G	A	0.978	0.976	0.875	0.0696006867298358	0.0309	0.02421	52570	76020	57840.35
1440549	chr5	rs17452090	151913946	A	G	0.671	0.664	0.994	0.0225048553400694	0.0092	0.01386	53386	77258	58749.13
1462255	chr5	rs10053277	151914036	T	C	0.671	0.664	0.994	0.0226026252094292	0.0092	0.01373	53386	77258	58749.13
1444209	chr5	rs17549307	151914462	T	C	0.743	0.732	0.994	0.0491996041469672	0.0098	5.376e-07	53386	77258	58749.13
1451623	chr5	rs79241281	151914575	G	A	0.928	0.933	0.99	-0.0708946787765477	0.017	2.867e-05	53386	77258	58749.13
1450511	chr5	rs56012817	151914680	G	A	0.671	0.664	0.994	0.0227003855207759	0.0092	0.01331	53386	77258	58749.13
1444273	chr5	rs78081010	151914794	C	A	0.928	0.933	0.99	-0.0710020313547231	0.017	2.839e-05	53386	77258	58749.13
1442236	chr5	rs4958559	151914803	T	G	0.671	0.664	0.994	0.0226026252094292	0.0092	0.01353	53386	77258	58749.13
1463669	chr5	rs2961747	151914932	T	C	0.669	0.663	0.993	0.0219962978718961	0.0092	0.01631	53386	77258	58749.13
1460164	chr5	rs4246032	151915426	C	T	0.671	0.664	0.993	0.0227003855207759	0.0092	0.01318	53386	77258	58749.13
1466575	chr5	rs56346646	151915603	G	A	0.743	0.732	0.993	0.0493043176841434	0.0098	5.071e-07	53386	77258	58749.13
1453260	chr5	rs17549376	151915622	T	C	0.671	0.664	0.992	0.023003381764963	0.0092	0.0121	53386	77258	58749.13
1449995	chr5	rs56028813	151915830	G	A	0.743	0.732	0.993	0.0493043176841434	0.0098	5.076e-07	53386	77258	58749.13
1446142	chr5	rs145457213	151916055	C	T	0.968	0.968	0.847	-0.0657979805904322	0.0265	0.01309	53386	77258	58749.13
1450277	chr5	rs2961746	151916104	C	T	0.493	0.489	0.98	0.0059025456526138	0.0087	0.4997	53386	77258	58749.13
1462923	chr5	rs28578355	151916122	G	A	0.824	0.826	0.972	-0.0256973671872587	0.0115	0.0251	53386	77258	58749.13
1450105	chr5	rs12654265	151916514	T	C	0.669	0.662	0.991	0.0223972974420383	0.0092	0.01428	53386	77258	58749.13
1454657	chr5	rs55802718	151916541	G	A	0.742	0.73	0.992	0.0485044090596151	0.0098	7.721e-07	53386	77258	58749.13
1460268	chr5	rs2964249	151916766	G	T	0.74	0.729	0.991	0.0473987203698754	0.0098	1.333e-06	53386	77258	58749.13
1440588	chr5	rs2964248	151916767	G	A	0.74	0.729	0.991	0.0473987203698754	0.0098	1.295e-06	53386	77258	58749.13
1459805	chr5	rs2961745	151916826	C	T	0.74	0.729	0.991	0.0473987203698754	0.0098	1.319e-06	53386	77258	58749.13
1455901	chr5	rs78108762	151916933	T	G	0.928	0.933	0.987	-0.0723019117554052	0.017	2.067e-05	53386	77258	58749.13
1467580	chr5	rs17549488	151917354	C	A	0.742	0.73	0.991	0.0487044462100383	0.0098	6.758e-07	53386	77258	58749.13
1445649	chr5	rs75747904	151918054	T	C	0.955	0.952	0.877	0.0387975467079122	0.0219	0.07577	53386	77258	58749.13
1455723	chr5	rs72795364	151918935	G	A	0.742	0.73	0.99	0.048904443353603	0.0098	6.157e-07	53386	77258	58749.13
1452574	chr5	rs2961741	151919607	T	C	0.74	0.729	0.99	0.0479993753879105	0.0098	9.527e-07	53386	77258	58749.13
1458404	chr5	rs10036750	151920039	T	C	0.741	0.73	0.99	0.0489996660319079	0.0098	5.866e-07	53386	77258	58749.13
1452163	chr5	rs10045463	151920194	C	T	0.741	0.73	0.99	0.0493043176841434	0.0098	5.033e-07	53386	77258	58749.13
1449969	chr5	rs17113380	151921276	G	A	0.926	0.931	0.976	-0.0747989800754828	0.0169	9.53e-06	53386	77258	58749.13
1466664	chr5	rs76933343	151921697	A	C	0.927	0.932	0.982	-0.0751977965659022	0.0169	9.003e-06	53386	77258	58749.13
1467892	chr5	rs2964243	151921873	G	A	0.557	0.548	0.991	0.0244974716003874	0.0087	0.004706	53386	77258	58749.13
1445872	chr5	rs73284867	151922020	T	C	0.926	0.931	0.983	-0.0733021430750498	0.0169	1.409e-05	53386	77258	58749.13
1463066	chr5	rs2964242	151923981	T	C	0.517	0.511	0.99	0.0089993837968006	0.0086	0.2986	53386	77258	58749.13
1443235	chr5	rs2961762	151924158	G	T	0.517	0.511	0.99	0.0089993837968006	0.0086	0.3003	53386	77258	58749.13
1451237	chr5	rs2964240	151924531	T	C	0.59	0.58	0.991	0.0282958691548473	0.0088	0.001267	53386	77258	58749.13
1449819	chr5	rs72795371	151924995	G	A	0.735	0.722	0.991	0.0511017760490843	0.0097	1.511e-07	53386	77258	58749.13
1449010	chr5	rs4262091	151925416	G	A	0.591	0.581	0.99	0.0291023874205329	0.0088	0.0008937	53386	77258	58749.13
1455351	chr5	rs10067084	151927189	A	T	0.591	0.58	0.99	0.0289955368412525	0.0088	0.000933	53386	77258	58749.13
1452096	chr5	rs74834589	151927258	A	G	0.927	0.932	0.981	-0.0740987414270944	0.017	1.227e-05	53386	77258	58749.13
1443827	chr5	rs2964237	151927597	T	C	0.59	0.579	0.991	0.0284027945161868	0.0088	0.001184	53386	77258	58749.13
1439141	chr5	rs4958315	151928015	A	C	0.716	0.719	0.767	-0.007095110875924	0.0109	0.5147	53386	77258	58749.13
1458840	chr5	rs7711928	151928442	G	A	0.591	0.58	0.99	0.029296631955588	0.0088	0.0008266	53386	77258	58749.13
1452171	chr5	rs73284889	151928731	G	A	0.592	0.582	0.989	0.0281986543586787	0.0088	0.001341	53386	77258	58749.13
1466129	chr5	rs60835300	151928760	A	G	0.591	0.581	0.989	0.0282958691548473	0.0088	0.001284	53386	77258	58749.13
1444079	chr5	rs186476411	151928880	G	T	0.982	0.982	0.796	0.0270021387025708	0.0367	0.462	52598	74419	57525.58
1458218	chr5	rs6876403	151929221	A	G	0.734	0.722	0.995	0.0505029821731068	0.0097	1.965e-07	53386	77258	58749.13
1448287	chr5	rs6876723	151929344	C	T	0.735	0.723	0.995	0.0503983940836932	0.0097	2.147e-07	53386	77258	58749.13
1439544	chr5	rs4958560	151929836	T	C	0.734	0.722	0.997	0.0499989570943217	0.0097	2.45e-07	53386	77258	58749.13
1459863	chr5	rs2964231	151929983	C	T	0.732	0.72	0.996	0.0499038295281839	0.0097	2.442e-07	53386	77258	58749.13
1439389	chr5	rs4958561	151930231	A	G	0.735	0.723	0.997	0.0499038295281839	0.0097	2.8e-07	53386	77258	58749.13
1445865	chr5	rs2961764	151930301	G	C	0.514	0.508	0.993	0.0090984829852593	0.0086	0.2927	53386	77258	58749.13
1455493	chr5	rs72795376	151930769	T	C	0.735	0.723	0.997	0.0497991787524836	0.0097	2.922e-07	53386	77258	58749.13
1461080	chr5	rs2961765	151931175	C	T	0.732	0.72	0.996	0.0497991787524836	0.0097	2.626e-07	53386	77258	58749.13
1450942	chr5	rs2961766	151931892	G	A	0.734	0.722	0.997	0.0497040321791155	0.0097	2.959e-07	53386	77258	58749.13
1443207	chr5	rs72795379	151932354	A	G	0.735	0.723	0.997	0.0499038295281839	0.0097	2.705e-07	53386	77258	58749.13
1466644	chr5	rs2964230	151932606	A	T	0.734	0.722	0.997	0.0495993604912842	0.0097	3.122e-07	53386	77258	58749.13
1445633	chr5	rs71588051	151933314	A	G	0.872	0.873	0.937	-0.0050024916227914	0.0133	0.71	53386	77258	58749.13
1440618	chr5	rs150708279	151933842	C	T	0.987	0.986	0.929	-0.0275973271921043	0.0494	0.5767	32445	46640	35637.21
1453058	chr5	rs115768938	151933893	A	G	0.926	0.931	0.985	-0.0726997334182779	0.0168	1.542e-05	53386	77258	58749.13
1458105	chr5	rs74781266	151935274	G	A	0.965	0.965	0.855	-0.0484027392281675	0.0252	0.05489	53386	77258	58749.13
1446701	chr5	rs2961756	151936155	T	A	0.732	0.72	0.996	0.0501986955327459	0.0097	2.093e-07	53386	77258	58749.13
1453483	chr5	rs12188564	151936546	G	A	0.735	0.723	0.996	0.0505980527630914	0.0097	1.874e-07	53386	77258	58749.13
1439175	chr5	rs2961757	151936718	G	T	0.418	0.413	0.974	0.0112959597418516	0.0088	0.1997	53386	77258	58749.13
1446873	chr5	rs4478308	151936869	A	G	0.734	0.722	0.996	0.0503033045092425	0.0097	2.175e-07	53386	77258	58749.13
1467662	chr5	rs72795384	151937214	G	A	0.967	0.966	0.965	-0.017502275136142	0.0245	0.475	53316	77188	58679.13
1441676	chr5	rs3923209	151937593	A	T	0.734	0.722	0.996	0.0505029821731068	0.0097	1.95e-07	53386	77258	58749.13
1448615	chr5	rs73286717	151937636	C	T	0.926	0.93	0.987	-0.0711952950421515	0.0168	2.166e-05	53386	77258	58749.13
1449649	chr5	rs10155517	151937958	G	T	0.734	0.722	0.996	0.0505029821731068	0.0097	1.916e-07	53386	77258	58749.13
1461949	chr5	rs2964225	151937982	C	T	0.658	0.651	0.996	0.024097313483794	0.0091	0.007919	53386	77258	58749.13
1457039	chr5	rs62395562	151938002	C	G	0.856	0.858	0.993	-0.0259025943231108	0.0123	0.03534	53386	77258	58749.13
1447563	chr5	rs17113389	151938182	T	C	0.856	0.858	0.993	-0.0257999754904126	0.0123	0.03619	53386	77258	58749.13
1450980	chr5	rs6891898	151938779	T	G	0.926	0.93	0.988	-0.0711952950421515	0.0168	2.15e-05	53386	77258	58749.13
1442001	chr5	rs2964224	151938802	G	A	0.658	0.651	0.996	0.0242046886968174	0.0091	0.00767	53386	77258	58749.13
1456306	chr5	rs17452991	151938965	G	C	0.735	0.723	0.996	0.0509022179271191	0.0097	1.568e-07	53386	77258	58749.13
1456335	chr5	rs6874865	151939078	A	G	0.926	0.93	0.988	-0.0714960017050699	0.0167	1.934e-05	53386	77258	58749.13
1463276	chr5	rs2961759	151939650	T	C	0.514	0.508	0.996	0.0099008246772624	0.0086	0.2512	53386	77258	58749.13
1461647	chr5	rs17113394	151939675	A	G	0.926	0.93	0.988	-0.0710986585295806	0.0167	2.171e-05	53386	77258	58749.13
1455157	chr5	rs2961760	151939905	T	C	0.732	0.72	0.995	0.0511967897311259	0.0097	1.231e-07	53386	77258	58749.13
1444781	chr5	rs4580766	151939939	A	G	0.734	0.722	0.995	0.0509972505709038	0.0097	1.484e-07	53386	77258	58749.13
1467166	chr5	rs57336534	151940238	T	A	0.926	0.93	0.988	-0.0713993361302911	0.0167	2.014e-05	53386	77258	58749.13
1458911	chr5	rs146221758	151940300	G	A	0.987	0.986	0.93	-0.0346017967900747	0.0491	0.4815	32853	47073	36057.34
1466308	chr5	rs7721306	151940616	C	T	0.856	0.858	0.993	-0.0271040176920589	0.0123	0.02814	53386	77258	58749.13
1439917	chr5	rs2964223	151940822	C	T	0.708	0.697	0.992	0.0483043318863239	0.0094	3.227e-07	53386	77258	58749.13
1443194	chr5	rs17550287	151941138	T	G	0.95	0.954	0.98	-0.1049050638362	0.0204	2.688e-07	53386	77258	58749.13
1455830	chr5	rs4958316	151942251	C	A	0.733	0.72	0.993	0.0513012943555507	0.0097	1.21e-07	53386	77258	58749.13
1439712	chr5	rs72795386	151942381	A	G	0.978	0.978	0.847	0.0165030720990143	0.0322	0.6095	52777	74990	57797.67
1465089	chr5	rs4958317	151942880	G	A	0.733	0.721	0.992	0.0517002115855168	0.0097	9.779e-08	53386	77258	58749.13
1466940	chr5	rs4958318	151943054	C	T	0.735	0.722	0.992	0.0537966583556417	0.0097	3.081e-08	53386	77258	58749.13
1466933	chr5	rs7703981	151944065	A	G	0.929	0.93	0.989	-0.029202265808213	0.017	0.08554	53386	77258	58749.13
1450630	chr5	rs78258242	151944301	A	G	0.967	0.967	0.964	-0.0178992398878318	0.0246	0.465	53316	77188	58679.13
1466684	chr5	rs72795389	151944518	C	T	0.75	0.737	0.993	0.0584952975902863	0.0099	3.328e-09	53386	77258	58749.13
1459076	chr5	rs17113408	151945295	A	T	0.929	0.93	0.99	-0.02960390325858	0.017	0.08101	53386	77258	58749.13
1443474	chr5	rs17550343	151945366	C	G	0.75	0.737	0.993	0.0584009748744768	0.0099	3.631e-09	53386	77258	58749.13
1444740	chr5	rs6869771	151945671	A	G	0.929	0.93	0.989	-0.0297996312385195	0.017	0.07903	53386	77258	58749.13
1456457	chr5	rs6870096	151945811	C	G	0.319	0.314	0.978	0.0124027667170427	0.0094	0.1863	53386	77258	58749.13
1445773	chr5	rs6869968	151945837	A	G	0.677	0.665	0.993	0.0425996136188173	0.0092	3.555e-06	53386	77258	58749.13
1442488	chr5	rs6875259	151946335	G	T	0.929	0.93	0.99	-0.0297996312385195	0.017	0.07901	53386	77258	58749.13
1449228	chr5	rs2964221	151946612	G	A	0.319	0.314	0.979	0.012096540947233	0.0093	0.1961	53386	77258	58749.13
1463668	chr5	rs11956179	151947064	T	G	0.677	0.665	0.993	0.042503779526724	0.0092	3.779e-06	53386	77258	58749.13
1443322	chr5	rs58664268	151947234	G	A	0.929	0.93	0.99	-0.0305004454483837	0.017	0.07239	53386	77258	58749.13
1441136	chr5	rs79789534	151947259	A	G	0.948	0.952	0.976	-0.103096414004759	0.02	2.515e-07	53386	77258	58749.13
1448029	chr5	rs17113421	151947300	T	C	0.929	0.93	0.99	-0.0299953975354009	0.017	0.07689	53386	77258	58749.13
1439493	chr5	rs6871986	151947459	T	C	0.678	0.667	0.993	0.0423983514166169	0.0092	4.153e-06	53386	77258	58749.13
1444750	chr5	rs6872346	151947661	T	C	0.929	0.93	0.99	-0.0299953975354009	0.017	0.07681	53386	77258	58749.13
1466038	chr5	rs6891765	151947696	G	A	0.929	0.93	0.99	-0.0300984478240329	0.017	0.07619	53386	77258	58749.13
1455614	chr5	rs57358310	151948242	A	T	0.678	0.667	0.993	0.0423024980338776	0.0092	4.243e-06	53386	77258	58749.13
1464885	chr5	rs55970355	151948482	A	G	0.929	0.93	0.99	-0.0302015087331214	0.017	0.07516	53386	77258	58749.13
1462111	chr5	rs72795394	151948590	G	T	0.75	0.737	0.994	0.0582028682075395	0.0099	3.916e-09	53386	77258	58749.13
1452747	chr5	rs17453481	151949017	A	C	0.75	0.737	0.994	0.0585990423029356	0.0099	3.204e-09	53386	77258	58749.13
1447427	chr5	rs112564513	151949485	C	T	0.75	0.737	0.994	0.0580990823836463	0.0099	4.089e-09	53386	77258	58749.13
1450998	chr5	rs6867859	151950297	G	T	0.929	0.93	0.991	-0.0310985871020312	0.017	0.06695	53386	77258	58749.13
1447284	chr5	rs6868331	151950825	A	G	0.678	0.667	0.995	0.0416984103556758	0.0092	5.716e-06	53386	77258	58749.13
1445557	chr5	rs6890103	151951011	T	C	0.673	0.661	0.988	0.0437967654983826	0.0092	1.854e-06	53386	77258	58749.13
1458079	chr5	rs35124713	151951108	G	A	0.75	0.737	0.994	0.0579009158948382	0.0099	4.741e-09	53386	77258	58749.13
1450655	chr5	rs4605775	151951382	C	T	0.922	0.923	0.99	-0.0214994661132367	0.0162	0.1841	53386	77258	58749.13
1448101	chr5	rs55648940	151951656	C	T	0.751	0.738	0.996	0.0567961259994112	0.0099	9.33e-09	53386	77258	58749.13
1458480	chr5	rs7701534	151952520	T	G	0.672	0.661	0.994	0.0423024980338776	0.0092	3.939e-06	53386	77258	58749.13
1460411	chr5	rs113486305	151952597	C	G	0.982	0.982	0.869	0.0133011462391285	0.0368	0.7184	48509	69795	53567.76
1451240	chr5	rs112223343	151952766	G	A	0.751	0.738	0.996	0.0570984120398765	0.0099	8.041e-09	53386	77258	58749.13
1453524	chr5	rs150595860	151952846	G	A	0.987	0.986	0.92	0.0063001125484799	0.0469	0.8939	36036	49813	39177.79
1460837	chr5	rs72797203	151952877	C	T	0.751	0.738	0.996	0.056900047132812	0.0099	9.098e-09	53386	77258	58749.13
1465776	chr5	rs117693768	151952878	A	C	0.948	0.952	0.976	-0.106995184334287	0.0201	9.758e-08	53386	77258	58749.13
1466517	chr5	rs113759615	151953062	G	A	0.751	0.738	0.996	0.056900047132812	0.0099	9.042e-09	53386	77258	58749.13
1466463	chr5	rs11951715	151953104	A	G	0.672	0.661	0.994	0.042503779526724	0.0092	3.52e-06	53386	77258	58749.13
1448273	chr5	rs11738783	151953200	T	G	0.929	0.93	0.983	-0.0160988945897493	0.0169	0.3409	53386	77258	58749.13
1444508	chr5	rs113031421	151953203	C	A	0.751	0.738	0.996	0.056900047132812	0.0099	8.991e-09	53386	77258	58749.13
1439267	chr5	rs4304072	151953465	G	C	0.672	0.661	0.994	0.042503779526724	0.0092	3.551e-06	53386	77258	58749.13
1453075	chr5	rs2961761	151953547	A	G	0.547	0.54	0.988	0.0141987193998129	0.0087	0.1012	53386	77258	58749.13
1453233	chr5	rs4537047	151953565	A	G	0.672	0.661	0.994	0.042503779526724	0.0092	3.508e-06	53386	77258	58749.13
1445895	chr5	rs2964219	151955867	T	G	0.0427	0.0414	0.945	0.0287040681283552	0.0221	0.1931	53386	77258	58749.13
1444753	chr5	rs73286762	151956214	T	C	0.922	0.923	0.991	-0.0221024699079472	0.0162	0.1726	53386	77258	58749.13
1458214	chr5	rs35460029	151957126	G	A	0.768	0.771	0.98	-0.0092022107647994	0.0103	0.3696	53386	77258	58749.13
1455293	chr5	rs55869831	151957634	A	C	0.672	0.661	0.994	0.0425996136188173	0.0092	3.359e-06	53386	77258	58749.13
1444100	chr5	rs60436228	151957715	T	C	0.922	0.923	0.991	-0.0222047099881925	0.0162	0.1704	53386	77258	58749.13
1461498	chr5	rs2964218	151957849	A	C	0.546	0.539	0.989	0.0154007965760229	0.0087	0.07568	53386	77258	58749.13
1449846	chr5	rs61608756	151958695	G	C	0.928	0.93	0.992	-0.0356997191343252	0.0169	0.03469	53386	77258	58749.13
1457764	chr5	rs2964217	151958913	A	G	0.314	0.31	0.983	0.0105046326450854	0.0094	0.2619	53386	77258	58749.13
1442084	chr5	rs62395569	151959418	G	A	0.928	0.93	0.992	-0.0358966439977618	0.0169	0.03387	53386	77258	58749.13
1458391	chr5	rs62395570	151959441	A	G	0.922	0.923	0.991	-0.0222967349986103	0.0162	0.168	53386	77258	58749.13
1467159	chr5	rs72797211	151959517	T	A	0.751	0.738	0.996	0.0572967376061087	0.0099	7.025e-09	53386	77258	58749.13
1448856	chr5	rs59214890	151959749	T	C	0.928	0.93	0.992	-0.0358033589652777	0.0169	0.03434	53386	77258	58749.13
1451378	chr5	rs79448923	151960167	C	T	0.919	0.92	0.898	-0.0338981034057645	0.0166	0.04145	53386	77258	58749.13
1460920	chr5	rs72797213	151960514	A	T	0.751	0.738	0.995	0.0572023017657484	0.0099	7.476e-09	53386	77258	58749.13
1453342	chr5	rs11953465	151960536	A	G	0.673	0.661	0.995	0.0425996136188173	0.0092	3.346e-06	53386	77258	58749.13
1443552	chr5	rs72797215	151960560	C	G	0.751	0.738	0.995	0.056900047132812	0.0099	8.789e-09	53386	77258	58749.13
1439551	chr5	rs12515463	151960989	T	G	0.966	0.967	0.959	-0.0326988269632397	0.0248	0.1878	52328	74267	57247.79
1445498	chr5	rs56828861	151961012	T	C	0.928	0.93	0.993	-0.0358966439977618	0.0169	0.03364	53386	77258	58749.13
1464150	chr5	rs10046082	151961446	G	A	0.751	0.738	0.996	0.0565977011143899	0.0099	1.035e-08	53386	77258	58749.13
1456421	chr5	rs72797217	151961639	C	T	0.751	0.738	0.996	0.0574006067311047	0.0099	6.776e-09	53386	77258	58749.13
1450401	chr5	rs148900357	151961869	T	C	0.986	0.986	0.776	0.03029639423135	0.0442	0.4933	47952	68897	52723.73
1462297	chr5	rs4958319	151961998	T	A	0.673	0.661	0.995	0.0423983514166169	0.0092	3.619e-06	53386	77258	58749.13
1463762	chr5	rs141987120	151962160	C	G	0.987	0.987	0.774	0.0477038600690104	0.0585	0.4145	30486	37848	32190.91
1449577	chr5	rs62395573	151962749	G	C	0.928	0.93	0.993	-0.0361039752308815	0.0169	0.03263	53386	77258	58749.13
1448527	chr5	rs4360032	151963064	T	C	0.751	0.738	0.996	0.0572023017657484	0.0099	7.444e-09	53386	77258	58749.13
1465188	chr5	rs4557395	151963272	G	T	0.751	0.738	0.996	0.0574006067311047	0.0099	6.603e-09	53386	77258	58749.13
1460559	chr5	rs4612055	151963332	T	C	0.672	0.661	0.995	0.042503779526724	0.0092	3.473e-06	53386	77258	58749.13
1455644	chr5	rs2964215	151963498	A	C	0.314	0.31	0.986	0.0102968054773682	0.0094	0.2696	53386	77258	58749.13
1453390	chr5	rs115818338	151963928	G	A	0.972	0.971	0.93	0.0304031059110447	0.0269	0.2591	53386	77258	58749.13
1459837	chr5	rs4958320	151964215	G	A	0.751	0.738	0.997	0.0572023017657484	0.0099	7.114e-09	53386	77258	58749.13
1461186	chr5	rs10056525	151964513	C	T	0.73	0.732	0.984	-0.004198802647333	0.0098	0.6664	53386	77258	58749.13
1447112	chr5	rs4958562	151964590	C	T	0.751	0.738	0.996	0.0575044650684261	0.0099	6.319e-09	53386	77258	58749.13
1459673	chr5	rs4074300	151964595	C	T	0.928	0.93	0.994	-0.0361039752308815	0.0169	0.03284	53386	77258	58749.13
1447978	chr5	rs61070048	151964713	A	C	0.672	0.661	0.995	0.0423983514166169	0.0092	3.541e-06	53386	77258	58749.13
1458812	chr5	rs60230149	151965041	G	A	0.672	0.661	0.995	0.0423983514166169	0.0092	3.562e-06	53386	77258	58749.13
1455410	chr5	rs151194847	151965047	T	A	0.987	0.988	0.758	-0.0462952789853036	0.0574	0.4195	33076	45300	35758.04
1444257	chr5	rs60025184	151965130	G	A	0.672	0.661	0.995	0.0423024980338776	0.0092	3.792e-06	53386	77258	58749.13
1457631	chr5	rs2961768	151965205	G	A	0.875	0.88	0.985	-0.0566973436785452	0.0132	1.836e-05	53386	77258	58749.13
1465760	chr5	rs17113468	151965983	A	G	0.928	0.93	0.994	-0.0361039752308815	0.0169	0.03268	53386	77258	58749.13
1467214	chr5	rs58475180	151966351	T	C	0.672	0.661	0.995	0.0423983514166169	0.0092	3.593e-06	53386	77258	58749.13
1460819	chr5	rs60647622	151966501	A	G	0.928	0.93	0.994	-0.0361039752308815	0.0169	0.03259	53386	77258	58749.13
1449586	chr5	rs147515472	151967548	G	A	0.973	0.973	0.892	-0.0095050300143049	0.0281	0.7341	53327	77015	58654.18
1457575	chr5	rs12188263	151968114	A	T	0.751	0.738	0.997	0.0572023017657484	0.0099	7.435e-09	53386	77258	58749.13
1442516	chr5	rs191207127	151968883	G	T	0.979	0.979	0.843	0.023198814502523	0.0329	0.4815	52777	74990	57797.67
1449017	chr5	rs141074839	151969468	G	A	0.974	0.976	0.814	-0.0341050206499513	0.0306	0.2646	52971	75952	58120.5
1444140	chr5	rs11746948	151969488	A	C	0.876	0.881	0.986	-0.0555021391616052	0.0133	2.845e-05	53386	77258	58749.13
1450996	chr5	rs61641357	151970012	G	A	0.929	0.93	0.99	-0.0361039752308815	0.017	0.03313	53386	77258	58749.13
1459928	chr5	rs58558205	151970014	C	A	0.929	0.93	0.989	-0.0363009797263316	0.017	0.03268	53386	77258	58749.13
1453248	chr5	rs62395583	151970619	G	C	0.934	0.934	0.99	-0.0344982814075965	0.0175	0.04819	53386	77258	58749.13
1464840	chr5	rs111868324	151970642	G	A	0.686	0.69	0.988	-0.0102018624845967	0.0093	0.2745	53386	77258	58749.13
1463533	chr5	rs150724965	151971018	A	T	0.751	0.738	0.997	0.0570984120398765	0.0099	7.754e-09	53386	77258	58749.13
1466186	chr5	rs111229011	151971028	C	T	0.98	0.979	0.874	0.0218006299588528	0.0328	0.5062	53085	76763	58410.48
1459296	chr5	rs57278503	151971727	C	A	0.922	0.923	0.993	-0.0226956079321885	0.0162	0.1599	53386	77258	58749.13
1445255	chr5	rs58429828	151971843	C	G	0.928	0.93	0.994	-0.0361972883118878	0.0169	0.03209	53386	77258	58749.13
1464619	chr5	rs4309960	151971852	A	G	0.672	0.661	0.996	0.041995705452017	0.0092	4.384e-06	53386	77258	58749.13
1450011	chr5	rs56656916	151972007	C	T	0.928	0.93	0.994	-0.0363009797263316	0.0169	0.03145	53386	77258	58749.13
1453521	chr5	rs114200070	151972017	T	A	0.976	0.975	0.931	0.0335991726304121	0.0292	0.2501	53150	77025	58514.64
1450933	chr5	rs12657267	151972734	T	C	0.947	0.951	0.982	-0.100295586317643	0.0197	3.497e-07	53386	77258	58749.13
1458959	chr5	rs4473761	151973508	C	G	0.751	0.738	0.997	0.0574006067311047	0.0099	6.714e-09	53386	77258	58749.13
1447441	chr5	rs12188715	151973884	T	A	0.751	0.738	0.997	0.0570984120398765	0.0099	7.778e-09	53386	77258	58749.13
1450247	chr5	rs10476785	151973924	A	G	0.672	0.661	0.996	0.0418998134646779	0.0091	4.571e-06	53386	77258	58749.13
1457480	chr5	rs11958345	151974201	T	A	0.928	0.93	0.994	-0.0363009797263316	0.0169	0.03141	53386	77258	58749.13
1439131	chr5	rs72797227	151975432	T	C	0.956	0.958	0.957	-0.0322029950400999	0.0218	0.1392	53386	77258	58749.13
1442498	chr5	rs114852555	151975441	T	C	0.95	0.953	0.958	-0.102896886219853	0.0206	5.595e-07	53386	77258	58749.13
1440777	chr5	rs116047451	151975443	C	A	0.95	0.953	0.958	-0.102996645135889	0.0205	5.357e-07	53386	77258	58749.13
1443313	chr5	rs17453740	151976143	A	G	0.751	0.738	0.997	0.0570039574677328	0.0099	8.088e-09	53386	77258	58749.13
1440260	chr5	rs17453775	151976244	C	T	0.751	0.738	0.997	0.0570039574677328	0.0099	8.11e-09	53386	77258	58749.13
1459313	chr5	rs114238609	151976325	C	G	0.987	0.987	0.827	-0.0183982139464423	0.0463	0.6916	42528	62509	47107.2
1455779	chr5	rs17113482	151976572	T	C	0.928	0.93	0.994	-0.0363009797263316	0.0169	0.03161	53386	77258	58749.13
1448138	chr5	rs62395589	151976731	C	G	0.928	0.93	0.994	-0.0364046818937998	0.0169	0.03118	53386	77258	58749.13
1440539	chr5	rs114205523	151977522	A	C	0.953	0.953	0.883	-0.0484972070855493	0.0215	0.0242	53386	77258	58749.13
1465843	chr5	rs17453880	151977841	G	A	0.679	0.668	0.997	0.0390957053401303	0.0092	2.131e-05	53386	77258	58749.13
1467213	chr5	rs62395590	151977849	C	T	0.928	0.93	0.994	-0.0364046818937998	0.0169	0.03092	53386	77258	58749.13
1442812	chr5	rs17113485	151978353	A	G	0.673	0.661	0.996	0.0421011760186353	0.0092	4.173e-06	53386	77258	58749.13
1442623	chr5	rs7702312	151979110	A	T	0.928	0.93	0.994	-0.0364980230402006	0.0169	0.03062	53386	77258	58749.13
1443905	chr5	rs72797231	151981048	C	T	0.956	0.958	0.959	-0.032502530761974	0.0218	0.1356	53386	77258	58749.13
1453781	chr5	rs4958563	151981337	A	G	0.672	0.661	0.997	0.0421011760186353	0.0091	4.061e-06	53386	77258	58749.13
1446069	chr5	rs12188451	151981696	G	A	0.768	0.771	0.992	-0.0092022107647994	0.0102	0.3672	53386	77258	58749.13
1441066	chr5	rs57670604	151982848	C	T	0.928	0.93	0.994	-0.0366017456445608	0.0169	0.03023	53386	77258	58749.13
1453970	chr5	rs17113489	151983130	C	T	0.928	0.93	0.994	-0.0366017456445608	0.0169	0.0302	53386	77258	58749.13
1455752	chr5	rs17113492	151983196	A	C	0.928	0.93	0.994	-0.0366017456445608	0.0169	0.03024	53386	77258	58749.13
1455964	chr5	rs11948856	151983819	T	G	0.671	0.659	0.997	0.0421970486997883	0.0091	3.839e-06	53386	77258	58749.13
1439318	chr5	rs12654855	151984483	A	G	0.947	0.951	0.985	-0.102099172955455	0.0197	2.167e-07	53386	77258	58749.13
1445765	chr5	rs11960155	151985224	G	A	0.928	0.93	0.994	-0.0366017456445608	0.0169	0.03006	53386	77258	58749.13
1441579	chr5	rs77989528	151985298	A	G	0.982	0.982	0.933	-0.0593997472816252	0.0344	0.08394	50989	75398	56674.54
1461838	chr5	rs7735160	151985487	C	T	0.922	0.923	0.994	-0.0232993336544035	0.0162	0.1489	53386	77258	58749.13
1442510	chr5	rs148730207	151986299	C	T	0.987	0.988	0.921	-0.0286978729475453	0.0465	0.5372	41743	59323	45730.88
1444198	chr5	rs78489830	151987572	G	C	0.948	0.952	0.985	-0.102797137254666	0.0199	2.26e-07	53386	77258	58749.13
1461788	chr5	rs77011286	151988016	C	T	0.982	0.983	0.842	-0.0194988734340555	0.0387	0.6144	45601	64470	49887.64
1457492	chr5	rs140779416	151989243	G	T	0.982	0.982	0.931	-0.0608971589513062	0.0344	0.07665	50989	75398	56674.54
1450183	chr5	rs80148650	151989792	A	T	0.948	0.952	0.985	-0.102597669168898	0.0199	2.371e-07	53386	77258	58749.13
1462140	chr5	rs56115245	151990053	G	T	0.928	0.93	0.994	-0.036798848237098	0.0169	0.02929	53386	77258	58749.13
1451006	chr5	rs11959980	151990481	G	A	0.928	0.93	0.993	-0.0369026020501437	0.0169	0.02894	53386	77258	58749.13
1444788	chr5	rs79021723	151991151	G	A	0.965	0.965	0.858	-0.0482977854077521	0.0251	0.05405	53386	77258	58749.13
1457878	chr5	rs4621548	151992251	C	T	0.876	0.881	0.99	-0.05519563546795	0.0132	3.019e-05	53386	77258	58749.13
1463783	chr5	rs77840325	151992485	A	G	0.975	0.975	0.821	-0.0116981574124923	0.0307	0.702	52628	75041	57689.84
1440097	chr5	rs36077352	151992490	C	T	0.928	0.93	0.994	-0.0369959896867261	0.0169	0.02856	53386	77258	58749.13
1445361	chr5	rs144335406	151992573	T	C	0.976	0.976	0.916	0.0387975467079122	0.0296	0.1889	53386	77258	58749.13
1464848	chr5	rs76053319	151992655	C	T	0.957	0.959	0.902	-0.019203206984436	0.0226	0.3955	53386	77258	58749.13
1465864	chr5	rs72797233	151992765	A	G	0.751	0.738	0.997	0.056900047132812	0.0099	8.769e-09	53386	77258	58749.13
1447366	chr5	rs36044888	151992831	C	T	0.768	0.771	0.992	-0.008395140788382	0.0102	0.4091	53386	77258	58749.13
1457327	chr5	rs79212538	151993104	G	T	0.95	0.954	0.98	-0.111199753092226	0.0203	4.325e-08	53386	77258	58749.13
1447765	chr5	rs114025627	151993238	C	T	0.948	0.952	0.985	-0.10450532588131	0.0199	1.512e-07	53386	77258	58749.13
1468214	chr5	rs6872479	151994019	G	T	0.126	0.122	0.991	0.0522033801338585	0.0131	6.786e-05	53386	77258	58749.13
1438990	chr5	rs6897983	151994224	T	C	0.672	0.661	0.996	0.0418039122811836	0.0091	5.001e-06	53386	77258	58749.13
1439210	chr5	rs61294052	151996791	A	G	0.928	0.93	0.994	-0.0369959896867261	0.0169	0.02823	53386	77258	58749.13
1440498	chr5	rs4326129	151996816	A	T	0.686	0.69	0.992	-0.010302892995897	0.0093	0.2668	53386	77258	58749.13
1442881	chr5	rs76758465	151997174	T	G	0.959	0.957	0.872	0.0441030061101949	0.023	0.05503	53386	77258	58749.13
1448451	chr5	rs34322043	151997596	C	T	0.815	0.816	0.959	-0.0007002451143934	0.0113	0.9533	53386	77258	58749.13
1448543	chr5	rs35458863	151998149	T	G	0.769	0.772	0.992	-0.009000382197299	0.0102	0.3773	53386	77258	58749.13
1463037	chr5	rs72797237	151998463	A	C	0.751	0.738	0.996	0.056900047132812	0.0099	8.672e-09	53386	77258	58749.13
1446828	chr5	rs115409453	151998491	G	C	0.957	0.959	0.901	-0.0189993500097828	0.0226	0.4001	53386	77258	58749.13
1463196	chr5	rs75229703	151998519	C	T	0.978	0.976	0.854	0.0795041011125991	0.031	0.01043	53219	76669	58489.35
1440885	chr5	rs59054470	151998810	C	T	0.928	0.93	0.993	-0.0369959896867261	0.0169	0.0282	53386	77258	58749.13
1449301	chr5	rs72797239	151998899	C	G	0.979	0.979	0.841	0.0117012723076411	0.0333	0.7254	53386	77258	58749.13
1449169	chr5	rs12655008	151999029	T	C	0.454	0.46	0.993	-0.0145046862028817	0.0087	0.09506	53386	77258	58749.13
1443895	chr5	rs12054984	151999305	T	A	0.687	0.691	0.989	-0.0105959392134034	0.0093	0.2556	53386	77258	58749.13
1449458	chr5	rs12055147	151999315	A	C	0.687	0.691	0.99	-0.0105049846451474	0.0093	0.2603	53386	77258	58749.13
1465228	chr5	rs72797241	151999410	G	A	0.751	0.738	0.996	0.056900047132812	0.0099	8.96e-09	53386	77258	58749.13
1449946	chr5	rs34106489	151999652	A	G	0.686	0.69	0.993	-0.0102018624845967	0.0093	0.2715	53386	77258	58749.13
1444856	chr5	rs72797243	151999906	G	A	0.751	0.738	0.996	0.0567016428693038	0.0099	1.019e-08	53386	77258	58749.13
1468245	chr5	rs59126622	151999934	G	T	0.673	0.661	0.996	0.04149696667529	0.0092	5.666e-06	53386	77258	58749.13
1464276	chr5	rs62395600	152000715	A	G	0.928	0.93	0.993	-0.0372035489975441	0.0169	0.0274	53386	77258	58749.13
1458709	chr5	rs73801718	152000936	T	G	0.946	0.947	0.837	-0.0476997588774203	0.021	0.02331	53386	77258	58749.13
1460350	chr5	rs12522538	152002303	A	G	0.672	0.661	0.996	0.0416024898545136	0.0091	5.426e-06	53386	77258	58749.13
1443938	chr5	rs188247728	152002750	T	C	0.983	0.983	0.833	-0.0176040459483609	0.0377	0.6406	51114	74212	56250.76
1452022	chr5	rs62395602	152002839	C	T	0.933	0.934	0.989	-0.0350988198393953	0.0175	0.04443	53386	77258	58749.13
1444719	chr5	rs2964263	152004124	C	G	0.688	0.692	0.993	-0.0088994831870327	0.0093	0.3415	53386	77258	58749.13
1453184	chr5	rs7703966	152004166	C	T	0.928	0.93	0.993	-0.0372969647443931	0.0169	0.0272	53386	77258	58749.13
1462375	chr5	rs34962096	152004603	A	T	0.769	0.772	0.993	-0.0085968472255182	0.0102	0.3999	53386	77258	58749.13
1453080	chr5	rs11167584	152004727	A	C	0.744	0.731	0.996	0.0595982128860241	0.0098	1.226e-09	53386	77258	58749.13
1443696	chr5	rs12153605	152004892	T	A	0.769	0.772	0.993	-0.0085968472255182	0.0102	0.4014	53386	77258	58749.13
1441076	chr5	rs148137220	152005013	T	G	0.983	0.983	0.9	0.0172994970780611	0.036	0.6313	52005	74199	57114.46
1461214	chr5	rs11955130	152005058	G	A	0.928	0.93	0.993	-0.0372969647443931	0.0169	0.02697	53386	77258	58749.13
1440752	chr5	rs12658941	152005102	T	G	0.874	0.878	0.993	-0.0559039069452338	0.0131	1.942e-05	53386	77258	58749.13
1442226	chr5	rs4958564	152005941	T	C	0.751	0.738	0.996	0.0567961259994112	0.0099	9.431e-09	53386	77258	58749.13
1450306	chr5	rs4958565	152006087	T	C	0.751	0.738	0.996	0.0570984120398765	0.0099	7.627e-09	53386	77258	58749.13
1450938	chr5	rs13359939	152006997	G	A	0.751	0.738	0.996	0.0565977011143899	0.0099	1.017e-08	53386	77258	58749.13
1450345	chr5	rs13361438	152007075	A	C	0.744	0.731	0.996	0.0594003432814475	0.0098	1.366e-09	53386	77258	58749.13
1456468	chr5	rs4487479	152008600	C	G	0.671	0.659	0.996	0.0421011760186353	0.0091	4.153e-06	53386	77258	58749.13
1460872	chr5	rs55648729	152008902	G	T	0.751	0.738	0.996	0.0570984120398765	0.0099	7.7e-09	53386	77258	58749.13
1448347	chr5	rs60862272	152009347	A	G	0.671	0.659	0.997	0.0421011760186353	0.0091	4.123e-06	53386	77258	58749.13
1454101	chr5	rs4246033	152009417	T	C	0.751	0.738	0.996	0.0565977011143899	0.0099	1.041e-08	53386	77258	58749.13
1455903	chr5	rs2964260	152009435	T	C	0.456	0.462	0.994	-0.0129028853555234	0.0087	0.1359	53386	77258	58749.13
1465004	chr5	rs35706568	152010341	T	G	0.858	0.86	0.951	-0.0114047880634385	0.0126	0.3674	53386	77258	58749.13
1449939	chr5	rs10515674	152010642	G	A	0.874	0.878	0.994	-0.0575973336805821	0.0131	1.071e-05	53386	77258	58749.13
1465199	chr5	rs72797251	152010999	G	A	0.751	0.738	0.996	0.056900047132812	0.0099	8.858e-09	53386	77258	58749.13
1461995	chr5	rs138006630	152011174	T	C	0.97	0.967	0.871	0.0485996698360624	0.0267	0.0681	52493	75664	57604.43
1455708	chr5	rs7733725	152011505	T	G	0.686	0.69	0.995	-0.008395140788382	0.0093	0.3653	53386	77258	58749.13
1452533	chr5	rs6873744	152011653	G	T	0.874	0.878	0.994	-0.0575973336805821	0.0131	1.075e-05	53386	77258	58749.13
1462693	chr5	rs142764009	152011805	G	C	0.987	0.988	0.923	-0.0322029950400999	0.0461	0.4851	42101	60002	46199.7
1442651	chr5	rs11956651	152011814	G	A	0.743	0.73	0.997	0.0589007839201085	0.0098	1.738e-09	53386	77258	58749.13
1440602	chr5	rs67979431	152012437	G	T	0.743	0.73	0.997	0.0587027762537362	0.0098	2.001e-09	53386	77258	58749.13
1459541	chr5	rs72797254	152012507	T	C	0.751	0.738	0.997	0.0563992368491194	0.0099	1.188e-08	53386	77258	58749.13
1451480	chr5	rs10043260	152012755	G	C	0.146	0.141	0.97	0.0522033801338585	0.0124	2.648e-05	53386	77258	58749.13
1452191	chr5	rs9324734	152012795	G	A	0.743	0.73	0.997	0.0585990423029356	0.0098	2.103e-09	53386	77258	58749.13
1446674	chr5	rs138312634	152012897	G	A	0.983	0.984	0.858	-0.0358033589652777	0.0397	0.3672	45233	63968	49476.05
1440251	chr5	rs6884556	152013316	G	C	0.743	0.73	0.997	0.0584952975902863	0.0098	2.234e-09	53386	77258	58749.13
1449496	chr5	rs10515675	152013789	G	C	0.743	0.73	0.997	0.0584952975902863	0.0098	2.26e-09	53386	77258	58749.13
1445341	chr5	rs10515676	152013887	G	A	0.743	0.73	0.997	0.0584952975902863	0.0098	2.262e-09	53386	77258	58749.13
1449054	chr5	rs4958566	152014061	C	T	0.743	0.73	0.997	0.0584952975902863	0.0098	2.29e-09	53386	77258	58749.13
1452179	chr5	rs6871699	152014666	T	C	0.743	0.73	0.997	0.0584952975902863	0.0098	2.298e-09	53386	77258	58749.13
1445010	chr5	rs35269344	152014872	G	A	0.985	0.985	0.91	0.0533037720223111	0.0447	0.2338	37773	56065	41662.1
1459658	chr5	rs17454420	152014941	G	A	0.751	0.738	0.997	0.0563047162104676	0.0099	1.253e-08	53386	77258	58749.13
1457560	chr5	rs115705879	152015047	C	T	0.957	0.958	0.898	-0.0153979421800967	0.0225	0.4948	53386	77258	58749.13
1461349	chr5	rs6895969	152015208	G	A	0.743	0.73	0.997	0.0584952975902863	0.0098	2.313e-09	53386	77258	58749.13
1447881	chr5	rs4958567	152015597	T	G	0.743	0.73	0.997	0.0584009748744768	0.0098	2.343e-09	53386	77258	58749.13
1450565	chr5	rs4958568	152016093	G	A	0.744	0.731	0.995	0.0582972096102774	0.0098	2.78e-09	53386	77258	58749.13
1445218	chr5	rs4958569	152016105	A	G	0.744	0.731	0.995	0.0582972096102774	0.0098	2.781e-09	53386	77258	58749.13
1460271	chr5	rs4406125	152016594	G	A	0.743	0.73	0.996	0.0584952975902863	0.0098	2.263e-09	53386	77258	58749.13
1453125	chr5	rs17113527	152017153	A	T	0.934	0.935	0.994	-0.0364980230402006	0.0175	0.0367	53386	77258	58749.13
1453031	chr5	rs141085859	152017235	C	G	0.976	0.975	0.933	0.0392014821991368	0.0291	0.1776	53081	76749	58404.24
1452669	chr5	rs72797261	152018010	G	A	0.927	0.928	0.992	-0.0198048272985997	0.0166	0.2334	53386	77258	58749.13
1459279	chr5	rs17454604	152018182	C	T	0.859	0.861	0.95	-0.0105959392134034	0.0127	0.4039	53386	77258	58749.13
1466082	chr5	rs17454632	152018251	G	T	0.763	0.766	0.996	-0.0084959889212643	0.0101	0.4006	53386	77258	58749.13
1465074	chr5	rs72797262	152018288	C	A	0.751	0.738	0.997	0.0563992368491194	0.0099	1.152e-08	53386	77258	58749.13
1453020	chr5	rs4398624	152018343	T	C	0.743	0.73	0.997	0.0584952975902863	0.0098	2.325e-09	53386	77258	58749.13
1467216	chr5	rs114711118	152018529	C	T	0.978	0.975	0.859	0.0788019382374035	0.0307	0.01032	53219	76669	58489.35
1466826	chr5	rs34839589	152018641	G	A	0.763	0.766	0.996	-0.009000382197299	0.0101	0.3755	53386	77258	58749.13
1465635	chr5	rs2961753	152019279	A	G	0.689	0.693	0.997	-0.0094040800752939	0.0093	0.3127	53386	77258	58749.13
1455669	chr5	rs115191274	152019326	T	G	0.984	0.984	0.816	-0.021101069908054	0.0384	0.5829	51327	74420	56461.23
1442554	chr5	rs4413521	152019463	T	G	0.763	0.765	0.996	-0.008395140788382	0.0101	0.4047	53386	77258	58749.13
1448173	chr5	rs4610448	152019865	A	T	0.677	0.665	0.998	0.0421970486997883	0.0092	4.175e-06	53386	77258	58749.13
1448796	chr5	rs2964258	152020091	G	T	0.128	0.124	0.995	0.0539956397610122	0.013	3.155e-05	53386	77258	58749.13
1447613	chr5	rs71588055	152020280	G	T	0.763	0.766	0.996	-0.0084959889212643	0.0101	0.4	53386	77258	58749.13
1440385	chr5	rs147881221	152020283	C	T	0.948	0.952	0.988	-0.104194529017857	0.0198	1.463e-07	53386	77258	58749.13
1445861	chr5	rs4958321	152020604	G	T	0.677	0.665	0.997	0.0421011760186353	0.0092	4.488e-06	53386	77258	58749.13
1458616	chr5	rs4958322	152020639	A	G	0.677	0.665	0.997	0.0421970486997883	0.0092	4.206e-06	53386	77258	58749.13
1459229	chr5	rs2961750	152020985	T	C	0.366	0.358	0.998	0.0320992618599997	0.0089	0.0003382	53386	77258	58749.13
1457432	chr5	rs17564660	152021198	C	T	0.874	0.879	0.994	-0.057194885093252	0.0131	1.295e-05	53386	77258	58749.13
1457707	chr5	rs4958323	152021767	A	G	0.751	0.738	0.997	0.0565977011143899	0.0099	1.056e-08	53386	77258	58749.13
1458836	chr5	rs79946733	152022028	C	T	0.987	0.988	0.891	-0.0983959358562678	0.0471	0.03686	40334	56510	44096.14
1439525	chr5	rs17454953	152022095	G	A	0.948	0.952	0.988	-0.103894923496216	0.0198	1.596e-07	53386	77258	58749.13
1466934	chr5	rs4958570	152022254	C	G	0.677	0.665	0.998	0.042503779526724	0.0092	3.655e-06	53386	77258	58749.13
1459554	chr5	rs4958324	152022385	T	C	0.677	0.665	0.997	0.0423024980338776	0.0092	4.035e-06	53386	77258	58749.13
1445138	chr5	rs6887284	152022828	T	C	0.874	0.879	0.994	-0.0557030028762507	0.0131	2.045e-05	53386	77258	58749.13
1439091	chr5	rs10056328	152024369	C	G	0.677	0.665	0.998	0.042503779526724	0.0092	3.555e-06	53386	77258	58749.13
1460293	chr5	rs6579952	152024757	T	C	0.366	0.358	0.998	0.0321960982163169	0.0089	0.0003157	53386	77258	58749.13
1465318	chr5	rs2961752	152025408	G	A	0.689	0.693	0.997	-0.0094040800752939	0.0093	0.311	53386	77258	58749.13
1459911	chr5	rs139920998	152025877	G	A	0.988	0.988	0.902	-0.0521041493573948	0.0538	0.3333	31515	45887	34781.73
1445684	chr5	rs4391148	152026986	T	C	0.677	0.665	0.997	0.0423983514166169	0.0092	3.783e-06	53386	77258	58749.13
1451893	chr5	rs75545392	152027097	A	G	0.982	0.982	0.928	-0.0618966805401821	0.0345	0.07301	50989	75398	56674.54
1450662	chr5	rs6863717	152027165	G	C	0.677	0.665	0.997	0.0423983514166169	0.0092	3.821e-06	53386	77258	58749.13
1443742	chr5	rs6885111	152027557	T	C	0.677	0.665	0.997	0.0423983514166169	0.0092	3.816e-06	53386	77258	58749.13
1440743	chr5	rs6885419	152027678	T	C	0.677	0.665	0.997	0.0423983514166169	0.0092	3.819e-06	53386	77258	58749.13
1447396	chr5	rs6869129	152028136	G	A	0.677	0.665	0.997	0.0423983514166169	0.0092	3.823e-06	53386	77258	58749.13
1455022	chr5	rs56014830	152028204	T	A	0.751	0.738	0.997	0.0567016428693038	0.0099	9.42e-09	53386	77258	58749.13
1460016	chr5	rs6868896	152028257	A	G	0.926	0.927	0.994	-0.0243951568347216	0.0166	0.1419	53386	77258	58749.13
1464970	chr5	rs6869035	152028258	C	T	0.677	0.665	0.998	0.0423983514166169	0.0092	3.836e-06	53386	77258	58749.13
1456533	chr5	rs7730088	152028536	T	G	0.677	0.665	0.998	0.0423983514166169	0.0092	3.841e-06	53386	77258	58749.13
1455769	chr5	rs10477025	152028550	C	A	0.689	0.693	0.997	-0.009696862978864	0.0093	0.298	53386	77258	58749.13
1458347	chr5	rs7730407	152028739	T	C	0.934	0.935	0.994	-0.0372035489975441	0.0175	0.0335	53386	77258	58749.13
1445075	chr5	rs35974504	152028793	A	G	0.763	0.766	0.993	-0.0079011318962572	0.0101	0.4359	53386	77258	58749.13
1459524	chr5	rs4618416	152028995	G	A	0.677	0.665	0.998	0.0423983514166169	0.0092	3.916e-06	53386	77258	58749.13
1442557	chr5	rs11167585	152029577	A	C	0.677	0.665	0.998	0.042503779526724	0.0092	3.614e-06	53386	77258	58749.13
1461338	chr5	rs12518097	152030041	T	C	0.677	0.665	0.998	0.042503779526724	0.0092	3.647e-06	53386	77258	58749.13
1446362	chr5	rs13171648	152030362	C	G	0.764	0.766	0.993	-0.0082035573506883	0.0102	0.4195	53386	77258	58749.13
1447490	chr5	rs4958571	152030714	G	T	0.677	0.666	0.998	0.0428008353226943	0.0092	3.115e-06	53386	77258	58749.13
1460807	chr5	rs34274502	152031043	A	G	0.763	0.766	0.993	-0.0083043861636152	0.0102	0.413	53386	77258	58749.13
1461126	chr5	rs4958572	152031109	C	T	0.677	0.666	0.998	0.0428008353226943	0.0092	3.077e-06	53386	77258	58749.13
1447890	chr5	rs34790040	152031212	T	G	0.688	0.692	0.994	-0.0098988321792475	0.0093	0.2867	53386	77258	58749.13
1457120	chr5	rs6886482	152031320	G	C	0.677	0.666	0.998	0.0428008353226943	0.0092	3.017e-06	53386	77258	58749.13
1454961	chr5	rs72797284	152031650	A	G	0.751	0.738	0.997	0.0572023017657484	0.0099	7.434e-09	53386	77258	58749.13
1440076	chr5	rs6868043	152031752	T	C	0.677	0.666	0.998	0.0430020165445429	0.0092	2.849e-06	53386	77258	58749.13
1453073	chr5	rs61494452	152032374	T	C	0.934	0.935	0.994	-0.0372035489975441	0.0175	0.03352	53386	77258	58749.13
1446094	chr5	rs7731459	152032506	C	T	0.677	0.666	0.997	0.0430020165445429	0.0092	2.759e-06	53386	77258	58749.13
1464709	chr5	rs11953908	152033079	G	A	0.934	0.935	0.994	-0.0369026020501437	0.0175	0.03501	53386	77258	58749.13
1440059	chr5	rs11960369	152033210	A	G	0.926	0.928	0.994	-0.0232993336544035	0.0167	0.1617	53386	77258	58749.13
1453935	chr5	rs55725723	152035887	A	T	0.926	0.927	0.994	-0.0225012653465135	0.0166	0.177	53386	77258	58749.13
1440538	chr5	rs77359932	152038404	C	G	0.689	0.693	0.995	-0.0095050300143049	0.0093	0.3077	53386	77258	58749.13
1441704	chr5	rs138286844	152039312	A	G	0.986	0.986	0.931	-0.008395140788382	0.0461	0.8554	36073	52567	39635.8
1455376	chr5	rs12515178	152039638	G	A	0.677	0.666	0.996	0.043097802902723	0.0092	2.644e-06	53386	77258	58749.13
1440508	chr5	rs192659519	152039986	G	A	0.987	0.987	0.888	0.0016985566355815	0.046	0.9702	42452	55539	45466.8
1444443	chr5	rs4457062	152040092	G	C	0.691	0.695	0.995	-0.009000382197299	0.0094	0.3341	53386	77258	58749.13
1460739	chr5	rs10037655	152040281	C	T	0.677	0.666	0.996	0.0430020165445429	0.0092	2.914e-06	53386	77258	58749.13
1466547	chr5	rs72797289	152040981	C	G	0.967	0.966	0.955	-0.0071958279818024	0.0247	0.7718	53316	77188	58679.13
1446091	chr5	rs10041396	152041300	T	C	0.677	0.666	0.996	0.0423983514166169	0.0092	3.991e-06	53386	77258	58749.13
1444080	chr5	rs10041415	152041409	T	C	0.677	0.666	0.996	0.0423983514166169	0.0092	3.926e-06	53386	77258	58749.13
1459613	chr5	rs7725525	152041960	C	G	0.677	0.666	0.996	0.0421970486997883	0.0092	4.449e-06	53386	77258	58749.13
1445822	chr5	rs7707955	152042028	T	G	0.677	0.666	0.996	0.042503779526724	0.0092	3.729e-06	53386	77258	58749.13
1458685	chr5	rs10039266	152042167	G	A	0.677	0.666	0.996	0.042503779526724	0.0092	3.765e-06	53386	77258	58749.13
1446755	chr5	rs114512328	152042728	G	A	0.984	0.985	0.918	-0.0766003062087967	0.0418	0.0666	41033	55590	44712.46
1466184	chr5	rs6877248	152043215	T	C	0.934	0.935	0.994	-0.0361972883118878	0.0175	0.03863	53386	77258	58749.13
1449594	chr5	rs72797293	152043620	C	T	0.874	0.879	0.992	-0.0577986187273719	0.0131	1.033e-05	53386	77258	58749.13
1457699	chr5	rs72797295	152044438	A	G	0.873	0.878	0.991	-0.0568984476340911	0.0131	1.371e-05	53386	77258	58749.13
1461945	chr5	rs72797296	152044445	G	A	0.751	0.738	0.995	0.0565031992337321	0.0099	1.11e-08	53386	77258	58749.13
1463404	chr5	rs61031397	152044497	A	G	0.926	0.927	0.993	-0.0222967349986103	0.0166	0.1803	53386	77258	58749.13
1453267	chr5	rs62398677	152044579	T	C	0.934	0.935	0.993	-0.0360003042410416	0.0175	0.03944	53386	77258	58749.13
1463124	chr5	rs12717857	152044820	A	G	0.691	0.695	0.993	-0.0086977157031958	0.0094	0.3514	53386	77258	58749.13
1453211	chr5	rs115192402	152046352	C	T	0.948	0.952	0.986	-0.105005023297168	0.0199	1.235e-07	53386	77258	58749.13
1454618	chr5	rs4318765	152046544	G	C	0.369	0.361	0.994	0.0330962274891896	0.0089	0.0002169	53386	77258	58749.13
1455484	chr5	rs72797301	152046637	C	G	0.926	0.927	0.99	-0.0187038311937836	0.0166	0.2585	53386	77258	58749.13
1455057	chr5	rs4385197	152047146	G	A	0.677	0.666	0.995	0.0426954385276174	0.0092	3.436e-06	53386	77258	58749.13
1461255	chr5	rs55641807	152047538	G	A	0.934	0.935	0.992	-0.0363009797263316	0.0175	0.03807	53386	77258	58749.13
1459867	chr5	rs56214789	152047682	G	A	0.934	0.935	0.992	-0.0360003042410416	0.0175	0.0395	53386	77258	58749.13
1445550	chr5	rs7715495	152048107	T	G	0.677	0.666	0.996	0.0426954385276174	0.0092	3.411e-06	53386	77258	58749.13
1445272	chr5	rs7733573	152048219	C	T	0.677	0.666	0.996	0.0426954385276174	0.0092	3.367e-06	53386	77258	58749.13
1450115	chr5	rs72797302	152048220	G	A	0.927	0.928	0.99	-0.0203047533403643	0.0166	0.2217	53386	77258	58749.13
1439319	chr5	rs28842566	152048590	A	G	0.678	0.667	0.994	0.0430020165445429	0.0092	3.006e-06	53386	77258	58749.13
1449371	chr5	rs28749810	152048630	C	A	0.679	0.667	0.992	0.0430020165445429	0.0092	2.982e-06	53386	77258	58749.13
1444967	chr5	rs72799105	152048633	A	G	0.753	0.74	0.991	0.0575988723793984	0.0099	6.739e-09	53386	77258	58749.13
1440999	chr5	rs10071370	152048813	T	G	0.677	0.666	0.996	0.0426954385276174	0.0092	3.44e-06	53386	77258	58749.13
1450800	chr5	rs6859908	152049109	G	A	0.677	0.666	0.996	0.0425996136188173	0.0092	3.526e-06	53386	77258	58749.13
1455880	chr5	rs6860209	152049547	A	G	0.677	0.666	0.996	0.042503779526724	0.0092	3.826e-06	53386	77258	58749.13
1461127	chr5	rs4958325	152050195	G	A	0.751	0.738	0.995	0.0565977011143899	0.0099	1.061e-08	53386	77258	58749.13
1445530	chr5	rs2974548	152050560	C	G	0.958	0.959	0.967	-0.032502530761974	0.022	0.1392	53386	77258	58749.13
1462341	chr5	rs74601361	152050835	A	G	0.98	0.98	0.844	-0.009797842480111	0.0343	0.7748	52035	74913	57040.71
1449569	chr5	rs4309962	152052316	C	T	0.939	0.94	0.989	-0.0322959448008212	0.0182	0.07515	53386	77258	58749.13
1453810	chr5	rs2974549	152052324	C	A	0.692	0.696	0.991	-0.0080019302190585	0.0094	0.3922	53386	77258	58749.13
1450382	chr5	rs2964255	152052332	G	A	0.692	0.696	0.991	-0.0081027387031859	0.0094	0.387	53386	77258	58749.13
1452886	chr5	rs114021158	152053139	G	A	0.983	0.983	0.811	0.0563047162104676	0.0392	0.1512	47982	68105	52463.47
1467390	chr5	rs72799107	152053404	C	T	0.751	0.739	0.995	0.0567016428693038	0.0099	9.929e-09	53386	77258	58749.13
1442487	chr5	rs7443558	152053791	T	A	0.926	0.927	0.99	-0.0191012733024012	0.0166	0.2495	53386	77258	58749.13
1467156	chr5	rs17565170	152054181	C	T	0.761	0.764	0.991	-0.010302892995897	0.0101	0.3076	53386	77258	58749.13
1460517	chr5	rs12517065	152054583	A	T	0.677	0.665	0.996	0.0430020165445429	0.0092	2.884e-06	53386	77258	58749.13
1463765	chr5	rs12517092	152054744	A	C	0.677	0.665	0.997	0.0435000054458512	0.0092	2.124e-06	53386	77258	58749.13
1441854	chr5	rs2974552	152054790	T	C	0.956	0.958	0.969	-0.0344051267241774	0.0216	0.1113	53386	77258	58749.13
1454550	chr5	rs12522261	152054825	G	A	0.678	0.666	0.996	0.0437967654983826	0.0092	1.911e-06	53386	77258	58749.13
1458471	chr5	rs12522239	152054873	C	G	0.678	0.666	0.996	0.0434042576072856	0.0092	2.343e-06	53386	77258	58749.13
1467530	chr5	rs62398709	152055235	A	T	0.673	0.661	0.997	0.0432989243951476	0.0092	2.242e-06	53386	77258	58749.13
1466060	chr5	rs113498436	152055469	A	G	0.982	0.981	0.892	0.0090984829852593	0.0348	0.7944	51129	72987	56164.0
1447100	chr5	rs17113588	152055604	G	A	0.929	0.928	0.948	0.0278972284172359	0.0171	0.103	53386	77258	58749.13
1440339	chr5	rs72799111	152055643	C	A	0.981	0.98	0.812	0.0264958638039652	0.0346	0.4445	52712	74929	57734.74
1460080	chr5	rs72799113	152055862	G	T	0.747	0.734	0.996	0.0570039574677328	0.0098	7.148e-09	53386	77258	58749.13
1460588	chr5	rs17113590	152056023	C	T	0.927	0.928	0.992	-0.0240980393840575	0.0167	0.1502	53386	77258	58749.13
1441905	chr5	rs11750746	152056097	C	T	0.797	0.799	0.991	-0.0095050300143049	0.0108	0.3768	53386	77258	58749.13
1442384	chr5	rs17565365	152056234	C	T	0.747	0.734	0.996	0.0570039574677328	0.0098	7.219e-09	53386	77258	58749.13
1461385	chr5	rs17455625	152056394	T	C	0.948	0.952	0.987	-0.104605245390678	0.0199	1.432e-07	53386	77258	58749.13
1459955	chr5	rs7701379	152056734	A	T	0.926	0.927	0.992	-0.0217958123704574	0.0166	0.191	53386	77258	58749.13
1460857	chr5	rs141781048	152057103	C	T	0.965	0.964	0.961	-0.0082035573506883	0.024	0.7331	53316	77188	58679.13
1448220	chr5	rs77267841	152057403	A	C	0.975	0.973	0.855	0.0660966815748511	0.0295	0.02532	53321	77000	58645.29
1467817	chr5	rs2974553	152057404	G	A	0.956	0.958	0.97	-0.0369959896867261	0.0217	0.0881	53386	77258	58749.13
1446775	chr5	rs2974554	152057492	T	C	0.129	0.123	0.993	0.0572023017657484	0.013	1.086e-05	53386	77258	58749.13
1448620	chr5	rs144772663	152057911	G	T	0.987	0.987	0.931	-0.0084959889212643	0.0485	0.861	35464	49133	38639.47
1465663	chr5	rs12657990	152058115	C	G	0.947	0.951	0.988	-0.104305516809314	0.0198	1.342e-07	53386	77258	58749.13
1440125	chr5	rs7720912	152058291	C	T	0.874	0.879	0.992	-0.0586041643160532	0.0131	7.812e-06	53386	77258	58749.13
1447222	chr5	rs58616307	152058385	G	A	0.926	0.927	0.991	-0.0216016445577609	0.0166	0.1945	53386	77258	58749.13
1467187	chr5	rs2964254	152059348	C	T	0.75	0.754	0.995	-0.0151034855773182	0.01	0.13	53386	77258	58749.13
1464069	chr5	rs62398711	152059399	A	G	0.927	0.928	0.99	-0.0244976316004002	0.0167	0.1435	53386	77258	58749.13
1454037	chr5	rs145386583	152059685	C	G	0.987	0.987	0.919	-0.0404991299799539	0.0444	0.3617	44992	62057	48655.68
1444375	chr5	rs4301224	152060244	A	G	0.747	0.734	0.996	0.0572967376061087	0.0098	5.999e-09	53386	77258	58749.13
1466309	chr5	rs72799116	152060549	C	A	0.956	0.958	0.971	-0.0377018671840115	0.0217	0.08244	53386	77258	58749.13
1439067	chr5	rs12659834	152061427	G	A	0.874	0.879	0.992	-0.0582967085104029	0.0131	8.682e-06	53386	77258	58749.13
1465645	chr5	rs12656222	152062331	A	G	0.946	0.95	0.988	-0.0975025813612386	0.0195	5.735e-07	53386	77258	58749.13
1450967	chr5	rs4629587	152062577	A	T	0.705	0.708	0.991	-0.0039979812872983	0.0095	0.674	53386	77258	58749.13
1445537	chr5	rs72799118	152062842	T	A	0.966	0.966	0.97	-0.0369026020501437	0.0245	0.1317	52328	74267	57247.79
1455203	chr5	rs17565470	152063844	A	G	0.747	0.734	0.996	0.0572967376061087	0.0098	5.832e-09	53386	77258	58749.13
1462128	chr5	rs17565505	152064433	C	T	0.747	0.734	0.996	0.0572967376061087	0.0098	5.868e-09	53386	77258	58749.13
1464170	chr5	rs17113605	152065325	G	A	0.928	0.929	0.988	-0.0259949602770859	0.0169	0.1233	53386	77258	58749.13
1447857	chr5	rs4473762	152065361	T	C	0.674	0.662	0.994	0.0432989243951476	0.0092	2.381e-06	53386	77258	58749.13
1449303	chr5	rs34814004	152065716	C	T	0.705	0.707	0.992	-0.0031950988965408	0.0095	0.7368	53386	77258	58749.13
1439676	chr5	rs17455800	152065789	T	A	0.747	0.734	0.995	0.0575044650684261	0.0098	5.295e-09	53386	77258	58749.13
1443782	chr5	rs2964253	152065811	C	T	0.752	0.756	0.995	-0.0165969709073694	0.01	0.09709	53386	77258	58749.13
1450733	chr5	rs111628206	152066252	A	T	0.982	0.981	0.891	0.0141001243787816	0.0349	0.687	51129	72987	56164.0
1443010	chr5	rs80188215	152067448	A	G	0.851	0.851	0.947	0.0072039888485025	0.0124	0.5615	53386	77258	58749.13
1452592	chr5	rs2964252	152067929	G	A	0.68	0.685	0.991	-0.0214994661132367	0.0093	0.02076	53386	77258	58749.13
1460090	chr5	rs2964251	152068621	C	A	0.752	0.756	0.996	-0.0166986496230515	0.01	0.09465	53386	77258	58749.13
1455179	chr5	rs77365752	152070183	C	G	0.852	0.853	0.948	0.0089993837968006	0.0124	0.4707	53386	77258	58749.13
1467996	chr5	rs17565693	152070764	C	T	0.744	0.731	0.994	0.0558981756288099	0.0098	1.225e-08	53386	77258	58749.13
1461610	chr5	rs113356263	152071637	C	T	0.745	0.731	0.994	0.0551981604647623	0.0098	1.854e-08	53386	77258	58749.13
1457417	chr5	rs72799123	152072243	C	A	0.966	0.967	0.972	-0.0355028330426552	0.0245	0.1469	52687	75347	57786.67
1459568	chr5	rs12655993	152074089	G	A	0.874	0.879	0.991	-0.0553964376203783	0.0131	2.392e-05	53386	77258	58749.13
1463051	chr5	rs2964245	152074752	T	C	0.75	0.753	0.995	-0.013004189135254	0.01	0.1936	53386	77258	58749.13
1461988	chr5	rs2964244	152074777	T	G	0.75	0.753	0.995	-0.0128015918372089	0.01	0.2002	53386	77258	58749.13
1464071	chr5	rs34941181	152075050	G	A	0.639	0.643	0.997	-0.0078003437327339	0.009	0.3851	53386	77258	58749.13
1446068	chr5	rs114515112	152075368	G	A	0.987	0.988	0.911	-0.0893012695207332	0.0516	0.08356	34070	46394	36749.87
1456071	chr5	rs2964233	152075669	T	A	0.745	0.749	0.996	-0.0160988945897493	0.0099	0.1045	53386	77258	58749.13
1445382	chr5	rs112237043	152078452	G	A	0.744	0.731	0.994	0.0546964969190277	0.0098	2.489e-08	53386	77258	58749.13
1449022	chr5	rs6579956	152078663	G	T	0.514	0.522	0.997	-0.0309954337025195	0.0086	0.0003178	53386	77258	58749.13
1448144	chr5	rs77257050	152079190	G	C	0.947	0.951	0.987	-0.103595407711159	0.0198	1.595e-07	53386	77258	58749.13
1465568	chr5	rs185065456	152079869	G	C	0.875	0.88	0.991	-0.0575020022714588	0.0132	1.289e-05	53386	77258	58749.13
1463480	chr5	rs17565727	152081338	G	A	0.745	0.732	0.994	0.0548006364661149	0.0098	2.386e-08	53386	77258	58749.13
1452325	chr5	rs3890802	152081927	G	A	0.745	0.732	0.994	0.0546018151915836	0.0098	2.635e-08	53386	77258	58749.13
1452955	chr5	rs2964264	152082571	C	T	0.955	0.957	0.965	-0.0386992491392765	0.0215	0.07143	53386	77258	58749.13
1459757	chr5	rs17565839	152082740	C	T	0.745	0.731	0.994	0.0546964969190277	0.0098	2.499e-08	53386	77258	58749.13
1455721	chr5	rs17456094	152082773	A	T	0.875	0.88	0.992	-0.0575020022714588	0.0132	1.288e-05	53386	77258	58749.13
1440609	chr5	rs56047721	152082865	A	T	0.744	0.731	0.994	0.0546018151915836	0.0098	2.676e-08	53386	77258	58749.13
1440377	chr5	rs2964262	152083313	G	T	0.748	0.752	0.996	-0.0158042315449673	0.0099	0.113	53386	77258	58749.13
1464047	chr5	rs72799126	152084873	T	C	0.744	0.732	0.993	0.054497654936202	0.0098	2.962e-08	53386	77258	58749.13
1440330	chr5	rs115937409	152084922	A	T	0.987	0.987	0.914	-0.0782967327751765	0.0493	0.1124	36479	50491	39557.55
1464929	chr5	rs4133347	152085574	A	C	0.946	0.95	0.987	-0.0977010356236953	0.0195	5.636e-07	53386	77258	58749.13
1465731	chr5	rs147093127	152086293	G	A	0.989	0.987	0.846	0.135596758287719	0.0545	0.0129	33512	50162	37238.25
1457574	chr5	rs79293546	152087028	A	G	0.871	0.872	0.933	0.0161980995687726	0.0133	0.2235	53386	77258	58749.13
1464300	chr5	rs12659678	152087526	T	A	0.946	0.949	0.984	-0.0938053126850552	0.0195	1.433e-06	53386	77258	58749.13
1457545	chr5	rs17566118	152088546	C	T	0.744	0.731	0.993	0.054402954379292	0.0098	2.985e-08	53386	77258	58749.13
1440930	chr5	rs13172785	152088660	G	A	0.65	0.653	0.993	-0.0042992284528324	0.009	0.6359	53386	77258	58749.13
1450652	chr5	rs17566146	152088959	C	G	0.744	0.731	0.993	0.0553968632202877	0.0098	1.656e-08	53386	77258	58749.13
1457965	chr5	rs10044269	152089412	C	G	0.746	0.751	0.997	-0.0176956485356892	0.0099	0.07405	53386	77258	58749.13
1447652	chr5	rs113470159	152089418	C	T	0.745	0.732	0.993	0.0546018151915836	0.0098	2.738e-08	53386	77258	58749.13
1453698	chr5	rs141660555	152089533	C	T	0.987	0.988	0.9	-0.0303045802648556	0.0459	0.5099	43728	61459	47696.21
1443429	chr5	rs145538389	152089534	G	A	0.957	0.959	0.971	-0.0375045865412751	0.0217	0.08449	53386	77258	58749.13
1447985	chr5	rs12515053	152090273	T	C	0.745	0.749	0.997	-0.0168003386783461	0.0099	0.09004	53386	77258	58749.13
1466854	chr5	rs4958573	152091739	G	A	0.745	0.732	0.993	0.0551035262260241	0.0098	2.102e-08	53386	77258	58749.13
1465552	chr5	rs4958574	152091901	C	T	0.745	0.732	0.993	0.0551035262260241	0.0098	2.075e-08	53386	77258	58749.13
1439938	chr5	rs78895063	152092138	T	G	0.919	0.92	0.856	-0.032502530761974	0.0171	0.05739	53386	77258	58749.13
1443078	chr5	rs36034026	152093294	C	T	0.629	0.633	0.997	-0.0115969858456632	0.0089	0.1935	53386	77258	58749.13
1440176	chr5	rs11950313	152094555	C	T	0.245	0.241	0.998	0.0121953336998771	0.01	0.2252	53386	77258	58749.13
1439245	chr5	rs4958575	152095792	C	G	0.245	0.241	0.997	0.0126002819757385	0.01	0.2087	53386	77258	58749.13
1442029	chr5	rs72799135	152095880	G	A	0.928	0.929	0.987	-0.0187038311937836	0.0168	0.2646	53386	77258	58749.13
1463905	chr5	rs72799137	152096455	G	A	0.875	0.88	0.989	-0.0575020022714588	0.0132	1.303e-05	53386	77258	58749.13
1468149	chr5	rs72799138	152096515	G	T	0.745	0.732	0.992	0.0560967393518702	0.0098	1.203e-08	53386	77258	58749.13
1454149	chr5	rs7349809	152096727	C	T	0.629	0.633	0.995	-0.0116981574124923	0.0089	0.1881	53386	77258	58749.13
1455039	chr5	rs55737372	152097562	T	C	0.73	0.716	0.969	0.0580990823836463	0.0098	2.849e-09	53386	77258	58749.13
1453195	chr5	rs4574531	152097915	C	T	0.28	0.273	0.987	0.0363029992242924	0.0097	0.0001757	53386	77258	58749.13
1445699	chr5	rs72799139	152098137	G	A	0.932	0.933	0.981	-0.0203966036652218	0.0173	0.2377	53386	77258	58749.13
1452811	chr5	rs11167589	152098705	C	G	0.729	0.714	0.986	0.0608034293588251	0.0097	3.281e-10	53386	77258	58749.13
1442759	chr5	rs4364377	152100082	C	T	0.277	0.27	0.988	0.036997088886122	0.0097	0.0001354	53386	77258	58749.13
1457798	chr5	rs72799142	152100732	A	C	0.731	0.717	0.983	0.0611045066532856	0.0097	3.192e-10	53386	77258	58749.13
1464325	chr5	rs72799143	152100749	A	G	0.731	0.716	0.984	0.0608034293588251	0.0097	3.699e-10	53386	77258	58749.13
1459259	chr5	rs72799146	152103225	C	T	0.966	0.967	0.962	-0.0350988198393953	0.0248	0.1568	52328	74267	57247.79
1458438	chr5	rs147254607	152103314	G	A	0.985	0.987	0.789	-0.119098901027609	0.047	0.01132	41145	61326	45870.11
1454940	chr5	rs10066200	152104971	C	T	0.276	0.269	0.988	0.0372957847436969	0.0097	0.0001235	53386	77258	58749.13
1441350	chr5	rs78871210	152105682	G	A	0.983	0.984	0.882	-0.0799960420957247	0.0374	0.03243	49327	72042	54694.07
1441650	chr5	rs7713595	152106407	G	A	0.276	0.269	0.988	0.0371994409891063	0.0097	0.0001279	53386	77258	58749.13
1456062	chr5	rs72799148	152107108	A	G	0.73	0.715	0.985	0.0614995330875717	0.0097	2.142e-10	53386	77258	58749.13
1467306	chr5	rs72799149	152107240	C	T	0.934	0.935	0.982	-0.0202027073175195	0.0175	0.2487	53386	77258	58749.13
1440042	chr5	rs6579959	152107383	C	T	0.729	0.714	0.985	0.0616969878029145	0.0097	1.848e-10	53386	77258	58749.13
1462249	chr5	rs35963184	152109123	T	C	0.619	0.624	0.986	-0.0136020904182857	0.0089	0.126	53386	77258	58749.13
1445939	chr5	rs116397156	152109571	G	A	0.972	0.973	0.805	-0.0142003494011414	0.0294	0.6288	53200	76329	58439.19
1448992	chr5	rs72799150	152110686	G	A	0.73	0.715	0.984	0.0619977962278187	0.0097	1.6e-10	53386	77258	58749.13
1452242	chr5	rs72799151	152110837	C	A	0.73	0.715	0.984	0.0619977962278187	0.0097	1.598e-10	53386	77258	58749.13
1465771	chr5	rs62398720	152111136	G	A	0.619	0.624	0.986	-0.0135007260538548	0.0089	0.1291	53386	77258	58749.13
1451788	chr5	rs72799152	152111659	G	T	0.933	0.934	0.982	-0.0225012653465135	0.0175	0.1985	53386	77258	58749.13
1455877	chr5	rs72799153	152112858	A	T	0.73	0.715	0.984	0.0618004009054468	0.0097	1.87e-10	53386	77258	58749.13
1455026	chr5	rs75484819	152113652	A	G	0.957	0.954	0.864	0.0461963268897065	0.0224	0.03941	53386	77258	58749.13
1455551	chr5	rs11746937	152117400	C	T	0.273	0.266	0.994	0.0377003271828256	0.0097	0.0001053	53386	77258	58749.13
1453557	chr5	rs11167591	152119109	T	A	0.0198	0.0186	0.934	0.0842032712820744	0.0452	0.0626	28900	42458	31853.52
1467940	chr5	rs72799157	152119416	C	A	0.73	0.715	0.984	0.0618004009054468	0.0097	1.829e-10	53386	77258	58749.13
1447107	chr5	rs13178231	152119670	G	C	0.619	0.624	0.986	-0.0136020904182857	0.0089	0.1284	53386	77258	58749.13
1450054	chr5	rs62398722	152120504	G	C	0.618	0.623	0.986	-0.0139975096438537	0.0089	0.116	53386	77258	58749.13
1465112	chr5	rs142291059	152120661	C	T	0.973	0.971	0.838	0.0628996789690455	0.0286	0.02781	53386	77258	58749.13
1451524	chr5	rs190724856	152120667	G	A	0.977	0.977	0.849	0.0072039888485025	0.0315	0.8196	53386	77258	58749.13
1439265	chr5	rs4958328	152127005	C	A	0.73	0.715	0.983	0.0621011782291044	0.0097	1.569e-10	53386	77258	58749.13
1440142	chr5	rs4323223	152127652	T	C	0.268	0.26	0.996	0.0394995204367644	0.0098	5.198e-05	53386	77258	58749.13
1439064	chr5	rs113655983	152128093	T	C	0.729	0.714	0.983	0.0619977962278187	0.0097	1.523e-10	53386	77258	58749.13
1454201	chr5	rs13159374	152128412	C	T	0.619	0.624	0.986	-0.013399371963117	0.0089	0.133	53386	77258	58749.13
1464245	chr5	rs72799160	152129523	C	T	0.73	0.715	0.983	0.0621011782291044	0.0097	1.516e-10	53386	77258	58749.13
1439344	chr5	rs56125403	152129540	G	A	0.619	0.624	0.987	-0.0132980281439898	0.0089	0.1354	53386	77258	58749.13
1439275	chr5	rs72799161	152129607	T	C	0.73	0.715	0.983	0.0619977962278187	0.0097	1.611e-10	53386	77258	58749.13
1440857	chr5	rs6878700	152130343	A	G	0.931	0.933	0.978	-0.0222967349986103	0.0173	0.197	53386	77258	58749.13
1466248	chr5	rs6879032	152130453	C	T	0.273	0.265	0.998	0.039701366851552	0.0097	4.229e-05	53386	77258	58749.13
1439276	chr5	rs4473763	152130576	T	C	0.273	0.265	0.997	0.0392976332717761	0.0097	5.13e-05	53386	77258	58749.13
1460388	chr5	rs116800235	152130671	G	A	0.949	0.953	0.984	-0.107095352951543	0.0201	9.595e-08	53386	77258	58749.13
1454028	chr5	rs4544812	152130803	A	G	0.273	0.265	0.997	0.0392976332717761	0.0097	5.002e-05	53386	77258	58749.13
1441627	chr5	rs10059308	152131247	G	A	0.273	0.265	0.998	0.0397974698740661	0.0097	4.071e-05	53386	77258	58749.13
1448616	chr5	rs10043921	152131289	A	C	0.273	0.265	0.997	0.0390957053401303	0.0097	5.425e-05	53386	77258	58749.13
1457149	chr5	rs10059266	152131324	C	T	0.273	0.265	0.998	0.0395956428583544	0.0097	4.523e-05	53386	77258	58749.13
1466738	chr5	rs4478309	152131962	T	C	0.273	0.265	0.997	0.0394995204367644	0.0097	4.783e-05	53386	77258	58749.13
1458053	chr5	rs72799163	152132117	T	C	0.73	0.715	0.982	0.0622045495436565	0.0097	1.462e-10	53386	77258	58749.13
1456760	chr5	rs72799164	152132148	C	G	0.731	0.715	0.982	0.0624018651129649	0.0097	1.319e-10	53386	77258	58749.13
1465246	chr5	rs113051436	152133773	G	A	0.62	0.624	0.986	-0.0130953713122409	0.0089	0.1425	53386	77258	58749.13
1452310	chr5	rs62398750	152134816	G	A	0.958	0.959	0.921	-0.0617052054366793	0.0227	0.006565	52493	75664	57604.43
1444618	chr5	rs143035365	152136128	C	T	0.967	0.964	0.838	0.081497034243183	0.0258	0.0016	53386	77258	58749.13
1454531	chr5	rs72799165	152136262	C	A	0.73	0.715	0.983	0.0622985141942241	0.0097	1.345e-10	53386	77258	58749.13
1458853	chr5	rs137981989	152136900	C	T	0.987	0.988	0.909	-0.102398240862713	0.0477	0.03189	39217	54770	42853.25
1461134	chr5	rs146938195	152136979	G	T	0.73	0.715	0.983	0.0627963794896769	0.0097	9.506e-11	53386	77258	58749.13
1464177	chr5	rs62398751	152137142	A	G	0.618	0.623	0.987	-0.013004189135254	0.0089	0.1457	53386	77258	58749.13
1465775	chr5	rs4958577	152137364	C	T	0.73	0.715	0.983	0.0630029677787336	0.0097	8.518e-11	53386	77258	58749.13
1452279	chr5	rs7702336	152137936	A	C	0.273	0.265	0.999	0.0377966226945664	0.0097	9.386e-05	53386	77258	58749.13
1463787	chr5	rs4958578	152138433	A	C	0.614	0.618	0.987	-0.0131966945943914	0.0089	0.1385	53386	77258	58749.13
1445679	chr5	rs56208248	152138598	A	G	0.73	0.715	0.983	0.0627963794896769	0.0097	9.404e-11	53386	77258	58749.13
1460296	chr5	rs55752615	152138718	C	T	0.73	0.715	0.983	0.0627963794896769	0.0097	9.584e-11	53386	77258	58749.13
1446317	chr5	rs55752608	152138775	T	A	0.73	0.715	0.983	0.0627963794896769	0.0097	9.296e-11	53386	77258	58749.13
1467803	chr5	rs35835162	152138854	C	T	0.615	0.62	0.986	-0.0129028853555234	0.0089	0.1468	53386	77258	58749.13
1448908	chr5	rs11739795	152139149	G	A	0.273	0.265	0.999	0.0384992991506098	0.0097	7.073e-05	53386	77258	58749.13
1464159	chr5	rs72799168	152140996	T	A	0.73	0.715	0.983	0.0627024616114006	0.0097	1.001e-10	53386	77258	58749.13
1452795	chr5	rs113598885	152141778	C	T	0.73	0.715	0.983	0.0627024616114006	0.0097	1.067e-10	53386	77258	58749.13
1439181	chr5	rs115511635	152142084	C	T	0.988	0.988	0.886	-0.026600681797179	0.0563	0.637	29321	42530	32231.17
1446365	chr5	rs10060947	152142182	G	A	0.273	0.265	0.998	0.0390957053401303	0.0097	5.394e-05	53386	77258	58749.13
1439171	chr5	rs187445253	152143999	C	A	0.987	0.985	0.832	0.101698819824834	0.0465	0.0286	39132	58469	43743.69
1465895	chr5	rs187462368	152147239	C	T	0.977	0.976	0.924	0.0324962313421326	0.03	0.2781	53284	76927	58593.19
1449172	chr5	rs4302573	152147926	G	C	0.275	0.266	0.994	0.041995705452017	0.0097	1.538e-05	53386	77258	58749.13
1464035	chr5	rs72799172	152148371	A	G	0.73	0.715	0.981	0.06259914175652	0.0097	1.098e-10	53386	77258	58749.13
1453265	chr5	rs11167595	152149068	C	T	0.272	0.264	0.994	0.0392014821991368	0.0097	5.497e-05	53386	77258	58749.13
1452915	chr5	rs72799173	152149398	A	G	0.73	0.715	0.981	0.0627963794896769	0.0097	1.002e-10	53386	77258	58749.13
1460450	chr5	rs4587070	152149981	C	T	0.268	0.26	0.994	0.0392014821991368	0.0098	6.038e-05	53386	77258	58749.13
1445083	chr5	rs56286804	152150366	G	A	0.73	0.715	0.981	0.0627963794896769	0.0097	9.972e-11	53386	77258	58749.13
1458139	chr5	rs11949473	152151759	A	C	0.729	0.714	0.98	0.0627963794896769	0.0097	9.113e-11	53386	77258	58749.13
1462956	chr5	rs62400564	152152235	C	T	0.615	0.619	0.984	-0.013399371963117	0.0089	0.1314	53386	77258	58749.13
1453165	chr5	rs55916564	152152855	G	T	0.729	0.714	0.981	0.0630968574396732	0.0097	7.874e-11	53386	77258	58749.13
1466449	chr5	rs6882062	152153689	G	A	0.551	0.558	0.986	-0.0187038311937836	0.0087	0.03222	53386	77258	58749.13
1462212	chr5	rs6579966	152154523	A	G	0.273	0.265	0.992	0.0384030712829451	0.0097	7.907e-05	53386	77258	58749.13
1445470	chr5	rs72799176	152154526	T	C	0.73	0.715	0.98	0.0627963794896769	0.0097	1.026e-10	53386	77258	58749.13
1453549	chr5	rs11167596	152154779	C	T	0.273	0.265	0.992	0.0384030712829451	0.0097	7.644e-05	53386	77258	58749.13
1463169	chr5	rs35663252	152155137	G	A	0.62	0.625	0.984	-0.0143017847108596	0.0089	0.1103	53386	77258	58749.13
1446492	chr5	rs11167597	152155205	T	A	0.73	0.715	0.98	0.0630029677787336	0.0097	8.907e-11	53386	77258	58749.13
1450126	chr5	rs143340675	152156640	C	T	0.986	0.988	0.738	-0.161401906541451	0.0552	0.003446	35195	52333	38947.04
1454058	chr5	rs72799178	152157489	A	G	0.73	0.715	0.98	0.0630968574396732	0.0097	8.208e-11	53386	77258	58749.13
1447070	chr5	rs72799179	152158417	A	C	0.947	0.947	0.957	-0.013004189135254	0.0197	0.5085	53386	77258	58749.13
1461094	chr5	rs4610449	152159184	T	G	0.0472	0.0454	0.982	0.0344980404075674	0.0207	0.09615	53386	77258	58749.13
1453207	chr5	rs11738908	152159418	T	C	0.933	0.934	0.974	-0.0198048272985997	0.0175	0.2581	53386	77258	58749.13
1451821	chr5	rs115475337	152159589	A	G	0.983	0.984	0.856	-0.044495399886564	0.0397	0.2629	45223	63109	49170.84
1452885	chr5	rs147147216	152159722	A	T	0.986	0.986	0.815	0.0035038543266769	0.0461	0.9397	41221	60956	46192.2
1442534	chr5	rs7735312	152161101	G	A	0.273	0.265	0.991	0.0392014821991368	0.0097	5.473e-05	53386	77258	58749.13
1464764	chr5	rs55826179	152162776	G	A	0.731	0.715	0.98	0.0633972451297916	0.0097	6.876e-11	53386	77258	58749.13
1449279	chr5	rs75655945	152162893	G	A	0.979	0.979	0.886	-0.0469972723609114	0.0319	0.1408	53386	77258	58749.13
1462788	chr5	rs4437360	152162921	C	T	0.273	0.265	0.99	0.0390957053401303	0.0097	5.777e-05	53386	77258	58749.13
1451221	chr5	rs36014761	152164598	G	C	0.607	0.613	0.983	-0.0170952954286372	0.0089	0.05348	53386	77258	58749.13
1442090	chr5	rs76782542	152164939	G	C	0.979	0.979	0.872	-0.027196494688472	0.0327	0.4063	52297	73761	57103.59
1449223	chr5	rs6579967	152165010	A	G	0.932	0.934	0.973	-0.01999864650669	0.0174	0.2526	53386	77258	58749.13
1463447	chr5	rs4631168	152166154	G	A	0.784	0.788	0.936	-0.0235962138551867	0.0108	0.02906	53386	77258	58749.13
1467041	chr5	rs72799180	152166502	G	A	0.933	0.934	0.974	-0.0198048272985997	0.0175	0.2586	53386	77258	58749.13
1452653	chr5	rs74912687	152167189	G	A	0.933	0.935	0.974	-0.0191012733024012	0.0176	0.2774	53386	77258	58749.13
1462822	chr5	rs139369339	152167299	G	A	0.951	0.955	0.95	-0.111400944593681	0.0209	9.621e-08	53386	77258	58749.13
1453926	chr5	rs55880278	152167864	G	A	0.73	0.715	0.98	0.0632001258860912	0.0097	7.706e-11	53386	77258	58749.13
1448612	chr5	rs140633169	152170069	C	T	0.984	0.985	0.86	-0.0411970648503382	0.0396	0.2972	48904	70327	53863.78
1459155	chr5	rs144915112	152170110	G	A	0.955	0.954	0.843	-0.0325955083699338	0.0224	0.1459	53386	77258	58749.13
1446128	chr5	rs115871595	152170312	G	A	0.835	0.837	0.93	0.0044998604248922	0.012	0.7072	53386	77258	58749.13
1453085	chr5	rs13079120	152170441	C	A	0.731	0.715	0.98	0.0633972451297916	0.0097	6.871e-11	53386	77258	58749.13
1463346	chr5	rs112108171	152171724	C	T	0.933	0.934	0.972	-0.0187038311937836	0.0175	0.2853	53386	77258	58749.13
1461287	chr5	rs191030716	152172077	T	G	0.967	0.966	0.923	-0.0098988321792475	0.0251	0.6933	53316	77188	58679.13
1442244	chr5	rs146688464	152172548	T	G	0.932	0.934	0.972	-0.0189993500097828	0.0175	0.2751	53386	77258	58749.13
1448145	chr5	rs56357581	152173068	T	G	0.976	0.975	0.916	0.0248974696545107	0.0291	0.3933	53386	77258	58749.13
1441837	chr5	rs4413522	152173072	T	A	0.269	0.26	0.988	0.0400953305639422	0.0098	4.31e-05	53386	77258	58749.13
1456083	chr5	rs4616882	152173139	A	G	0.0467	0.045	0.977	0.0332993704009261	0.0209	0.1108	53386	77258	58749.13
1447908	chr5	rs150854221	152173360	A	G	0.982	0.982	0.859	-0.0094040800752939	0.0374	0.8007	48157	69502	53245.78
1440732	chr5	rs150041646	152173450	G	A	0.986	0.986	0.762	0.0155977206230546	0.0442	0.7247	48899	69557	53586.53
1465013	chr5	rs11743482	152173705	C	T	0.947	0.947	0.954	-0.0117993392160431	0.0197	0.548	53386	77258	58749.13
1466398	chr5	rs72799183	152173815	G	A	0.731	0.715	0.981	0.0633972451297916	0.0097	6.798e-11	53386	77258	58749.13
1440585	chr5	rs34137256	152174257	C	G	0.727	0.735	0.987	-0.0385017716536664	0.0097	7.907e-05	53386	77258	58749.13
1459203	chr5	rs6860413	152174810	A	C	0.726	0.734	0.986	-0.0393959285025942	0.0097	5.331e-05	53386	77258	58749.13
1447828	chr5	rs6860836	152174821	G	A	0.727	0.735	0.986	-0.0391983134041576	0.0098	5.937e-05	53386	77258	58749.13
1452472	chr5	rs113897692	152176786	A	G	0.731	0.716	0.981	0.0636037093371393	0.0097	6.211e-11	53386	77258	58749.13
1467219	chr5	rs62400574	152176840	T	A	0.803	0.808	0.924	-0.0320997276601081	0.0113	0.004379	53386	77258	58749.13
1443681	chr5	rs11959761	152176862	T	C	0.797	0.802	0.918	-0.0309026047398165	0.0112	0.00566	53386	77258	58749.13
1446306	chr5	rs62400575	152176866	C	G	0.803	0.808	0.923	-0.0322959448008212	0.0113	0.004129	53386	77258	58749.13
1463401	chr5	rs28882707	152177113	G	C	0.774	0.779	0.979	-0.0355028330426552	0.0104	0.0006638	53386	77258	58749.13
1460679	chr5	rs111294930	152177121	A	G	0.728	0.712	0.974	0.0660030731575139	0.0097	1.171e-11	53386	77258	58749.13
1454847	chr5	rs11745807	152177823	T	C	0.63	0.636	0.985	-0.0182963622831166	0.009	0.04103	53386	77258	58749.13
1448544	chr5	rs10070675	152178835	T	C	0.767	0.772	0.986	-0.0353992243518656	0.0103	0.0005645	53386	77258	58749.13
1452770	chr5	rs115923847	152179331	G	A	0.977	0.977	0.928	0.0139029051689914	0.0298	0.6405	53071	76885	58481.75
1439398	chr5	rs35040751	152180818	C	G	0.768	0.774	0.986	-0.0341050206499513	0.0103	0.0009241	53386	77258	58749.13
1465510	chr5	rs141616551	152181001	G	A	0.971	0.971	0.889	0.0044003044444822	0.0275	0.8718	53386	77258	58749.13
1446853	chr5	rs58283812	152181095	A	G	0.723	0.708	0.986	0.0630968574396732	0.0096	5.101e-11	53386	77258	58749.13
1449936	chr5	rs34719342	152181730	C	T	0.774	0.779	0.986	-0.0335981494309355	0.0104	0.001212	53386	77258	58749.13
1446744	chr5	rs116368477	152181951	T	A	0.984	0.984	0.805	0.0139029051689914	0.0398	0.7276	50243	71206	54966.04
1465697	chr5	rs72799185	152182070	C	A	0.724	0.709	0.986	0.0632001258860912	0.0096	5.153e-11	53386	77258	58749.13
1447083	chr5	rs4629584	152182085	A	C	0.632	0.638	0.988	-0.0182047046548463	0.009	0.04224	53386	77258	58749.13
1467541	chr5	rs72799186	152182121	G	T	0.724	0.709	0.986	0.0627024616114006	0.0096	7.127e-11	53386	77258	58749.13
1456535	chr5	rs13167390	152182568	G	A	0.635	0.641	0.989	-0.0187038311937836	0.009	0.03746	53386	77258	58749.13
1450062	chr5	rs13167622	152182918	C	A	0.353	0.344	0.991	0.0379025370484673	0.0091	2.869e-05	53386	77258	58749.13
1467578	chr5	rs72799187	152183286	C	T	0.934	0.935	0.972	-0.0172987645783295	0.0177	0.3291	53386	77258	58749.13
1467403	chr5	rs4460127	152183748	G	A	0.633	0.639	0.988	-0.0185000759845861	0.009	0.03968	53386	77258	58749.13
1450646	chr5	rs4314388	152183767	T	C	0.772	0.777	0.986	-0.0332982854015147	0.0103	0.001268	53386	77258	58749.13
1462117	chr5	rs11952081	152184299	A	G	0.352	0.343	0.991	0.0382009626151637	0.0091	2.599e-05	53386	77258	58749.13
1467482	chr5	rs13178327	152184967	A	T	0.772	0.777	0.986	-0.0334016766340304	0.0104	0.001233	53386	77258	58749.13
1439299	chr5	rs4958579	152184970	G	C	0.723	0.708	0.987	0.0630968574396732	0.0096	5.162e-11	53386	77258	58749.13
1464022	chr5	rs11740092	152185431	T	A	0.631	0.637	0.989	-0.019203206984436	0.009	0.03227	53386	77258	58749.13
1441011	chr5	rs62400576	152185958	G	A	0.634	0.64	0.988	-0.0189993500097828	0.009	0.03431	53386	77258	58749.13
1443402	chr5	rs34578343	152186104	A	T	0.631	0.637	0.989	-0.0191012733024012	0.009	0.03309	53386	77258	58749.13
1459665	chr5	rs72799188	152186304	A	T	0.724	0.709	0.987	0.0627963794896769	0.0096	6.701e-11	53386	77258	58749.13
1463966	chr5	rs72799189	152186600	T	C	0.724	0.709	0.987	0.0627963794896769	0.0096	6.648e-11	53386	77258	58749.13
1455869	chr5	rs4596371	152187032	C	T	0.773	0.778	0.987	-0.0346017967900747	0.0104	0.0008529	53386	77258	58749.13
1454998	chr5	rs72799190	152187123	T	G	0.724	0.709	0.988	0.0627963794896769	0.0096	6.322e-11	53386	77258	58749.13
1451341	chr5	rs4958580	152187722	A	T	0.648	0.654	0.988	-0.01999864650669	0.0091	0.02716	53386	77258	58749.13
1439033	chr5	rs4958581	152187729	T	C	0.65	0.655	0.989	-0.0207028323592018	0.0091	0.02244	53386	77258	58749.13
1439184	chr5	rs55918828	152187782	C	T	0.733	0.717	0.99	0.0645041455467373	0.0097	2.956e-11	53386	77258	58749.13
1444033	chr5	rs55830548	152188126	C	T	0.733	0.717	0.99	0.0651976788453886	0.0097	1.679e-11	53386	77258	58749.13
1445984	chr5	rs11737900	152188460	T	A	0.654	0.66	0.99	-0.0212951405401588	0.0091	0.01939	53386	77258	58749.13
1452120	chr5	rs72799193	152188934	C	T	0.805	0.794	0.966	0.0645978943749456	0.0109	3.495e-09	53386	77258	58749.13
1455648	chr5	rs62400577	152189163	G	A	0.844	0.848	0.93	-0.0391983134041576	0.0123	0.00149	53386	77258	58749.13
1441120	chr5	rs4583879	152189678	G	A	0.648	0.653	0.991	-0.0220002402796674	0.009	0.01523	53386	77258	58749.13
1447789	chr5	rs55829928	152189967	T	G	0.733	0.717	0.99	0.0651039862320457	0.0097	1.824e-11	53386	77258	58749.13
1458076	chr5	rs190097430	152190230	G	A	0.984	0.985	0.901	-0.0408011614039327	0.0461	0.3764	35281	46673	38002.33
1463402	chr5	rs148475046	152190235	A	G	0.733	0.717	0.991	0.0651039862320457	0.0097	1.755e-11	53386	77258	58749.13
1450524	chr5	rs72799196	152190622	C	T	0.733	0.717	0.991	0.0651039862320457	0.0097	1.753e-11	53386	77258	58749.13
1443347	chr5	rs36063192	152190655	G	C	0.38	0.37	0.993	0.0346043046869299	0.0089	0.0001063	53386	77258	58749.13
1454066	chr5	rs72799198	152190705	A	G	0.733	0.717	0.991	0.0651976788453886	0.0097	1.671e-11	53386	77258	58749.13
1448679	chr5	rs6877746	152191558	T	C	0.767	0.772	0.985	-0.0328021562323804	0.0103	0.001411	53386	77258	58749.13
1452848	chr5	rs72799200	152191955	A	T	0.733	0.717	0.991	0.0651976788453886	0.0097	1.601e-11	53386	77258	58749.13
1464509	chr5	rs72799201	152191995	C	T	0.733	0.717	0.991	0.0654974362315006	0.0097	1.364e-11	53386	77258	58749.13
1463653	chr5	rs116100338	152192354	G	A	0.971	0.973	0.891	-0.106305406370931	0.0279	0.0001421	52609	76102	57832.85
1448378	chr5	rs72799202	152193105	A	C	0.733	0.717	0.991	0.0650009142174121	0.0097	1.91e-11	53386	77258	58749.13
1448610	chr5	rs34107686	152193847	C	T	0.883	0.887	0.977	-0.0275048131221902	0.0137	0.04465	53386	77258	58749.13
1462113	chr5	rs56269251	152194094	A	G	0.733	0.717	0.991	0.0654974362315006	0.0097	1.347e-11	53386	77258	58749.13
1455449	chr5	rs35239101	152194178	G	C	0.646	0.652	0.992	-0.0226956079321885	0.009	0.01196	53386	77258	58749.13
1446053	chr5	rs59650592	152194819	G	A	0.768	0.773	0.985	-0.0328021562323804	0.0103	0.001447	53386	77258	58749.13
1454697	chr5	rs4077752	152194877	T	C	0.641	0.647	0.992	-0.0217958123704574	0.009	0.01553	53386	77258	58749.13
1457941	chr5	rs4077753	152194908	A	G	0.645	0.651	0.992	-0.0222047099881925	0.009	0.01389	53386	77258	58749.13
1448397	chr5	rs6579969	152195141	A	G	0.935	0.936	0.971	-0.0181028726978536	0.0178	0.3102	53386	77258	58749.13
1443220	chr5	rs6879208	152195529	C	A	0.884	0.888	0.978	-0.026600681797179	0.0137	0.05197	53386	77258	58749.13
1449593	chr5	rs148478832	152196162	G	A	0.982	0.983	0.879	-0.009797842480111	0.0363	0.7862	51245	73926	56345.62
1445944	chr5	rs72801007	152196711	C	G	0.733	0.717	0.992	0.0654037717003168	0.0097	1.452e-11	53386	77258	58749.13
1445902	chr5	rs6885876	152196970	G	T	0.95	0.953	0.988	-0.0353992243518656	0.0202	0.08027	53386	77258	58749.13
1456580	chr5	rs75858060	152197970	C	T	0.972	0.972	0.981	0.0032048589489113	0.0261	0.9019	53386	77258	58749.13
1465260	chr5	rs6866034	152198322	G	A	0.379	0.369	0.995	0.0338022134084658	0.0089	0.0001545	53386	77258	58749.13
1450575	chr5	rs11738913	152198492	G	T	0.647	0.653	0.994	-0.0229002198863326	0.009	0.01134	53386	77258	58749.13
1464299	chr5	rs13178650	152198817	T	G	0.977	0.977	0.934	-0.0180010511095525	0.03	0.5499	52929	76309	58145.72
1464337	chr5	rs79852899	152198836	T	G	0.971	0.972	0.982	0.0044003044444822	0.0259	0.8658	53386	77258	58749.13
1444746	chr5	rs141944573	152198846	C	T	0.986	0.986	0.87	-0.0107980900995126	0.0409	0.7923	49571	70570	54408.4
1456714	chr5	rs11167599	152199121	A	C	0.374	0.364	0.995	0.0350002811846215	0.0089	9.304e-05	53386	77258	58749.13
1442677	chr5	rs7445606	152200109	C	A	0.597	0.606	0.995	-0.0274020297483382	0.0088	0.001824	53386	77258	58749.13
1457934	chr5	rs7356780	152200174	T	C	0.704	0.71	0.996	-0.0326988269632397	0.0095	0.0005503	53386	77258	58749.13
1453194	chr5	rs62400581	152200732	A	C	0.844	0.848	0.927	-0.0456042446050211	0.0123	0.0002204	53386	77258	58749.13
1439589	chr5	rs11740828	152200819	G	A	0.95	0.95	0.953	-0.0124977728299804	0.0202	0.537	53386	77258	58749.13
1462920	chr5	rs114788873	152201157	A	G	0.972	0.972	0.983	0.0028958031120254	0.026	0.9128	53386	77258	58749.13
1452746	chr5	rs12188079	152201527	T	C	0.728	0.712	0.993	0.0635004825618992	0.0096	4.281e-11	53386	77258	58749.13
1461427	chr5	rs4318767	152202485	A	T	0.95	0.953	0.989	-0.0346949697968869	0.0202	0.08628	53386	77258	58749.13
1440799	chr5	rs114304830	152202822	G	A	0.972	0.972	0.976	0.0037031349243813	0.0263	0.8894	53386	77258	58749.13
1452210	chr5	rs115345909	152202829	A	T	0.972	0.972	0.976	0.0037031349243813	0.0263	0.8893	53386	77258	58749.13
1445824	chr5	rs10077641	152203199	A	G	0.704	0.71	0.998	-0.0319964709431669	0.0095	0.0007077	53386	77258	58749.13
1465988	chr5	rs72801022	152203491	G	A	0.855	0.847	0.935	0.0590987523872065	0.0125	2.206e-06	53386	77258	58749.13
1464961	chr5	rs72801024	152203593	A	G	0.95	0.952	0.989	-0.0343016316970211	0.0201	0.08887	53386	77258	58749.13
1464520	chr5	rs72801026	152203902	C	T	0.728	0.712	0.993	0.0636037093371393	0.0096	3.816e-11	53386	77258	58749.13
1453930	chr5	rs67988891	152204741	C	G	0.698	0.683	0.991	0.0622985141942241	0.0093	2.557e-11	53386	77258	58749.13
1461135	chr5	rs4246036	152205430	C	T	0.273	0.289	0.992	-0.0630036995790015	0.0096	5.667e-11	53386	77258	58749.13
1446837	chr5	rs79237519	152205605	C	T	0.921	0.924	0.989	-0.0156010662286512	0.0162	0.3345	53386	77258	58749.13
1466910	chr5	rs72802841	152205965	C	G	0.728	0.712	0.992	0.064204090221786	0.0096	2.489e-11	53386	77258	58749.13
1447592	chr5	rs11958854	152206046	T	C	0.294	0.287	0.998	0.0323994240466592	0.0095	0.0006254	53386	77258	58749.13
1452878	chr5	rs34623986	152206100	T	A	0.647	0.653	0.995	-0.0226956079321885	0.009	0.01189	53386	77258	58749.13
1439947	chr5	rs72802843	152206367	G	T	0.949	0.952	0.991	-0.0349020520092649	0.0201	0.08234	53386	77258	58749.13
1445928	chr5	rs11956180	152206463	G	A	0.294	0.287	0.999	0.0332993704009261	0.0095	0.0004319	53386	77258	58749.13
1440797	chr5	rs55967446	152207140	G	T	0.729	0.713	0.991	0.0644010116835795	0.0096	2.303e-11	53386	77258	58749.13
1458943	chr5	rs6579971	152207152	A	G	0.297	0.29	0.998	0.0326994961630157	0.0094	0.0005369	53386	77258	58749.13
1455259	chr5	rs78975809	152207669	A	C	0.957	0.958	0.867	-0.0185000759845861	0.0228	0.4183	53386	77258	58749.13
1450395	chr5	rs79781491	152207724	C	A	0.954	0.956	0.997	-0.0360003042410416	0.0209	0.08456	53386	77258	58749.13
1464992	chr5	rs13183376	152208380	G	A	0.649	0.654	0.996	-0.023002541565316	0.009	0.01089	53386	77258	58749.13
1453747	chr5	rs12517563	152208645	C	T	0.601	0.61	0.995	-0.0277001306422786	0.0088	0.001684	53386	77258	58749.13
1462518	chr5	rs13170178	152209102	T	C	0.643	0.649	0.995	-0.0229002198863326	0.009	0.01084	53386	77258	58749.13
1466450	chr5	rs72802845	152209917	T	C	0.939	0.94	0.961	-0.0166986496230515	0.0185	0.3655	53386	77258	58749.13
1460278	chr5	rs10066607	152210121	G	A	0.707	0.715	0.999	-0.0363009797263316	0.0095	0.0001284	53386	77258	58749.13
1444949	chr5	rs78122663	152210177	G	A	0.957	0.959	0.865	-0.0227979086760041	0.0231	0.3225	53386	77258	58749.13
1449015	chr5	rs12652096	152210941	A	G	0.706	0.714	0.999	-0.035596090043474	0.0095	0.0001691	53386	77258	58749.13
1467489	chr5	rs4498242	152211884	T	A	0.711	0.719	1.0	-0.0358966439977618	0.0095	0.0001644	53386	77258	58749.13
1452501	chr5	rs4501333	152212232	C	T	0.953	0.956	0.998	-0.0366017456445608	0.0209	0.07961	53386	77258	58749.13
1440683	chr5	rs4512127	152212459	G	A	0.642	0.648	0.995	-0.0231048737150968	0.009	0.01027	53386	77258	58749.13
1441055	chr5	rs114106349	152212624	T	G	0.972	0.972	0.984	0.0018981972830802	0.0261	0.9406	53327	77015	58654.18
1456642	chr5	rs10155618	152212726	G	A	0.712	0.72	1.0	-0.0356997191343252	0.0095	0.0001813	53386	77258	58749.13
1447438	chr5	rs10056079	152212996	A	C	0.71	0.718	0.999	-0.0358033589652777	0.0095	0.0001682	53386	77258	58749.13
1458311	chr5	rs115166783	152213328	A	G	0.972	0.972	0.985	0.004201162744548	0.0261	0.8723	53327	77015	58654.18
1454615	chr5	rs13154038	152213340	T	C	0.977	0.977	0.937	-0.0238010101859522	0.0302	0.4309	52784	76164	58000.72
1452195	chr5	rs12188960	152214214	C	G	0.724	0.707	0.993	0.0669013524517588	0.0096	2.88e-12	53386	77258	58749.13
1454345	chr5	rs12186623	152214254	T	C	0.723	0.707	0.993	0.0660030731575139	0.0096	5.309e-12	53386	77258	58749.13
1467461	chr5	rs114387789	152215252	T	A	0.972	0.972	0.985	0.0044998604248922	0.0261	0.8633	53327	77015	58654.18
1441998	chr5	rs11743031	152215430	A	G	0.646	0.652	0.996	-0.0226035462098532	0.009	0.01214	53386	77258	58749.13
1445240	chr5	rs72802850	152216603	C	A	0.979	0.979	0.889	-0.0114047880634385	0.0325	0.7257	52424	75388	57494.03
1442168	chr5	rs72802852	152216893	G	T	0.724	0.707	0.994	0.0666955680382664	0.0096	3.261e-12	53386	77258	58749.13
1466939	chr5	rs6873509	152217419	C	A	0.647	0.653	0.997	-0.0229002198863326	0.009	0.01121	53386	77258	58749.13
1451500	chr5	rs116322756	152217420	G	A	0.972	0.972	0.985	0.0022973590486834	0.026	0.9298	53327	77015	58654.18
1447089	chr5	rs62400583	152217775	G	A	0.953	0.955	0.944	-0.0643038820008199	0.0212	0.002465	53386	77258	58749.13
1451225	chr5	rs71588061	152217835	G	A	0.977	0.977	0.937	-0.0194988734340555	0.0301	0.5165	52784	76164	58000.72
1448208	chr5	rs72802853	152218058	C	T	0.722	0.705	0.991	0.0650009142174121	0.0096	1.061e-11	53386	77258	58749.13
1460735	chr5	rs11747599	152218243	G	T	0.713	0.721	1.0	-0.0361039752308815	0.0095	0.0001529	53386	77258	58749.13
1446580	chr5	rs115759456	152218845	C	T	0.969	0.97	0.824	-0.0325955083699338	0.0276	0.2376	53200	76329	58439.19
1453386	chr5	rs72802856	152218952	G	A	0.724	0.707	0.994	0.0669013524517588	0.0096	2.854e-12	53386	77258	58749.13
1466225	chr5	rs72802857	152219071	A	C	0.924	0.927	0.994	-0.0182047046548463	0.0165	0.2703	53386	77258	58749.13
1462701	chr5	rs4623205	152219802	C	T	0.713	0.721	1.0	-0.0361972883118878	0.0095	0.0001433	53386	77258	58749.13
1467719	chr5	rs115283145	152220464	T	G	0.95	0.953	0.971	-0.109803705355201	0.0204	7.093e-08	53386	77258	58749.13
1459632	chr5	rs147854942	152220566	T	C	0.985	0.983	0.91	0.0845984682653396	0.0417	0.04278	39971	59703	44683.33
1461138	chr5	rs4260724	152221536	C	T	0.954	0.956	1.0	-0.0364980230402006	0.0208	0.07946	53386	77258	58749.13
1439591	chr5	rs138803798	152221647	A	C	0.986	0.986	0.832	0.0195967237465575	0.0418	0.6392	49606	70864	54397.97
1452762	chr5	rs149891760	152223495	A	G	0.983	0.983	0.926	0.0225048553400694	0.0354	0.5252	51335	72838	56167.65
1442521	chr5	rs4958583	152223531	C	T	0.724	0.707	0.994	0.0666955680382664	0.0096	3.165e-12	53386	77258	58749.13
1441588	chr5	rs4645376	152223549	C	T	0.914	0.914	0.92	-0.0023026490626755	0.016	0.8861	53386	77258	58749.13
1442511	chr5	rs114206736	152223587	A	G	0.972	0.972	0.986	0.0006997551142732	0.026	0.9787	53386	77258	58749.13
1462053	chr5	rs34110017	152224818	A	G	0.646	0.652	0.997	-0.0231048737150968	0.009	0.01052	53386	77258	58749.13
1442060	chr5	rs12515909	152225942	G	C	0.952	0.955	0.998	-0.0335050785573982	0.0206	0.1047	53386	77258	58749.13
1448716	chr5	rs4260728	152225997	C	A	0.724	0.707	0.994	0.0670977435324941	0.0096	2.475e-12	53386	77258	58749.13
1440246	chr5	rs10080005	152227075	G	A	0.713	0.721	1.0	-0.0364980230402006	0.0095	0.0001313	53386	77258	58749.13
1464798	chr5	rs62400584	152227372	C	T	0.956	0.957	0.928	-0.0714960017050699	0.0221	0.001221	52493	75664	57604.43
1444511	chr5	rs10065286	152227605	A	G	0.435	0.426	0.997	0.0259016375226531	0.0087	0.002863	53386	77258	58749.13
1443875	chr5	rs10050518	152227953	C	A	0.713	0.721	1.0	-0.0366951051877892	0.0095	0.000118	53386	77258	58749.13
1465011	chr5	rs35713085	152228284	A	G	0.955	0.956	0.92	-0.0377953294954024	0.0219	0.08489	53386	77258	58749.13
1443625	chr5	rs4438927	152228374	T	C	0.639	0.645	0.997	-0.0229002198863326	0.009	0.01088	53386	77258	58749.13
1464417	chr5	rs147973080	152228736	T	C	0.972	0.972	0.988	0.0023971245997214	0.0261	0.9254	53386	77258	58749.13
1465504	chr5	rs140431347	152229067	T	C	0.972	0.972	0.99	0.0044998604248922	0.0261	0.8633	53327	77015	58654.18
1465200	chr5	rs12514794	152229278	G	A	0.967	0.968	0.983	-0.0187955345843259	0.0252	0.4573	50439	71825	55127.2
1458778	chr5	rs4448055	152229519	T	G	0.644	0.65	0.997	-0.0231048737150968	0.009	0.01033	53386	77258	58749.13
1461239	chr5	rs34564743	152229857	T	C	0.641	0.647	0.998	-0.0235040691879941	0.009	0.008881	53386	77258	58749.13
1454458	chr5	rs4958331	152230179	T	C	0.641	0.647	0.998	-0.0236986067778773	0.009	0.008406	53386	77258	58749.13
1457391	chr5	rs72802861	152230416	C	T	0.724	0.706	0.995	0.0686954939412985	0.0096	6.665e-13	53386	77258	58749.13
1465231	chr5	rs34608916	152230589	G	A	0.641	0.648	0.998	-0.0240980393840575	0.009	0.007334	53386	77258	58749.13
1448331	chr5	rs4360090	152230685	T	A	0.711	0.719	0.999	-0.0364980230402006	0.0095	0.0001276	53386	77258	58749.13
1446321	chr5	rs6579974	152231155	C	T	0.924	0.927	1.0	-0.0203047533403643	0.0164	0.2168	53386	77258	58749.13
1443929	chr5	rs7722574	152231526	C	T	0.642	0.648	0.998	-0.0243029385231735	0.009	0.006837	53386	77258	58749.13
1456625	chr5	rs72802864	152232297	C	T	0.953	0.956	1.0	-0.0394999521368577	0.0208	0.05708	53316	77188	58679.13
1463791	chr5	rs4533946	152232645	C	G	0.647	0.653	0.998	-0.0238010101859522	0.009	0.008339	53386	77258	58749.13
1457003	chr5	rs114055436	152233649	A	G	0.971	0.972	0.992	-0.0018016219466282	0.0258	0.9455	53386	77258	58749.13
1467806	chr5	rs140674525	152233798	C	G	0.982	0.982	0.924	0.0225048553400694	0.0343	0.512	52401	74408	57381.26
1461664	chr5	rs10039836	152233956	C	T	0.711	0.72	0.998	-0.0364980230402006	0.0095	0.0001266	53386	77258	58749.13
1465174	chr5	rs4075508	152234114	G	T	0.646	0.652	0.998	-0.0242004837056584	0.009	0.0073	53386	77258	58749.13
1456080	chr5	rs72802868	152235215	G	T	0.724	0.706	0.996	0.0691995168010044	0.0096	4.554e-13	53386	77258	58749.13
1447224	chr5	rs149452372	152235499	C	T	0.983	0.984	0.886	-0.0895965338117562	0.0368	0.015	50400	74434	56020.06
1451785	chr5	rs7706159	152235546	A	G	0.705	0.713	0.999	-0.0361039752308815	0.0095	0.0001378	53386	77258	58749.13
1439322	chr5	rs17113719	152236125	T	C	0.953	0.956	1.0	-0.0394999521368577	0.0208	0.05743	53316	77188	58679.13
1450182	chr5	rs115077474	152237272	G	A	0.989	0.987	0.887	0.126297793112629	0.0532	0.01764	33913	49515	37373.76
1442864	chr5	rs116711420	152238276	G	A	0.972	0.973	0.993	0.0006997551142732	0.0261	0.9797	53327	77015	58654.18
1459137	chr5	rs4437425	152238341	G	A	0.724	0.706	0.996	0.0686954939412985	0.0096	6.869e-13	53386	77258	58749.13
1442695	chr5	rs4634406	152238578	A	C	0.643	0.649	0.998	-0.0246001168682327	0.009	0.006137	53386	77258	58749.13
1444446	chr5	rs34819856	152238849	G	A	0.908	0.908	0.924	-0.0018016219466282	0.0155	0.9074	53386	77258	58749.13
1439207	chr5	rs12654450	152238850	T	C	0.724	0.706	0.996	0.06879818587027	0.0096	6.174e-13	53386	77258	58749.13
1440914	chr5	rs72802873	152239182	G	C	0.968	0.967	0.86	0.0463968262292078	0.0262	0.0773	53386	77258	58749.13
1467294	chr5	rs17113727	152239361	T	C	0.642	0.648	0.997	-0.0239956055562207	0.009	0.007455	53386	77258	58749.13
1448765	chr5	rs139663951	152239566	G	A	0.972	0.973	0.994	0.0012991557316201	0.0261	0.9618	53386	77258	58749.13
1439595	chr5	rs4145744	152240081	C	G	0.954	0.956	1.0	-0.0383043331577141	0.0208	0.06634	53316	77188	58679.13
1464574	chr5	rs72802874	152240163	C	T	0.724	0.706	0.996	0.0686954939412985	0.0096	6.823e-13	53386	77258	58749.13
1458638	chr5	rs17113732	152240474	C	T	0.954	0.956	1.0	-0.0380030548002074	0.0208	0.06793	53316	77188	58679.13
1442821	chr5	rs4263546	152240716	G	A	0.294	0.286	0.998	0.0366019024445485	0.0095	0.0001148	53386	77258	58749.13
1461909	chr5	rs6898262	152241059	T	C	0.705	0.713	0.997	-0.036798848237098	0.0095	0.0001009	53386	77258	58749.13
1454321	chr5	rs72802877	152241855	A	G	0.724	0.706	0.997	0.0684994164246923	0.0096	7.721e-13	53386	77258	58749.13
1465982	chr5	rs111770575	152242327	C	T	0.724	0.707	0.996	0.06879818587027	0.0096	6.389e-13	53386	77258	58749.13
1446545	chr5	rs61602419	152242404	C	T	0.926	0.928	1.0	-0.0164038098256767	0.0165	0.3206	53386	77258	58749.13
1456791	chr5	rs72802879	152242522	G	A	0.954	0.956	1.0	-0.0340015566760147	0.0209	0.104	53316	77188	58679.13
1458399	chr5	rs113635099	152242554	C	G	0.724	0.706	0.997	0.0686021284901822	0.0096	7.092e-13	53386	77258	58749.13
1456165	chr5	rs72802882	152242673	C	T	0.724	0.706	0.997	0.0686021284901822	0.0096	7.065e-13	53386	77258	58749.13
1455977	chr5	rs17488609	152242811	A	T	0.938	0.938	0.898	0.0121953336998771	0.0189	0.5173	53386	77258	58749.13
1443086	chr5	rs17488630	152244165	C	T	0.724	0.706	0.997	0.0690968660793263	0.0096	5.129e-13	53386	77258	58749.13
1449715	chr5	rs2069118	152244389	A	C	0.925	0.928	1.0	-0.0186019483996616	0.0164	0.2582	53386	77258	58749.13
1465419	chr5	rs2069117	152244551	A	C	0.353	0.367	0.999	-0.0562952570552056	0.009	3.385e-10	53386	77258	58749.13
1466707	chr5	rs72802883	152246607	A	C	0.724	0.706	0.997	0.0686954939412985	0.0096	6.637e-13	53386	77258	58749.13
1447562	chr5	rs12153328	152247221	T	C	0.724	0.706	0.997	0.06879818587027	0.0096	5.943e-13	53386	77258	58749.13
1452300	chr5	rs12153071	152247852	C	A	0.724	0.706	0.998	0.0684994164246923	0.0096	7.721e-13	53386	77258	58749.13
1453054	chr5	rs72802886	152248145	C	T	0.967	0.966	0.869	0.0384030712829451	0.0257	0.1353	53386	77258	58749.13
1448133	chr5	rs4958586	152248567	G	A	0.353	0.367	1.0	-0.0562000496881991	0.009	3.471e-10	53386	77258	58749.13
1452227	chr5	rs4246037	152249065	C	T	0.353	0.367	1.0	-0.0562952570552056	0.009	3.158e-10	53386	77258	58749.13
1447864	chr5	rs72802887	152249082	A	G	0.724	0.706	0.997	0.06879818587027	0.0096	6.113e-13	53386	77258	58749.13
1464842	chr5	rs114889281	152249306	T	C	0.95	0.954	0.973	-0.107496127788248	0.0204	1.343e-07	53386	77258	58749.13
1447434	chr5	rs78536766	152249607	A	C	0.972	0.973	0.995	0.0014988761237359	0.0261	0.9555	53327	77015	58654.18
1462272	chr5	rs115897191	152250833	T	C	0.971	0.972	0.996	-0.0012007205765188	0.0258	0.9638	53386	77258	58749.13
1458031	chr5	rs144867094	152250933	A	G	0.987	0.987	0.915	-0.0894981026943194	0.0484	0.06469	36417	51327	39961.74
1444940	chr5	rs4958587	152251201	T	C	0.724	0.706	0.998	0.0683033004541534	0.0096	9.08e-13	53386	77258	58749.13
1443688	chr5	rs7444191	152251433	G	A	0.353	0.367	1.0	-0.0562000496881991	0.009	3.586e-10	53386	77258	58749.13
1448652	chr5	rs4130910	152251643	T	C	0.353	0.367	0.999	-0.0562952570552056	0.009	3.243e-10	53386	77258	58749.13
1466284	chr5	rs4130911	152251661	A	G	0.353	0.367	1.0	-0.0562952570552056	0.009	3.317e-10	53386	77258	58749.13
1446942	chr5	rs4404733	152251897	T	G	0.353	0.367	1.0	-0.0561048513847726	0.009	3.647e-10	53386	77258	58749.13
1452526	chr5	rs7714032	152252481	A	G	0.925	0.928	1.0	-0.0189993500097828	0.0164	0.2483	53386	77258	58749.13
1451067	chr5	rs12520319	152252816	C	T	0.954	0.956	1.0	-0.0344051267241774	0.0209	0.09982	53316	77188	58679.13
1460960	chr5	rs7734850	152252870	T	G	0.925	0.928	1.0	-0.0189993500097828	0.0164	0.2474	53386	77258	58749.13
1453365	chr5	rs115438639	152253434	C	T	0.984	0.984	0.807	-0.0259025943231108	0.0405	0.5225	47818	67857	52325.62
1451268	chr5	rs55992747	152253548	C	T	0.724	0.706	0.997	0.0684994164246923	0.0096	7.635e-13	53386	77258	58749.13
1442378	chr5	rs79950764	152253801	T	C	0.971	0.972	0.996	-0.0031048149534787	0.0257	0.9034	53386	77258	58749.13
1446922	chr5	rs114540145	152254353	T	A	0.971	0.972	0.996	-0.0034961042567088	0.0257	0.8902	53386	77258	58749.13
1443753	chr5	rs4559049	152254490	C	A	0.925	0.928	1.0	-0.0191012733024012	0.0165	0.2462	53386	77258	58749.13
1439605	chr5	rs72802889	152254829	T	C	0.724	0.706	0.998	0.0680978043671968	0.0096	1.042e-12	53386	77258	58749.13
1447026	chr5	rs72802890	152255145	G	T	0.724	0.706	0.998	0.0680043830932363	0.0096	1.058e-12	53386	77258	58749.13
1460013	chr5	rs72802891	152255602	C	G	0.724	0.706	0.998	0.0680978043671968	0.0096	1.044e-12	53386	77258	58749.13
1455453	chr5	rs72802892	152255943	C	G	0.925	0.928	1.0	-0.0181028726978536	0.0165	0.2704	53386	77258	58749.13
1468101	chr5	rs72802893	152256185	A	G	0.724	0.706	0.998	0.0680043830932363	0.0096	1.08e-12	53386	77258	58749.13
1447658	chr5	rs114130908	152256569	A	T	0.978	0.978	0.879	-0.0212951405401588	0.0314	0.4981	53386	77258	58749.13
1450949	chr5	rs4509081	152257172	A	G	0.353	0.367	0.999	-0.0562952570552056	0.009	3.394e-10	53386	77258	58749.13
1452502	chr5	rs12657097	152257408	G	A	0.724	0.706	0.998	0.0680978043671968	0.0096	1.014e-12	53386	77258	58749.13
1445269	chr5	rs11746423	152257512	G	T	0.353	0.367	1.0	-0.0559990861201021	0.009	4.026e-10	53386	77258	58749.13
1444371	chr5	rs11746399	152257595	C	T	0.353	0.367	1.0	-0.0559990861201021	0.009	4.177e-10	53386	77258	58749.13
1455537	chr5	rs11740655	152258232	A	G	0.353	0.367	1.0	-0.0557030028762507	0.009	5.187e-10	53386	77258	58749.13
1445613	chr5	rs137975586	152258290	G	A	0.959	0.959	0.939	-0.0071958279818024	0.0226	0.7499	53316	77188	58679.13
1443897	chr5	rs6898936	152258326	T	C	0.0757	0.0724	1.0	0.0198026272961797	0.0164	0.2281	53386	77258	58749.13
1463341	chr5	rs143168886	152258850	C	T	0.978	0.978	0.879	-0.0218980211012161	0.0314	0.4865	53386	77258	58749.13
1444838	chr5	rs59505587	152259007	A	C	0.954	0.956	1.0	-0.0358966439977618	0.0209	0.08626	53316	77188	58679.13
1464410	chr5	rs72804758	152259430	C	T	0.724	0.707	0.998	0.0676960309526514	0.0096	1.387e-12	53386	77258	58749.13
1455602	chr5	rs150627708	152259873	G	A	0.987	0.987	0.92	-0.0901982679181488	0.0469	0.05453	38840	54656	42743.22
1462535	chr5	rs72804763	152259889	T	C	0.967	0.968	0.983	-0.0259025943231108	0.0252	0.305	50439	71825	55127.2
1443840	chr5	rs4533947	152260682	G	A	0.353	0.367	1.0	-0.05519563546795	0.009	7.124e-10	53386	77258	58749.13
1460317	chr5	rs4524565	152261044	A	G	0.647	0.653	0.998	-0.0243951568347216	0.009	0.006801	53386	77258	58749.13
1444988	chr5	rs11742188	152263325	T	C	0.645	0.65	0.993	-0.0243951568347216	0.009	0.006907	53386	77258	58749.13
1457050	chr5	rs75261725	152263852	A	G	0.971	0.972	0.996	-0.0033957590691798	0.0257	0.8942	53327	77015	58654.18
1454077	chr5	rs4394168	152264172	T	C	0.724	0.707	0.998	0.0676960309526514	0.0096	1.373e-12	53386	77258	58749.13
1461244	chr5	rs4958591	152265018	A	G	0.0738	0.0707	1.0	0.0168964476597299	0.0166	0.3085	53386	77258	58749.13
1460263	chr5	rs113790150	152272524	T	C	0.724	0.707	0.998	0.0676960309526514	0.0096	1.417e-12	53386	77258	58749.13
1462680	chr5	rs72804766	152273887	C	T	0.725	0.707	0.997	0.0682005576892554	0.0096	1.024e-12	53386	77258	58749.13
1451328	chr5	rs13188558	152274276	G	A	0.35	0.363	1.0	-0.05519563546795	0.009	7.967e-10	53386	77258	58749.13
1445897	chr5	rs78999211	152274472	A	T	0.983	0.984	0.894	-0.0894981026943194	0.0364	0.01394	50610	74600	56205.48
1459287	chr5	rs12659802	152274478	A	G	0.724	0.707	0.998	0.0677988255644351	0.0096	1.337e-12	53386	77258	58749.13
1460402	chr5	rs76474491	152274909	G	T	0.922	0.921	0.897	0.0212036062510236	0.0169	0.2083	53386	77258	58749.13
1444822	chr5	rs4145743	152275279	G	T	0.35	0.364	1.0	-0.05519563546795	0.009	7.526e-10	53386	77258	58749.13
1458255	chr5	rs115692271	152275432	C	T	0.987	0.987	0.92	-0.0876952471391608	0.047	0.06187	38840	54656	42743.22
1462228	chr5	rs11745863	152276092	G	A	0.959	0.959	0.935	-0.0079011318962572	0.0227	0.7286	53316	77188	58679.13
1449547	chr5	rs13160798	152276252	A	G	0.349	0.362	1.0	-0.0557981629302465	0.009	5.362e-10	53386	77258	58749.13
1457861	chr5	rs10053762	152276650	A	C	0.349	0.362	1.0	-0.0557030028762507	0.009	5.731e-10	53386	77258	58749.13
1455292	chr5	rs12519844	152277040	C	T	0.953	0.955	0.983	-0.0156010662286512	0.0208	0.4542	53386	77258	58749.13
1444706	chr5	rs75303290	152277459	A	G	0.969	0.97	0.849	-0.0285023604727122	0.0272	0.295	53200	76329	58439.19
1460597	chr5	rs6885316	152277537	A	G	0.0717	0.068	1.0	0.0189002595004805	0.0168	0.2607	53386	77258	58749.13
1455693	chr5	rs17113771	152278020	C	T	0.724	0.706	0.997	0.0676960309526514	0.0096	1.38e-12	53386	77258	58749.13
1455090	chr5	rs7713322	152278906	T	C	0.305	0.321	0.997	-0.0636002947429691	0.0093	7.244e-12	53386	77258	58749.13
1462315	chr5	rs9285647	152279502	A	G	0.35	0.363	1.0	-0.0529051189949894	0.009	3.746e-09	53386	77258	58749.13
1461898	chr5	rs9324737	152279610	C	G	0.305	0.321	0.997	-0.0638027918527484	0.0093	6.107e-12	53386	77258	58749.13
1461962	chr5	rs7702551	152280130	A	C	0.305	0.321	0.997	-0.0638027918527484	0.0093	6.198e-12	53386	77258	58749.13
1439377	chr5	rs67023410	152280135	T	G	0.956	0.959	1.0	-0.0398953406632555	0.0213	0.06148	53316	77188	58679.13
1455414	chr5	rs188224526	152281122	A	G	0.972	0.973	0.995	-0.0142003494011414	0.0262	0.588	53386	77258	58749.13
1465620	chr5	rs11745666	152281401	C	A	0.946	0.945	0.947	0.0092966519050945	0.0196	0.6354	53386	77258	58749.13
1461227	chr5	rs11167603	152282386	T	C	0.348	0.361	1.0	-0.0536012187552047	0.009	2.397e-09	53386	77258	58749.13
1453884	chr5	rs11167604	152282430	A	C	0.305	0.321	0.997	-0.0636962093151305	0.0093	6.663e-12	53386	77258	58749.13
1467085	chr5	rs151274074	152283329	A	G	0.983	0.984	0.893	-0.087902683175911	0.0365	0.01597	50613	74642	56230.53
1453358	chr5	rs13158749	152284889	T	G	0.978	0.978	0.914	-0.0198048272985997	0.031	0.5226	52463	76027	57808.68
1450329	chr5	rs111432819	152285338	G	C	0.977	0.975	0.864	0.0327962744150825	0.0305	0.2814	53386	77258	58749.13
1449544	chr5	rs4310018	152286204	C	T	0.305	0.321	0.998	-0.0633019526702622	0.0093	9.263e-12	53386	77258	58749.13
1444271	chr5	rs10056647	152286477	T	G	0.305	0.321	0.997	-0.0636002947429691	0.0093	7.4e-12	53386	77258	58749.13
1458321	chr5	rs13187261	152286739	G	A	0.306	0.322	0.998	-0.0631954234971474	0.0093	9.736e-12	53386	77258	58749.13
1465649	chr5	rs4958592	152288222	A	G	0.305	0.321	0.998	-0.0636002947429691	0.0093	7.346e-12	53386	77258	58749.13
1459789	chr5	rs4262150	152288453	T	G	0.305	0.321	0.998	-0.0633978386299677	0.0093	8.308e-12	53386	77258	58749.13
1448214	chr5	rs4262151	152288508	T	C	0.306	0.322	0.998	-0.0636002947429691	0.0093	7.317e-12	53386	77258	58749.13
1445774	chr5	rs4463219	152288557	G	T	0.305	0.321	0.998	-0.0636962093151305	0.0093	6.767e-12	53386	77258	58749.13
1461036	chr5	rs17113789	152288688	G	C	0.958	0.96	1.0	-0.0383978517965666	0.0218	0.07763	53386	77258	58749.13
1458515	chr5	rs78512663	152288720	G	A	0.974	0.975	0.988	-0.0125990355765152	0.0272	0.6425	53386	77258	58749.13
1456908	chr5	rs4285285	152289810	G	A	0.304	0.32	0.998	-0.0631954234971474	0.0093	1.054e-11	53386	77258	58749.13
1467844	chr5	rs74484696	152290195	T	C	0.972	0.973	0.995	-0.0144032303107437	0.0262	0.5822	53386	77258	58749.13
1465208	chr5	rs60586701	152290397	T	C	0.972	0.973	0.995	-0.0131966945943914	0.0261	0.6129	53386	77258	58749.13
1451538	chr5	rs78371907	152290416	T	A	0.977	0.978	0.869	-0.0263029084210524	0.0314	0.4029	53386	77258	58749.13
1449103	chr5	rs17113791	152291381	T	C	0.968	0.97	0.995	-0.0255024404124231	0.0248	0.3033	53386	77258	58749.13
1462653	chr5	rs4478368	152291650	G	A	0.31	0.325	0.998	-0.0605040040910452	0.0092	5.924e-11	53386	77258	58749.13
1462324	chr5	rs13153283	152292962	C	T	0.905	0.906	0.925	-0.010302892995897	0.0152	0.4993	53386	77258	58749.13
1451362	chr5	rs55660904	152293332	C	A	0.724	0.707	0.998	0.0677988255644351	0.0096	1.327e-12	53386	77258	58749.13
1452008	chr5	rs147465171	152294186	G	T	0.32	0.335	0.982	-0.0562952570552056	0.0092	1.107e-09	53386	77258	58749.13
1462871	chr5	rs140025389	152295446	A	T	0.949	0.953	0.978	-0.105805058896976	0.0202	1.661e-07	53386	77258	58749.13
1449809	chr5	rs74437095	152295470	C	T	0.823	0.827	0.953	-0.0170037478161859	0.0116	0.1422	53386	77258	58749.13
1443988	chr5	rs184262955	152295845	G	T	0.958	0.961	1.0	-0.0393959285025942	0.0218	0.0712	53316	77188	58679.13
1439952	chr5	rs142665254	152296064	T	C	0.961	0.959	0.947	0.0384992991506098	0.0226	0.08848	53386	77258	58749.13
1458992	chr5	rs139581696	152297205	C	T	0.801	0.789	0.978	0.0608975257512388	0.0108	1.627e-08	53386	77258	58749.13
1449429	chr5	rs149205384	152297629	G	C	0.724	0.707	0.997	0.0673969319860517	0.0096	1.813e-12	53386	77258	58749.13
1454713	chr5	rs140068361	152298103	G	T	0.956	0.959	1.0	-0.0438996422900184	0.0214	0.04035	53316	77188	58679.13
1443537	chr5	rs187126244	152298420	G	A	0.971	0.972	0.847	-0.0262002485024742	0.0281	0.3519	53200	76329	58439.19
1464192	chr5	rs112611903	152298890	C	G	0.306	0.322	0.995	-0.0631954234971474	0.0093	1.055e-11	53386	77258	58749.13
1467616	chr5	rs4958594	152298956	C	T	0.35	0.363	0.999	-0.052198967543594	0.009	6.148e-09	53386	77258	58749.13
1456327	chr5	rs116138977	152299208	G	A	0.952	0.949	0.895	0.0404027066313724	0.021	0.05471	53386	77258	58749.13
1462649	chr5	rs113568682	152299754	A	T	0.724	0.707	0.997	0.0676960309526514	0.0096	1.509e-12	53386	77258	58749.13
1459434	chr5	rs17567533	152301354	G	A	0.962	0.965	0.934	-0.103894923496216	0.0238	1.318e-05	52993	76568	58248.36
1447411	chr5	rs4246039	152302465	G	A	0.35	0.363	0.998	-0.0523043316292892	0.009	5.94e-09	53386	77258	58749.13
1450453	chr5	rs3924315	152302638	T	A	0.35	0.363	0.998	-0.052198967543594	0.009	6.393e-09	53386	77258	58749.13
1460435	chr5	rs3924314	152302912	C	A	0.35	0.363	0.998	-0.0523991687992084	0.009	5.706e-09	53386	77258	58749.13
1441292	chr5	rs78224929	152302944	C	T	0.952	0.949	0.9	0.042503779526724	0.0209	0.04183	53386	77258	58749.13
1446070	chr5	rs72804775	152303195	C	T	0.725	0.707	0.996	0.0680978043671968	0.0096	1.141e-12	53386	77258	58749.13
1457359	chr5	rs139243182	152303707	C	G	0.982	0.982	0.956	0.0202045073158995	0.0344	0.5567	51405	72908	56237.65
1449157	chr5	rs72804776	152303740	T	C	0.959	0.959	0.924	-0.0087985943563496	0.0228	0.7002	53316	77188	58679.13
1459869	chr5	rs4128367	152304259	A	G	0.978	0.976	0.801	0.075997614226465	0.0324	0.01891	53284	76927	58593.19
1460885	chr5	rs17567622	152306534	G	A	0.949	0.953	0.981	-0.106005167845849	0.0202	1.558e-07	53386	77258	58749.13
1457635	chr5	rs56313315	152307156	C	T	0.725	0.707	0.995	0.0680043830932363	0.0096	1.276e-12	53386	77258	58749.13
1450958	chr5	rs12516528	152307258	C	T	0.958	0.96	1.0	-0.0413012760239546	0.0218	0.05819	53316	77188	58679.13
1454924	chr5	rs4298301	152307588	G	C	0.956	0.959	1.0	-0.043502667649395	0.0214	0.04227	53316	77188	58679.13
1462429	chr5	rs73799163	152309149	C	T	0.945	0.945	0.934	0.0076010387728197	0.0196	0.6969	53386	77258	58749.13
1444656	chr5	rs112782399	152309496	C	T	0.961	0.959	0.852	0.0483043318863239	0.0239	0.04338	53386	77258	58749.13
1465098	chr5	rs72804778	152309607	G	A	0.724	0.707	0.995	0.0676025721352111	0.0096	1.705e-12	53386	77258	58749.13
1468178	chr5	rs7736377	152309801	G	A	0.306	0.322	0.994	-0.0635043893695306	0.0093	8.504e-12	53386	77258	58749.13
1467538	chr5	rs12659715	152310058	A	G	0.724	0.707	0.995	0.0676025721352111	0.0096	1.702e-12	53386	77258	58749.13
1462296	chr5	rs4501386	152310278	G	T	0.35	0.363	0.997	-0.0523991687992084	0.009	5.709e-09	53386	77258	58749.13
1463373	chr5	rs10515677	152310761	T	C	0.949	0.953	0.981	-0.106205316846328	0.0202	1.369e-07	53386	77258	58749.13
1454091	chr5	rs4314462	152310798	G	A	0.0284	0.0273	0.99	0.0126002819757385	0.0261	0.629	53327	77015	58654.18
1461952	chr5	rs150424797	152311849	A	G	0.983	0.984	0.885	-0.0948053072739119	0.0368	0.009961	50613	74642	56230.53
1442996	chr5	rs78415158	152312192	T	A	0.972	0.973	0.989	-0.0130953713122409	0.0262	0.6185	53386	77258	58749.13
1456497	chr5	rs17489682	152312444	T	G	0.724	0.707	0.995	0.0676025721352111	0.0096	1.643e-12	53386	77258	58749.13
1451168	chr5	rs72804780	152312880	C	T	0.959	0.959	0.923	-0.0080019302190585	0.0228	0.7247	53316	77188	58679.13
1457845	chr5	rs11746770	152313004	C	T	0.35	0.363	0.997	-0.0523043316292892	0.009	6.081e-09	53386	77258	58749.13
1455388	chr5	rs72804781	152314450	T	C	0.724	0.707	0.994	0.0676025721352111	0.0096	1.741e-12	53386	77258	58749.13
1465615	chr5	rs75247249	152314469	T	G	0.972	0.973	0.989	-0.0131966945943914	0.0263	0.6149	53386	77258	58749.13
1455448	chr5	rs79445508	152314570	A	G	0.972	0.973	0.989	-0.0131966945943914	0.0263	0.6141	53386	77258	58749.13
1466599	chr5	rs12652844	152315418	T	C	0.724	0.707	0.994	0.0676960309526514	0.0096	1.631e-12	53386	77258	58749.13
1450729	chr5	rs79890214	152316987	C	G	0.972	0.973	0.988	-0.0137034650584925	0.0263	0.6033	53386	77258	58749.13
1449823	chr5	rs116618941	152316992	T	A	0.949	0.953	0.982	-0.106895025749778	0.0202	1.232e-07	53386	77258	58749.13
1460683	chr5	rs114272627	152317042	G	A	0.985	0.986	0.822	-0.0962025778730607	0.0459	0.03596	41811	56060	45104.25
1467233	chr5	rs77035204	152317184	C	A	0.972	0.973	0.988	-0.0138961051921114	0.0263	0.5984	53386	77258	58749.13
1442342	chr5	rs4145742	152317232	C	T	0.958	0.961	1.0	-0.0428031223253094	0.0218	0.04961	53316	77188	58679.13
1447164	chr5	rs186977560	152317250	T	A	0.973	0.974	0.968	-0.0136020904182857	0.0271	0.6149	53386	77258	58749.13
1439557	chr5	rs189303920	152317251	T	A	0.973	0.974	0.966	-0.0154994990469515	0.027	0.5673	53327	77015	58654.18
1447833	chr5	rs113844564	152317522	G	A	0.725	0.707	0.993	0.0679016096105729	0.0096	1.421e-12	53386	77258	58749.13
1443758	chr5	rs114110542	152317702	C	G	0.956	0.959	1.0	-0.0447986409079867	0.0214	0.0363	53316	77188	58679.13
1454430	chr5	rs72804786	152317799	G	A	0.725	0.707	0.993	0.0677988255644351	0.0096	1.564e-12	53386	77258	58749.13
1456543	chr5	rs17113811	152318758	C	T	0.958	0.961	1.0	-0.0426048328324374	0.0218	0.05056	53316	77188	58679.13
1443319	chr5	rs79785224	152320882	C	T	0.972	0.973	0.987	-0.0145046862028817	0.0263	0.5803	53386	77258	58749.13
1441134	chr5	rs76918765	152321443	G	A	0.927	0.928	0.871	-0.0196008476550609	0.0178	0.2701	53386	77258	58749.13
1463696	chr5	rs17489826	152322128	T	C	0.817	0.818	0.915	0.0022973590486834	0.0116	0.841	53386	77258	58749.13
1459090	chr5	rs72804789	152322621	C	T	0.725	0.707	0.993	0.0680978043671968	0.0096	1.185e-12	53386	77258	58749.13
1449560	chr5	rs10515678	152323236	C	T	0.724	0.706	0.992	0.0684994164246923	0.0096	8.75e-13	53386	77258	58749.13
1458748	chr5	rs78259272	152324647	C	G	0.972	0.973	0.986	-0.0153979421800967	0.0263	0.5577	53386	77258	58749.13
1445617	chr5	rs17489917	152324701	T	C	0.949	0.953	0.982	-0.105604989983684	0.0202	1.606e-07	53386	77258	58749.13
1458502	chr5	rs7379700	152325534	C	T	0.35	0.363	0.993	-0.052198967543594	0.009	6.761e-09	53386	77258	58749.13
1443265	chr5	rs10037537	152326018	G	A	0.263	0.274	0.992	-0.0570043080677942	0.0097	4.603e-09	53386	77258	58749.13
1449520	chr5	rs75980710	152326298	T	C	0.972	0.973	0.985	-0.0139975096438537	0.0264	0.5954	53386	77258	58749.13
1449046	chr5	rs114019085	152326364	C	T	0.977	0.976	0.952	-0.0138961051921114	0.0295	0.6366	52993	76568	58248.36
1452936	chr5	rs4958596	152327668	A	G	0.233	0.246	0.996	-0.0626948883400778	0.0101	5.535e-10	53386	77258	58749.13
1455078	chr5	rs114731526	152328126	G	T	0.972	0.973	0.985	-0.0114958245134845	0.0265	0.6639	53386	77258	58749.13
1441433	chr5	rs10041133	152328596	A	G	0.262	0.274	0.992	-0.0575973336805821	0.0097	3.378e-09	53386	77258	58749.13
1457144	chr5	rs56117655	152328969	A	G	0.768	0.755	0.995	0.0624018651129649	0.0101	7.076e-10	53386	77258	58749.13
1464311	chr5	rs116482283	152329041	A	C	0.982	0.982	0.898	0.0409979790340721	0.036	0.2553	49482	69951	54111.76
1456410	chr5	rs72804798	152329436	G	T	0.768	0.755	0.995	0.0624018651129649	0.0101	7.197e-10	53386	77258	58749.13
1449266	chr5	rs6579993	152329479	A	G	0.739	0.727	0.991	0.0575988723793984	0.0098	3.608e-09	53386	77258	58749.13
1463156	chr5	rs66786682	152329730	C	T	0.959	0.962	0.982	-0.0375980304153185	0.0224	0.09406	53316	77188	58679.13
1455929	chr5	rs13182323	152329944	T	C	0.262	0.273	0.991	-0.0575973336805821	0.0098	3.466e-09	53386	77258	58749.13
1457892	chr5	rs76597916	152330167	A	G	0.952	0.951	0.853	-0.0469972723609114	0.0217	0.02997	53386	77258	58749.13
1457169	chr5	rs72804800	152330518	C	T	0.784	0.771	0.987	0.0654974362315006	0.0104	3.438e-10	53386	77258	58749.13
1442789	chr5	rs78434231	152331015	A	C	0.972	0.973	0.983	-0.0176956485356892	0.0264	0.5034	53386	77258	58749.13
1463184	chr5	rs72804801	152331031	C	A	0.77	0.757	0.993	0.0644010116835795	0.0102	2.386e-10	53386	77258	58749.13
1448954	chr5	rs182107586	152331362	T	C	0.988	0.987	0.88	0.0060019521956343	0.0451	0.8943	43891	66665	49399.92
1466338	chr5	rs13154813	152331752	T	A	0.598	0.602	0.945	-0.0188974371044634	0.009	0.0364	53386	77258	58749.13
1463123	chr5	rs75668976	152332252	A	C	0.949	0.953	0.976	-0.103495589048314	0.0202	3.073e-07	53386	77258	58749.13
1465756	chr5	rs73282447	152332284	T	C	0.972	0.973	0.981	-0.0136020904182857	0.0264	0.6078	53262	76753	58550.02
1444221	chr5	rs34698853	152332694	T	C	0.094	0.0901	0.989	0.0270994698817177	0.015	0.06985	53386	77258	58749.13
1447507	chr5	rs72806703	152333304	A	T	0.769	0.756	0.99	0.0645041455467373	0.0102	2.267e-10	53386	77258	58749.13
1445395	chr5	rs189310898	152333840	G	T	0.989	0.987	0.895	0.116698002776607	0.0536	0.02958	32618	48740	36168.29
1447557	chr5	rs71588066	152334471	G	A	0.907	0.908	0.892	-0.013399371963117	0.0157	0.3932	53386	77258	58749.13
1444266	chr5	rs111617189	152334776	A	G	0.768	0.756	0.99	0.0633972451297916	0.0102	4.56e-10	53386	77258	58749.13
1462000	chr5	rs72806705	152334841	C	T	0.769	0.756	0.989	0.0645041455467373	0.0102	2.236e-10	53386	77258	58749.13
1466451	chr5	rs6863497	152335434	A	G	0.768	0.756	0.989	0.0633972451297916	0.0102	4.583e-10	53386	77258	58749.13
1458516	chr5	rs7724826	152335645	T	G	0.972	0.973	0.98	-0.005304041591906	0.0266	0.8424	53262	76753	58550.02
1445697	chr5	rs76538644	152335928	T	C	0.973	0.974	0.98	-0.007004474152883	0.0268	0.795	53262	76753	58550.02
1442998	chr5	rs144868620	152336621	A	G	0.973	0.974	0.981	-0.0051029981759033	0.0268	0.8499	53262	76753	58550.02
1442744	chr5	rs4958598	152338040	T	C	0.768	0.756	0.987	0.0633972451297916	0.0102	4.791e-10	53386	77258	58749.13
1467952	chr5	rs4958599	152338061	A	G	0.769	0.755	0.986	0.0653007305821358	0.0102	1.452e-10	53386	77258	58749.13
1456793	chr5	rs72806708	152338710	G	C	0.769	0.756	0.987	0.064297867182731	0.0102	2.843e-10	53386	77258	58749.13
1446690	chr5	rs72806709	152339597	T	C	0.769	0.756	0.986	0.0627963794896769	0.0102	6.885e-10	53386	77258	58749.13
1452296	chr5	rs72806710	152339648	A	G	0.769	0.756	0.986	0.064297867182731	0.0102	2.808e-10	53386	77258	58749.13
1441332	chr5	rs72806711	152340090	A	T	0.792	0.78	0.993	0.0624958112255439	0.0105	3.148e-09	53386	77258	58749.13
1464247	chr5	rs11167606	152340416	G	A	0.934	0.936	0.996	-0.033701571673015	0.0176	0.05519	53386	77258	58749.13
1458674	chr5	rs72806712	152341536	T	C	0.792	0.78	0.993	0.0621011782291044	0.0105	3.799e-09	53386	77258	58749.13
1458978	chr5	rs113290800	152342071	T	A	0.977	0.976	0.91	0.0298014912367898	0.0299	0.3193	53386	77258	58749.13
1468069	chr5	rs72806713	152342669	C	T	0.792	0.78	0.994	0.0619038033148151	0.0105	4.185e-09	53386	77258	58749.13
1451288	chr5	rs72806714	152342727	G	C	0.792	0.78	0.994	0.0619977962278187	0.0105	4.06e-09	53386	77258	58749.13
1439582	chr5	rs115027493	152342940	C	T	0.983	0.984	0.897	-0.0858956360237757	0.0366	0.01904	50479	74740	56151.98
1466899	chr5	rs7725791	152343015	A	G	0.805	0.795	0.995	0.0563047162104676	0.0108	1.831e-07	53386	77258	58749.13
1446490	chr5	rs62400619	152343053	C	T	0.303	0.31	0.994	-0.040197189751413	0.0093	1.737e-05	53386	77258	58749.13
1442721	chr5	rs7730082	152343281	C	T	0.805	0.795	0.995	0.0565031992337321	0.0108	1.621e-07	53386	77258	58749.13
1446543	chr5	rs17113831	152343943	C	A	0.921	0.922	0.999	-0.0102018624845967	0.0161	0.5271	53386	77258	58749.13
1451339	chr5	rs17113833	152344526	A	T	0.805	0.795	0.996	0.0562007331879655	0.0108	1.877e-07	53386	77258	58749.13
1450361	chr5	rs4490634	152345026	A	G	0.972	0.973	0.98	-0.0081027387031859	0.0266	0.7605	53262	76753	58550.02
1463776	chr5	rs72806715	152345579	G	T	0.837	0.829	0.987	0.056900047132812	0.0116	9.634e-07	53386	77258	58749.13
1452688	chr5	rs72806775	152345941	C	T	0.804	0.795	0.996	0.0560967393518702	0.0108	1.929e-07	53386	77258	58749.13
1450504	chr5	rs72806776	152346227	T	C	0.804	0.795	0.997	0.0558036076154242	0.0108	2.214e-07	53386	77258	58749.13
1454106	chr5	rs150902972	152346652	C	G	0.982	0.983	0.851	-0.0643038820008199	0.0378	0.08865	48337	65615	52442.55
1453836	chr5	rs6864972	152347463	T	C	0.804	0.795	0.997	0.0558981756288099	0.0108	2.14e-07	53386	77258	58749.13
1456727	chr5	rs77986890	152347472	A	T	0.985	0.985	0.774	-0.0323992324466777	0.0459	0.4801	42105	56313	45340.67
1458061	chr5	rs6884140	152347678	C	A	0.804	0.795	0.997	0.0556995724703668	0.0108	2.27e-07	53386	77258	58749.13
1440477	chr5	rs55978039	152348505	A	T	0.805	0.796	0.997	0.0575044650684261	0.0108	9.673e-08	53386	77258	58749.13
1450963	chr5	rs79780900	152349131	G	A	0.945	0.948	0.978	-0.0862007965078615	0.0194	9.051e-06	53386	77258	58749.13
1448574	chr5	rs72806780	152349221	C	T	0.804	0.795	0.997	0.0556995724703668	0.0108	2.312e-07	53386	77258	58749.13
1461690	chr5	rs72806781	152349308	A	T	0.973	0.974	0.958	-0.050398957583852	0.0286	0.07866	49197	70444	53870.72
1450675	chr5	rs76127571	152349705	A	T	0.973	0.974	0.98	-0.0054950702819798	0.0269	0.8377	53262	76753	58550.02
1466675	chr5	rs72806782	152349863	T	C	0.804	0.795	0.997	0.0558036076154242	0.0108	2.205e-07	53386	77258	58749.13
1454261	chr5	rs114155170	152350411	C	T	0.978	0.978	0.956	0.0001999800026662	0.0299	0.9946	53006	76623	58377.59
1465284	chr5	rs149484423	152350764	C	A	0.985	0.983	0.996	0.0794025027861132	0.0399	0.04648	39333	59066	44045.83
1456905	chr5	rs115097311	152351051	A	G	0.974	0.973	0.83	0.029296631955588	0.0293	0.3183	53386	77258	58749.13
1446442	chr5	rs72806784	152351711	G	C	0.804	0.795	0.996	0.0560967393518702	0.0108	1.925e-07	53386	77258	58749.13
1441827	chr5	rs62400620	152351988	A	G	0.742	0.742	0.924	-0.0030045090202987	0.0102	0.7657	53386	77258	58749.13
1448575	chr5	rs72806785	152352104	A	G	0.805	0.795	0.996	0.0577970987262168	0.0108	8.317e-08	53386	77258	58749.13
1441483	chr5	rs4484483	152352546	G	A	0.863	0.867	0.996	-0.0453007592301635	0.0126	0.0003428	53386	77258	58749.13
1439221	chr5	rs1010100	152354943	T	C	0.361	0.365	0.998	-0.0170952954286372	0.0089	0.05541	53386	77258	58749.13
1461809	chr5	rs72806788	152355093	T	C	0.804	0.795	0.995	0.0548952993715794	0.0108	3.325e-07	53386	77258	58749.13
1455047	chr5	rs78145985	152355226	C	T	0.96	0.958	0.952	0.0343048036919902	0.0224	0.1259	53386	77258	58749.13
1451953	chr5	rs72806790	152355258	T	C	0.804	0.795	0.995	0.0549994182186046	0.0108	3.324e-07	53386	77258	58749.13
1450921	chr5	rs116506582	152355313	T	A	0.974	0.974	0.978	0.0029955089797983	0.0273	0.9132	53006	76623	58377.59
1463655	chr5	rs34081660	152355363	G	A	0.796	0.797	0.925	-0.0034961042567088	0.0111	0.7552	53386	77258	58749.13
1462382	chr5	rs72806792	152355845	C	A	0.946	0.946	0.93	0.0131037693769772	0.0198	0.5075	53386	77258	58749.13
1446236	chr5	rs76553475	152355892	G	C	0.974	0.974	0.976	0.0044003044444822	0.0274	0.8715	53006	76623	58377.59
1460748	chr5	rs74626937	152355902	A	G	0.946	0.946	0.931	0.0133011462391285	0.0198	0.5014	53386	77258	58749.13
1453415	chr5	rs72806793	152356172	G	A	0.804	0.795	0.994	0.0551035262260241	0.0108	3.197e-07	53386	77258	58749.13
1442826	chr5	rs72806794	152356192	C	T	0.967	0.965	0.881	0.0479993753879105	0.0254	0.05831	53386	77258	58749.13
1444524	chr5	rs72806795	152356256	C	A	0.804	0.795	0.994	0.0551035262260241	0.0108	3.199e-07	53386	77258	58749.13
1453637	chr5	rs113147549	152356818	G	A	0.804	0.795	0.994	0.0551035262260241	0.0108	3.188e-07	53386	77258	58749.13
1456404	chr5	rs72806798	152357151	T	C	0.804	0.795	0.993	0.0549994182186046	0.0108	3.336e-07	53386	77258	58749.13
1449966	chr5	rs60402008	152357620	T	C	0.804	0.795	0.992	0.0551981604647623	0.0108	3.049e-07	53386	77258	58749.13
1440662	chr5	rs17568427	152357770	G	A	0.804	0.795	0.992	0.056900047132812	0.0108	1.355e-07	53386	77258	58749.13
1440063	chr5	rs9968702	152358404	C	G	0.804	0.795	0.991	0.0551981604647623	0.0108	3.128e-07	53386	77258	58749.13
1451852	chr5	rs1438932	152359458	T	C	0.362	0.366	0.99	-0.0151034855773182	0.009	0.09299	53386	77258	58749.13
1454409	chr5	rs35739758	152359810	C	T	0.362	0.366	0.988	-0.0150019689183474	0.009	0.09534	53386	77258	58749.13
1452796	chr5	rs61048524	152360080	T	A	0.973	0.974	0.965	0.0020977980821461	0.0272	0.9384	53262	76753	58550.02
1458804	chr5	rs1438934	152360494	C	T	0.804	0.795	0.987	0.0553968632202877	0.0108	2.985e-07	53386	77258	58749.13
1462550	chr5	rs11958802	152360548	C	T	0.973	0.974	0.966	-0.0017014466397575	0.0272	0.95	53006	76623	58377.59
1459567	chr5	rs34486666	152361546	G	T	0.862	0.862	0.899	0.001099395443301	0.0131	0.9334	53386	77258	58749.13
1452475	chr5	rs6579996	152361911	G	A	0.166	0.161	0.982	0.0394995204367644	0.0117	0.0007645	53386	77258	58749.13
1457181	chr5	rs17490390	152362706	G	A	0.89	0.893	0.876	-0.0178992398878318	0.0147	0.225	53386	77258	58749.13
1457444	chr5	rs7700487	152362960	C	T	0.494	0.489	0.919	0.0239996896478807	0.009	0.007307	53386	77258	58749.13
1462632	chr5	rs1371060	152363117	C	T	0.556	0.551	0.952	0.0058031292269501	0.0089	0.5168	53386	77258	58749.13
1441394	chr5	rs142962448	152363342	T	A	0.977	0.975	0.806	0.074002966640836	0.0315	0.01871	52939	76712	58328.28
1462938	chr5	rs112569910	152363680	G	A	0.977	0.976	0.88	-0.002002002670673	0.0306	0.9483	52493	75664	57604.43
1452863	chr5	rs56395246	152365950	A	T	0.751	0.754	0.988	-0.0243029385231735	0.01	0.01536	53386	77258	58749.13
1463863	chr5	rs56369204	152365952	A	G	0.751	0.754	0.988	-0.0243951568347216	0.01	0.01517	53386	77258	58749.13
1449641	chr5	rs78237407	152366020	A	G	0.982	0.983	0.968	-0.0586041643160532	0.0339	0.0835	52341	75706	57642.17
1457967	chr5	rs34033163	152366062	C	T	0.829	0.821	0.993	0.0355987772398635	0.0114	0.001756	53386	77258	58749.13
1467089	chr5	rs17490495	152366186	G	C	0.83	0.822	0.994	0.0371030879515023	0.0114	0.001143	53386	77258	58749.13
1466445	chr5	rs1123202	152366350	C	G	0.831	0.823	0.996	0.0374017521540008	0.0114	0.001041	53386	77258	58749.13
1445490	chr5	rs1438935	152367546	G	T	0.831	0.823	0.999	0.0369007163483657	0.0114	0.001175	53386	77258	58749.13
1455065	chr5	rs74688658	152367829	G	T	0.831	0.823	1.0	0.0366983037826737	0.0114	0.001256	53386	77258	58749.13
1461389	chr5	rs17490523	152369455	T	C	0.83	0.822	1.0	0.0366019024445485	0.0114	0.001271	53386	77258	58749.13
1454992	chr5	rs1438937	152370448	G	T	0.561	0.557	0.997	0.0003999200213268	0.0087	0.9657	53386	77258	58749.13
1454020	chr5	rs17490621	152370485	C	T	0.831	0.823	1.0	0.03649585023784	0.0114	0.00132	53386	77258	58749.13
1439662	chr5	rs78455917	152370823	C	T	0.831	0.823	1.0	0.0366019024445485	0.0114	0.001291	53386	77258	58749.13
1457995	chr5	rs17490669	152371074	C	T	0.831	0.823	1.0	0.0366983037826737	0.0114	0.001225	53386	77258	58749.13
1463335	chr5	rs75380573	152371336	G	A	0.982	0.983	0.976	-0.0568984476340911	0.0338	0.09184	52215	75204	57440.73
1458904	chr5	rs1438938	152371647	C	T	0.747	0.749	0.999	-0.0218980211012161	0.0099	0.02774	53386	77258	58749.13
1454475	chr5	rs1154938	152371948	A	C	0.557	0.553	0.998	0.0013990209137074	0.0087	0.8748	53386	77258	58749.13
1439889	chr5	rs79210417	152372721	T	C	0.982	0.983	0.977	-0.0568984476340911	0.0338	0.09166	52215	75204	57440.73
1466194	chr5	rs1438939	152373114	G	A	0.557	0.553	0.998	0.0014988761237359	0.0087	0.8588	53386	77258	58749.13
1467563	chr5	rs1438940	152373129	T	C	0.262	0.261	0.944	-0.0016012813669738	0.01	0.8738	53386	77258	58749.13
1445670	chr5	rs10515679	152373633	C	T	0.745	0.748	0.999	-0.0217038334437866	0.0099	0.02843	53386	77258	58749.13
1455780	chr5	rs2118788	152374021	G	C	0.557	0.553	0.998	0.0014988761237359	0.0087	0.8658	53386	77258	58749.13
1459447	chr5	rs6877355	152374257	T	C	0.746	0.749	0.999	-0.0214994661132367	0.0099	0.03032	53386	77258	58749.13
1463903	chr5	rs2882067	152374481	A	G	0.745	0.748	0.999	-0.0214994661132367	0.0099	0.0299	53386	77258	58749.13
1459683	chr5	rs4958332	152374963	G	A	0.831	0.823	1.0	0.0368043345220483	0.0114	0.001206	53386	77258	58749.13
1453899	chr5	rs2349021	152375324	A	G	0.83	0.822	1.0	0.0368043345220483	0.0114	0.001184	53386	77258	58749.13
1450698	chr5	rs75703928	152375466	G	A	0.982	0.983	0.977	-0.0568031828243105	0.0337	0.09218	52215	75204	57440.73
1447601	chr5	rs17113869	152375478	A	G	0.747	0.749	0.999	-0.0221024699079472	0.0099	0.02637	53386	77258	58749.13
1463420	chr5	rs17491087	152375973	C	T	0.831	0.823	1.0	0.0368043345220483	0.0114	0.001218	53386	77258	58749.13
1457591	chr5	rs77065065	152376737	G	A	0.956	0.958	0.943	-0.0515038428671156	0.0221	0.01967	52493	75664	57604.43
1463456	chr5	rs1347830	152377017	C	T	0.75	0.753	0.998	-0.023401696181619	0.01	0.01901	53386	77258	58749.13
1452034	chr5	rs113013679	152377099	G	A	0.982	0.983	0.975	-0.0564010536507698	0.0337	0.0944	52341	75706	57642.17
1451215	chr5	rs1816688	152377231	C	G	0.56	0.557	0.997	0.0005998200719675	0.0087	0.9465	53386	77258	58749.13
1450868	chr5	rs17491108	152377900	A	G	0.747	0.749	0.999	-0.0222047099881925	0.0099	0.02567	53386	77258	58749.13
1455456	chr5	rs1438942	152379096	C	G	0.831	0.823	1.0	0.0368043345220483	0.0114	0.001223	53386	77258	58749.13
1439467	chr5	rs73284204	152379443	C	T	0.83	0.822	0.999	0.0368043345220483	0.0114	0.001196	53386	77258	58749.13
1441188	chr5	rs2349022	152379916	T	C	0.557	0.553	0.997	0.001598721363697	0.0087	0.8498	53386	77258	58749.13
1441475	chr5	rs2349023	152380202	A	G	0.831	0.823	1.0	0.03649585023784	0.0114	0.001327	53386	77258	58749.13
1442080	chr5	rs2118789	152380566	G	C	0.831	0.823	0.999	0.036997088886122	0.0114	0.001154	53386	77258	58749.13
1452190	chr5	rs13158154	152381487	C	T	0.75	0.754	0.998	-0.0226956079321885	0.01	0.02297	53386	77258	58749.13
1458989	chr5	rs76078877	152382056	G	A	0.848	0.849	0.908	-0.0067024110596754	0.0126	0.5921	53386	77258	58749.13
1465545	chr5	rs115860779	152382307	G	A	0.831	0.823	0.998	0.0366983037826737	0.0114	0.001279	53386	77258	58749.13
1461189	chr5	rs145669590	152382934	A	T	0.986	0.986	0.862	-0.0398016818829366	0.0528	0.4515	31063	42270	33642.88
1442570	chr5	rs79536628	152382959	A	G	0.831	0.823	0.999	0.0366983037826737	0.0114	0.001272	53386	77258	58749.13
1443697	chr5	rs79398071	152383045	G	T	0.831	0.823	0.999	0.0369007163483657	0.0114	0.001203	53386	77258	58749.13
1439736	chr5	rs7716928	152383136	C	T	0.561	0.557	0.996	0.0011992805754821	0.0087	0.8933	53386	77258	58749.13
1444150	chr5	rs34646589	152383223	C	A	0.848	0.846	0.985	0.0027960873020011	0.0121	0.8195	53386	77258	58749.13
1461422	chr5	rs7737370	152383339	T	C	0.576	0.571	0.999	0.0063001125484799	0.0087	0.4666	53386	77258	58749.13
1452975	chr5	rs73284207	152383450	T	C	0.83	0.822	0.998	0.0368043345220483	0.0114	0.00121	53386	77258	58749.13
1467790	chr5	rs79032943	152384079	G	A	0.831	0.823	0.999	0.0368043345220483	0.0114	0.001221	53386	77258	58749.13
1454283	chr5	rs79191575	152384315	A	C	0.831	0.823	0.999	0.03649585023784	0.0114	0.001346	53386	77258	58749.13
1459590	chr5	rs4958333	152385274	C	G	0.557	0.553	0.997	0.001998002662673	0.0087	0.814	53386	77258	58749.13
1449975	chr5	rs969644	152385562	A	G	0.557	0.553	0.997	0.001998002662673	0.0087	0.8146	53386	77258	58749.13
1461208	chr5	rs2118790	152385829	A	G	0.746	0.748	0.999	-0.021101069908054	0.0099	0.03323	53386	77258	58749.13
1441737	chr5	rs79037338	152385863	C	A	0.942	0.946	0.98	-0.0884050750084128	0.019	3.126e-06	53386	77258	58749.13
1452114	chr5	rs77412431	152386092	A	C	0.847	0.849	0.908	-0.0067024110596754	0.0126	0.5917	53386	77258	58749.13
1462590	chr5	rs78735348	152386721	G	A	0.831	0.823	0.998	0.0369007163483657	0.0114	0.001172	53386	77258	58749.13
1443045	chr5	rs112895793	152387311	T	C	0.982	0.983	0.977	-0.0544033888793865	0.0337	0.1067	52144	75819	57564.68
1453230	chr5	rs72808708	152387751	C	T	0.971	0.973	0.938	-0.0430014511447026	0.0278	0.121	50086	71504	54790.96
1461703	chr5	rs76740663	152388451	G	T	0.831	0.823	0.998	0.0366983037826737	0.0114	0.001267	53386	77258	58749.13
1449340	chr5	rs78040934	152388885	G	A	0.982	0.983	0.977	-0.0542978034078492	0.0337	0.1072	52400	75949	57737.12
1455028	chr5	rs1866419	152389065	C	T	0.75	0.753	0.998	-0.0227979086760041	0.01	0.02258	53386	77258	58749.13
1450901	chr5	rs1866420	152389134	G	C	0.75	0.753	0.998	-0.0229002198863326	0.01	0.02189	53386	77258	58749.13
1466651	chr5	rs1866421	152389320	T	A	0.75	0.753	0.998	-0.0225012653465135	0.01	0.02413	53386	77258	58749.13
1448182	chr5	rs78988005	152389640	T	C	0.982	0.983	0.976	-0.0553964376203783	0.0337	0.1007	52400	75949	57737.12
1451620	chr5	rs77222743	152389866	T	C	0.83	0.822	0.997	0.0363994293800054	0.0114	0.001346	53386	77258	58749.13
1460995	chr5	rs17113875	152389938	G	A	0.749	0.752	0.998	-0.0225012653465135	0.01	0.02379	53386	77258	58749.13
1460964	chr5	rs1561416	152390460	T	C	0.557	0.553	0.997	0.0017983819413794	0.0087	0.8393	53386	77258	58749.13
1445656	chr5	rs79883111	152390681	G	A	0.942	0.946	0.982	-0.0891044750828209	0.0189	2.446e-06	53386	77258	58749.13
1441086	chr5	rs61153555	152391084	G	C	0.831	0.823	0.997	0.0363994293800054	0.0114	0.001395	53386	77258	58749.13
1465443	chr5	rs141239786	152393033	T	C	0.831	0.823	0.997	0.0361969153118182	0.0114	0.001467	53386	77258	58749.13
1445248	chr5	rs79872771	152393076	T	A	0.982	0.983	0.976	-0.0598986354083514	0.0337	0.07514	52215	75204	57440.73
1444089	chr5	rs35145596	152393523	C	A	0.845	0.842	0.987	0.0048979852621919	0.012	0.6834	53386	77258	58749.13
1455399	chr5	rs77811307	152393910	A	G	0.882	0.882	0.848	-0.0158042315449673	0.0145	0.2733	53386	77258	58749.13
1455258	chr5	rs77315776	152394305	T	C	0.83	0.822	0.997	0.03649585023784	0.0114	0.001337	53386	77258	58749.13
1464776	chr5	rs80244784	152394317	G	A	0.831	0.823	0.997	0.0363029992242924	0.0114	0.001446	53386	77258	58749.13
1463168	chr5	rs74803865	152395778	T	C	0.831	0.823	0.997	0.0363029992242924	0.0114	0.001419	53386	77258	58749.13
1443304	chr5	rs11167608	152395779	A	G	0.744	0.748	0.999	-0.0217958123704574	0.0099	0.0274	53386	77258	58749.13
1449388	chr5	rs141561696	152395935	T	C	0.982	0.983	0.976	-0.0562000496881991	0.034	0.09864	52215	75204	57440.73
1445117	chr5	rs59900286	152396186	A	G	0.982	0.983	0.976	-0.05519563546795	0.0337	0.1018	52215	75204	57440.73
1438920	chr5	rs115143232	152396588	C	T	0.982	0.983	0.976	-0.0551005327305046	0.0337	0.1023	52215	75204	57440.73
1459654	chr5	rs77847067	152396778	C	T	0.982	0.983	0.975	-0.0559990861201021	0.034	0.09993	52400	75949	57737.12
1455839	chr5	rs77059269	152397074	A	T	0.831	0.823	0.997	0.0361969153118182	0.0114	0.001472	53386	77258	58749.13
1440781	chr5	rs56994551	152398137	T	A	0.982	0.983	0.976	-0.0548047153744336	0.0337	0.1045	52400	75949	57737.12
1439080	chr5	rs13155184	152398955	A	G	0.749	0.752	0.996	-0.0232993336544035	0.01	0.01957	53386	77258	58749.13
1449217	chr5	rs79149946	152399972	C	A	0.831	0.823	0.996	0.0361004656247227	0.0114	0.001507	53386	77258	58749.13
1462765	chr5	rs76155311	152400113	C	A	0.831	0.823	0.996	0.0360040066341877	0.0114	0.00158	53386	77258	58749.13
1462925	chr5	rs76768621	152400186	C	A	0.982	0.983	0.976	-0.0551005327305046	0.0337	0.1024	52215	75204	57440.73
1448894	chr5	rs111911908	152402054	C	T	0.981	0.982	0.977	-0.05519563546795	0.0329	0.09304	53241	76676	58516.97
1455749	chr5	rs4610512	152402178	G	A	0.831	0.823	0.996	0.0361004656247227	0.0114	0.001526	53386	77258	58749.13
1457073	chr5	rs138502343	152402215	T	A	0.969	0.97	0.963	0.0047984689115734	0.0254	0.8493	53386	77258	58749.13
1443197	chr5	rs1595585	152402282	A	G	0.56	0.556	0.995	-0.0001000050003333	0.0087	0.9929	53386	77258	58749.13
1440435	chr5	rs184383941	152402297	C	A	0.986	0.985	0.859	0.0712037590063322	0.0422	0.09172	45607	67045	50620.34
1458005	chr5	rs1595586	152402347	G	A	0.749	0.752	0.998	-0.0232993336544035	0.01	0.0196	53386	77258	58749.13
1445124	chr5	rs13158059	152402390	T	C	0.971	0.971	0.982	-0.0349952529972629	0.0264	0.1839	52993	76568	58248.36
1465194	chr5	rs74294758	152404145	T	A	0.831	0.823	0.996	0.0361969153118182	0.0114	0.001509	53386	77258	58749.13
1458692	chr5	rs144435953	152405106	A	G	0.838	0.831	0.964	0.0347008987793103	0.0118	0.003269	53386	77258	58749.13
1451720	chr5	rs33997492	152406705	C	G	0.556	0.552	0.996	0.0011992805754821	0.0087	0.8908	53386	77258	58749.13
1467453	chr5	rs112669240	152406750	T	C	0.981	0.982	0.976	-0.0546040319940407	0.0329	0.09686	53241	76676	58516.97
1447549	chr5	rs146416996	152406991	C	T	0.831	0.823	0.995	0.0361004656247227	0.0114	0.00152	53386	77258	58749.13
1452756	chr5	rs75632583	152407834	A	C	0.841	0.842	0.898	-0.0079011318962572	0.0124	0.5228	53386	77258	58749.13
1447419	chr5	rs6888537	152408231	A	C	0.556	0.552	0.996	0.0012991557316201	0.0087	0.8822	53386	77258	58749.13
1451537	chr5	rs966088	152409030	T	C	0.744	0.748	0.999	-0.0216016445577609	0.0099	0.02883	53386	77258	58749.13
1464251	chr5	rs725482	152409170	A	C	0.556	0.552	0.996	0.001099395443301	0.0087	0.8986	53386	77258	58749.13
1452961	chr5	rs60221066	152410180	T	C	0.83	0.822	0.995	0.0363029992242924	0.0114	0.001442	53386	77258	58749.13
1443862	chr5	rs59374654	152410362	G	A	0.98	0.981	0.863	0.0056042667198317	0.0346	0.8704	52295	73426	57066.44
1443594	chr5	rs76483517	152411331	C	T	0.982	0.983	0.977	-0.0544984253364989	0.0337	0.106	52215	75204	57440.73
1443648	chr5	rs35165123	152411361	C	T	0.843	0.841	0.986	0.0020977980821461	0.0119	0.861	53386	77258	58749.13
1441369	chr5	rs1371059	152411981	C	G	0.556	0.552	0.995	0.0009995003330834	0.0087	0.9067	53386	77258	58749.13
1454384	chr5	rs79228075	152412656	C	T	0.982	0.983	0.977	-0.0544033888793865	0.0337	0.1067	52215	75204	57440.73
1445346	chr5	rs76480317	152412666	T	C	0.831	0.823	0.994	0.0360040066341877	0.0114	0.001578	53386	77258	58749.13
1445094	chr5	rs114440438	152412740	C	T	0.982	0.983	0.977	-0.0544033888793865	0.0337	0.1068	52215	75204	57440.73
1444929	chr5	rs12717867	152412845	A	G	0.556	0.552	0.995	0.0008995952428359	0.0087	0.9155	53386	77258	58749.13
1444876	chr5	rs73284261	152413184	A	G	0.83	0.822	0.994	0.0356952753244514	0.0114	0.001692	53386	77258	58749.13
1448627	chr5	rs114444289	152413855	G	A	0.97	0.973	0.899	-0.0946953688393245	0.028	0.0007126	51736	74503	56696.17
1450525	chr5	rs1438930	152414348	T	A	0.746	0.749	0.997	-0.0222967349986103	0.0099	0.02482	53386	77258	58749.13
1459232	chr5	rs73284269	152417731	A	T	0.83	0.822	0.994	0.0361004656247227	0.0114	0.001514	53386	77258	58749.13
1444861	chr5	rs965561	152417867	A	G	0.559	0.556	0.993	0.0	0.0087	0.9962	53386	77258	58749.13
1449754	chr5	rs75173757	152418484	T	G	0.982	0.983	0.977	-0.0540972217202848	0.0337	0.1083	52215	75204	57440.73
1447033	chr5	rs75554210	152418553	G	C	0.831	0.823	0.994	0.0361004656247227	0.0114	0.001528	53386	77258	58749.13
1452651	chr5	rs73284276	152419180	A	G	0.83	0.822	0.994	0.0360040066341877	0.0114	0.001536	53386	77258	58749.13
1466243	chr5	rs144155258	152420025	G	A	0.97	0.968	0.825	0.0690968660793263	0.0272	0.01092	53386	77258	58749.13
1467167	chr5	rs17113912	152420241	A	G	0.811	0.804	0.992	0.027196791588428	0.011	0.01313	53386	77258	58749.13
1440398	chr5	rs10075167	152420419	C	G	0.556	0.552	0.994	0.0011992805754821	0.0087	0.8922	53386	77258	58749.13
1444422	chr5	rs17491606	152420454	G	A	0.942	0.946	0.978	-0.0886017318428716	0.0189	2.805e-06	53386	77258	58749.13
1465370	chr5	rs34004416	152420586	C	A	0.749	0.753	0.994	-0.0238010101859522	0.01	0.0173	53386	77258	58749.13
1451746	chr5	rs73284282	152420661	A	G	0.83	0.822	0.994	0.0360040066341877	0.0114	0.001532	53386	77258	58749.13
1448685	chr5	rs6887677	152420720	G	A	0.56	0.556	0.992	0.0001999800026662	0.0087	0.9772	53386	77258	58749.13
1445577	chr5	rs6887416	152420766	A	G	0.83	0.822	0.993	0.0360040066341877	0.0114	0.001533	53386	77258	58749.13
1462088	chr5	rs144941882	152420886	A	G	0.985	0.983	0.985	0.0720973808403835	0.0397	0.06963	39397	59325	44148.47
1460276	chr5	rs4958603	152421055	G	A	0.83	0.822	0.994	0.0358978909969844	0.0114	0.001624	53386	77258	58749.13
1467048	chr5	rs188739208	152421137	C	A	0.984	0.984	0.838	-0.0292949370570243	0.04	0.4635	48893	69940	53560.97
1454584	chr5	rs2196776	152421237	C	T	0.56	0.556	0.992	0.0	0.0087	0.9991	53386	77258	58749.13
1466295	chr5	rs4958605	152421539	A	G	0.83	0.822	0.993	0.0358978909969844	0.0114	0.001591	53386	77258	58749.13
1441345	chr5	rs183358881	152422378	G	A	0.978	0.978	0.819	0.0713993070302905	0.0326	0.02866	53386	77258	58749.13
1450202	chr5	rs111678204	152423015	G	A	0.83	0.823	0.992	0.0358978909969844	0.0114	0.001659	53386	77258	58749.13
1450334	chr5	rs113356988	152423064	C	A	0.982	0.983	0.976	-0.0544033888793865	0.0337	0.1071	52215	75204	57440.73
1451396	chr5	rs111685453	152423186	G	A	0.982	0.983	0.975	-0.0544033888793865	0.0337	0.1069	52215	75204	57440.73
1467108	chr5	rs76469915	152423422	A	G	0.831	0.823	0.992	0.0358014124633833	0.0114	0.001718	53386	77258	58749.13
1454049	chr5	rs145583213	152423794	A	G	0.985	0.983	0.984	0.0725996924143435	0.0397	0.06761	39397	59325	44148.47
1446205	chr5	rs67942753	152423990	A	T	0.83	0.823	0.992	0.0358014124633833	0.0114	0.001707	53386	77258	58749.13
1451034	chr5	rs10515680	152424268	T	C	0.831	0.823	0.992	0.0358978909969844	0.0114	0.001686	53386	77258	58749.13
1450595	chr5	rs79623226	152424342	C	A	0.835	0.827	0.988	0.0339955472579582	0.0115	0.003198	53386	77258	58749.13
1461691	chr5	rs75515828	152424396	A	G	0.982	0.983	0.975	-0.0542027860143161	0.0337	0.1081	52400	75949	57737.12
1451147	chr5	rs35042667	152425031	G	A	0.808	0.807	0.987	0.0007996801705642	0.011	0.9388	53386	77258	58749.13
1439643	chr5	rs989587	152425605	T	C	0.56	0.556	0.989	0.0	0.0087	0.9993	53386	77258	58749.13
1456109	chr5	rs73284298	152426437	T	A	0.83	0.823	0.991	0.0355022698424966	0.0114	0.001882	53386	77258	58749.13
1440135	chr5	rs1583692	152426881	G	A	0.839	0.837	0.984	-0.0008003201707691	0.0118	0.9459	53386	77258	58749.13
1466357	chr5	rs149584745	152426969	T	A	0.831	0.823	0.99	0.0356952753244514	0.0114	0.001804	53386	77258	58749.13
1463850	chr5	rs146717151	152427025	A	C	0.982	0.983	0.975	-0.0538966802576654	0.0338	0.11	52400	75949	57737.12
1444053	chr5	rs56760618	152427700	G	A	0.982	0.983	0.976	-0.0542027860143161	0.0338	0.1084	51959	75074	57268.29
1444956	chr5	rs61419327	152427767	A	G	0.982	0.983	0.975	-0.0542027860143161	0.0338	0.1084	51959	75074	57268.29
1467532	chr5	rs57884840	152427892	C	T	0.982	0.983	0.975	-0.0542027860143161	0.0338	0.1086	51959	75074	57268.29
1467300	chr5	rs10477042	152428904	C	A	0.749	0.752	0.99	-0.0229002198863326	0.01	0.02193	53386	77258	58749.13
1449933	chr5	rs78188846	152430061	G	T	0.982	0.983	0.974	-0.0542027860143161	0.0338	0.1081	52400	75949	57737.12
1455962	chr5	rs62398784	152431057	C	T	0.955	0.957	0.951	-0.0553964376203783	0.0218	0.01099	52493	75664	57604.43
1450671	chr5	rs80314334	152431809	A	G	0.982	0.983	0.973	-0.0544033888793865	0.0338	0.1073	52400	75949	57737.12
1439744	chr5	rs78810642	152431898	T	A	0.894	0.889	0.926	0.0452027848308288	0.0143	0.00165	53386	77258	58749.13
1455296	chr5	rs17113927	152431970	G	A	0.749	0.752	0.986	-0.0229002198863326	0.01	0.0224	53386	77258	58749.13
1465652	chr5	rs78933846	152433040	C	T	0.831	0.823	0.988	0.0355022698424966	0.0114	0.001895	53386	77258	58749.13
1467248	chr5	rs76867950	152433325	C	T	0.831	0.824	0.987	0.0358978909969844	0.0115	0.001748	53386	77258	58749.13
1454920	chr5	rs1438953	152433504	T	C	0.556	0.552	0.985	0.0008995952428359	0.0087	0.9144	53386	77258	58749.13
1445456	chr5	rs145177688	152434455	C	T	0.986	0.986	0.884	-0.0189993500097828	0.0514	0.7121	32543	43569	34983.26
1439413	chr5	rs17569941	152434685	A	C	0.83	0.823	0.988	0.0356952753244514	0.0114	0.001769	53386	77258	58749.13
1467280	chr5	rs78748990	152434768	T	C	0.982	0.983	0.973	-0.0548047153744336	0.0338	0.105	52400	75949	57737.12
1440014	chr5	rs76702269	152435175	G	C	0.831	0.823	0.988	0.0356952753244514	0.0115	0.001837	53386	77258	58749.13
1443013	chr5	rs10075608	152436152	T	A	0.556	0.552	0.984	0.001099395443301	0.0087	0.8975	53386	77258	58749.13
1454395	chr5	rs57627853	152436691	A	G	0.981	0.982	0.972	-0.0589965728077175	0.0328	0.07208	52926	76303	58249.59
1439236	chr5	rs17113931	152436715	C	T	0.556	0.552	0.984	0.001099395443301	0.0087	0.9041	53386	77258	58749.13
1449508	chr5	rs4034666	152437002	T	C	0.556	0.552	0.983	0.0008995952428359	0.0087	0.917	53386	77258	58749.13
1452159	chr5	rs73798901	152437123	A	G	0.982	0.983	0.972	-0.0568984476340911	0.0337	0.09086	52276	75447	57538.25
1459988	chr5	rs17576481	152437392	G	A	0.831	0.823	0.987	0.0355987772398635	0.0115	0.001879	53386	77258	58749.13
1453026	chr5	rs142473588	152437860	C	T	0.985	0.983	0.977	0.0735013596301142	0.0398	0.06498	39397	59325	44148.47
1454346	chr5	rs1561417	152438006	C	A	0.745	0.748	0.982	-0.0209989425960583	0.01	0.03577	53386	77258	58749.13
1452567	chr5	rs1023756	152438167	G	T	0.812	0.805	0.984	0.0259990758686168	0.011	0.01806	53386	77258	58749.13
1464892	chr5	rs13190655	152438213	C	T	0.953	0.954	0.851	-0.0093031403261444	0.0223	0.6767	53386	77258	58749.13
1440603	chr5	rs78366436	152438668	G	T	0.966	0.965	0.864	0.0178988554877579	0.0258	0.4863	52493	75664	57604.43
1439041	chr5	rs73798902	152438925	C	T	0.982	0.983	0.972	-0.0570043080677942	0.0337	0.09059	52400	75949	57737.12
1466464	chr5	rs72808718	152439227	T	C	0.974	0.973	0.906	0.0100988346774146	0.0284	0.7227	53316	77188	58679.13
1467776	chr5	rs7707939	152439940	A	G	0.556	0.552	0.982	0.0009995003330834	0.0087	0.9085	53386	77258	58749.13
1448020	chr5	rs73802005	152440009	T	C	0.982	0.983	0.971	-0.0570995920405728	0.0337	0.09002	52400	75949	57737.12
1465590	chr5	rs7732468	152440274	T	C	0.745	0.748	0.981	-0.0212951405401588	0.01	0.03339	53386	77258	58749.13
1443783	chr5	rs77431456	152440275	A	C	0.831	0.823	0.986	0.0355987772398635	0.0115	0.001918	53386	77258	58749.13
1460470	chr5	rs56303068	152440410	T	A	0.845	0.842	0.973	0.0063994795805678	0.0121	0.5971	53386	77258	58749.13
1463019	chr5	rs73802006	152440597	A	T	0.982	0.983	0.972	-0.057194885093252	0.0337	0.08913	52276	75447	57538.25
1463939	chr5	rs79451299	152441098	G	A	0.982	0.983	0.971	-0.0566973436785452	0.0341	0.09596	52276	75447	57538.25
1448037	chr5	rs17492192	152441104	A	G	0.831	0.823	0.986	0.0358014124633833	0.0115	0.001806	53386	77258	58749.13
1462129	chr5	rs2882068	152441638	A	G	0.556	0.552	0.981	0.0012991557316201	0.0087	0.8849	53386	77258	58749.13
1447060	chr5	rs17492248	152442106	C	T	0.831	0.824	0.986	0.0358014124633833	0.0115	0.001776	53386	77258	58749.13
1446856	chr5	rs74782008	152442345	C	T	0.831	0.823	0.985	0.0355987772398635	0.0115	0.001907	53386	77258	58749.13
1440459	chr5	rs61329931	152443255	G	T	0.774	0.777	0.979	-0.0183982139464423	0.0104	0.07672	53386	77258	58749.13
1461601	chr5	rs112901231	152443916	G	T	0.975	0.976	0.778	-0.0054045784588597	0.0315	0.8631	53316	77188	58679.13
1445134	chr5	rs74682334	152444268	C	T	0.831	0.824	0.985	0.0347974835421732	0.0115	0.002416	53386	77258	58749.13
1449321	chr5	rs73286227	152446151	A	G	0.981	0.982	0.962	-0.0557030028762507	0.0332	0.09362	52335	75690	57633.2
1443772	chr5	rs78189511	152446159	T	C	0.944	0.942	0.885	0.0084045823438103	0.0198	0.671	53386	77258	58749.13
1439339	chr5	rs75649428	152446357	C	T	0.833	0.825	0.985	0.0350002811846215	0.0115	0.002385	53386	77258	58749.13
1445046	chr5	rs80203545	152446761	G	T	0.833	0.825	0.985	0.0352030377085245	0.0115	0.002242	53386	77258	58749.13
1452911	chr5	rs35214998	152446907	G	A	0.975	0.976	0.957	-0.0480039732984809	0.0287	0.09469	52993	76568	58248.36
1447014	chr5	rs143078931	152448106	A	C	0.987	0.986	0.92	0.0136957831289865	0.045	0.7603	41358	60308	45802.92
1443209	chr5	rs60262177	152448195	G	A	0.984	0.985	0.966	-0.0740987414270944	0.0374	0.04751	50151	71680	55117.38
1449916	chr5	rs17576736	152448237	G	C	0.84	0.832	0.985	0.0404027066313724	0.0117	0.0005436	53386	77258	58749.13
1465096	chr5	rs17576757	152448472	T	C	0.873	0.87	0.977	0.0043007385516922	0.013	0.7423	53386	77258	58749.13
1467144	chr5	rs77101935	152449259	C	T	0.884	0.885	0.883	-0.009000382197299	0.0143	0.5302	53386	77258	58749.13
1451798	chr5	rs17492381	152449415	C	T	0.873	0.87	0.979	0.0046989426564652	0.013	0.7176	53386	77258	58749.13
1456122	chr5	rs4958606	152449680	C	T	0.56	0.554	0.985	0.0126990249774084	0.0087	0.1448	53386	77258	58749.13
1442291	chr5	rs139724319	152450031	C	A	0.985	0.984	0.854	0.0513962890834148	0.0402	0.2008	47323	67155	51906.56
1462685	chr5	rs7737372	152450182	C	T	0.544	0.539	0.987	0.0086028888072678	0.0087	0.3231	53386	77258	58749.13
1439449	chr5	rs114005610	152457210	T	C	0.988	0.988	0.885	-0.0101008421794295	0.0489	0.8369	39687	55237	43418.32
1463952	chr5	rs141365426	152457464	C	T	0.979	0.98	0.814	-0.0440981887217984	0.0336	0.1898	52700	76508	58106.22
1439107	chr5	rs75040818	152457598	A	G	0.985	0.986	0.969	-0.0747989800754828	0.0381	0.04944	49830	72461	55082.53
1464853	chr5	rs73802031	152458552	C	T	0.984	0.985	0.967	-0.0757046307503157	0.0372	0.04207	50387	72831	55509.06
1458841	chr5	rs78988440	152458746	T	A	0.84	0.832	0.987	0.0395956428583544	0.0117	0.0006986	53386	77258	58749.13
1448228	chr5	rs12658477	152460375	C	T	0.979	0.979	0.897	0.0185960172820726	0.0327	0.5692	50928	71285	55492.98
1458863	chr5	rs73802032	152460623	G	A	0.984	0.985	0.964	-0.0730977134062134	0.0373	0.05003	50600	73039	55719.53
1453296	chr5	rs6886088	152460791	C	T	0.84	0.832	0.988	0.0392014821991368	0.0117	0.0007929	53386	77258	58749.13
1450622	chr5	rs62398794	152460960	T	C	0.955	0.956	0.949	-0.0534957179427506	0.0217	0.01372	52493	75664	57604.43
1467467	chr5	rs114384685	152461159	C	T	0.982	0.982	0.864	0.0239996896478807	0.0358	0.5037	52152	73999	57100.2
1447344	chr5	rs146303744	152461182	G	A	0.984	0.984	0.863	-0.0220002402796674	0.0385	0.5681	49816	71520	54632.48
1465665	chr5	rs930398	152461484	G	T	0.547	0.542	0.99	0.0089993837968006	0.0087	0.3022	53386	77258	58749.13
1459637	chr5	rs962356	152461804	C	G	0.529	0.524	0.982	0.0115035793834154	0.0087	0.1858	53386	77258	58749.13
1439066	chr5	rs72808724	152463609	A	G	0.84	0.833	0.99	0.0363994293800054	0.0117	0.001829	53386	77258	58749.13
1443918	chr5	rs76683033	152464813	T	C	0.841	0.834	0.99	0.0372957847436969	0.0117	0.001456	53386	77258	58749.13
1441569	chr5	rs77439996	152465276	G	A	0.841	0.834	0.99	0.0371994409891063	0.0117	0.001474	53386	77258	58749.13
1461578	chr5	rs75819000	152465866	T	C	0.841	0.834	0.991	0.0371994409891063	0.0117	0.001475	53386	77258	58749.13
1443756	chr5	rs79980907	152465989	C	A	0.841	0.834	0.991	0.0371994409891063	0.0117	0.00151	53386	77258	58749.13
1456743	chr5	rs11744443	152466290	T	C	0.512	0.509	0.999	0.0066975214477213	0.0086	0.4384	53386	77258	58749.13
1444993	chr5	rs138235321	152466291	G	A	0.987	0.986	0.831	0.0635004825618992	0.0479	0.1853	37756	57339	42097.48
1465777	chr5	rs79707375	152466983	C	T	0.841	0.834	0.99	0.0368043345220483	0.0117	0.001677	53386	77258	58749.13
1464601	chr5	rs11749978	152467144	C	A	0.707	0.709	0.992	-0.0145046862028817	0.0095	0.1271	53386	77258	58749.13
1462150	chr5	rs11740459	152467195	T	C	0.707	0.709	0.992	-0.0144032303107437	0.0095	0.1282	53386	77258	58749.13
1465253	chr5	rs11750192	152467643	G	A	0.915	0.917	0.966	-0.003596459514405	0.0157	0.8209	53386	77258	58749.13
1458116	chr5	rs73286240	152467818	A	C	0.983	0.984	0.971	-0.0689964429219005	0.0351	0.04916	51534	74153	56689.05
1455908	chr5	rs72808728	152468789	A	C	0.951	0.954	0.926	-0.0762980609560639	0.0211	0.0003067	52493	75664	57604.43
1446340	chr5	rs149690290	152469065	G	C	0.989	0.988	0.95	-0.0275973271921043	0.0548	0.6141	29855	45755	33545.17
1468113	chr5	rs12186592	152469589	C	T	0.547	0.542	1.0	0.0085037404912207	0.0086	0.3248	53386	77258	58749.13
1440767	chr5	rs12187452	152469644	T	C	0.706	0.708	0.994	-0.0146974807605841	0.0095	0.1216	53386	77258	58749.13
1454162	chr5	rs56337922	152471211	G	A	0.982	0.984	0.972	-0.0717967988196857	0.035	0.04017	51727	74761	56982.05
1461302	chr5	rs79694366	152471299	T	G	0.841	0.834	0.99	0.0374017521540008	0.0117	0.0014	53386	77258	58749.13
1463587	chr5	rs17493016	152471480	T	C	0.841	0.834	0.99	0.0374017521540008	0.0117	0.001422	53386	77258	58749.13
1449590	chr5	rs17114001	152471589	C	A	0.712	0.715	0.994	-0.0186019483996616	0.0095	0.05148	53386	77258	58749.13
1450423	chr5	rs17493121	152471625	C	T	0.841	0.834	0.99	0.0371030879515023	0.0117	0.001545	53386	77258	58749.13
1454257	chr5	rs183360423	152471679	A	T	0.984	0.984	0.87	-0.0252049938352247	0.0384	0.5117	49816	71520	54632.48
1461029	chr5	rs72808729	152472359	G	A	0.973	0.972	0.933	0.0164047040252769	0.0274	0.5505	53316	77188	58679.13
1467991	chr5	rs138492686	152472504	G	A	0.987	0.987	0.944	-0.0999971464925023	0.0525	0.05672	30299	44474	33714.64
1452761	chr5	rs10515681	152472878	G	A	0.712	0.715	0.994	-0.0185000759845861	0.0095	0.05227	53386	77258	58749.13
1453141	chr5	rs73802034	152472939	A	G	0.984	0.985	0.968	-0.0769026428413419	0.0364	0.03461	51534	74153	56689.05
1452741	chr5	rs12153107	152473625	C	T	0.712	0.715	0.994	-0.0182963622831166	0.0095	0.05472	53386	77258	58749.13
1446468	chr5	rs17493227	152474181	A	C	0.761	0.761	0.943	0.0016985566355815	0.0104	0.8704	53386	77258	58749.13
1444878	chr5	rs4958334	152474348	C	T	0.841	0.834	0.988	0.0374017521540008	0.0117	0.001421	53386	77258	58749.13
1447310	chr5	rs75552869	152474360	G	A	0.934	0.936	0.956	-0.0120017335415971	0.0179	0.5032	53386	77258	58749.13
1445144	chr5	rs73802035	152474843	A	G	0.984	0.985	0.966	-0.0776048483355155	0.0364	0.03286	51534	74153	56689.05
1467548	chr5	rs11744633	152475980	G	A	0.971	0.97	0.922	0.0123039944561641	0.0265	0.6421	53386	77258	58749.13
1455420	chr5	rs13173470	152475989	T	A	0.967	0.966	0.927	-0.0094040800752939	0.025	0.706	53386	77258	58749.13
1447134	chr5	rs10515682	152476022	C	A	0.841	0.834	0.987	0.0377003271828256	0.0117	0.001318	53386	77258	58749.13
1439197	chr5	rs116277705	152476301	T	C	0.985	0.984	0.821	0.0228958774769045	0.0393	0.5604	50588	72457	55507.2
1438966	chr5	rs11743198	152479513	C	T	0.973	0.972	0.931	0.0154992634469238	0.0274	0.5707	53316	77188	58679.13
1443845	chr5	rs147681601	152479518	G	A	0.983	0.982	0.865	0.0075017910703226	0.0361	0.8354	51704	73208	56554.39
1454799	chr5	rs75543718	152480041	C	T	0.973	0.972	0.929	0.0164047040252769	0.0274	0.5501	53316	77188	58679.13
1461311	chr5	rs17114010	152480506	T	C	0.535	0.531	0.998	0.0029955089797983	0.0086	0.7296	53386	77258	58749.13
1460333	chr5	rs59672393	152481827	G	A	0.981	0.981	0.909	0.0590987523872065	0.0376	0.1161	43311	56658	46425.12
1467492	chr5	rs4958608	152482347	G	A	0.841	0.834	0.986	0.0376040223973664	0.0117	0.001364	53386	77258	58749.13
1456166	chr5	rs17493476	152482806	T	G	0.841	0.833	0.986	0.0371994409891063	0.0117	0.0015	53386	77258	58749.13
1467330	chr5	rs76091702	152482963	C	T	0.94	0.945	0.965	-0.0851984758338849	0.0188	5.652e-06	53386	77258	58749.13
1443142	chr5	rs80183999	152483180	C	T	0.978	0.977	0.907	0.0358978909969844	0.0305	0.2394	53317	76982	58638.73
1444260	chr5	rs59174362	152483471	C	G	0.711	0.714	0.998	-0.0168003386783461	0.0095	0.07664	53386	77258	58749.13
1462456	chr5	rs114628874	152484863	A	G	0.987	0.987	0.817	0.0097027754613851	0.0466	0.8351	44182	63202	48189.02
1441845	chr5	rs1595589	152484891	G	C	0.535	0.531	0.997	0.0032048589489113	0.0086	0.7094	53386	77258	58749.13
1446230	chr5	rs77374972	152484904	C	T	0.841	0.833	0.984	0.0376040223973664	0.0117	0.001377	53386	77258	58749.13
1441999	chr5	rs12658628	152485398	C	A	0.981	0.981	0.907	0.055302247784655	0.0374	0.139	43882	57545	47104.4
1458453	chr5	rs76623980	152486384	G	A	0.841	0.833	0.984	0.0379988130912113	0.0117	0.001218	53386	77258	58749.13
1455279	chr5	rs7731686	152486406	A	T	0.693	0.698	1.0	-0.021101069908054	0.0093	0.02385	53386	77258	58749.13
1458508	chr5	rs75528404	152486415	G	A	0.841	0.833	0.984	0.0379988130912113	0.0117	0.001219	53386	77258	58749.13
1460489	chr5	rs11743148	152486663	A	T	0.693	0.698	1.0	-0.021101069908054	0.0093	0.02359	53386	77258	58749.13
1453909	chr5	rs114582032	152486822	C	T	0.841	0.833	0.984	0.0377966226945664	0.0117	0.001284	53386	77258	58749.13
1458286	chr5	rs58190715	152486911	G	A	0.694	0.698	1.0	-0.021203207651103	0.0093	0.02327	53386	77258	58749.13
1438902	chr5	rs74489140	152487658	T	C	0.841	0.833	0.984	0.0382009626151637	0.0117	0.00115	53386	77258	58749.13
1464066	chr5	rs7709887	152488013	C	G	0.694	0.698	1.0	-0.021101069908054	0.0093	0.02356	53386	77258	58749.13
1466673	chr5	rs62398809	152488248	A	G	0.535	0.531	0.997	0.0032048589489113	0.0086	0.7138	53386	77258	58749.13
1452374	chr5	rs11746889	152488891	G	T	0.694	0.698	1.0	-0.021203207651103	0.0093	0.02342	53386	77258	58749.13
1468219	chr5	rs17578068	152489022	T	A	0.841	0.833	0.983	0.0392976332717761	0.0117	0.0008247	53386	77258	58749.13
1442776	chr5	rs114452608	152489484	G	A	0.912	0.911	0.879	0.027196791588428	0.0162	0.0945	53386	77258	58749.13
1444779	chr5	rs145177388	152489559	T	C	0.983	0.983	0.866	-0.0382004338153035	0.0365	0.2946	51827	74426	56945.76
1461844	chr5	rs143447223	152489904	T	C	0.987	0.987	0.817	0.0074025335167413	0.0465	0.8741	44182	63202	48189.02
1465826	chr5	rs2349025	152490025	A	G	0.693	0.698	1.0	-0.021203207651103	0.0093	0.02293	53386	77258	58749.13
1446252	chr5	rs59767754	152490055	G	A	0.711	0.714	0.999	-0.0171970248285215	0.0095	0.06976	53386	77258	58749.13
1459894	chr5	rs6886124	152490944	C	T	0.694	0.698	1.0	-0.0212951405401588	0.0093	0.02284	53386	77258	58749.13
1466542	chr5	rs6867434	152491034	T	G	0.534	0.531	0.995	0.0034041991335623	0.0086	0.693	53386	77258	58749.13
1456156	chr5	rs17578145	152491465	A	G	0.873	0.871	0.978	0.0074025335167413	0.0131	0.5715	53386	77258	58749.13
1462024	chr5	rs6892121	152492024	C	A	0.694	0.698	1.0	-0.021203207651103	0.0093	0.02327	53386	77258	58749.13
1447872	chr5	rs72791516	152492116	A	G	0.951	0.954	0.935	-0.0772050709089715	0.0211	0.0002481	52493	75664	57604.43
1447740	chr5	rs142882206	152492425	C	T	0.98	0.98	0.863	0.0025966258472659	0.0338	0.9393	52605	75016	57665.82
1439085	chr5	rs11743800	152492655	A	T	0.971	0.97	0.92	0.0118001041157506	0.0266	0.6564	53386	77258	58749.13
1462546	chr5	rs998275	152492681	G	A	0.841	0.833	0.981	0.0382009626151637	0.0118	0.001174	53386	77258	58749.13
1451897	chr5	rs6579997	152493628	A	C	0.693	0.698	1.0	-0.0208968257129853	0.0093	0.0256	53386	77258	58749.13
1449403	chr5	rs6579998	152493833	C	T	0.694	0.698	1.0	-0.021101069908054	0.0093	0.02415	53386	77258	58749.13
1455510	chr5	rs74208492	152493951	A	T	0.841	0.833	0.98	0.0384030712829451	0.0118	0.001109	53386	77258	58749.13
1449695	chr5	rs6888974	152494336	T	C	0.693	0.698	0.999	-0.0209989425960583	0.0093	0.02466	53386	77258	58749.13
1444717	chr5	rs80286074	152494338	C	T	0.842	0.834	0.979	0.0382009626151637	0.0118	0.001177	53386	77258	58749.13
1447368	chr5	rs75526615	152494710	A	G	0.841	0.833	0.979	0.0385955177593629	0.0118	0.001044	53386	77258	58749.13
1458592	chr5	rs6868545	152494883	A	C	0.94	0.945	0.961	-0.0868986560701441	0.0188	3.629e-06	53386	77258	58749.13
1450180	chr5	rs987369	152495144	G	A	0.847	0.843	0.981	0.0115035793834154	0.0121	0.3402	53386	77258	58749.13
1459334	chr5	rs74376027	152495393	T	A	0.841	0.833	0.979	0.0384992991506098	0.0118	0.001079	53386	77258	58749.13
1443635	chr5	rs61056587	152496013	G	T	0.984	0.985	0.96	-0.0799960420957247	0.0364	0.02784	51727	74761	56982.05
1438971	chr5	rs1036604	152496274	G	C	0.693	0.698	0.999	-0.0208049294331883	0.0093	0.02595	53386	77258	58749.13
1448549	chr5	rs1036605	152496533	A	G	0.694	0.698	0.999	-0.0208968257129853	0.0094	0.0254	53386	77258	58749.13
1451197	chr5	rs1036606	152496796	G	T	0.694	0.698	0.999	-0.0208049294331883	0.0094	0.02646	53386	77258	58749.13
1451635	chr5	rs1898739	152497309	A	G	0.535	0.532	0.99	0.0033045340083004	0.0087	0.7028	53386	77258	58749.13
1443240	chr5	rs1898740	152497310	A	G	0.535	0.532	0.99	0.0033045340083004	0.0087	0.7055	53386	77258	58749.13
1446518	chr5	rs77304558	152497971	T	C	0.983	0.982	0.906	0.0295976364389436	0.0402	0.4619	41171	53526	44036.31
1440188	chr5	rs6881504	152498173	T	C	0.693	0.697	0.997	-0.0207028323592018	0.0094	0.02659	53386	77258	58749.13
1459635	chr5	rs1438951	152498348	T	C	0.693	0.698	0.997	-0.0208968257129853	0.0094	0.0255	53386	77258	58749.13
1444932	chr5	rs1371063	152499170	T	C	0.534	0.531	0.99	0.0038027603329278	0.0087	0.662	53386	77258	58749.13
1453739	chr5	rs73798703	152499207	T	C	0.984	0.985	0.959	-0.0837947377432658	0.0365	0.02154	51727	74761	56982.05
1452989	chr5	rs78908115	152499298	C	T	0.981	0.982	0.894	-0.0536012187552047	0.0346	0.1218	51579	73889	56485.32
1445067	chr5	rs2043847	152499812	G	C	0.517	0.514	0.985	0.0077995046323818	0.0087	0.371	53386	77258	58749.13
1443185	chr5	rs59630076	152499927	T	C	0.534	0.531	0.989	0.0037031349243813	0.0087	0.6684	53386	77258	58749.13
1440043	chr5	rs59033823	152499982	T	G	0.693	0.697	0.994	-0.0209989425960583	0.0094	0.02515	53386	77258	58749.13
1464571	chr5	rs17494099	152500023	A	G	0.841	0.833	0.976	0.0389995348490096	0.0118	0.0009375	53386	77258	58749.13
1451582	chr5	rs79632279	152500040	G	A	0.923	0.926	0.96	-0.0098988321792475	0.0166	0.5535	53386	77258	58749.13
1457796	chr5	rs1371064	152501265	A	G	0.693	0.698	0.992	-0.021101069908054	0.0094	0.02465	53386	77258	58749.13
1460332	chr5	rs4509080	152501649	T	G	0.534	0.531	0.985	0.003902375817241	0.0087	0.655	53386	77258	58749.13
1440962	chr5	rs4461689	152501731	C	G	0.534	0.531	0.985	0.003902375817241	0.0087	0.6553	53386	77258	58749.13
1453550	chr5	rs4333366	152502172	G	A	0.693	0.698	0.989	-0.021101069908054	0.0094	0.02443	53386	77258	58749.13
1449035	chr5	rs17578717	152502310	T	G	0.841	0.833	0.972	0.0394033887747662	0.0118	0.0008427	53386	77258	58749.13
1450226	chr5	rs75188257	152502814	C	T	0.841	0.833	0.971	0.0392014821991368	0.0118	0.0009074	53386	77258	58749.13
1445916	chr5	rs62398815	152502848	G	A	0.696	0.7	0.983	-0.0212951405401588	0.0094	0.02405	53386	77258	58749.13
1467918	chr5	rs17114062	152502860	A	G	0.534	0.531	0.98	0.003902375817241	0.0087	0.6544	53386	77258	58749.13
1458928	chr5	rs13175049	152502998	C	G	0.977	0.976	0.886	0.0209000641077417	0.0308	0.4963	53386	77258	58749.13
1461944	chr5	rs114755463	152503110	G	A	0.841	0.833	0.97	0.0392976332717761	0.0118	0.0008866	53386	77258	58749.13
1466971	chr5	rs11167610	152503214	C	T	0.695	0.699	0.978	-0.0222967349986103	0.0095	0.0186	53386	77258	58749.13
1448031	chr5	rs11167611	152503219	A	C	0.695	0.699	0.977	-0.0221024699079472	0.0095	0.01968	53386	77258	58749.13
1458402	chr5	rs57917647	152503938	C	T	0.981	0.981	0.914	-0.0710020313547231	0.0337	0.03482	53182	76433	58422.02
1465854	chr5	rs13184465	152504134	C	T	0.867	0.864	0.828	0.0341018649449722	0.0139	0.014	53386	77258	58749.13
1459361	chr5	rs6895535	152504700	G	A	0.274	0.269	0.962	0.0251022847608284	0.0099	0.01088	53386	77258	58749.13
1439920	chr5	rs1438949	152504929	A	G	0.0658	0.0606	0.989	0.0785985885121491	0.0177	9.327e-06	53386	77258	58749.13
1441067	chr5	rs1438948	152505041	G	A	0.861	0.858	0.957	0.0251998010217421	0.0127	0.04687	53386	77258	58749.13
1459913	chr5	rs1438947	152505453	T	A	0.467	0.451	0.989	0.0537966583556417	0.0087	5.323e-10	53386	77258	58749.13
1449801	chr5	rs140851538	152505476	G	C	0.984	0.986	0.967	-0.0582967085104029	0.0461	0.2062	34858	46427	37459.57
1467020	chr5	rs113732400	152505645	A	T	0.906	0.91	0.931	-0.02960390325858	0.0154	0.05519	53386	77258	58749.13
1447819	chr5	rs1126220	152505689	C	T	0.815	0.813	0.96	0.0053954185169075	0.0113	0.6345	53386	77258	58749.13
1444063	chr5	rs80024140	152505872	A	G	0.987	0.986	0.898	0.0387975467079122	0.0432	0.3683	46169	67238	50811.3
1441850	chr5	rs11167612	152506255	A	G	0.0659	0.0606	0.99	0.0783027332571736	0.0177	9.911e-06	53386	77258	58749.13
1448888	chr5	rs2028278	152507692	C	T	0.468	0.451	0.994	0.0540998523168248	0.0086	3.822e-10	53386	77258	58749.13
1440159	chr5	rs13173299	152507916	C	T	0.795	0.783	0.985	0.0558981756288099	0.0106	1.461e-07	53386	77258	58749.13
1442904	chr5	rs17114070	152508002	A	T	0.868	0.871	0.939	-0.0107980900995126	0.0131	0.4116	53386	77258	58749.13
1440405	chr5	rs7709012	152508423	T	C	0.86	0.856	0.961	0.0264958638039652	0.0126	0.03601	53386	77258	58749.13
1445505	chr5	rs1438946	152509001	T	C	0.467	0.451	0.998	0.0537966583556417	0.0086	4.466e-10	53386	77258	58749.13
1464740	chr5	rs62398816	152509374	A	G	0.599	0.61	0.993	-0.0374007702544828	0.0088	2.236e-05	53386	77258	58749.13
1468157	chr5	rs34021572	152509552	T	G	0.673	0.669	0.981	0.0188021269625962	0.0093	0.04225	53386	77258	58749.13
1455415	chr5	rs144972747	152509654	C	T	0.984	0.984	0.871	-0.0263029084210524	0.0387	0.4967	48563	70186	53421.68
1443180	chr5	rs2118793	152509939	C	A	0.412	0.421	0.973	-0.034198147379977	0.0089	0.0001124	53386	77258	58749.13
1449709	chr5	rs2118792	152510119	G	A	0.0628	0.0577	0.98	0.0849016530863714	0.0182	3.176e-06	53386	77258	58749.13
1466962	chr5	rs6898369	152510309	A	C	0.412	0.411	0.968	0.0055048206344449	0.0089	0.5329	53386	77258	58749.13
1442829	chr5	rs1438945	152510937	T	A	0.272	0.279	0.982	-0.0243951568347216	0.0097	0.01214	53386	77258	58749.13
1459030	chr5	rs2196778	152511459	A	C	0.0679	0.0624	0.986	0.0764979709727249	0.0175	1.297e-05	53386	77258	58749.13
1463454	chr5	rs2196777	152511495	G	C	0.577	0.589	0.989	-0.0409990935346932	0.0088	2.82e-06	53386	77258	58749.13
1456592	chr5	rs2349027	152511557	T	C	0.574	0.587	0.988	-0.0409990935346932	0.0088	2.86e-06	53386	77258	58749.13
1460389	chr5	rs112767164	152512375	A	G	0.95	0.953	0.981	-0.0851984758338849	0.0203	2.594e-05	52493	75664	57604.43
1449864	chr5	rs148357661	152512437	T	C	0.948	0.947	0.879	0.017496047616751	0.0206	0.3959	53386	77258	58749.13
1463574	chr5	rs34605934	152512454	C	A	0.802	0.79	0.989	0.0610010215573989	0.0107	1.336e-08	53386	77258	58749.13
1446163	chr5	rs4958609	152512862	C	T	0.875	0.871	0.976	0.0324962313421326	0.0132	0.01349	53386	77258	58749.13
1456054	chr5	rs10044958	152513013	T	C	0.575	0.587	0.989	-0.0413950753663857	0.0088	2.274e-06	53386	77258	58749.13
1440279	chr5	rs13359871	152513495	C	T	0.575	0.587	0.989	-0.0413012760239546	0.0088	2.325e-06	53386	77258	58749.13
1453644	chr5	rs71588074	152513524	C	A	0.802	0.79	0.99	0.0608975257512388	0.0107	1.365e-08	53386	77258	58749.13
1445256	chr5	rs1438943	152513615	G	C	0.874	0.87	0.975	0.0327962744150825	0.0131	0.01227	53386	77258	58749.13
1456742	chr5	rs72791545	152513981	G	A	0.95	0.953	0.982	-0.0851004766504662	0.0203	2.671e-05	52493	75664	57604.43
1450153	chr5	rs2216626	152514630	A	G	0.692	0.685	0.987	0.0207041815582916	0.0094	0.02741	53386	77258	58749.13
1458827	chr5	rs1363508	152515053	G	A	0.692	0.685	0.987	0.0208021276292633	0.0094	0.02662	53386	77258	58749.13
1444517	chr5	rs971050	152515379	C	G	0.576	0.589	0.99	-0.0413950753663857	0.0088	2.276e-06	53386	77258	58749.13
1439598	chr5	rs2579040	152515823	T	A	0.266	0.273	0.988	-0.0275048131221902	0.0098	0.00475	53386	77258	58749.13
1457993	chr5	rs10044436	152516054	G	A	0.576	0.589	0.989	-0.0411032840784537	0.0088	2.599e-06	53386	77258	58749.13
1458717	chr5	rs10044974	152516088	G	A	0.575	0.587	0.99	-0.0411970648503382	0.0087	2.457e-06	53386	77258	58749.13
1440001	chr5	rs35708928	152516410	C	T	0.802	0.79	0.992	0.0605022613895267	0.0107	1.685e-08	53386	77258	58749.13
1462342	chr5	rs138886812	152516452	A	C	0.98	0.979	0.905	0.0441986870716702	0.0326	0.1756	52090	73758	57001.55
1463226	chr5	rs753768	152516889	T	A	0.575	0.587	0.991	-0.0406970023321042	0.0087	3.197e-06	53386	77258	58749.13
1455733	chr5	rs10075961	152517290	T	C	0.575	0.587	0.991	-0.0406970023321042	0.0087	3.277e-06	53386	77258	58749.13
1461559	chr5	rs294708	152518036	G	A	0.068	0.0625	0.989	0.0767017482633775	0.0175	1.178e-05	53386	77258	58749.13
1466430	chr5	rs17501123	152518117	A	G	0.97	0.969	0.928	0.0520989697439806	0.0266	0.0498	52493	75664	57604.43
1439385	chr5	rs10042383	152518128	C	T	0.575	0.588	0.991	-0.0408949138454712	0.0087	2.976e-06	53386	77258	58749.13
1452888	chr5	rs294706	152518844	C	A	0.692	0.686	0.99	0.0207041815582916	0.0094	0.0269	53386	77258	58749.13
1462950	chr5	rs294705	152518940	C	A	0.692	0.686	0.99	0.0205964297986501	0.0094	0.02745	53386	77258	58749.13
1442309	chr5	rs294704	152519088	G	T	0.267	0.273	0.991	-0.0274020297483382	0.0097	0.004869	53386	77258	58749.13
1448577	chr5	rs294703	152519897	T	A	0.692	0.686	0.99	0.0205964297986501	0.0094	0.0279	53386	77258	58749.13
1458173	chr5	rs1422563	152520251	A	C	0.575	0.587	0.992	-0.0408011614039327	0.0087	2.967e-06	53386	77258	58749.13
1460156	chr5	rs294701	152520262	T	C	0.692	0.686	0.991	0.0207041815582916	0.0094	0.02707	53386	77258	58749.13
1442948	chr5	rs294700	152520446	T	C	0.266	0.273	0.992	-0.0272992569378225	0.0097	0.004949	53386	77258	58749.13
1456794	chr5	rs4958610	152520776	A	G	0.575	0.587	0.992	-0.0408011614039327	0.0087	2.976e-06	53386	77258	58749.13
1454950	chr5	rs294699	152520937	T	A	0.068	0.0625	0.99	0.0772017529034669	0.0175	1.012e-05	53386	77258	58749.13
1463263	chr5	rs4958611	152521718	G	A	0.575	0.587	0.992	-0.0406970023321042	0.0087	3.256e-06	53386	77258	58749.13
1459469	chr5	rs117407807	152522086	T	C	0.984	0.983	0.929	0.0633972451297916	0.0383	0.09793	45394	67312	50557.12
1445795	chr5	rs2579041	152522819	A	C	0.69	0.684	0.992	0.0208021276292633	0.0093	0.02598	53386	77258	58749.13
1460017	chr5	rs2546336	152522890	C	A	0.692	0.686	0.992	0.0207041815582916	0.0094	0.02675	53386	77258	58749.13
1439902	chr5	rs12518081	152522954	A	G	0.802	0.79	0.996	0.0603987139482326	0.0107	1.624e-08	53386	77258	58749.13
1440396	chr5	rs13154170	152523263	G	A	0.802	0.79	0.996	0.0605022613895267	0.0107	1.524e-08	53386	77258	58749.13
1465972	chr5	rs137916909	152523506	C	G	0.984	0.983	0.934	0.0627024616114006	0.0393	0.1103	42206	64113	47370.57
1455836	chr5	rs7443245	152523960	C	A	0.802	0.79	0.996	0.0603987139482326	0.0107	1.613e-08	53386	77258	58749.13
1440619	chr5	rs2910022	152524490	G	A	0.266	0.273	0.994	-0.026898543868701	0.0097	0.00557	53386	77258	58749.13
1466322	chr5	rs2962806	152525050	A	G	0.692	0.686	0.993	0.0208021276292633	0.0093	0.02588	53386	77258	58749.13
1456834	chr5	rs10070003	152525092	A	C	0.575	0.587	0.994	-0.0406970023321042	0.0087	3.151e-06	53386	77258	58749.13
1462020	chr5	rs2910023	152525242	T	C	0.816	0.815	0.986	0.004001981379298	0.0112	0.7196	53386	77258	58749.13
1441002	chr5	rs145483546	152525678	A	G	0.983	0.983	0.792	0.0262036654966364	0.0382	0.4931	51939	73637	56836.22
1446405	chr5	rs10036998	152525986	C	T	0.578	0.59	0.995	-0.0409990935346932	0.0087	2.651e-06	53386	77258	58749.13
1452014	chr5	rs11740987	152526557	C	T	0.575	0.588	0.994	-0.0408949138454712	0.0087	2.834e-06	53386	77258	58749.13
1446639	chr5	rs2962807	152527112	G	T	0.816	0.815	0.987	0.0045994064948955	0.0112	0.6777	53386	77258	58749.13
1458898	chr5	rs2962808	152527390	A	G	0.267	0.273	0.996	-0.0267958227871631	0.0097	0.005817	53386	77258	58749.13
1450325	chr5	rs2962809	152527571	A	G	0.054	0.0501	0.988	0.0884961075648239	0.0194	5.174e-06	53386	77258	58749.13
1443962	chr5	rs77680415	152527733	C	T	0.949	0.953	0.983	-0.0844038704007324	0.0202	2.955e-05	52493	75664	57604.43
1443837	chr5	rs34244108	152528318	A	G	0.802	0.79	0.999	0.0602010026907569	0.0107	1.79e-08	53386	77258	58749.13
1464741	chr5	rs2910024	152528762	A	T	0.0684	0.0628	0.991	0.0780992819830517	0.0174	7.515e-06	53386	77258	58749.13
1462644	chr5	rs2962810	152529031	A	G	0.0681	0.0625	0.993	0.0775997260223964	0.0175	8.818e-06	53386	77258	58749.13
1456646	chr5	rs116497824	152529365	A	G	0.988	0.987	0.797	0.0111970780932162	0.0485	0.8183	42059	61288	46580.52
1453436	chr5	rs2962812	152529385	A	G	0.689	0.683	0.997	0.0215951374365897	0.0093	0.02032	53386	77258	58749.13
1445460	chr5	rs62398834	152529901	C	T	0.688	0.697	0.989	-0.0419997711602818	0.0094	7.201e-06	53386	77258	58749.13
1464026	chr5	rs2910026	152529936	C	T	0.267	0.273	0.998	-0.026600681797179	0.0097	0.006162	53386	77258	58749.13
1464561	chr5	rs115392659	152530012	A	G	0.988	0.987	0.82	0.10219551231467	0.0503	0.04226	38485	56584	42592.46
1454714	chr5	rs2962813	152530157	A	G	0.689	0.683	0.998	0.0217027816432335	0.0093	0.01979	53386	77258	58749.13
1458790	chr5	rs2962814	152530270	G	A	0.689	0.683	0.998	0.0215951374365897	0.0093	0.02013	53386	77258	58749.13
1449822	chr5	rs2962815	152530346	C	G	0.689	0.683	0.998	0.0215951374365897	0.0093	0.02013	53386	77258	58749.13
1462185	chr5	rs12108896	152530394	C	T	0.876	0.871	0.99	0.0347974835421732	0.0131	0.007681	53386	77258	58749.13
1445571	chr5	rs12108897	152530402	C	T	0.876	0.871	0.99	0.0349037160078804	0.0131	0.007492	53386	77258	58749.13
1453733	chr5	rs2910027	152530591	C	T	0.689	0.683	0.998	0.0217027816432335	0.0093	0.01993	53386	77258	58749.13
1446757	chr5	rs2962816	152531032	A	G	0.0682	0.0626	0.994	0.0770999203808484	0.0174	9.845e-06	53386	77258	58749.13
1450173	chr5	rs75515047	152531215	C	G	0.977	0.977	0.883	0.0072039888485025	0.0308	0.8162	53386	77258	58749.13
1447351	chr5	rs6580002	152531390	A	G	0.266	0.273	0.999	-0.0263029084210524	0.0097	0.006698	53386	77258	58749.13
1458651	chr5	rs6580003	152531583	T	C	0.689	0.683	0.999	0.0215951374365897	0.0093	0.01993	53386	77258	58749.13
1440751	chr5	rs149815219	152531935	G	A	0.984	0.986	0.982	-0.0538966802576654	0.0448	0.2295	36310	47343	38755.43
1455995	chr5	rs145823224	152532130	C	A	0.971	0.969	0.819	0.0377003271828256	0.0282	0.1811	52841	75249	57900.31
1446102	chr5	rs2973157	152532223	G	A	0.266	0.273	1.0	-0.0260975991218731	0.0097	0.007159	53386	77258	58749.13
1465657	chr5	rs12516389	152532584	G	A	0.802	0.79	1.0	0.059701843246044	0.0107	2.178e-08	53386	77258	58749.13
1449542	chr5	rs7705359	152532652	T	G	0.578	0.59	0.999	-0.0408011614039327	0.0087	2.805e-06	53386	77258	58749.13
1466686	chr5	rs144607120	152533015	T	A	0.984	0.986	0.983	-0.0710986585295806	0.0452	0.1159	35068	46095	37510.47
1441275	chr5	rs148209814	152533046	C	T	0.984	0.986	0.983	-0.0714960017050699	0.0453	0.1144	35068	46095	37510.47
1443750	chr5	rs2962817	152533142	T	A	0.689	0.683	1.0	0.0218006299588528	0.0093	0.01908	53386	77258	58749.13
1459812	chr5	rs2973156	152533475	G	A	0.266	0.273	1.0	-0.0260975991218731	0.0097	0.006965	53386	77258	58749.13
1467140	chr5	rs2910028	152533608	A	C	0.689	0.683	1.0	0.0217027816432335	0.0093	0.0196	53386	77258	58749.13
1468146	chr5	rs35029802	152533739	G	T	0.802	0.79	1.0	0.0597960433459657	0.0107	2.038e-08	53386	77258	58749.13
1454338	chr5	rs34316705	152534727	C	A	0.802	0.79	1.0	0.059701843246044	0.0107	2.153e-08	53386	77258	58749.13
1443295	chr5	rs12517903	152534905	G	A	0.802	0.79	1.0	0.0595039941477318	0.0107	2.329e-08	53386	77258	58749.13
1464432	chr5	rs2973147	152535186	G	C	0.689	0.683	1.0	0.0217027816432335	0.0093	0.01964	53386	77258	58749.13
1444501	chr5	rs2910029	152535392	C	G	0.267	0.273	1.0	-0.0259949602770859	0.0097	0.007216	53386	77258	58749.13
1440987	chr5	rs10073138	152535502	T	C	0.578	0.59	1.0	-0.0411032840784537	0.0087	2.362e-06	53386	77258	58749.13
1456063	chr5	rs10065344	152535673	C	T	0.578	0.59	1.0	-0.0411970648503382	0.0087	2.217e-06	53386	77258	58749.13
1442473	chr5	rs71588077	152535916	C	G	0.802	0.79	1.01	0.0594003432814475	0.0107	2.39e-08	53386	77258	58749.13
1462360	chr5	rs2910030	152536022	A	G	0.0682	0.0625	0.997	0.0778957893080859	0.0174	7.704e-06	53386	77258	58749.13
1466300	chr5	rs2910031	152536787	C	T	0.875	0.871	0.998	0.0353961009469877	0.013	0.006391	53386	77258	58749.13
1464115	chr5	rs10055618	152537509	T	A	0.578	0.59	1.0	-0.0411032840784537	0.0087	2.302e-06	53386	77258	58749.13
1441118	chr5	rs17579441	152538766	C	T	0.578	0.59	1.0	-0.0411970648503382	0.0087	2.201e-06	53386	77258	58749.13
1451655	chr5	rs1363500	152539146	C	T	0.689	0.683	1.0	0.0217027816432335	0.0093	0.01948	53386	77258	58749.13
1462926	chr5	rs2973146	152539245	G	A	0.0682	0.0625	0.998	0.0778957893080859	0.0174	7.591e-06	53386	77258	58749.13
1448076	chr5	rs4958616	152539511	T	C	0.688	0.697	0.993	-0.0418954871740363	0.0093	7.069e-06	53386	77258	58749.13
1440921	chr5	rs150608567	152539530	G	A	0.983	0.985	0.828	-0.0740987414270944	0.0409	0.07037	45937	67018	50763.69
1441178	chr5	rs2962819	152539608	T	G	0.0682	0.0625	0.998	0.0778957893080859	0.0174	7.565e-06	53386	77258	58749.13
1445768	chr5	rs75695914	152539659	G	C	0.984	0.983	0.929	0.0654974362315006	0.0382	0.08626	45394	67312	50557.12
1451587	chr5	rs80197494	152539791	C	T	0.802	0.79	1.01	0.0592966816705476	0.0106	2.564e-08	53386	77258	58749.13
1457667	chr5	rs4958617	152540026	T	G	0.578	0.59	1.0	-0.0411970648503382	0.0087	2.186e-06	53386	77258	58749.13
1463982	chr5	rs2973145	152540118	C	T	0.267	0.273	1.0	-0.0257999754904126	0.0097	0.007613	53386	77258	58749.13
1440649	chr5	rs2910032	152540354	C	T	0.491	0.473	1.0	0.0582972096102774	0.0086	1.111e-11	53386	77258	58749.13
1459154	chr5	rs2973144	152540373	G	A	0.875	0.871	0.998	0.0355022698424966	0.013	0.006359	53386	77258	58749.13
1451348	chr5	rs1422552	152541060	A	G	0.689	0.683	1.0	0.0218006299588528	0.0093	0.01887	53386	77258	58749.13
1455963	chr5	rs17501548	152542028	T	C	0.823	0.821	0.991	0.004201162744548	0.0113	0.7081	53386	77258	58749.13
1468155	chr5	rs2910034	152542441	G	C	0.689	0.683	1.0	0.0218006299588528	0.0093	0.01906	53386	77258	58749.13
1443817	chr5	rs2974108	152543007	T	A	0.266	0.273	1.0	-0.0259025943231108	0.0097	0.007374	53386	77258	58749.13
1446908	chr5	rs2974109	152543068	C	T	0.689	0.683	1.0	0.0218006299588528	0.0093	0.01903	53386	77258	58749.13
1461370	chr5	rs1363504	152543215	T	C	0.689	0.683	1.0	0.0218006299588528	0.0093	0.01906	53386	77258	58749.13
1467022	chr5	rs4583935	152543326	A	C	0.928	0.925	0.862	0.0565031992337321	0.0178	0.001526	53386	77258	58749.13
1445766	chr5	rs2973142	152543499	T	C	0.267	0.273	1.0	-0.0260975991218731	0.0097	0.007039	53386	77258	58749.13
1463258	chr5	rs2962820	152543997	C	T	0.689	0.683	1.0	0.0217027816432335	0.0093	0.01928	53386	77258	58749.13
1465983	chr5	rs1422561	152544208	G	T	0.875	0.871	0.999	0.0352995739869328	0.013	0.006528	53386	77258	58749.13
1453594	chr5	rs115734577	152544582	G	A	0.961	0.963	0.934	-0.0952011857443932	0.0235	4.959e-05	52493	75664	57604.43
1464489	chr5	rs2962821	152544703	T	C	0.266	0.273	1.0	-0.0257999754904126	0.0097	0.007583	53386	77258	58749.13
1455529	chr5	rs2962822	152544804	A	G	0.818	0.816	0.998	0.0036034995896235	0.0111	0.7445	53386	77258	58749.13
1449705	chr5	rs74722328	152545169	G	A	0.979	0.979	0.831	-0.0170952954286372	0.0332	0.6063	53255	76945	58581.61
1448434	chr5	rs144340038	152545257	G	A	0.98	0.981	0.915	-0.0615988462189574	0.033	0.062	52274	75849	57529.36
1451002	chr5	rs10477046	152545708	C	T	0.578	0.59	1.0	-0.0408949138454712	0.0087	2.584e-06	53386	77258	58749.13
1460752	chr5	rs112551564	152545904	T	G	0.972	0.973	0.914	-0.111199753092226	0.028	7.095e-05	52100	74974	57103.65
1463396	chr5	rs2973141	152546146	T	G	0.817	0.815	0.998	0.0034041991335623	0.0111	0.7586	53386	77258	58749.13
1441156	chr5	rs2962823	152546297	T	C	0.0682	0.0626	0.999	0.0774979340203838	0.0174	8.227e-06	53386	77258	58749.13
1444634	chr5	rs2910035	152546465	G	A	0.266	0.273	1.0	-0.0259025943231108	0.0097	0.007448	53386	77258	58749.13
1449583	chr5	rs13156645	152546657	C	T	0.802	0.79	1.01	0.0590044865764036	0.0106	2.992e-08	53386	77258	58749.13
1464442	chr5	rs13157119	152546935	C	T	0.801	0.789	1.01	0.0580990823836463	0.0106	4.692e-08	53386	77258	58749.13
1441373	chr5	rs13157574	152547025	G	A	0.802	0.79	1.01	0.0590044865764036	0.0106	2.965e-08	53386	77258	58749.13
1444158	chr5	rs62398837	152547394	C	A	0.578	0.59	1.0	-0.0408949138454712	0.0087	2.606e-06	53386	77258	58749.13
1442943	chr5	rs56141337	152547442	G	A	0.578	0.59	1.0	-0.0409990935346932	0.0087	2.436e-06	53386	77258	58749.13
1454112	chr5	rs1363503	152547833	T	G	0.578	0.59	1.0	-0.0411032840784537	0.0087	2.369e-06	53386	77258	58749.13
1468174	chr5	rs1363502	152547893	T	G	0.689	0.683	1.0	0.0217027816432335	0.0093	0.01943	53386	77258	58749.13
1459716	chr5	rs2910036	152548160	G	C	0.875	0.87	1.0	0.0349037160078804	0.013	0.00712	53386	77258	58749.13
1446708	chr5	rs34611901	152548305	C	G	0.802	0.79	1.01	0.0592966816705476	0.0106	2.536e-08	53386	77258	58749.13
1468226	chr5	rs13176510	152548490	A	T	0.802	0.79	1.01	0.0592966816705476	0.0106	2.51e-08	53386	77258	58749.13
1443445	chr5	rs2973139	152548821	C	T	0.193	0.192	0.997	0.0044998604248922	0.0109	0.683	53386	77258	58749.13
1455064	chr5	rs10515685	152549045	T	C	0.97	0.971	0.916	-0.0131966945943914	0.0266	0.6206	52841	75249	57900.31
1462671	chr5	rs10061698	152549096	C	T	0.578	0.59	1.0	-0.0408011614039327	0.0087	2.716e-06	53386	77258	58749.13
1456999	chr5	rs10515686	152549119	G	T	0.578	0.59	1.0	-0.0406970023321042	0.0087	2.996e-06	53386	77258	58749.13
1458792	chr5	rs13181606	152549183	C	T	0.984	0.984	0.774	-0.0217958123704574	0.0395	0.5812	51846	73324	56599.66
1452406	chr5	rs2962824	152550159	A	G	0.689	0.683	1.0	0.0217027816432335	0.0093	0.0195	53386	77258	58749.13
1454899	chr5	rs1422560	152550204	T	G	0.689	0.683	1.0	0.0217027816432335	0.0093	0.0195	53386	77258	58749.13
1447308	chr5	rs1422558	152550429	A	G	0.817	0.815	0.998	0.0034041991335623	0.0111	0.7621	53386	77258	58749.13
1465937	chr5	rs2962825	152550778	C	A	0.881	0.877	0.997	0.0335024720540013	0.0133	0.01169	53386	77258	58749.13
1440069	chr5	rs2973138	152550863	T	C	0.0541	0.0501	0.994	0.0878002324280124	0.0194	5.716e-06	53386	77258	58749.13
1456116	chr5	rs12518199	152550924	G	T	0.802	0.79	1.01	0.0595039941477318	0.0106	2.333e-08	53386	77258	58749.13
1457111	chr5	rs2962826	152551123	A	C	0.0682	0.0626	0.999	0.0774979340203838	0.0174	8.285e-06	53386	77258	58749.13
1459845	chr5	rs1820064	152551615	G	A	0.379	0.38	1.0	-0.000200020002667	0.0089	0.984	53386	77258	58749.13
1453984	chr5	rs34403108	152552204	C	G	0.38	0.38	1.0	0.0001999800026662	0.0089	0.9839	53386	77258	58749.13
1463270	chr5	rs34692597	152552519	A	C	0.379	0.38	1.0	-0.000200020002667	0.0089	0.9862	53386	77258	58749.13
1439714	chr5	rs1155182	152553061	G	C	0.817	0.815	0.998	0.0036034995896235	0.0111	0.7459	53386	77258	58749.13
1439252	chr5	rs1155181	152553296	G	C	0.38	0.38	1.0	0.0	0.0089	0.9987	53386	77258	58749.13
1458187	chr5	rs1155180	152553587	G	T	0.578	0.59	1.0	-0.0408949138454712	0.0087	2.577e-06	53386	77258	58749.13
1446364	chr5	rs10070616	152553706	C	T	0.578	0.59	1.0	-0.0409990935346932	0.0087	2.439e-06	53386	77258	58749.13
1444029	chr5	rs73288094	152554731	C	G	0.932	0.937	0.998	-0.0776048483355155	0.0174	8.201e-06	53386	77258	58749.13
1465329	chr5	rs2973136	152554838	A	T	0.817	0.815	0.998	0.0036034995896235	0.0111	0.7455	53386	77258	58749.13
1444058	chr5	rs2973135	152555110	T	A	0.119	0.123	0.997	-0.0331018715051171	0.0133	0.01262	53386	77258	58749.13
1441910	chr5	rs4958619	152555157	G	A	0.441	0.446	0.896	-0.0182963622831166	0.0091	0.04512	53386	77258	58749.13
1441912	chr5	rs55827458	152555946	C	T	0.932	0.937	0.998	-0.0773995372615036	0.0174	8.519e-06	53386	77258	58749.13
1439136	chr5	rs1582492	152556224	A	G	0.578	0.59	1.0	-0.0408949138454712	0.0087	2.586e-06	53386	77258	58749.13
1462582	chr5	rs6866071	152557070	C	T	0.379	0.38	1.0	-0.000200020002667	0.0089	0.9865	53386	77258	58749.13
1454582	chr5	rs148940556	152557220	A	G	0.984	0.986	0.988	-0.0711952950421515	0.0451	0.1142	35068	46095	37510.47
1447428	chr5	rs112568625	152557256	A	G	0.98	0.98	0.835	-0.0119005312583873	0.0338	0.7251	52711	75457	57784.89
1464977	chr5	rs7707621	152557409	G	T	0.933	0.938	0.998	-0.0767946549790727	0.0175	1.084e-05	53386	77258	58749.13
1446767	chr5	rs115156868	152557861	C	T	0.979	0.98	0.882	-0.125801346562612	0.0331	0.0001425	51478	73859	56343.86
1465574	chr5	rs3095940	152558262	A	C	0.814	0.813	0.998	0.0045994064948955	0.0111	0.679	53386	77258	58749.13
1444001	chr5	rs62398852	152559070	A	T	0.578	0.59	1.0	-0.0408011614039327	0.0087	2.875e-06	53386	77258	58749.13
1455371	chr5	rs10079569	152559132	T	C	0.578	0.59	1.0	-0.0408011614039327	0.0087	2.869e-06	53386	77258	58749.13
1447853	chr5	rs7717923	152559399	C	A	0.578	0.59	1.0	-0.0408949138454712	0.0087	2.608e-06	53386	77258	58749.13
1463798	chr5	rs2546329	152559648	C	A	0.932	0.937	0.996	-0.0772050709089715	0.0174	9.204e-06	53386	77258	58749.13
1440573	chr5	rs4510624	152559728	T	C	0.379	0.38	1.0	-0.000200020002667	0.0089	0.9777	53386	77258	58749.13
1452612	chr5	rs10477047	152560036	G	A	0.379	0.38	1.0	-0.000200020002667	0.0089	0.9776	53386	77258	58749.13
1463257	chr5	rs11748398	152560826	G	A	0.578	0.59	1.0	-0.0408011614039327	0.0087	2.813e-06	53386	77258	58749.13
1462839	chr5	rs12522365	152561963	G	A	0.802	0.79	1.01	0.0603045706055096	0.0106	1.471e-08	53386	77258	58749.13
1453666	chr5	rs13185862	152562848	A	G	0.856	0.852	0.964	0.0179970767016546	0.0125	0.1489	53386	77258	58749.13
1460033	chr5	rs10040503	152563152	A	C	0.379	0.38	1.0	-0.0003000450090019	0.0089	0.9707	53386	77258	58749.13
1451281	chr5	rs62398853	152564082	G	A	0.578	0.59	1.0	-0.0409990935346932	0.0087	2.507e-06	53386	77258	58749.13
1452121	chr5	rs80094630	152564226	C	A	0.802	0.79	1.01	0.0590987523872065	0.0106	2.84e-08	53386	77258	58749.13
1451360	chr5	rs62398854	152564242	G	A	0.578	0.59	1.0	-0.0409990935346932	0.0087	2.493e-06	53386	77258	58749.13
1462867	chr5	rs62398855	152564267	C	A	0.379	0.38	1.0	-0.0004000800213396	0.0089	0.9648	53386	77258	58749.13
1442118	chr5	rs17501895	152564299	T	C	0.379	0.38	1.0	-0.0004000800213396	0.0089	0.9631	53386	77258	58749.13
1464921	chr5	rs17580090	152564320	G	A	0.379	0.38	1.0	-0.0004000800213396	0.0089	0.9671	53386	77258	58749.13
1458857	chr5	rs2615166	152564481	A	C	0.932	0.937	0.998	-0.0766974758725041	0.0174	1.044e-05	53386	77258	58749.13
1451733	chr5	rs1870861	152564649	T	G	0.802	0.79	1.01	0.0595039941477318	0.0106	2.271e-08	53386	77258	58749.13
1461141	chr5	rs4958622	152565623	A	G	0.379	0.38	1.0	-0.0005001250416822	0.0089	0.9541	53386	77258	58749.13
1453776	chr5	rs4958623	152565768	T	C	0.578	0.59	1.0	-0.0411032840784537	0.0087	2.379e-06	53386	77258	58749.13
1451545	chr5	rs4958624	152565898	C	A	0.578	0.59	1.0	-0.0411970648503382	0.0087	2.276e-06	53386	77258	58749.13
1456850	chr5	rs4958625	152565994	G	T	0.578	0.59	1.0	-0.0411032840784537	0.0087	2.406e-06	53386	77258	58749.13
1465916	chr5	rs13168691	152566077	G	C	0.802	0.79	1.01	0.0592966816705476	0.0106	2.5e-08	53386	77258	58749.13
1461829	chr5	rs3112536	152566821	A	G	0.119	0.123	0.996	-0.033701571673015	0.0133	0.01109	53386	77258	58749.13
1440789	chr5	rs12152961	152566888	G	A	0.802	0.79	1.01	0.0590044865764036	0.0106	3.035e-08	53386	77258	58749.13
1452299	chr5	rs11743140	152567203	A	G	0.578	0.59	1.0	-0.0409990935346932	0.0087	2.488e-06	53386	77258	58749.13
1440934	chr5	rs151086694	152567213	T	C	0.98	0.979	0.908	0.0522033801338585	0.0326	0.109	52090	73758	57001.55
1461864	chr5	rs13355325	152567308	T	A	0.379	0.38	1.0	-0.0004000800213396	0.0089	0.9682	53386	77258	58749.13
1460212	chr5	rs1363505	152567653	A	C	0.379	0.38	1.0	-0.0004000800213396	0.0089	0.9632	53386	77258	58749.13
1440378	chr5	rs1820065	152567892	G	A	0.379	0.38	1.0	-0.0003000450090019	0.0089	0.9692	53386	77258	58749.13
1439833	chr5	rs11167615	152568362	T	C	0.379	0.38	1.0	-0.0003000450090019	0.0089	0.9694	53386	77258	58749.13
1463200	chr5	rs6864273	152569308	A	G	0.578	0.59	1.0	-0.0408949138454712	0.0087	2.701e-06	53386	77258	58749.13
1460871	chr5	rs149587206	152569679	C	G	0.984	0.986	0.989	-0.0654028946007014	0.0452	0.1473	35068	46095	37510.47
1449108	chr5	rs1895270	152569967	A	G	0.38	0.38	1.0	-0.0003000450090019	0.0089	0.9758	53386	77258	58749.13
1451425	chr5	rs1895271	152570033	A	G	0.379	0.38	1.0	-0.0003000450090019	0.0089	0.969	53386	77258	58749.13
1458923	chr5	rs77760770	152570818	C	T	0.978	0.975	0.79	0.106501864071853	0.0328	0.001174	51592	74950	56881.28
1453619	chr5	rs71588079	152571659	G	A	0.802	0.79	1.01	0.0590044865764036	0.0106	2.986e-08	53386	77258	58749.13
1463785	chr5	rs2080950	152571970	G	A	0.38	0.38	1.0	-0.0003000450090019	0.0089	0.9725	53386	77258	58749.13
1441685	chr5	rs116069046	152572037	C	A	0.802	0.79	1.01	0.0590044865764036	0.0106	2.997e-08	53386	77258	58749.13
1454956	chr5	rs296191	152572045	A	C	0.817	0.815	0.997	0.004001981379298	0.0111	0.7183	53386	77258	58749.13
1452118	chr5	rs1363507	152572058	C	T	0.379	0.38	1.0	-0.0003000450090019	0.0089	0.9733	53386	77258	58749.13
1441922	chr5	rs11747958	152572677	A	G	0.981	0.98	0.933	0.0072039888485025	0.0326	0.8253	53008	76704	58302.69
1456347	chr5	rs4958627	152572905	A	T	0.578	0.59	1.0	-0.0408949138454712	0.0087	2.709e-06	53386	77258	58749.13
1444587	chr5	rs184160	152573129	T	C	0.946	0.95	0.994	-0.0862989035863658	0.0194	8.31e-06	53386	77258	58749.13
1452070	chr5	rs2042223	152573504	G	T	0.379	0.38	1.0	-0.0003000450090019	0.0089	0.9706	53386	77258	58749.13
1464356	chr5	rs2546331	152573965	T	C	0.945	0.949	0.993	-0.0846976919878504	0.0192	1.014e-05	53386	77258	58749.13
1439341	chr5	rs6892717	152574184	C	G	0.379	0.38	1.0	-0.0003000450090019	0.0089	0.9687	53386	77258	58749.13
1439487	chr5	rs6873816	152574277	T	C	0.379	0.38	1.0	-0.0003000450090019	0.0089	0.9691	53386	77258	58749.13
1460673	chr5	rs10070587	152574587	T	C	0.578	0.59	1.0	-0.0406970023321042	0.0087	2.973e-06	53386	77258	58749.13
1454837	chr5	rs10077451	152574729	A	T	0.578	0.59	1.0	-0.0408949138454712	0.0087	2.608e-06	53386	77258	58749.13
1458752	chr5	rs2615165	152575064	G	T	0.817	0.815	0.997	0.004101577021075	0.0111	0.7092	53386	77258	58749.13
1459591	chr5	rs296173	152575307	A	T	0.945	0.949	0.993	-0.0842950694954015	0.0192	1.135e-05	53386	77258	58749.13
1447477	chr5	rs296174	152575604	C	T	0.818	0.816	0.997	0.0037031349243813	0.0111	0.7374	53386	77258	58749.13
1463057	chr5	rs1862317	152576060	A	C	0.379	0.38	1.0	-0.0003000450090019	0.0089	0.9729	53386	77258	58749.13
1447451	chr5	rs1862318	152576097	A	C	0.578	0.59	1.0	-0.0406970023321042	0.0087	2.895e-06	53386	77258	58749.13
1442255	chr5	rs1862319	152576315	A	C	0.379	0.38	1.0	-0.0005001250416822	0.0089	0.9572	53386	77258	58749.13
1439424	chr5	rs13156828	152576916	A	G	0.802	0.79	1.01	0.0592024345167419	0.0106	2.599e-08	53386	77258	58749.13
1467327	chr5	rs1030192	152577131	A	C	0.578	0.59	1.0	-0.0408949138454712	0.0087	2.682e-06	53386	77258	58749.13
1443844	chr5	rs72791582	152578321	G	C	0.949	0.953	0.989	-0.0847956517047163	0.0201	2.574e-05	52493	75664	57604.43
1445526	chr5	rs72791583	152578549	T	A	0.946	0.95	0.994	-0.0862989035863658	0.0194	8.775e-06	53386	77258	58749.13
1448746	chr5	rs10074705	152578575	A	G	0.379	0.379	1.0	-0.0003000450090019	0.0089	0.9764	53386	77258	58749.13
1467493	chr5	rs10059900	152578738	C	T	0.379	0.379	1.0	-0.0001000050003333	0.0089	0.9939	53386	77258	58749.13
1443270	chr5	rs72791586	152578817	T	C	0.949	0.952	0.989	-0.0850024870699465	0.0201	2.426e-05	52493	75664	57604.43
1450134	chr5	rs76579560	152579036	A	C	0.987	0.986	0.886	0.0189002595004805	0.0416	0.6496	49272	70766	54035.65
1455795	chr5	rs296185	152579130	G	C	0.818	0.817	0.997	0.0034041991335623	0.0112	0.7598	53386	77258	58749.13
1452930	chr5	rs17502681	152579949	A	C	0.379	0.379	1.0	-0.000200020002667	0.0089	0.9826	53386	77258	58749.13
1447555	chr5	rs1559112	152580137	G	T	0.802	0.79	1.01	0.0587027762537362	0.0106	3.49e-08	53386	77258	58749.13
1451157	chr5	rs296184	152580380	C	A	0.945	0.949	0.992	-0.0857975684987579	0.0192	7.84e-06	53386	77258	58749.13
1452040	chr5	rs1862323	152580690	A	G	0.379	0.379	1.0	-0.000200020002667	0.0089	0.9847	53386	77258	58749.13
1467774	chr5	rs1862322	152580749	T	A	0.379	0.379	1.0	-0.000200020002667	0.0089	0.9854	53386	77258	58749.13
1445383	chr5	rs182414	152580797	G	C	0.945	0.949	0.993	-0.0858956360237757	0.0192	7.543e-06	53386	77258	58749.13
1457730	chr5	rs1862321	152580985	G	A	0.984	0.986	0.989	-0.0615988462189574	0.0452	0.1729	35068	46095	37510.47
1467641	chr5	rs211895	152581498	C	T	0.945	0.949	0.993	-0.0856995105900367	0.0192	7.957e-06	53386	77258	58749.13
1461576	chr5	rs188436	152581534	A	C	0.818	0.816	0.997	0.0030952049073025	0.0111	0.7775	53386	77258	58749.13
1451398	chr5	rs296183	152582052	T	C	0.945	0.949	0.993	-0.0856995105900367	0.0192	7.924e-06	53386	77258	58749.13
1460741	chr5	rs4958336	152582060	A	T	0.577	0.589	1.0	-0.0403950023610502	0.0087	3.464e-06	53386	77258	58749.13
1452739	chr5	rs172451	152582640	A	G	0.815	0.814	0.998	0.004201162744548	0.0111	0.7017	53386	77258	58749.13
1454339	chr5	rs140197905	152582679	G	T	0.984	0.986	0.991	-0.067305011010914	0.045	0.1349	35068	46095	37510.47
1466230	chr5	rs1023615	152582826	G	A	0.379	0.379	1.0	-0.0004000800213396	0.0089	0.9651	53386	77258	58749.13
1467567	chr5	rs34165048	152583317	T	A	0.802	0.79	1.01	0.0582972096102774	0.0106	4.276e-08	53386	77258	58749.13
1439756	chr5	rs77362025	152583550	T	G	0.979	0.981	0.874	-0.0613011005766046	0.034	0.07165	49987	71754	54768.57
1460393	chr5	rs74864822	152583657	G	A	0.687	0.695	0.995	-0.0403012967735257	0.0093	1.491e-05	53386	77258	58749.13
1466984	chr5	rs1363501	152583761	G	A	0.377	0.377	1.0	0.0012991557316201	0.0089	0.8831	53386	77258	58749.13
1457733	chr5	rs71588081	152583794	C	G	0.801	0.789	1.01	0.0603045706055096	0.0106	1.494e-08	53386	77258	58749.13
1465530	chr5	rs62401270	152583857	T	C	0.957	0.959	0.908	-0.0586996008587778	0.0226	0.009497	52493	75664	57604.43
1447752	chr5	rs17503043	152584121	T	C	0.577	0.589	1.0	-0.0411032840784537	0.0087	2.361e-06	53386	77258	58749.13
1452039	chr5	rs148468494	152584350	G	A	0.979	0.978	0.913	0.0511017760490843	0.0317	0.1072	52595	74263	57506.55
1458316	chr5	rs61451966	152584426	G	A	0.58	0.592	1.0	-0.0409990935346932	0.0087	2.581e-06	53386	77258	58749.13
1458902	chr5	rs2615164	152584920	G	T	0.407	0.417	0.995	-0.0355028330426552	0.0088	5.028e-05	53386	77258	58749.13
1442247	chr5	rs1422556	152585414	A	C	0.584	0.595	1.0	-0.0403012967735257	0.0087	4.01e-06	53386	77258	58749.13
1448361	chr5	rs150231359	152585440	G	T	0.979	0.978	0.914	0.0515007728624032	0.0317	0.1039	52595	74263	57506.55
1467444	chr5	rs1422555	152585458	T	G	0.583	0.595	1.0	-0.0406032684425478	0.0087	3.258e-06	53386	77258	58749.13
1467909	chr5	rs1422554	152585601	G	C	0.583	0.595	1.0	-0.0406032684425478	0.0087	3.333e-06	53386	77258	58749.13
1446977	chr5	rs2615163	152585822	T	C	0.929	0.934	1.0	-0.0710986585295806	0.017	2.888e-05	53386	77258	58749.13
1462221	chr5	rs17503085	152586096	T	G	0.583	0.595	1.0	-0.0406032684425478	0.0087	3.399e-06	53386	77258	58749.13
1459341	chr5	rs2216625	152586234	C	T	0.583	0.595	1.0	-0.0403950023610502	0.0087	3.718e-06	53386	77258	58749.13
1463300	chr5	rs2194103	152586318	A	T	0.583	0.595	1.0	-0.0404991299799539	0.0087	3.444e-06	53386	77258	58749.13
1458753	chr5	rs2194102	152586613	T	G	0.583	0.595	1.0	-0.0404991299799539	0.0087	3.414e-06	53386	77258	58749.13
1453844	chr5	rs62401274	152586899	T	C	0.583	0.595	1.0	-0.0404991299799539	0.0087	3.507e-06	53386	77258	58749.13
1460519	chr5	rs9968677	152587122	C	T	0.583	0.595	1.0	-0.0404991299799539	0.0087	3.555e-06	53386	77258	58749.13
1452177	chr5	rs9968737	152587371	T	C	0.584	0.595	1.0	-0.0401035026973339	0.0087	4.281e-06	53386	77258	58749.13
1461685	chr5	rs9968739	152587409	T	C	0.584	0.596	0.999	-0.0403012967735257	0.0087	4.054e-06	53386	77258	58749.13
1458668	chr5	rs9968678	152587419	C	T	0.584	0.596	0.999	-0.040197189751413	0.0087	4.11e-06	53386	77258	58749.13
1460661	chr5	rs9968680	152587558	C	T	0.583	0.595	1.0	-0.0404991299799539	0.0087	3.517e-06	53386	77258	58749.13
1446742	chr5	rs28775574	152587594	T	C	0.583	0.595	1.0	-0.0404991299799539	0.0087	3.529e-06	53386	77258	58749.13
1447346	chr5	rs2615162	152587879	C	T	0.929	0.934	1.0	-0.0713026798988422	0.017	2.723e-05	53386	77258	58749.13
1449315	chr5	rs2973161	152587913	A	C	0.332	0.348	0.999	-0.0555972801024095	0.0091	9.567e-10	53386	77258	58749.13
1450972	chr5	rs62401276	152587970	T	C	0.583	0.595	1.0	-0.0403950023610502	0.0087	3.633e-06	53386	77258	58749.13
1466876	chr5	rs17503275	152588216	T	C	0.583	0.595	1.0	-0.0403012967735257	0.0087	3.807e-06	53386	77258	58749.13
1466878	chr5	rs1462120	152588679	C	T	0.946	0.95	0.996	-0.085503423613941	0.0194	1.005e-05	53386	77258	58749.13
1460093	chr5	rs1462119	152588685	C	T	0.583	0.595	1.0	-0.0403012967735257	0.0087	3.958e-06	53386	77258	58749.13
1451214	chr5	rs1462118	152588705	T	C	0.583	0.595	1.0	-0.0401035026973339	0.0087	4.234e-06	53386	77258	58749.13
1446288	chr5	rs4329070	152588925	G	A	0.583	0.595	1.0	-0.0403950023610502	0.0087	3.608e-06	53386	77258	58749.13
1439830	chr5	rs2615161	152589016	T	C	0.929	0.934	1.0	-0.0719042482916749	0.017	2.319e-05	53386	77258	58749.13
1459354	chr5	rs4257818	152589191	C	A	0.583	0.595	1.0	-0.0403950023610502	0.0087	3.636e-06	53386	77258	58749.13
1447580	chr5	rs13168705	152589220	A	G	0.702	0.687	0.991	0.0515957486436504	0.0094	3.777e-08	53386	77258	58749.13
1467781	chr5	rs6898851	152589228	T	C	0.98	0.982	0.987	-0.0242004837056584	0.0363	0.5051	43536	59849	46994.92
1450292	chr5	rs4623206	152589240	A	T	0.583	0.595	1.0	-0.0406032684425478	0.0087	3.337e-06	53386	77258	58749.13
1467873	chr5	rs2615160	152589262	T	C	0.929	0.934	1.0	-0.0710986585295806	0.017	2.82e-05	53386	77258	58749.13
1456098	chr5	rs62401278	152589346	G	C	0.583	0.595	1.0	-0.040197189751413	0.0087	4.079e-06	53386	77258	58749.13
1445204	chr5	rs2045735	152589596	A	G	0.583	0.595	1.0	-0.0403950023610502	0.0087	3.582e-06	53386	77258	58749.13
1466135	chr5	rs2045734	152590042	T	C	0.583	0.595	1.0	-0.0404991299799539	0.0087	3.553e-06	53386	77258	58749.13
1447257	chr5	rs56733622	152590324	C	G	0.583	0.595	1.0	-0.0403012967735257	0.0087	3.946e-06	53386	77258	58749.13
1441065	chr5	rs2927177	152590344	C	T	0.332	0.348	1.0	-0.0555972801024095	0.0091	9.096e-10	53386	77258	58749.13
1468177	chr5	rs62401280	152590470	T	C	0.583	0.595	1.0	-0.0403950023610502	0.0087	3.664e-06	53386	77258	58749.13
1451408	chr5	rs62401281	152590553	G	A	0.583	0.595	1.0	-0.0404991299799539	0.0087	3.537e-06	53386	77258	58749.13
1443183	chr5	rs2615159	152590591	T	C	0.41	0.42	0.996	-0.0349952529972629	0.0087	6.344e-05	53386	77258	58749.13
1443425	chr5	rs73272253	152590843	C	T	0.972	0.972	0.929	-0.0347985055426955	0.0273	0.2025	53386	77258	58749.13
1456267	chr5	rs17581550	152591126	A	G	0.583	0.595	1.0	-0.0404991299799539	0.0087	3.465e-06	53386	77258	58749.13
1462907	chr5	rs17503470	152591716	C	T	0.583	0.595	1.0	-0.0404991299799539	0.0087	3.427e-06	53386	77258	58749.13
1456513	chr5	rs6871189	152591968	T	G	0.98	0.982	0.988	-0.0208049294331883	0.0362	0.5644	43536	59849	46994.92
1452448	chr5	rs6871196	152591973	T	C	0.981	0.982	0.987	-0.0201006717070029	0.0363	0.5791	43536	59849	46994.92
1467134	chr5	rs17581704	152592203	G	A	0.583	0.595	1.0	-0.0404991299799539	0.0087	3.449e-06	53386	77258	58749.13
1467193	chr5	rs296177	152592546	T	A	0.929	0.934	1.0	-0.0710986585295806	0.017	2.835e-05	53386	77258	58749.13
1451875	chr5	rs296178	152592621	A	G	0.827	0.825	0.997	0.0082954970241069	0.0114	0.4677	53386	77258	58749.13
1462460	chr5	rs17114189	152592944	A	C	0.981	0.982	0.987	-0.019294956182969	0.0363	0.5949	43536	59849	46994.92
1448865	chr5	rs296179	152594298	G	A	0.827	0.825	0.996	0.007997931111062	0.0114	0.4817	53386	77258	58749.13
1443646	chr5	rs296180	152594702	G	C	0.827	0.825	0.996	0.007997931111062	0.0114	0.4813	53386	77258	58749.13
1441339	chr5	rs296181	152594728	T	C	0.395	0.407	0.995	-0.0383043331577141	0.0088	1.355e-05	53386	77258	58749.13
1445721	chr5	rs296182	152595362	C	A	0.946	0.95	0.995	-0.0845997418661506	0.0194	1.269e-05	53386	77258	58749.13
1459505	chr5	rs10069588	152595448	A	C	0.584	0.596	0.998	-0.0406970023321042	0.0087	3.21e-06	53386	77258	58749.13
1454510	chr5	rs10062550	152595466	T	C	0.584	0.596	0.998	-0.0406032684425478	0.0087	3.375e-06	53386	77258	58749.13
1446659	chr5	rs55727014	152596177	A	G	0.583	0.595	0.999	-0.0406032684425478	0.0087	3.259e-06	53386	77258	58749.13
1449625	chr5	rs186118	152596375	C	G	0.831	0.829	0.994	0.0078987227933553	0.0115	0.4912	53386	77258	58749.13
1451859	chr5	rs172452	152596384	G	A	0.929	0.934	1.0	-0.0713993361302911	0.017	2.66e-05	53386	77258	58749.13
1448964	chr5	rs12171513	152597948	A	T	0.582	0.594	0.995	-0.0413950753663857	0.0087	2.257e-06	53386	77258	58749.13
1440584	chr5	rs296187	152598638	C	G	0.827	0.825	0.995	0.0080971295874548	0.0114	0.4785	53386	77258	58749.13
1439303	chr5	rs111374317	152598868	C	A	0.332	0.348	0.998	-0.0557030028762507	0.0091	8.62e-10	53386	77258	58749.13
1440713	chr5	rs56376647	152599592	G	C	0.583	0.595	0.998	-0.0406970023321042	0.0087	3.185e-06	53386	77258	58749.13
1462837	chr5	rs2447292	152599757	C	A	0.41	0.42	0.994	-0.0352956263947246	0.0088	5.442e-05	53386	77258	58749.13
1447539	chr5	rs55933127	152599951	C	G	0.584	0.595	0.998	-0.0404991299799539	0.0087	3.651e-06	53386	77258	58749.13
1447547	chr5	rs55674988	152599967	C	T	0.583	0.595	0.998	-0.0404991299799539	0.0087	3.593e-06	53386	77258	58749.13
1448811	chr5	rs11167616	152600140	C	T	0.583	0.595	0.998	-0.0406970023321042	0.0087	3.194e-06	53386	77258	58749.13
1452954	chr5	rs10039295	152600237	T	C	0.583	0.595	0.998	-0.0406970023321042	0.0087	3.221e-06	53386	77258	58749.13
1464189	chr5	rs296188	152601263	T	C	0.929	0.934	1.0	-0.0713993361302911	0.017	2.682e-05	53386	77258	58749.13
1453630	chr5	rs4958629	152601759	G	A	0.583	0.595	0.998	-0.0406970023321042	0.0087	3.117e-06	53386	77258	58749.13
1466917	chr5	rs17503711	152602565	A	G	0.584	0.595	0.998	-0.0406032684425478	0.0087	3.447e-06	53386	77258	58749.13
1442039	chr5	rs17503738	152603307	C	T	0.583	0.595	0.997	-0.0406970023321042	0.0087	3.266e-06	53386	77258	58749.13
1451823	chr5	rs296172	152603820	C	G	0.831	0.828	0.991	0.007997931111062	0.0115	0.4841	53386	77258	58749.13
1450738	chr5	rs296171	152604066	G	A	0.807	0.815	0.99	-0.0312017511432645	0.011	0.004597	53386	77258	58749.13
1463934	chr5	rs2546333	152604757	G	A	0.803	0.811	0.991	-0.0313049258284153	0.0109	0.004221	53386	77258	58749.13
1464742	chr5	rs1841685	152605240	G	A	0.803	0.811	0.991	-0.0312017511432645	0.0109	0.004356	53386	77258	58749.13
1451924	chr5	rs1363497	152605682	C	T	0.803	0.811	0.991	-0.0309954337025195	0.0109	0.00454	53386	77258	58749.13
1457709	chr5	rs1363498	152605690	A	G	0.803	0.811	0.991	-0.0309954337025195	0.0109	0.004532	53386	77258	58749.13
1443092	chr5	rs72793628	152605794	G	A	0.879	0.88	0.983	-0.0027036515743148	0.0133	0.8369	53386	77258	58749.13
1440419	chr5	rs1363499	152605860	G	A	0.924	0.931	1.0	-0.0695966251380842	0.0166	2.716e-05	53386	77258	58749.13
1462876	chr5	rs62401293	152606208	G	A	0.565	0.576	0.996	-0.0360003042410416	0.0087	3.423e-05	53386	77258	58749.13
1439883	chr5	rs72793631	152606214	G	A	0.889	0.892	0.98	-0.0106970095483354	0.0139	0.4417	53386	77258	58749.13
1442852	chr5	rs3112532	152606570	A	G	0.331	0.347	0.998	-0.0551005327305046	0.0091	1.383e-09	53386	77258	58749.13
1443434	chr5	rs60970806	152607414	C	A	0.879	0.88	0.984	-0.0022024235552	0.0133	0.866	53386	77258	58749.13
1463948	chr5	rs111582573	152607907	A	G	0.881	0.882	0.974	-0.001300845733048	0.0135	0.9218	53386	77258	58749.13
1465147	chr5	rs148008797	152607927	T	C	0.98	0.98	0.827	-0.0010005003335835	0.0343	0.9775	52711	75457	57784.89
1446648	chr5	rs62401295	152608224	C	T	0.957	0.959	0.911	-0.0579045745015309	0.0226	0.01056	52493	75664	57604.43
1456268	chr5	rs11167618	152608942	A	T	0.977	0.977	0.886	0.0121953336998771	0.0307	0.692	53321	76999	58645.21
1454778	chr5	rs7447368	152608992	G	A	0.703	0.688	0.988	0.0515007728624032	0.0094	4.191e-08	53386	77258	58749.13
1448933	chr5	rs727809	152610222	A	C	0.565	0.576	0.996	-0.0358966439977618	0.0087	3.625e-05	53386	77258	58749.13
1447501	chr5	rs177001	152610561	A	G	0.489	0.506	0.997	-0.0534957179427506	0.0086	5.093e-10	53386	77258	58749.13
1459704	chr5	rs56118692	152610767	C	T	0.879	0.88	0.984	-0.0022024235552	0.0133	0.8717	53386	77258	58749.13
1442159	chr5	rs72793634	152611538	C	T	0.953	0.954	0.946	0.0076010387728197	0.021	0.7173	53386	77258	58749.13
1456758	chr5	rs727643	152612322	C	A	0.652	0.659	0.996	-0.0196008476550609	0.0091	0.03047	53386	77258	58749.13
1457889	chr5	rs114267792	152612541	G	A	0.95	0.953	0.99	-0.085405394542797	0.0202	2.344e-05	52493	75664	57604.43
1449674	chr5	rs114639805	152612967	G	T	0.985	0.984	0.796	0.0277027118389473	0.0396	0.4842	51910	75082	57166.24
1453437	chr5	rs147823935	152614114	T	G	0.987	0.988	0.77	-0.0679041786138728	0.0543	0.2114	35977	47338	38685.55
1441335	chr5	rs72793635	152614164	G	A	0.879	0.88	0.984	-0.0025031302181184	0.0133	0.8527	53386	77258	58749.13
1461151	chr5	rs296175	152615506	G	A	0.928	0.934	0.999	-0.0720976864404302	0.017	2.163e-05	53386	77258	58749.13
1446688	chr5	rs148624592	152615748	G	T	0.986	0.985	0.834	0.0435000054458512	0.0408	0.2865	51270	73285	56243.21
1441632	chr5	rs2927175	152616258	T	C	0.649	0.656	0.995	-0.01999864650669	0.0091	0.02744	53386	77258	58749.13
1443353	chr5	rs2546327	152616309	G	A	0.847	0.846	0.99	0.0025966258472659	0.012	0.8281	53386	77258	58749.13
1464186	chr5	rs74658082	152616972	G	A	0.974	0.974	0.926	-0.0319035490130083	0.0283	0.2597	53386	77258	58749.13
1454263	chr5	rs1363496	152617924	A	G	0.864	0.864	0.992	-0.0040983869261633	0.0126	0.7428	53386	77258	58749.13
1460515	chr5	rs1381541	152618066	G	C	0.814	0.823	0.998	-0.0396039865931634	0.0112	0.0003956	53386	77258	58749.13
1464052	chr5	rs992713	152619363	G	A	0.814	0.823	0.999	-0.0396976268585458	0.0112	0.0003782	53386	77258	58749.13
1455878	chr5	rs992714	152619427	A	T	0.814	0.823	0.999	-0.0398016818829366	0.0112	0.0003706	53386	77258	58749.13
1461712	chr5	rs2546328	152619464	T	G	0.919	0.925	0.999	-0.0620030714417325	0.016	0.0001124	53386	77258	58749.13
1447937	chr5	rs17114209	152619729	A	C	0.974	0.976	0.993	-0.0138961051921114	0.028	0.618	53305	76935	58619.61
1467514	chr5	rs2615153	152619755	G	A	0.919	0.925	0.999	-0.0620030714417325	0.016	0.0001124	53386	77258	58749.13
1439350	chr5	rs56054019	152621984	G	A	0.899	0.902	0.993	-0.0165969709073694	0.0144	0.248	53386	77258	58749.13
1455884	chr5	rs993227	152623205	A	T	0.678	0.687	1.0	-0.0286978729475453	0.0092	0.001832	53386	77258	58749.13
1450517	chr5	rs3101484	152623973	A	T	0.678	0.687	1.0	-0.0286978729475453	0.0092	0.001843	53386	77258	58749.13
1459146	chr5	rs3101483	152624817	A	G	0.813	0.823	0.999	-0.0403950023610502	0.0112	0.0002928	53386	77258	58749.13
1465008	chr5	rs3101131	152625452	G	A	0.919	0.925	1.0	-0.0623010261973793	0.016	0.0001034	53386	77258	58749.13
1448023	chr5	rs3112531	152625541	A	G	0.814	0.823	1.0	-0.0398953406632555	0.0112	0.0003504	53386	77258	58749.13
1442603	chr5	rs113329288	152626572	A	G	0.899	0.902	0.994	-0.0164953025291975	0.0144	0.2511	53386	77258	58749.13
1442123	chr5	rs2926290	152626704	A	G	0.814	0.823	1.0	-0.0398953406632555	0.0112	0.000352	53386	77258	58749.13
1446954	chr5	rs10477051	152626786	G	C	0.864	0.864	0.995	-0.004198802647333	0.0126	0.7387	53386	77258	58749.13
1451598	chr5	rs115086200	152627922	T	C	0.982	0.981	0.85	0.0711013138260554	0.035	0.04231	53324	77004	58649.46
1461740	chr5	rs72793644	152628453	T	G	0.899	0.902	0.995	-0.0165969709073694	0.0144	0.2476	53386	77258	58749.13
1443184	chr5	rs112070403	152628618	T	G	0.987	0.988	0.799	-0.0686000914922569	0.051	0.1788	38903	55987	42763.57
1450658	chr5	rs35060520	152628621	G	T	0.949	0.951	0.886	-0.0393959285025942	0.021	0.06058	53386	77258	58749.13
1455079	chr5	rs75839430	152628951	T	A	0.899	0.902	0.995	-0.0166986496230515	0.0144	0.2471	53386	77258	58749.13
1446550	chr5	rs13436485	152629275	A	C	0.888	0.892	0.984	-0.0121029460677457	0.0139	0.3815	53386	77258	58749.13
1463469	chr5	rs35381189	152629295	C	A	0.9	0.902	0.991	-0.0168003386783461	0.0145	0.2451	53386	77258	58749.13
1462993	chr5	rs58539629	152629452	G	A	0.974	0.976	0.995	-0.0153979421800967	0.0279	0.5823	53305	76935	58619.61
1443087	chr5	rs116299047	152629841	A	G	0.979	0.98	0.991	-0.006199175242821	0.0309	0.8418	52494	75801	57765.85
1447268	chr5	rs72793645	152629892	T	A	0.899	0.902	0.995	-0.0166986496230515	0.0144	0.2461	53386	77258	58749.13
1450086	chr5	rs72793646	152630227	T	C	0.899	0.902	0.995	-0.0168003386783461	0.0144	0.2438	53386	77258	58749.13
1458098	chr5	rs72793647	152630759	C	T	0.899	0.902	0.995	-0.0166986496230515	0.0144	0.2464	53386	77258	58749.13
1465185	chr5	rs74893077	152630901	T	C	0.962	0.963	0.88	-0.009000382197299	0.0241	0.7077	53386	77258	58749.13
1464638	chr5	rs59074180	152631722	G	T	0.898	0.9	0.996	-0.0154994990469515	0.0143	0.2779	53386	77258	58749.13
1461564	chr5	rs57695081	152631807	G	T	0.898	0.901	0.996	-0.0154994990469515	0.0143	0.281	53386	77258	58749.13
1460398	chr5	rs28796964	152632409	A	G	0.894	0.897	0.996	-0.0156010662286512	0.0141	0.268	53386	77258	58749.13
1439462	chr5	rs2974110	152632473	A	G	0.919	0.925	1.0	-0.0625032603532887	0.016	9.679e-05	53386	77258	58749.13
1459115	chr5	rs79247851	152632627	G	A	0.986	0.984	0.833	0.081497034243183	0.0442	0.06505	40920	60918	45750.43
1454986	chr5	rs72793654	152632965	C	T	0.898	0.9	0.994	-0.015702643727291	0.0143	0.2721	53386	77258	58749.13
1459709	chr5	rs2168966	152633770	T	C	0.666	0.676	1.0	-0.0303045802648556	0.0091	0.0009067	53386	77258	58749.13
1459778	chr5	rs76527501	152634487	G	C	0.888	0.889	0.889	-0.0191012733024012	0.0145	0.1858	53386	77258	58749.13
1460896	chr5	rs2061636	152634788	T	C	0.898	0.9	0.996	-0.015702643727291	0.0143	0.2714	53386	77258	58749.13
1439573	chr5	rs78275267	152635209	C	T	0.98	0.98	0.94	0.0024968801985871	0.0321	0.939	52906	76373	58146.74
1450557	chr5	rs6580008	152635249	A	T	0.895	0.898	0.997	-0.0166986496230515	0.0141	0.2367	53386	77258	58749.13
1440292	chr5	rs72793656	152635622	G	A	0.899	0.902	0.996	-0.0168003386783461	0.0144	0.2415	53386	77258	58749.13
1457894	chr5	rs149774323	152636431	T	C	0.983	0.985	0.821	-0.0723019117554052	0.0407	0.07569	46587	67492	51323.37
1467430	chr5	rs2061637	152636633	C	A	0.898	0.9	0.996	-0.0156010662286512	0.0143	0.2744	53386	77258	58749.13
1454307	chr5	rs10515687	152636793	C	T	0.898	0.9	0.996	-0.015702643727291	0.0143	0.2723	53386	77258	58749.13
1445541	chr5	rs2926289	152637000	T	C	0.331	0.346	0.998	-0.05519563546795	0.0091	1.29e-09	53386	77258	58749.13
1459460	chr5	rs2349576	152638038	C	A	0.915	0.922	1.0	-0.0605040040910452	0.0157	0.000116	53386	77258	58749.13
1459621	chr5	rs2061638	152638132	T	C	0.915	0.922	1.0	-0.0605040040910452	0.0157	0.0001161	53386	77258	58749.13
1451940	chr5	rs1462126	152638353	C	T	0.915	0.922	1.0	-0.0605040040910452	0.0157	0.000116	53386	77258	58749.13
1450178	chr5	rs2061639	152638359	G	A	0.813	0.822	1.0	-0.0393023164827424	0.0111	0.0004122	53386	77258	58749.13
1444433	chr5	rs140053818	152638603	G	C	0.977	0.974	0.816	0.0885967862306421	0.031	0.004264	52392	76394	57835.22
1464234	chr5	rs3101485	152639235	T	C	0.085	0.0784	1.0	0.0602010026907569	0.0157	0.000126	53386	77258	58749.13
1457164	chr5	rs3101130	152639495	G	C	0.0808	0.075	1.0	0.0628996789690455	0.016	8.813e-05	53386	77258	58749.13
1444234	chr5	rs3112530	152639677	A	G	0.085	0.0784	1.0	0.0602010026907569	0.0157	0.0001269	53386	77258	58749.13
1445016	chr5	rs56009305	152639870	A	G	0.898	0.901	0.997	-0.0153979421800967	0.0143	0.2816	53386	77258	58749.13
1449167	chr5	rs56123509	152639911	A	T	0.898	0.9	0.996	-0.0151034855773182	0.0143	0.2926	53386	77258	58749.13
1460488	chr5	rs1993772	152640424	A	G	0.187	0.178	1.0	0.0389995348490096	0.0111	0.0004565	53386	77258	58749.13
1451848	chr5	rs3101481	152640777	G	T	0.187	0.178	1.0	0.0392014821991368	0.0111	0.0004279	53386	77258	58749.13
1447364	chr5	rs3112529	152641447	T	A	0.187	0.178	1.0	0.0389033551082361	0.0111	0.0004669	53386	77258	58749.13
1446202	chr5	rs145491565	152641540	C	A	0.981	0.98	0.913	0.0459002781827573	0.0333	0.1685	52595	74263	57506.55
1458541	chr5	rs3111205	152641607	A	C	0.085	0.0784	1.0	0.0603987139482326	0.0157	0.000121	53386	77258	58749.13
1459289	chr5	rs3101482	152641908	G	A	0.085	0.0784	1.0	0.0603987139482326	0.0157	0.0001205	53386	77258	58749.13
1450594	chr5	rs139834272	152641965	A	C	0.979	0.978	0.928	0.0495041949030891	0.0315	0.1159	52595	74263	57506.55
1458057	chr5	rs149828140	152642133	T	C	0.979	0.978	0.928	0.0505029821731068	0.0315	0.1083	52595	74263	57506.55
1453833	chr5	rs11747697	152642411	A	G	0.898	0.901	0.997	-0.0152050125429676	0.0143	0.2899	53386	77258	58749.13
1465823	chr5	rs116692556	152642646	T	C	0.986	0.987	0.944	-0.0694036701388791	0.0451	0.1244	39022	59802	43558.33
1461688	chr5	rs1947632	152642913	A	G	0.977	0.974	0.819	0.0955010706744124	0.0314	0.002377	51376	74712	56654.82
1457616	chr5	rs2926288	152643969	G	T	0.085	0.0784	1.0	0.0603045706055096	0.0157	0.0001221	53386	77258	58749.13
1452093	chr5	rs2973148	152643974	T	C	0.0808	0.075	1.0	0.0624958112255439	0.016	9.671e-05	53386	77258	58749.13
1446709	chr5	rs72793664	152643996	C	T	0.898	0.9	0.997	-0.0153979421800967	0.0143	0.2835	53386	77258	58749.13
1468009	chr5	rs72793665	152644188	G	T	0.898	0.901	0.997	-0.0152963956259917	0.0143	0.285	53386	77258	58749.13
1457498	chr5	rs1350900	152644679	T	C	0.898	0.901	0.997	-0.0151034855773182	0.0143	0.2923	53386	77258	58749.13
1458259	chr5	rs982494	152645213	T	C	0.085	0.0784	1.0	0.0603045706055096	0.0157	0.0001243	53386	77258	58749.13
1444440	chr5	rs2973149	152645408	G	A	0.085	0.0784	1.0	0.0603045706055096	0.0157	0.0001232	53386	77258	58749.13
1440705	chr5	rs73274195	152645440	G	A	0.974	0.976	0.996	-0.0160988945897493	0.0279	0.5648	53305	76935	58619.61
1452497	chr5	rs2964817	152645765	C	T	0.085	0.0784	1.0	0.0603045706055096	0.0157	0.0001239	53386	77258	58749.13
1458549	chr5	rs2926287	152647818	G	A	0.085	0.0784	1.0	0.0602010026907569	0.0157	0.0001256	53386	77258	58749.13
1460873	chr5	rs1381540	152647990	A	G	0.085	0.0784	1.0	0.0602010026907569	0.0157	0.0001256	53386	77258	58749.13
1465458	chr5	rs2964813	152648708	C	T	0.085	0.0784	1.0	0.0602010026907569	0.0157	0.0001271	53386	77258	58749.13
1460249	chr5	rs1824311	152649413	A	C	0.0808	0.075	1.0	0.0624018651129649	0.016	9.983e-05	53386	77258	58749.13
1459053	chr5	rs2926286	152649498	T	C	0.0807	0.0749	1.0	0.0624018651129649	0.016	9.976e-05	53386	77258	58749.13
1440650	chr5	rs116473216	152649559	G	C	0.974	0.976	0.994	-0.0142003494011414	0.028	0.6116	53305	76935	58619.61
1449617	chr5	rs72793672	152649872	T	C	0.898	0.901	0.997	-0.0147989665120717	0.0143	0.2997	53386	77258	58749.13
1459139	chr5	rs56309724	152650014	T	C	0.898	0.9	0.997	-0.0150019689183474	0.0143	0.2932	53386	77258	58749.13
1458552	chr5	rs2964812	152650211	G	A	0.085	0.0784	1.0	0.0600974240485804	0.0157	0.000128	53386	77258	58749.13
1456904	chr5	rs2974111	152650382	A	T	0.187	0.178	1.0	0.0385955177593629	0.0111	0.0005277	53386	77258	58749.13
1444431	chr5	rs2927173	152650546	G	A	0.187	0.178	1.0	0.0389033551082361	0.0111	0.0004693	53386	77258	58749.13
1440229	chr5	rs2964811	152650598	T	A	0.187	0.178	1.0	0.0389033551082361	0.0111	0.0004663	53386	77258	58749.13
1452621	chr5	rs2927174	152651538	C	T	0.085	0.0784	1.0	0.0600974240485804	0.0157	0.0001306	53386	77258	58749.13
1466205	chr5	rs2199123	152651765	A	G	0.085	0.0784	1.0	0.0600974240485804	0.0157	0.0001302	53386	77258	58749.13
1448892	chr5	rs11745332	152652111	C	T	0.898	0.9	0.997	-0.0152050125429676	0.0143	0.2876	53386	77258	58749.13
1447016	chr5	rs1462108	152652414	C	A	0.085	0.0784	1.0	0.0600974240485804	0.0157	0.0001293	53386	77258	58749.13
1448664	chr5	rs1462109	152652626	G	A	0.085	0.0784	1.0	0.0600974240485804	0.0157	0.0001282	53386	77258	58749.13
1445538	chr5	rs72793675	152652737	C	T	0.898	0.901	0.996	-0.0146974807605841	0.0143	0.3055	53386	77258	58749.13
1455275	chr5	rs2125515	152652976	A	T	0.085	0.0784	1.0	0.0602010026907569	0.0157	0.0001273	53386	77258	58749.13
1447852	chr5	rs2926285	152654387	T	G	0.187	0.178	1.0	0.0389995348490096	0.0111	0.0004574	53386	77258	58749.13
1446345	chr5	rs17504608	152654468	C	T	0.979	0.98	0.993	-0.0067024110596754	0.0309	0.8271	52494	75801	57765.85
1466736	chr5	rs17504622	152654479	C	T	0.959	0.962	0.878	-0.110596421342027	0.0235	2.55e-06	53386	77258	58749.13
1440537	chr5	rs17114289	152655295	A	G	0.898	0.9	0.997	-0.0149004625639624	0.0143	0.2975	53386	77258	58749.13
1448460	chr5	rs17114293	152655697	A	G	0.898	0.9	0.997	-0.0150019689183474	0.0143	0.2934	53386	77258	58749.13
1443387	chr5	rs1824	152655834	A	G	0.863	0.864	0.997	-0.0039979812872983	0.0125	0.7502	53386	77258	58749.13
1466344	chr5	rs2973151	152656309	T	C	0.0807	0.0749	1.0	0.06259914175652	0.016	9.505e-05	53386	77258	58749.13
1449757	chr5	rs1903639	152656825	G	A	0.898	0.9	0.996	-0.0143017847108596	0.0143	0.3175	53386	77258	58749.13
1447987	chr5	rs2973152	152657105	T	G	0.085	0.0784	1.0	0.0603987139482326	0.0157	0.0001192	53386	77258	58749.13
1451194	chr5	rs1462121	152657298	T	G	0.0546	0.0505	0.996	0.0858014786911132	0.0192	8.189e-06	53386	77258	58749.13
1455475	chr5	rs1462122	152658548	C	T	0.0808	0.075	1.0	0.0627024616114006	0.016	9.159e-05	53386	77258	58749.13
1449612	chr5	rs1462123	152658668	T	C	0.0807	0.0749	1.0	0.0628996789690455	0.016	8.802e-05	53386	77258	58749.13
1441034	chr5	rs1462124	152658792	C	T	0.187	0.178	1.0	0.0389995348490096	0.0111	0.0004611	53386	77258	58749.13
1465601	chr5	rs11747146	152659661	C	G	0.898	0.901	0.996	-0.0151034855773182	0.0143	0.2932	53386	77258	58749.13
1443737	chr5	rs931012	152659864	T	C	0.894	0.897	0.997	-0.0152050125429676	0.0141	0.2799	53386	77258	58749.13
1455853	chr5	rs2964816	152660235	G	T	0.081	0.0752	1.0	0.0619977962278187	0.016	0.0001082	53386	77258	58749.13
1439697	chr5	rs35058195	152660612	T	A	0.894	0.897	0.997	-0.0153979421800967	0.0141	0.2752	53386	77258	58749.13
1455113	chr5	rs116151746	152661092	C	T	0.974	0.976	0.995	-0.0150019689183474	0.028	0.5916	53305	76935	58619.61
1453468	chr5	rs12110038	152661214	C	T	0.894	0.897	0.996	-0.015702643727291	0.0141	0.2641	53386	77258	58749.13
1462148	chr5	rs149944506	152661326	C	A	0.979	0.98	0.992	-0.007004474152883	0.0309	0.8202	52494	75801	57765.85
1467199	chr5	rs11748893	152661435	G	T	0.898	0.9	0.996	-0.0152050125429676	0.0143	0.2897	53386	77258	58749.13
1452656	chr5	rs185128906	152661503	G	A	0.986	0.985	0.863	0.0503983940836932	0.0436	0.2478	40839	61576	45359.65
1446301	chr5	rs72799209	152662677	C	T	0.898	0.9	0.996	-0.0153979421800967	0.0143	0.2807	53386	77258	58749.13
1447806	chr5	rs116411503	152662780	G	A	0.986	0.985	0.839	0.0298985503458634	0.0434	0.4916	43767	63129	47816.83
1445355	chr5	rs138294810	152662815	T	C	0.988	0.987	0.79	0.0314017631395316	0.0513	0.5402	38388	56963	42783.04
1459954	chr5	rs62401302	152663222	A	T	0.655	0.66	0.995	-0.0274020297483382	0.0091	0.002504	53386	77258	58749.13
1466815	chr5	rs10463328	152664042	G	A	0.0806	0.0747	1.0	0.0632001258860912	0.0161	8.327e-05	53386	77258	58749.13
1453084	chr5	rs13176930	152664721	T	A	0.669	0.654	0.989	0.0555955265008719	0.0091	1.159e-09	53386	77258	58749.13
1465036	chr5	rs2882195	152664792	T	G	0.894	0.897	0.996	-0.015702643727291	0.0141	0.2653	53386	77258	58749.13
1440693	chr5	rs10053693	152665143	C	T	0.894	0.897	0.996	-0.015702643727291	0.0141	0.2665	53386	77258	58749.13
1466472	chr5	rs1084070	152666446	C	T	0.187	0.178	1.0	0.0394995204367644	0.0111	0.0003879	53386	77258	58749.13
1453667	chr5	rs1084071	152666521	A	T	0.187	0.178	1.0	0.0394033887747662	0.0111	0.0004025	53386	77258	58749.13
1449986	chr5	rs4958634	152667577	T	C	0.0807	0.0747	1.0	0.0633972451297916	0.0161	7.945e-05	53386	77258	58749.13
1441714	chr5	rs112685341	152667933	G	C	0.833	0.838	0.916	-0.0490957108440633	0.0121	4.844e-05	53386	77258	58749.13
1466661	chr5	rs72799214	152668275	C	A	0.898	0.9	0.996	-0.0153979421800967	0.0143	0.2821	53386	77258	58749.13
1441056	chr5	rs114507267	152668470	C	A	0.986	0.987	0.946	-0.070197167789298	0.0441	0.1113	41077	61562	45373.61
1454955	chr5	rs60879540	152668800	G	C	0.898	0.9	0.995	-0.0150019689183474	0.0143	0.2946	53386	77258	58749.13
1442066	chr5	rs2609658	152669217	C	G	0.0544	0.0503	0.995	0.0853975755122285	0.0193	9.482e-06	53386	77258	58749.13
1458307	chr5	rs6862332	152669228	C	T	0.894	0.897	0.996	-0.015702643727291	0.0141	0.2638	53386	77258	58749.13
1457459	chr5	rs2560253	152669830	C	T	0.0545	0.0504	0.993	0.085002694269925	0.0193	1.034e-05	53386	77258	58749.13
1445440	chr5	rs10039156	152670517	T	G	0.0807	0.0747	1.0	0.0633972451297916	0.0161	7.772e-05	53386	77258	58749.13
1446995	chr5	rs36152933	152670552	A	G	0.898	0.901	0.996	-0.0153979421800967	0.0143	0.2811	53386	77258	58749.13
1450468	chr5	rs12187536	152670571	T	C	0.324	0.314	1.0	0.0289955368412525	0.0092	0.001652	53386	77258	58749.13
1450988	chr5	rs7444329	152670867	C	T	0.187	0.178	1.0	0.0394995204367644	0.0111	0.0003846	53386	77258	58749.13
1460507	chr5	rs62401303	152671513	T	C	0.187	0.178	0.998	0.0392014821991368	0.0111	0.0004263	53386	77258	58749.13
1443407	chr5	rs62401304	152671618	T	C	0.187	0.178	1.0	0.0395956428583544	0.0111	0.0003786	53386	77258	58749.13
1455457	chr5	rs6866689	152673497	T	C	0.894	0.897	0.996	-0.0156010662286512	0.0141	0.2676	53386	77258	58749.13
1438989	chr5	rs149033799	152673898	G	C	0.946	0.95	0.994	-0.0880009573719162	0.0193	5.363e-06	53386	77258	58749.13
1460937	chr5	rs7731358	152675022	C	T	0.894	0.897	0.993	-0.0140989243795016	0.0141	0.3193	53386	77258	58749.13
1455061	chr5	rs11747293	152675141	T	C	0.898	0.9	0.995	-0.0154994990469515	0.0143	0.278	53386	77258	58749.13
1450261	chr5	rs11750267	152675215	A	G	0.894	0.897	0.996	-0.015702643727291	0.0141	0.265	53386	77258	58749.13
1462647	chr5	rs188311889	152675307	G	T	0.986	0.984	0.888	0.09789773827646	0.0417	0.01892	42685	62844	47537.65
1449285	chr5	rs2560227	152676677	G	A	0.873	0.873	0.991	-0.0065010863423599	0.013	0.6182	53386	77258	58749.13
1443175	chr5	rs151011228	152676684	T	C	0.0806	0.0747	1.0	0.0635004825618992	0.0161	7.73e-05	53386	77258	58749.13
1460318	chr5	rs113980258	152677114	C	T	0.893	0.897	0.995	-0.0154994990469515	0.0141	0.2713	53386	77258	58749.13
1445983	chr5	rs13169047	152677168	C	T	0.703	0.689	0.976	0.0511017760490843	0.0095	6.567e-08	53386	77258	58749.13
1440299	chr5	rs114264103	152677477	A	G	0.877	0.88	0.883	-0.0278029446620889	0.014	0.04643	53386	77258	58749.13
1449871	chr5	rs2609665	152677967	G	T	0.0806	0.0747	1.0	0.0635004825618992	0.0161	7.676e-05	53386	77258	58749.13
1457721	chr5	rs2560229	152677993	A	T	0.0806	0.0747	1.0	0.0636037093371393	0.0161	7.623e-05	53386	77258	58749.13
1440290	chr5	rs2560230	152678034	C	T	0.187	0.178	1.0	0.0395956428583544	0.0111	0.0003786	53386	77258	58749.13
1446179	chr5	rs9647580	152678112	T	C	0.958	0.958	0.908	-0.0318003125497978	0.0224	0.1558	53386	77258	58749.13
1462224	chr5	rs1462111	152678321	T	C	0.187	0.178	1.0	0.0394995204367644	0.0111	0.0003955	53386	77258	58749.13
1457092	chr5	rs74544128	152678746	G	C	0.989	0.987	0.865	0.0888987614252172	0.0523	0.0895	35236	53784	39533.87
1464433	chr5	rs2560231	152679176	C	T	0.0806	0.0747	1.0	0.0636037093371393	0.0161	7.469e-05	53386	77258	58749.13
1445583	chr5	rs55755012	152679357	A	G	0.97	0.968	0.927	0.0507976715868588	0.0263	0.0532	52493	75664	57604.43
1447213	chr5	rs140805448	152679534	C	T	0.982	0.981	0.864	0.0778957893080859	0.0354	0.02758	51818	73795	56829.34
1441215	chr5	rs7711396	152679609	T	C	0.893	0.897	0.996	-0.0152050125429676	0.0141	0.2805	53386	77258	58749.13
1451556	chr5	rs2609666	152679666	A	G	0.187	0.178	1.0	0.0395956428583544	0.0111	0.0003837	53386	77258	58749.13
1450222	chr5	rs150031753	152680103	G	A	0.894	0.897	0.996	-0.0151034855773182	0.0141	0.2849	53386	77258	58749.13
1440243	chr5	rs146450130	152680753	T	G	0.981	0.981	0.916	-0.0303045802648556	0.0329	0.3566	53386	77258	58749.13
1463802	chr5	rs11747428	152684509	G	A	0.898	0.9	0.995	-0.0149004625639624	0.0143	0.2963	53386	77258	58749.13
1464217	chr5	rs308266	152685218	C	T	0.8	0.798	0.965	-0.0032954239497972	0.0109	0.7638	53386	77258	58749.13
1452375	chr5	rs2615150	152685430	T	C	0.0847	0.0787	0.991	0.0582972096102774	0.0158	0.0002212	53386	77258	58749.13
1462167	chr5	rs2560235	152685431	G	A	0.8	0.798	0.964	-0.0031950988965408	0.0109	0.7696	53386	77258	58749.13
1462054	chr5	rs308267	152685455	C	T	0.0806	0.0747	1.0	0.0638007490506618	0.0161	7.099e-05	53386	77258	58749.13
1444801	chr5	rs11748375	152685878	G	A	0.898	0.9	0.995	-0.0145960053074092	0.0143	0.3089	53386	77258	58749.13
1455176	chr5	rs308268	152685898	G	A	0.0805	0.0746	1.0	0.0638007490506618	0.0161	7.161e-05	53386	77258	58749.13
1439794	chr5	rs308269	152685952	G	A	0.187	0.178	1.0	0.0394995204367644	0.0111	0.0003953	53386	77258	58749.13
1458590	chr5	rs10060758	152686098	A	G	0.894	0.897	0.996	-0.0149004625639624	0.0141	0.2895	53386	77258	58749.13
1464109	chr5	rs75944467	152686551	G	A	0.988	0.987	0.874	0.0679016096105729	0.0512	0.1842	36790	55463	41148.19
1440674	chr5	rs308270	152686944	A	G	0.0806	0.0746	1.0	0.064297867182731	0.0161	6.293e-05	53386	77258	58749.13
1466143	chr5	rs115196736	152688084	C	A	0.978	0.975	0.814	0.0926976792856023	0.0318	0.003615	51592	74950	56881.28
1466277	chr5	rs308271	152688178	T	A	0.187	0.178	1.0	0.0397974698740661	0.0111	0.0003554	53386	77258	58749.13
1453199	chr5	rs217771	152688433	C	T	0.187	0.178	1.0	0.0394033887747662	0.0111	0.0004008	53386	77258	58749.13
1451685	chr5	rs58361474	152688559	T	G	0.894	0.897	0.996	-0.0149004625639624	0.0141	0.2911	53386	77258	58749.13
1444404	chr5	rs308272	152688885	A	G	0.187	0.178	1.0	0.0397974698740661	0.0111	0.000355	53386	77258	58749.13
1446394	chr5	rs7703714	152690404	T	A	0.894	0.897	0.996	-0.0149004625639624	0.0141	0.2908	53386	77258	58749.13
1455366	chr5	rs2560239	152691177	A	G	0.873	0.873	0.988	-0.0058973552660839	0.013	0.6502	53386	77258	58749.13
1448235	chr5	rs80138595	152691265	T	C	0.985	0.983	0.888	0.0793008941363585	0.04	0.04731	45185	66294	50194.54
1460115	chr5	rs72799217	152691359	T	C	0.898	0.9	0.995	-0.0149004625639624	0.0143	0.2994	53386	77258	58749.13
1459128	chr5	rs2560240	152691381	G	A	0.187	0.178	1.0	0.0395956428583544	0.0111	0.0003716	53386	77258	58749.13
1459040	chr5	rs7709157	152691458	T	C	0.894	0.897	0.996	-0.0149004625639624	0.0141	0.29	53386	77258	58749.13
1451729	chr5	rs7727282	152691694	C	T	0.894	0.897	0.996	-0.0149004625639624	0.0141	0.2898	53386	77258	58749.13
1456698	chr5	rs7709602	152691730	T	C	0.894	0.897	0.996	-0.0149004625639624	0.0141	0.2899	53386	77258	58749.13
1442910	chr5	rs72799219	152691829	A	T	0.898	0.9	0.995	-0.0147989665120717	0.0143	0.3004	53386	77258	58749.13
1452769	chr5	rs143225164	152691838	T	A	0.979	0.98	0.994	-0.0094040800752939	0.0308	0.7597	52494	75801	57765.85
1453963	chr5	rs12655112	152692403	A	G	0.893	0.897	0.996	-0.0149004625639624	0.0141	0.2884	53386	77258	58749.13
1439250	chr5	rs79202918	152692585	T	G	0.833	0.839	0.91	-0.0488016642355575	0.0121	5.901e-05	53386	77258	58749.13
1439548	chr5	rs1462113	152693291	A	G	0.0806	0.0747	1.0	0.0647010079358763	0.0161	5.706e-05	53386	77258	58749.13
1441622	chr5	rs1462114	152693367	A	C	0.0806	0.0746	1.0	0.0645978943749456	0.0161	5.832e-05	53386	77258	58749.13
1460914	chr5	rs1462115	152693433	A	G	0.187	0.178	1.0	0.0399031725325864	0.0111	0.0003413	53386	77258	58749.13
1467733	chr5	rs4958636	152693965	T	C	0.655	0.661	0.985	-0.0271040176920589	0.0091	0.002964	53386	77258	58749.13
1444055	chr5	rs72799220	152694407	C	T	0.894	0.897	0.996	-0.0150019689183474	0.0141	0.288	53386	77258	58749.13
1454521	chr5	rs962514	152694849	A	C	0.187	0.178	1.0	0.0395956428583544	0.0111	0.0003738	53386	77258	58749.13
1452816	chr5	rs144424091	152695193	C	T	0.979	0.98	0.994	-0.0095958936734469	0.0308	0.7545	52494	75801	57765.85
1462127	chr5	rs2615152	152696107	T	C	0.873	0.873	0.988	-0.005304041591906	0.013	0.6852	53386	77258	58749.13
1451783	chr5	rs11740453	152696365	G	A	0.898	0.9	0.995	-0.0149004625639624	0.0143	0.298	53386	77258	58749.13
1439310	chr5	rs6580013	152696931	C	G	0.898	0.9	0.996	-0.0149004625639624	0.0143	0.2971	53386	77258	58749.13
1443554	chr5	rs6580014	152697200	C	G	0.894	0.897	0.996	-0.0150019689183474	0.0141	0.2867	53386	77258	58749.13
1442432	chr5	rs56012425	152697446	A	C	0.894	0.897	0.996	-0.0150019689183474	0.0141	0.2856	53386	77258	58749.13
1449603	chr5	rs2560241	152699105	T	C	0.187	0.178	1.0	0.0399031725325864	0.0111	0.0003394	53386	77258	58749.13
1442202	chr5	rs2560242	152699481	T	C	0.187	0.178	1.0	0.0400953305639422	0.0111	0.0003165	53386	77258	58749.13
1441462	chr5	rs1026615	152699649	T	C	0.0805	0.0746	1.0	0.0648041108654969	0.0161	5.624e-05	53386	77258	58749.13
1450270	chr5	rs2615178	152700033	C	T	0.0806	0.0747	1.0	0.0641009254065236	0.0161	6.577e-05	53386	77258	58749.13
1467025	chr5	rs10477057	152700124	G	A	0.894	0.897	0.996	-0.0151034855773182	0.0141	0.284	53386	77258	58749.13
1452500	chr5	rs2609671	152700134	A	G	0.0805	0.0746	1.0	0.0647010079358763	0.0161	5.635e-05	53386	77258	58749.13
1456660	chr5	rs116374335	152700492	A	G	0.986	0.985	0.841	0.0291023874205329	0.0433	0.5012	43767	63129	47816.83
1448119	chr5	rs2615177	152700771	G	A	0.187	0.178	1.0	0.0399992561638529	0.0111	0.0003348	53386	77258	58749.13
1461586	chr5	rs2615176	152701153	G	A	0.0806	0.0747	1.0	0.0645978943749456	0.0161	5.828e-05	53386	77258	58749.13
1457355	chr5	rs2560243	152701346	T	C	0.0805	0.0746	1.0	0.0645041455467373	0.0161	5.918e-05	53386	77258	58749.13
1467660	chr5	rs2615175	152701810	G	A	0.187	0.178	0.999	0.039701366851552	0.0111	0.0003644	53386	77258	58749.13
1444725	chr5	rs6896256	152701920	T	C	0.894	0.897	0.996	-0.0152050125429676	0.0141	0.28	53386	77258	58749.13
1465534	chr5	rs300329	152702949	C	T	0.187	0.178	1.0	0.039701366851552	0.0111	0.000366	53386	77258	58749.13
1446228	chr5	rs300328	152703035	T	C	0.0807	0.0747	1.0	0.0644010116835795	0.0161	6.039e-05	53386	77258	58749.13
1450284	chr5	rs7724578	152703239	C	T	0.898	0.9	0.996	-0.0152050125429676	0.0143	0.2872	53386	77258	58749.13
1447901	chr5	rs300327	152703974	A	C	0.0805	0.0746	1.0	0.0645041455467373	0.0161	6.032e-05	53386	77258	58749.13
1463209	chr5	rs113133034	152704380	C	G	0.958	0.958	0.907	-0.0319035490130083	0.0224	0.1555	53386	77258	58749.13
1462852	chr5	rs300326	152704461	T	A	0.0806	0.0747	1.0	0.0645041455467373	0.0161	5.943e-05	53386	77258	58749.13
1466530	chr5	rs11742937	152704619	G	A	0.898	0.9	0.996	-0.0152050125429676	0.0143	0.2893	53386	77258	58749.13
1440359	chr5	rs150247547	152704958	C	T	0.97	0.968	0.926	0.0513012943555507	0.0263	0.05089	52493	75664	57604.43
1447983	chr5	rs113594146	152705072	G	A	0.898	0.9	0.996	-0.0150019689183474	0.0143	0.296	53386	77258	58749.13
1447299	chr5	rs300325	152705138	T	C	0.0806	0.0747	1.0	0.0645041455467373	0.0161	6.007e-05	53386	77258	58749.13
1459775	chr5	rs145734882	152705231	C	G	0.985	0.983	0.896	0.0789960062264979	0.0393	0.04412	45561	66585	50504.49
1458473	chr5	rs36187124	152705647	C	T	0.873	0.873	0.984	-0.0048015088161939	0.013	0.7124	53386	77258	58749.13
1440915	chr5	rs150745158	152705936	C	T	0.978	0.979	0.986	-0.0079011318962572	0.0306	0.7952	52494	75801	57765.85
1460623	chr5	rs12655396	152710988	C	T	0.0806	0.0747	1.0	0.0645041455467373	0.0161	5.92e-05	53386	77258	58749.13
1455240	chr5	rs4958637	152711802	T	A	0.323	0.314	0.997	0.0288983900426488	0.0092	0.001778	53386	77258	58749.13
1454563	chr5	rs2615173	152711947	C	T	0.0806	0.0747	1.0	0.0645041455467373	0.0161	5.958e-05	53386	77258	58749.13
1456787	chr5	rs2609661	152712555	C	T	0.0806	0.0747	1.0	0.0645041455467373	0.0161	5.939e-05	53386	77258	58749.13
1457014	chr5	rs2260878	152712583	G	A	0.0806	0.0747	1.0	0.0645041455467373	0.0161	5.945e-05	53386	77258	58749.13
1457060	chr5	rs1975932	152712912	G	A	0.187	0.178	1.0	0.0395956428583544	0.0111	0.0003729	53386	77258	58749.13
1467570	chr5	rs2262710	152713691	T	C	0.0806	0.0747	1.0	0.0645041455467373	0.0161	5.938e-05	53386	77258	58749.13
1462485	chr5	rs2262711	152713775	C	T	0.0806	0.0747	1.0	0.0645041455467373	0.0161	5.937e-05	53386	77258	58749.13
1461808	chr5	rs2262712	152713833	T	G	0.0818	0.0759	0.997	0.0656004570839489	0.016	4.041e-05	53386	77258	58749.13
1466851	chr5	rs111860601	152714138	G	A	0.0806	0.0747	1.0	0.0645041455467373	0.0161	5.936e-05	53386	77258	58749.13
1461516	chr5	rs113857605	152714407	G	A	0.898	0.9	0.996	-0.0150019689183474	0.0143	0.2936	53386	77258	58749.13
1451588	chr5	rs115620544	152714435	T	C	0.986	0.987	0.946	-0.0685037054338901	0.0436	0.1158	41902	62695	46309.64
1449469	chr5	rs2617267	152715085	C	T	0.0806	0.0747	1.0	0.0647010079358763	0.0161	5.583e-05	53386	77258	58749.13
1447154	chr5	rs2964819	152715329	T	C	0.0544	0.0503	0.996	0.0854985666021457	0.0193	9.114e-06	53386	77258	58749.13
1443328	chr5	rs2927584	152715355	T	C	0.0806	0.0747	1.0	0.0645041455467373	0.0161	5.923e-05	53386	77258	58749.13
1463336	chr5	rs2913310	152715390	T	A	0.0806	0.0747	1.0	0.0645041455467373	0.0161	5.92e-05	53386	77258	58749.13
1458495	chr5	rs2964820	152715435	G	C	0.0806	0.0747	1.0	0.0645041455467373	0.0161	5.911e-05	53386	77258	58749.13
1445151	chr5	rs10073797	152715445	C	G	0.0806	0.0747	1.0	0.0645041455467373	0.0161	5.91e-05	53386	77258	58749.13
1459208	chr5	rs2560245	152715538	A	C	0.0806	0.0747	1.0	0.0645041455467373	0.0161	5.913e-05	53386	77258	58749.13
1464138	chr5	rs2615171	152715715	G	T	0.0806	0.0747	1.0	0.0645041455467373	0.0161	5.905e-05	53386	77258	58749.13
1448662	chr5	rs2560246	152715933	G	A	0.0806	0.0747	1.0	0.0645041455467373	0.0161	5.902e-05	53386	77258	58749.13
1461262	chr5	rs2615170	152716081	G	A	0.0806	0.0747	1.0	0.0645041455467373	0.0161	5.9e-05	53386	77258	58749.13
1446258	chr5	rs2615169	152716102	T	C	0.0806	0.0747	1.0	0.0645041455467373	0.0161	5.893e-05	53386	77258	58749.13
1443306	chr5	rs2617268	152716160	C	T	0.0806	0.0747	1.0	0.0645041455467373	0.0161	5.899e-05	53386	77258	58749.13
1466909	chr5	rs2446429	152716207	T	G	0.0807	0.0747	1.0	0.064297867182731	0.0161	6.211e-05	53386	77258	58749.13
1458327	chr5	rs10477077	152716233	C	T	0.87	0.871	0.973	-0.0051029981759033	0.013	0.6957	53386	77258	58749.13
1459738	chr5	rs2560247	152716310	T	A	0.0806	0.0747	1.0	0.0645041455467373	0.0161	5.911e-05	53386	77258	58749.13
1453354	chr5	rs2609673	152716371	G	C	0.0806	0.0747	1.0	0.0645041455467373	0.0161	5.912e-05	53386	77258	58749.13
1441364	chr5	rs2560248	152716435	A	G	0.0806	0.0747	1.0	0.064297867182731	0.0161	6.171e-05	53386	77258	58749.13
1450724	chr5	rs13161711	152716437	T	C	0.898	0.901	0.996	-0.0151034855773182	0.0143	0.2918	53386	77258	58749.13
1439042	chr5	rs2615168	152716521	G	T	0.0806	0.0747	1.0	0.0645041455467373	0.0161	5.906e-05	53386	77258	58749.13
1461619	chr5	rs2560249	152716651	A	G	0.0806	0.0747	1.0	0.0645041455467373	0.0161	5.908e-05	53386	77258	58749.13
1460181	chr5	rs170027	152717344	T	C	0.0806	0.0747	1.0	0.0645041455467373	0.0161	5.908e-05	53386	77258	58749.13
1462252	chr5	rs167357	152717402	G	C	0.0806	0.0747	1.0	0.0645041455467373	0.0161	5.907e-05	53386	77258	58749.13
1456672	chr5	rs72799240	152717405	T	C	0.898	0.901	0.996	-0.0147989665120717	0.0143	0.3019	53386	77258	58749.13
1463956	chr5	rs304857	152718051	C	A	0.0806	0.0747	1.0	0.0645041455467373	0.0161	5.886e-05	53386	77258	58749.13
1465750	chr5	rs304859	152718344	A	G	0.0806	0.0747	1.0	0.0645041455467373	0.0161	5.89e-05	53386	77258	58749.13
1447117	chr5	rs113773089	152718423	C	T	0.898	0.9	0.995	-0.0140989243795016	0.0143	0.3254	53386	77258	58749.13
1449218	chr5	rs138094981	152718424	G	A	0.978	0.975	0.816	0.0980972015396148	0.0317	0.001987	51694	75281	57037.23
1461175	chr5	rs170028	152718437	G	A	0.0806	0.0747	1.0	0.0645041455467373	0.0161	5.891e-05	53386	77258	58749.13
1447917	chr5	rs2560252	152718482	G	A	0.0806	0.0747	1.0	0.0645041455467373	0.0161	5.9e-05	53386	77258	58749.13
1444651	chr5	rs304860	152718507	C	G	0.0806	0.0747	1.0	0.0645041455467373	0.0161	5.895e-05	53386	77258	58749.13
1461696	chr5	rs172569	152718705	T	A	0.0806	0.0747	1.0	0.0645041455467373	0.0161	5.896e-05	53386	77258	58749.13
1467437	chr5	rs172570	152718836	C	A	0.0806	0.0747	1.0	0.0647010079358763	0.0161	5.661e-05	53386	77258	58749.13
1450489	chr5	rs11746142	152718958	C	T	0.898	0.901	0.996	-0.0151034855773182	0.0143	0.2932	53386	77258	58749.13
1464795	chr5	rs304861	152719262	T	C	0.0807	0.0747	1.0	0.0645041455467373	0.0161	5.963e-05	53386	77258	58749.13
1453642	chr5	rs77896162	152719388	T	C	0.986	0.987	0.939	-0.0584981343943099	0.0434	0.1777	42538	63010	46837.77
1440121	chr5	rs170029	152719589	G	C	0.0806	0.0747	1.0	0.0645041455467373	0.0161	5.891e-05	53386	77258	58749.13
1462069	chr5	rs304862	152719722	T	C	0.0806	0.0747	1.0	0.0645041455467373	0.0161	5.891e-05	53386	77258	58749.13
1441763	chr5	rs35407853	152719922	C	T	0.949	0.952	0.988	-0.0839034842227057	0.0201	2.96e-05	52493	75664	57604.43
1444414	chr5	rs304863	152719988	T	C	0.0806	0.0747	1.0	0.0645041455467373	0.0161	5.857e-05	53386	77258	58749.13
1449120	chr5	rs11167629	152720600	G	A	0.323	0.313	0.995	0.0291023874205329	0.0093	0.001657	53386	77258	58749.13
1457197	chr5	rs304864	152720862	T	C	0.0806	0.0747	1.0	0.0645978943749456	0.0161	5.747e-05	53386	77258	58749.13
1440341	chr5	rs17583883	152720985	G	A	0.657	0.663	0.981	-0.028399474521698	0.0092	0.001949	53386	77258	58749.13
1455233	chr5	rs304865	152721114	C	T	0.187	0.178	1.0	0.0392014821991368	0.0111	0.0004309	53386	77258	58749.13
1444985	chr5	rs62399001	152721168	A	G	0.657	0.662	0.981	-0.0288007896057264	0.0092	0.001658	53386	77258	58749.13
1448931	chr5	rs192027498	152721433	T	C	0.985	0.986	0.798	-0.0758017134162819	0.0454	0.09486	43017	60937	47306.77
1454186	chr5	rs188597	152721944	A	C	0.183	0.174	1.0	0.0399992561638529	0.0112	0.0003646	53386	77258	58749.13
1456784	chr5	rs300330	152722723	A	G	0.183	0.174	1.0	0.0400953305639422	0.0112	0.0003569	53386	77258	58749.13
1457820	chr5	rs214122	152722768	G	A	0.183	0.174	1.0	0.0397974698740661	0.0112	0.0003921	53386	77258	58749.13
1466859	chr5	rs11741001	152723165	T	C	0.898	0.9	0.997	-0.0144032303107437	0.0143	0.313	53386	77258	58749.13
1461588	chr5	rs300331	152723200	C	G	0.0807	0.0747	1.0	0.064204090221786	0.0161	6.323e-05	53386	77258	58749.13
1447203	chr5	rs300332	152723341	T	G	0.0806	0.0747	1.0	0.0647010079358763	0.0161	5.639e-05	53386	77258	58749.13
1442497	chr5	rs300333	152723370	A	T	0.187	0.178	1.0	0.0392014821991368	0.0111	0.0004217	53386	77258	58749.13
1449440	chr5	rs300334	152723437	T	G	0.0544	0.0502	0.997	0.0855995474938928	0.0193	8.966e-06	53386	77258	58749.13
1455046	chr5	rs72799249	152723453	G	A	0.898	0.9	0.997	-0.0145960053074092	0.0143	0.3083	53386	77258	58749.13
1455149	chr5	rs186183	152723560	T	C	0.0806	0.0746	1.0	0.0647010079358763	0.0161	5.648e-05	53386	77258	58749.13
1464919	chr5	rs300335	152723633	T	C	0.0806	0.0746	1.0	0.0647010079358763	0.0161	5.642e-05	53386	77258	58749.13
1459253	chr5	rs72799252	152723704	G	A	0.898	0.9	0.997	-0.0145046862028817	0.0143	0.3096	53386	77258	58749.13
1458341	chr5	rs72799253	152723873	A	G	0.898	0.9	0.997	-0.0145046862028817	0.0143	0.3096	53386	77258	58749.13
1460031	chr5	rs300336	152723934	T	C	0.183	0.174	1.0	0.0399992561638529	0.0112	0.0003587	53386	77258	58749.13
1442448	chr5	rs149239	152724438	A	G	0.183	0.174	1.0	0.0399992561638529	0.0112	0.0003589	53386	77258	58749.13
1462425	chr5	rs159759	152724544	A	G	0.0806	0.0746	1.0	0.0647010079358763	0.0161	5.597e-05	53386	77258	58749.13
1454035	chr5	rs72799254	152724599	T	C	0.898	0.9	0.997	-0.0144032303107437	0.0143	0.3148	53386	77258	58749.13
1447195	chr5	rs160163	152725255	T	C	0.0806	0.0747	1.0	0.0645978943749456	0.0161	5.663e-05	53386	77258	58749.13
1457636	chr5	rs159974	152725480	C	T	0.183	0.174	1.0	0.0402010017441475	0.0112	0.0003391	53386	77258	58749.13
1452403	chr5	rs11742907	152725576	T	A	0.898	0.9	0.997	-0.0145046862028817	0.0143	0.3112	53386	77258	58749.13
1466012	chr5	rs159760	152725798	G	T	0.183	0.174	1.0	0.0402010017441475	0.0112	0.0003451	53386	77258	58749.13
1463285	chr5	rs159975	152726383	A	G	0.183	0.174	1.0	0.0399031725325864	0.0112	0.0003778	53386	77258	58749.13
1458961	chr5	rs159976	152727066	C	T	0.187	0.178	1.0	0.0394995204367644	0.0111	0.0003887	53386	77258	58749.13
1449539	chr5	rs160066	152727358	G	C	0.0807	0.0747	0.999	0.0648978315778429	0.0161	5.373e-05	53386	77258	58749.13
1464353	chr5	rs150618	152727394	G	C	0.0807	0.0747	1.0	0.0645978943749456	0.0161	5.804e-05	53386	77258	58749.13
1463498	chr5	rs149095	152727445	G	A	0.0807	0.0747	0.999	0.0645041455467373	0.0161	5.948e-05	53386	77258	58749.13
1460952	chr5	rs10037511	152728406	T	C	0.894	0.897	0.998	-0.0139975096438537	0.0141	0.3195	53386	77258	58749.13
1461216	chr5	rs11167630	152728426	A	C	0.984	0.984	0.874	-0.101202505509163	0.0392	0.009894	47666	70147	52985.65
1443673	chr5	rs302738	152728482	C	A	0.0805	0.0745	0.998	0.0651976788453886	0.0161	5.04e-05	53386	77258	58749.13
1456460	chr5	rs10045698	152728752	C	T	0.894	0.897	0.998	-0.0140989243795016	0.0141	0.3158	53386	77258	58749.13
1467363	chr5	rs32007	152729017	A	T	0.981	0.979	0.832	0.0739008078395342	0.0342	0.0309	50863	74142	56035.25
1444933	chr5	rs11738200	152729108	G	A	0.894	0.897	0.998	-0.0143017847108596	0.0141	0.3093	53386	77258	58749.13
1451694	chr5	rs13354091	152729750	G	T	0.894	0.897	0.998	-0.0143017847108596	0.0141	0.3087	53386	77258	58749.13
1448102	chr5	rs159969	152730055	T	C	0.187	0.178	1.0	0.039701366851552	0.0111	0.0003654	53386	77258	58749.13
1443125	chr5	rs10036163	152730408	G	C	0.894	0.897	0.997	-0.0144032303107437	0.0141	0.3075	53386	77258	58749.13
1440036	chr5	rs113499804	152730554	C	T	0.971	0.972	0.961	-0.0456984484517478	0.0265	0.08504	53386	77258	58749.13
1465682	chr5	rs159970	152731603	C	T	0.874	0.874	0.978	-0.0054950702819798	0.0131	0.6718	53386	77258	58749.13
1441259	chr5	rs159971	152731665	G	A	0.187	0.178	0.998	0.0392976332717761	0.0111	0.0004203	53386	77258	58749.13
1445828	chr5	rs159972	152732406	G	A	0.0805	0.0745	0.996	0.0654037717003168	0.0161	4.85e-05	53386	77258	58749.13
1449056	chr5	rs34913136	152732742	G	A	0.974	0.972	0.913	0.0323994240466592	0.0279	0.2443	53386	77258	58749.13
1446191	chr5	rs17114459	152732763	T	C	0.894	0.897	0.995	-0.0140989243795016	0.0141	0.3175	53386	77258	58749.13
1452208	chr5	rs159973	152732841	A	C	0.0805	0.0745	0.995	0.0656004570839489	0.0161	4.688e-05	53386	77258	58749.13
1465858	chr5	rs72799261	152733130	C	A	0.898	0.901	0.994	-0.0143017847108596	0.0144	0.3202	53386	77258	58749.13
1466960	chr5	rs17114463	152733926	G	T	0.894	0.897	0.995	-0.0140989243795016	0.0141	0.3184	53386	77258	58749.13
1450254	chr5	rs11749295	152734268	A	G	0.894	0.897	0.994	-0.0138961051921114	0.0141	0.3269	53386	77258	58749.13
1444952	chr5	rs17114473	152734724	C	T	0.894	0.897	0.995	-0.0142003494011414	0.0141	0.315	53386	77258	58749.13
1451403	chr5	rs75168316	152735310	C	T	0.974	0.976	0.994	-0.0218980211012161	0.028	0.434	53305	76935	58619.61
1450782	chr5	rs72799264	152735666	T	C	0.898	0.901	0.993	-0.0139975096438537	0.0144	0.3284	53386	77258	58749.13
1451436	chr5	rs160172	152735785	T	C	0.0804	0.0745	0.992	0.0657971037900478	0.0161	4.611e-05	53386	77258	58749.13
1453946	chr5	rs159978	152737575	A	G	0.0805	0.0745	0.99	0.0659000937767033	0.0162	4.496e-05	53386	77258	58749.13
1444903	chr5	rs76939150	152737581	A	T	0.979	0.979	0.887	-0.0158042315449673	0.0322	0.625	52781	75527	57854.89
1441689	chr5	rs79805545	152737877	T	C	0.979	0.979	0.889	-0.0139975096438537	0.0322	0.6646	52781	75527	57854.89
1443090	chr5	rs159979	152738822	G	A	0.865	0.865	0.977	-0.0045001103249234	0.0127	0.7257	53386	77258	58749.13
1452479	chr5	rs112491330	152739052	A	T	0.957	0.957	0.9	-0.0315009870620622	0.0223	0.1572	53386	77258	58749.13
1464167	chr5	rs72799267	152742385	G	A	0.899	0.901	0.983	-0.0139975096438537	0.0145	0.3355	53386	77258	58749.13
1450281	chr5	rs111656972	152742607	G	A	0.984	0.985	0.873	-0.103096414004759	0.0396	0.009291	47258	69714	52565.52
1446863	chr5	rs72799269	152743136	T	C	0.977	0.977	0.932	0.0275957115907991	0.0302	0.362	52493	75664	57604.43
1446155	chr5	rs75122639	152743497	C	A	0.98	0.98	0.895	0.0002999550089979	0.0328	0.9934	53008	76704	58302.69
1446654	chr5	rs114135963	152744056	C	T	0.987	0.986	0.818	0.0133011462391285	0.0456	0.7703	43706	62886	47719.31
1449298	chr5	rs300339	152744817	A	G	0.337	0.342	0.977	-0.0289963604415917	0.0092	0.00159	53386	77258	58749.13
1460833	chr5	rs300340	152745610	T	A	0.755	0.756	0.993	-0.0065010863423599	0.0101	0.5203	53386	77258	58749.13
1465619	chr5	rs71588087	152747739	G	C	0.805	0.795	0.991	0.0513012943555507	0.0108	2.111e-06	53386	77258	58749.13
1461073	chr5	rs304883	152748516	C	T	0.36	0.368	0.999	-0.0353992243518656	0.0089	7.609e-05	53386	77258	58749.13
1460359	chr5	rs12521322	152748591	A	G	0.805	0.795	0.992	0.0509972505709038	0.0108	2.331e-06	53386	77258	58749.13
1456164	chr5	rs7722746	152749009	C	T	0.607	0.613	1.0	-0.0299953975354009	0.0088	0.0006663	53386	77258	58749.13
1447058	chr5	rs304884	152749099	G	A	0.36	0.368	1.0	-0.0355028330426552	0.0089	7.232e-05	53386	77258	58749.13
1452211	chr5	rs143096390	152749278	A	G	0.986	0.987	0.881	-0.04470452178448	0.0495	0.3668	34649	50383	39018.25
1454349	chr5	rs304885	152749399	A	G	0.0294	0.0271	0.994	0.0199006617063362	0.0263	0.4493	53386	77258	58749.13
1448720	chr5	rs72799272	152749572	G	T	0.977	0.977	0.941	0.0260965047212743	0.0301	0.3851	52493	75664	57604.43
1464745	chr5	rs7732145	152750082	C	T	0.607	0.613	1.0	-0.0299026613543135	0.0088	0.0006843	53386	77258	58749.13
1445587	chr5	rs304886	152750698	A	C	0.124	0.122	0.983	0.0153023200084426	0.0132	0.245	53386	77258	58749.13
1464744	chr5	rs304887	152750979	T	C	0.124	0.122	0.984	0.0150954876453349	0.0132	0.2511	53386	77258	58749.13
1444596	chr5	rs66466051	152751948	T	A	0.909	0.908	0.976	-0.0079011318962572	0.0151	0.6005	53386	77258	58749.13
1441053	chr5	rs304888	152752962	G	A	0.882	0.88	0.978	-0.0043996643446871	0.0134	0.7415	53386	77258	58749.13
1465294	chr5	rs304890	152753311	G	C	0.361	0.369	1.0	-0.0352023974087295	0.0089	7.94e-05	53386	77258	58749.13
1454240	chr5	rs304850	152754143	C	G	0.754	0.756	1.0	-0.0065010863423599	0.01	0.5169	53386	77258	58749.13
1444285	chr5	rs79358439	152754426	C	T	0.975	0.974	0.761	0.0407003871263756	0.0316	0.1985	53386	77258	58749.13
1457931	chr5	rs11960462	152754666	T	G	0.608	0.614	0.999	-0.0299026613543135	0.0088	0.0007156	53386	77258	58749.13
1459411	chr5	rs11957080	152754678	G	A	0.608	0.614	0.998	-0.0299953975354009	0.0088	0.0006709	53386	77258	58749.13
1454771	chr5	rs304851	152754832	A	G	0.361	0.369	1.0	-0.0352956263947246	0.0089	7.68e-05	53386	77258	58749.13
1439850	chr5	rs304852	152754947	C	T	0.361	0.369	1.0	-0.0352956263947246	0.0089	7.63e-05	53386	77258	58749.13
1450518	chr5	rs34082276	152754949	C	T	0.805	0.795	0.993	0.0511967897311259	0.0108	2.144e-06	53386	77258	58749.13
1441543	chr5	rs17114489	152755113	G	A	0.971	0.973	0.994	-0.0240980393840575	0.0265	0.3619	53386	77258	58749.13
1460302	chr5	rs160173	152755214	C	G	0.361	0.369	1.0	-0.0352956263947246	0.0089	7.528e-05	53386	77258	58749.13
1450373	chr5	rs72799276	152755897	T	A	0.969	0.968	0.938	0.0399031725325864	0.0259	0.1236	52493	75664	57604.43
1453891	chr5	rs160174	152756597	G	A	0.361	0.369	1.0	-0.0352023974087295	0.0089	8.039e-05	53386	77258	58749.13
1443042	chr5	rs71588089	152757960	T	A	0.805	0.795	0.993	0.0513962890834148	0.0108	1.941e-06	53386	77258	58749.13
1466901	chr5	rs74512874	152757975	T	C	0.964	0.964	0.86	-0.0222047099881925	0.0249	0.3728	53386	77258	58749.13
1460440	chr5	rs304853	152758278	T	C	0.361	0.369	1.0	-0.0353992243518656	0.0089	7.093e-05	53386	77258	58749.13
1465492	chr5	rs71588090	152758342	C	G	0.805	0.795	0.993	0.0513962890834148	0.0108	1.926e-06	53386	77258	58749.13
1449369	chr5	rs304854	152758522	T	C	0.124	0.122	0.985	0.0158044491449436	0.0132	0.2313	53386	77258	58749.13
1447422	chr5	rs304855	152759013	G	A	0.361	0.369	1.0	-0.0352023974087295	0.0089	7.959e-05	53386	77258	58749.13
1467948	chr5	rs160152	152759359	G	C	0.319	0.327	0.999	-0.0303045802648556	0.0092	0.0009729	53386	77258	58749.13
1458507	chr5	rs11167631	152759448	A	G	0.951	0.951	0.988	0.0238044133801613	0.0201	0.2377	53386	77258	58749.13
1447615	chr5	rs9324747	152760340	A	G	0.268	0.265	1.0	0.0075017910703226	0.0098	0.4395	53386	77258	58749.13
1441411	chr5	rs160153	152760914	A	G	0.361	0.369	1.0	-0.0352023974087295	0.0089	7.87e-05	53386	77258	58749.13
1449533	chr5	rs62399034	152761042	G	A	0.958	0.96	0.93	-0.0513038207587421	0.0228	0.02429	52493	75664	57604.43
1443028	chr5	rs6881458	152761059	G	A	0.805	0.795	0.994	0.0515007728624032	0.0108	1.85e-06	53386	77258	58749.13
1455007	chr5	rs13176201	152761077	G	A	0.905	0.905	0.981	-0.0143017847108596	0.0148	0.3352	53386	77258	58749.13
1450083	chr5	rs160154	152761282	A	G	0.0298	0.0275	0.994	0.0189983824093147	0.0262	0.469	53386	77258	58749.13
1449198	chr5	rs2162715	152761319	G	A	0.958	0.958	0.99	0.0339955472579582	0.0216	0.1165	53386	77258	58749.13
1455393	chr5	rs186979931	152761499	C	A	0.935	0.937	0.957	-0.0183982139464423	0.0181	0.3088	53386	77258	58749.13
1465583	chr5	rs71588091	152761812	C	T	0.805	0.795	0.993	0.0517002115855168	0.0108	1.664e-06	53386	77258	58749.13
1460720	chr5	rs160156	152762028	T	C	0.361	0.369	1.0	-0.0350988198393953	0.0089	8.488e-05	53386	77258	58749.13
1466130	chr5	rs138074201	152762066	C	T	0.962	0.961	0.99	0.0430020165445429	0.0225	0.05589	53386	77258	58749.13
1459449	chr5	rs147026739	152762137	G	A	0.979	0.98	0.998	-0.0122041688389067	0.0311	0.6943	52435	75558	57670.9
1444241	chr5	rs160157	152762228	A	G	0.361	0.369	1.0	-0.0350988198393953	0.0089	8.476e-05	53386	77258	58749.13
1444556	chr5	rs160158	152762248	T	C	0.361	0.369	1.0	-0.0350988198393953	0.0089	8.473e-05	53386	77258	58749.13
1449096	chr5	rs160161	152763890	C	A	0.361	0.369	1.0	-0.0350988198393953	0.0089	8.371e-05	53386	77258	58749.13
1462801	chr5	rs143309674	152766034	T	C	0.906	0.906	0.97	-0.0138961051921114	0.015	0.3532	53386	77258	58749.13
1465792	chr5	rs304849	152766149	A	G	0.754	0.756	0.995	-0.007095110875924	0.0101	0.4783	53386	77258	58749.13
1452913	chr5	rs59590739	152767223	T	A	0.607	0.613	0.994	-0.0292949370570243	0.0088	0.0009115	53386	77258	58749.13
1449307	chr5	rs177521	152767642	T	C	0.0297	0.0274	0.995	0.0190964956909883	0.0262	0.4649	53386	77258	58749.13
1443712	chr5	rs72799282	152767997	A	G	0.977	0.977	0.936	0.026398473854531	0.0302	0.3825	52493	75664	57604.43
1458489	chr5	rs35438870	152767999	C	T	0.805	0.795	0.994	0.0515007728624032	0.0108	1.806e-06	53386	77258	58749.13
1463621	chr5	rs149408814	152768837	C	G	0.981	0.981	0.923	-0.0325955083699338	0.0331	0.3246	52412	75341	57474.91
1451445	chr5	rs304843	152769706	T	G	0.166	0.164	0.988	0.0009995003330834	0.0117	0.9288	53386	77258	58749.13
1455655	chr5	rs13178643	152770438	T	A	0.806	0.796	0.993	0.0515007728624032	0.0108	1.929e-06	53386	77258	58749.13
1467349	chr5	rs10035974	152770550	G	A	0.958	0.958	0.994	0.0343048036919902	0.0217	0.1133	53386	77258	58749.13
1442423	chr5	rs304844	152770561	T	G	0.361	0.369	1.0	-0.0350988198393953	0.0089	8.309e-05	53386	77258	58749.13
1440566	chr5	rs76884791	152770673	G	A	0.961	0.96	0.992	0.0402970567645369	0.0222	0.06971	53386	77258	58749.13
1441130	chr5	rs186242	152771088	A	G	0.361	0.369	1.0	-0.0349952529972629	0.0089	8.677e-05	53386	77258	58749.13
1461324	chr5	rs304845	152771642	G	C	0.361	0.369	1.0	-0.0349952529972629	0.0089	8.743e-05	53386	77258	58749.13
1443206	chr5	rs304846	152771783	T	C	0.319	0.327	1.0	-0.0302015087331214	0.0092	0.001017	53386	77258	58749.13
1459084	chr5	rs113745515	152772603	T	C	0.972	0.974	0.948	-0.0390007373497326	0.0274	0.1548	53386	77258	58749.13
1443360	chr5	rs75221276	152772797	G	C	0.988	0.988	0.909	-0.0942996905206311	0.0534	0.0771	34278	43207	36248.83
1439030	chr5	rs160063	152772852	G	A	0.361	0.369	1.0	-0.0349020520092649	0.0089	9.193e-05	53386	77258	58749.13
1459753	chr5	rs160064	152773272	C	T	0.361	0.369	1.0	-0.0349020520092649	0.0089	9.216e-05	53386	77258	58749.13
1446663	chr5	rs186297	152774216	T	C	0.0296	0.0273	0.992	0.0193025022544974	0.0263	0.4613	53386	77258	58749.13
1448047	chr5	rs160151	152774428	T	C	0.361	0.369	1.0	-0.0347985055426955	0.0089	9.377e-05	53386	77258	58749.13
1443908	chr5	rs114920358	152774473	C	G	0.987	0.988	0.936	-0.0826970606869833	0.051	0.105	34170	47021	37248.15
1444667	chr5	rs2617272	152774615	A	C	0.124	0.122	0.986	0.0155977206230546	0.0132	0.2347	53386	77258	58749.13
1450307	chr5	rs2609680	152774616	G	T	0.125	0.122	0.986	0.0156961681063242	0.0132	0.2317	53386	77258	58749.13
1465497	chr5	rs112435373	152775132	A	G	0.973	0.974	0.943	-0.039104719880761	0.0275	0.1553	53386	77258	58749.13
1441238	chr5	rs13185914	152775651	G	A	0.825	0.816	0.989	0.0507976715868588	0.0113	6.499e-06	53386	77258	58749.13
1442574	chr5	rs78500888	152775828	C	T	0.977	0.976	0.921	0.0288012338056278	0.03	0.3368	53214	76857	58523.19
1446188	chr5	rs184240	152775942	C	A	0.882	0.881	0.968	-0.0055956263571598	0.0135	0.6796	53386	77258	58749.13
1459044	chr5	rs922426	152776865	T	C	0.916	0.917	0.962	-0.0060985584618694	0.0159	0.7031	53386	77258	58749.13
1447131	chr5	rs11167632	152776943	C	T	0.607	0.613	0.989	-0.029202265808213	0.0089	0.000995	53386	77258	58749.13
1459207	chr5	rs6877008	152777855	C	T	0.958	0.958	0.995	0.0355022698424966	0.0216	0.09967	53386	77258	58749.13
1466897	chr5	rs6882589	152778847	A	T	0.958	0.958	0.994	0.0347008987793103	0.0216	0.1082	53386	77258	58749.13
1457475	chr5	rs183385032	152778865	C	T	0.985	0.986	0.825	-0.0867023338392929	0.043	0.04403	44870	65666	49620.33
1452307	chr5	rs304841	152778918	C	T	0.319	0.327	1.0	-0.0295009039176847	0.0092	0.001325	53386	77258	58749.13
1451695	chr5	rs62400960	152779574	T	C	0.957	0.959	0.949	-0.0544033888793865	0.0223	0.01479	52493	75664	57604.43
1463630	chr5	rs13189392	152781628	C	T	0.906	0.906	0.978	-0.0146974807605841	0.0148	0.3223	53386	77258	58749.13
1441700	chr5	rs72799286	152782048	T	C	0.935	0.937	0.947	-0.0226956079321885	0.0183	0.2133	53386	77258	58749.13
1449430	chr5	rs304842	152783598	T	C	0.342	0.349	0.999	-0.0316970867432546	0.009	0.0004571	53386	77258	58749.13
1465840	chr5	rs765275	152784397	T	A	0.652	0.645	0.99	0.0278972284172359	0.0091	0.002036	53386	77258	58749.13
1449938	chr5	rs11167633	152785000	T	C	0.598	0.604	0.969	-0.0262002485024742	0.0089	0.003349	53386	77258	58749.13
1460690	chr5	rs77442856	152785080	G	A	0.876	0.867	0.976	0.0589007839201085	0.013	6.377e-06	53386	77258	58749.13
1460021	chr5	rs1423466	152786520	T	C	0.285	0.293	0.985	-0.0435966737180782	0.0096	5.309e-06	53386	77258	58749.13
1448036	chr5	rs74689408	152786704	A	T	0.849	0.841	0.989	0.0537966583556417	0.012	6.835e-06	53386	77258	58749.13
1460601	chr5	rs115376373	152787446	T	C	0.963	0.96	0.895	0.0657034673241941	0.0238	0.005756	53386	77258	58749.13
1466111	chr5	rs1019738	152787454	G	A	0.74	0.745	0.978	-0.0235962138551867	0.0099	0.01761	53386	77258	58749.13
1467035	chr5	rs146904046	152787629	G	A	0.982	0.982	0.904	0.0153023200084426	0.0352	0.6644	50248	72618	55338.44
1452026	chr5	rs72799288	152788079	A	T	0.93	0.929	0.888	0.0044003044444822	0.0178	0.8031	53386	77258	58749.13
1445776	chr5	rs116798378	152788160	A	G	0.974	0.972	0.846	0.088697454761287	0.0291	0.002284	53386	77258	58749.13
1452565	chr5	rs17585622	152789098	C	T	0.98	0.98	0.932	-0.0366951051877892	0.0322	0.2538	52222	75110	57267.4
1447275	chr5	rs72799289	152789119	T	C	0.95	0.953	0.953	-0.0630995569433169	0.0205	0.002045	53386	77258	58749.13
1446130	chr5	rs2927585	152789621	A	G	0.0655	0.0648	0.984	-0.0106970095483354	0.0176	0.5426	53386	77258	58749.13
1451432	chr5	rs4958644	152789711	A	G	0.932	0.931	0.976	0.0102968054773682	0.0172	0.5511	53386	77258	58749.13
1455444	chr5	rs79709244	152789754	G	T	0.973	0.974	0.804	-0.0329985112635755	0.0303	0.2758	52841	75249	57900.31
1452350	chr5	rs4958645	152790163	A	G	0.671	0.676	0.978	-0.0162005226717083	0.0093	0.0794	53386	77258	58749.13
1456441	chr5	rs7703007	152791022	T	C	0.932	0.931	0.976	0.009197572354042	0.0173	0.5954	53386	77258	58749.13
1465768	chr5	rs1871164	152791465	G	A	0.526	0.529	0.979	-0.0152963956259917	0.0087	0.07877	53386	77258	58749.13
1457718	chr5	rs116182433	152792560	T	C	0.945	0.946	0.978	-0.0016012813669738	0.0192	0.9345	53386	77258	58749.13
1454957	chr5	rs10076894	152792737	C	T	0.696	0.701	0.985	-0.0185000759845861	0.0094	0.04924	53386	77258	58749.13
1441074	chr5	rs10050987	152794363	C	T	0.56	0.557	0.997	0.0118989261570991	0.0087	0.1713	53386	77258	58749.13
1438928	chr5	rs13159257	152795131	A	G	0.751	0.756	0.988	-0.0217958123704574	0.01	0.03015	53386	77258	58749.13
1446276	chr5	rs143077005	152795137	C	T	0.982	0.982	0.803	0.0320992618599997	0.0368	0.3827	52255	74043	57192.19
1463946	chr5	rs76262184	152795311	A	T	0.839	0.829	0.992	0.0602010026907569	0.0116	2.189e-07	53386	77258	58749.13
1447725	chr5	rs115836356	152795580	T	C	0.963	0.96	0.901	0.06259914175652	0.0237	0.00822	53386	77258	58749.13
1461484	chr5	rs76513047	152796367	C	T	0.913	0.917	0.96	-0.0437951599996715	0.0158	0.005512	53386	77258	58749.13
1447649	chr5	rs12522297	152797487	G	A	0.838	0.829	0.995	0.0579009158948382	0.0116	5.922e-07	53386	77258	58749.13
1442992	chr5	rs12522290	152797656	C	G	0.839	0.829	0.996	0.0584952975902863	0.0116	4.44e-07	53386	77258	58749.13
1456220	chr5	rs13361457	152797679	C	T	0.721	0.728	0.996	-0.0282040203730758	0.0096	0.00346	53386	77258	58749.13
1450377	chr5	rs2913309	152797984	G	C	0.0603	0.0588	0.982	0.0058031292269501	0.0184	0.7508	53386	77258	58749.13
1449920	chr5	rs1478364	152798385	C	T	0.809	0.806	0.986	0.0055048206344449	0.011	0.614	53386	77258	58749.13
1453812	chr5	rs62400961	152798405	A	G	0.957	0.959	0.967	-0.0544033888793865	0.022	0.01324	52493	75664	57604.43
1456820	chr5	rs1019507	152798614	C	A	0.559	0.557	1.0	0.0105046326450854	0.0086	0.2244	53386	77258	58749.13
1452198	chr5	rs13186377	152799023	A	G	0.751	0.756	0.99	-0.0208049294331883	0.01	0.03771	53386	77258	58749.13
1439238	chr5	rs55731755	152799972	C	T	0.96	0.959	0.887	-0.0014009809156281	0.0232	0.9517	53386	77258	58749.13
1464696	chr5	rs75181861	152800002	C	T	0.946	0.946	0.977	0.0021975835434872	0.0193	0.9079	53386	77258	58749.13
1441948	chr5	rs78862375	152800566	C	A	0.84	0.83	0.991	0.0548952993715794	0.0117	2.53e-06	53386	77258	58749.13
1454068	chr5	rs13158974	152800851	C	T	0.95	0.948	0.98	0.0254045542217263	0.0198	0.1996	53386	77258	58749.13
1445125	chr5	rs116741758	152801011	T	G	0.987	0.986	0.95	0.0204984635773248	0.0407	0.614	48587	63732	52318.62
1454895	chr5	rs76001601	152801021	G	C	0.84	0.831	0.991	0.0539956397610122	0.0117	3.622e-06	53386	77258	58749.13
1457525	chr5	rs1600146	152801466	C	G	0.916	0.919	0.963	-0.0309954337025195	0.016	0.0529	53386	77258	58749.13
1465124	chr5	rs1031845	152802272	C	G	0.342	0.335	0.99	0.0215951374365897	0.0091	0.01804	53386	77258	58749.13
1452234	chr5	rs13169527	152802553	G	T	0.6	0.598	0.997	0.0067968490002727	0.0088	0.4361	53386	77258	58749.13
1447142	chr5	rs76199127	152803048	C	T	0.95	0.949	0.969	0.0323026073786261	0.02	0.1062	53386	77258	58749.13
1445319	chr5	rs146697834	152803776	G	A	0.978	0.98	0.771	-0.0707014731729843	0.0374	0.05874	46346	65639	50318.15
1456394	chr5	rs10043888	152803817	A	G	0.695	0.702	0.99	-0.0194988734340555	0.0094	0.03825	53386	77258	58749.13
1447199	chr5	rs17114541	152803838	T	C	0.944	0.945	0.965	-0.0414993071780289	0.0192	0.03103	53386	77258	58749.13
1468142	chr5	rs62400962	152803844	A	G	0.944	0.945	0.965	-0.0413012760239546	0.0192	0.03164	53386	77258	58749.13
1453663	chr5	rs11167635	152803974	C	T	0.693	0.7	0.992	-0.0196008476550609	0.0094	0.03712	53386	77258	58749.13
1464362	chr5	rs79584878	152804472	T	C	0.982	0.982	0.915	-0.0023026490626755	0.0428	0.9564	33713	48817	37039.06
1457954	chr5	rs1600145	152804574	G	T	0.341	0.334	0.992	0.021497269010823	0.0091	0.01842	53386	77258	58749.13
1445026	chr5	rs13190209	152806220	C	T	0.721	0.725	1.0	-0.0212951405401588	0.0096	0.02586	53386	77258	58749.13
1461486	chr5	rs4958340	152806290	C	T	0.749	0.757	0.996	-0.0281011651109099	0.01	0.004901	53386	77258	58749.13
1460484	chr5	rs13172447	152806345	T	C	0.343	0.335	0.993	0.0221038989069263	0.0091	0.01517	53386	77258	58749.13
1462564	chr5	rs77621090	152806425	C	T	0.95	0.949	0.967	0.0332026408277183	0.02	0.09713	53386	77258	58749.13
1455003	chr5	rs76992644	152806610	T	C	0.882	0.874	0.996	0.0540998523168248	0.0132	4.182e-05	53386	77258	58749.13
1440379	chr5	rs1600144	152806727	G	A	0.986	0.984	0.941	0.133096297984576	0.0436	0.002247	38206	54840	41571.86
1447206	chr5	rs78455058	152807811	A	C	0.882	0.875	0.996	0.0535976373487916	0.0132	4.986e-05	53386	77258	58749.13
1452641	chr5	rs1904137	152807831	C	T	0.658	0.666	0.995	-0.022398994943479	0.0091	0.01374	53386	77258	58749.13
1466376	chr5	rs13168647	152807900	G	C	0.721	0.725	1.0	-0.0212951405401588	0.0096	0.02629	53386	77258	58749.13
1454494	chr5	rs72799299	152807987	C	T	0.944	0.942	0.989	0.0166014304974254	0.0187	0.3747	53386	77258	58749.13
1461054	chr5	rs4246042	152808549	G	C	0.692	0.699	0.996	-0.020498669477346	0.0094	0.02826	53386	77258	58749.13
1459835	chr5	rs4632855	152808568	A	C	0.658	0.666	0.996	-0.0222047099881925	0.0091	0.0147	53386	77258	58749.13
1462623	chr5	rs151224097	152809085	G	A	0.98	0.978	0.944	0.0465018336514199	0.0312	0.1361	52939	76712	58328.28
1445419	chr5	rs11743215	152810464	C	T	0.721	0.725	1.0	-0.0213972981080803	0.0096	0.02559	53386	77258	58749.13
1464346	chr5	rs75365900	152810929	A	G	0.882	0.875	0.995	0.0537018913875451	0.0132	4.709e-05	53386	77258	58749.13
1468132	chr5	rs78199988	152811071	T	C	0.975	0.975	0.986	-0.009000382197299	0.028	0.7477	52717	75268	57752.25
1455886	chr5	rs34023196	152811326	G	A	0.724	0.727	1.0	-0.0188974371044634	0.0096	0.05004	53386	77258	58749.13
1446979	chr5	rs116836887	152811838	G	T	0.963	0.96	0.906	0.0475036226439669	0.0235	0.0432	53386	77258	58749.13
1468141	chr5	rs17513975	152814032	G	C	0.969	0.97	0.849	-0.0754026560491867	0.027	0.005213	53386	77258	58749.13
1453808	chr5	rs7721208	152815282	G	T	0.658	0.666	0.996	-0.0222967349986103	0.0091	0.01422	53386	77258	58749.13
1461397	chr5	rs17585983	152815591	C	T	0.721	0.725	1.0	-0.0213972981080803	0.0096	0.02563	53386	77258	58749.13
1442390	chr5	rs13155623	152816011	T	C	0.721	0.725	1.0	-0.0214994661132367	0.0096	0.02529	53386	77258	58749.13
1461704	chr5	rs4958650	152816139	G	A	0.954	0.956	0.969	-0.0566020980240563	0.0214	0.008218	52493	75664	57604.43
1456540	chr5	rs4246043	152816489	C	T	0.692	0.699	0.997	-0.0203047533403643	0.0094	0.03025	53386	77258	58749.13
1467452	chr5	rs72799302	152816563	A	C	0.949	0.947	0.985	0.0190964956909883	0.0196	0.3285	53386	77258	58749.13
1444341	chr5	rs6883921	152817363	T	C	0.26	0.265	1.0	-0.0165969709073694	0.0098	0.08974	53386	77258	58749.13
1465030	chr5	rs1600143	152817611	A	C	0.692	0.699	0.997	-0.020498669477346	0.0094	0.02831	53386	77258	58749.13
1456909	chr5	rs141473673	152818932	G	C	0.976	0.975	0.963	0.0511017760490843	0.0288	0.07602	52661	76452	58059.05
1461159	chr5	rs10463247	152818937	G	A	0.944	0.942	0.989	0.0173977771764203	0.0187	0.3515	53386	77258	58749.13
1464935	chr5	rs4958341	152819263	C	T	0.658	0.666	0.996	-0.0222047099881925	0.0091	0.01468	53386	77258	58749.13
1445990	chr5	rs4958651	152819604	C	G	0.689	0.694	0.997	-0.0203966036652218	0.0093	0.02876	53386	77258	58749.13
1440837	chr5	rs183439080	152819658	C	T	0.987	0.988	0.866	-0.122303236388138	0.0497	0.0139	38135	58276	42446.36
1466523	chr5	rs4958652	152819661	C	T	0.26	0.265	0.999	-0.0164038098256767	0.0098	0.09378	53386	77258	58749.13
1453960	chr5	rs10463333	152820419	C	T	0.692	0.699	0.997	-0.0203966036652218	0.0094	0.02902	53386	77258	58749.13
1458149	chr5	rs4958342	152821442	G	C	0.692	0.699	0.997	-0.0203966036652218	0.0094	0.0294	53386	77258	58749.13
1443735	chr5	rs4958655	152821589	A	G	0.692	0.699	0.997	-0.0201006717070029	0.0094	0.03125	53386	77258	58749.13
1455950	chr5	rs7730730	152822494	G	A	0.294	0.298	1.0	-0.0123965203365513	0.0094	0.1867	53386	77258	58749.13
1459718	chr5	rs17114556	152822616	G	A	0.944	0.945	0.972	-0.0396039865931634	0.0192	0.03882	53386	77258	58749.13
1449362	chr5	rs55748671	152822869	G	A	0.965	0.967	1.0	-0.0231969816042026	0.024	0.3349	52781	75527	57854.89
1450633	chr5	rs7731120	152822875	C	T	0.26	0.265	0.998	-0.0163021610829842	0.0098	0.09539	53386	77258	58749.13
1440833	chr5	rs185975568	152823131	A	G	0.984	0.985	0.822	-0.0729040817360731	0.0435	0.09374	44044	63109	48631.36
1456892	chr5	rs10064224	152823984	A	T	0.692	0.699	0.996	-0.0203966036652218	0.0094	0.02918	53386	77258	58749.13
1461231	chr5	rs62382795	152824653	A	G	0.749	0.758	0.996	-0.0282040203730758	0.01	0.004748	53386	77258	58749.13
1453442	chr5	rs17114562	152824797	G	A	0.965	0.967	1.0	-0.0227979086760041	0.024	0.3434	52781	75527	57854.89
1439392	chr5	rs4958343	152825092	G	A	0.611	0.607	0.994	0.0105046326450854	0.0088	0.2332	53386	77258	58749.13
1455419	chr5	rs17114564	152826064	T	C	0.965	0.966	1.0	-0.022398994943479	0.024	0.3505	52781	75527	57854.89
1452200	chr5	rs4958656	152826444	T	C	0.692	0.699	0.996	-0.0202027073175195	0.0094	0.03113	53386	77258	58749.13
1450730	chr5	rs73280309	152827045	C	T	0.965	0.966	1.0	-0.022398994943479	0.024	0.352	52781	75527	57854.89
1450965	chr5	rs2115486	152827716	A	G	0.658	0.666	0.994	-0.0216016445577609	0.0091	0.01804	53386	77258	58749.13
1447871	chr5	rs2162980	152828051	T	C	0.658	0.666	0.994	-0.0216016445577609	0.0091	0.01781	53386	77258	58749.13
1442719	chr5	rs77701081	152828661	G	A	0.882	0.875	0.986	0.0531046528867784	0.0133	6.262e-05	53386	77258	58749.13
1467310	chr5	rs17114566	152828910	A	C	0.965	0.966	1.0	-0.0222047099881925	0.024	0.3547	52781	75527	57854.89
1443842	chr5	rs73280315	152829035	C	T	0.965	0.966	1.0	-0.0222967349986103	0.024	0.3543	52781	75527	57854.89
1443097	chr5	rs55726194	152829162	C	G	0.965	0.966	0.908	-0.0069037763167944	0.0247	0.7805	53386	77258	58749.13
1466524	chr5	rs182302120	152830623	G	A	0.986	0.985	0.815	0.0102968054773682	0.044	0.8151	44664	64355	49243.22
1450168	chr5	rs144495097	152831933	A	C	0.963	0.96	0.903	0.0471030274686428	0.0235	0.04521	53386	77258	58749.13
1441829	chr5	rs142422059	152831939	T	C	0.606	0.602	0.993	0.0078987227933553	0.0088	0.3675	53386	77258	58749.13
1455826	chr5	rs58371778	152832001	C	T	0.965	0.966	0.998	-0.0213972981080803	0.024	0.3726	52842	75770	57952.41
1444803	chr5	rs56691914	152832062	A	C	0.965	0.966	0.999	-0.0217958123704574	0.024	0.3651	52781	75527	57854.89
1464215	chr5	rs59323472	152832275	G	A	0.965	0.966	0.999	-0.0217958123704574	0.024	0.3637	52781	75527	57854.89
1466178	chr5	rs145728407	152832444	C	T	0.965	0.966	0.999	-0.0217958123704574	0.024	0.3641	52781	75527	57854.89
1448466	chr5	rs147799498	152832765	C	T	0.973	0.971	0.894	0.0411995232473163	0.0279	0.1404	53386	77258	58749.13
1440190	chr5	rs183720327	152832821	A	G	0.965	0.966	0.999	-0.0217038334437866	0.024	0.367	52781	75527	57854.89
1454030	chr5	rs148861924	152832903	G	C	0.882	0.875	0.983	0.052601937740197	0.0133	7.609e-05	53386	77258	58749.13
1459629	chr5	rs191084319	152832991	A	C	0.983	0.983	0.93	-0.0353992243518656	0.0466	0.4467	29768	45052	33261.3
1446608	chr5	rs6865266	152833891	T	C	0.965	0.966	0.999	-0.0213972981080803	0.024	0.3723	52781	75527	57854.89
1449893	chr5	rs6888737	152834085	G	A	0.965	0.966	0.999	-0.0213972981080803	0.024	0.3738	52781	75527	57854.89
1444606	chr5	rs6869523	152834091	T	G	0.965	0.966	0.999	-0.0212951405401588	0.024	0.3742	52781	75527	57854.89
1451995	chr5	rs147328970	152834372	C	T	0.96	0.962	0.911	-0.0761038086648949	0.0232	0.001033	53386	77258	58749.13
1456897	chr5	rs6889252	152834373	G	T	0.965	0.966	0.999	-0.0212951405401588	0.024	0.3759	52781	75527	57854.89
1455680	chr5	rs6889267	152834400	G	A	0.965	0.966	0.998	-0.021203207651103	0.024	0.3785	52781	75527	57854.89
1450465	chr5	rs77351030	152835304	A	G	0.987	0.987	0.782	-0.0635043893695306	0.0467	0.1741	44973	64448	49376.68
1465352	chr5	rs114838506	152835494	G	A	0.988	0.988	0.76	-0.0038975857287134	0.0554	0.9435	37898	55718	42096.68
1447816	chr5	rs17114570	152835647	C	T	0.965	0.966	0.999	-0.021101069908054	0.024	0.3799	52781	75527	57854.89
1467103	chr5	rs13190147	152836096	G	A	0.605	0.601	0.993	0.0077995046323818	0.0088	0.3771	53386	77258	58749.13
1446168	chr5	rs17114571	152836468	G	A	0.965	0.966	0.998	-0.021101069908054	0.024	0.3789	52781	75527	57854.89
1442514	chr5	rs17114573	152836946	C	T	0.942	0.939	0.983	0.0172012073197748	0.0184	0.351	53386	77258	58749.13
1440098	chr5	rs11738005	152836987	A	C	0.605	0.601	0.993	0.0077002766261879	0.0088	0.3799	53386	77258	58749.13
1446722	chr5	rs512938	152838052	T	C	0.965	0.966	0.998	-0.0198966317144566	0.024	0.4068	52781	75527	57854.89
1449648	chr5	rs2195451	152839221	G	A	0.882	0.875	0.98	0.0520989697439806	0.0133	8.975e-05	53386	77258	58749.13
1462972	chr5	rs530376	152839315	A	G	0.567	0.566	0.996	0.0036034995896235	0.0087	0.6795	53386	77258	58749.13
1468038	chr5	rs473625	152839472	G	T	0.965	0.966	0.998	-0.0218980211012161	0.0239	0.3595	52781	75527	57854.89
1462266	chr5	rs563607	152839987	C	G	0.568	0.567	0.994	0.0033045340083004	0.0087	0.7044	53386	77258	58749.13
1444749	chr5	rs78882906	152840106	G	C	0.911	0.908	0.925	0.0218006299588528	0.0156	0.1606	53386	77258	58749.13
1445968	chr5	rs577665	152840197	T	C	0.965	0.966	0.998	-0.0218980211012161	0.024	0.3615	52781	75527	57854.89
1464456	chr5	rs551059	152840815	A	C	0.965	0.966	0.998	-0.0218980211012161	0.024	0.3609	52781	75527	57854.89
1467154	chr5	rs546396	152841318	A	G	0.965	0.966	0.998	-0.0220002402796674	0.024	0.3588	52781	75527	57854.89
1456046	chr5	rs522610	152841607	T	C	0.965	0.966	0.997	-0.0220002402796674	0.024	0.3578	52781	75527	57854.89
1445002	chr5	rs17586726	152842027	G	A	0.725	0.728	0.985	-0.019203206984436	0.0097	0.0481	53386	77258	58749.13
1449451	chr5	rs498660	152842463	C	T	0.962	0.964	0.987	-0.0344051267241774	0.0232	0.1375	53386	77258	58749.13
1453214	chr5	rs79289130	152842499	C	T	0.963	0.96	0.9	0.0467977043485401	0.0236	0.04704	53386	77258	58749.13
1463958	chr5	rs55784325	152842992	C	T	0.748	0.756	0.99	-0.0272992569378225	0.01	0.006233	53386	77258	58749.13
1462106	chr5	rs11747073	152842993	G	A	0.606	0.603	0.99	0.007997931111062	0.0088	0.3678	53386	77258	58749.13
1459293	chr5	rs115136095	152843147	G	A	0.882	0.875	0.976	0.0520989697439806	0.0133	9.36e-05	53386	77258	58749.13
1445841	chr5	rs519968	152845246	A	G	0.965	0.966	0.996	-0.0225012653465135	0.024	0.3476	52781	75527	57854.89
1466847	chr5	rs512885	152845513	C	T	0.965	0.966	0.995	-0.0221024699079472	0.024	0.3569	52781	75527	57854.89
1460319	chr5	rs113911581	152845700	G	A	0.958	0.96	0.915	-0.0773995372615036	0.0227	0.0006418	53386	77258	58749.13
1450350	chr5	rs148661074	152845931	A	T	0.978	0.978	0.868	0.0323026073786261	0.0321	0.315	52237	75534	57431.99
1446196	chr5	rs568014	152846102	C	T	0.965	0.966	0.996	-0.0225012653465135	0.024	0.3484	52781	75527	57854.89
1450059	chr5	rs506622	152846195	G	A	0.965	0.966	0.994	-0.0243029385231735	0.024	0.3105	52781	75527	57854.89
1462229	chr5	rs2914621	152847022	A	G	0.257	0.261	0.984	-0.0153979421800967	0.0099	0.1196	53386	77258	58749.13
1449021	chr5	rs78939928	152847217	A	G	0.882	0.875	0.972	0.0520989697439806	0.0134	9.655e-05	53386	77258	58749.13
1455119	chr5	rs75220098	152847427	C	T	0.957	0.958	0.907	0.0049974917102918	0.0225	0.8248	53386	77258	58749.13
1441403	chr5	rs558939	152848097	A	G	0.965	0.966	0.995	-0.0226035462098532	0.024	0.3472	52781	75527	57854.89
1446676	chr5	rs555274	152848521	A	G	0.965	0.966	0.995	-0.0227979086760041	0.024	0.3415	52781	75527	57854.89
1464862	chr5	rs79094130	152849084	G	A	0.951	0.95	0.932	0.0288012338056278	0.0205	0.1611	53386	77258	58749.13
1453256	chr5	rs526154	152849312	A	G	0.965	0.966	0.995	-0.0226035462098532	0.024	0.3478	52781	75527	57854.89
1454743	chr5	rs519257	152849597	T	C	0.965	0.966	0.994	-0.0226035462098532	0.024	0.3466	52781	75527	57854.89
1445552	chr5	rs577755	152849791	C	T	0.256	0.261	0.979	-0.0152963956259917	0.0099	0.1236	53386	77258	58749.13
1442482	chr5	rs516633	152849856	T	A	0.965	0.966	0.994	-0.0226035462098532	0.024	0.3467	52781	75527	57854.89
1450924	chr5	rs512971	152850264	A	G	0.965	0.966	0.994	-0.0226035462098532	0.024	0.346	52781	75527	57854.89
1458931	chr5	rs570616	152850550	G	T	0.965	0.966	0.994	-0.0226035462098532	0.024	0.3462	52781	75527	57854.89
1440657	chr5	rs13163464	152850718	T	C	0.947	0.945	0.97	0.021497269010823	0.0194	0.2671	53386	77258	58749.13
1450977	chr5	rs937212	152851118	T	C	0.965	0.966	0.994	-0.0226035462098532	0.024	0.3462	52781	75527	57854.89
1460829	chr5	rs2934131	152851598	C	T	0.965	0.966	0.994	-0.0231969816042026	0.024	0.3349	52781	75527	57854.89
1466436	chr5	rs12518669	152852622	A	G	0.69	0.695	0.985	-0.0176956485356892	0.0094	0.05888	53386	77258	58749.13
1445469	chr5	rs13174618	152853043	T	C	0.606	0.603	0.978	0.0072039888485025	0.0089	0.4149	53386	77258	58749.13
1457697	chr5	rs509593	152853528	C	T	0.965	0.966	0.993	-0.0226956079321885	0.024	0.3456	52781	75527	57854.89
1443658	chr5	rs479649	152853858	C	T	0.965	0.966	0.993	-0.0226956079321885	0.024	0.345	52781	75527	57854.89
1467676	chr5	rs568018	152854015	C	T	0.965	0.966	0.993	-0.0221024699079472	0.024	0.3587	52781	75527	57854.89
1460454	chr5	rs2162979	152854349	T	C	0.942	0.939	0.977	0.0184978548821194	0.0185	0.3171	53386	77258	58749.13
1447831	chr5	rs1366609	152854899	G	A	0.725	0.728	0.971	-0.0202027073175195	0.0098	0.03865	53386	77258	58749.13
1455147	chr5	rs472603	152855224	C	T	0.965	0.966	0.993	-0.0229002198863326	0.024	0.3398	52781	75527	57854.89
1442472	chr5	rs518277	152856287	A	G	0.965	0.966	0.993	-0.0226035462098532	0.024	0.3464	52781	75527	57854.89
1455314	chr5	rs7724083	152856579	C	T	0.606	0.603	0.975	0.0069954745123864	0.0089	0.4332	53386	77258	58749.13
1458661	chr5	rs66925399	152856580	A	G	0.942	0.939	0.972	0.0173977771764203	0.0185	0.3481	53386	77258	58749.13
1449894	chr5	rs500324	152856817	T	C	0.965	0.966	0.993	-0.0226035462098532	0.024	0.3459	52781	75527	57854.89
1455987	chr5	rs472477	152857519	C	A	0.965	0.966	0.993	-0.0225012653465135	0.0241	0.3489	52781	75527	57854.89
1461783	chr5	rs545957	152858426	A	C	0.567	0.566	0.975	0.0022973590486834	0.0088	0.7927	53386	77258	58749.13
1450952	chr5	rs541544	152858887	G	C	0.965	0.966	0.99	-0.0226035462098532	0.0241	0.3479	52781	75527	57854.89
1439273	chr5	rs520730	152859682	C	A	0.965	0.966	0.987	-0.022398994943479	0.0241	0.3527	52781	75527	57854.89
1453527	chr5	rs75372797	152861056	C	T	0.921	0.924	0.874	-0.0347985055426955	0.0172	0.04345	53386	77258	58749.13
1458524	chr5	rs72800718	152861322	G	A	0.841	0.845	0.953	-0.0227979086760041	0.0121	0.05971	53386	77258	58749.13
1447879	chr5	rs6882575	152861509	A	G	0.748	0.755	0.981	-0.0255024404124231	0.01	0.01102	53386	77258	58749.13
1459890	chr5	rs513046	152861959	A	G	0.965	0.966	0.982	-0.0222047099881925	0.0241	0.3588	52781	75527	57854.89
1446448	chr5	rs560151	152861990	A	G	0.567	0.566	0.971	0.0029955089797983	0.0088	0.7311	53386	77258	58749.13
1450006	chr5	rs11742573	152862930	G	A	0.728	0.732	0.959	-0.0218980211012161	0.0099	0.02648	53386	77258	58749.13
1458263	chr5	rs475379	152863738	C	A	0.965	0.966	0.978	-0.0221024699079472	0.0242	0.3616	52781	75527	57854.89
1460823	chr5	rs561961	152864054	C	T	0.965	0.966	0.977	-0.0220002402796674	0.0242	0.3622	52781	75527	57854.89
1461430	chr5	rs930101	152864072	G	A	0.609	0.606	0.963	0.0063001125484799	0.009	0.4835	53386	77258	58749.13
1452470	chr5	rs76951638	152864455	G	A	0.976	0.975	0.97	0.0021975835434872	0.0288	0.9392	51888	73933	56710.18
1445104	chr5	rs66962502	152864614	G	C	0.942	0.94	0.954	0.0177023841130051	0.0187	0.3443	53386	77258	58749.13
1462147	chr5	rs116124557	152864657	A	G	0.98	0.978	0.892	0.0555955265008719	0.0327	0.08871	52148	75449	57339.52
1451019	chr5	rs531648	152865117	T	C	0.965	0.966	0.976	-0.0207028323592018	0.0242	0.3922	52781	75527	57854.89
1455287	chr5	rs576969	152865308	G	C	0.965	0.966	0.975	-0.0213972981080803	0.0242	0.3773	52781	75527	57854.89
1456880	chr5	rs525208	152865781	T	C	0.965	0.966	0.975	-0.0213972981080803	0.0243	0.3786	52781	75527	57854.89
1456442	chr5	rs497956	152866455	T	A	0.965	0.966	0.971	-0.0217038334437866	0.0243	0.3729	52781	75527	57854.89
1446975	chr5	rs115969732	152866715	C	T	0.975	0.975	0.96	0.0092966519050945	0.0287	0.7455	51888	73933	56710.18
1449077	chr5	rs578772	152867348	T	C	0.24	0.25	0.936	-0.0338050046123612	0.0104	0.001101	53386	77258	58749.13
1467412	chr5	rs35621169	152867729	C	T	0.736	0.734	0.903	0.0002999550089979	0.0103	0.9768	53386	77258	58749.13
1464479	chr5	rs548294	152868437	T	C	0.392	0.4	0.962	-0.0296966117368367	0.009	0.0009363	53386	77258	58749.13
1441920	chr5	rs3792766	152869624	A	G	0.738	0.743	0.938	-0.0212951405401588	0.0101	0.03522	53386	77258	58749.13
1461371	chr5	rs874179	152871004	C	T	0.933	0.935	0.978	-0.0176040459483609	0.0176	0.3163	53386	77258	58749.13
1468197	chr5	rs2195450	152871009	G	A	0.747	0.754	0.942	-0.040197189751413	0.0102	8.394e-05	53386	77258	58749.13
1447584	chr5	rs7356588	152871422	C	T	0.982	0.981	0.952	0.0176041339483571	0.0342	0.6074	51364	70753	55988.84
1449701	chr5	rs3811983	152872085	C	T	0.423	0.43	0.982	-0.0335050785573982	0.0088	0.0001334	53386	77258	58749.13
1463121	chr5	rs3811984	152872916	G	A	0.915	0.916	0.997	-0.003797200248385	0.0155	0.8068	53386	77258	58749.13
1453236	chr5	rs524610	152872980	T	C	0.411	0.419	0.987	-0.0361039752308815	0.0088	3.978e-05	53386	77258	58749.13
1464998	chr5	rs17515380	152873649	A	G	0.791	0.791	0.983	0.0003999200213268	0.0107	0.9737	53386	77258	58749.13
1465317	chr5	rs72800723	152873959	C	A	0.947	0.948	0.932	-0.0286978729475453	0.0199	0.1498	53386	77258	58749.13
1462905	chr5	rs4145160	152874549	G	A	0.915	0.916	1.0	-0.0033957590691798	0.0155	0.8285	53386	77258	58749.13
1439929	chr5	rs115047302	152874859	G	A	0.986	0.987	0.812	-0.115601666572827	0.0456	0.01126	44281	65767	49306.78
1457637	chr5	rs59281297	152874876	A	G	0.64	0.645	0.99	-0.033701571673015	0.009	0.0001802	53386	77258	58749.13
1462093	chr5	rs10515688	152875901	G	C	0.639	0.645	0.993	-0.0338050046123612	0.009	0.0001735	53386	77258	58749.13
1463010	chr5	rs509555	152876121	A	G	0.419	0.426	0.993	-0.033701571673015	0.0087	0.0001167	53386	77258	58749.13
1456877	chr5	rs138491803	152876766	G	A	0.985	0.985	0.836	-0.0689000186550519	0.044	0.1174	42592	61499	47107.8
1454483	chr5	rs35035880	152876874	G	T	0.966	0.965	0.992	0.0239020562806236	0.0238	0.3152	53330	77032	58659.37
1440428	chr5	rs1428920	152877008	C	T	0.664	0.666	0.998	0.0035038543266769	0.0091	0.7041	53386	77258	58749.13
1442008	chr5	rs147327605	152877500	G	A	0.986	0.986	0.854	-0.0128015918372089	0.042	0.7609	48107	70932	53460.62
1450140	chr5	rs13164993	152877509	G	T	0.965	0.965	0.992	0.0235016597850914	0.0238	0.3228	53330	77032	58659.37
1457928	chr5	rs542161	152878532	C	G	0.292	0.301	0.998	-0.0360003042410416	0.0094	0.0001346	53386	77258	58749.13
1448441	chr5	rs13190414	152878611	T	G	0.965	0.965	0.991	0.0234039777790161	0.0238	0.3248	53330	77032	58659.37
1463664	chr5	rs540375	152878727	G	A	0.292	0.301	0.998	-0.0358966439977618	0.0094	0.0001401	53386	77258	58749.13
1452776	chr5	rs515808	152879045	C	T	0.639	0.644	0.996	-0.0331949048576409	0.009	0.0002146	53386	77258	58749.13
1458338	chr5	rs17515563	152879456	C	T	0.644	0.649	0.994	-0.0334016766340304	0.009	0.0002107	53386	77258	58749.13
1443286	chr5	rs17515584	152879561	A	G	0.979	0.978	0.889	0.0347974835421732	0.0321	0.2774	52493	75664	57604.43
1447804	chr5	rs10515689	152881003	T	C	0.932	0.934	0.988	-0.0176956485356892	0.0174	0.3103	53386	77258	58749.13
1444450	chr5	rs114428655	152881734	C	A	0.972	0.972	0.88	-0.0130953713122409	0.0282	0.6419	53386	77258	58749.13
1461632	chr5	rs524905	152882366	G	A	0.292	0.301	0.996	-0.0363009797263316	0.0094	0.0001201	53386	77258	58749.13
1440815	chr5	rs498858	152882391	C	T	0.294	0.303	0.996	-0.0356997191343252	0.0094	0.0001505	53386	77258	58749.13
1466156	chr5	rs7707530	152883381	A	C	0.64	0.645	0.996	-0.0328951617042694	0.009	0.0002502	53386	77258	58749.13
1445457	chr5	rs490922	152883823	G	A	0.639	0.645	0.995	-0.0335050785573982	0.009	0.0001929	53386	77258	58749.13
1447573	chr5	rs35574907	152883999	A	C	0.964	0.965	0.984	0.0160997014894237	0.0235	0.4946	53330	77032	58659.37
1441231	chr5	rs17515709	152884098	C	G	0.64	0.645	0.995	-0.0329985112635755	0.009	0.000237	53386	77258	58749.13
1465145	chr5	rs12652927	152884177	C	T	0.783	0.785	0.994	-0.0031950988965408	0.0105	0.7625	53386	77258	58749.13
1451498	chr5	rs1864205	152884830	T	C	0.64	0.645	0.995	-0.0331018715051171	0.009	0.0002364	53386	77258	58749.13
1455502	chr5	rs518370	152885362	G	T	0.295	0.304	0.992	-0.0350988198393953	0.0094	0.0001919	53386	77258	58749.13
1457206	chr5	rs17114677	152885733	G	C	0.965	0.965	0.985	0.0243998868235351	0.0238	0.3062	53330	77032	58659.37
1454404	chr5	rs17515793	152887260	C	T	0.643	0.648	0.989	-0.0334016766340304	0.009	0.0002187	53386	77258	58749.13
1453344	chr5	rs17114681	152887567	C	T	0.661	0.664	0.99	0.0018981972830802	0.0091	0.8354	53386	77258	58749.13
1454255	chr5	rs34029119	152887765	C	A	0.965	0.965	0.983	0.024702368640342	0.0239	0.3	53330	77032	58659.37
1461582	chr5	rs72800726	152887841	C	T	0.941	0.942	0.935	-0.0226035462098532	0.019	0.2335	53386	77258	58749.13
1442347	chr5	rs7737585	152890881	T	C	0.64	0.645	0.984	-0.0319035490130083	0.009	0.0004081	53386	77258	58749.13
1453849	chr5	rs34708615	152891117	G	A	0.961	0.96	0.971	0.0374017521540008	0.0226	0.09748	53386	77258	58749.13
1460114	chr5	rs548916	152891475	G	A	0.286	0.295	0.986	-0.0353992243518656	0.0095	0.0002102	53386	77258	58749.13
1450338	chr5	rs76372068	152891573	G	A	0.986	0.987	0.824	-0.0636002947429691	0.0431	0.1399	48801	71682	54149.57
1467932	chr5	rs72800727	152891678	T	A	0.95	0.952	0.861	-0.0755967721743758	0.0214	0.0004193	53386	77258	58749.13
1465794	chr5	rs17114692	152891951	C	G	0.901	0.894	0.979	0.0654974362315006	0.0144	5.087e-06	53386	77258	58749.13
1457216	chr5	rs13174063	152891970	A	G	0.961	0.96	0.97	0.0332026408277183	0.0226	0.1426	53386	77258	58749.13
1445412	chr5	rs7727515	152892304	G	A	0.901	0.894	0.979	0.0690035380967296	0.0144	1.557e-06	53386	77258	58749.13
1439607	chr5	rs515887	152892800	A	C	0.188	0.19	0.982	-0.0052035148315978	0.0111	0.6376	53386	77258	58749.13
1445364	chr5	rs573496	152893433	C	T	0.79	0.792	0.99	-0.0038975857287134	0.0106	0.711	53386	77258	58749.13
1444818	chr5	rs512983	152895409	C	T	0.79	0.791	0.99	-0.0038975857287134	0.0106	0.712	53386	77258	58749.13
1458032	chr5	rs512193	152895477	G	T	0.751	0.752	0.985	0.004001981379298	0.01	0.6879	53386	77258	58749.13
1451451	chr5	rs55935294	152895508	T	C	0.54	0.547	0.977	-0.0305004454483837	0.0087	0.0004842	53386	77258	58749.13
1443928	chr5	rs502887	152895649	G	A	0.79	0.791	0.987	-0.0050024916227914	0.0106	0.6396	53386	77258	58749.13
1445452	chr5	rs67431205	152895819	A	T	0.902	0.895	0.973	0.0700016957858908	0.0145	1.308e-06	53386	77258	58749.13
1460076	chr5	rs35333154	152898590	C	T	0.955	0.954	0.926	0.023003381764963	0.0216	0.2882	53386	77258	58749.13
1453269	chr5	rs35830203	152898606	C	T	0.955	0.954	0.925	0.0228958774769045	0.0216	0.2903	53386	77258	58749.13
1450185	chr5	rs521210	152898815	C	T	0.8	0.801	0.956	0.0068961666878413	0.011	0.5306	53386	77258	58749.13
1443430	chr5	rs78115154	152899101	T	C	0.965	0.964	0.868	-0.0160988945897493	0.025	0.5199	53386	77258	58749.13
1441860	chr5	rs503525	152899250	C	T	0.846	0.847	0.966	0.0012991557316201	0.0121	0.9134	53386	77258	58749.13
1463953	chr5	rs13170232	152899532	T	A	0.902	0.895	0.965	0.0680978043671968	0.0145	2.599e-06	53386	77258	58749.13
1449791	chr5	rs111926371	152899649	G	C	0.969	0.969	0.918	0.0246048038572487	0.0259	0.3414	53386	77258	58749.13
1450600	chr5	rs492014	152899691	C	T	0.214	0.214	0.943	0.007997931111062	0.0108	0.4582	53386	77258	58749.13
1440248	chr5	rs574071	152900464	G	A	0.776	0.777	0.957	0.0112959597418516	0.0106	0.2846	53386	77258	58749.13
1447425	chr5	rs56095536	152900686	G	T	0.776	0.777	0.955	0.0099008246772624	0.0106	0.3506	53386	77258	58749.13
1462896	chr5	rs74413693	152900960	T	C	0.977	0.977	0.867	-0.0031950988965408	0.0311	0.9186	53386	77258	58749.13
1464987	chr5	rs17588123	152901395	T	C	0.586	0.588	0.954	-0.0201006717070029	0.0089	0.0247	53386	77258	58749.13
1448495	chr5	rs17114703	152901416	G	C	0.924	0.922	0.897	0.025297307774162	0.0171	0.1388	53386	77258	58749.13
1450085	chr5	rs72800734	152902253	C	T	0.95	0.951	0.935	-0.0166986496230515	0.0205	0.4155	53386	77258	58749.13
1454514	chr5	rs514336	152902390	T	C	0.102	0.101	0.964	-0.0147989665120717	0.0146	0.3094	53386	77258	58749.13
1467228	chr5	rs72800735	152902619	T	G	0.923	0.926	0.961	-0.0323992324466777	0.0166	0.0506	53386	77258	58749.13
1468081	chr5	rs509757	152902932	G	A	0.693	0.692	0.981	0.0123039944561641	0.0094	0.1927	53386	77258	58749.13
1447700	chr5	rs572798	152903563	A	G	0.693	0.691	0.983	0.0131037693769772	0.0094	0.1635	53386	77258	58749.13
1443406	chr5	rs9324749	152903814	G	A	0.863	0.862	0.967	0.0034041991335623	0.0127	0.7868	53386	77258	58749.13
1440571	chr5	rs2452801	152903944	G	C	0.615	0.617	0.983	0.0033045340083004	0.0089	0.7131	53386	77258	58749.13
1462669	chr5	rs545098	152904288	C	T	0.693	0.691	0.988	0.0131037693769772	0.0094	0.1612	53386	77258	58749.13
1458018	chr5	rs545006	152904321	C	G	0.693	0.691	0.988	0.0131037693769772	0.0094	0.1631	53386	77258	58749.13
1452701	chr5	rs475583	152904324	C	G	0.09	0.0904	0.97	-0.0208968257129853	0.0153	0.1729	53386	77258	58749.13
1459450	chr5	rs541518	152904681	T	C	0.693	0.691	0.991	0.0131037693769772	0.0094	0.1612	53386	77258	58749.13
1465041	chr5	rs517589	152905006	A	G	0.692	0.691	0.992	0.0129951954948113	0.0093	0.1646	53386	77258	58749.13
1450939	chr5	rs77286766	152905083	A	T	0.861	0.86	0.97	0.004001981379298	0.0126	0.7527	53386	77258	58749.13
1464675	chr5	rs515709	152905221	T	C	0.692	0.691	0.994	0.0131037693769772	0.0093	0.1607	53386	77258	58749.13
1449257	chr5	rs495703	152905840	A	G	0.693	0.691	0.995	0.0126990249774084	0.0093	0.175	53386	77258	58749.13
1445399	chr5	rs480726	152906727	C	T	0.693	0.691	0.997	0.0129951954948113	0.0093	0.1628	53386	77258	58749.13
1454408	chr5	rs576710	152906735	G	C	0.693	0.691	0.998	0.0129951954948113	0.0093	0.1619	53386	77258	58749.13
1465628	chr5	rs479946	152906772	T	G	0.693	0.691	0.998	0.0129951954948113	0.0093	0.1622	53386	77258	58749.13
1449182	chr5	rs479767	152906836	T	C	0.693	0.691	0.999	0.0131037693769772	0.0093	0.1613	53386	77258	58749.13
1441693	chr5	rs478962	152906887	G	A	0.693	0.691	0.999	0.0129951954948113	0.0093	0.1637	53386	77258	58749.13
1442880	chr5	rs73800069	152907024	T	C	0.986	0.986	0.938	0.0315955615897506	0.0483	0.5127	34736	47618	37699.65
1450020	chr5	rs566577	152907065	C	T	0.102	0.102	0.979	-0.0169020380753563	0.0144	0.2406	53386	77258	58749.13
1466423	chr5	rs566474	152907105	A	G	0.693	0.691	1.0	0.0128964817350202	0.0093	0.1646	53386	77258	58749.13
1442187	chr5	rs564700	152907292	G	C	0.693	0.691	1.0	0.0126990249774084	0.0093	0.1714	53386	77258	58749.13
1462650	chr5	rs571940	152907303	G	A	0.693	0.691	1.0	0.0133998200630165	0.0093	0.1504	53386	77258	58749.13
1466992	chr5	rs549100	152907442	C	T	0.693	0.691	1.0	0.0134984841513417	0.0093	0.1472	53386	77258	58749.13
1456301	chr5	rs113816755	152907474	T	C	0.984	0.984	0.831	0.0099998345783334	0.0424	0.813	43220	62176	47478.68
1441372	chr5	rs547166	152907687	G	A	0.693	0.691	1.0	0.0135971385060249	0.0093	0.1446	53386	77258	58749.13
1452659	chr5	rs547047	152907722	G	T	0.693	0.691	1.0	0.0134984841513417	0.0093	0.1474	53386	77258	58749.13
1441410	chr5	rs559294	152907857	C	T	0.693	0.691	1.0	0.0135971385060249	0.0093	0.144	53386	77258	58749.13
1462895	chr5	rs62382825	152907907	A	G	0.488	0.486	0.993	-0.0091012913892029	0.0086	0.2917	53386	77258	58749.13
1452540	chr5	rs10071989	152908119	G	A	0.936	0.935	0.976	0.0243998868235351	0.0177	0.1679	53386	77258	58749.13
1467360	chr5	rs79215447	152908195	T	C	0.971	0.971	0.854	-0.029202265808213	0.0279	0.2941	53386	77258	58749.13
1445621	chr5	rs517931	152908542	G	A	0.693	0.691	1.0	0.0135971385060249	0.0093	0.1442	53386	77258	58749.13
1450657	chr5	rs514381	152908929	C	G	0.614	0.616	0.999	0.003902375817241	0.0088	0.6595	53386	77258	58749.13
1447586	chr5	rs493844	152908986	C	G	0.693	0.691	1.0	0.0139029051689914	0.0093	0.1344	53386	77258	58749.13
1452323	chr5	rs489572	152909353	T	C	0.693	0.691	1.0	0.0135971385060249	0.0093	0.1443	53386	77258	58749.13
1446033	chr5	rs488443	152909523	T	C	0.693	0.691	1.0	0.0135971385060249	0.0093	0.1422	53386	77258	58749.13
1446084	chr5	rs487362	152909684	A	G	0.693	0.691	1.0	0.0134984841513417	0.0093	0.1471	53386	77258	58749.13
1464530	chr5	rs115666662	152910638	A	G	0.979	0.979	0.876	0.0219962978718961	0.0327	0.5009	53133	76534	58393.67
1462511	chr5	rs4958659	152910903	C	G	0.309	0.311	1.0	-0.013399371963117	0.0093	0.1482	53386	77258	58749.13
1461785	chr5	rs4958660	152910913	C	G	0.309	0.311	1.0	-0.0135007260538548	0.0093	0.1464	53386	77258	58749.13
1464341	chr5	rs1493395	152911857	A	G	0.897	0.897	0.995	0.0134984841513417	0.0142	0.3418	53386	77258	58749.13
1467465	chr5	rs4958661	152912291	A	G	0.309	0.31	1.0	-0.013399371963117	0.0093	0.1503	53386	77258	58749.13
1453402	chr5	rs59656704	152912455	G	A	0.309	0.31	1.0	-0.013399371963117	0.0093	0.149	53386	77258	58749.13
1461394	chr5	rs726877	152912669	G	A	0.309	0.31	1.0	-0.013399371963117	0.0093	0.1491	53386	77258	58749.13
1460250	chr5	rs10477081	152912780	G	A	0.863	0.861	0.986	0.0056042667198317	0.0126	0.6569	53386	77258	58749.13
1444516	chr5	rs726876	152912848	C	T	0.309	0.31	1.0	-0.013399371963117	0.0093	0.1491	53386	77258	58749.13
1439062	chr5	rs12518721	152913035	A	G	0.939	0.941	0.966	-0.0188974371044634	0.0184	0.3061	53386	77258	58749.13
1449206	chr5	rs1463748	152913402	C	T	0.49	0.488	1.0	-0.0092022107647994	0.0086	0.2836	53386	77258	58749.13
1464543	chr5	rs1463747	152913504	G	T	0.489	0.487	1.0	-0.0092022107647994	0.0086	0.2858	53386	77258	58749.13
1455101	chr5	rs1463746	152913770	T	C	0.309	0.31	1.0	-0.013399371963117	0.0093	0.1489	53386	77258	58749.13
1454147	chr5	rs76654752	152914559	A	G	0.881	0.879	0.978	0.0251022847608284	0.0134	0.06076	53386	77258	58749.13
1451392	chr5	rs72800748	152914656	A	G	0.829	0.828	0.992	0.0143958802837323	0.0115	0.2071	53386	77258	58749.13
1462029	chr5	rs112387297	152914729	G	A	0.852	0.852	0.99	0.0125015292229252	0.0122	0.3054	53386	77258	58749.13
1445393	chr5	rs74393115	152915006	A	G	0.977	0.977	0.821	-0.0180010511095525	0.0316	0.5684	53386	77258	58749.13
1443419	chr5	rs77716838	152915312	C	T	0.973	0.973	0.853	-0.0305004454483837	0.0288	0.2906	53386	77258	58749.13
1440411	chr5	rs1353090	152915667	C	A	0.923	0.926	0.991	-0.0306035477981776	0.0164	0.06122	53386	77258	58749.13
1458065	chr5	rs1353089	152915691	C	T	0.923	0.926	0.991	-0.0305004454483837	0.0164	0.06212	53386	77258	58749.13
1456599	chr5	rs17114771	152915962	G	A	0.948	0.95	0.97	-0.0130953713122409	0.0199	0.5104	53386	77258	58749.13
1448637	chr5	rs10037684	152916023	G	T	0.936	0.934	0.985	0.0247999239054771	0.0175	0.1583	53386	77258	58749.13
1449519	chr5	rs9324750	152916029	A	C	0.256	0.256	1.0	-0.0049019951702315	0.0099	0.6193	53386	77258	58749.13
1459965	chr5	rs10041179	152916115	T	G	0.935	0.934	0.985	0.0259016375226531	0.0175	0.1398	53386	77258	58749.13
1466401	chr5	rs10463334	152916145	G	C	0.411	0.413	1.0	-0.0186019483996616	0.0087	0.03249	53386	77258	58749.13
1441249	chr5	rs11748184	152916201	A	G	0.923	0.926	0.992	-0.0305004454483837	0.0163	0.06208	53386	77258	58749.13
1451607	chr5	rs1389286	152916588	T	A	0.411	0.413	1.0	-0.0187955345843259	0.0087	0.03133	53386	77258	58749.13
1452516	chr5	rs11741791	152916651	G	A	0.923	0.926	0.991	-0.0300984478240329	0.0163	0.06519	53386	77258	58749.13
1456903	chr5	rs35272297	152916713	G	A	0.936	0.934	0.986	0.0258041896815329	0.0175	0.1415	53386	77258	58749.13
1452302	chr5	rs10463248	152916954	T	C	0.411	0.413	1.01	-0.0187038311937836	0.0087	0.03156	53386	77258	58749.13
1441692	chr5	rs10463335	152917252	T	C	0.409	0.41	1.0	-0.0178992398878318	0.0087	0.04003	53386	77258	58749.13
1455507	chr5	rs72800754	152917318	G	A	0.923	0.926	0.992	-0.0310985871020312	0.0163	0.05744	53386	77258	58749.13
1446217	chr5	rs10463249	152917360	T	C	0.411	0.413	1.01	-0.0186019483996616	0.0087	0.03282	53386	77258	58749.13
1456658	chr5	rs74456587	152919213	G	A	0.9	0.901	0.975	-0.0023026490626755	0.0146	0.8773	53386	77258	58749.13
1442524	chr5	rs17517444	152919763	A	T	0.411	0.413	1.01	-0.0187038311937836	0.0087	0.03175	53386	77258	58749.13
1459019	chr5	rs10036589	152919794	C	T	0.863	0.862	0.992	0.0046989426564652	0.0126	0.7075	53386	77258	58749.13
1451252	chr5	rs1493393	152919829	G	A	0.411	0.413	1.01	-0.0187038311937836	0.0087	0.03167	53386	77258	58749.13
1441835	chr5	rs10036623	152919943	C	A	0.863	0.862	0.992	0.0046989426564652	0.0126	0.7061	53386	77258	58749.13
1452980	chr5	rs9324751	152920205	G	A	0.863	0.862	0.992	0.0046989426564652	0.0126	0.7067	53386	77258	58749.13
1462929	chr5	rs72800756	152920270	G	C	0.948	0.95	0.97	-0.0114047880634385	0.0199	0.566	53386	77258	58749.13
1461591	chr5	rs62382828	152920554	G	A	0.489	0.487	1.0	-0.0095958936734469	0.0086	0.2631	53386	77258	58749.13
1457062	chr5	rs6898704	152920888	T	G	0.411	0.413	1.01	-0.0187038311937836	0.0087	0.03206	53386	77258	58749.13
1445908	chr5	rs139258000	152921123	C	T	0.982	0.982	0.848	0.0089002747867194	0.0363	0.807	51899	74792	57031.21
1454562	chr5	rs28421461	152921137	C	T	0.863	0.862	0.992	0.0046989426564652	0.0126	0.708	53386	77258	58749.13
1458939	chr5	rs6580017	152921213	C	T	0.488	0.487	1.0	-0.0102018624845967	0.0086	0.2339	53386	77258	58749.13
1463820	chr5	rs6881762	152921216	A	G	0.411	0.413	1.01	-0.0187038311937836	0.0087	0.032	53386	77258	58749.13
1460926	chr5	rs6580018	152921359	C	A	0.411	0.413	1.01	-0.0187038311937836	0.0087	0.03183	53386	77258	58749.13
1466195	chr5	rs143168510	152921379	G	T	0.928	0.932	0.984	-0.026898543868701	0.017	0.1132	53386	77258	58749.13
1463110	chr5	rs62382829	152921742	G	A	0.514	0.511	0.987	-0.0076995657264405	0.0087	0.3731	53386	77258	58749.13
1447782	chr5	rs1908099	152922459	A	G	0.489	0.487	1.0	-0.0095958936734469	0.0086	0.2659	53386	77258	58749.13
1452144	chr5	rs17589518	152922614	C	G	0.489	0.487	1.0	-0.0095958936734469	0.0086	0.2654	53386	77258	58749.13
1452431	chr5	rs80112756	152922721	G	C	0.889	0.89	0.814	0.0017983819413794	0.0152	0.9085	53386	77258	58749.13
1452733	chr5	rs11742547	152923060	G	C	0.411	0.413	1.01	-0.0187038311937836	0.0087	0.03172	53386	77258	58749.13
1463026	chr5	rs72800758	152923177	G	A	0.948	0.95	0.971	-0.0117993392160431	0.0199	0.5516	53386	77258	58749.13
1459350	chr5	rs80222637	152923180	G	A	0.945	0.944	0.973	0.0235993322503244	0.0191	0.2166	53386	77258	58749.13
1440355	chr5	rs11749744	152923320	A	G	0.489	0.487	1.0	-0.0095958936734469	0.0086	0.2647	53386	77258	58749.13
1445455	chr5	rs6893720	152923433	C	T	0.411	0.413	1.01	-0.0187955345843259	0.0087	0.03136	53386	77258	58749.13
1466228	chr5	rs2220779	152924063	A	G	0.411	0.413	1.01	-0.0187038311937836	0.0087	0.03153	53386	77258	58749.13
1465405	chr5	rs116346448	152924093	G	A	0.964	0.965	0.787	-0.0582013104087528	0.0262	0.0262	53386	77258	58749.13
1459540	chr5	rs1353084	152924129	T	C	0.696	0.694	0.997	0.0177023841130051	0.0094	0.05813	53386	77258	58749.13
1446986	chr5	rs6858939	152924319	G	A	0.488	0.487	1.0	-0.0104039337153929	0.0086	0.2279	53386	77258	58749.13
1459045	chr5	rs35997851	152924586	G	A	0.936	0.934	0.987	0.0262036654966364	0.0175	0.136	53386	77258	58749.13
1464621	chr5	rs6859491	152924632	G	A	0.489	0.487	1.0	-0.0095050300143049	0.0086	0.2676	53386	77258	58749.13
1460219	chr5	rs1353082	152924819	G	A	0.411	0.413	1.01	-0.0187038311937836	0.0087	0.03234	53386	77258	58749.13
1453546	chr5	rs1353081	152924978	T	G	0.411	0.413	1.01	-0.0187038311937836	0.0087	0.03206	53386	77258	58749.13
1440201	chr5	rs1873906	152926509	C	T	0.963	0.961	0.948	0.0184978548821194	0.0232	0.4258	53386	77258	58749.13
1447508	chr5	rs1552838	152926718	A	T	0.696	0.693	0.998	0.0177023841130051	0.0094	0.05901	53386	77258	58749.13
1454104	chr5	rs55792640	152926788	T	C	0.411	0.413	1.01	-0.0186019483996616	0.0087	0.03318	53386	77258	58749.13
1454783	chr5	rs4958344	152927244	T	C	0.699	0.697	0.999	0.0178988554877579	0.0094	0.05594	53386	77258	58749.13
1445061	chr5	rs1389289	152927735	C	G	0.699	0.697	0.999	0.0179970767016546	0.0094	0.05451	53386	77258	58749.13
1464731	chr5	rs148658824	152928031	T	C	0.976	0.976	0.97	0.0126990249774084	0.0286	0.6575	53321	77197	58686.2
1465949	chr5	rs77002777	152928042	G	A	0.961	0.961	0.817	-0.0138961051921114	0.0246	0.5723	53386	77258	58749.13
1458608	chr5	rs9324752	152928109	A	G	0.699	0.697	0.999	0.0178988554877579	0.0094	0.05564	53386	77258	58749.13
1468125	chr5	rs72800766	152928207	G	T	0.923	0.926	0.989	-0.0302015087331214	0.0164	0.06467	53386	77258	58749.13
1460387	chr5	rs1353091	152928355	G	A	0.949	0.95	0.97	-0.0114047880634385	0.02	0.5684	53386	77258	58749.13
1447110	chr5	rs62382831	152928499	C	T	0.407	0.409	1.0	-0.0186019483996616	0.0087	0.03347	53386	77258	58749.13
1452094	chr5	rs1552834	152928591	G	A	0.699	0.697	0.999	0.0179970767016546	0.0094	0.05445	53386	77258	58749.13
1466506	chr5	rs1552833	152928843	A	C	0.699	0.697	0.999	0.0178988554877579	0.0094	0.05624	53386	77258	58749.13
1452597	chr5	rs72800768	152928871	C	G	0.408	0.409	1.01	-0.0187955345843259	0.0087	0.03168	53386	77258	58749.13
1439646	chr5	rs10515690	152928938	C	T	0.408	0.409	1.0	-0.0187038311937836	0.0087	0.03185	53386	77258	58749.13
1443478	chr5	rs62382832	152929147	C	T	0.486	0.484	1.0	-0.009696862978864	0.0086	0.2597	53386	77258	58749.13
1454005	chr5	rs6897621	152929215	G	A	0.986	0.986	0.968	0.0046989426564652	0.0467	0.9196	36142	49012	39120.2
1453272	chr5	rs79282813	152929804	G	T	0.928	0.931	0.983	-0.026600681797179	0.017	0.1168	53386	77258	58749.13
1445993	chr5	rs6580019	152930691	C	A	0.408	0.409	1.0	-0.0187955345843259	0.0087	0.03104	53386	77258	58749.13
1440307	chr5	rs2220781	152930816	G	A	0.408	0.409	1.0	-0.0188974371044634	0.0087	0.03085	53386	77258	58749.13
1455235	chr5	rs2201280	152931111	C	G	0.411	0.413	1.0	-0.0187038311937836	0.0087	0.03258	53386	77258	58749.13
1462286	chr5	rs2220780	152931228	G	A	0.408	0.409	1.0	-0.0188974371044634	0.0087	0.03085	53386	77258	58749.13
1453815	chr5	rs11745937	152931827	G	C	0.408	0.409	1.0	-0.0187955345843259	0.0087	0.03135	53386	77258	58749.13
1457287	chr5	rs11745911	152931872	C	T	0.408	0.409	1.0	-0.0187955345843259	0.0087	0.03123	53386	77258	58749.13
1458202	chr5	rs34511642	152931950	T	C	0.94	0.938	0.99	0.0254045542217263	0.018	0.159	53386	77258	58749.13
1456264	chr5	rs17590185	152932027	A	G	0.408	0.409	1.0	-0.0188974371044634	0.0087	0.03065	53386	77258	58749.13
1455874	chr5	rs17518278	152932223	G	A	0.408	0.409	1.0	-0.0187955345843259	0.0087	0.0312	53386	77258	58749.13
1458538	chr5	rs11746811	152932383	G	A	0.408	0.409	1.0	-0.0187955345843259	0.0087	0.03116	53386	77258	58749.13
1457283	chr5	rs62384365	152932542	T	C	0.408	0.409	1.0	-0.0187955345843259	0.0087	0.03125	53386	77258	58749.13
1452426	chr5	rs17518292	152932802	A	G	0.923	0.926	0.987	-0.0296966117368367	0.0164	0.06944	53386	77258	58749.13
1466520	chr5	rs62384366	152933004	C	T	0.408	0.409	1.0	-0.0188974371044634	0.0087	0.0308	53386	77258	58749.13
1448835	chr5	rs12521029	152933183	G	A	0.949	0.95	0.972	-0.013399371963117	0.0199	0.5024	53386	77258	58749.13
1452570	chr5	rs35686288	152933196	T	C	0.885	0.882	0.982	0.0280041964095973	0.0135	0.03862	53386	77258	58749.13
1463928	chr5	rs6879645	152933224	A	G	0.408	0.409	1.0	-0.0188974371044634	0.0087	0.03058	53386	77258	58749.13
1464813	chr5	rs6861065	152933412	T	A	0.408	0.409	1.0	-0.0188974371044634	0.0087	0.03096	53386	77258	58749.13
1444337	chr5	rs6880024	152933460	A	G	0.408	0.409	1.0	-0.0188974371044634	0.0087	0.03093	53386	77258	58749.13
1455938	chr5	rs6580022	152933936	A	T	0.408	0.409	1.0	-0.0189993500097828	0.0087	0.02956	53386	77258	58749.13
1457342	chr5	rs6580023	152933982	C	G	0.408	0.409	1.0	-0.0188974371044634	0.0087	0.0309	53386	77258	58749.13
1464534	chr5	rs59469179	152933988	A	T	0.863	0.862	0.996	0.0049974917102918	0.0125	0.6918	53386	77258	58749.13
1450157	chr5	rs7707039	152934082	T	C	0.408	0.409	1.0	-0.0188974371044634	0.0087	0.03058	53386	77258	58749.13
1450363	chr5	rs7724886	152934156	C	T	0.408	0.409	1.0	-0.0187955345843259	0.0087	0.03149	53386	77258	58749.13
1462625	chr5	rs5005059	152934210	T	C	0.408	0.409	1.0	-0.0188974371044634	0.0087	0.03031	53386	77258	58749.13
1451217	chr5	rs5005058	152934240	G	A	0.408	0.409	1.0	-0.0188974371044634	0.0087	0.03044	53386	77258	58749.13
1447263	chr5	rs5005057	152934250	C	T	0.408	0.409	1.0	-0.0188974371044634	0.0087	0.03046	53386	77258	58749.13
1467344	chr5	rs12521769	152934351	G	T	0.949	0.95	0.972	-0.0129028853555234	0.0199	0.5162	53386	77258	58749.13
1466144	chr5	rs4260727	152934594	C	T	0.408	0.409	1.0	-0.0188974371044634	0.0087	0.03072	53386	77258	58749.13
1440244	chr5	rs1873905	152934623	T	G	0.408	0.409	1.0	-0.0187955345843259	0.0087	0.03188	53386	77258	58749.13
1461224	chr5	rs1389288	152934800	T	A	0.408	0.409	1.0	-0.0188974371044634	0.0087	0.03093	53386	77258	58749.13
1456466	chr5	rs79636908	152934928	A	T	0.931	0.93	0.819	0.0105046326450854	0.0186	0.5741	53386	77258	58749.13
1452173	chr5	rs72800777	152935041	T	G	0.923	0.926	0.987	-0.0292949370570243	0.0164	0.07376	53386	77258	58749.13
1452389	chr5	rs6891253	152935155	G	A	0.408	0.409	1.0	-0.0188974371044634	0.0087	0.03074	53386	77258	58749.13
1459712	chr5	rs62384367	152935317	A	G	0.872	0.87	0.84	0.0077002766261879	0.014	0.5806	53386	77258	58749.13
1448269	chr5	rs10515691	152935392	G	A	0.408	0.409	1.0	-0.0188974371044634	0.0087	0.03073	53386	77258	58749.13
1441213	chr5	rs10515692	152935410	T	C	0.408	0.409	1.0	-0.0187955345843259	0.0087	0.03154	53386	77258	58749.13
1464131	chr5	rs10515693	152935428	G	A	0.894	0.894	0.999	0.0087020272939009	0.014	0.5317	53386	77258	58749.13
1456847	chr5	rs7731586	152935803	G	T	0.408	0.409	1.0	-0.0187955345843259	0.0087	0.03147	53386	77258	58749.13
1449117	chr5	rs7731734	152935870	G	A	0.408	0.409	1.0	-0.0188974371044634	0.0087	0.03093	53386	77258	58749.13
1466975	chr5	rs7713717	152935932	T	C	0.408	0.409	1.0	-0.0187955345843259	0.0087	0.03121	53386	77258	58749.13
1441645	chr5	rs7735696	152936180	C	T	0.408	0.409	1.0	-0.0188974371044634	0.0087	0.03043	53386	77258	58749.13
1454367	chr5	rs6580024	152936421	T	A	0.408	0.409	1.0	-0.0187955345843259	0.0087	0.03138	53386	77258	58749.13
1440679	chr5	rs4958662	152937326	C	T	0.148	0.148	0.999	-0.0113036461713921	0.0121	0.3536	53386	77258	58749.13
1459795	chr5	rs4958663	152937418	C	T	0.662	0.664	0.988	0.0044998604248922	0.0092	0.622	53386	77258	58749.13
1449160	chr5	rs4958345	152938596	G	C	0.89	0.889	0.995	0.025696986087186	0.0138	0.06161	53386	77258	58749.13
1453915	chr5	rs59894478	152938627	G	A	0.904	0.903	0.999	0.0080971295874548	0.0146	0.5778	53386	77258	58749.13
1441571	chr5	rs13164049	152938900	T	C	0.863	0.862	1.0	0.0118989261570991	0.0125	0.3419	53386	77258	58749.13
1460943	chr5	rs34981000	152939029	T	C	0.863	0.862	1.0	0.0114047182634362	0.0125	0.3588	53386	77258	58749.13
1449389	chr5	rs72800783	152939352	A	C	0.863	0.862	1.0	0.0112959597418516	0.0125	0.3632	53386	77258	58749.13
1440560	chr5	rs68009309	152939440	G	A	0.863	0.862	1.0	0.0118001041157506	0.0125	0.3445	53386	77258	58749.13
1449129	chr5	rs72800784	152939537	G	A	0.863	0.862	1.0	0.0118989261570991	0.0125	0.34	53386	77258	58749.13
1466767	chr5	rs72800788	152939663	C	A	0.863	0.862	1.0	0.0112959597418516	0.0125	0.3632	53386	77258	58749.13
1447737	chr5	rs34442949	152939918	C	T	0.863	0.862	1.0	0.0112959597418516	0.0125	0.3636	53386	77258	58749.13
1446718	chr5	rs716517	152940231	T	C	0.699	0.697	0.995	0.0188021269625962	0.0094	0.04587	53386	77258	58749.13
1445343	chr5	rs58437787	152940299	T	A	0.904	0.903	1.0	0.0063001125484799	0.0146	0.664	53386	77258	58749.13
1452243	chr5	rs10065813	152940405	C	T	0.863	0.862	0.997	0.0053954185169075	0.0125	0.6632	53386	77258	58749.13
1460108	chr5	rs716518	152940456	A	G	0.986	0.986	0.887	-0.0221024699079472	0.0434	0.6105	43258	63439	47805.38
1459087	chr5	rs754594	152940554	G	A	0.904	0.903	1.0	0.0063001125484799	0.0146	0.6659	53386	77258	58749.13
1460621	chr5	rs754595	152940613	A	G	0.904	0.903	1.0	0.0062007356416035	0.0146	0.6684	53386	77258	58749.13
1444826	chr5	rs754596	152940644	A	C	0.904	0.903	1.0	0.0062007356416035	0.0146	0.6717	53386	77258	58749.13
1465434	chr5	rs754597	152940686	T	G	0.904	0.903	1.0	0.0062007356416035	0.0146	0.6719	53386	77258	58749.13
1448891	chr5	rs12656103	152940728	G	A	0.892	0.891	0.994	0.0255020410123433	0.0139	0.06668	53386	77258	58749.13
1460497	chr5	rs867674	152941091	G	A	0.861	0.86	0.998	0.0121953336998771	0.0124	0.3283	53386	77258	58749.13
1452204	chr5	rs114480948	152941348	G	T	0.974	0.974	0.838	-0.091896014704537	0.0299	0.002076	52493	75664	57604.43
1450412	chr5	rs867673	152941373	G	A	0.904	0.903	1.0	0.0061013488579762	0.0146	0.6761	53386	77258	58749.13
1444233	chr5	rs72800792	152941526	C	T	0.903	0.903	1.0	0.0058031292269501	0.0145	0.6897	53386	77258	58749.13
1457252	chr5	rs35984965	152941657	C	G	0.863	0.862	1.0	0.0112959597418516	0.0125	0.366	53386	77258	58749.13
1466386	chr5	rs12522802	152942223	T	C	0.863	0.862	1.0	0.0110981866660334	0.0125	0.375	53386	77258	58749.13
1459267	chr5	rs35414667	152942437	G	T	0.845	0.844	0.998	0.0155977206230546	0.0119	0.1876	53386	77258	58749.13
1445912	chr5	rs13164918	152942608	C	T	0.863	0.862	1.0	0.0110981866660334	0.0125	0.3752	53386	77258	58749.13
1454459	chr5	rs12520252	152942826	C	G	0.863	0.862	1.0	0.0110981866660334	0.0125	0.3744	53386	77258	58749.13
1442894	chr5	rs12522937	152942836	T	C	0.863	0.862	1.0	0.0110981866660334	0.0125	0.3751	53386	77258	58749.13
1453034	chr5	rs12520266	152942869	C	T	0.904	0.903	1.0	0.005703702916678	0.0146	0.6966	53386	77258	58749.13
1447786	chr5	rs74474458	152943267	A	C	0.904	0.903	1.0	0.005703702916678	0.0146	0.6952	53386	77258	58749.13
1454959	chr5	rs77725044	152943270	A	G	0.904	0.903	1.0	0.0059025456526138	0.0146	0.6873	53386	77258	58749.13
1463575	chr5	rs115523442	152943272	C	T	0.95	0.951	0.969	-0.0136020904182857	0.0201	0.499	53386	77258	58749.13
1446890	chr5	rs72800796	152943856	C	T	0.904	0.903	0.999	0.005703702916678	0.0146	0.6942	53386	77258	58749.13
1444919	chr5	rs55654300	152943914	T	C	0.486	0.485	0.995	-0.0101008421794295	0.0086	0.2421	53386	77258	58749.13
1448649	chr5	rs72800798	152943963	T	C	0.904	0.903	0.999	0.0059025456526138	0.0146	0.6831	53386	77258	58749.13
1453108	chr5	rs72800799	152944000	G	A	0.903	0.903	0.999	0.005703702916678	0.0146	0.6939	53386	77258	58749.13
1462500	chr5	rs35073762	152944010	T	C	0.863	0.862	1.0	0.0112959597418516	0.0125	0.3668	53386	77258	58749.13
1439583	chr5	rs72800800	152944041	A	T	0.904	0.903	0.999	0.0058031292269501	0.0146	0.6893	53386	77258	58749.13
1464678	chr5	rs10038377	152944507	A	G	0.863	0.862	0.993	0.0058031292269501	0.0125	0.6444	53386	77258	58749.13
1453366	chr5	rs72800802	152944574	C	A	0.904	0.903	0.999	0.0058031292269501	0.0146	0.6883	53386	77258	58749.13
1443575	chr5	rs17518607	152944883	C	T	0.923	0.926	0.981	-0.0288007896057264	0.0164	0.07857	53386	77258	58749.13
1465214	chr5	rs11739617	152945080	T	C	0.923	0.926	0.981	-0.0288007896057264	0.0164	0.07894	53386	77258	58749.13
1440583	chr5	rs1493391	152945379	A	G	0.986	0.986	0.961	0.0141987193998129	0.0473	0.7637	35077	47843	38005.62
1447581	chr5	rs12522329	152945536	C	T	0.904	0.903	0.998	0.0058031292269501	0.0146	0.688	53386	77258	58749.13
1440129	chr5	rs12523009	152946086	G	A	0.904	0.903	0.998	0.0059025456526138	0.0146	0.6867	53386	77258	58749.13
1447356	chr5	rs140660437	152946118	G	A	0.93	0.933	0.969	-0.0242004837056584	0.0172	0.16	53386	77258	58749.13
1463018	chr5	rs35071937	152946531	C	T	0.843	0.842	0.994	0.0161980995687726	0.0118	0.1702	53386	77258	58749.13
1448056	chr5	rs115319529	152946743	T	A	0.987	0.987	0.797	0.004101577021075	0.0537	0.9393	34824	48965	38099.66
1458426	chr5	rs2035947	152947135	C	T	0.523	0.52	0.975	-0.0075987978753305	0.0087	0.3836	53386	77258	58749.13
1455538	chr5	rs72802604	152948125	C	T	0.903	0.903	0.997	0.0059025456526138	0.0146	0.6843	53386	77258	58749.13
1443578	chr5	rs12153765	152948254	T	A	0.904	0.903	0.997	0.0063001125484799	0.0146	0.668	53386	77258	58749.13
1443937	chr5	rs12153489	152948337	C	T	0.903	0.903	0.997	0.0061013488579762	0.0146	0.6768	53386	77258	58749.13
1451227	chr5	rs12153490	152948351	C	T	0.904	0.903	0.997	0.0060019521956343	0.0146	0.6827	53386	77258	58749.13
1449485	chr5	rs12153497	152948593	C	T	0.903	0.903	0.996	0.0056042667198317	0.0146	0.7019	53386	77258	58749.13
1449978	chr5	rs12152942	152948692	A	G	0.904	0.903	0.996	0.0060019521956343	0.0146	0.6826	53386	77258	58749.13
1467051	chr5	rs6898976	152948717	T	C	0.986	0.986	0.959	0.0124027667170427	0.0474	0.7942	35077	47843	38005.62
1441450	chr5	rs12153502	152948739	G	A	0.91	0.91	0.987	0.0085037404912207	0.0151	0.5757	53386	77258	58749.13
1460610	chr5	rs937210	152949275	G	A	0.904	0.903	0.996	0.0060019521956343	0.0146	0.6805	53386	77258	58749.13
1448815	chr5	rs1493392	152949482	C	T	0.752	0.75	0.984	0.0194005857039748	0.01	0.0527	53386	77258	58749.13
1446696	chr5	rs115994601	152950729	G	A	0.964	0.961	0.956	0.0412954824071715	0.0233	0.07636	53386	77258	58749.13
1449456	chr5	rs11749088	152950782	C	T	0.923	0.926	0.978	-0.027998320426861	0.0164	0.08769	53386	77258	58749.13
1440301	chr5	rs12153160	152951200	A	C	0.863	0.862	0.995	0.0119977384336167	0.0125	0.339	53386	77258	58749.13
1445148	chr5	rs17518831	152951592	T	C	0.486	0.484	0.991	-0.0105959392134034	0.0086	0.2214	53386	77258	58749.13
1439195	chr5	rs13189836	152952403	C	G	0.863	0.862	0.994	0.0117012723076411	0.0125	0.3502	53386	77258	58749.13
1453713	chr5	rs72802612	152952437	G	A	0.923	0.926	0.977	-0.0277001306422786	0.0164	0.09116	53386	77258	58749.13
1440038	chr5	rs17114805	152952612	G	A	0.904	0.903	0.995	0.0063994795805678	0.0146	0.6602	53386	77258	58749.13
1441444	chr5	rs60597774	152953220	T	C	0.904	0.903	0.994	0.0063994795805678	0.0146	0.6626	53386	77258	58749.13
1453731	chr5	rs59796503	152953286	C	T	0.904	0.903	0.994	0.0063994795805678	0.0146	0.6624	53386	77258	58749.13
1467127	chr5	rs17114806	152953379	C	A	0.904	0.903	0.994	0.0063994795805678	0.0146	0.6617	53386	77258	58749.13
1443995	chr5	rs17114807	152953582	C	T	0.904	0.903	0.994	0.0063994795805678	0.0146	0.6613	53386	77258	58749.13
1454846	chr5	rs1077278	152953920	T	C	0.904	0.903	0.994	0.0063994795805678	0.0146	0.6614	53386	77258	58749.13
1465837	chr5	rs1077277	152954096	G	A	0.904	0.903	0.994	0.0063994795805678	0.0146	0.661	53386	77258	58749.13
1453413	chr5	rs12514755	152954414	G	A	0.904	0.903	0.993	0.0060019521956343	0.0146	0.6832	53386	77258	58749.13
1443972	chr5	rs56217746	152954532	G	T	0.487	0.485	0.99	-0.0105959392134034	0.0087	0.2183	53386	77258	58749.13
1455044	chr5	rs17114830	152954660	A	G	0.904	0.903	0.993	0.0063994795805678	0.0146	0.659	53386	77258	58749.13
1443919	chr5	rs17519054	152955075	A	G	0.904	0.903	0.993	0.0064988367398296	0.0146	0.6573	53386	77258	58749.13
1442824	chr5	rs17114831	152955369	A	T	0.974	0.974	0.827	-0.0929050743904805	0.0301	0.002012	52493	75664	57604.43
1462163	chr5	rs12515561	152955611	G	C	0.852	0.851	0.992	0.0067968490002727	0.0122	0.5778	53386	77258	58749.13
1465099	chr5	rs12515563	152955632	G	A	0.892	0.893	0.991	9.99950003332973e-05	0.014	0.9933	53386	77258	58749.13
1452443	chr5	rs12515520	152955663	C	T	0.852	0.851	0.993	0.00730326611012	0.0121	0.5504	53386	77258	58749.13
1450807	chr5	rs17114836	152955821	T	C	0.922	0.925	0.976	-0.0295009039176847	0.0164	0.07201	53386	77258	58749.13
1453740	chr5	rs12515594	152955867	C	T	0.852	0.851	0.992	0.00730326611012	0.0121	0.5479	53386	77258	58749.13
1467173	chr5	rs12520732	152955877	A	G	0.852	0.851	0.992	0.00730326611012	0.0121	0.5473	53386	77258	58749.13
1461525	chr5	rs12520758	152956017	A	G	0.852	0.851	0.993	0.0078987227933553	0.0121	0.513	53386	77258	58749.13
1450042	chr5	rs12515622	152956050	C	T	0.852	0.851	0.992	0.0078987227933553	0.0121	0.5131	53386	77258	58749.13
1458582	chr5	rs149536225	152956181	G	A	0.988	0.988	0.965	-0.0105049846451474	0.05	0.8339	34552	49016	38419.1
1457166	chr5	rs78771277	152956198	G	T	0.977	0.976	0.786	-0.0147989665120717	0.032	0.644	53386	77258	58749.13
1441103	chr5	rs17519306	152956784	A	G	0.893	0.893	0.99	0.0006997551142732	0.014	0.9622	53386	77258	58749.13
1447963	chr5	rs17114838	152956809	T	G	0.893	0.893	0.99	0.0006997551142732	0.014	0.9598	53386	77258	58749.13
1455732	chr5	rs10058930	152956884	G	A	0.711	0.708	0.98	0.0218006299588528	0.0096	0.02297	53386	77258	58749.13
1447487	chr5	rs2055083	152957018	G	A	0.893	0.893	0.99	0.0008995952428359	0.014	0.9494	53386	77258	58749.13
1439412	chr5	rs2055082	152957116	C	T	0.893	0.893	0.99	0.0006997551142732	0.014	0.9626	53386	77258	58749.13
1439185	chr5	rs2055081	152957432	C	G	0.893	0.893	0.989	0.0007996801705642	0.014	0.9525	53386	77258	58749.13
1442352	chr5	rs2055080	152957433	A	G	0.893	0.893	0.989	0.0003999200213268	0.014	0.9784	53386	77258	58749.13
1468098	chr5	rs72802622	152957581	C	T	0.893	0.893	0.99	0.0008995952428359	0.014	0.9485	53386	77258	58749.13
1452903	chr5	rs116604068	152957594	C	G	0.928	0.931	0.968	-0.0235040691879941	0.0171	0.1691	53386	77258	58749.13
1450832	chr5	rs113628507	152957616	C	A	0.893	0.893	0.989	0.0008995952428359	0.014	0.9468	53386	77258	58749.13
1453033	chr5	rs35815197	152957830	C	T	0.893	0.893	0.988	0.0009995003330834	0.014	0.9428	53386	77258	58749.13
1449134	chr5	rs11750700	152957831	G	A	0.498	0.496	0.987	-0.0091012913892029	0.0087	0.2928	53386	77258	58749.13
1467293	chr5	rs35226757	152957853	T	C	0.893	0.893	0.988	0.0009995003330834	0.014	0.9435	53386	77258	58749.13
1451691	chr5	rs34511192	152957880	A	G	0.893	0.893	0.989	0.0011992805754821	0.014	0.9294	53386	77258	58749.13
1449394	chr5	rs34714217	152957988	C	T	0.893	0.893	0.989	0.001099395443301	0.014	0.9388	53386	77258	58749.13
1464188	chr5	rs34049703	152958007	A	C	0.893	0.893	0.989	0.0008995952428359	0.014	0.948	53386	77258	58749.13
1453796	chr5	rs33998489	152958087	A	G	0.893	0.893	0.989	0.0009995003330834	0.014	0.9402	53386	77258	58749.13
1456578	chr5	rs34487335	152958102	T	C	0.893	0.893	0.989	0.001099395443301	0.014	0.9379	53386	77258	58749.13
1462740	chr5	rs35595140	152958147	A	T	0.893	0.893	0.989	0.0009995003330834	0.014	0.9425	53386	77258	58749.13
1463007	chr5	rs4958347	152958156	G	A	0.892	0.891	0.979	0.0255020410123433	0.014	0.06871	53386	77258	58749.13
1457546	chr5	rs72802627	152958186	C	T	0.923	0.926	0.972	-0.0275973271921043	0.0165	0.09369	53386	77258	58749.13
1448984	chr5	rs114864027	152958194	C	T	0.978	0.978	0.829	0.0326994961630157	0.0328	0.319	53386	77258	58749.13
1450653	chr5	rs35097496	152958296	G	A	0.893	0.893	0.989	0.0008995952428359	0.014	0.9488	53386	77258	58749.13
1447061	chr5	rs35540964	152958394	C	G	0.892	0.893	0.989	0.0012991557316201	0.014	0.9264	53386	77258	58749.13
1447186	chr5	rs11738507	152958419	G	A	0.427	0.428	0.982	-0.0158042315449673	0.0088	0.07237	53386	77258	58749.13
1450123	chr5	rs17519383	152958550	G	A	0.504	0.502	0.984	-0.0084959889212643	0.0087	0.3279	53386	77258	58749.13
1450204	chr5	rs17519418	152958783	C	T	0.893	0.893	0.989	0.0011992805754821	0.014	0.9332	53386	77258	58749.13
1446879	chr5	rs17519446	152959082	C	T	0.892	0.893	0.988	0.0011992805754821	0.014	0.932	53386	77258	58749.13
1439874	chr5	rs13180804	152959198	T	C	0.959	0.958	0.98	0.0226026252094292	0.0218	0.2996	53386	77258	58749.13
1460290	chr5	rs72802628	152959216	G	A	0.893	0.893	0.988	0.0012991557316201	0.014	0.9251	53386	77258	58749.13
1454887	chr5	rs17591414	152959389	A	T	0.923	0.926	0.97	-0.0251024465608414	0.0165	0.1294	53386	77258	58749.13
1466513	chr5	rs1552837	152959669	T	C	0.892	0.893	0.987	0.0018981972830802	0.014	0.8915	53386	77258	58749.13
1455462	chr5	rs1552836	152959679	T	G	0.893	0.893	0.987	0.0018981972830802	0.014	0.8892	53386	77258	58749.13
1466858	chr5	rs1552835	152959769	T	G	0.892	0.892	0.987	0.0027960873020011	0.014	0.8385	53386	77258	58749.13
1465358	chr5	rs2131564	152959904	G	A	0.894	0.894	0.988	0.0014988761237359	0.0141	0.9164	53386	77258	58749.13
1442181	chr5	rs17519558	152960319	T	C	0.894	0.894	0.988	0.0013990209137074	0.0141	0.9191	53386	77258	58749.13
1458205	chr5	rs72802629	152960335	G	A	0.923	0.926	0.97	-0.0246001168682327	0.0165	0.1371	53386	77258	58749.13
1461960	chr5	rs4958667	152960378	G	A	0.39	0.387	0.991	0.0005998200719675	0.0089	0.9442	53386	77258	58749.13
1439757	chr5	rs17519656	152960528	C	G	0.894	0.894	0.987	0.0013990209137074	0.0141	0.9204	53386	77258	58749.13
1438968	chr5	rs17591692	152960631	G	C	0.923	0.926	0.97	-0.0240980393840575	0.0165	0.1446	53386	77258	58749.13
1440721	chr5	rs72802633	152961027	T	A	0.923	0.926	0.97	-0.0236986067778773	0.0165	0.1521	53386	77258	58749.13
1453814	chr5	rs72802635	152961044	A	G	0.894	0.894	0.986	0.001099395443301	0.0141	0.935	53386	77258	58749.13
1447372	chr5	rs72802636	152961177	G	C	0.894	0.894	0.985	0.0008995952428359	0.0141	0.9512	53386	77258	58749.13
1440680	chr5	rs72802637	152961182	C	A	0.894	0.894	0.985	0.0008995952428359	0.0141	0.951	53386	77258	58749.13
1453512	chr5	rs17519775	152961281	C	G	0.894	0.894	0.985	0.0011992805754821	0.0141	0.9313	53386	77258	58749.13
1442533	chr5	rs72802638	152961289	T	C	0.894	0.894	0.985	0.001099395443301	0.0141	0.9352	53386	77258	58749.13
1466236	chr5	rs112123039	152961413	G	T	0.985	0.985	0.948	0.0183996828453635	0.0496	0.7116	30893	41124	33109.85
1462390	chr5	rs111270294	152961421	T	G	0.894	0.894	0.985	0.001099395443301	0.0141	0.94	53386	77258	58749.13
1460682	chr5	rs112594697	152961433	T	G	0.979	0.98	0.784	-0.0099998320783335	0.0344	0.7715	53324	77004	58649.46
1449231	chr5	rs111637383	152961538	A	G	0.894	0.894	0.985	0.0007996801705642	0.0141	0.9519	53386	77258	58749.13
1441641	chr5	rs1973372	152961624	C	T	0.923	0.926	0.97	-0.0235040691879941	0.0165	0.1555	53386	77258	58749.13
1454202	chr5	rs72802643	152961902	A	G	0.894	0.894	0.984	0.0009995003330834	0.0141	0.9428	53386	77258	58749.13
1459571	chr5	rs72802644	152961982	A	C	0.894	0.894	0.984	0.0007996801705642	0.0141	0.9551	53386	77258	58749.13
1464064	chr5	rs34777842	152961988	T	C	0.985	0.985	0.948	0.0207041815582916	0.0496	0.6757	30893	41124	33109.85
1449127	chr5	rs724000	152961989	C	G	0.861	0.86	0.968	0.0044003044444822	0.0126	0.7267	53386	77258	58749.13
1458293	chr5	rs149898662	152962074	G	A	0.988	0.986	0.86	0.0749961490364056	0.0498	0.1322	38097	57000	42398.97
1464965	chr5	rs72802645	152962363	G	A	0.895	0.895	0.984	0.0002999550089979	0.0141	0.9858	53386	77258	58749.13
1464089	chr5	rs116716989	152962507	G	T	0.977	0.976	0.77	-0.0515038428671156	0.0324	0.1121	52135	75203	57276.05
1445320	chr5	rs112529713	152962546	C	T	0.895	0.895	0.984	0.0	0.0141	0.9994	53386	77258	58749.13
1451688	chr5	rs114552583	152962708	A	G	0.895	0.895	0.983	-0.000200020002667	0.0141	0.9912	53386	77258	58749.13
1463531	chr5	rs1586937	152962736	G	A	0.985	0.985	0.943	0.0099008246772624	0.0495	0.8417	30893	41124	33109.85
1457679	chr5	rs114412581	152962932	G	C	0.912	0.912	0.955	0.0060019521956343	0.0155	0.7004	53386	77258	58749.13
1453761	chr5	rs28701828	152963701	G	A	0.87	0.869	0.977	0.0056042667198317	0.0129	0.665	53386	77258	58749.13
1468229	chr5	rs17519810	152963720	A	G	0.922	0.925	0.97	-0.0222967349986103	0.0164	0.1748	53386	77258	58749.13
1449210	chr5	rs34603108	152964621	A	G	0.959	0.958	0.974	0.024097313483794	0.022	0.2724	53386	77258	58749.13
1442496	chr5	rs77976523	152964667	G	C	0.87	0.868	0.977	0.005703702916678	0.0129	0.6564	53386	77258	58749.13
1458276	chr5	rs193042960	152964961	C	T	0.987	0.987	0.906	-0.0243951568347216	0.0422	0.5628	47898	70472	53088.85
1440764	chr5	rs116789782	152964969	A	G	0.922	0.925	0.971	-0.0221024699079472	0.0164	0.1788	53386	77258	58749.13
1466969	chr5	rs62384382	152965164	C	T	0.478	0.476	0.985	-0.008395140788382	0.0087	0.3327	53386	77258	58749.13
1443131	chr5	rs114033695	152965302	A	G	0.977	0.978	0.808	-0.0366017456445608	0.0324	0.2592	53386	77258	58749.13
1455815	chr5	rs114450896	152966180	C	T	0.962	0.961	0.952	0.0298014912367898	0.023	0.1959	53386	77258	58749.13
1462864	chr5	rs7709924	152966469	G	A	0.361	0.359	1.0	-0.0006001800720324	0.009	0.9446	53386	77258	58749.13
1468104	chr5	rs10515694	152966532	G	C	0.979	0.979	0.784	-0.0139975096438537	0.0341	0.6824	53324	77004	58649.46
1456415	chr5	rs1493389	152967306	G	A	0.922	0.925	0.969	-0.0217038334437866	0.0164	0.1855	53386	77258	58749.13
1466598	chr5	rs778815	152967713	T	C	0.0148	0.0147	0.941	0.0002999550089979	0.0482	0.9957	33136	43631	35455.8
1457204	chr5	rs17096210	152967795	A	T	0.895	0.896	0.989	-0.0008003201707691	0.0142	0.9562	53386	77258	58749.13
1454464	chr5	rs17519935	152967831	A	T	0.478	0.476	0.986	-0.0087985943563496	0.0087	0.3082	53386	77258	58749.13
1443298	chr5	rs778816	152968158	C	T	0.882	0.883	0.975	0.0194005857039748	0.0136	0.1532	53386	77258	58749.13
1441084	chr5	rs1493388	152968285	A	G	0.922	0.925	0.968	-0.0221024699079472	0.0164	0.1782	53386	77258	58749.13
1439981	chr5	rs143336124	152968571	C	T	0.987	0.988	0.909	-0.0625990697565225	0.0437	0.1514	44934	65515	49550.68
1466462	chr5	rs778817	152968894	C	T	0.361	0.359	1.0	0.0	0.0089	0.998	53386	77258	58749.13
1454086	chr5	rs778819	152969250	C	T	0.264	0.263	0.994	-0.0005001250416822	0.0098	0.9578	53386	77258	58749.13
1445339	chr5	rs17114847	152969784	C	T	0.905	0.906	0.991	-0.0021022080918702	0.0148	0.8888	53386	77258	58749.13
1447988	chr5	rs62384383	152969986	A	T	0.478	0.476	0.984	-0.0083043861636152	0.0087	0.3405	53386	77258	58749.13
1443112	chr5	rs12521489	152970854	T	A	0.872	0.87	0.97	0.0053954185169075	0.013	0.6789	53386	77258	58749.13
1460567	chr5	rs10051060	152970985	A	G	0.959	0.957	0.966	0.0291995144044279	0.0219	0.1822	53386	77258	58749.13
1439156	chr5	rs778820	152972108	T	C	0.266	0.264	0.992	0.0004998750416509	0.0098	0.9622	53386	77258	58749.13
1456982	chr5	rs778821	152972201	T	C	0.361	0.359	1.0	0.0004998750416509	0.0089	0.9569	53386	77258	58749.13
1450297	chr5	rs79177865	152972368	T	C	0.927	0.93	0.958	-0.0191012733024012	0.0171	0.2626	53386	77258	58749.13
1447597	chr5	rs12520178	152972462	G	C	0.868	0.866	0.969	0.0046989426564652	0.0129	0.7125	53386	77258	58749.13
1467549	chr5	rs55946739	152972548	A	T	0.889	0.884	0.831	0.0291995144044279	0.0149	0.04959	53386	77258	58749.13
1451589	chr5	rs778822	152972700	G	T	0.266	0.264	0.988	0.0005998200719675	0.0098	0.9531	53386	77258	58749.13
1439635	chr5	rs115208295	152974528	T	C	0.988	0.987	0.798	0.0212036062510236	0.0502	0.6734	39677	60008	44493.27
1450119	chr5	rs72802653	152976215	G	A	0.922	0.925	0.95	-0.0232993336544035	0.0166	0.1604	53386	77258	58749.13
1441981	chr5	rs114191810	152976266	G	C	0.967	0.967	0.762	-0.0248973835545144	0.0279	0.3715	53386	77258	58749.13
1453046	chr5	rs778825	152976325	T	C	0.358	0.356	0.987	0.0005998200719675	0.009	0.9509	53386	77258	58749.13
1464770	chr5	rs985998	152976451	G	T	0.478	0.475	0.967	-0.007296555232638	0.0088	0.405	53386	77258	58749.13
1464259	chr5	rs116571489	152978835	T	G	0.976	0.975	0.907	0.0154007965760229	0.0293	0.5984	53321	77197	58686.2
1458242	chr5	rs66731359	152978840	T	C	0.948	0.948	0.93	0.0235993322503244	0.0202	0.2411	53386	77258	58749.13
1447791	chr5	rs778827	152978935	T	C	0.36	0.358	0.965	0.001598721363697	0.0091	0.8586	53386	77258	58749.13
1466112	chr5	rs12658202	152979554	C	A	0.454	0.458	0.869	-0.007004474152883	0.0092	0.446	53386	77258	58749.13
1464292	chr5	rs147890220	152979780	T	A	0.975	0.977	0.845	-0.0851004766504662	0.0305	0.005281	53386	77258	58749.13
1446758	chr5	rs150466846	152980242	C	T	0.973	0.974	0.852	-0.070401005299324	0.029	0.01509	53386	77258	58749.13
1459544	chr5	rs80160190	152980439	G	A	0.978	0.976	0.824	0.100695652080663	0.0317	0.001514	52805	76810	58249.73
1448403	chr5	rs76290378	152981067	T	G	0.962	0.962	0.912	-0.0277001306422786	0.0235	0.2389	53386	77258	58749.13
1457146	chr5	rs79431546	152982421	T	C	0.704	0.705	0.958	-0.0111013930711739	0.0096	0.2505	53386	77258	58749.13
1444535	chr5	rs812389	152983125	C	T	0.267	0.269	0.948	-0.0031048149534787	0.01	0.7564	53386	77258	58749.13
1464533	chr5	rs12513963	152983336	C	T	0.945	0.944	0.932	0.0001999800026662	0.0194	0.9936	53386	77258	58749.13
1447858	chr5	rs58315664	152983706	A	G	0.844	0.846	0.937	-0.003797200248385	0.0123	0.7583	53386	77258	58749.13
1455332	chr5	rs11742223	152983887	T	C	0.889	0.889	0.939	-0.0152963956259917	0.0141	0.2766	53386	77258	58749.13
1463772	chr5	rs11738883	152984062	C	A	0.704	0.705	0.969	-0.0101008421794295	0.0096	0.2885	53386	77258	58749.13
1445260	chr5	rs11746037	152984259	A	G	0.889	0.889	0.94	-0.0151034855773182	0.0141	0.2835	53386	77258	58749.13
1464828	chr5	rs41373946	152984480	A	G	0.704	0.705	0.969	-0.010302892995897	0.0096	0.2831	53386	77258	58749.13
1460182	chr5	rs76846259	152986057	T	C	0.945	0.944	0.939	0.0016985566355815	0.0194	0.9295	53386	77258	58749.13
1442891	chr5	rs1493387	152987703	A	G	0.889	0.889	0.945	-0.0151034855773182	0.014	0.2831	53386	77258	58749.13
1464025	chr5	rs1493386	152988074	C	T	0.704	0.705	0.978	-0.0098988321792475	0.0095	0.2996	53386	77258	58749.13
1447609	chr5	rs1493385	152988090	T	A	0.704	0.705	0.978	-0.0098988321792475	0.0095	0.2989	53386	77258	58749.13
1445640	chr5	rs115576876	152988726	C	T	0.956	0.957	0.924	-0.0021022080918702	0.022	0.9223	53386	77258	58749.13
1449487	chr5	rs6863948	152988730	A	G	0.704	0.705	0.982	-0.009797842480111	0.0095	0.301	53386	77258	58749.13
1451992	chr5	rs1994862	152988910	C	G	0.704	0.705	0.983	-0.009797842480111	0.0095	0.2998	53386	77258	58749.13
1446521	chr5	rs778829	152989204	G	A	0.267	0.269	0.962	-0.0021022080918702	0.0099	0.8337	53386	77258	58749.13
1457815	chr5	rs1994861	152989266	T	G	0.704	0.705	0.984	-0.0098988321792475	0.0095	0.2986	53386	77258	58749.13
1460487	chr5	rs36016760	152989300	T	G	0.948	0.948	0.883	-0.005696192544881	0.0207	0.7826	53386	77258	58749.13
1464329	chr5	rs1994860	152989323	A	G	0.704	0.705	0.984	-0.0099998320783335	0.0095	0.2911	53386	77258	58749.13
1443221	chr5	rs147176651	152989356	T	C	0.704	0.705	0.985	-0.009696862978864	0.0095	0.3039	53386	77258	58749.13
1454297	chr5	rs17520467	152989469	G	T	0.889	0.89	0.951	-0.0160988945897493	0.014	0.2522	53386	77258	58749.13
1447319	chr5	rs114069240	152989783	A	T	0.987	0.988	0.83	-0.0657979805904322	0.0563	0.2426	31655	44294	34348.85
1462752	chr5	rs17114874	152989878	G	C	0.863	0.865	0.956	-0.0038975857287134	0.0128	0.7597	53386	77258	58749.13
1465297	chr5	rs77492896	152990570	T	C	0.816	0.816	0.971	-0.0054950702819798	0.0112	0.6224	53386	77258	58749.13
1450962	chr5	rs1493383	152991398	C	T	0.816	0.816	0.975	-0.0050024916227914	0.0112	0.6584	53386	77258	58749.13
1457795	chr5	rs7703304	152991811	T	C	0.704	0.705	0.996	-0.0095050300143049	0.0094	0.3147	53386	77258	58749.13
1440924	chr5	rs6866738	152992110	T	C	0.704	0.705	0.997	-0.009696862978864	0.0094	0.3043	53386	77258	58749.13
1467571	chr5	rs778830	152992528	T	G	0.268	0.27	0.974	-0.0027036515743148	0.0098	0.7869	53386	77258	58749.13
1465348	chr5	rs142082435	152992816	C	T	0.986	0.985	0.875	0.0243022925229648	0.0403	0.5464	49813	72714	55001.36
1447105	chr5	rs28695255	152992891	C	T	0.945	0.944	0.956	0.0049974917102918	0.0192	0.7931	53386	77258	58749.13
1454079	chr5	rs6886847	152992892	A	G	0.704	0.705	0.997	-0.0095958936734469	0.0094	0.3091	53386	77258	58749.13
1458446	chr5	rs6891885	152993231	G	A	0.704	0.705	0.997	-0.0095050300143049	0.0094	0.3152	53386	77258	58749.13
1442761	chr5	rs2910268	152993589	G	T	0.854	0.853	0.96	-0.0122041688389067	0.0124	0.3268	53386	77258	58749.13
1440114	chr5	rs116026552	152993605	G	A	0.967	0.967	0.885	-0.0352023974087295	0.0256	0.1698	53386	77258	58749.13
1459310	chr5	rs1493405	152993989	A	T	0.704	0.705	0.997	-0.0093031403261444	0.0094	0.3214	53386	77258	58749.13
1459577	chr5	rs9784658	152994523	G	A	0.704	0.705	0.997	-0.0093031403261444	0.0094	0.322	53386	77258	58749.13
1460905	chr5	rs75053155	152994872	T	A	0.87	0.872	0.965	-0.0105049846451474	0.0131	0.4232	53386	77258	58749.13
1467963	chr5	rs80193910	152996556	G	T	0.945	0.944	0.957	0.0056042667198317	0.0192	0.77	53386	77258	58749.13
1440729	chr5	rs79663791	152996803	C	T	0.816	0.816	0.975	-0.0043996643446871	0.0112	0.6931	53386	77258	58749.13
1454660	chr5	rs77413365	152997043	G	A	0.704	0.705	0.997	-0.0092022107647994	0.0094	0.3291	53386	77258	58749.13
1459678	chr5	rs77441833	152997065	T	G	0.704	0.705	0.997	-0.0091012913892029	0.0094	0.3346	53386	77258	58749.13
1456163	chr5	rs17114876	152997075	C	T	0.846	0.849	0.97	-0.0083043861636152	0.0122	0.4943	53386	77258	58749.13
1449600	chr5	rs12187326	152997318	C	T	0.964	0.962	0.917	0.0385955177593629	0.0239	0.1059	53386	77258	58749.13
1451723	chr5	rs1493404	152997521	C	T	0.704	0.705	0.997	-0.009000382197299	0.0094	0.3391	53386	77258	58749.13
1444043	chr5	rs1493403	152998172	C	T	0.704	0.705	0.997	-0.009000382197299	0.0094	0.3386	53386	77258	58749.13
1460282	chr5	rs1493402	152998409	T	C	0.704	0.705	0.997	-0.009000382197299	0.0094	0.338	53386	77258	58749.13
1440947	chr5	rs12189130	152998609	A	G	0.704	0.704	0.997	-0.0088994831870327	0.0094	0.3431	53386	77258	58749.13
1453423	chr5	rs778832	152998618	T	C	0.72	0.719	0.971	0.0116024307308398	0.0097	0.23	53386	77258	58749.13
1443775	chr5	rs71588096	152999793	T	C	0.948	0.948	0.899	-0.0049019951702315	0.0206	0.8134	53386	77258	58749.13
1452765	chr5	rs10515695	153000229	G	C	0.704	0.705	0.997	-0.009000382197299	0.0094	0.3421	53386	77258	58749.13
1460163	chr5	rs17592741	153000842	C	G	0.973	0.975	0.775	-0.040197189751413	0.0312	0.1969	53322	76999	58646.49
1441605	chr5	rs1873910	153001552	A	T	0.704	0.705	0.997	-0.0086977157031958	0.0094	0.3556	53386	77258	58749.13
1453320	chr5	rs1873909	153001711	G	A	0.704	0.704	0.997	-0.0088994831870327	0.0094	0.3455	53386	77258	58749.13
1461350	chr5	rs1873908	153001818	T	G	0.704	0.704	0.997	-0.0088994831870327	0.0094	0.3457	53386	77258	58749.13
1456640	chr5	rs1493400	153002053	A	G	0.704	0.705	0.997	-0.0088994831870327	0.0094	0.3456	53386	77258	58749.13
1451154	chr5	rs4958668	153002465	G	A	0.845	0.848	0.981	-0.0084959889212643	0.0121	0.4819	53386	77258	58749.13
1466942	chr5	rs76239041	153002618	G	A	0.86	0.859	0.96	-0.010302892995897	0.0126	0.4153	53386	77258	58749.13
1452089	chr5	rs75849876	153002644	T	C	0.704	0.704	0.997	-0.0086977157031958	0.0094	0.3536	53386	77258	58749.13
1458689	chr5	rs77841625	153002716	G	T	0.704	0.705	0.997	-0.0091012913892029	0.0094	0.3347	53386	77258	58749.13
1446776	chr5	rs1083562	153002796	T	C	0.72	0.719	0.98	0.0110981866660334	0.0097	0.2513	53386	77258	58749.13
1449208	chr5	rs10515696	153002897	G	A	0.704	0.704	0.998	-0.0086977157031958	0.0094	0.3537	53386	77258	58749.13
1439911	chr5	rs1559157	153003764	A	G	0.865	0.867	0.994	-0.0078003437327339	0.0127	0.5396	53386	77258	58749.13
1441168	chr5	rs11747659	153003904	G	T	0.704	0.704	0.998	-0.0086977157031958	0.0094	0.3558	53386	77258	58749.13
1468058	chr5	rs17592909	153004619	G	C	0.704	0.704	0.998	-0.0084959889212643	0.0094	0.3694	53386	77258	58749.13
1449438	chr5	rs76134513	153004646	T	C	0.815	0.816	0.973	-0.0036968248442897	0.0112	0.7411	53386	77258	58749.13
1452694	chr5	rs11748500	153004943	G	A	0.704	0.704	0.998	-0.0084959889212643	0.0094	0.3643	53386	77258	58749.13
1460447	chr5	rs11748478	153004995	C	A	0.889	0.889	0.966	-0.0139975096438537	0.0139	0.3127	53386	77258	58749.13
1441600	chr5	rs116103147	153005409	C	T	0.889	0.889	0.966	-0.0138961051921114	0.0139	0.3172	53386	77258	58749.13
1449222	chr5	rs76538467	153005944	G	A	0.815	0.816	0.973	-0.0036968248442897	0.0112	0.7384	53386	77258	58749.13
1450677	chr5	rs115617551	153006374	G	A	0.962	0.962	0.944	-0.0221024699079472	0.0232	0.3391	53386	77258	58749.13
1444916	chr5	rs1422883	153006375	C	T	0.721	0.72	0.988	0.0115035793834154	0.0096	0.2325	53386	77258	58749.13
1461182	chr5	rs76309268	153006729	T	C	0.815	0.815	0.973	-0.004198802647333	0.0112	0.7091	53386	77258	58749.13
1439135	chr5	rs11746196	153007398	G	C	0.889	0.889	0.966	-0.0138048499765589	0.0139	0.3203	53386	77258	58749.13
1448252	chr5	rs140493196	153007714	C	T	0.983	0.984	0.822	-0.044495399886564	0.0384	0.2459	50724	73179	55952.71
1455299	chr5	rs11746246	153007762	C	T	0.704	0.704	0.997	-0.008395140788382	0.0094	0.3721	53386	77258	58749.13
1467183	chr5	rs74680387	153008038	C	T	0.87	0.872	0.965	-0.0092022107647994	0.0131	0.4794	53386	77258	58749.13
1466973	chr5	rs11747180	153008369	C	T	0.889	0.889	0.966	-0.0130953713122409	0.0139	0.3469	53386	77258	58749.13
1447943	chr5	rs113674749	153008825	G	C	0.987	0.987	0.816	-0.0631954234971474	0.0508	0.2131	38033	55759	41837.55
1448772	chr5	rs78056779	153008937	C	T	0.87	0.872	0.965	-0.0094040800752939	0.0131	0.4728	53386	77258	58749.13
1455409	chr5	rs75158767	153009172	T	A	0.759	0.76	0.989	-0.0122041688389067	0.0101	0.228	53386	77258	58749.13
1456509	chr5	rs17521172	153009259	T	C	0.704	0.704	0.997	-0.0083043861636152	0.0094	0.379	53386	77258	58749.13
1463144	chr5	rs142431743	153009299	T	A	0.985	0.985	0.861	0.0332026408277183	0.0435	0.4448	41619	59647	45937.44
1456628	chr5	rs78613534	153009308	G	A	0.945	0.944	0.962	0.0064988367398296	0.0191	0.7338	53386	77258	58749.13
1462065	chr5	rs75052125	153009309	C	A	0.945	0.944	0.962	0.0064988367398296	0.0191	0.7337	53386	77258	58749.13
1450219	chr5	rs75274261	153009352	G	T	0.759	0.76	0.988	-0.0121029460677457	0.0101	0.2295	53386	77258	58749.13
1466301	chr5	rs58880393	153009364	T	C	0.704	0.704	0.996	-0.0083043861636152	0.0094	0.3805	53386	77258	58749.13
1464589	chr5	rs1422884	153009489	T	C	0.269	0.271	1.0	-0.0018016219466282	0.0097	0.8562	53386	77258	58749.13
1457414	chr5	rs11748119	153009687	C	A	0.971	0.973	0.853	-0.0513038207587421	0.0281	0.06764	53386	77258	58749.13
1448569	chr5	rs78726546	153010084	G	A	0.987	0.987	0.805	-0.0310985871020312	0.0466	0.5053	45941	64791	50158.32
1456934	chr5	rs7727464	153010231	G	T	0.945	0.944	0.962	0.0064988367398296	0.0191	0.7319	53386	77258	58749.13
1445879	chr5	rs7727479	153010257	G	A	0.945	0.944	0.962	0.0064988367398296	0.0191	0.7323	53386	77258	58749.13
1452843	chr5	rs10515697	153010645	A	T	0.704	0.704	0.996	-0.0083043861636152	0.0094	0.3792	53386	77258	58749.13
1466879	chr5	rs1422885	153010676	T	C	0.704	0.704	0.996	-0.0083043861636152	0.0094	0.3798	53386	77258	58749.13
1465382	chr5	rs1422886	153010922	C	A	0.704	0.704	0.996	-0.0083043861636152	0.0094	0.376	53386	77258	58749.13
1466188	chr5	rs1422887	153010982	A	G	0.704	0.704	0.996	-0.0083043861636152	0.0094	0.376	53386	77258	58749.13
1459056	chr5	rs1422888	153011041	A	G	0.704	0.704	0.996	-0.0083043861636152	0.0094	0.3756	53386	77258	58749.13
1459545	chr5	rs79784956	153011200	C	T	0.759	0.76	0.988	-0.0122041688389067	0.0101	0.2257	53386	77258	58749.13
1465790	chr5	rs1862409	153011461	T	G	0.945	0.944	0.963	0.0066975214477213	0.0191	0.7249	53386	77258	58749.13
1465741	chr5	rs7737904	153012184	C	T	0.945	0.944	0.963	0.0065981840282271	0.0191	0.7284	53386	77258	58749.13
1441940	chr5	rs7737906	153012186	C	T	0.704	0.704	0.995	-0.008395140788382	0.0094	0.3738	53386	77258	58749.13
1445126	chr5	rs74569903	153012480	T	G	0.759	0.76	0.987	-0.0122041688389067	0.0101	0.2272	53386	77258	58749.13
1450932	chr5	rs75299574	153013238	G	A	0.759	0.76	0.987	-0.0122952780941516	0.0101	0.2252	53386	77258	58749.13
1447403	chr5	rs79440012	153013383	A	G	0.945	0.944	0.963	0.0066975214477213	0.0191	0.7269	53386	77258	58749.13
1445265	chr5	rs918523	153013431	T	C	0.986	0.985	0.781	0.0473033451158665	0.0505	0.3488	35576	47644	38110.47
1458025	chr5	rs1540383	153013444	G	A	0.721	0.72	0.997	0.0109992854583691	0.0096	0.2529	53386	77258	58749.13
1452896	chr5	rs12513984	153013485	C	T	0.945	0.944	0.963	0.0066975214477213	0.0191	0.7258	53386	77258	58749.13
1453992	chr5	rs137874393	153013510	A	G	0.986	0.987	0.776	-0.0416973775562091	0.0507	0.41	37183	54615	41634.02
1450491	chr5	rs2910266	153014862	G	A	0.721	0.72	0.998	0.0114047182634362	0.0096	0.2347	53386	77258	58749.13
1443925	chr5	rs2910265	153015274	G	C	0.721	0.72	0.997	0.0115035793834154	0.0096	0.2295	53386	77258	58749.13
1464221	chr5	rs78768686	153015474	G	A	0.945	0.944	0.962	0.0068961666878413	0.0191	0.7177	53386	77258	58749.13
1454403	chr5	rs11740548	153015506	C	T	0.889	0.89	0.963	-0.0151034855773182	0.0139	0.278	53386	77258	58749.13
1439694	chr5	rs11744124	153016014	T	C	0.889	0.889	0.964	-0.0137034650584925	0.0139	0.323	53386	77258	58749.13
1452316	chr5	rs11741455	153016450	G	A	0.889	0.889	0.962	-0.0132980281439898	0.0139	0.339	53386	77258	58749.13
1447282	chr5	rs11741456	153016451	G	A	0.889	0.889	0.962	-0.0132980281439898	0.0139	0.3387	53386	77258	58749.13
1447814	chr5	rs1422889	153016533	T	A	0.844	0.847	0.988	-0.0091012913892029	0.012	0.4471	53386	77258	58749.13
1464406	chr5	rs79384849	153017286	A	G	0.945	0.944	0.96	0.0068961666878413	0.0191	0.7199	53386	77258	58749.13
1442289	chr5	rs76998334	153017367	A	T	0.87	0.872	0.963	-0.0095958936734469	0.0131	0.4627	53386	77258	58749.13
1457160	chr5	rs2910263	153017418	G	A	0.425	0.424	0.995	0.0032048589489113	0.0087	0.7134	53386	77258	58749.13
1451401	chr5	rs1422892	153017520	A	C	0.269	0.271	0.994	-0.002002002670673	0.0097	0.8409	53386	77258	58749.13
1458372	chr5	rs17593426	153018237	T	G	0.906	0.905	0.952	-0.0049019951702315	0.0151	0.7457	53386	77258	58749.13
1448827	chr5	rs74454198	153018240	G	A	0.87	0.872	0.963	-0.0101008421794295	0.0131	0.441	53386	77258	58749.13
1448930	chr5	rs111839397	153018548	G	A	0.955	0.956	0.944	-0.0057967688471774	0.0216	0.7896	53386	77258	58749.13
1455775	chr5	rs77518904	153018635	G	A	0.945	0.944	0.955	0.0077995046323818	0.0192	0.6844	53386	77258	58749.13
1457437	chr5	rs72802659	153018815	G	C	0.933	0.934	0.927	-0.0050024916227914	0.0179	0.7798	53386	77258	58749.13
1445385	chr5	rs2910261	153019167	A	G	0.403	0.403	0.993	0.0020977980821461	0.0088	0.8078	53386	77258	58749.13
1457296	chr5	rs2216649	153019210	G	T	0.895	0.897	0.967	-0.0142003494011414	0.0144	0.3228	53386	77258	58749.13
1448353	chr5	rs2910260	153020030	T	C	0.621	0.619	0.982	0.0121953336998771	0.0089	0.1724	53386	77258	58749.13
1452838	chr5	rs1422893	153020593	A	C	0.621	0.619	0.982	0.0123039944561641	0.0089	0.1678	53386	77258	58749.13
1458940	chr5	rs1422894	153020606	C	T	0.509	0.507	0.987	0.0068961666878413	0.0087	0.4256	53386	77258	58749.13
1451686	chr5	rs115812938	153020785	G	A	0.977	0.975	0.901	0.0712968818820338	0.03	0.01749	52493	75664	57604.43
1456588	chr5	rs1363672	153021531	A	G	0.509	0.507	0.985	0.0067968490002727	0.0087	0.4349	53386	77258	58749.13
1468166	chr5	rs17114887	153021549	C	T	0.888	0.888	0.963	-0.0138961051921114	0.0139	0.3178	53386	77258	58749.13
1448802	chr5	rs1422895	153022276	T	C	0.509	0.507	0.983	0.0066975214477213	0.0087	0.4372	53386	77258	58749.13
1462383	chr5	rs75656467	153022747	A	G	0.944	0.946	0.902	-0.0271040176920589	0.0199	0.1732	53386	77258	58749.13
1466334	chr5	rs76855501	153022806	G	A	0.955	0.956	0.944	-0.007095110875924	0.0216	0.7436	53386	77258	58749.13
1451442	chr5	rs11955628	153022881	T	C	0.888	0.888	0.961	-0.0149004625639624	0.0139	0.2833	53386	77258	58749.13
1447136	chr5	rs1363673	153023165	A	G	0.509	0.507	0.983	0.0067968490002727	0.0087	0.4313	53386	77258	58749.13
1447636	chr5	rs62384391	153023198	C	G	0.968	0.969	0.903	-0.028399474521698	0.0262	0.2788	52112	75286	57224.94
1462277	chr5	rs149800467	153023390	T	G	0.986	0.985	0.786	0.0666020156675811	0.0526	0.2054	32422	42868	34690.19
1463178	chr5	rs17521666	153023536	C	G	0.888	0.888	0.961	-0.0142003494011414	0.0139	0.3059	53386	77258	58749.13
1450243	chr5	rs1422897	153023864	A	C	0.403	0.404	0.988	0.001598721363697	0.0088	0.856	53386	77258	58749.13
1439739	chr5	rs79828381	153024099	G	T	0.968	0.969	0.903	-0.0270012755029434	0.0263	0.3046	52112	75286	57224.94
1451193	chr5	rs74318284	153024269	G	A	0.889	0.889	0.96	-0.0131966945943914	0.0139	0.3436	53386	77258	58749.13
1440775	chr5	rs77687707	153024419	G	A	0.889	0.889	0.96	-0.0130953713122409	0.0139	0.3459	53386	77258	58749.13
1442164	chr5	rs2963954	153024581	T	C	0.404	0.404	0.988	0.0016985566355815	0.0088	0.8497	53386	77258	58749.13
1454102	chr5	rs2963953	153024944	T	C	0.509	0.507	0.982	0.0066975214477213	0.0087	0.4403	53386	77258	58749.13
1459373	chr5	rs76093993	153025151	G	A	0.955	0.956	0.944	-0.0091012913892029	0.0215	0.6717	53386	77258	58749.13
1453949	chr5	rs729329	153027222	A	G	0.281	0.28	0.972	0.0109992854583691	0.0097	0.2591	53386	77258	58749.13
1458886	chr5	rs78478407	153027256	T	C	0.955	0.956	0.944	-0.0101008421794295	0.0215	0.6395	53386	77258	58749.13
1453845	chr5	rs17593685	153027498	G	A	0.924	0.926	0.859	-0.0147989665120717	0.0176	0.4015	53386	77258	58749.13
1440975	chr5	rs889060	153027516	G	A	0.554	0.551	0.979	0.0076010387728197	0.0087	0.3859	53386	77258	58749.13
1464351	chr5	rs889061	153027556	C	T	0.666	0.663	0.984	0.0135971385060249	0.0092	0.1374	53386	77258	58749.13
1464563	chr5	rs889062	153027837	T	C	0.509	0.507	0.979	0.0064988367398296	0.0087	0.4568	53386	77258	58749.13
1440067	chr5	rs11741942	153027838	G	A	0.889	0.889	0.955	-0.0130953713122409	0.014	0.3495	53386	77258	58749.13
1460931	chr5	rs2963950	153029472	C	T	0.666	0.664	0.984	0.0126990249774084	0.0092	0.1658	53386	77258	58749.13
1447238	chr5	rs55981636	153029872	T	A	0.955	0.956	0.944	-0.009797842480111	0.0215	0.6482	53386	77258	58749.13
1441381	chr5	rs707176	153029960	T	C	0.666	0.664	0.984	0.0129951954948113	0.0092	0.1566	53386	77258	58749.13
1457064	chr5	rs77185297	153030713	A	G	0.975	0.973	0.895	0.0712968818820338	0.029	0.01389	53386	77258	58749.13
1462705	chr5	rs2963949	153030741	C	T	0.983	0.982	0.82	0.0750981960059311	0.0374	0.04439	51876	74985	57023.29
1447385	chr5	rs2910258	153030802	C	A	0.553	0.551	0.976	0.0064988367398296	0.0088	0.4598	53386	77258	58749.13
1467250	chr5	rs2963948	153030831	G	C	0.553	0.551	0.976	0.0065981840282271	0.0088	0.4543	53386	77258	58749.13
1463024	chr5	rs2963947	153030854	C	T	0.553	0.551	0.976	0.0065981840282271	0.0088	0.4508	53386	77258	58749.13
1440762	chr5	rs2963946	153030980	A	C	0.553	0.551	0.976	0.0064988367398296	0.0088	0.4585	53386	77258	58749.13
1467229	chr5	rs72802661	153031177	C	A	0.978	0.978	0.885	-0.0083043861636152	0.0312	0.79	53386	77258	58749.13
1454977	chr5	rs1363674	153031345	T	A	0.553	0.551	0.975	0.0064988367398296	0.0088	0.4598	53386	77258	58749.13
1452386	chr5	rs1363675	153031711	A	C	0.553	0.551	0.974	0.0063994795805678	0.0088	0.4667	53386	77258	58749.13
1467534	chr5	rs1363676	153031739	A	G	0.553	0.551	0.974	0.0064988367398296	0.0088	0.46	53386	77258	58749.13
1465240	chr5	rs1422898	153032103	G	A	0.666	0.663	0.978	0.013202462677756	0.0092	0.1512	53386	77258	58749.13
1456938	chr5	rs115589542	153032139	C	T	0.889	0.889	0.95	-0.0136020904182857	0.014	0.3293	53386	77258	58749.13
1449944	chr5	rs78917897	153032220	G	T	0.955	0.956	0.943	-0.0079011318962572	0.0216	0.7153	53386	77258	58749.13
1463507	chr5	rs12520128	153032350	G	A	0.986	0.985	0.906	0.0770999203808484	0.0393	0.0496	49878	72635	54946.99
1443749	chr5	rs79428808	153032579	G	A	0.955	0.956	0.943	-0.0078003437327339	0.0216	0.7164	53386	77258	58749.13
1448236	chr5	rs918524	153033626	T	C	0.553	0.551	0.971	0.0065981840282271	0.0088	0.45	53386	77258	58749.13
1445496	chr5	rs2963945	153034075	C	T	0.665	0.662	0.973	0.0134984841513417	0.0092	0.1438	53386	77258	58749.13
1446508	chr5	rs1363677	153034687	G	A	0.554	0.552	0.97	0.0074025335167413	0.0088	0.3973	53386	77258	58749.13
1458663	chr5	rs76343216	153034774	T	C	0.955	0.956	0.943	-0.009797842480111	0.0215	0.648	53386	77258	58749.13
1462349	chr5	rs41290595	153035182	C	T	0.955	0.956	0.942	-0.0076995657264405	0.0216	0.7212	53386	77258	58749.13
1460732	chr5	rs2963944	153035525	A	G	0.666	0.663	0.972	0.0141987193998129	0.0092	0.1245	53386	77258	58749.13
1447591	chr5	rs113832286	153036467	C	T	0.955	0.956	0.942	-0.0076995657264405	0.0216	0.7224	53386	77258	58749.13
1458189	chr5	rs970077	153037007	A	G	0.666	0.663	0.97	0.0147999386115992	0.0092	0.1096	53386	77258	58749.13
1460846	chr5	rs78974410	153037179	T	C	0.986	0.986	0.748	0.0336958638567256	0.0504	0.5029	40308	53724	43440.41
1449413	chr5	rs970078	153037214	G	T	0.509	0.507	0.967	0.0068961666878413	0.0087	0.4273	53386	77258	58749.13
1440474	chr5	rs141227699	153037322	G	C	0.985	0.985	0.868	0.0341985075799122	0.0404	0.3975	46501	67112	51387.99
1454675	chr5	rs982945	153037451	G	C	0.554	0.551	0.966	0.00730326611012	0.0088	0.4094	53386	77258	58749.13
1439237	chr5	rs76859227	153037501	C	T	0.955	0.956	0.942	-0.0074980401773571	0.0216	0.7272	53386	77258	58749.13
1446810	chr5	rs77721085	153037780	A	C	0.9	0.901	0.937	-0.0142003494011414	0.0149	0.3392	53386	77258	58749.13
1466498	chr5	rs2963943	153037953	C	T	0.509	0.507	0.964	0.0067968490002727	0.0088	0.4382	53386	77258	58749.13
1457349	chr5	rs2963942	153038016	G	A	0.554	0.551	0.964	0.0072039888485025	0.0088	0.4118	53386	77258	58749.13
1451624	chr5	rs78546986	153038162	C	T	0.9	0.901	0.936	-0.0139975096438537	0.0149	0.3474	53386	77258	58749.13
1443891	chr5	rs41436549	153038281	A	G	0.889	0.889	0.942	-0.013399371963117	0.014	0.3409	53386	77258	58749.13
1441643	chr5	rs2910269	153038313	G	A	0.554	0.551	0.963	0.0076010387728197	0.0088	0.3891	53386	77258	58749.13
1444291	chr5	rs4958670	153038650	A	G	0.865	0.867	0.951	-0.0101008421794295	0.013	0.4381	53386	77258	58749.13
1449895	chr5	rs2910267	153039299	C	T	0.402	0.402	0.962	0.0001999800026662	0.0089	0.9863	53386	77258	58749.13
1461822	chr5	rs2963941	153039315	T	C	0.551	0.549	0.961	0.0063001125484799	0.0088	0.4749	53386	77258	58749.13
1462579	chr5	rs115024208	153039321	A	T	0.889	0.889	0.94	-0.0137034650584925	0.0141	0.331	53386	77258	58749.13
1439772	chr5	rs2963940	153039383	T	G	0.551	0.549	0.961	0.0061013488579762	0.0088	0.4884	53386	77258	58749.13
1445287	chr5	rs2963939	153039468	A	G	0.552	0.549	0.961	0.0063994795805678	0.0088	0.4653	53386	77258	58749.13
1448394	chr5	rs1363678	153040075	A	G	0.552	0.549	0.959	0.0063994795805678	0.0088	0.4663	53386	77258	58749.13
1462955	chr5	rs2042257	153040288	C	T	0.664	0.662	0.962	0.0134984841513417	0.0093	0.1464	53386	77258	58749.13
