## Supplementary material for "Characterization of shared and ancestry-specific signals driving complex traits using multi-ancestry fine-mapping": EAS_schizophrenia_gwas_5_153180747_154180747.tsv

Unnamed: 0	chrom	ID	pos	A1	A2	FCAS	FCON	IMPINFO	BETA	SE	P	NCAS	NCON	NEFF
1290152	chr5	rs34025038	153180873	C	T	0.972	0.973	0.949	0.0012991557316201	0.0544	0.981	14004	16757	14424.77
1308154	chr5	rs2926836	153181153	T	G	0.0564	0.0533	0.951	0.0088011559530687	0.0397	0.825	14004	16757	14424.77
1291150	chr5	rs17115256	153182273	T	C	0.959	0.963	0.927	-0.0120017335415971	0.0495	0.8082	14004	16757	14424.77
1300595	chr5	rs13186102	153182333	C	T	0.972	0.973	0.948	-0.0003000450090019	0.0543	0.9955	14004	16757	14424.77
1302284	chr5	rs1461225	153182725	T	G	0.129	0.121	0.945	0.00730326611012	0.0278	0.7925	14004	16757	14424.77
1308560	chr5	rs12652434	153184615	G	A	0.92	0.92	0.623	-0.0555021391616052	0.0397	0.1619	14004	16757	14424.77
1307205	chr5	rs117676991	153184684	G	A	0.933	0.934	0.944	-0.0027036515743148	0.0348	0.9384	14004	16757	14424.77
1296178	chr5	rs1461224	153186237	G	T	0.088	0.0832	0.959	0.0022973590486834	0.0321	0.9417	14004	16757	14424.77
1307721	chr5	rs1037892	153187473	G	A	0.185	0.177	0.942	0.0036034995896235	0.0233	0.8786	14004	16757	14424.77
1302675	chr5	rs1350803	153187753	C	A	0.972	0.973	0.949	-0.001100605444033	0.0543	0.9846	14004	16757	14424.77
1296720	chr5	rs79462959	153188780	T	C	0.982	0.982	0.586	-0.0034961042567088	0.0925	0.9698	10824	13379	11160.9
1292922	chr5	rs2926835	153188930	T	A	0.187	0.179	0.944	0.0002999550089979	0.0232	0.9887	14004	16757	14424.77
1292863	chr5	rs13354399	153189431	G	A	0.969	0.972	0.899	0.0002999550089979	0.0609	0.9962	13457	16217	13881.29
1301483	chr5	rs17525192	153189998	G	A	0.972	0.973	0.949	-0.001100605444033	0.0544	0.9833	14004	16757	14424.77
1301648	chr5	rs17115277	153193502	T	C	0.957	0.956	0.629	-0.0203047533403643	0.0519	0.6962	14004	16757	14424.77
1306457	chr5	rs2926833	153193663	G	A	0.188	0.179	0.945	0.0001999800026662	0.0232	0.9927	14004	16757	14424.77
1302060	chr5	rs77653604	153194502	C	A	0.933	0.934	0.951	-0.0028039273327342	0.0347	0.9365	14004	16757	14424.77
1308438	chr5	rs150720945	153194528	A	T	0.954	0.953	0.636	0.0295005481176215	0.0504	0.5579	14004	16757	14424.77
1303559	chr5	rs6859533	153195368	G	A	0.968	0.971	0.887	0.0109003744682883	0.0602	0.8558	13457	16217	13881.29
1308615	chr5	rs2926832	153195672	G	A	0.188	0.179	0.947	0.0	0.0231	0.9987	14004	16757	14424.77
1294633	chr5	rs10515700	153195806	T	C	0.972	0.973	0.948	0.0007996801705642	0.0543	0.9887	14004	16757	14424.77
1292159	chr5	rs9324759	153197015	A	G	0.969	0.972	0.889	0.0036034995896235	0.0609	0.9534	13457	16217	13881.29
1298160	chr5	rs2964013	153197696	T	A	0.0581	0.0549	0.96	0.00730326611012	0.039	0.8511	14004	16757	14424.77
1294186	chr5	rs17525311	153198054	A	G	0.972	0.973	0.948	0.0011992805754821	0.0543	0.9818	14004	16757	14424.77
1304908	chr5	rs151272979	153199390	C	T	0.933	0.934	0.952	-0.0031048149534787	0.0347	0.9286	14004	16757	14424.77
1305093	chr5	rs7736176	153200091	A	C	0.972	0.973	0.948	0.0012991557316201	0.0543	0.9802	14004	16757	14424.77
1298404	chr5	rs142612324	153200232	C	T	0.956	0.954	0.625	0.0168964476597299	0.0519	0.7447	14004	16757	14424.77
1306580	chr5	rs150553299	153200824	C	T	0.981	0.98	0.689	0.0613960888650743	0.078	0.4315	12424	15167	12839.79
1305080	chr5	rs2964012	153201369	A	G	0.0581	0.055	0.959	0.0072039888485025	0.039	0.8541	14004	16757	14424.77
1290573	chr5	rs2964011	153202882	G	A	0.0582	0.0549	0.958	0.0085037404912207	0.039	0.8275	14004	16757	14424.77
1305742	chr5	rs1870739	153203447	G	T	0.188	0.18	0.953	-0.0008003201707691	0.023	0.973	14004	16757	14424.77
1290089	chr5	rs190680987	153205798	G	C	0.987	0.987	0.41	0.0037031349243813	0.1328	0.978	11142	12548	11382.09
1304325	chr5	rs143457307	153207699	G	A	0.97	0.969	0.619	0.0107025231331357	0.0626	0.8643	14004	16757	14424.77
1300425	chr5	rs6872994	153208447	A	G	0.969	0.972	0.884	0.0058031292269501	0.0607	0.9237	13457	16217	13881.29
1289376	chr5	rs2964010	153208841	T	C	0.0582	0.055	0.957	0.0074025335167413	0.039	0.8486	14004	16757	14424.77
1297657	chr5	rs149524907	153208945	G	A	0.987	0.984	0.665	0.232499646238235	0.1144	0.04213	8777	11043	9040.57
1299570	chr5	rs55862633	153210003	C	T	0.972	0.973	0.949	0.0007996801705642	0.0545	0.988	14004	16757	14424.77
1301250	chr5	rs34025664	153210740	T	G	0.972	0.973	0.948	0.0011992805754821	0.0544	0.982	14004	16757	14424.77
1297721	chr5	rs3021428	153210741	A	C	0.0864	0.0819	0.958	0.0055048206344449	0.0323	0.8652	14004	16757	14424.77
1285121	chr5	rs4469245	153210953	A	T	0.0582	0.0551	0.956	0.0076010387728197	0.039	0.8446	14004	16757	14424.77
1310476	chr5	rs6885486	153211034	C	A	0.903	0.907	0.947	0.0	0.0302	0.9996	14004	16757	14424.77
1306086	chr5	rs2926860	153211430	G	C	0.0887	0.0845	0.952	-0.0019018072895963	0.032	0.9533	14004	16757	14424.77
1297820	chr5	rs2964009	153211441	A	G	0.0888	0.0846	0.952	-0.0025031302181184	0.032	0.9369	14004	16757	14424.77
1286247	chr5	rs2926861	153212042	G	T	0.0864	0.0819	0.958	0.0055048206344449	0.0323	0.8658	14004	16757	14424.77
1305247	chr5	rs2926862	153212219	G	T	0.188	0.18	0.958	-0.0014009809156281	0.0229	0.9526	14004	16757	14424.77
1301329	chr5	rs2926863	153212832	C	T	0.188	0.179	0.958	-0.0019018072895963	0.023	0.9334	14004	16757	14424.77
1307372	chr5	rs4958679	153212870	C	A	0.967	0.969	0.861	0.0076010387728197	0.0623	0.9024	12413	13945	12450.67
1290954	chr5	rs2926864	153213196	A	G	0.0581	0.055	0.954	0.0081963182244858	0.039	0.8332	14004	16757	14424.77
1296595	chr5	rs2926865	153213263	T	C	0.188	0.179	0.958	-0.0021022080918702	0.023	0.9286	14004	16757	14424.77
1288293	chr5	rs35497256	153213357	C	T	0.972	0.973	0.948	0.0013990209137074	0.0544	0.9789	14004	16757	14424.77
1285891	chr5	rs2964008	153213439	C	G	0.188	0.179	0.958	-0.0021022080918702	0.023	0.9272	14004	16757	14424.77
1304195	chr5	rs6861594	153213577	C	A	0.967	0.969	0.86	0.0076010387728197	0.0623	0.9026	12413	13945	12450.67
1288676	chr5	rs1542485	153213708	G	A	0.184	0.176	0.944	0.0032048589489113	0.0233	0.8893	14004	16757	14424.77
1307881	chr5	rs74994356	153213806	C	T	0.934	0.934	0.958	-0.000200020002667	0.0346	0.9964	14004	16757	14424.77
1291493	chr5	rs2964006	153213880	T	G	0.0863	0.0819	0.957	0.0051964749068174	0.0323	0.8715	14004	16757	14424.77
1288402	chr5	rs2964005	153214011	G	C	0.0888	0.0845	0.95	-0.001501126126267	0.032	0.9636	14004	16757	14424.77
1285567	chr5	rs2926866	153214296	A	G	0.189	0.181	0.955	-0.001501126126267	0.0229	0.9465	14004	16757	14424.77
1292487	chr5	rs1993739	153215007	C	T	0.188	0.18	0.957	-0.0016012813669738	0.0229	0.9438	14004	16757	14424.77
1290407	chr5	rs2964004	153215342	A	G	0.0888	0.0845	0.949	-0.0006001800720324	0.032	0.9839	14004	16757	14424.77
1301325	chr5	rs1551766	153216133	G	T	0.972	0.973	0.948	0.0017983819413794	0.0544	0.9736	14004	16757	14424.77
1291897	chr5	rs140373646	153216196	G	A	0.957	0.955	0.625	0.0125015292229252	0.0523	0.8112	14004	16757	14424.77
1308325	chr5	rs77969370	153216272	G	T	0.973	0.974	0.829	0.0014988761237359	0.0806	0.9856	8633	9550	8455.8
1287515	chr5	rs2926867	153216377	T	C	0.0584	0.0553	0.949	0.0085037404912207	0.039	0.8282	14004	16757	14424.77
1298858	chr5	rs2926868	153216485	T	C	0.158	0.152	0.953	-0.0014009809156281	0.0246	0.956	14004	16757	14424.77
1287186	chr5	rs66892027	153216722	G	T	0.972	0.973	0.948	0.0018981972830802	0.0544	0.9728	14004	16757	14424.77
1306729	chr5	rs2964003	153216733	A	G	0.188	0.18	0.956	-0.0017014466397575	0.023	0.9415	14004	16757	14424.77
1286818	chr5	rs10077658	153217256	C	A	0.967	0.969	0.856	0.0106035827841911	0.0623	0.8646	12413	13945	12450.67
1292215	chr5	rs35534977	153218147	A	G	0.0585	0.0554	0.949	0.0084045823438103	0.039	0.8293	14004	16757	14424.77
1309654	chr5	rs77499466	153218206	C	T	0.933	0.933	0.963	-0.0016012813669738	0.0344	0.9634	14004	16757	14424.77
1309887	chr5	rs34376257	153219270	G	A	0.189	0.18	0.956	-0.0009004052431641	0.0229	0.9698	14004	16757	14424.77
1307562	chr5	rs12652230	153219469	G	A	0.548	0.541	0.871	0.0033045340083004	0.0183	0.8564	14004	16757	14424.77
1291368	chr5	rs34337799	153220267	C	A	0.972	0.973	0.948	0.0013990209137074	0.0544	0.9798	14004	16757	14424.77
1285642	chr5	rs7444626	153220527	A	C	0.16	0.154	0.951	-0.0016012813669738	0.0245	0.9471	14004	16757	14424.77
1294860	chr5	rs74852142	153220649	G	A	0.972	0.973	0.948	0.001998002662673	0.0545	0.9702	14004	16757	14424.77
1305582	chr5	rs7444727	153220766	C	G	0.162	0.155	0.953	-0.0025031302181184	0.0244	0.9177	14004	16757	14424.77
1288281	chr5	rs56686279	153221256	G	A	0.19	0.182	0.956	-0.0026033858701149	0.0229	0.9111	14004	16757	14424.77
1295927	chr5	rs56010204	153221522	A	C	0.16	0.154	0.952	-0.0026033858701149	0.0245	0.9148	14004	16757	14424.77
1306423	chr5	rs13169013	153221780	G	A	0.972	0.973	0.948	0.0020977980821461	0.0545	0.9694	14004	16757	14424.77
1291083	chr5	rs13168957	153221945	C	T	0.972	0.973	0.948	0.0011992805754821	0.0544	0.9828	14004	16757	14424.77
1298091	chr5	rs74739622	153221968	T	A	0.967	0.969	0.842	0.001099395443301	0.0627	0.9858	12413	13945	12450.67
1285683	chr5	rs56030949	153221971	C	A	0.967	0.969	0.842	0.0011992805754821	0.0627	0.9852	12413	13945	12450.67
1306702	chr5	rs11167642	153222233	T	C	0.188	0.181	0.955	-0.0017014466397575	0.0229	0.9397	14004	16757	14424.77
1297971	chr5	rs72804659	153222661	G	T	0.972	0.973	0.948	0.0011992805754821	0.0544	0.9823	14004	16757	14424.77
1291421	chr5	rs11167643	153222799	G	C	0.16	0.154	0.952	-0.001501126126267	0.0245	0.9504	14004	16757	14424.77
1298573	chr5	rs74715489	153223005	A	C	0.933	0.934	0.959	-0.0014009809156281	0.0345	0.9683	14004	16757	14424.77
1299423	chr5	rs11167644	153223090	G	C	0.19	0.182	0.956	-0.0022024235552	0.0229	0.9232	14004	16757	14424.77
1307984	chr5	rs34054798	153224301	A	G	0.972	0.973	0.949	0.0013990209137074	0.0544	0.9795	14004	16757	14424.77
1306239	chr5	rs34363146	153224895	G	A	0.972	0.973	0.949	0.0016985566355815	0.0544	0.975	14004	16757	14424.77
1292842	chr5	rs75715052	153225830	T	C	0.934	0.934	0.959	0.0002999550089979	0.0346	0.9928	14004	16757	14424.77
1302157	chr5	rs11747898	153225884	T	G	0.16	0.154	0.952	-0.0026033858701149	0.0245	0.9156	14004	16757	14424.77
1287828	chr5	rs2964019	153226367	G	C	0.16	0.153	0.952	-0.001300845733048	0.0245	0.9592	14004	16757	14424.77
1305179	chr5	rs2926841	153226498	C	A	0.191	0.183	0.954	-0.0023026490626755	0.0229	0.9184	14004	16757	14424.77
1289059	chr5	rs35252736	153226772	G	A	0.191	0.183	0.954	-0.0016012813669738	0.0228	0.9457	14004	16757	14424.77
1306491	chr5	rs193134385	153227007	T	A	0.933	0.934	0.959	-0.0004000800213396	0.0345	0.9903	14004	16757	14424.77
1285783	chr5	rs184358478	153227044	G	A	0.984	0.985	0.633	-0.0773022993580922	0.1015	0.446	9967	12430	10260.24
1294269	chr5	rs13153567	153227092	T	A	0.972	0.973	0.949	0.0020977980821461	0.0545	0.9686	14004	16757	14424.77
1297208	chr5	rs78862758	153227746	T	C	0.645	0.645	0.865	-0.006199175242821	0.019	0.7434	14004	16757	14424.77
1310241	chr5	rs141158813	153228153	C	A	0.933	0.934	0.959	0.0	0.0345	0.9994	14004	16757	14424.77
1289662	chr5	rs117054480	153228163	T	C	0.933	0.934	0.959	0.0002999550089979	0.0345	0.9932	14004	16757	14424.77
1304781	chr5	rs2926842	153228199	G	A	0.191	0.182	0.957	-0.0018016219466282	0.0228	0.9384	14004	16757	14424.77
1295426	chr5	rs2126161	153229051	A	T	0.162	0.156	0.953	-0.002002002670673	0.0244	0.9356	14004	16757	14424.77
1288966	chr5	rs55639731	153229206	T	C	0.972	0.973	0.949	0.0025966258472659	0.0545	0.9622	14004	16757	14424.77
1291473	chr5	rs2926844	153229595	A	G	0.191	0.182	0.957	-0.001501126126267	0.0228	0.947	14004	16757	14424.77
1290097	chr5	rs10463255	153230719	G	A	0.795	0.791	0.776	0.0165030720990143	0.0238	0.4873	14004	16757	14424.77
1292354	chr5	rs2964022	153230748	A	G	0.191	0.182	0.957	-0.0014009809156281	0.0228	0.9496	14004	16757	14424.77
1291390	chr5	rs35141793	153231206	T	C	0.972	0.973	0.949	0.0017983819413794	0.0544	0.9743	14004	16757	14424.77
1307350	chr5	rs6864290	153231786	G	A	0.972	0.973	0.944	-0.003797200248385	0.0544	0.9444	14004	16757	14424.77
1289712	chr5	rs6864300	153231807	G	A	0.163	0.156	0.954	-0.0019018072895963	0.0244	0.9365	14004	16757	14424.77
1292860	chr5	rs74456175	153232284	C	T	0.899	0.9	0.794	0.0016985566355815	0.0315	0.9582	14004	16757	14424.77
1302933	chr5	rs6580043	153232434	C	T	0.163	0.156	0.954	-0.0017014466397575	0.0244	0.9434	14004	16757	14424.77
1309402	chr5	rs6869879	153232763	G	A	0.0606	0.0576	0.944	0.0044998604248922	0.0383	0.9062	14004	16757	14424.77
1287630	chr5	rs7715099	153233462	G	A	0.0608	0.0578	0.944	0.0035038543266769	0.0383	0.9276	14004	16757	14424.77
1306088	chr5	rs13166441	153233593	C	T	0.163	0.156	0.955	-0.0016012813669738	0.0243	0.9486	14004	16757	14424.77
1310346	chr5	rs138714795	153234566	G	A	0.987	0.986	0.736	0.141195696666777	0.1016	0.1644	9590	12347	10044.04
1291892	chr5	rs2926859	153235227	G	A	0.163	0.156	0.955	-0.001501126126267	0.0243	0.9506	14004	16757	14424.77
1293472	chr5	rs2964017	153235286	T	C	0.19	0.182	0.959	-0.0021022080918702	0.0228	0.9281	14004	16757	14424.77
1298130	chr5	rs6878816	153237064	A	C	0.162	0.155	0.955	-0.0018016219466282	0.0244	0.9417	14004	16757	14424.77
1300793	chr5	rs4032977	153237143	A	T	0.19	0.181	0.958	-0.0017014466397575	0.0229	0.9403	14004	16757	14424.77
1302520	chr5	rs34225978	153237477	G	T	0.972	0.973	0.95	0.0025966258472659	0.0546	0.9625	14004	16757	14424.77
1307006	chr5	rs2926858	153238093	C	A	0.0609	0.0579	0.945	0.0045994064948955	0.0383	0.9046	14004	16757	14424.77
1293094	chr5	rs1461237	153238323	C	T	0.19	0.182	0.959	-0.0021022080918702	0.0228	0.9263	14004	16757	14424.77
1295241	chr5	rs17115298	153238466	T	G	0.972	0.973	0.95	0.0032048589489113	0.0543	0.9525	14004	16757	14424.77
1299607	chr5	rs997603	153239051	T	C	0.972	0.973	0.949	0.0029955089797983	0.0544	0.956	14004	16757	14424.77
1291101	chr5	rs1117562	153239653	A	G	0.162	0.155	0.948	-0.002002002670673	0.0245	0.9365	14004	16757	14424.77
1301855	chr5	rs7731282	153239976	G	T	0.972	0.973	0.945	-0.0004000800213396	0.0546	0.9936	14004	16757	14424.77
1306896	chr5	rs2964028	153241152	G	A	0.0598	0.057	0.909	-0.0031950988965408	0.0392	0.935	14004	16757	14424.77
1307243	chr5	rs1461236	153241171	A	G	0.189	0.181	0.942	-0.0043996643446871	0.0231	0.8496	14004	16757	14424.77
1290342	chr5	rs2964027	153241647	C	A	0.18	0.172	0.924	0.0106035827841911	0.0237	0.6542	14004	16757	14424.77
1290816	chr5	rs1461235	153241839	G	A	0.972	0.974	0.917	-0.0168003386783461	0.0562	0.7652	14004	16757	14424.77
1304956	chr5	rs2926857	153242447	A	G	0.21	0.202	0.875	0.0067968490002727	0.0227	0.7663	14004	16757	14424.77
1299963	chr5	rs17115312	153243573	A	C	0.933	0.933	0.941	0.0111970780932162	0.0347	0.7482	14004	16757	14424.77
1300713	chr5	rs1461234	153245475	C	T	0.955	0.958	0.893	0.0225048553400694	0.0477	0.638	14004	16757	14424.77
1299854	chr5	rs117265112	153245591	T	A	0.986	0.987	0.667	-0.0370997639570267	0.112	0.7407	8556	11134	8904.45
1306342	chr5	rs2964023	153246412	T	C	0.0791	0.0764	0.906	0.0102968054773682	0.0335	0.7583	14004	16757	14424.77
1300135	chr5	rs57311556	153246563	A	T	0.866	0.864	0.93	0.0090984829852593	0.0257	0.7222	14004	16757	14424.77
1309109	chr5	rs7712317	153246661	T	C	0.349	0.343	0.925	-0.0005001250416822	0.0186	0.9794	14004	16757	14424.77
1305506	chr5	rs2350538	153246879	G	T	0.191	0.185	0.938	-0.005304041591906	0.0228	0.8167	14004	16757	14424.77
1294638	chr5	rs1381117	153247305	C	T	0.329	0.324	0.938	-0.0051029981759033	0.0188	0.7855	14004	16757	14424.77
1304743	chr5	rs79433733	153248945	G	A	0.967	0.969	0.86	0.0200967016991224	0.0548	0.7131	14004	16757	14424.77
1291588	chr5	rs12659342	153248951	T	C	0.146	0.143	0.955	-0.0012007205765188	0.0247	0.9607	14004	16757	14424.77
1309538	chr5	rs114854777	153248963	A	G	0.979	0.977	0.342	0.233101802928088	0.0971	0.01635	14004	16757	14424.77
1291366	chr5	rs12657131	153249025	C	G	0.647	0.646	0.861	9.99950003332973e-05	0.0191	0.9963	14004	16757	14424.77
1291707	chr5	rs76700794	153249433	A	G	0.865	0.864	0.935	0.0068961666878413	0.0256	0.7892	14004	16757	14424.77
1296652	chr5	rs139394994	153249764	T	C	0.986	0.986	0.705	0.0493995022947674	0.1057	0.6404	8229	12066	9349.42
1308346	chr5	rs1350802	153250801	G	C	0.329	0.324	0.943	-0.0060985584618694	0.0187	0.7441	14004	16757	14424.77
1297099	chr5	rs2926830	153250819	T	C	0.147	0.144	0.963	-0.001100605444033	0.0245	0.9632	14004	16757	14424.77
1301188	chr5	rs11167647	153251073	T	C	0.955	0.958	0.891	0.0200967016991224	0.0477	0.6736	14004	16757	14424.77
1286670	chr5	rs76784595	153251788	G	A	0.866	0.864	0.938	0.0065981840282271	0.0256	0.7972	14004	16757	14424.77
1291504	chr5	rs117221180	153251926	G	A	0.959	0.958	0.591	-0.0303973537275885	0.0552	0.5822	14004	16757	14424.77
1295872	chr5	rs10783182	153251932	G	A	0.33	0.325	0.942	-0.0058973552660839	0.0187	0.7528	14004	16757	14424.77
1305952	chr5	rs10783183	153251977	G	A	0.33	0.325	0.942	-0.0057967688471774	0.0187	0.7547	14004	16757	14424.77
1308719	chr5	rs2964034	153252363	A	G	0.193	0.187	0.95	-0.0060985584618694	0.0225	0.7878	14004	16757	14424.77
1290486	chr5	rs78842586	153252824	A	G	0.865	0.864	0.936	0.0071047017299317	0.0256	0.7809	14004	16757	14424.77
1309856	chr5	rs11167648	153253264	A	G	0.954	0.957	0.888	0.0182033098538737	0.0475	0.7022	14004	16757	14424.77
1303544	chr5	rs2964033	153253283	A	G	0.193	0.188	0.95	-0.0058973552660839	0.0225	0.7946	14004	16757	14424.77
1291973	chr5	rs78980666	153253384	G	A	0.867	0.866	0.941	0.0063001125484799	0.0257	0.8055	14004	16757	14424.77
1308335	chr5	rs77988097	153253482	C	T	0.866	0.865	0.938	0.0063994795805678	0.0256	0.8026	14004	16757	14424.77
1302166	chr5	rs2964032	153253908	C	T	0.33	0.326	0.942	-0.0054950702819798	0.0187	0.7695	14004	16757	14424.77
1298555	chr5	rs144760708	153254168	T	A	0.981	0.98	0.626	-0.0008003201707691	0.078	0.9915	14004	16757	14424.77
1307841	chr5	rs4416639	153255717	C	G	0.194	0.189	0.954	-0.0058973552660839	0.0224	0.7916	14004	16757	14424.77
1291095	chr5	rs6871988	153255743	G	A	0.358	0.351	0.944	-0.0006001800720324	0.0184	0.973	14004	16757	14424.77
1300672	chr5	rs59253725	153255970	C	A	0.867	0.866	0.943	0.0061013488579762	0.0256	0.8113	14004	16757	14424.77
1294594	chr5	rs1461229	153257636	C	A	0.201	0.195	0.962	-0.0036968248442897	0.022	0.8664	14004	16757	14424.77
1303527	chr5	rs10051517	153259066	G	A	0.968	0.971	0.905	-0.0220002402796674	0.0551	0.6894	14004	16757	14424.77
1304453	chr5	rs77437949	153259190	C	T	0.875	0.873	0.961	0.0061013488579762	0.0261	0.8135	14004	16757	14424.77
1302011	chr5	rs9885336	153259781	A	G	0.968	0.971	0.905	-0.0249999098013234	0.055	0.6493	14004	16757	14424.77
1292181	chr5	rs6869379	153260361	C	G	0.968	0.971	0.907	-0.0186019483996616	0.055	0.7349	14004	16757	14424.77
1287011	chr5	rs77307728	153260854	A	T	0.975	0.975	0.764	0.0616969878029145	0.0733	0.3998	12189	13568	12156.46
1305288	chr5	rs116852721	153261518	T	C	0.972	0.973	0.805	-0.0469972723609114	0.0572	0.4111	14004	16757	14424.77
1307184	chr5	rs149715344	153262297	A	C	0.875	0.874	0.971	0.0058031292269501	0.0259	0.8237	14004	16757	14424.77
1297892	chr5	rs147854728	153262364	G	T	0.874	0.873	0.969	0.0086028888072678	0.0259	0.7388	14004	16757	14424.77
1289978	chr5	rs1381118	153262719	G	A	0.308	0.304	0.977	0.0006997551142732	0.0186	0.9717	14004	16757	14424.77
1310410	chr5	rs2964029	153263479	T	G	0.308	0.304	0.98	0.0005998200719675	0.0186	0.9732	14004	16757	14424.77
1296002	chr5	rs2926840	153263884	A	T	0.183	0.177	0.975	0.0060019521956343	0.0224	0.7891	14004	16757	14424.77
1302021	chr5	rs1350804	153264228	C	T	0.19	0.184	0.976	0.005703702916678	0.0221	0.7944	14004	16757	14424.77
1294345	chr5	rs148629201	153264363	A	G	0.967	0.964	0.646	0.0673034452096881	0.0577	0.2435	14004	16757	14424.77
1300936	chr5	rs11743150	153264577	G	C	0.983	0.983	0.915	0.0	0.0711	0.9999	13513	16078	13854.87
1308229	chr5	rs75316240	153264852	A	G	0.637	0.634	0.872	-0.0092022107647994	0.0189	0.6258	14004	16757	14424.77
1301625	chr5	rs75478773	153264963	G	C	0.875	0.874	0.97	0.0087020272939009	0.026	0.7387	14004	16757	14424.77
1285807	chr5	rs2351023	153265309	T	C	0.309	0.305	0.982	9.99950003332973e-05	0.0185	0.9948	14004	16757	14424.77
1298035	chr5	rs6580044	153265681	G	A	0.156	0.153	0.998	0.0003999200213268	0.0234	0.9874	14004	16757	14424.77
1308493	chr5	rs2560035	153266100	A	G	0.324	0.319	0.974	0.0050969882578437	0.0184	0.7798	14004	16757	14424.77
1309479	chr5	rs2614125	153267753	G	A	0.313	0.309	0.988	-0.0012007205765188	0.0184	0.9475	14004	16757	14424.77
1291598	chr5	rs2560036	153268620	C	T	0.157	0.154	1.0	0.0021975835434872	0.0232	0.9259	14004	16757	14424.77
1300906	chr5	rs139693598	153269015	A	T	0.983	0.983	0.919	0.0006997551142732	0.0708	0.9922	13513	16078	13854.87
1297942	chr5	rs10061978	153269843	G	T	0.973	0.974	0.939	-0.0113036461713921	0.0585	0.8469	13513	16078	13854.87
1297574	chr5	rs2614126	153270716	G	A	0.144	0.14	0.997	0.0100988346774146	0.0243	0.6784	14004	16757	14424.77
1305206	chr5	rs919221	153271076	C	T	0.297	0.292	0.978	0.0004998750416509	0.0188	0.9779	14004	16757	14424.77
1302583	chr5	rs919222	153271156	G	A	0.969	0.972	0.928	-0.0643038820008199	0.0535	0.2298	14004	16757	14424.77
1295388	chr5	rs919223	153271230	T	C	0.144	0.139	0.997	0.0088011559530687	0.0243	0.7168	14004	16757	14424.77
1298762	chr5	rs118103577	153271739	A	G	0.976	0.975	0.645	0.0579952857871378	0.0704	0.4104	13014	15757	13429.79
1308365	chr5	rs1366095	153271756	A	G	0.296	0.292	0.979	0.0004998750416509	0.0188	0.9793	14004	16757	14424.77
1299096	chr5	rs1366096	153272041	G	A	0.296	0.292	0.979	0.0006997551142732	0.0188	0.9698	14004	16757	14424.77
1301806	chr5	rs79112800	153272110	A	G	0.983	0.983	0.918	0.0004998750416509	0.0709	0.9948	13513	16078	13854.87
1295446	chr5	rs78742533	153272392	G	A	0.874	0.872	0.976	0.0076010387728197	0.0258	0.7687	14004	16757	14424.77
1310382	chr5	rs79565385	153272444	T	C	0.874	0.872	0.976	0.0089993837968006	0.0258	0.7265	14004	16757	14424.77
1286714	chr5	rs4958352	153272732	C	T	0.969	0.972	0.93	-0.0668024151462154	0.0535	0.2114	14004	16757	14424.77
1303688	chr5	rs114280442	153272963	G	A	0.916	0.918	0.963	-0.0105049846451474	0.0312	0.7368	14004	16757	14424.77
1300455	chr5	rs2560038	153272968	G	A	0.285	0.276	0.966	0.0172994970780611	0.0192	0.3694	14004	16757	14424.77
1307663	chr5	rs34322782	153273141	G	A	0.969	0.972	0.931	-0.0657018642254792	0.0535	0.2195	14004	16757	14424.77
1303162	chr5	rs6873055	153273168	G	T	0.969	0.972	0.931	-0.0657979805904322	0.0535	0.219	14004	16757	14424.77
1310425	chr5	rs10515702	153273594	C	T	0.967	0.971	0.933	-0.0784048829742783	0.0516	0.1287	14004	16757	14424.77
1302085	chr5	rs79616279	153273676	C	T	0.874	0.873	0.976	0.0089002747867194	0.0258	0.7308	14004	16757	14424.77
1309909	chr5	rs77236822	153274149	C	T	0.916	0.918	0.966	-0.0104039337153929	0.0312	0.7392	14004	16757	14424.77
1289905	chr5	rs76666804	153274308	G	A	0.916	0.918	0.966	-0.0104039337153929	0.0312	0.7394	14004	16757	14424.77
1295419	chr5	rs117804093	153274333	C	T	0.988	0.987	0.673	0.0909004713156247	0.0993	0.3599	11905	14648	12320.79
1288127	chr5	rs78094825	153275504	G	A	0.874	0.873	0.976	0.0085037404912207	0.0258	0.7409	14004	16757	14424.77
1308027	chr5	rs78327105	153275936	G	C	0.916	0.917	0.965	-0.0059979518036359	0.0311	0.8468	14004	16757	14424.77
1298524	chr5	rs78216468	153275957	C	T	0.874	0.873	0.976	0.0086028888072678	0.0258	0.7382	14004	16757	14424.77
1294120	chr5	rs78944098	153277406	C	T	0.874	0.873	0.977	0.0049974917102918	0.0259	0.8469	14004	16757	14424.77
1302030	chr5	rs77332789	153277545	C	T	0.917	0.918	0.976	-0.0082035573506883	0.0311	0.7934	14004	16757	14424.77
1306673	chr5	rs2434220	153277759	A	G	0.14	0.137	0.998	0.004101577021075	0.0245	0.8671	14004	16757	14424.77
1293540	chr5	rs2560055	153277932	G	A	0.329	0.321	0.978	0.0128964817350202	0.0184	0.4832	14004	16757	14424.77
1290780	chr5	rs34255618	153279039	G	A	0.968	0.972	0.944	-0.0834033483057841	0.0523	0.1107	14004	16757	14424.77
1310133	chr5	rs58647031	153279598	A	G	0.875	0.874	0.979	0.0048979852621919	0.0259	0.8504	14004	16757	14424.77
1290633	chr5	rs2964001	153279684	C	A	0.14	0.137	0.998	0.0047984689115734	0.0245	0.8439	14004	16757	14424.77
1294639	chr5	rs1080671	153279831	C	T	0.917	0.918	0.983	-0.007004474152883	0.031	0.821	14004	16757	14424.77
1295116	chr5	rs183422905	153280474	C	T	0.986	0.985	0.749	0.120499343150612	0.0946	0.2026	10081	13026	10613.94
1288203	chr5	rs76624928	153280807	G	A	0.875	0.874	0.979	0.0046989426564652	0.0259	0.8549	14004	16757	14424.77
1304428	chr5	rs1593827	153280893	G	A	0.412	0.402	0.983	0.0138042809763971	0.0175	0.4288	14004	16757	14424.77
1290966	chr5	rs75529579	153280915	C	A	0.875	0.874	0.979	0.0046989426564652	0.0259	0.8565	14004	16757	14424.77
1300857	chr5	rs10074043	153280977	C	A	0.969	0.968	0.619	0.0450020459197846	0.0619	0.4677	14004	16757	14424.77
1296349	chr5	rs2560030	153281406	C	T	0.203	0.193	0.974	0.0219962978718961	0.0217	0.3113	14004	16757	14424.77
1300332	chr5	rs1461242	153282305	T	C	0.167	0.162	0.982	0.0035038543266769	0.0232	0.8785	14004	16757	14424.77
1306835	chr5	rs79777070	153282674	A	T	0.917	0.918	0.987	-0.0067024110596754	0.031	0.8278	14004	16757	14424.77
1309367	chr5	rs1461243	153282962	T	C	0.967	0.971	0.95	-0.0831968434005588	0.0516	0.1071	14004	16757	14424.77
1293280	chr5	rs74501919	153283219	C	T	0.875	0.874	0.98	0.0044003044444822	0.0258	0.8644	14004	16757	14424.77
1309924	chr5	rs77388169	153283348	C	T	0.875	0.874	0.98	0.0044003044444822	0.0258	0.866	14004	16757	14424.77
1290578	chr5	rs74518660	153283349	G	A	0.875	0.874	0.98	0.004101577021075	0.0258	0.8741	14004	16757	14424.77
1296379	chr5	rs75420511	153283639	G	A	0.875	0.874	0.98	0.0044003044444822	0.0258	0.8651	14004	16757	14424.77
1301917	chr5	rs80083669	153283791	A	G	0.875	0.874	0.98	0.0044003044444822	0.0258	0.866	14004	16757	14424.77
1288211	chr5	rs75072978	153284297	G	T	0.875	0.874	0.98	0.0043007385516922	0.0258	0.8679	14004	16757	14424.77
1288811	chr5	rs79614437	153284730	T	C	0.875	0.874	0.98	0.004201162744548	0.0258	0.8705	14004	16757	14424.77
1309131	chr5	rs76999595	153286272	C	T	0.875	0.874	0.981	0.004001981379298	0.0258	0.878	14004	16757	14424.77
1309188	chr5	rs77670567	153286596	G	A	0.875	0.874	0.981	0.004001981379298	0.0258	0.8779	14004	16757	14424.77
1293699	chr5	rs898709	153286964	A	G	0.41	0.4	0.992	0.0141987193998129	0.0174	0.4146	14004	16757	14424.77
1300246	chr5	rs79661625	153287010	G	A	0.875	0.874	0.981	0.003902375817241	0.0258	0.8794	14004	16757	14424.77
1293103	chr5	rs117730925	153287182	T	A	0.917	0.918	0.994	-0.0066017436345624	0.0308	0.8306	14004	16757	14424.77
1284994	chr5	rs1870738	153287549	T	A	0.41	0.401	0.992	0.0140015196358136	0.0174	0.4214	14004	16757	14424.77
1307542	chr5	rs78703548	153287604	T	C	0.875	0.874	0.981	0.004001981379298	0.0258	0.8784	14004	16757	14424.77
1298095	chr5	rs80269343	153287740	G	C	0.875	0.874	0.981	0.003902375817241	0.0258	0.8785	14004	16757	14424.77
1286452	chr5	rs75528036	153287891	T	A	0.872	0.872	0.975	0.0001999800026662	0.0256	0.9933	14004	16757	14424.77
1306566	chr5	rs79851851	153288556	T	C	0.875	0.874	0.981	0.004101577021075	0.0258	0.8751	14004	16757	14424.77
1294877	chr5	rs74537024	153289407	G	T	0.875	0.874	0.981	0.004001981379298	0.0258	0.8761	14004	16757	14424.77
1292444	chr5	rs2614119	153289425	A	G	0.375	0.369	0.982	0.0033045340083004	0.0177	0.8532	14004	16757	14424.77
1297659	chr5	rs78898512	153290022	C	T	0.917	0.918	0.994	-0.0066017436345624	0.0308	0.8318	14004	16757	14424.77
1295248	chr5	rs2085865	153290253	G	A	0.346	0.336	0.982	0.0139029051689914	0.0181	0.4428	14004	16757	14424.77
1305862	chr5	rs2964000	153290715	T	C	0.0991	0.0948	0.956	0.0030952049073025	0.0296	0.9156	14004	16757	14424.77
1307246	chr5	rs2035099	153290835	C	A	0.345	0.335	0.981	0.0138042809763971	0.0181	0.4456	14004	16757	14424.77
1294540	chr5	rs74538875	153291842	T	C	0.875	0.874	0.98	0.0037031349243813	0.0258	0.8872	14004	16757	14424.77
1303699	chr5	rs2926829	153291912	G	T	0.227	0.223	0.964	-0.0003000450090019	0.0207	0.9878	14004	16757	14424.77
1288786	chr5	rs117515862	153291989	T	C	0.875	0.874	0.98	0.0037031349243813	0.0258	0.8876	14004	16757	14424.77
1300496	chr5	rs141023504	153292124	T	C	0.917	0.918	0.994	-0.006199175242821	0.0308	0.8411	14004	16757	14424.77
1286280	chr5	rs117687489	153292276	A	G	0.875	0.874	0.98	0.0038027603329278	0.0258	0.8829	14004	16757	14424.77
1305882	chr5	rs77616372	153292626	C	T	0.875	0.874	0.98	0.0038027603329278	0.0258	0.8841	14004	16757	14424.77
1295671	chr5	rs76747090	153292725	C	T	0.917	0.918	0.994	-0.0060985584618694	0.0308	0.8434	14004	16757	14424.77
1301673	chr5	rs140360048	153293026	A	T	0.983	0.985	0.702	-0.200795147650448	0.0812	0.01336	14004	16757	14424.77
1304218	chr5	rs117859261	153293379	T	C	0.875	0.874	0.981	0.004001981379298	0.0258	0.8767	14004	16757	14424.77
1296333	chr5	rs4958683	153293540	T	G	0.965	0.969	0.96	-0.0752948300371352	0.0492	0.126	14004	16757	14424.77
1301403	chr5	rs118075407	153293547	C	T	0.875	0.874	0.981	0.0043007385516922	0.0258	0.868	14004	16757	14424.77
1303813	chr5	rs7726518	153293565	G	A	0.346	0.336	0.982	0.0133998200630165	0.0181	0.4606	14004	16757	14424.77
1308748	chr5	rs117298785	153293868	G	A	0.917	0.918	0.994	-0.0059979518036359	0.0308	0.8466	14004	16757	14424.77
1292283	chr5	rs36004298	153294228	T	C	0.965	0.969	0.961	-0.0737972512017079	0.0492	0.1337	14004	16757	14424.77
1304707	chr5	rs2126160	153294271	C	T	0.346	0.336	0.982	0.0131037693769772	0.0181	0.4703	14004	16757	14424.77
1292799	chr5	rs7732031	153294900	A	G	0.345	0.336	0.982	0.0126002819757385	0.0181	0.4859	14004	16757	14424.77
1292340	chr5	rs77397326	153295121	A	G	0.875	0.874	0.98	0.004001981379298	0.0258	0.8763	14004	16757	14424.77
1310403	chr5	rs1841553	153295452	C	A	0.965	0.969	0.961	-0.0740987414270944	0.0492	0.1321	14004	16757	14424.77
1300043	chr5	rs185413576	153295469	T	A	0.987	0.987	0.71	0.0651039862320457	0.1079	0.5461	9047	11813	9474.35
1307193	chr5	rs1599408	153296017	C	T	0.345	0.336	0.982	0.0125015292229252	0.0181	0.4905	14004	16757	14424.77
1289648	chr5	rs1599409	153296064	C	A	0.347	0.337	0.977	0.0134984841513417	0.0182	0.457	14004	16757	14424.77
1305737	chr5	rs1599410	153296073	C	T	0.348	0.338	0.976	0.0126990249774084	0.0182	0.484	14004	16757	14424.77
1300718	chr5	rs2560072	153296428	A	G	0.0985	0.094	0.958	0.0027960873020011	0.0297	0.9255	14004	16757	14424.77
1298129	chr5	rs143385578	153296749	G	A	0.982	0.979	0.69	0.0696006867298358	0.0756	0.357	13457	16217	13881.29
1287481	chr5	rs76755491	153297433	G	A	0.875	0.874	0.98	0.0043007385516922	0.0258	0.868	14004	16757	14424.77
1290641	chr5	rs77821205	153297584	A	C	0.917	0.919	0.991	-0.0076995657264405	0.031	0.8039	14004	16757	14424.77
1306521	chr5	rs138398224	153297873	G	A	0.875	0.874	0.981	0.0044003044444822	0.0258	0.8655	14004	16757	14424.77
1309372	chr5	rs4590221	153298214	C	T	0.965	0.97	0.958	-0.0774967846210443	0.0497	0.1187	14004	16757	14424.77
1292712	chr5	rs75927698	153298441	C	T	0.875	0.874	0.981	0.0044003044444822	0.0258	0.8634	14004	16757	14424.77
1289249	chr5	rs57694504	153298645	A	G	0.874	0.874	0.98	0.0038027603329278	0.0258	0.8819	14004	16757	14424.77
1297870	chr5	rs116266210	153299187	C	T	0.917	0.919	0.992	-0.0078003437327339	0.031	0.8016	14004	16757	14424.77
1306228	chr5	rs75174495	153299266	G	C	0.874	0.873	0.979	0.005703702916678	0.0258	0.8263	14004	16757	14424.77
1285117	chr5	rs139807960	153299762	C	T	0.875	0.874	0.981	0.0044998604248922	0.0258	0.8625	14004	16757	14424.77
1297968	chr5	rs79953483	153299786	C	T	0.875	0.874	0.982	0.0045994064948955	0.0258	0.8592	14004	16757	14424.77
1293106	chr5	rs7712987	153300006	T	A	0.0742	0.0708	0.965	0.0021975835434872	0.0334	0.9471	14004	16757	14424.77
1310497	chr5	rs74776289	153300111	T	A	0.874	0.873	0.98	0.0059025456526138	0.0258	0.8197	14004	16757	14424.77
1295067	chr5	rs2614123	153300215	C	T	0.345	0.335	0.986	0.0128964817350202	0.0181	0.4759	14004	16757	14424.77
1286967	chr5	rs76751962	153300240	C	A	0.877	0.876	0.973	0.0076010387728197	0.0261	0.7718	14004	16757	14424.77
1288890	chr5	rs2434221	153300572	C	G	0.067	0.063	0.948	0.0139029051689914	0.0355	0.6945	14004	16757	14424.77
1291753	chr5	rs76267079	153301064	C	G	0.875	0.874	0.982	0.0047984689115734	0.0258	0.8517	14004	16757	14424.77
1296334	chr5	rs2882436	153301157	G	A	0.226	0.222	0.968	-0.001100605444033	0.0207	0.9558	14004	16757	14424.77
1298167	chr5	rs35775277	153301252	A	C	0.965	0.969	0.96	-0.0786969469491816	0.0496	0.1127	14004	16757	14424.77
1303358	chr5	rs77479666	153301604	G	A	0.875	0.874	0.982	0.0049974917102918	0.0258	0.847	14004	16757	14424.77
1305935	chr5	rs57114638	153302376	G	T	0.874	0.874	0.982	0.0051964749068174	0.0258	0.8412	14004	16757	14424.77
1295141	chr5	rs17617008	153302377	A	C	0.965	0.969	0.961	-0.0789025245960416	0.0496	0.1113	14004	16757	14424.77
1293976	chr5	rs58346183	153302398	C	T	0.875	0.874	0.982	0.0050969882578437	0.0258	0.8427	14004	16757	14424.77
1309893	chr5	rs77659315	153303487	G	A	0.874	0.873	0.982	0.0049974917102918	0.0258	0.8456	14004	16757	14424.77
1310080	chr5	rs973319	153303618	C	T	0.0896	0.0866	0.965	0.0045994064948955	0.0309	0.8815	14004	16757	14424.77
1302372	chr5	rs4958684	153303838	C	T	0.965	0.969	0.967	-0.077097050384967	0.049	0.1159	14004	16757	14424.77
1285603	chr5	rs72492473	153304232	A	G	0.874	0.874	0.982	0.0053954185169075	0.0258	0.8333	14004	16757	14424.77
1307405	chr5	rs1461238	153304416	C	T	0.0891	0.0861	0.971	0.0030952049073025	0.0309	0.9196	14004	16757	14424.77
1285479	chr5	rs17115392	153304518	A	G	0.965	0.969	0.967	-0.077097050384967	0.049	0.1157	14004	16757	14424.77
1296521	chr5	rs35257267	153304538	T	C	0.089	0.086	0.971	0.0038027603329278	0.0309	0.9031	14004	16757	14424.77
1290583	chr5	rs13170510	153304569	G	A	0.881	0.887	1.0	-0.028399474521698	0.0265	0.2842	14004	16757	14424.77
1303442	chr5	rs148422139	153304641	T	C	0.917	0.918	0.998	-0.0054045784588597	0.0308	0.861	14004	16757	14424.77
1309485	chr5	rs1461240	153305352	G	A	0.881	0.887	1.0	-0.0285949668801128	0.0265	0.2792	14004	16757	14424.77
1303955	chr5	rs1461241	153305438	T	C	0.211	0.202	0.978	0.0221038989069263	0.0214	0.301	14004	16757	14424.77
1290000	chr5	rs970751	153305796	T	C	0.089	0.086	0.973	0.0032048589489113	0.0309	0.9186	14004	16757	14424.77
1302441	chr5	rs80140307	153305823	A	G	0.875	0.874	0.982	0.005703702916678	0.0258	0.8253	14004	16757	14424.77
1306310	chr5	rs6885178	153305998	A	G	0.917	0.918	0.998	-0.0054045784588597	0.0308	0.8618	14004	16757	14424.77
1302322	chr5	rs2126162	153306209	G	A	0.881	0.887	1.0	-0.0285949668801128	0.0265	0.2803	14004	16757	14424.77
1303640	chr5	rs2126163	153306266	T	C	0.211	0.202	0.978	0.0219962978718961	0.0214	0.3021	14004	16757	14424.77
1310031	chr5	rs2126164	153306311	G	A	0.211	0.202	0.978	0.0221038989069263	0.0214	0.2998	14004	16757	14424.77
1297150	chr5	rs408818	153306598	G	T	0.211	0.201	0.978	0.0221038989069263	0.0214	0.3004	14004	16757	14424.77
1303196	chr5	rs389567	153306780	G	C	0.211	0.201	0.978	0.0221038989069263	0.0214	0.3007	14004	16757	14424.77
1294636	chr5	rs116600898	153306816	G	A	0.917	0.918	0.997	-0.0052035148315978	0.0308	0.8649	14004	16757	14424.77
1308930	chr5	rs76491225	153306818	G	A	0.982	0.982	0.603	0.0096037361426946	0.0901	0.9154	12189	13568	12156.46
1294549	chr5	rs80033932	153307927	A	G	0.983	0.983	0.92	0.0048979852621919	0.0708	0.9452	13513	16078	13854.87
1291662	chr5	rs1121074	153308014	C	T	0.881	0.887	1.0	-0.028399474521698	0.0265	0.284	14004	16757	14424.77
1300828	chr5	rs1121075	153308081	A	G	0.965	0.969	0.969	-0.0795953077717999	0.049	0.1038	14004	16757	14424.77
1286303	chr5	rs386248	153308317	T	G	0.089	0.086	0.972	0.0030952049073025	0.0309	0.9204	14004	16757	14424.77
1306261	chr5	rs1837235	153309337	C	G	0.211	0.202	0.978	0.021898468701116	0.0214	0.3056	14004	16757	14424.77
1305298	chr5	rs1595542	153309504	C	A	0.211	0.202	0.978	0.0219962978718961	0.0214	0.3033	14004	16757	14424.77
1298078	chr5	rs9765019	153309888	G	C	0.211	0.202	0.978	0.0219962978718961	0.0214	0.3036	14004	16757	14424.77
1292726	chr5	rs2434216	153310081	A	G	0.211	0.202	0.978	0.0219962978718961	0.0214	0.3038	14004	16757	14424.77
1294066	chr5	rs2560031	153310122	C	T	0.211	0.201	0.978	0.0219962978718961	0.0214	0.3034	14004	16757	14424.77
1288570	chr5	rs441885	153310324	C	T	0.211	0.202	0.978	0.021898468701116	0.0214	0.3044	14004	16757	14424.77
1307666	chr5	rs75165103	153310375	A	C	0.974	0.975	0.555	0.0789960062264979	0.0732	0.2801	14004	16757	14424.77
1293207	chr5	rs421178	153310472	A	G	0.211	0.202	0.978	0.021898468701116	0.0214	0.3049	14004	16757	14424.77
1297832	chr5	rs420133	153310598	A	T	0.211	0.201	0.978	0.0221038989069263	0.0214	0.3007	14004	16757	14424.77
1306537	chr5	rs407210	153310859	A	G	0.0653	0.0634	0.976	0.004201162744548	0.0352	0.9062	14004	16757	14424.77
1309435	chr5	rs406708	153311032	A	G	0.089	0.086	0.972	0.0037031349243813	0.0309	0.9052	14004	16757	14424.77
1304608	chr5	rs432891	153311464	C	T	0.092	0.0884	0.971	0.0086028888072678	0.0305	0.7789	14004	16757	14424.77
1295755	chr5	rs394446	153311841	G	A	0.0889	0.0859	0.972	0.004001981379298	0.0309	0.8965	14004	16757	14424.77
1289554	chr5	rs35297739	153312012	G	A	0.965	0.969	0.97	-0.0789025245960416	0.0489	0.1069	14004	16757	14424.77
1295615	chr5	rs75244716	153312014	G	A	0.874	0.874	0.983	0.0049974917102918	0.0258	0.8458	14004	16757	14424.77
1296477	chr5	rs17115409	153312122	A	C	0.756	0.761	1.01	-0.013004189135254	0.0197	0.5105	14004	16757	14424.77
1306841	chr5	rs441396	153312211	C	T	0.333	0.326	0.99	0.0110981866660334	0.0182	0.5418	14004	16757	14424.77
1288320	chr5	rs381582	153312282	A	G	0.0889	0.086	0.972	0.0035038543266769	0.0309	0.9085	14004	16757	14424.77
1292895	chr5	rs454317	153312771	A	G	0.089	0.086	0.972	0.0044998604248922	0.0309	0.884	14004	16757	14424.77
1288284	chr5	rs11167649	153313093	C	G	0.881	0.887	1.0	-0.028399474521698	0.0265	0.2828	14004	16757	14424.77
1287711	chr5	rs13189301	153313254	A	G	0.965	0.969	0.969	-0.0789025245960416	0.0489	0.1067	14004	16757	14424.77
1306552	chr5	rs115385756	153313264	T	C	0.983	0.983	0.92	0.005703702916678	0.0708	0.9356	13513	16078	13854.87
1310116	chr5	rs12109066	153313390	T	C	0.881	0.887	1.0	-0.0285949668801128	0.0265	0.2803	14004	16757	14424.77
1295088	chr5	rs143814204	153313482	C	T	0.875	0.874	0.982	0.0061013488579762	0.0258	0.8126	14004	16757	14424.77
1302747	chr5	rs383348	153313826	C	T	0.336	0.328	0.988	0.0128964817350202	0.0182	0.478	14004	16757	14424.77
1293147	chr5	rs34083638	153313827	G	A	0.965	0.969	0.969	-0.0772050709089715	0.049	0.1149	14004	16757	14424.77
1301924	chr5	rs75642127	153314336	T	C	0.875	0.874	0.982	0.0060019521956343	0.0258	0.8156	14004	16757	14424.77
1309601	chr5	rs138705247	153314494	G	T	0.983	0.983	0.92	0.0059025456526138	0.0708	0.9333	13513	16078	13854.87
1307237	chr5	rs11952162	153314567	T	C	0.965	0.969	0.969	-0.0789999182341498	0.0489	0.1065	14004	16757	14424.77
1288750	chr5	rs76699662	153315263	C	A	0.874	0.873	0.983	0.0061013488579762	0.0258	0.813	14004	16757	14424.77
1305936	chr5	rs448234	153315300	A	G	0.089	0.0861	0.971	0.0021975835434872	0.0309	0.944	14004	16757	14424.77
1287739	chr5	rs1316640	153315450	T	C	0.336	0.328	0.988	0.0126990249774084	0.0182	0.4839	14004	16757	14424.77
1295174	chr5	rs80229715	153315511	C	A	0.917	0.918	0.996	-0.005304041591906	0.0308	0.8642	14004	16757	14424.77
1307887	chr5	rs1898660	153315737	T	C	0.881	0.887	1.0	-0.028399474521698	0.0265	0.2837	14004	16757	14424.77
1295806	chr5	rs1438586	153315743	C	A	0.089	0.0861	0.97	0.0022973590486834	0.0309	0.9417	14004	16757	14424.77
1294205	chr5	rs4958685	153316458	A	G	0.881	0.887	1.0	-0.028399474521698	0.0265	0.2839	14004	16757	14424.77
1294603	chr5	rs508306	153316866	G	A	0.336	0.328	0.988	0.0128964817350202	0.0182	0.4795	14004	16757	14424.77
1300152	chr5	rs510091	153317033	G	A	0.336	0.328	0.988	0.0126990249774084	0.0182	0.4845	14004	16757	14424.77
1300926	chr5	rs75870812	153317293	G	A	0.917	0.918	0.995	-0.005304041591906	0.0308	0.8644	14004	16757	14424.77
1307891	chr5	rs79255042	153317643	C	A	0.917	0.918	0.994	-0.005304041591906	0.0308	0.8631	14004	16757	14424.77
1309105	chr5	rs17115420	153317740	G	A	0.881	0.887	0.999	-0.0286978729475453	0.0265	0.2794	14004	16757	14424.77
1290874	chr5	rs61654269	153317765	C	A	0.875	0.874	0.982	0.0058031292269501	0.0258	0.8235	14004	16757	14424.77
1288440	chr5	rs186948341	153318202	C	T	0.986	0.986	0.921	-0.0320997276601081	0.0991	0.7458	8720	9495	8652.25
1297681	chr5	rs4260725	153318555	G	C	0.881	0.887	0.998	-0.0288007896057264	0.0265	0.2771	14004	16757	14424.77
1308326	chr5	rs77529172	153318583	C	T	0.986	0.986	0.543	0.0317021347305135	0.1062	0.7651	11976	14538	12316.42
1306315	chr5	rs189744	153318776	G	A	0.336	0.328	0.986	0.0126002819757385	0.0182	0.4893	14004	16757	14424.77
1308805	chr5	rs78889344	153319566	C	T	0.875	0.874	0.981	0.0065981840282271	0.0258	0.799	14004	16757	14424.77
1310020	chr5	rs77412539	153319718	C	T	0.875	0.874	0.98	0.0064988367398296	0.0258	0.8026	14004	16757	14424.77
1304143	chr5	rs79324343	153319902	C	T	0.917	0.918	0.992	-0.0055956263571598	0.0308	0.8548	14004	16757	14424.77
1300398	chr5	rs182291	153320104	C	A	0.208	0.2	0.973	0.0185960172820726	0.0215	0.3864	14004	16757	14424.77
1309563	chr5	rs286967	153321202	G	T	0.336	0.328	0.984	0.0126990249774084	0.0182	0.4867	14004	16757	14424.77
1309051	chr5	rs141726797	153321227	T	A	0.977	0.98	0.786	-0.0885033985914034	0.0692	0.201	12424	15167	12839.79
1303417	chr5	rs286968	153321265	C	G	0.336	0.328	0.984	0.0128964817350202	0.0182	0.4803	14004	16757	14424.77
1297426	chr5	rs75608961	153321501	G	T	0.917	0.918	0.99	-0.0062998021485279	0.0309	0.8382	14004	16757	14424.77
1305418	chr5	rs286969	153321768	A	G	0.101	0.0945	0.965	0.0311982343370806	0.0295	0.2901	14004	16757	14424.77
1288984	chr5	rs11167651	153322296	A	C	0.0895	0.0867	0.962	0.0001999800026662	0.031	0.9941	14004	16757	14424.77
1288101	chr5	rs202231421	153322341	C	A	0.985	0.985	0.489	-0.0174005146801673	0.1119	0.8764	11071	14026	11608.91
1292567	chr5	rs12658022	153322777	A	C	0.337	0.329	0.981	0.0129951954948113	0.0183	0.4775	14004	16757	14424.77
1293444	chr5	rs4644005	153323009	T	C	0.965	0.969	0.965	-0.0781994075954536	0.0491	0.1116	14004	16757	14424.77
1304881	chr5	rs4349768	153323126	A	C	0.0896	0.0867	0.961	0.0001999800026662	0.031	0.9955	14004	16757	14424.77
1295047	chr5	rs7725820	153323431	C	A	0.337	0.328	0.98	0.0133011462391285	0.0183	0.4677	14004	16757	14424.77
1292203	chr5	rs3863194	153323845	G	A	0.882	0.887	0.991	-0.0307994715535284	0.0266	0.2475	14004	16757	14424.77
1306045	chr5	rs690091	153323948	G	A	0.0897	0.0869	0.959	0.0005998200719675	0.031	0.9856	14004	16757	14424.77
1288122	chr5	rs3863195	153323959	A	C	0.882	0.887	0.99	-0.0309026047398165	0.0266	0.2459	14004	16757	14424.77
1304926	chr5	rs3863196	153323963	G	C	0.882	0.887	0.99	-0.0307994715535284	0.0267	0.2488	14004	16757	14424.77
1296186	chr5	rs116898420	153324151	G	A	0.936	0.936	0.922	-0.001100605444033	0.0359	0.9755	14004	16757	14424.77
1286536	chr5	rs558631	153324358	C	T	0.337	0.328	0.979	0.0134984841513417	0.0183	0.4596	14004	16757	14424.77
1297450	chr5	rs689836	153324406	G	A	0.0897	0.0869	0.959	9.99950003332973e-05	0.031	0.9977	14004	16757	14424.77
1309524	chr5	rs6892548	153324518	G	A	0.882	0.887	0.989	-0.031397792147416	0.0267	0.2385	14004	16757	14424.77
1302689	chr5	rs75016423	153324733	T	C	0.875	0.874	0.978	0.0063994795805678	0.0259	0.8046	14004	16757	14424.77
1295556	chr5	rs58352416	153324891	C	T	0.875	0.874	0.978	0.0064988367398296	0.0259	0.8012	14004	16757	14424.77
1293273	chr5	rs4032804	153325351	T	C	0.965	0.969	0.962	-0.0805053146596501	0.0492	0.1016	14004	16757	14424.77
1301427	chr5	rs2350675	153325893	G	A	0.337	0.329	0.975	0.0139029051689914	0.0183	0.4474	14004	16757	14424.77
1292852	chr5	rs1370913	153326223	G	T	0.334	0.327	0.976	0.0118001041157506	0.0183	0.5193	14004	16757	14424.77
1308488	chr5	rs75696946	153326331	G	A	0.874	0.873	0.973	0.0088011559530687	0.0258	0.7331	14004	16757	14424.77
1290181	chr5	rs2350673	153326480	G	A	0.882	0.888	0.987	-0.0328951617042694	0.0267	0.218	14004	16757	14424.77
1304441	chr5	rs2350672	153326505	T	C	0.337	0.329	0.975	0.0140015196358136	0.0183	0.4429	14004	16757	14424.77
1299871	chr5	rs140330024	153326824	C	T	0.987	0.987	0.69	0.0284027945161868	0.0963	0.7682	11905	14648	12320.79
1284905	chr5	rs62385608	153326970	G	A	0.976	0.977	0.914	0.0062007356416035	0.0611	0.9196	14004	16757	14424.77
1299873	chr5	rs80142960	153327081	G	C	0.875	0.874	0.977	0.0063994795805678	0.0259	0.8051	14004	16757	14424.77
1295705	chr5	rs516052	153327133	G	C	0.337	0.329	0.974	0.0142973047008244	0.0183	0.436	14004	16757	14424.77
1286388	chr5	rs6878632	153327171	C	T	0.965	0.97	0.955	-0.0836968760217999	0.0498	0.09288	14004	16757	14424.77
1306733	chr5	rs6878921	153327172	G	A	0.917	0.919	0.983	-0.0110002818588653	0.0311	0.7235	14004	16757	14424.77
1304421	chr5	rs538313	153327299	T	C	0.565	0.562	0.857	-0.0099998320783335	0.0186	0.5914	14004	16757	14424.77
1302042	chr5	rs75525369	153327430	G	A	0.875	0.874	0.977	0.0066975214477213	0.0259	0.7954	14004	16757	14424.77
1301375	chr5	rs6879298	153327438	G	C	0.882	0.888	0.985	-0.0341050206499513	0.0268	0.2031	14004	16757	14424.77
1307327	chr5	rs77160482	153328132	G	T	0.875	0.874	0.977	0.0063001125484799	0.0259	0.8078	14004	16757	14424.77
1296918	chr5	rs117444920	153328328	A	C	0.917	0.919	0.982	-0.0120017335415971	0.0311	0.6986	14004	16757	14424.77
1307668	chr5	rs11951864	153328661	C	T	0.882	0.888	0.985	-0.0346949697968869	0.0268	0.1954	14004	16757	14424.77
1307367	chr5	rs2578370	153329433	A	C	0.337	0.329	0.974	0.0152038337422728	0.0183	0.4075	14004	16757	14424.77
1287568	chr5	rs79618379	153329623	G	A	0.875	0.874	0.977	0.0049974917102918	0.0259	0.8482	14004	16757	14424.77
1287174	chr5	rs74294766	153329938	A	G	0.875	0.874	0.977	0.0063001125484799	0.0259	0.8086	14004	16757	14424.77
1310575	chr5	rs74294767	153330014	G	A	0.875	0.874	0.977	0.0063001125484799	0.0259	0.8086	14004	16757	14424.77
1299556	chr5	rs77527657	153330128	C	T	0.875	0.874	0.977	0.0063001125484799	0.0259	0.8089	14004	16757	14424.77
1291580	chr5	rs117982736	153330335	C	T	0.917	0.919	0.982	-0.0132980281439898	0.0311	0.6692	14004	16757	14424.77
1291606	chr5	rs2560068	153330453	T	C	0.091	0.0886	0.948	-0.0014009809156281	0.031	0.9646	14004	16757	14424.77
1305926	chr5	rs35428024	153331099	G	A	0.882	0.888	0.984	-0.0356997191343252	0.0268	0.1831	14004	16757	14424.77
1293707	chr5	rs35689728	153331110	C	T	0.965	0.969	0.96	-0.0805053146596501	0.0494	0.1029	14004	16757	14424.77
1285898	chr5	rs35186285	153331310	G	A	0.965	0.969	0.96	-0.0817959103021831	0.0493	0.09713	14004	16757	14424.77
1296708	chr5	rs7702676	153331616	A	G	0.917	0.919	0.981	-0.0140989243795016	0.0311	0.6511	14004	16757	14424.77
1299693	chr5	rs58862158	153332055	G	A	0.875	0.874	0.977	0.0063001125484799	0.0259	0.8074	14004	16757	14424.77
1291947	chr5	rs7707240	153332128	A	T	0.882	0.888	0.984	-0.0363009797263316	0.0268	0.1758	14004	16757	14424.77
1290824	chr5	rs486440	153332555	G	A	0.337	0.329	0.973	0.0161980995687726	0.0183	0.3767	14004	16757	14424.77
1299584	chr5	rs75273818	153333629	T	C	0.982	0.983	0.914	0.0037031349243813	0.0708	0.9582	13513	16078	13854.87
1298036	chr5	rs35795917	153333776	G	A	0.882	0.888	0.984	-0.0369026020501437	0.0268	0.1692	14004	16757	14424.77
1293778	chr5	rs74362081	153334039	C	T	0.875	0.874	0.977	0.0046989426564652	0.0259	0.8555	14004	16757	14424.77
1308996	chr5	rs79774223	153334555	G	T	0.907	0.91	0.98	-0.0282040203730758	0.0296	0.341	14004	16757	14424.77
1297515	chr5	rs286956	153334883	A	C	0.348	0.338	0.971	0.021898468701116	0.0182	0.2281	14004	16757	14424.77
1303664	chr5	rs1025260	153335137	A	T	0.871	0.879	0.982	-0.0458973523870375	0.0259	0.0762	14004	16757	14424.77
1302923	chr5	rs76561382	153335469	T	G	0.875	0.874	0.976	0.0060019521956343	0.0259	0.8179	14004	16757	14424.77
1297392	chr5	rs1438592	153335580	A	G	0.348	0.338	0.97	0.0219962978718961	0.0182	0.2264	14004	16757	14424.77
1298781	chr5	rs286957	153336744	G	A	0.349	0.339	0.969	0.0219962978718961	0.0182	0.2268	14004	16757	14424.77
1285665	chr5	rs114105126	153336814	C	T	0.907	0.91	0.98	-0.0282965991551138	0.0296	0.3395	14004	16757	14424.77
1293491	chr5	rs7717580	153337438	C	T	0.348	0.338	0.97	0.0222017079836866	0.0182	0.2227	14004	16757	14424.77
1304429	chr5	rs59168564	153337926	G	A	0.875	0.874	0.976	0.0058031292269501	0.026	0.8229	14004	16757	14424.77
1305704	chr5	rs286958	153338048	T	C	0.091	0.0885	0.946	-0.001300845733048	0.031	0.9653	14004	16757	14424.77
1293135	chr5	rs1898661	153338310	G	T	0.941	0.942	0.878	-0.0203047533403643	0.0384	0.5979	14004	16757	14424.77
1291671	chr5	rs286959	153338516	C	T	0.0913	0.0887	0.944	-0.0006001800720324	0.031	0.9845	14004	16757	14424.77
1299582	chr5	rs6883500	153338535	C	T	0.871	0.879	0.98	-0.046201018900714	0.0259	0.07422	14004	16757	14424.77
1296219	chr5	rs76283779	153338771	T	G	0.875	0.875	0.975	0.0062007356416035	0.026	0.8119	14004	16757	14424.77
1303189	chr5	rs80016261	153339453	T	C	0.875	0.875	0.975	0.0062007356416035	0.026	0.8115	14004	16757	14424.77
1287552	chr5	rs68112120	153339669	C	T	0.965	0.97	0.95	-0.0885033985914034	0.05	0.07647	14004	16757	14424.77
1287813	chr5	rs286960	153340031	C	T	0.345	0.336	0.966	0.0195967237465575	0.0182	0.282	14004	16757	14424.77
1290756	chr5	rs117837458	153340033	C	T	0.984	0.983	0.698	0.0528960093534967	0.0918	0.5646	10768	13518	11187.31
1290187	chr5	rs2118662	153340134	C	T	0.871	0.879	0.977	-0.0453949344903922	0.0259	0.07996	14004	16757	14424.77
1292489	chr5	rs2118663	153340145	T	C	0.871	0.879	0.977	-0.0451961304529691	0.0259	0.08142	14004	16757	14424.77
1292564	chr5	rs117688933	153340432	G	A	0.938	0.937	0.895	-0.0026033858701149	0.0369	0.9438	14004	16757	14424.77
1287710	chr5	rs60098082	153340624	C	T	0.876	0.875	0.974	0.0069954745123864	0.026	0.7864	14004	16757	14424.77
1286957	chr5	rs72804696	153340835	A	G	0.743	0.75	0.989	-0.0252049938352247	0.0196	0.2001	14004	16757	14424.77
1298229	chr5	rs145312020	153341565	C	T	0.907	0.91	0.978	-0.027998320426861	0.0297	0.3449	14004	16757	14424.77
1285256	chr5	rs2560051	153341832	G	A	0.349	0.339	0.964	0.0218006299588528	0.0182	0.2322	14004	16757	14424.77
1298540	chr5	rs7722111	153342013	T	G	0.349	0.339	0.964	0.0218006299588528	0.0182	0.2317	14004	16757	14424.77
1310773	chr5	rs4958686	153342408	G	A	0.872	0.879	0.976	-0.0449973659307358	0.026	0.08294	14004	16757	14424.77
1291208	chr5	rs58798017	153342901	T	C	0.743	0.751	0.988	-0.0246001168682327	0.0197	0.2117	14004	16757	14424.77
1289133	chr5	rs72804698	153342954	C	A	0.872	0.879	0.976	-0.0449973659307358	0.026	0.08327	14004	16757	14424.77
1302612	chr5	rs66607728	153343118	C	G	0.868	0.876	0.973	-0.0494949124461712	0.0258	0.055	14004	16757	14424.77
1288072	chr5	rs2560050	153346190	G	C	0.0923	0.0896	0.93	0.0048979852621919	0.031	0.8743	14004	16757	14424.77
1291483	chr5	rs112239049	153346913	G	A	0.957	0.958	0.824	-0.0390007373497326	0.0462	0.3986	14004	16757	14424.77
1286614	chr5	rs61590034	153347169	A	G	0.876	0.874	0.97	0.0078987227933553	0.0261	0.7618	14004	16757	14424.77
1306515	chr5	rs57042004	153347236	C	T	0.876	0.874	0.972	0.0078987227933553	0.026	0.7623	14004	16757	14424.77
1292332	chr5	rs286963	153347344	G	A	0.204	0.193	0.849	0.0432989243951476	0.0233	0.06325	14004	16757	14424.77
1305334	chr5	rs10074583	153347391	T	C	0.655	0.665	0.951	-0.0263953113595316	0.0184	0.1518	14004	16757	14424.77
1286315	chr5	rs13156355	153347465	C	T	0.965	0.969	0.922	-0.0845018013377377	0.0504	0.09372	14004	16757	14424.77
1299354	chr5	rs74919140	153348071	G	A	0.872	0.872	0.968	0.0027960873020011	0.0258	0.913	14004	16757	14424.77
1310481	chr5	rs117839807	153349032	C	T	0.97	0.968	0.591	0.0448012667045393	0.0635	0.4807	14004	16757	14424.77
1301961	chr5	rs17617521	153349259	C	T	0.937	0.938	0.937	-0.0029042131473898	0.0367	0.9371	14004	16757	14424.77
1306977	chr5	rs9324760	153350105	A	G	0.64	0.649	0.958	-0.0281011651109099	0.0182	0.1218	14004	16757	14424.77
1305383	chr5	rs11952076	153351166	A	G	0.866	0.873	0.976	-0.0413012760239546	0.0255	0.1045	14004	16757	14424.77
1292734	chr5	rs4958687	153351235	G	A	0.64	0.649	0.958	-0.0281011651109099	0.0181	0.1218	14004	16757	14424.77
1306387	chr5	rs11952139	153351405	A	G	0.738	0.745	0.987	-0.0222967349986103	0.0195	0.2525	14004	16757	14424.77
1293567	chr5	rs4958688	153351519	A	G	0.902	0.904	0.922	-0.0251024465608414	0.0303	0.4079	14004	16757	14424.77
1303304	chr5	rs4958689	153351720	C	T	0.902	0.904	0.922	-0.0252972953741621	0.0303	0.4038	14004	16757	14424.77
1290916	chr5	rs75479015	153351863	C	T	0.873	0.872	0.968	0.0027960873020011	0.0259	0.9136	14004	16757	14424.77
1308145	chr5	rs1989327	153352222	A	G	0.865	0.872	0.976	-0.0411032840784537	0.0254	0.1059	14004	16757	14424.77
1302896	chr5	rs372912423	153352530	C	T	0.968	0.965	0.652	0.0895024383849204	0.0591	0.1296	14004	16757	14424.77
1299427	chr5	rs7732103	153352606	C	T	0.639	0.649	0.959	-0.0286978729475453	0.0181	0.1138	14004	16757	14424.77
1299651	chr5	rs78769865	153353335	T	G	0.96	0.96	0.632	0.0126990249774084	0.0543	0.8144	14004	16757	14424.77
1307049	chr5	rs77836365	153353451	C	A	0.873	0.872	0.968	0.0025966258472659	0.0259	0.9197	14004	16757	14424.77
1304354	chr5	rs116993860	153353452	T	A	0.876	0.875	0.973	0.00730326611012	0.0261	0.779	14004	16757	14424.77
1289493	chr5	rs35827834	153353464	T	C	0.738	0.745	0.988	-0.0226035462098532	0.0195	0.2467	14004	16757	14424.77
1309828	chr5	rs17115467	153353951	A	G	0.865	0.872	0.976	-0.0411970648503382	0.0254	0.1048	14004	16757	14424.77
1302401	chr5	rs35911163	153353971	C	T	0.865	0.872	0.976	-0.0411032840784537	0.0254	0.1061	14004	16757	14424.77
1302408	chr5	rs17115469	153354055	T	G	0.865	0.872	0.976	-0.0416973775562091	0.0254	0.1003	14004	16757	14424.77
1308823	chr5	rs875761	153354112	G	A	0.965	0.966	0.886	-0.0615031325940498	0.0508	0.2263	14004	16757	14424.77
1301155	chr5	rs116955320	153354503	C	T	0.98	0.98	0.816	-0.0965990099892536	0.0712	0.1749	12467	15217	12886.31
1288962	chr5	rs875766	153354678	T	C	0.972	0.972	0.887	-0.0659047873877183	0.0553	0.2329	14004	16757	14424.77
1301291	chr5	rs893523	153355063	C	T	0.639	0.649	0.959	-0.0286978729475453	0.0181	0.1136	14004	16757	14424.77
1295974	chr5	rs77586038	153355830	T	G	0.9	0.903	0.981	-0.0239956055562207	0.0287	0.4035	14004	16757	14424.77
1298032	chr5	rs10053993	153355854	G	A	0.774	0.776	0.942	-0.0095958936734469	0.021	0.6481	14004	16757	14424.77
1294781	chr5	rs1898659	153356418	A	G	0.639	0.648	0.959	-0.0288007896057264	0.0181	0.1126	14004	16757	14424.77
1292920	chr5	rs1011503	153356566	T	C	0.639	0.648	0.959	-0.0289963604415917	0.0181	0.1095	14004	16757	14424.77
1289730	chr5	rs1019734	153356897	C	T	0.874	0.881	0.943	-0.0431998193062192	0.0266	0.1044	14004	16757	14424.77
1298433	chr5	rs6891435	153357680	C	T	0.98	0.982	0.815	-0.067305011010914	0.0672	0.3167	14004	16757	14424.77
1296809	chr5	rs77910140	153357930	G	A	0.876	0.875	0.961	0.0116024307308398	0.0263	0.6588	14004	16757	14424.77
1289183	chr5	rs17115481	153358226	G	A	0.859	0.867	0.987	-0.0411970648503382	0.0249	0.09739	14004	16757	14424.77
1286841	chr5	rs80306343	153360029	G	C	0.875	0.873	0.968	0.0138042809763971	0.0261	0.5973	14004	16757	14424.77
1298447	chr5	rs286965	153360230	T	C	0.143	0.135	0.989	0.0377003271828256	0.0247	0.1264	14004	16757	14424.77
1299525	chr5	rs286966	153360937	T	C	0.143	0.135	0.989	0.0379988130912113	0.0247	0.1242	14004	16757	14424.77
1293496	chr5	rs75181095	153361284	A	G	0.875	0.874	0.967	0.0125015292229252	0.0261	0.6324	14004	16757	14424.77
1287756	chr5	rs117122442	153362776	G	A	0.979	0.98	0.826	-0.142497179728556	0.0694	0.04008	12467	15217	12886.31
1302251	chr5	rs390299	153363334	G	A	0.142	0.135	0.99	0.0369007163483657	0.0247	0.1346	14004	16757	14424.77
1292174	chr5	rs78706903	153363512	A	G	0.973	0.972	0.845	0.0247999239054771	0.057	0.6642	13414	16167	13834.77
1299972	chr5	rs375232	153364140	A	G	0.145	0.137	0.986	0.0399992561638529	0.0245	0.1034	14004	16757	14424.77
1305759	chr5	rs574162431	153364600	T	G	0.963	0.963	0.622	0.0189002595004805	0.0564	0.7378	14004	16757	14424.77
1297113	chr5	rs77224887	153365046	T	A	0.875	0.874	0.969	0.0147999386115992	0.026	0.5704	14004	16757	14424.77
1306162	chr5	rs4354102	153365428	T	G	0.145	0.137	0.987	0.0406043708419401	0.0245	0.0977	14004	16757	14424.77
1302323	chr5	rs1347798	153366438	C	T	0.27	0.263	0.993	0.0172994970780611	0.0193	0.368	14004	16757	14424.77
1299828	chr5	rs386841	153366603	T	C	0.142	0.135	0.991	0.0371994409891063	0.0247	0.1315	14004	16757	14424.77
1286989	chr5	rs425263	153366805	G	A	0.145	0.137	0.987	0.0407003871263756	0.0245	0.09737	14004	16757	14424.77
1310662	chr5	rs74428734	153367226	G	A	0.985	0.987	0.682	-0.16440305629161	0.0869	0.05862	13457	16217	13881.29
1301140	chr5	rs378267	153367296	G	A	0.271	0.263	0.994	0.0176041339483571	0.0193	0.3603	14004	16757	14424.77
1308017	chr5	rs453034	153368165	T	G	0.145	0.137	0.987	0.0404027066313724	0.0245	0.09941	14004	16757	14424.77
1310477	chr5	rs4579307	153369016	A	T	0.143	0.135	0.991	0.0374980764200844	0.0247	0.1282	14004	16757	14424.77
1310062	chr5	rs6869917	153369456	T	C	0.142	0.135	0.991	0.0372957847436969	0.0247	0.1309	14004	16757	14424.77
1298975	chr5	rs2053310	153370566	T	C	0.145	0.137	0.987	0.0404987422798789	0.0245	0.09906	14004	16757	14424.77
1294542	chr5	rs707178	153371405	C	T	0.145	0.137	0.987	0.0404987422798789	0.0245	0.09894	14004	16757	14424.77
1300611	chr5	rs707179	153371463	C	T	0.142	0.135	0.991	0.0376040223973664	0.0247	0.1277	14004	16757	14424.77
1310815	chr5	rs77889217	153371760	C	G	0.972	0.972	0.879	-0.0582013104087528	0.0558	0.2969	14004	16757	14424.77
1288674	chr5	rs10515704	153372089	A	T	0.904	0.907	0.96	-0.0185000759845861	0.0295	0.5295	14004	16757	14424.77
1304122	chr5	rs2289265	153372176	T	C	0.875	0.874	0.972	0.0146028573839336	0.026	0.574	14004	16757	14424.77
1292059	chr5	rs1057772	153372525	G	A	0.145	0.137	0.987	0.0404027066313724	0.0245	0.09923	14004	16757	14424.77
1291802	chr5	rs6866471	153372743	G	A	0.142	0.134	0.991	0.0376040223973664	0.0247	0.1277	14004	16757	14424.77
1303139	chr5	rs76890735	153372753	T	C	0.876	0.874	0.972	0.01600129372694	0.026	0.5391	14004	16757	14424.77
1308118	chr5	rs1438591	153373618	A	G	0.145	0.137	0.986	0.0404987422798789	0.0245	0.09849	14004	16757	14424.77
1310676	chr5	rs56025158	153374782	A	G	0.27	0.263	0.994	0.0170045988158238	0.0193	0.3761	14004	16757	14424.77
1293904	chr5	rs6877776	153374892	A	G	0.142	0.134	0.991	0.0374017521540008	0.0247	0.1291	14004	16757	14424.77
1291176	chr5	rs6877914	153374898	C	T	0.142	0.134	0.991	0.0376040223973664	0.0247	0.1276	14004	16757	14424.77
1304901	chr5	rs61619577	153375035	A	G	0.875	0.874	0.972	0.0158044491449436	0.026	0.5442	14004	16757	14424.77
1307804	chr5	rs34536648	153376196	G	A	0.27	0.263	0.994	0.0172994970780611	0.0193	0.3699	14004	16757	14424.77
1308899	chr5	rs9324761	153377113	A	G	0.108	0.104	1.0	0.0187039847937718	0.0275	0.4963	14004	16757	14424.77
1287560	chr5	rs4594908	153377598	A	G	0.151	0.142	0.967	0.0366983037826737	0.0244	0.1322	14004	16757	14424.77
1301670	chr5	rs78302324	153377676	A	G	0.875	0.873	0.973	0.0161980995687726	0.026	0.5324	14004	16757	14424.77
1300482	chr5	rs117374374	153378615	G	C	0.96	0.96	0.614	-0.0527048164320283	0.0551	0.3384	14004	16757	14424.77
1307039	chr5	rs6874824	153379093	C	T	0.145	0.137	0.987	0.0406043708419401	0.0245	0.09826	14004	16757	14424.77
1303303	chr5	rs9324762	153381280	A	G	0.142	0.135	0.991	0.0374980764200844	0.0247	0.1285	14004	16757	14424.77
1294512	chr5	rs138263333	153381873	T	A	0.986	0.985	0.76	0.110297309612573	0.0989	0.265	9310	12109	9776.25
1297367	chr5	rs74196375	153381998	G	A	0.876	0.873	0.973	0.0165030720990143	0.026	0.5255	14004	16757	14424.77
1302931	chr5	rs2560060	153382124	T	C	0.145	0.137	0.987	0.0406043708419401	0.0245	0.09813	14004	16757	14424.77
1288059	chr5	rs34136150	153382518	G	A	0.973	0.976	0.981	-0.0835011813049328	0.0549	0.1285	14004	16757	14424.77
1299945	chr5	rs77337363	153383049	T	C	0.905	0.907	0.955	-0.0206007457079636	0.0296	0.4864	14004	16757	14424.77
1293634	chr5	rs148963866	153385172	G	C	0.962	0.961	0.64	0.0260965047212743	0.0546	0.6329	14004	16757	14424.77
1303243	chr5	rs869737	153385233	C	T	0.142	0.134	0.991	0.0374980764200844	0.0247	0.129	14004	16757	14424.77
1310569	chr5	rs751549	153385747	T	A	0.142	0.135	0.991	0.0374017521540008	0.0247	0.1297	14004	16757	14424.77
1305777	chr5	rs4412158	153386103	A	G	0.143	0.135	0.99	0.0374980764200844	0.0247	0.1282	14004	16757	14424.77
1304269	chr5	rs77669923	153386325	G	A	0.875	0.873	0.973	0.0154992634469238	0.026	0.5518	14004	16757	14424.77
1297132	chr5	rs2438422	153386591	A	G	0.142	0.135	0.991	0.0372957847436969	0.0247	0.1303	14004	16757	14424.77
1288405	chr5	rs2560058	153387399	A	G	0.143	0.135	0.99	0.0374017521540008	0.0247	0.1293	14004	16757	14424.77
1304726	chr5	rs2438423	153387890	G	C	0.143	0.135	0.99	0.0374017521540008	0.0247	0.1297	14004	16757	14424.77
1303167	chr5	rs6580047	153387916	C	A	0.145	0.137	0.987	0.0404027066313724	0.0245	0.09947	14004	16757	14424.77
1300113	chr5	rs78498581	153388441	T	C	0.876	0.873	0.974	0.0165030720990143	0.026	0.5248	14004	16757	14424.77
1301117	chr5	rs11167652	153388912	G	A	0.143	0.135	0.99	0.0374017521540008	0.0247	0.1296	14004	16757	14424.77
1292944	chr5	rs12651907	153389604	G	A	0.145	0.137	0.987	0.0406043708419401	0.0245	0.09807	14004	16757	14424.77
1303538	chr5	rs6862861	153389781	G	A	0.143	0.135	0.988	0.0358014124633833	0.0246	0.1461	14004	16757	14424.77
1300223	chr5	rs77133403	153390129	T	G	0.876	0.873	0.974	0.0165030720990143	0.026	0.5246	14004	16757	14424.77
1290866	chr5	rs1978855	153390354	C	T	0.145	0.137	0.987	0.0402970567645369	0.0245	0.1003	14004	16757	14424.77
1295213	chr5	rs1978856	153390416	G	A	0.27	0.264	0.995	0.0164047040252769	0.0192	0.3934	14004	16757	14424.77
1293772	chr5	rs2560039	153390449	T	A	0.585	0.581	0.885	0.0021975835434872	0.0184	0.9048	14004	16757	14424.77
1292316	chr5	rs690053	153391618	G	A	0.145	0.137	0.987	0.0404027066313724	0.0245	0.09936	14004	16757	14424.77
1309675	chr5	rs496618	153391629	T	C	0.145	0.137	0.987	0.0404027066313724	0.0245	0.1	14004	16757	14424.77
1287653	chr5	rs497503	153391709	A	G	0.143	0.135	0.99	0.0374017521540008	0.0247	0.1296	14004	16757	14424.77
1289761	chr5	rs117167450	153391778	G	A	0.938	0.938	0.858	-0.0032954239497972	0.0378	0.9309	14004	16757	14424.77
1290096	chr5	rs75402960	153393636	A	G	0.904	0.906	0.96	-0.0186019483996616	0.0294	0.5269	14004	16757	14424.77
1294950	chr5	rs690027	153393919	G	A	0.145	0.137	0.987	0.0404027066313724	0.0245	0.09984	14004	16757	14424.77
1293763	chr5	rs80269912	153393945	A	G	0.876	0.874	0.975	0.0166014304974254	0.026	0.5228	14004	16757	14424.77
1308961	chr5	rs689799	153394164	G	A	0.27	0.264	0.996	0.0166997792224134	0.0192	0.3854	14004	16757	14424.77
1299639	chr5	rs75645278	153394208	C	G	0.983	0.984	0.561	-0.0589965728077175	0.0934	0.5274	12467	15217	12886.31
1291171	chr5	rs76701820	153394714	A	G	0.876	0.874	0.974	0.0154992634469238	0.026	0.5505	14004	16757	14424.77
1303772	chr5	rs2560056	153395472	T	C	0.145	0.137	0.987	0.0402970567645369	0.0245	0.1009	14004	16757	14424.77
1297598	chr5	rs6877625	153395687	T	C	0.143	0.135	0.99	0.0374017521540008	0.0247	0.1296	14004	16757	14424.77
1286564	chr5	rs2578383	153395920	T	G	0.142	0.135	0.991	0.0372957847436969	0.0247	0.1309	14004	16757	14424.77
1288511	chr5	rs144132295	153396114	C	A	0.876	0.874	0.975	0.0167981182758809	0.026	0.5186	14004	16757	14424.77
1310068	chr5	rs59630382	153396715	G	T	0.939	0.94	0.919	-0.0066017436345624	0.0376	0.8599	14004	16757	14424.77
1306631	chr5	rs2578384	153396774	A	G	0.142	0.135	0.991	0.0372957847436969	0.0247	0.1307	14004	16757	14424.77
1298087	chr5	rs34175647	153396933	C	T	0.974	0.976	0.979	-0.0844038704007324	0.055	0.1251	14004	16757	14424.77
1305608	chr5	rs4493717	153397674	C	T	0.143	0.135	0.991	0.0372957847436969	0.0247	0.1303	14004	16757	14424.77
1285485	chr5	rs34959927	153398919	A	G	0.974	0.976	0.982	-0.0830990401697142	0.055	0.1305	14004	16757	14424.77
1298950	chr5	rs552556	153399722	C	T	0.145	0.137	0.987	0.039701366851552	0.0245	0.1058	14004	16757	14424.77
1308342	chr5	rs2118660	153400427	C	A	0.27	0.263	0.997	0.01600129372694	0.0192	0.4063	14004	16757	14424.77
1295441	chr5	rs2118661	153400492	A	G	0.27	0.263	0.997	0.0167981182758809	0.0192	0.3828	14004	16757	14424.77
1305860	chr5	rs11960710	153401127	A	T	0.974	0.976	0.981	-0.0841971588007556	0.055	0.1258	14004	16757	14424.77
1302039	chr5	rs112431929	153401196	C	T	0.145	0.137	0.987	0.0402010017441475	0.0245	0.1014	14004	16757	14424.77
1294330	chr5	rs142084258	153401415	A	C	0.972	0.974	0.796	-0.0437011352710986	0.062	0.4812	12523	15078	12859.9
1291511	chr5	rs9791176	153401689	A	C	0.361	0.353	0.956	0.0221038989069263	0.0182	0.2233	14004	16757	14424.77
1291722	chr5	rs4574591	153401832	A	G	0.145	0.137	0.987	0.0402970567645369	0.0245	0.1004	14004	16757	14424.77
1308886	chr5	rs4299780	153402050	T	C	0.142	0.134	0.991	0.0371994409891063	0.0247	0.1313	14004	16757	14424.77
1308001	chr5	rs149846093	153402685	T	C	0.876	0.874	0.976	0.0167981182758809	0.026	0.5186	14004	16757	14424.77
1309239	chr5	rs10052341	153402703	A	G	0.142	0.135	0.991	0.0371030879515023	0.0247	0.1331	14004	16757	14424.77
1299439	chr5	rs35221726	153402783	C	A	0.974	0.976	0.98	-0.0827948246089151	0.055	0.132	14004	16757	14424.77
1285702	chr5	rs34492233	153403230	T	C	0.36	0.352	0.962	0.021898468701116	0.0181	0.2251	14004	16757	14424.77
1296167	chr5	rs4451096	153403424	T	G	0.331	0.323	0.975	0.017496047616751	0.0183	0.3415	14004	16757	14424.77
1309443	chr5	rs4431388	153403615	A	G	0.142	0.134	0.991	0.0371994409891063	0.0247	0.1311	14004	16757	14424.77
1285155	chr5	rs186378683	153404194	C	A	0.984	0.986	0.723	-0.211499111719494	0.083	0.01085	14004	16757	14424.77
1298110	chr5	rs2578373	153405085	C	T	0.142	0.135	0.991	0.0372957847436969	0.0247	0.1301	14004	16757	14424.77
1291456	chr5	rs2560047	153405414	T	G	0.332	0.324	0.972	0.0179970767016546	0.0184	0.3261	14004	16757	14424.77
1289912	chr5	rs2560048	153405654	T	C	0.142	0.135	0.991	0.0372957847436969	0.0247	0.1309	14004	16757	14424.77
1289420	chr5	rs77241582	153405920	C	T	0.972	0.972	0.88	-0.050504132173768	0.0551	0.3601	14004	16757	14424.77
1300561	chr5	rs10038905	153406390	A	C	0.145	0.137	0.988	0.0399992561638529	0.0245	0.1031	14004	16757	14424.77
1304522	chr5	rs9324764	153406576	A	T	0.145	0.137	0.988	0.0402970567645369	0.0245	0.1002	14004	16757	14424.77
1309193	chr5	rs9324765	153406644	C	T	0.143	0.135	0.991	0.0376040223973664	0.0247	0.1278	14004	16757	14424.77
1305509	chr5	rs6889563	153406987	G	C	0.142	0.134	0.991	0.0371994409891063	0.0247	0.132	14004	16757	14424.77
1287161	chr5	rs7704562	153407397	A	G	0.331	0.323	0.977	0.0173977771764203	0.0183	0.3432	14004	16757	14424.77
1293776	chr5	rs78882620	153409152	A	C	0.876	0.874	0.982	0.0149969810059077	0.0259	0.5614	14004	16757	14424.77
1291755	chr5	rs77428878	153409195	C	T	0.876	0.874	0.983	0.0148984646619666	0.0259	0.5638	14004	16757	14424.77
1304601	chr5	rs2578375	153410020	G	A	0.145	0.137	0.988	0.0402010017441475	0.0245	0.1015	14004	16757	14424.77
1293784	chr5	rs72806613	153410021	T	C	0.939	0.94	0.925	-0.0076995657264405	0.0374	0.8359	14004	16757	14424.77
1303541	chr5	rs2578376	153410220	C	T	0.145	0.137	0.988	0.0402010017441475	0.0245	0.1011	14004	16757	14424.77
1288279	chr5	rs13171784	153410363	C	A	0.974	0.976	0.969	-0.0921043240556392	0.0556	0.09775	14004	16757	14424.77
1292441	chr5	rs145587577	153410640	G	T	0.983	0.983	0.809	-0.0972049737931963	0.0773	0.2084	12467	15217	12886.31
1293930	chr5	rs2560059	153410934	G	A	0.27	0.263	1.0	0.0176041339483571	0.0192	0.3581	14004	16757	14424.77
1303621	chr5	rs7731081	153412185	C	G	0.142	0.134	0.991	0.0372957847436969	0.0247	0.1307	14004	16757	14424.77
1287046	chr5	rs77396962	153412481	G	A	0.905	0.908	0.952	-0.0194988734340555	0.0297	0.5125	14004	16757	14424.77
1308109	chr5	rs720985	153412529	G	A	0.134	0.128	1.0	0.0350002811846215	0.0251	0.1631	14004	16757	14424.77
1285469	chr5	rs720987	153412845	G	A	0.145	0.137	0.988	0.0402010017441475	0.0245	0.1015	14004	16757	14424.77
1298864	chr5	rs2560053	153413082	T	C	0.584	0.579	0.902	0.003902375817241	0.0183	0.8301	14004	16757	14424.77
1293727	chr5	rs2578377	153413390	C	T	0.142	0.134	0.991	0.0371994409891063	0.0247	0.1312	14004	16757	14424.77
1292357	chr5	rs59548645	153415319	T	A	0.876	0.874	0.981	0.0140015196358136	0.0259	0.5878	14004	16757	14424.77
1308108	chr5	rs2560046	153415482	T	C	0.142	0.134	0.991	0.0371994409891063	0.0247	0.132	14004	16757	14424.77
1294865	chr5	rs10039286	153415697	T	C	0.146	0.137	0.988	0.0409979790340721	0.0245	0.09421	14004	16757	14424.77
1303105	chr5	rs10055534	153416132	G	A	0.146	0.137	0.988	0.0409979790340721	0.0245	0.09471	14004	16757	14424.77
1303246	chr5	rs3776985	153416366	G	A	0.143	0.135	0.991	0.0382972099323441	0.0247	0.1199	14004	16757	14424.77
1292798	chr5	rs79371452	153417008	C	T	0.877	0.875	0.976	0.0176041339483571	0.0261	0.5001	14004	16757	14424.77
1289489	chr5	rs2118659	153417609	A	G	0.904	0.907	0.957	-0.0178992398878318	0.0295	0.5441	14004	16757	14424.77
1305152	chr5	rs920309	153417721	T	C	0.142	0.135	0.991	0.0369007163483657	0.0247	0.1344	14004	16757	14424.77
1307885	chr5	rs920310	153417959	T	G	0.145	0.137	0.987	0.0400953305639422	0.0245	0.1022	14004	16757	14424.77
1300364	chr5	rs149660011	153419016	C	A	0.979	0.981	0.808	-0.0691035919019447	0.0691	0.317	12305	15058	12725.77
1303853	chr5	rs2250995	153419149	T	C	0.134	0.128	0.999	0.0347974835421732	0.0251	0.1658	14004	16757	14424.77
1308992	chr5	rs2560062	153419342	C	T	0.143	0.135	0.99	0.0371030879515023	0.0247	0.1331	14004	16757	14424.77
1303998	chr5	rs186265796	153419687	T	A	0.983	0.982	0.64	0.0437010460710946	0.0811	0.5902	14004	16757	14424.77
1304020	chr5	rs567749	153419808	C	T	0.145	0.137	0.987	0.0400953305639422	0.0245	0.1022	14004	16757	14424.77
1310412	chr5	rs143494009	153420241	A	T	0.986	0.986	0.457	0.0963005982689046	0.1254	0.4428	10285	11599	10481.43
1306908	chr5	rs816041	153420733	G	A	0.145	0.137	0.987	0.0402010017441475	0.0245	0.1017	14004	16757	14424.77
1307909	chr5	rs816040	153421412	G	T	0.145	0.137	0.987	0.0400953305639422	0.0245	0.1019	14004	16757	14424.77
1302849	chr5	rs816039	153421935	C	A	0.143	0.135	0.99	0.0371994409891063	0.0247	0.1322	14004	16757	14424.77
1304713	chr5	rs816038	153422883	C	G	0.142	0.135	0.99	0.0372957847436969	0.0247	0.1311	14004	16757	14424.77
1294356	chr5	rs861631	153422972	G	A	0.145	0.137	0.987	0.0407963941925694	0.0245	0.09675	14004	16757	14424.77
1284936	chr5	rs845705	153423016	T	C	0.143	0.135	0.99	0.0371994409891063	0.0247	0.1322	14004	16757	14424.77
1306278	chr5	rs544908	153423598	T	C	0.145	0.137	0.987	0.0406043708419401	0.0245	0.09811	14004	16757	14424.77
1305989	chr5	rs816037	153425081	A	G	0.145	0.137	0.987	0.0404027066313724	0.0245	0.1001	14004	16757	14424.77
1300717	chr5	rs816036	153425201	T	C	0.145	0.137	0.987	0.0402970567645369	0.0245	0.1009	14004	16757	14424.77
1303878	chr5	rs411245	153425953	C	A	0.145	0.137	0.987	0.0402970567645369	0.0245	0.1004	14004	16757	14424.77
1302539	chr5	rs117348962	153427193	T	A	0.982	0.982	0.625	0.0239996896478807	0.0846	0.7767	12305	15058	12725.77
1299955	chr5	rs3756642	153428299	T	A	0.936	0.937	0.881	-0.0176040459483609	0.0374	0.6386	14004	16757	14424.77
1285367	chr5	rs77117160	153428844	A	C	0.971	0.972	0.715	-0.0364980230402006	0.0593	0.5382	14004	16757	14424.77
1301697	chr5	rs478020	153429169	A	G	0.27	0.263	1.0	0.0168964476597299	0.0192	0.3804	14004	16757	14424.77
1305726	chr5	rs689715	153429187	T	A	0.145	0.137	0.987	0.0404027066313724	0.0245	0.09961	14004	16757	14424.77
1289997	chr5	rs690592	153429459	T	C	0.143	0.135	0.989	0.036997088886122	0.0247	0.1343	14004	16757	14424.77
1302062	chr5	rs690542	153429987	T	G	0.142	0.135	0.989	0.0366983037826737	0.0247	0.1367	14004	16757	14424.77
1300709	chr5	rs555612	153430435	A	G	0.145	0.137	0.987	0.0395956428583544	0.0245	0.1067	14004	16757	14424.77
1288661	chr5	rs1370912	153430783	A	G	0.584	0.579	0.911	0.0033045340083004	0.0182	0.8537	14004	16757	14424.77
1286407	chr5	rs4958692	153431265	G	T	0.939	0.941	0.921	-0.0078003437327339	0.0377	0.8371	14004	16757	14424.77
1287950	chr5	rs2578369	153431458	T	C	0.142	0.135	0.989	0.0358978909969844	0.0247	0.1458	14004	16757	14424.77
1293416	chr5	rs2578368	153431469	T	A	0.142	0.135	0.989	0.0358978909969844	0.0247	0.1457	14004	16757	14424.77
1304818	chr5	rs2447715	153432130	G	A	0.142	0.135	0.989	0.0358978909969844	0.0247	0.146	14004	16757	14424.77
1300651	chr5	rs2578386	153432733	T	C	0.142	0.135	0.99	0.0361969153118182	0.0247	0.1423	14004	16757	14424.77
1298916	chr5	rs2255493	153432970	C	T	0.142	0.135	0.99	0.0361969153118182	0.0247	0.1429	14004	16757	14424.77
1297201	chr5	rs17535045	153433556	C	G	0.974	0.976	0.981	-0.0799960420957247	0.0551	0.1467	14004	16757	14424.77
1291535	chr5	rs1824773	153434018	T	C	0.142	0.135	0.99	0.0361969153118182	0.0247	0.1431	14004	16757	14424.77
1287273	chr5	rs1382278	153434407	A	G	0.145	0.137	0.987	0.0392014821991368	0.0245	0.1103	14004	16757	14424.77
1291636	chr5	rs141721764	153434858	G	A	0.983	0.978	0.743	0.217503677080438	0.0797	0.006383	11466	13742	11734.55
1302292	chr5	rs11958069	153435497	G	A	0.974	0.976	0.983	-0.0773022993580922	0.0551	0.1605	14004	16757	14424.77
1302696	chr5	rs61693578	153435660	C	G	0.881	0.879	0.961	0.0209000641077417	0.0266	0.4326	14004	16757	14424.77
1294461	chr5	rs1046621	153435738	G	A	0.142	0.135	0.988	0.0358978909969844	0.0247	0.1467	14004	16757	14424.77
1303817	chr5	rs72806621	153437416	T	C	0.94	0.941	0.913	-0.009000382197299	0.0379	0.8124	14004	16757	14424.77
1284932	chr5	rs78784956	153437499	G	A	0.906	0.908	0.946	-0.0208968257129853	0.0299	0.4849	14004	16757	14424.77
1296410	chr5	rs146602522	153438080	C	T	0.985	0.987	0.706	-0.242797939598335	0.0927	0.008832	11877	14645	12305.32
1304753	chr5	rs816025	153438808	A	G	0.142	0.134	0.984	0.0358014124633833	0.0248	0.1482	14004	16757	14424.77
1306610	chr5	rs816024	153439041	G	A	0.145	0.137	0.981	0.0389033551082361	0.0246	0.1142	14004	16757	14424.77
1290950	chr5	rs114454330	153439051	G	A	0.969	0.969	0.864	-0.0557030028762507	0.0531	0.2948	14004	16757	14424.77
1306640	chr5	rs34981201	153439327	G	A	0.942	0.943	0.894	-0.0082035573506883	0.039	0.8331	14004	16757	14424.77
1298218	chr5	rs150855149	153440757	C	A	0.987	0.988	0.706	-0.134995320787517	0.1125	0.2302	8570	10510	9039.4
1309251	chr5	rs75741761	153441165	C	T	0.882	0.88	0.954	0.024702368640342	0.0268	0.3558	14004	16757	14424.77
1301145	chr5	rs118184311	153441768	A	T	0.905	0.908	0.946	-0.0172987645783295	0.0298	0.562	14004	16757	14424.77
1301220	chr5	rs816022	153442589	G	C	0.145	0.137	0.978	0.0382972099323441	0.0247	0.1214	14004	16757	14424.77
1300547	chr5	rs816021	153442684	C	T	0.391	0.382	0.918	0.0155977206230546	0.0182	0.3929	14004	16757	14424.77
1292213	chr5	rs7710732	153443533	G	A	0.143	0.136	0.977	0.0366983037826737	0.0248	0.1386	14004	16757	14424.77
1310796	chr5	rs11167657	153443782	T	A	0.143	0.135	0.977	0.0339955472579582	0.0248	0.1706	14004	16757	14424.77
1298303	chr5	rs41443349	153444788	G	C	0.906	0.909	0.863	-0.0406970023321042	0.031	0.1888	14004	16757	14424.77
1305234	chr5	rs1438588	153444950	A	G	0.142	0.135	0.977	0.0339955472579582	0.0248	0.1712	14004	16757	14424.77
1285586	chr5	rs816034	153446334	T	A	0.145	0.138	0.975	0.036997088886122	0.0247	0.1341	14004	16757	14424.77
1291985	chr5	rs147790774	153446726	T	C	0.977	0.976	0.831	0.0284999894699013	0.0611	0.6415	14004	16757	14424.77
1299312	chr5	rs2351022	153446825	C	T	0.266	0.261	0.987	0.0140015196358136	0.0194	0.4699	14004	16757	14424.77
1294996	chr5	rs2009795	153447279	G	A	0.905	0.907	0.943	-0.0164038098256767	0.0298	0.5814	14004	16757	14424.77
1304333	chr5	rs816033	153447540	T	G	0.417	0.408	0.919	0.025696986087186	0.018	0.1523	14004	16757	14424.77
1297589	chr5	rs13436549	153448867	G	A	0.906	0.908	0.863	-0.0394999521368577	0.031	0.2028	14004	16757	14424.77
1298690	chr5	rs34826562	153449519	C	T	0.892	0.895	0.985	-0.0158042315449673	0.0276	0.5676	14004	16757	14424.77
1290680	chr5	rs78930487	153449560	A	G	0.883	0.881	0.958	0.0210959082947329	0.0269	0.4321	14004	16757	14424.77
1308029	chr5	rs816032	153450069	C	A	0.145	0.138	0.974	0.0366019024445485	0.0247	0.1378	14004	16757	14424.77
1292960	chr5	rs816031	153450124	C	G	0.266	0.26	0.986	0.013202462677756	0.0194	0.4957	14004	16757	14424.77
1309416	chr5	rs816030	153450637	G	C	0.145	0.138	0.974	0.0366983037826737	0.0247	0.1367	14004	16757	14424.77
1288991	chr5	rs1438590	153450790	C	T	0.145	0.138	0.974	0.0368043345220483	0.0247	0.1359	14004	16757	14424.77
1300621	chr5	rs816029	153451288	C	T	0.145	0.137	0.975	0.0379025370484673	0.0247	0.125	14004	16757	14424.77
1294637	chr5	rs59665308	153451534	G	A	0.883	0.881	0.959	0.0210959082947329	0.0269	0.4311	14004	16757	14424.77
1291748	chr5	rs816028	153452002	A	G	0.262	0.257	0.984	0.012096540947233	0.0195	0.5368	14004	16757	14424.77
1301326	chr5	rs4081999	153452773	G	A	0.865	0.871	0.967	-0.0377018671840115	0.0254	0.1381	14004	16757	14424.77
1297172	chr5	rs816026	153454180	T	G	0.262	0.257	0.982	0.0106035827841911	0.0195	0.5888	14004	16757	14424.77
1294660	chr5	rs58371587	153454433	T	C	0.973	0.976	0.958	-0.0866041871753829	0.0556	0.1193	14004	16757	14424.77
1287738	chr5	rs13154464	153454452	G	C	0.863	0.869	0.98	-0.0366951051877892	0.0251	0.1442	14004	16757	14424.77
1295014	chr5	rs13154303	153454468	C	T	0.863	0.869	0.98	-0.0366017456445608	0.0251	0.1446	14004	16757	14424.77
1286271	chr5	rs2617244	153454933	C	G	0.266	0.261	0.992	0.0118001041157506	0.0194	0.5422	14004	16757	14424.77
1297523	chr5	rs34080213	153454941	G	A	0.974	0.977	0.951	-0.0930038414484547	0.0562	0.09805	14004	16757	14424.77
1307889	chr5	rs13155109	153455004	C	T	0.863	0.869	0.98	-0.0369959896867261	0.0251	0.1406	14004	16757	14424.77
1300964	chr5	rs77410748	153455412	C	T	0.879	0.877	0.974	0.0197045832743354	0.0263	0.4535	14004	16757	14424.77
1302633	chr5	rs13159430	153455414	C	T	0.742	0.746	0.986	-0.0110002818588653	0.0196	0.5762	14004	16757	14424.77
1308288	chr5	rs7709154	153455936	C	T	0.863	0.869	0.981	-0.0366951051877892	0.0251	0.1437	14004	16757	14424.77
1285582	chr5	rs1478350	153456252	T	C	0.266	0.261	0.992	0.0118989261570991	0.0194	0.5403	14004	16757	14424.77
1309219	chr5	rs4958693	153456324	A	G	0.742	0.746	0.986	-0.0111013930711739	0.0196	0.5729	14004	16757	14424.77
1285455	chr5	rs1871157	153456807	G	A	0.863	0.869	0.981	-0.0369959896867261	0.0251	0.1403	14004	16757	14424.77
1310618	chr5	rs816005	153457786	A	G	0.266	0.26	0.993	0.0115035793834154	0.0194	0.5517	14004	16757	14424.77
1285560	chr5	rs76345974	153458129	T	C	0.906	0.908	0.86	-0.0344982814075965	0.031	0.2659	14004	16757	14424.77
1303347	chr5	rs816006	153458676	C	T	0.266	0.26	0.993	0.0116024307308398	0.0194	0.5491	14004	16757	14424.77
1300792	chr5	rs12523627	153459405	C	T	0.863	0.869	0.981	-0.036798848237098	0.0251	0.1422	14004	16757	14424.77
1295087	chr5	rs61602422	153459673	G	A	0.88	0.877	0.975	0.0213993910058902	0.0263	0.4156	14004	16757	14424.77
1307461	chr5	rs58568924	153459674	C	G	0.88	0.877	0.975	0.0213993910058902	0.0263	0.4154	14004	16757	14424.77
1299880	chr5	rs59686509	153459854	G	A	0.88	0.877	0.975	0.0213993910058902	0.0263	0.4156	14004	16757	14424.77
1288143	chr5	rs57652130	153459888	G	C	0.88	0.877	0.975	0.0213993910058902	0.0263	0.4155	14004	16757	14424.77
1285638	chr5	rs4958354	153460043	C	T	0.863	0.869	0.981	-0.036798848237098	0.0251	0.143	14004	16757	14424.77
1289593	chr5	rs17115626	153460434	A	T	0.904	0.906	0.952	-0.0140989243795016	0.0295	0.6333	14004	16757	14424.77
1308879	chr5	rs75076927	153461000	T	C	0.879	0.877	0.975	0.0209000641077417	0.0263	0.4277	14004	16757	14424.77
1304339	chr5	rs76987577	153461030	C	T	0.981	0.982	0.741	0.0842032712820744	0.0849	0.3213	9196	11513	9422.55
1309205	chr5	rs11167658	153461049	G	A	0.863	0.869	0.981	-0.036798848237098	0.0251	0.1428	14004	16757	14424.77
1307843	chr5	rs816009	153461528	A	G	0.266	0.26	0.993	0.0118001041157506	0.0194	0.5431	14004	16757	14424.77
1305768	chr5	rs12520731	153462557	A	T	0.863	0.869	0.982	-0.0366951051877892	0.0251	0.1433	14004	16757	14424.77
1299297	chr5	rs816010	153462708	G	A	0.266	0.26	0.993	0.0116024307308398	0.0194	0.5476	14004	16757	14424.77
1309000	chr5	rs816012	153464427	G	A	0.265	0.26	0.995	0.0114047182634362	0.0194	0.5557	14004	16757	14424.77
1287892	chr5	rs116970387	153465399	G	A	0.928	0.931	0.849	-0.0239956055562207	0.0365	0.511	13014	15757	13429.79
1296266	chr5	rs707181	153465452	G	T	0.265	0.26	0.995	0.0115035793834154	0.0194	0.552	14004	16757	14424.77
1296686	chr5	rs11743515	153465914	C	T	0.941	0.942	0.889	-0.0116981574124923	0.0386	0.7618	14004	16757	14424.77
1298571	chr5	rs11954307	153466240	G	A	0.743	0.746	0.989	-0.0110002818588653	0.0196	0.5751	14004	16757	14424.77
1294958	chr5	rs77865225	153466332	C	T	0.88	0.878	0.976	0.0210959082947329	0.0264	0.4236	14004	16757	14424.77
1294328	chr5	rs17115634	153467321	A	C	0.905	0.907	0.945	-0.0170037478161859	0.0298	0.5682	14004	16757	14424.77
1305699	chr5	rs12653435	153468034	G	A	0.944	0.942	0.597	0.0001999800026662	0.0475	0.9973	14004	16757	14424.77
1305316	chr5	rs816016	153468195	A	G	0.265	0.26	0.996	0.0115035793834154	0.0194	0.5523	14004	16757	14424.77
1298444	chr5	rs816017	153468639	T	C	0.265	0.26	0.996	0.0115035793834154	0.0193	0.5533	14004	16757	14424.77
1290629	chr5	rs75522723	153468715	C	T	0.983	0.983	0.565	-0.0068030886197391	0.0876	0.9378	13457	16217	13881.29
1306251	chr5	rs13173354	153468889	G	A	0.893	0.895	0.986	-0.0153979421800967	0.0276	0.5772	14004	16757	14424.77
1310831	chr5	rs13173253	153469020	C	T	0.863	0.869	0.984	-0.0364980230402006	0.0251	0.1459	14004	16757	14424.77
1293963	chr5	rs118079585	153469081	C	A	0.967	0.969	0.828	-0.0480984034910313	0.0526	0.3606	14004	16757	14424.77
1287239	chr5	rs4958355	153469305	A	G	0.863	0.869	0.984	-0.0364980230402006	0.0251	0.1457	14004	16757	14424.77
1286587	chr5	rs707182	153470886	T	C	0.735	0.74	0.997	-0.0116981574124923	0.0193	0.5464	14004	16757	14424.77
1292770	chr5	rs707183	153471737	A	G	0.731	0.736	0.986	-0.0138048499765589	0.0193	0.4745	14004	16757	14424.77
1309433	chr5	rs7705478	153472709	G	A	0.863	0.869	0.983	-0.0364980230402006	0.0251	0.146	14004	16757	14424.77
1294030	chr5	rs7705235	153472754	C	A	0.863	0.869	0.983	-0.0364980230402006	0.0251	0.1459	14004	16757	14424.77
1308208	chr5	rs863639	153473463	G	A	0.735	0.74	0.997	-0.0116981574124923	0.0193	0.5445	14004	16757	14424.77
1285096	chr5	rs3822710	153473694	A	T	0.863	0.869	0.983	-0.0364980230402006	0.0251	0.1464	14004	16757	14424.77
1307414	chr5	rs57625105	153473891	A	G	0.88	0.878	0.975	0.0204004877576787	0.0263	0.4386	14004	16757	14424.77
1305036	chr5	rs35186556	153474258	A	C	0.974	0.977	0.939	-0.0953001798543245	0.0567	0.09303	14004	16757	14424.77
1301355	chr5	rs815620	153474337	A	C	0.735	0.741	0.995	-0.0117993392160431	0.0194	0.5413	14004	16757	14424.77
1291122	chr5	rs140746658	153474712	G	A	0.985	0.985	0.469	0.0485996698360624	0.1152	0.6731	11142	12548	11382.09
1307103	chr5	rs75918651	153475482	C	G	0.966	0.966	0.669	0.0332993704009261	0.0662	0.6152	12189	13568	12156.46
1288921	chr5	rs77885064	153475598	A	G	0.98	0.981	0.763	0.0844973862279911	0.0823	0.3046	9196	11513	9422.55
1300984	chr5	rs890799	153475721	A	T	0.324	0.317	0.963	0.0129951954948113	0.0185	0.4836	14004	16757	14424.77
1307225	chr5	rs843811	153476207	C	A	0.735	0.74	0.994	-0.0115969858456632	0.0194	0.5504	14004	16757	14424.77
1297765	chr5	rs76146744	153476365	T	C	0.88	0.877	0.972	0.0204984635773248	0.0264	0.4361	14004	16757	14424.77
1286928	chr5	rs4312933	153476659	G	T	0.863	0.869	0.982	-0.0361972883118878	0.0251	0.1497	14004	16757	14424.77
1308817	chr5	rs2882468	153476822	G	T	0.863	0.869	0.982	-0.0361972883118878	0.0251	0.1501	14004	16757	14424.77
1293298	chr5	rs984078	153477465	G	A	0.45	0.44	0.92	0.0179970767016546	0.0178	0.3104	14004	16757	14424.77
1300328	chr5	rs58234778	153477753	C	T	0.88	0.878	0.971	0.0212036062510236	0.0264	0.4231	14004	16757	14424.77
1304299	chr5	rs6580052	153478177	T	C	0.863	0.869	0.981	-0.0361972883118878	0.0251	0.1498	14004	16757	14424.77
1295023	chr5	rs2434375	153479613	A	G	0.856	0.863	0.973	-0.0361972883118878	0.0247	0.144	14004	16757	14424.77
1291001	chr5	rs815638	153480265	C	G	0.856	0.863	0.971	-0.0361972883118878	0.0248	0.1443	14004	16757	14424.77
1302277	chr5	rs1093167	153480536	T	C	0.0588	0.0572	0.88	0.0114047182634362	0.039	0.7691	14004	16757	14424.77
1287272	chr5	rs77277710	153481031	G	T	0.959	0.96	0.61	-0.0707014731729843	0.0549	0.1974	14004	16757	14424.77
1299314	chr5	rs71590121	153481152	T	C	0.974	0.977	0.935	-0.0905047444258399	0.0565	0.1092	14004	16757	14424.77
1286224	chr5	rs71590122	153481159	C	T	0.974	0.977	0.935	-0.0905047444258399	0.0565	0.1091	14004	16757	14424.77
1308357	chr5	rs77774824	153481423	T	C	0.88	0.878	0.963	0.0209979909956055	0.0266	0.429	14004	16757	14424.77
1287398	chr5	rs35391150	153481455	A	G	0.864	0.87	0.974	-0.0358033589652777	0.0252	0.1559	14004	16757	14424.77
1291294	chr5	rs815636	153481691	G	A	0.736	0.741	0.983	-0.0111013930711739	0.0195	0.5681	14004	16757	14424.77
1308031	chr5	rs815635	153481918	T	C	0.0587	0.0572	0.877	0.0106035827841911	0.0391	0.7871	14004	16757	14424.77
1308929	chr5	rs864626	153482523	A	G	0.736	0.741	0.981	-0.0110002818588653	0.0195	0.5723	14004	16757	14424.77
1290068	chr5	rs815633	153482783	A	G	0.736	0.741	0.98	-0.0110002818588653	0.0195	0.5728	14004	16757	14424.77
1310173	chr5	rs11960256	153483653	C	T	0.974	0.977	0.928	-0.090701814649167	0.0567	0.1095	14004	16757	14424.77
1297325	chr5	rs58155133	153484068	C	T	0.882	0.88	0.952	0.016296487966892	0.0269	0.5447	14004	16757	14424.77
1287033	chr5	rs815632	153484440	C	T	0.737	0.743	0.974	-0.0136020904182857	0.0196	0.4867	14004	16757	14424.77
1294928	chr5	rs4958695	153484500	G	A	0.864	0.87	0.969	-0.0352023974087295	0.0253	0.1638	14004	16757	14424.77
1305439	chr5	rs815631	153484661	G	C	0.856	0.863	0.963	-0.034198147379977	0.0248	0.168	14004	16757	14424.77
1297662	chr5	rs4958696	153485075	A	G	0.864	0.87	0.968	-0.0352956263947246	0.0253	0.1626	14004	16757	14424.77
1298456	chr5	rs77910818	153485155	C	T	0.882	0.88	0.95	0.0161980995687726	0.0269	0.5462	14004	16757	14424.77
1307147	chr5	rs707184	153485826	T	C	0.856	0.863	0.961	-0.0350988198393953	0.0249	0.1581	14004	16757	14424.77
1287770	chr5	rs79057881	153486283	C	T	0.882	0.88	0.948	0.016296487966892	0.0269	0.5461	14004	16757	14424.77
1306545	chr5	rs62384104	153488214	A	G	0.418	0.41	0.904	0.0192044091837133	0.0181	0.2898	14004	16757	14424.77
1301127	chr5	rs77610269	153488438	G	A	0.965	0.966	0.619	-0.0030045090202987	0.0673	0.9641	11929	13857	12013.71
1290592	chr5	rs707185	153490176	C	G	0.856	0.864	0.955	-0.0347985055426955	0.0249	0.1628	14004	16757	14424.77
1303475	chr5	rs1428122	153490358	G	A	0.864	0.87	0.96	-0.0344982814075965	0.0254	0.1742	14004	16757	14424.77
1287304	chr5	rs11948898	153490778	G	C	0.322	0.316	0.937	0.0123039944561641	0.0188	0.5122	14004	16757	14424.77
1287499	chr5	rs77345728	153490813	G	A	0.905	0.906	0.835	-0.0242004837056584	0.0313	0.44	14004	16757	14424.77
1306634	chr5	rs815627	153492136	C	T	0.738	0.743	0.959	-0.0137034650584925	0.0197	0.4869	14004	16757	14424.77
1310669	chr5	rs815626	153493104	A	T	0.857	0.864	0.943	-0.0343016316970211	0.0251	0.1719	14004	16757	14424.77
1300225	chr5	rs815625	153493151	C	T	0.857	0.864	0.942	-0.0338050046123612	0.0251	0.1779	14004	16757	14424.77
1284968	chr5	rs815624	153493928	T	C	0.849	0.857	0.904	-0.0340015566760147	0.0251	0.1759	14004	16757	14424.77
1297534	chr5	rs815623	153494239	T	C	0.737	0.742	0.944	-0.0121029460677457	0.0199	0.5446	14004	16757	14424.77
1292560	chr5	rs815622	153494463	G	T	0.871	0.877	0.922	-0.0409990935346932	0.0264	0.121	14004	16757	14424.77
1308549	chr5	rs80241386	153494605	C	T	0.886	0.883	0.908	0.0197045832743354	0.0279	0.4784	14004	16757	14424.77
1295587	chr5	rs75461862	153494848	C	T	0.985	0.985	0.569	0.0344014267173323	0.0972	0.7237	12467	15217	12886.31
1291565	chr5	rs143689560	153494940	G	C	0.986	0.987	0.728	-0.145997342137556	0.1034	0.1579	9506	11922	9779.73
1305820	chr5	rs815621	153495193	A	T	0.248	0.249	0.805	-0.0086977157031958	0.0218	0.6885	14004	16757	14424.77
1291009	chr5	rs7448763	153495768	G	C	0.121	0.115	0.819	0.0537966583556417	0.0301	0.07345	14004	16757	14424.77
1287229	chr5	rs890798	153495869	G	A	0.125	0.118	0.802	0.0524975689577541	0.0299	0.07956	14004	16757	14424.77
1292919	chr5	rs143913604	153496611	C	T	0.984	0.985	0.474	-0.0525994101433915	0.106	0.6201	12938	14149	13064.46
1295624	chr5	rs7721733	153497048	T	C	0.944	0.947	0.909	-0.0386992491392765	0.0396	0.3284	14004	16757	14424.77
1306013	chr5	rs10055843	153497400	C	T	0.0606	0.0533	0.903	0.0732969290614569	0.0417	0.07866	14004	16757	14424.77
1304475	chr5	rs1366221	153497584	T	G	0.116	0.107	0.924	0.0553968632202877	0.0293	0.05828	14004	16757	14424.77
1301252	chr5	rs1366220	153497780	G	A	0.115	0.106	0.928	0.0548952993715794	0.0292	0.06032	14004	16757	14424.77
1302782	chr5	rs58848914	153498135	C	T	0.115	0.106	0.927	0.0548006364661149	0.0292	0.06079	14004	16757	14424.77
1293864	chr5	rs80321531	153498187	G	C	0.974	0.975	0.741	0.0044998604248922	0.0633	0.9436	13513	16078	13854.87
1286839	chr5	rs118142608	153498438	T	C	0.958	0.956	0.643	0.0085037404912207	0.0524	0.8706	14004	16757	14424.77
1286797	chr5	rs12656175	153498912	T	C	0.945	0.947	0.916	-0.0326988269632397	0.0397	0.4092	14004	16757	14424.77
1301195	chr5	rs11743245	153500797	G	A	0.955	0.955	0.91	-0.0193969096107316	0.0432	0.6537	14004	16757	14424.77
1305610	chr5	rs13184067	153500938	G	A	0.976	0.979	0.829	-0.137998498157291	0.0767	0.07183	11656	12502	11420.78
1307021	chr5	rs1585685	153501177	C	A	0.06	0.0529	0.911	0.0716972114610293	0.0418	0.08606	14004	16757	14424.77
1301556	chr5	rs148512722	153503267	G	A	0.985	0.986	0.577	-0.0691035919019447	0.1045	0.5086	11414	13969	11750.9
1288606	chr5	rs144709572	153504314	C	T	0.954	0.954	0.913	-0.017502275136142	0.0428	0.6824	14004	16757	14424.77
1306858	chr5	rs150488763	153504785	C	T	0.979	0.98	0.649	-0.0713993361302911	0.0737	0.3322	14004	16757	14424.77
1292950	chr5	rs77735758	153504949	A	T	0.0597	0.0526	0.914	0.0707007455727197	0.0418	0.09108	14004	16757	14424.77
1304865	chr5	rs35841826	153505226	A	G	0.114	0.105	0.916	0.0548006364661149	0.0295	0.06353	14004	16757	14424.77
1299171	chr5	rs149322458	153507575	G	C	0.979	0.98	0.65	-0.0620988329318545	0.0739	0.4005	14004	16757	14424.77
1289878	chr5	rs6862346	153507705	A	G	0.0401	0.0348	0.894	0.0683966938083502	0.0522	0.1905	13317	16265	13851.39
1310054	chr5	rs55951683	153507836	A	G	0.946	0.948	0.898	-0.0352956263947246	0.0402	0.38	14004	16757	14424.77
1303608	chr5	rs2081866	153508189	T	A	0.0593	0.0523	0.922	0.0703000168001571	0.0419	0.09335	14004	16757	14424.77
1290098	chr5	rs12054772	153509357	A	G	0.059	0.052	0.925	0.0721997240344179	0.0419	0.08518	14004	16757	14424.77
1297660	chr5	rs2033195	153509596	T	C	0.0591	0.0522	0.926	0.0697965484520865	0.0419	0.09575	14004	16757	14424.77
1287598	chr5	rs2033196	153511355	A	T	0.946	0.948	0.894	-0.0364046818937998	0.0404	0.3666	14004	16757	14424.77
1297373	chr5	rs77397408	153511373	A	C	0.949	0.951	0.897	-0.0408011614039327	0.0413	0.3224	14004	16757	14424.77
1294868	chr5	rs6580053	153512202	A	G	0.945	0.947	0.892	-0.0369959896867261	0.0403	0.3583	14004	16757	14424.77
1306747	chr5	rs13180814	153512328	C	T	0.114	0.106	0.904	0.0528011569911275	0.0297	0.07527	14004	16757	14424.77
1285335	chr5	rs6890277	153512400	A	G	0.0591	0.0521	0.924	0.0723020567553947	0.0419	0.08465	14004	16757	14424.77
1307961	chr5	rs815607	153516321	T	C	0.934	0.943	0.909	-0.088700074764719	0.0398	0.02603	14004	16757	14424.77
1296299	chr5	rs815608	153516774	G	A	0.934	0.942	0.909	-0.085503423613941	0.0398	0.03179	14004	16757	14424.77
1303315	chr5	rs815609	153516901	A	G	0.934	0.943	0.91	-0.0893996812646141	0.0399	0.0251	14004	16757	14424.77
1306255	chr5	rs815610	153517178	C	G	0.943	0.95	0.931	-0.0789025245960416	0.0425	0.06351	14004	16757	14424.77
1286530	chr5	rs815611	153518766	G	A	0.944	0.951	0.94	-0.0767946549790727	0.0425	0.07096	14004	16757	14424.77
1298918	chr5	rs34893575	153520536	G	A	0.979	0.981	0.877	-0.149602704231229	0.0782	0.05582	11656	12502	11420.78
1289369	chr5	rs181703192	153522156	G	A	0.986	0.986	0.574	0.0463968262292078	0.1036	0.6544	11758	14518	12182.29
1303082	chr5	rs815612	153524267	T	C	0.939	0.947	0.927	-0.0757046307503157	0.0413	0.06677	14004	16757	14424.77
1294161	chr5	rs815613	153524650	G	A	0.939	0.947	0.927	-0.0759959070279224	0.0413	0.0655	14004	16757	14424.77
1309815	chr5	rs1632067	153525006	G	A	0.0471	0.047	0.893	0.0089002747867194	0.0427	0.8343	14004	16757	14424.77
1308865	chr5	rs1632065	153525007	T	C	0.944	0.951	0.941	-0.0773022993580922	0.0427	0.07026	14004	16757	14424.77
1285956	chr5	rs815614	153525611	C	G	0.94	0.947	0.932	-0.0686964868417913	0.0415	0.09763	14004	16757	14424.77
1309861	chr5	rs17536714	153526051	G	A	0.971	0.974	0.933	-0.0453949344903922	0.0574	0.4284	13317	16265	13851.39
1305135	chr5	rs181588007	153526122	G	C	0.983	0.981	0.599	0.0605022613895267	0.0829	0.4655	14004	16757	14424.77
1308792	chr5	rs815615	153526878	G	T	0.939	0.947	0.93	-0.0750037578653527	0.0413	0.06933	14004	16757	14424.77
1289248	chr5	rs815616	153527820	G	A	0.939	0.947	0.93	-0.0754026560491867	0.0413	0.06794	14004	16757	14424.77
1302182	chr5	rs815617	153527918	C	G	0.94	0.947	0.932	-0.0688036036849463	0.0415	0.09712	14004	16757	14424.77
1299101	chr5	rs815618	153528876	C	T	0.94	0.947	0.933	-0.0686964868417913	0.0415	0.09782	14004	16757	14424.77
1296108	chr5	rs1834944	153529697	A	G	0.94	0.947	0.932	-0.0730008928844903	0.0414	0.07806	14004	16757	14424.77
1302497	chr5	rs10062124	153530216	C	T	0.94	0.947	0.932	-0.0729040817360731	0.0414	0.07849	14004	16757	14424.77
1292319	chr5	rs10070216	153530298	T	C	0.94	0.947	0.932	-0.0729040817360731	0.0414	0.07852	14004	16757	14424.77
1294416	chr5	rs17536762	153530810	A	G	0.985	0.986	0.933	-0.122495371290034	0.0912	0.1792	9404	10467	9293.48
1307055	chr5	rs9324766	153531842	G	A	0.972	0.976	0.894	-0.138101821139284	0.071	0.05183	11656	12502	11420.78
1307627	chr5	rs4958359	153531915	C	G	0.94	0.947	0.933	-0.0726029514196542	0.0414	0.07975	14004	16757	14424.77
1299317	chr5	rs4958701	153531977	A	G	0.94	0.947	0.933	-0.0724954268501865	0.0414	0.07992	14004	16757	14424.77
1286054	chr5	rs10074414	153532490	T	G	0.94	0.947	0.932	-0.0724954268501865	0.0414	0.08033	14004	16757	14424.77
1306014	chr5	rs10066722	153532649	C	T	0.94	0.947	0.932	-0.0723019117554052	0.0414	0.08083	14004	16757	14424.77
1285232	chr5	rs117560697	153532729	C	T	0.974	0.973	0.647	0.0045994064948955	0.0654	0.944	14004	16757	14424.77
1294423	chr5	rs10074750	153533024	T	C	0.939	0.947	0.93	-0.0755967721743758	0.0414	0.0676	14004	16757	14424.77
1309789	chr5	rs113284527	153533202	A	G	0.972	0.976	0.893	-0.137103479221825	0.0709	0.05334	11656	12502	11420.78
1290532	chr5	rs4958360	153533679	A	G	0.94	0.947	0.931	-0.0716034188596929	0.0415	0.08428	14004	16757	14424.77
1301032	chr5	rs62382095	153534563	A	G	0.971	0.974	0.933	-0.0421040660228114	0.0573	0.4625	13317	16265	13851.39
1302052	chr5	rs7719786	153535126	A	G	0.94	0.947	0.929	-0.0719042482916749	0.0415	0.08284	14004	16757	14424.77
1290739	chr5	rs1428118	153535447	A	G	0.94	0.947	0.928	-0.0720976864404302	0.0415	0.08228	14004	16757	14424.77
1304754	chr5	rs1428119	153535678	A	G	0.94	0.947	0.928	-0.0720976864404302	0.0415	0.08227	14004	16757	14424.77
1288396	chr5	rs1346482	153535857	G	A	0.943	0.95	0.934	-0.0767946549790727	0.0424	0.07004	14004	16757	14424.77
1293051	chr5	rs1346483	153536146	T	G	0.939	0.946	0.914	-0.0766003062087967	0.0414	0.064	14004	16757	14424.77
1309574	chr5	rs1863986	153536835	C	T	0.108	0.0997	0.915	0.0483996117232768	0.0304	0.1109	14004	16757	14424.77
1299984	chr5	rs13177936	153537026	A	G	0.862	0.871	0.754	-0.0586996008587778	0.029	0.04296	14004	16757	14424.77
1291519	chr5	rs1863987	153537040	G	A	0.0463	0.0458	0.908	0.0150954876453349	0.0427	0.7232	14004	16757	14424.77
1310528	chr5	rs74478382	153537888	C	T	0.925	0.928	0.663	-0.006199175242821	0.0389	0.8729	14004	16757	14424.77
1301476	chr5	rs7715256	153537893	G	T	0.94	0.947	0.926	-0.0546990875223834	0.0417	0.1903	14004	16757	14424.77
1300396	chr5	rs7719067	153538241	A	G	0.941	0.947	0.93	-0.050798679887367	0.0417	0.2233	14004	16757	14424.77
1287942	chr5	rs145993749	153539241	G	A	0.984	0.983	0.456	0.004201162744548	0.0991	0.9661	14004	16757	14424.77
1292255	chr5	rs140920394	153539663	G	A	0.988	0.987	0.578	0.176303484468392	0.122	0.1486	9521	10583	9579.32
1286285	chr5	rs4569924	153540025	T	C	0.94	0.947	0.927	-0.0511038386512114	0.0417	0.2202	14004	16757	14424.77
1285591	chr5	rs1428120	153541904	G	T	0.94	0.947	0.924	-0.0505987987633697	0.0417	0.2256	14004	16757	14424.77
1294373	chr5	rs139897493	153542990	C	T	0.977	0.976	0.694	0.0338022134084658	0.0666	0.6117	14004	16757	14424.77
1294663	chr5	rs7708584	153543466	A	G	0.94	0.946	0.919	-0.0562952570552056	0.0416	0.1759	14004	16757	14424.77
1300095	chr5	rs11749958	153544255	T	C	0.97	0.972	0.893	-0.0708946787765477	0.0679	0.2964	11656	12502	11420.78
1310754	chr5	rs4958702	153544512	T	C	0.94	0.946	0.919	-0.0568031828243105	0.0416	0.172	14004	16757	14424.77
1290625	chr5	rs4958361	153545587	C	G	0.945	0.951	0.919	-0.0469029460862576	0.043	0.2764	14004	16757	14424.77
1291052	chr5	rs1366219	153545698	A	T	0.939	0.946	0.916	-0.0575020022714588	0.0416	0.1669	14004	16757	14424.77
1287861	chr5	rs1366218	153545872	G	A	0.0443	0.0438	0.907	0.017496047616751	0.0437	0.6893	14004	16757	14424.77
1295991	chr5	rs11747752	153546023	C	T	0.97	0.972	0.894	-0.0727965247845636	0.0678	0.2827	11656	12502	11420.78
1307744	chr5	rs7724430	153546427	A	C	0.939	0.946	0.912	-0.0575973336805821	0.0415	0.165	14004	16757	14424.77
1299904	chr5	rs11958466	153546492	G	A	0.94	0.946	0.915	-0.0517039049923374	0.0416	0.2139	14004	16757	14424.77
1306863	chr5	rs10044136	153546808	G	C	0.94	0.946	0.915	-0.0515986041477272	0.0416	0.2141	14004	16757	14424.77
1298537	chr5	rs7707628	153546900	T	C	0.936	0.943	0.904	-0.0582013104087528	0.0406	0.1515	14004	16757	14424.77
1286604	chr5	rs7701886	153547409	G	A	0.941	0.947	0.912	-0.0519040071504222	0.0419	0.2148	14004	16757	14424.77
1308508	chr5	rs1428121	153547495	T	A	0.94	0.946	0.914	-0.0513038207587421	0.0415	0.2171	14004	16757	14424.77
1308306	chr5	rs6580054	153548134	T	C	0.935	0.943	0.903	-0.0586996008587778	0.0405	0.1473	14004	16757	14424.77
1308780	chr5	rs2099044	153548206	T	C	0.939	0.946	0.909	-0.0573960891413091	0.0414	0.1657	14004	16757	14424.77
1291678	chr5	rs4958703	153549279	A	G	0.0435	0.0431	0.919	0.0177023841130051	0.0438	0.686	14004	16757	14424.77
1294852	chr5	rs1346484	153549887	A	G	0.0433	0.043	0.923	0.0178006246255066	0.0438	0.6844	14004	16757	14424.77
1306071	chr5	rs11747315	153550200	G	A	0.971	0.973	0.899	-0.0521041493573948	0.0682	0.445	11656	12502	11420.78
1304031	chr5	rs11747325	153550364	C	T	0.969	0.972	0.898	-0.0628013642021005	0.067	0.3482	11656	12502	11420.78
1291216	chr5	rs11167662	153550722	G	A	0.143	0.136	0.94	0.0269047980491434	0.0261	0.3022	14004	16757	14424.77
1305577	chr5	rs890797	153550877	C	T	0.043	0.0429	0.934	0.0126002819757385	0.0437	0.7728	14004	16757	14424.77
1289697	chr5	rs890796	153551022	C	A	0.143	0.135	0.944	0.0255995183002125	0.026	0.3261	14004	16757	14424.77
1298324	chr5	rs12658319	153551892	C	T	0.144	0.137	0.95	0.0284999894699013	0.0258	0.2705	14004	16757	14424.77
1309383	chr5	rs11167663	153552433	C	G	0.144	0.137	0.95	0.0278972284172359	0.0258	0.2807	14004	16757	14424.77
1306472	chr5	rs7728922	153552799	C	T	0.0451	0.0442	0.929	0.0212036062510236	0.0432	0.6235	14004	16757	14424.77
1292822	chr5	rs976700	153553737	A	G	0.0429	0.0427	0.935	0.0133011462391285	0.0437	0.7609	14004	16757	14424.77
1299296	chr5	rs12653405	153553999	T	C	0.143	0.136	0.951	0.0263010744193707	0.0259	0.3085	14004	16757	14424.77
1302365	chr5	rs7701541	153554443	G	A	0.0428	0.0427	0.936	0.0127977582298607	0.0437	0.77	14004	16757	14424.77
1305832	chr5	rs76530294	153555135	C	T	0.986	0.987	0.95	-0.0618009384055913	0.0861	0.4726	10708	12450	10866.85
1298726	chr5	rs10052189	153555164	C	T	0.902	0.908	0.951	-0.0249999098013234	0.0309	0.4191	14004	16757	14424.77
1301826	chr5	rs12516879	153555649	T	G	0.0429	0.0427	0.935	0.0125015292229252	0.0437	0.7748	14004	16757	14424.77
1297231	chr5	rs56149392	153555698	C	T	0.925	0.928	0.943	-0.0105049846451474	0.0345	0.7611	14004	16757	14424.77
1296648	chr5	rs6580055	153556895	T	C	0.043	0.0428	0.934	0.0133011462391285	0.0436	0.7603	14004	16757	14424.77
1287103	chr5	rs890795	153557371	A	G	0.902	0.908	0.952	-0.0239956055562207	0.0309	0.4369	14004	16757	14424.77
1308595	chr5	rs2351228	153557590	G	A	0.902	0.908	0.952	-0.0239034240815591	0.0309	0.4387	14004	16757	14424.77
1304338	chr5	rs10060426	153557650	A	G	0.924	0.928	0.943	-0.0104039337153929	0.0344	0.762	14004	16757	14424.77
1299773	chr5	rs890794	153557907	G	T	0.9	0.907	0.952	-0.027196494688472	0.0307	0.3762	14004	16757	14424.77
1288550	chr5	rs10079594	153559509	C	T	0.925	0.928	0.94	-0.0168003386783461	0.0346	0.6267	14004	16757	14424.77
1287931	chr5	rs10064669	153559626	A	G	0.9	0.907	0.948	-0.0335981494309355	0.0308	0.2752	14004	16757	14424.77
1296971	chr5	rs6896445	153562110	T	G	0.906	0.913	0.946	-0.0344051267241774	0.0314	0.2731	14004	16757	14424.77
1296819	chr5	rs10055906	153562346	G	A	0.906	0.913	0.946	-0.0346017967900747	0.0314	0.2709	14004	16757	14424.77
1295365	chr5	rs7715784	153562540	C	T	0.906	0.913	0.946	-0.0346017967900747	0.0314	0.2699	14004	16757	14424.77
1302259	chr5	rs6580056	153563024	T	C	0.91	0.915	0.945	-0.0309026047398165	0.0317	0.3303	14004	16757	14424.77
1292956	chr5	rs77075605	153563408	C	T	0.986	0.987	0.961	-0.0640053299759124	0.0864	0.4587	10708	12450	10866.85
1292408	chr5	rs4958705	153564109	T	C	0.144	0.136	0.946	0.0288983900426488	0.0258	0.2644	14004	16757	14424.77
1308487	chr5	rs34021101	153564678	C	T	0.205	0.197	0.893	0.0166014304974254	0.0227	0.4662	14004	16757	14424.77
1289147	chr5	rs1078703	153565440	T	C	0.906	0.912	0.946	-0.033701571673015	0.0314	0.2834	14004	16757	14424.77
1290854	chr5	rs117699544	153565971	A	C	0.976	0.977	0.804	-0.0891044750828209	0.0627	0.155	14004	16757	14424.77
1304738	chr5	rs752580	153566047	A	C	0.906	0.912	0.946	-0.0338981034057645	0.0314	0.28	14004	16757	14424.77
1287554	chr5	rs7719182	153566379	T	C	0.924	0.928	0.946	-0.0168003386783461	0.0344	0.6258	14004	16757	14424.77
1298104	chr5	rs56386882	153566743	C	A	0.906	0.912	0.946	-0.0338050046123612	0.0314	0.2811	14004	16757	14424.77
1286392	chr5	rs6880462	153569041	A	G	0.0431	0.043	0.93	0.0089993837968006	0.0436	0.8361	14004	16757	14424.77
1290690	chr5	rs4958706	153569646	C	G	0.0434	0.0432	0.928	0.0114047182634362	0.0435	0.7942	14004	16757	14424.77
1307578	chr5	rs10038661	153569873	G	C	0.0459	0.0451	0.922	0.0134984841513417	0.0428	0.7521	14004	16757	14424.77
1298389	chr5	rs10038664	153569929	G	A	0.924	0.928	0.947	-0.0159972768350078	0.0344	0.6421	14004	16757	14424.77
1295202	chr5	rs10069551	153570088	T	C	0.0459	0.0451	0.922	0.0128964817350202	0.0428	0.7639	14004	16757	14424.77
1306528	chr5	rs374074774	153570388	G	A	0.938	0.938	0.847	0.0308007491527123	0.0382	0.4199	14004	16757	14424.77
1302399	chr5	rs746358	153573091	A	G	0.0461	0.0453	0.922	0.0134984841513417	0.0427	0.7526	14004	16757	14424.77
1303730	chr5	rs6868044	153573579	C	A	0.924	0.928	0.95	-0.0180010511095525	0.0343	0.6002	14004	16757	14424.77
1285174	chr5	rs890793	153573938	C	T	0.141	0.133	0.95	0.0321960982163169	0.0259	0.214	14004	16757	14424.77
1290558	chr5	rs6580057	153575345	C	T	0.924	0.928	0.95	-0.0182963622831166	0.0343	0.5944	14004	16757	14424.77
1294711	chr5	rs75576498	153575903	G	A	0.986	0.986	0.814	-0.0172987645783295	0.1091	0.8741	8151	8949	8094.81
1300798	chr5	rs75582905	153576311	C	G	0.986	0.987	0.994	-0.0720976864404302	0.089	0.4177	9599	11341	9757.85
1302596	chr5	rs6860445	153577521	C	T	0.906	0.912	0.95	-0.0399994162638657	0.0313	0.2003	14004	16757	14424.77
1308753	chr5	rs6580058	153577919	T	C	0.0436	0.0434	0.93	0.012096540947233	0.0434	0.7808	14004	16757	14424.77
1288491	chr5	rs6580059	153578148	T	C	0.974	0.975	0.877	-0.0754997094016475	0.0701	0.2815	11656	12502	11420.78
1288846	chr5	rs10515706	153578518	C	T	0.138	0.131	0.947	0.031799009548949	0.0261	0.222	14004	16757	14424.77
1289843	chr5	rs80336253	153579805	G	A	0.986	0.987	0.991	-0.0970947712407937	0.0862	0.2601	10617	12344	10768.29
1293883	chr5	rs6876928	153580181	A	G	0.975	0.977	0.859	-0.0788051404425305	0.0679	0.2459	12700	14774	12851.4
1294965	chr5	rs4958707	153580404	G	A	0.986	0.987	0.993	-0.0975025813612386	0.0862	0.2583	10617	12344	10768.29
1308240	chr5	rs1106324	153580836	A	G	0.13	0.124	0.931	0.0278972284172359	0.027	0.3013	14004	16757	14424.77
1302843	chr5	rs889025	153580904	A	C	0.0438	0.0437	0.918	0.0112959597418516	0.0435	0.7954	14004	16757	14424.77
1289044	chr5	rs2012144	153581345	C	T	0.946	0.948	0.919	-0.0182047046548463	0.0401	0.6502	14004	16757	14424.77
1286872	chr5	rs1465416	153581999	C	G	0.907	0.913	0.906	-0.0393959285025942	0.0318	0.2144	14004	16757	14424.77
1294240	chr5	rs10053692	153582240	T	G	0.117	0.112	0.918	0.0335991726304121	0.0281	0.2318	14004	16757	14424.77
1289458	chr5	rs34214428	153582392	T	C	0.261	0.255	0.888	0.0171029078996623	0.0207	0.4074	14004	16757	14424.77
1294925	chr5	rs2351229	153582430	T	C	0.17	0.171	0.876	0.0024968801985871	0.0241	0.9166	14004	16757	14424.77
1310736	chr5	rs34164492	153582454	G	A	0.175	0.171	0.904	0.0184978548821194	0.0239	0.4399	14004	16757	14424.77
1297134	chr5	rs35106158	153582813	C	A	0.915	0.918	0.892	-0.0111013930711739	0.0326	0.7335	14004	16757	14424.77
1303517	chr5	rs13162301	153582852	T	C	0.25	0.248	0.918	-0.0039979812872983	0.0205	0.8474	14004	16757	14424.77
1293400	chr5	rs4958709	153583303	T	C	0.216	0.213	0.955	0.0035038543266769	0.0213	0.8684	14004	16757	14424.77
1308168	chr5	rs4958362	153583420	G	A	0.216	0.213	0.958	0.0025966258472659	0.0213	0.901	14004	16757	14424.77
1288163	chr5	rs4958710	153583443	C	T	0.216	0.213	0.958	0.0029955089797983	0.0212	0.8872	14004	16757	14424.77
1303652	chr5	rs4958363	153583583	G	A	0.216	0.213	0.96	0.0028958031120254	0.0212	0.8896	14004	16757	14424.77
1290330	chr5	rs1002020	153583890	T	C	0.217	0.214	0.963	0.0027960873020011	0.0212	0.8934	14004	16757	14424.77
1293543	chr5	rs1002021	153584019	C	G	0.217	0.214	0.964	0.0029955089797983	0.0211	0.888	14004	16757	14424.77
1297268	chr5	rs4958364	153584169	A	C	0.217	0.214	0.966	0.0033045340083004	0.0211	0.8745	14004	16757	14424.77
1285677	chr5	rs4958711	153584363	A	G	0.218	0.215	0.967	0.0047984689115734	0.0211	0.8181	14004	16757	14424.77
1294723	chr5	rs1123430	153584502	A	G	0.977	0.98	0.752	0.0358014124633833	0.0794	0.6522	10447	14302	11576.42
1291787	chr5	rs12653979	153584845	T	C	0.217	0.214	0.969	0.0029955089797983	0.0211	0.8877	14004	16757	14424.77
1301246	chr5	rs12651766	153584971	G	A	0.217	0.214	0.969	0.0027960873020011	0.0211	0.8935	14004	16757	14424.77
1285663	chr5	rs12654449	153585114	T	A	0.217	0.215	0.97	0.0026963615477425	0.021	0.8997	14004	16757	14424.77
1297051	chr5	rs12652187	153585151	G	A	0.224	0.219	0.967	0.0049974917102918	0.0209	0.8122	14004	16757	14424.77
1292506	chr5	rs80016487	153585267	A	C	0.906	0.908	0.977	-0.0029042131473898	0.0295	0.9215	14004	16757	14424.77
1296296	chr5	rs4958712	153585406	C	T	0.218	0.215	0.97	0.0026963615477425	0.021	0.8973	14004	16757	14424.77
1309502	chr5	rs11167664	153585660	A	G	0.218	0.215	0.969	0.0024968801985871	0.021	0.9057	14004	16757	14424.77
1303611	chr5	rs12656471	153585758	A	G	0.217	0.215	0.967	-0.0003000450090019	0.0211	0.9891	14004	16757	14424.77
1309165	chr5	rs12652277	153585817	C	A	0.218	0.215	0.969	0.0024968801985871	0.021	0.9057	14004	16757	14424.77
1297390	chr5	rs12652301	153585868	C	T	0.218	0.215	0.969	0.0025966258472659	0.021	0.9013	14004	16757	14424.77
1305335	chr5	rs12656524	153586042	A	G	0.218	0.215	0.969	0.0024968801985871	0.021	0.9039	14004	16757	14424.77
1305378	chr5	rs13162739	153586108	G	A	0.218	0.215	0.969	0.0024968801985871	0.021	0.9037	14004	16757	14424.77
1299533	chr5	rs13162836	153586443	A	G	0.218	0.215	0.969	0.0024968801985871	0.021	0.9035	14004	16757	14424.77
1310709	chr5	rs1990947	153586474	G	A	0.977	0.98	0.749	0.0333960906184285	0.0789	0.6727	10447	14302	11576.42
1303249	chr5	rs1990948	153586605	G	A	0.0727	0.0761	0.909	-0.0150019689183474	0.0341	0.6607	14004	16757	14424.77
1303939	chr5	rs4958365	153587143	G	A	0.224	0.22	0.964	0.0046989426564652	0.0209	0.8214	14004	16757	14424.77
1286411	chr5	rs4958713	153587305	T	C	0.217	0.215	0.966	0.0002999550089979	0.0211	0.989	14004	16757	14424.77
1301746	chr5	rs4958366	153587319	T	C	0.221	0.217	0.966	0.003902375817241	0.021	0.8512	14004	16757	14424.77
1301035	chr5	rs117929778	153587436	C	T	0.978	0.974	0.909	0.0849016530863714	0.0582	0.1447	14004	16757	14424.77
1295119	chr5	rs12517532	153588466	A	G	0.217	0.215	0.963	0.0001999800026662	0.0211	0.9906	14004	16757	14424.77
1295886	chr5	rs2098669	153588574	T	C	0.217	0.215	0.963	0.0002999550089979	0.0211	0.9894	14004	16757	14424.77
1300174	chr5	rs2081014	153588667	C	T	0.217	0.215	0.963	0.0002999550089979	0.0211	0.9886	14004	16757	14424.77
1310386	chr5	rs74612726	153589968	A	C	0.983	0.984	0.595	-0.0748959748540066	0.0915	0.4126	11758	14518	12182.29
1303396	chr5	rs2112689	153590720	G	T	0.221	0.218	0.96	0.0035038543266769	0.021	0.869	14004	16757	14424.77
1294618	chr5	rs2161393	153591020	G	A	0.0732	0.0765	0.905	-0.0145960053074092	0.0341	0.6694	14004	16757	14424.77
1297244	chr5	rs7716370	153592852	G	T	0.856	0.861	0.934	-0.0071958279818024	0.0253	0.7752	14004	16757	14424.77
1310396	chr5	rs12187228	153593934	C	T	0.222	0.218	0.956	0.0034041991335623	0.0211	0.8728	14004	16757	14424.77
1301934	chr5	rs13178743	153594996	G	C	0.218	0.216	0.942	0.0001999800026662	0.0213	0.9909	14004	16757	14424.77
1293605	chr5	rs17537995	153595292	G	A	0.219	0.216	0.939	0.0009995003330834	0.0213	0.9628	14004	16757	14424.77
1287289	chr5	rs6580060	153596453	A	T	0.777	0.777	0.677	0.0161980995687726	0.0248	0.5123	14004	16757	14424.77
1300029	chr5	rs11744052	153596545	C	T	0.344	0.337	0.731	0.0150954876453349	0.0213	0.4789	14004	16757	14424.77
1285379	chr5	rs7737824	153596813	G	A	0.0587	0.0578	0.861	0.0129951954948113	0.0395	0.7415	14004	16757	14424.77
1307941	chr5	rs6873324	153597288	A	C	0.163	0.163	0.941	-0.0171970248285215	0.0239	0.4717	14004	16757	14424.77
1291743	chr5	rs6873488	153597371	A	G	0.147	0.148	0.943	-0.0272992569378225	0.0249	0.2737	14004	16757	14424.77
1291708	chr5	rs4958715	153597924	G	A	0.166	0.165	0.948	-0.017502275136142	0.0236	0.4592	14004	16757	14424.77
1309860	chr5	rs11167665	153598007	C	A	0.166	0.165	0.949	-0.0166986496230515	0.0236	0.4785	14004	16757	14424.77
1286598	chr5	rs4958716	153598292	G	C	0.166	0.165	0.949	-0.0170037478161859	0.0236	0.4713	14004	16757	14424.77
1304434	chr5	rs4958367	153598373	C	T	0.166	0.165	0.949	-0.0170037478161859	0.0236	0.4709	14004	16757	14424.77
1302389	chr5	rs12516730	153600000	G	A	0.166	0.166	0.948	-0.0208049294331883	0.0236	0.3793	14004	16757	14424.77
1305531	chr5	rs12517383	153600891	C	A	0.143	0.145	0.946	-0.026898543868701	0.025	0.2815	14004	16757	14424.77
1285233	chr5	rs34509057	153601262	G	A	0.981	0.983	0.866	-0.0692964890026564	0.0767	0.3659	11726	13453	11877.29
1300590	chr5	rs78253877	153601563	A	G	0.93	0.927	0.743	0.0277027118389473	0.0382	0.4691	14004	16757	14424.77
1307922	chr5	rs13169185	153601658	T	C	0.166	0.165	0.949	-0.0208049294331883	0.0236	0.3794	14004	16757	14424.77
1307912	chr5	rs34780525	153602069	G	A	0.981	0.983	0.865	-0.0600048139370291	0.0767	0.4344	11726	13453	11877.29
1288576	chr5	rs4958717	153602801	G	A	0.246	0.245	0.942	-0.01999864650669	0.0203	0.3249	14004	16757	14424.77
1292934	chr5	rs1990949	153602857	T	C	0.0748	0.0743	0.929	-0.0008003201707691	0.0339	0.9804	14004	16757	14424.77
1295868	chr5	rs12521554	153603003	T	C	0.163	0.163	0.949	-0.020498669477346	0.0237	0.3878	14004	16757	14424.77
1300831	chr5	rs12522093	153603147	T	A	0.163	0.163	0.949	-0.0206007457079636	0.0238	0.3857	14004	16757	14424.77
1306322	chr5	rs12522133	153603269	T	C	0.163	0.163	0.949	-0.020498669477346	0.0237	0.388	14004	16757	14424.77
1307107	chr5	rs10036770	153604066	A	G	0.143	0.145	0.949	-0.0285949668801128	0.025	0.2519	14004	16757	14424.77
1298719	chr5	rs34668934	153604433	C	T	0.981	0.983	0.856	-0.0752948300371352	0.0723	0.2972	12770	15725	13307.91
1303834	chr5	rs13185869	153605035	T	C	0.164	0.163	0.949	-0.0209989425960583	0.0237	0.3761	14004	16757	14424.77
1290926	chr5	rs113740076	153605497	A	G	0.983	0.984	0.889	-0.0668024151462154	0.0791	0.3984	11726	13453	11877.29
1306786	chr5	rs10080191	153605658	T	C	0.143	0.144	0.95	-0.0292949370570243	0.025	0.2404	14004	16757	14424.77
1305160	chr5	rs34522725	153606366	C	T	0.165	0.165	0.949	-0.0216016445577609	0.0237	0.3605	14004	16757	14424.77
1304462	chr5	rs2081015	153606932	C	T	0.163	0.163	0.949	-0.021101069908054	0.0238	0.3742	14004	16757	14424.77
1298597	chr5	rs721868	153607726	A	G	0.983	0.984	0.887	-0.04470452178448	0.081	0.5808	10708	12450	10866.85
1288688	chr5	rs721869	153608050	A	T	0.165	0.165	0.95	-0.022398994943479	0.0236	0.3432	14004	16757	14424.77
1294370	chr5	rs13177431	153608112	T	G	0.165	0.165	0.95	-0.022398994943479	0.0236	0.3431	14004	16757	14424.77
1305603	chr5	rs149926632	153608645	C	T	0.918	0.919	0.945	0.0154007965760229	0.0319	0.629	14004	16757	14424.77
1299388	chr5	rs34141450	153608872	C	A	0.165	0.165	0.95	-0.0222967349986103	0.0236	0.3452	14004	16757	14424.77
1287439	chr5	rs12519401	153609014	C	T	0.248	0.247	0.948	-0.0213972981080803	0.0202	0.2897	14004	16757	14424.77
1306802	chr5	rs187544621	153609149	C	T	0.943	0.941	0.745	0.0407963941925694	0.0419	0.3306	14004	16757	14424.77
1297314	chr5	rs12520642	153610073	C	T	0.145	0.147	0.954	-0.0297996312385195	0.0248	0.2283	14004	16757	14424.77
1301487	chr5	rs1470758	153610498	G	A	0.143	0.144	0.954	-0.0275973271921043	0.0249	0.2679	14004	16757	14424.77
1297983	chr5	rs6883578	153611585	G	A	0.0748	0.0742	0.939	-0.0001000050003333	0.0337	0.9988	14004	16757	14424.77
1305037	chr5	rs12654163	153611920	A	G	0.146	0.147	0.956	-0.0275973271921043	0.0247	0.2643	14004	16757	14424.77
1289008	chr5	rs13179668	153612484	G	A	0.931	0.93	0.931	0.0535976373487916	0.0347	0.1222	14004	16757	14424.77
1302311	chr5	rs12659375	153613188	G	C	0.146	0.147	0.955	-0.0272992569378225	0.0247	0.2684	14004	16757	14424.77
1292042	chr5	rs10875583	153613716	G	C	0.167	0.166	0.952	-0.0236986067778773	0.0235	0.3122	14004	16757	14424.77
1295309	chr5	rs6880803	153614213	T	C	0.148	0.149	0.957	-0.0320997276601081	0.0245	0.1908	14004	16757	14424.77
1289690	chr5	rs77671866	153615623	C	A	0.925	0.927	0.713	-0.0251024465608414	0.0378	0.5065	14004	16757	14424.77
1305849	chr5	rs7706903	153615886	A	G	0.149	0.15	0.955	-0.0335981494309355	0.0245	0.1708	14004	16757	14424.77
1299210	chr5	rs6580061	153616013	C	A	0.148	0.149	0.955	-0.0331949048576409	0.0245	0.1765	14004	16757	14424.77
1286318	chr5	rs58599922	153616349	C	T	0.984	0.985	0.923	-0.0633978386299677	0.0813	0.4356	10708	12450	10866.85
1296663	chr5	rs1422788	153616645	A	C	0.149	0.15	0.955	-0.0334016766340304	0.0245	0.1731	14004	16757	14424.77
1310485	chr5	rs11746223	153616670	A	T	0.935	0.932	0.93	0.0636975426142417	0.0353	0.07151	14004	16757	14424.77
1309825	chr5	rs1422789	153616738	G	C	0.146	0.147	0.955	-0.0316970867432546	0.0247	0.199	14004	16757	14424.77
1309448	chr5	rs11739888	153616916	G	T	0.935	0.932	0.932	0.0603045706055096	0.0355	0.08917	14004	16757	14424.77
1308915	chr5	rs4623204	153616972	G	A	0.149	0.15	0.954	-0.0341050206499513	0.0245	0.165	14004	16757	14424.77
1291418	chr5	rs1422790	153616978	C	T	0.984	0.985	0.925	-0.066300071757232	0.0812	0.4144	10708	12450	10866.85
1308264	chr5	rs11952152	153617372	A	G	0.077	0.0762	0.94	-0.0060985584618694	0.0332	0.8535	14004	16757	14424.77
1290768	chr5	rs12514478	153617993	T	G	0.875	0.877	0.579	-0.0352023974087295	0.0348	0.312	14004	16757	14424.77
1295242	chr5	rs12522623	153618256	G	C	0.157	0.157	0.935	-0.0315009870620622	0.0243	0.1957	14004	16757	14424.77
1297429	chr5	rs12522682	153618529	G	A	0.143	0.145	0.949	-0.0388032003238938	0.025	0.1212	14004	16757	14424.77
1300591	chr5	rs6893675	153618876	C	T	0.984	0.985	0.931	-0.0866041871753829	0.0793	0.275	11726	13453	11877.29
1285055	chr5	rs6580063	153619094	A	G	0.14	0.142	0.95	-0.0385017716536664	0.0252	0.1273	14004	16757	14424.77
1305286	chr5	rs10059636	153620581	T	G	0.141	0.144	0.957	-0.0408011614039327	0.025	0.1028	14004	16757	14424.77
1292382	chr5	rs1541663	153620638	T	C	0.141	0.144	0.956	-0.0406032684425478	0.025	0.1054	14004	16757	14424.77
1292556	chr5	rs6865148	153621015	G	A	0.984	0.985	0.933	-0.0815029399606216	0.0787	0.3003	11726	13453	11877.29
1296571	chr5	rs988024	153621706	A	T	0.16	0.161	0.949	-0.0320997276601081	0.024	0.1796	14004	16757	14424.77
1298081	chr5	rs988023	153621824	G	A	0.14	0.143	0.954	-0.0403950023610502	0.0251	0.1072	14004	16757	14424.77
1296851	chr5	rs10477095	153622094	C	T	0.978	0.979	0.877	-0.0293979151845611	0.0709	0.6786	11726	13453	11877.29
1310103	chr5	rs2122895	153622768	T	G	0.138	0.141	0.956	-0.0380030548002074	0.0252	0.132	14004	16757	14424.77
1309203	chr5	rs2122896	153622812	C	T	0.138	0.141	0.956	-0.0378991867540796	0.0252	0.1328	14004	16757	14424.77
1300653	chr5	rs73802964	153622821	G	A	0.984	0.985	0.935	-0.0824038262548157	0.0785	0.2936	11726	13453	11877.29
1301405	chr5	rs7716550	153623045	G	A	0.138	0.141	0.956	-0.0385953087593848	0.0252	0.1262	14004	16757	14424.77
1287971	chr5	rs7720410	153623094	G	C	0.138	0.141	0.956	-0.0378991867540796	0.0252	0.1325	14004	16757	14424.77
1297157	chr5	rs4958370	153623514	G	T	0.138	0.141	0.956	-0.0377953294954024	0.0252	0.1338	14004	16757	14424.77
1297821	chr5	rs10476799	153623855	A	G	0.138	0.141	0.956	-0.0377018671840115	0.0252	0.1346	14004	16757	14424.77
1299053	chr5	rs73293374	153624046	T	A	0.984	0.985	0.938	-0.0811016014370415	0.0787	0.3025	11726	13453	11877.29
1293972	chr5	rs12332307	153624233	G	A	0.894	0.892	0.677	-0.022398994943479	0.0334	0.5036	14004	16757	14424.77
1286387	chr5	rs6867821	153624558	T	G	0.138	0.141	0.956	-0.0377018671840115	0.0252	0.1352	14004	16757	14424.77
1298617	chr5	rs987286	153625061	G	T	0.916	0.916	0.987	0.0154992634469238	0.0308	0.6154	14004	16757	14424.77
1299677	chr5	rs73293378	153625168	C	A	0.984	0.985	0.939	-0.0820021260805914	0.0784	0.2954	11726	13453	11877.29
1299573	chr5	rs987285	153625208	G	C	0.916	0.916	0.987	0.0149969810059077	0.0307	0.6253	14004	16757	14424.77
1290179	chr5	rs189259307	153625683	A	G	0.983	0.983	0.684	-0.0754997094016475	0.0927	0.4151	10277	12839	10617.42
1308161	chr5	rs190874172	153626420	T	C	0.981	0.979	0.696	0.0567961259994112	0.0772	0.4618	12180	15135	12717.91
1302858	chr5	rs17627296	153628345	G	A	0.984	0.985	0.935	-0.0933990072585827	0.0816	0.2521	10955	12536	11039.61
1302353	chr5	rs77886121	153628389	G	A	0.984	0.984	0.319	-0.0242004837056584	0.1478	0.87	9390	12405	10175.81
1303659	chr5	rs34761788	153628709	A	T	0.138	0.141	0.958	-0.0375045865412751	0.0252	0.1371	14004	16757	14424.77
1298329	chr5	rs17096215	153628907	A	G	0.916	0.917	0.985	0.0173977771764203	0.0309	0.5732	14004	16757	14424.77
1289832	chr5	rs17096217	153628958	A	G	0.138	0.141	0.958	-0.0374007702544828	0.0252	0.1373	14004	16757	14424.77
1307000	chr5	rs35561123	153629038	A	G	0.138	0.141	0.958	-0.0375980304153185	0.0252	0.1357	14004	16757	14424.77
1308379	chr5	rs11951742	153629068	C	T	0.138	0.141	0.959	-0.0374007702544828	0.0252	0.1372	14004	16757	14424.77
1299363	chr5	rs77087106	153630187	G	A	0.915	0.916	0.994	0.0133011462391285	0.0306	0.6649	14004	16757	14424.77
1298997	chr5	rs2351232	153630449	T	C	0.138	0.14	0.958	-0.0385017716536664	0.0252	0.127	14004	16757	14424.77
1292720	chr5	rs2098668	153630547	C	T	0.237	0.238	0.974	-0.0244976316004002	0.0202	0.2257	14004	16757	14424.77
1299434	chr5	rs885382	153630869	C	T	0.138	0.141	0.958	-0.0390007373497326	0.0252	0.1223	14004	16757	14424.77
1301895	chr5	rs6580065	153631160	T	C	0.138	0.141	0.958	-0.0388967656299467	0.0252	0.1229	14004	16757	14424.77
1302842	chr5	rs74615496	153631321	C	T	0.951	0.952	0.847	0.0106035827841911	0.0425	0.8038	14004	16757	14424.77
1302593	chr5	rs116037932	153631569	T	C	0.916	0.916	0.995	0.0127977582298607	0.0306	0.6756	14004	16757	14424.77
1287454	chr5	rs971057	153631681	G	A	0.138	0.141	0.958	-0.040197189751413	0.0252	0.1113	14004	16757	14424.77
1292639	chr5	rs1422787	153631993	T	C	0.138	0.141	0.958	-0.040197189751413	0.0252	0.1106	14004	16757	14424.77
1303070	chr5	rs76969299	153632338	A	G	0.984	0.985	0.952	-0.0786969469491816	0.0781	0.3136	11726	13453	11877.29
1308727	chr5	rs4958718	153632345	T	G	0.237	0.238	0.976	-0.0248051189189711	0.0202	0.2196	14004	16757	14424.77
1299343	chr5	rs4958719	153632486	T	G	0.244	0.244	0.973	-0.0288007896057264	0.02	0.1514	14004	16757	14424.77
1310096	chr5	rs28705286	153632496	T	C	0.939	0.935	0.938	0.0613960888650743	0.0363	0.09051	14004	16757	14424.77
1286317	chr5	rs4958720	153632651	G	A	0.138	0.141	0.959	-0.0404991299799539	0.0252	0.1079	14004	16757	14424.77
1285162	chr5	rs9324767	153632841	T	C	0.138	0.14	0.959	-0.0406032684425478	0.0252	0.1078	14004	16757	14424.77
1286296	chr5	rs73802970	153633399	G	A	0.984	0.985	0.954	-0.0790973213587025	0.078	0.3108	11726	13453	11877.29
1297027	chr5	rs3863197	153633482	T	A	0.237	0.238	0.977	-0.0244976316004002	0.0202	0.2245	14004	16757	14424.77
1298581	chr5	rs6872724	153634217	C	T	0.915	0.916	1.0	0.0133011462391285	0.0304	0.6623	14004	16757	14424.77
1308418	chr5	rs6873164	153634266	G	A	0.138	0.14	0.96	-0.0403950023610502	0.0252	0.109	14004	16757	14424.77
1288252	chr5	rs73802972	153634318	C	T	0.984	0.985	0.954	-0.079898551397885	0.0777	0.3038	11726	13453	11877.29
1307897	chr5	rs6873203	153634350	G	A	0.138	0.14	0.96	-0.0401035026973339	0.0252	0.1119	14004	16757	14424.77
1308368	chr5	rs78693538	153634574	G	A	0.915	0.916	1.0	0.0124027667170427	0.0305	0.6843	14004	16757	14424.77
1304092	chr5	rs35186954	153634821	C	G	0.237	0.238	0.978	-0.0244976316004002	0.0202	0.2238	14004	16757	14424.77
1298020	chr5	rs2034579	153634825	G	A	0.138	0.14	0.96	-0.040197189751413	0.0252	0.1108	14004	16757	14424.77
1292554	chr5	rs2034580	153634932	G	A	0.138	0.14	0.96	-0.040197189751413	0.0252	0.1107	14004	16757	14424.77
1299814	chr5	rs3863199	153635262	G	A	0.138	0.14	0.96	-0.040197189751413	0.0252	0.1106	14004	16757	14424.77
1302057	chr5	rs2034581	153635312	T	C	0.137	0.14	0.96	-0.0406032684425478	0.0252	0.1078	14004	16757	14424.77
1287913	chr5	rs4385265	153635320	A	G	0.138	0.14	0.96	-0.040197189751413	0.0252	0.1106	14004	16757	14424.77
1291670	chr5	rs6580066	153635593	T	C	0.984	0.985	0.955	-0.0799960420957247	0.0777	0.3035	11726	13453	11877.29
1293433	chr5	rs7701364	153635636	T	G	0.244	0.244	0.975	-0.0286978729475453	0.02	0.1514	14004	16757	14424.77
1302851	chr5	rs7723957	153636188	G	A	0.138	0.14	0.96	-0.0403012967735257	0.0252	0.1099	14004	16757	14424.77
1289512	chr5	rs10052166	153636310	T	C	0.138	0.141	0.957	-0.0403012967735257	0.0252	0.1106	14004	16757	14424.77
1299812	chr5	rs61382409	153636311	G	A	0.244	0.245	0.973	-0.0285023604727122	0.02	0.1545	14004	16757	14424.77
1304104	chr5	rs10074276	153636327	G	A	0.138	0.141	0.957	-0.0399994162638657	0.0252	0.1124	14004	16757	14424.77
1308931	chr5	rs10074382	153636464	G	T	0.137	0.14	0.959	-0.040197189751413	0.0252	0.1109	14004	16757	14424.77
1295224	chr5	rs10074349	153636589	C	T	0.137	0.14	0.959	-0.0406970023321042	0.0252	0.1066	14004	16757	14424.77
1287401	chr5	rs140771373	153636642	T	A	0.982	0.981	0.595	-0.027196494688472	0.0833	0.7438	13317	16265	13851.39
1286701	chr5	rs117954480	153636969	C	G	0.985	0.984	0.63	0.150504038907061	0.0961	0.1172	11267	13839	11612.39
1309848	chr5	rs10074592	153636983	C	T	0.137	0.14	0.959	-0.0403012967735257	0.0252	0.1099	14004	16757	14424.77
1302488	chr5	rs12521748	153636994	G	A	0.711	0.723	0.727	-0.0598030843707537	0.0224	0.007518	14004	16757	14424.77
1287270	chr5	rs77486259	153637088	A	C	0.915	0.916	1.0	0.0128964817350202	0.0305	0.6711	14004	16757	14424.77
1297066	chr5	rs61189725	153637148	G	A	0.984	0.985	0.956	-0.0794004139882947	0.0778	0.3072	11726	13453	11877.29
1303247	chr5	rs520843	153638219	A	G	0.9	0.903	1.01	-0.0012007205765188	0.0282	0.9671	14004	16757	14424.77
1304803	chr5	rs506674	153638299	C	T	0.9	0.903	1.01	-0.001100605444033	0.0282	0.9679	14004	16757	14424.77
1301793	chr5	rs531293	153638680	A	T	0.9	0.903	1.01	-0.001100605444033	0.0282	0.97	14004	16757	14424.77
1307763	chr5	rs490905	153638750	G	A	0.9	0.903	1.01	-0.001100605444033	0.0282	0.9703	14004	16757	14424.77
1306272	chr5	rs532270	153638793	T	G	0.9	0.903	1.01	-0.0010005003335835	0.0282	0.9726	14004	16757	14424.77
1292769	chr5	rs514699	153639043	T	C	0.9	0.903	1.01	-0.0010005003335835	0.0282	0.9714	14004	16757	14424.77
1307337	chr5	rs534987	153639097	T	G	0.9	0.903	1.01	-0.0010005003335835	0.0282	0.9709	14004	16757	14424.77
1309929	chr5	rs489770	153639308	A	G	0.9	0.903	1.01	-0.0010005003335835	0.0282	0.971	14004	16757	14424.77
1304789	chr5	rs577210	153639495	A	G	0.915	0.916	1.0	0.0141001243787816	0.0304	0.6441	14004	16757	14424.77
1292758	chr5	rs2443515	153639656	T	A	0.137	0.14	0.957	-0.0404991299799539	0.0253	0.1089	14004	16757	14424.77
1296396	chr5	rs2443516	153639798	A	G	0.9	0.903	1.01	-0.001100605444033	0.0282	0.9697	14004	16757	14424.77
1303704	chr5	rs1007763	153639893	A	G	0.244	0.244	0.973	-0.0289963604415917	0.0201	0.1479	14004	16757	14424.77
1302838	chr5	rs2434528	153639894	C	G	0.901	0.903	1.01	-0.0005001250416822	0.0282	0.9856	14004	16757	14424.77
1300833	chr5	rs2434529	153640046	A	G	0.901	0.903	1.01	-0.001100605444033	0.0282	0.9694	14004	16757	14424.77
1287170	chr5	rs2034582	153640192	T	C	0.137	0.14	0.956	-0.0406032684425478	0.0253	0.1085	14004	16757	14424.77
1292327	chr5	rs2434530	153640293	C	T	0.915	0.916	1.0	0.0134984841513417	0.0305	0.6578	14004	16757	14424.77
1300526	chr5	rs2443517	153640308	G	A	0.899	0.902	1.0	-0.0031950988965408	0.0282	0.9109	14004	16757	14424.77
1290686	chr5	rs2434531	153640348	C	T	0.901	0.903	1.01	-0.001100605444033	0.0282	0.9692	14004	16757	14424.77
1297639	chr5	rs2443518	153640377	A	G	0.901	0.903	1.01	-0.001100605444033	0.0282	0.969	14004	16757	14424.77
1297013	chr5	rs2434532	153640472	G	A	0.901	0.903	1.01	-0.001100605444033	0.0282	0.9689	14004	16757	14424.77
1286123	chr5	rs2443519	153640854	A	G	0.901	0.903	1.01	-0.001100605444033	0.0282	0.9686	14004	16757	14424.77
1296981	chr5	rs10039223	153640877	G	A	0.137	0.14	0.956	-0.0406970023321042	0.0253	0.108	14004	16757	14424.77
1289793	chr5	rs7733778	153641078	G	C	0.984	0.985	0.957	-0.0799960420957247	0.078	0.3055	11726	13453	11877.29
1302489	chr5	rs11167666	153641317	T	C	0.244	0.244	0.972	-0.029202265808213	0.0201	0.1462	14004	16757	14424.77
1297415	chr5	rs2443520	153641505	T	C	0.901	0.903	1.01	-0.001100605444033	0.0282	0.9676	14004	16757	14424.77
1289125	chr5	rs2443521	153641573	A	T	0.901	0.903	1.01	-0.001100605444033	0.0282	0.9676	14004	16757	14424.77
1300157	chr5	rs2434534	153641790	C	G	0.901	0.903	1.01	-0.001100605444033	0.0283	0.9679	14004	16757	14424.77
1290293	chr5	rs2434535	153641935	C	G	0.901	0.903	1.01	-0.001100605444033	0.0283	0.9679	14004	16757	14424.77
1292500	chr5	rs2443522	153642045	T	G	0.901	0.903	1.01	-0.001100605444033	0.0283	0.968	14004	16757	14424.77
1285910	chr5	rs2443523	153642125	A	C	0.901	0.903	1.01	-0.001100605444033	0.0283	0.968	14004	16757	14424.77
1287957	chr5	rs2443524	153642196	T	C	0.901	0.903	1.01	-0.001100605444033	0.0283	0.9678	14004	16757	14424.77
1306015	chr5	rs2443525	153642436	T	C	0.901	0.903	1.01	-0.001100605444033	0.0283	0.968	14004	16757	14424.77
1292108	chr5	rs2431685	153642439	A	G	0.901	0.903	1.01	-0.001100605444033	0.0283	0.968	14004	16757	14424.77
1299270	chr5	rs574750	153642543	A	G	0.137	0.14	0.954	-0.0408011614039327	0.0253	0.107	14004	16757	14424.77
1286163	chr5	rs693446	153642566	G	A	0.901	0.903	1.01	-0.001100605444033	0.0283	0.9677	14004	16757	14424.77
1299322	chr5	rs575740	153642670	C	T	0.137	0.14	0.954	-0.0408949138454712	0.0253	0.1065	14004	16757	14424.77
1308284	chr5	rs577471	153642853	G	T	0.138	0.14	0.954	-0.0406032684425478	0.0253	0.1092	14004	16757	14424.77
1296116	chr5	rs640288	153643121	A	G	0.901	0.903	1.01	-0.0012007205765188	0.0283	0.967	14004	16757	14424.77
1304999	chr5	rs580013	153643141	A	G	0.901	0.903	1.01	-0.0012007205765188	0.0283	0.9665	14004	16757	14424.77
1296729	chr5	rs73281445	153643549	G	A	0.984	0.985	0.958	-0.0820998220832744	0.0782	0.2936	11726	13453	11877.29
1310628	chr5	rs637505	153643729	C	T	0.901	0.903	1.01	-0.0012007205765188	0.0283	0.9657	14004	16757	14424.77
1295804	chr5	rs625212	153644212	A	G	0.901	0.903	1.01	-0.0012007205765188	0.0283	0.9651	14004	16757	14424.77
1306089	chr5	rs622659	153644742	T	C	0.915	0.916	1.0	0.0133998200630165	0.0305	0.6595	14004	16757	14424.77
1305838	chr5	rs528184	153644928	A	G	0.901	0.903	1.01	-0.001300845733048	0.0283	0.9641	14004	16757	14424.77
1305114	chr5	rs7737215	153645178	T	C	0.239	0.239	0.971	-0.0263953113595316	0.0202	0.1912	14004	16757	14424.77
1306821	chr5	rs525906	153645495	C	T	0.915	0.916	1.0	0.0129951954948113	0.0305	0.6686	14004	16757	14424.77
1288418	chr5	rs475851	153646663	A	T	0.901	0.903	1.01	-0.001300845733048	0.0283	0.9633	14004	16757	14424.77
1299548	chr5	rs578082	153646885	G	A	0.915	0.916	1.0	0.0129951954948113	0.0305	0.6702	14004	16757	14424.77
1289178	chr5	rs480288	153647119	T	C	0.915	0.916	1.0	0.0136957831289865	0.0305	0.6527	14004	16757	14424.77
1295823	chr5	rs473214	153647229	G	A	0.138	0.14	0.951	-0.0411970648503382	0.0254	0.1041	14004	16757	14424.77
1307588	chr5	rs17628118	153647261	C	G	0.984	0.986	0.956	-0.0867023338392929	0.0794	0.2752	11726	13453	11877.29
1307931	chr5	rs12523389	153647324	A	G	0.243	0.244	0.969	-0.0295009039176847	0.0201	0.1424	14004	16757	14424.77
1307252	chr5	rs505485	153647587	A	G	0.915	0.916	1.0	0.013202462677756	0.0305	0.6644	14004	16757	14424.77
1302222	chr5	rs507390	153647797	T	C	0.915	0.916	1.0	0.013202462677756	0.0305	0.6652	14004	16757	14424.77
1289963	chr5	rs685559	153647877	G	T	0.915	0.916	1.0	0.0133011462391285	0.0305	0.6637	14004	16757	14424.77
1286667	chr5	rs509130	153647973	C	G	0.915	0.916	1.0	0.013202462677756	0.0305	0.6661	14004	16757	14424.77
1307137	chr5	rs674241	153648050	C	T	0.915	0.916	1.0	0.0134984841513417	0.0305	0.6572	14004	16757	14424.77
1302935	chr5	rs502045	153648051	A	G	0.915	0.916	1.0	0.0135971385060249	0.0305	0.6568	14004	16757	14424.77
1301714	chr5	rs510885	153648145	A	G	0.915	0.916	1.0	0.0131037693769772	0.0305	0.6674	14004	16757	14424.77
1287787	chr5	rs57192789	153648334	C	T	0.984	0.986	0.962	-0.0835990238763137	0.0785	0.2866	11726	13453	11877.29
1287146	chr5	rs10067036	153648465	G	A	0.915	0.916	1.0	0.0134984841513417	0.0305	0.6594	14004	16757	14424.77
1307602	chr5	rs191283651	153648468	G	A	0.917	0.917	0.992	0.0159028762794155	0.0308	0.6051	14004	16757	14424.77
1285283	chr5	rs10051799	153648470	A	G	0.901	0.903	1.01	-0.001300845733048	0.0284	0.9629	14004	16757	14424.77
1309305	chr5	rs171683	153648632	A	G	0.961	0.961	0.749	0.0085037404912207	0.0508	0.8678	14004	16757	14424.77
1289781	chr5	rs253344	153648670	T	C	0.915	0.916	0.999	0.0133998200630165	0.0305	0.6601	14004	16757	14424.77
1296052	chr5	rs7725901	153648781	T	A	0.237	0.237	0.97	-0.0253998626327317	0.0203	0.2098	14004	16757	14424.77
1289446	chr5	rs153431	153648926	T	A	0.901	0.903	1.01	-0.001300845733048	0.0284	0.9636	14004	16757	14424.77
1295982	chr5	rs79526679	153648991	A	G	0.866	0.857	0.797	0.0452027848308288	0.0275	0.1006	14004	16757	14424.77
1285302	chr5	rs17552495	153649114	A	G	0.984	0.986	0.963	-0.0827948246089151	0.0785	0.2912	11726	13453	11877.29
1287723	chr5	rs153432	153649374	G	A	0.915	0.916	0.999	0.0128964817350202	0.0306	0.672	14004	16757	14424.77
1290326	chr5	rs183205652	153649708	T	C	0.985	0.983	0.892	0.0942004733987753	0.0963	0.3278	7785	10778	8342.03
1303539	chr5	rs753685	153650262	T	C	0.939	0.935	0.94	0.0595039941477318	0.0363	0.1009	14004	16757	14424.77
1308313	chr5	rs13167333	153650318	G	C	0.237	0.237	0.97	-0.0252972953741621	0.0203	0.2127	14004	16757	14424.77
1292234	chr5	rs13166973	153650323	A	G	0.237	0.237	0.969	-0.0252972953741621	0.0203	0.2129	14004	16757	14424.77
1308993	chr5	rs153433	153650327	A	G	0.916	0.916	0.999	0.0127977582298607	0.0306	0.6759	14004	16757	14424.77
1295306	chr5	rs641093	153650892	G	C	0.916	0.916	0.998	0.0126990249774084	0.0306	0.6783	14004	16757	14424.77
1307191	chr5	rs567398	153650894	C	T	0.916	0.916	0.998	0.0126990249774084	0.0306	0.6789	14004	16757	14424.77
1298033	chr5	rs3959918	153651013	C	T	0.984	0.986	0.966	-0.0846976919878504	0.0786	0.2812	11726	13453	11877.29
1287518	chr5	rs153434	153651237	A	G	0.916	0.916	0.998	0.0126002819757385	0.0306	0.6796	14004	16757	14424.77
1301197	chr5	rs56964148	153651352	T	C	0.984	0.986	0.967	-0.0847956517047163	0.0787	0.2814	11726	13453	11877.29
1289742	chr5	rs17552639	153651459	A	G	0.984	0.986	0.965	-0.0873023284027966	0.0786	0.2669	11726	13453	11877.29
1303109	chr5	rs6881721	153651567	A	G	0.984	0.986	0.968	-0.084904507090444	0.0787	0.2806	11726	13453	11877.29
1292052	chr5	rs6882166	153651603	G	T	0.984	0.986	0.968	-0.0847956517047163	0.0786	0.2805	11726	13453	11877.29
1304719	chr5	rs149329	153651726	A	G	0.901	0.904	1.01	-0.002002002670673	0.0285	0.9433	14004	16757	14424.77
1285100	chr5	rs13155558	153651962	T	C	0.24	0.24	0.969	-0.0267033828345498	0.0202	0.1873	14004	16757	14424.77
1305643	chr5	rs95398	153652185	G	A	0.913	0.914	0.985	0.0170045988158238	0.0303	0.5748	14004	16757	14424.77
1293841	chr5	rs95397	153652315	G	A	0.898	0.901	0.993	0.0023971245997214	0.0283	0.9332	14004	16757	14424.77
1291288	chr5	rs57856465	153652550	G	T	0.983	0.979	0.92	0.136896972700821	0.0754	0.06964	10502	13480	11051.47
1306001	chr5	rs73805839	153652727	T	C	0.984	0.986	0.968	-0.0851984758338849	0.0787	0.2791	11726	13453	11877.29
1284939	chr5	rs153437	153652736	T	C	0.898	0.901	0.992	0.001998002662673	0.0283	0.945	14004	16757	14424.77
1299415	chr5	rs153438	153652850	G	A	0.138	0.141	0.949	-0.0408949138454712	0.0254	0.1071	14004	16757	14424.77
1301626	chr5	rs73281459	153652930	G	A	0.983	0.984	0.926	-0.0617052054366793	0.0769	0.4225	11726	13453	11877.29
1309632	chr5	rs1422783	153652994	A	G	0.241	0.242	0.968	-0.0277001306422786	0.0202	0.1691	14004	16757	14424.77
1287888	chr5	rs34902129	153653323	T	C	0.866	0.87	0.662	-0.0497996735526059	0.0324	0.1243	14004	16757	14424.77
1289141	chr5	rs153439	153653623	G	T	0.913	0.914	0.984	0.0165030720990143	0.0304	0.5862	14004	16757	14424.77
1308813	chr5	rs153440	153653898	C	T	0.913	0.914	0.985	0.0170045988158238	0.0304	0.5759	14004	16757	14424.77
1306681	chr5	rs11167667	153653945	C	T	0.239	0.24	0.969	-0.0264979913062283	0.0202	0.1907	14004	16757	14424.77
1305586	chr5	rs153441	153654079	C	T	0.898	0.901	0.993	0.0023971245997214	0.0283	0.9326	14004	16757	14424.77
1286301	chr5	rs73281462	153654436	C	A	0.984	0.986	0.97	-0.085503423613941	0.0787	0.2774	11726	13453	11877.29
1288508	chr5	rs12523441	153654667	C	T	0.239	0.24	0.969	-0.0264979913062283	0.0202	0.1905	14004	16757	14424.77
1286540	chr5	rs73281463	153654875	T	C	0.984	0.986	0.97	-0.0847956517047163	0.0788	0.2817	11726	13453	11877.29
1295128	chr5	rs192256	153654930	G	T	0.913	0.914	0.985	0.0165030720990143	0.0304	0.5866	14004	16757	14424.77
1296527	chr5	rs149499	153655099	C	A	0.913	0.914	0.985	0.0170045988158238	0.0304	0.5751	14004	16757	14424.77
1289926	chr5	rs73281464	153655137	C	T	0.984	0.986	0.971	-0.0856014622957261	0.0787	0.2767	11726	13453	11877.29
1301862	chr5	rs153442	153655459	G	T	0.913	0.914	0.985	0.0170045988158238	0.0304	0.5746	14004	16757	14424.77
1302243	chr5	rs60552828	153655584	C	T	0.984	0.986	0.971	-0.0816982439845054	0.0786	0.2991	11726	13453	11877.29
1302200	chr5	rs75223493	153655908	T	G	0.942	0.939	0.93	0.0639039448366128	0.0375	0.08796	14004	16757	14424.77
1308311	chr5	rs1833734	153656318	A	G	0.984	0.986	0.97	-0.0862989035863658	0.0788	0.2733	11726	13453	11877.29
1306237	chr5	rs1833735	153656333	C	G	0.138	0.141	0.947	-0.0413950753663857	0.0254	0.1028	14004	16757	14424.77
1285354	chr5	rs1422784	153656482	A	T	0.138	0.141	0.947	-0.0418954871740363	0.0254	0.09917	14004	16757	14424.77
1298395	chr5	rs2443526	153656530	C	T	0.152	0.154	0.944	-0.0288007896057264	0.0244	0.2381	14004	16757	14424.77
1301986	chr5	rs73279671	153656738	A	G	0.984	0.986	0.968	-0.0842950694954015	0.0787	0.2842	11726	13453	11877.29
1304858	chr5	rs1422785	153657233	C	T	0.984	0.986	0.968	-0.0850024870699465	0.0787	0.2803	11726	13453	11877.29
1286418	chr5	rs2443527	153657712	A	G	0.913	0.914	0.984	0.0168964476597299	0.0304	0.5793	14004	16757	14424.77
1302360	chr5	rs7708102	153657869	T	A	0.984	0.986	0.971	-0.0851984758338849	0.0791	0.2817	11726	13453	11877.29
1288051	chr5	rs1422786	153658017	T	A	0.241	0.241	0.965	-0.0281011651109099	0.0202	0.165	14004	16757	14424.77
1293188	chr5	rs149162382	153658127	A	G	0.984	0.983	0.6	0.042503779526724	0.1001	0.6715	10628	13566	11157.42
1300912	chr5	rs4958371	153658366	G	T	0.225	0.227	0.965	-0.0349952529972629	0.0207	0.09075	14004	16757	14424.77
1308036	chr5	rs253549	153658714	G	T	0.138	0.141	0.945	-0.0414993071780289	0.0254	0.1022	14004	16757	14424.77
1294793	chr5	rs34530015	153658913	G	T	0.241	0.242	0.965	-0.0281011651109099	0.0202	0.1643	14004	16757	14424.77
1295954	chr5	rs112580449	153659054	G	T	0.984	0.986	0.969	-0.0862007965078615	0.079	0.2749	11726	13453	11877.29
1307064	chr5	rs138555674	153659152	C	T	0.979	0.981	0.511	-0.122902367101334	0.0928	0.1853	10824	13379	11160.9
1295941	chr5	rs253550	153659411	T	G	0.913	0.914	0.984	0.0168964476597299	0.0304	0.579	14004	16757	14424.77
1289302	chr5	rs166190	153660761	A	G	0.138	0.141	0.943	-0.0426987545331152	0.0254	0.09305	14004	16757	14424.77
1289188	chr5	rs60601388	153661425	G	A	0.225	0.227	0.962	-0.0356997191343252	0.0207	0.08465	14004	16757	14424.77
1305545	chr5	rs59769613	153661579	A	G	0.225	0.227	0.963	-0.0350988198393953	0.0207	0.09024	14004	16757	14424.77
1307962	chr5	rs253551	153661602	C	T	0.138	0.141	0.944	-0.0418954871740363	0.0254	0.09967	14004	16757	14424.77
1301190	chr5	rs75646599	153661798	C	T	0.921	0.923	0.693	-0.0285023604727122	0.0376	0.4481	14004	16757	14424.77
1297345	chr5	rs145822209	153661846	T	C	0.975	0.975	0.704	-0.005696192544881	0.0691	0.9341	12424	15167	12839.79
1292251	chr5	rs1545473	153662029	A	G	0.225	0.227	0.964	-0.0349952529972629	0.0207	0.09019	14004	16757	14424.77
1305669	chr5	rs185240	153662557	G	A	0.913	0.914	0.983	0.0166997792224134	0.0304	0.5822	14004	16757	14424.77
1306324	chr5	rs576374	153663103	G	A	0.913	0.914	0.983	0.0167981182758809	0.0305	0.5809	14004	16757	14424.77
1285947	chr5	rs6580067	153663431	G	C	0.225	0.227	0.961	-0.0361039752308815	0.0207	0.0809	14004	16757	14424.77
1300867	chr5	rs6885686	153664869	A	G	0.899	0.901	0.985	0.0017983819413794	0.0285	0.9486	14004	16757	14424.77
1296043	chr5	rs7729449	153665071	C	A	0.225	0.227	0.959	-0.0358033589652777	0.0207	0.08451	14004	16757	14424.77
1288282	chr5	rs13180925	153665250	C	T	0.243	0.244	0.958	-0.0306035477981776	0.0202	0.1301	14004	16757	14424.77
1299891	chr5	rs72808637	153665526	T	C	0.913	0.914	0.976	0.0166997792224134	0.0306	0.5839	14004	16757	14424.77
1287935	chr5	rs76694263	153665766	G	A	0.864	0.87	0.683	-0.050504132173768	0.0299	0.09071	14004	16757	14424.77
1306461	chr5	rs17553077	153665854	T	C	0.154	0.156	0.935	-0.0322959448008212	0.0244	0.1857	14004	16757	14424.77
1301078	chr5	rs2431683	153666199	T	C	0.913	0.914	0.974	0.0183015011699126	0.0305	0.5486	14004	16757	14424.77
1299208	chr5	rs2443529	153666404	A	G	0.134	0.138	0.92	-0.052198967543594	0.026	0.04478	14004	16757	14424.77
1286393	chr5	rs2443530	153666564	A	T	0.902	0.903	0.932	0.0178988554877579	0.0295	0.5436	14004	16757	14424.77
1310289	chr5	rs58007470	153666790	C	T	0.976	0.977	0.82	-0.0490957108440633	0.0624	0.4321	14004	16757	14424.77
1309611	chr5	rs36126399	153666940	C	A	0.963	0.962	0.914	0.0556995724703668	0.0463	0.2284	14004	16757	14424.77
1292211	chr5	rs12514791	153667124	C	T	0.262	0.261	0.964	-0.0319035490130083	0.0197	0.1044	14004	16757	14424.77
1300523	chr5	rs10069568	153667183	A	T	0.241	0.242	0.96	-0.0413950753663857	0.0202	0.04059	14004	16757	14424.77
1301643	chr5	rs4958723	153667787	A	G	0.389	0.4	0.961	-0.0534007767271153	0.0177	0.002644	14004	16757	14424.77
1294298	chr5	rs4958724	153667976	G	T	0.72	0.724	0.593	-0.050104527566688	0.0246	0.04177	14004	16757	14424.77
1309098	chr5	rs17629050	153668922	G	A	0.865	0.871	0.611	-0.0772050709089715	0.0328	0.01862	14004	16757	14424.77
1298419	chr5	rs13169724	153668942	A	C	0.958	0.957	0.935	0.0696006867298358	0.0433	0.1079	14004	16757	14424.77
1301545	chr5	rs6883228	153669155	G	C	0.982	0.984	0.938	-0.0689000186550519	0.0762	0.3659	11726	13453	11877.29
1304259	chr5	rs672748	153669632	A	G	0.169	0.176	0.908	-0.0562000496881991	0.0237	0.01745	14004	16757	14424.77
1298545	chr5	rs7723386	153669731	A	T	0.339	0.344	0.961	-0.050798679887367	0.0183	0.005501	14004	16757	14424.77
1301342	chr5	rs73279685	153670976	C	T	0.984	0.986	0.962	-0.105404961089954	0.0797	0.1859	11726	13453	11877.29
1300601	chr5	rs729987	153671061	A	G	0.949	0.95	0.948	0.0133998200630165	0.0396	0.7353	14004	16757	14424.77
1309498	chr5	rs73279687	153671823	G	T	0.984	0.986	0.962	-0.106005167845849	0.0797	0.1835	11726	13453	11877.29
1289287	chr5	rs6580068	153673621	T	C	0.277	0.283	0.96	-0.0473012731180131	0.0193	0.01452	14004	16757	14424.77
1298179	chr5	rs118121412	153673651	G	A	0.983	0.982	0.631	0.0339955472579582	0.0812	0.6755	14004	16757	14424.77
1294835	chr5	rs9791027	153673830	G	A	0.954	0.954	0.962	0.0611045066532856	0.0413	0.1396	14004	16757	14424.77
1304377	chr5	rs9790875	153673848	A	G	0.954	0.954	0.962	0.0611045066532856	0.0413	0.1397	14004	16757	14424.77
1294526	chr5	rs13158652	153673897	C	T	0.34	0.345	0.96	-0.0503043099097479	0.0183	0.006023	14004	16757	14424.77
1285159	chr5	rs7707954	153674032	G	A	0.954	0.954	0.963	0.0611045066532856	0.0413	0.1396	14004	16757	14424.77
1308585	chr5	rs73804388	153674644	A	T	0.984	0.986	0.937	-0.106005167845849	0.0798	0.1842	11726	13453	11877.29
1287408	chr5	rs7718318	153675891	G	A	0.937	0.939	0.956	0.0277027118389473	0.0361	0.4431	14004	16757	14424.77
1307329	chr5	rs7722581	153676440	C	T	0.937	0.939	0.957	0.0274984287018097	0.0361	0.447	14004	16757	14424.77
1305388	chr5	rs17629195	153676502	C	T	0.946	0.948	0.936	0.0166997792224134	0.0392	0.6689	14004	16757	14424.77
1287989	chr5	rs17115870	153676948	T	C	0.937	0.938	0.955	0.0282958691548473	0.0361	0.4333	14004	16757	14424.77
1300415	chr5	rs80134523	153677803	A	T	0.885	0.885	0.717	-0.0256973671872587	0.0314	0.4139	14004	16757	14424.77
1298226	chr5	rs80343013	153678475	T	C	0.861	0.866	0.689	-0.0513985630860003	0.0294	0.08004	14004	16757	14424.77
1300123	chr5	rs7730110	153679191	T	C	0.946	0.947	0.931	0.0194986595340326	0.0393	0.6195	14004	16757	14424.77
1292132	chr5	rs7710200	153679242	C	G	0.946	0.947	0.931	0.0197045832743354	0.0393	0.6161	14004	16757	14424.77
1310402	chr5	rs7710616	153679305	G	T	0.937	0.938	0.952	0.0298985503458634	0.0362	0.409	14004	16757	14424.77
1307854	chr5	rs112095668	153679623	T	C	0.933	0.933	0.623	0.009197572354042	0.0429	0.8294	14004	16757	14424.77
1292629	chr5	rs7730945	153679702	T	C	0.983	0.985	0.891	-0.104405416354854	0.0799	0.1917	11726	13453	11877.29
1297793	chr5	rs11740474	153680747	A	T	0.935	0.937	0.817	0.0123039944561641	0.0386	0.7499	14004	16757	14424.77
1292936	chr5	rs61197056	153681208	C	A	0.983	0.985	0.877	-0.106205316846328	0.0804	0.1865	11726	13453	11877.29
1299549	chr5	rs13172430	153681465	C	T	0.398	0.407	0.957	-0.0529051189949894	0.0177	0.002818	14004	16757	14424.77
1296950	chr5	rs35697456	153683292	T	C	0.399	0.408	0.956	-0.0532952970582236	0.0177	0.002593	14004	16757	14424.77
1305660	chr5	rs6580069	153684038	A	G	0.937	0.938	0.945	0.0315955615897506	0.0362	0.3828	14004	16757	14424.77
1290329	chr5	rs35045500	153685076	A	G	0.947	0.949	0.924	0.0153023200084426	0.0398	0.6995	14004	16757	14424.77
1303007	chr5	rs6863254	153685149	A	G	0.945	0.947	0.92	0.0213015034199157	0.0393	0.5882	14004	16757	14424.77
1299624	chr5	rs6863455	153685244	A	G	0.39	0.398	0.961	-0.0488016642355575	0.0177	0.005991	14004	16757	14424.77
1290425	chr5	rs6864084	153685526	C	T	0.982	0.984	0.85	-0.102597669168898	0.0797	0.1981	11726	13453	11877.29
1307423	chr5	rs55906136	153686302	C	A	0.943	0.945	0.939	0.0119977384336167	0.0382	0.7525	14004	16757	14424.77
1308286	chr5	rs13161502	153686366	G	C	0.941	0.943	0.936	0.0172994970780611	0.0377	0.646	14004	16757	14424.77
1307894	chr5	rs34552089	153686702	G	A	0.938	0.939	0.941	0.0266029817945341	0.0366	0.4679	14004	16757	14424.77
1288712	chr5	rs117822658	153686894	G	T	0.942	0.945	0.662	-0.061099109367851	0.0435	0.1601	14004	16757	14424.77
1289021	chr5	rs35600579	153686995	A	G	0.938	0.939	0.939	0.0264958638039652	0.0366	0.4696	14004	16757	14424.77
1287064	chr5	rs35495653	153687040	C	T	0.947	0.948	0.917	0.0146028573839336	0.0398	0.714	14004	16757	14424.77
1307444	chr5	rs34331503	153687239	G	A	0.943	0.945	0.936	0.0123039944561641	0.0382	0.7478	14004	16757	14424.77
1285901	chr5	rs34956975	153687257	C	T	0.938	0.939	0.937	0.0264958638039652	0.0366	0.4689	14004	16757	14424.77
1308370	chr5	rs34558130	153687316	T	A	0.938	0.939	0.937	0.0266029817945341	0.0366	0.4675	14004	16757	14424.77
1300797	chr5	rs35227708	153687329	A	G	0.938	0.939	0.936	0.0264958638039652	0.0366	0.4697	14004	16757	14424.77
1296129	chr5	rs13176051	153687422	C	T	0.942	0.944	0.93	0.0171029078996623	0.038	0.652	14004	16757	14424.77
1307265	chr5	rs73281513	153687444	T	A	0.982	0.984	0.82	-0.112105433784308	0.0803	0.1626	11726	13453	11877.29
1290783	chr5	rs9324771	153687745	T	C	0.937	0.939	0.935	0.0266029817945341	0.0366	0.4677	14004	16757	14424.77
1292249	chr5	rs9324772	153687803	A	T	0.937	0.939	0.935	0.0266029817945341	0.0366	0.4676	14004	16757	14424.77
1286265	chr5	rs6890748	153688100	G	A	0.942	0.945	0.931	0.0101978249764461	0.0383	0.7906	14004	16757	14424.77
1298075	chr5	rs6890923	153688205	G	A	0.937	0.939	0.933	0.027799974857679	0.0366	0.4466	14004	16757	14424.77
1305252	chr5	rs6871683	153688215	T	C	0.946	0.948	0.91	0.0161980995687726	0.0398	0.6831	14004	16757	14424.77
1310836	chr5	rs6891838	153688682	G	T	0.942	0.944	0.925	0.0126990249774084	0.0381	0.7396	14004	16757	14424.77
1285855	chr5	rs9324774	153690374	T	C	0.317	0.328	0.974	-0.0521041493573948	0.0184	0.004552	14004	16757	14424.77
1307163	chr5	rs9986119	153690417	C	A	0.371	0.383	0.979	-0.0557030028762507	0.0177	0.001634	14004	16757	14424.77
1306934	chr5	rs11167668	153691348	T	G	0.962	0.962	0.962	0.0611985747210087	0.0454	0.1771	14004	16757	14424.77
1289888	chr5	rs4958726	153691773	T	C	0.366	0.377	0.988	-0.0527996915922012	0.0177	0.002754	14004	16757	14424.77
1301726	chr5	rs4958727	153691916	C	G	0.367	0.378	0.986	-0.0534957179427506	0.0177	0.002429	14004	16757	14424.77
1295519	chr5	rs11747558	153693334	A	G	0.951	0.952	0.984	0.0189983824093147	0.0398	0.6339	14004	16757	14424.77
1299813	chr5	rs10057369	153693475	C	T	0.381	0.393	0.995	-0.0538017009683557	0.0175	0.00206	14004	16757	14424.77
1307972	chr5	rs11741084	153693807	C	T	0.946	0.946	0.985	0.0341985075799122	0.0379	0.3673	14004	16757	14424.77
1299048	chr5	rs7706377	153694181	T	C	0.946	0.946	0.986	0.0335991726304121	0.0379	0.3751	14004	16757	14424.77
1294911	chr5	rs11167669	153694442	A	G	0.381	0.393	0.995	-0.0538017009683557	0.0175	0.002076	14004	16757	14424.77
1289541	chr5	rs7707063	153694618	T	G	0.951	0.952	0.986	0.0188021269625962	0.0398	0.6363	14004	16757	14424.77
1307399	chr5	rs28672329	153694905	G	C	0.946	0.946	0.986	0.0338022134084658	0.0379	0.3715	14004	16757	14424.77
1302451	chr5	rs13180928	153695382	A	G	0.946	0.946	0.988	0.0346043046869299	0.0378	0.3604	14004	16757	14424.77
1301121	chr5	rs11746401	153695851	T	G	0.946	0.946	0.985	0.0353961009469877	0.0379	0.3499	14004	16757	14424.77
1294517	chr5	rs17629792	153695948	C	A	0.383	0.395	0.996	-0.0536961790038609	0.0175	0.002105	14004	16757	14424.77
1296418	chr5	rs13182399	153696006	G	C	0.946	0.945	0.981	0.0371994409891063	0.0379	0.3258	14004	16757	14424.77
1306192	chr5	rs6897371	153696792	G	T	0.329	0.34	0.991	-0.048896169787829	0.018	0.006711	14004	16757	14424.77
1296441	chr5	rs6580070	153696938	T	C	0.328	0.34	0.992	-0.048896169787829	0.018	0.006728	14004	16757	14424.77
1286389	chr5	rs6580071	153697009	G	A	0.328	0.34	0.992	-0.0486021818392175	0.018	0.007048	14004	16757	14424.77
1302329	chr5	rs6580072	153697123	T	G	0.328	0.34	0.992	-0.0486021818392175	0.018	0.00712	14004	16757	14424.77
1295298	chr5	rs7732182	153697347	T	C	0.344	0.356	0.988	-0.046400022834317	0.0179	0.009595	14004	16757	14424.77
1303015	chr5	rs7732800	153697693	T	G	0.328	0.339	0.992	-0.0480984034910313	0.0181	0.007717	14004	16757	14424.77
1289587	chr5	rs889030	153698183	C	A	0.329	0.34	0.991	-0.0484972070855493	0.018	0.007235	14004	16757	14424.77
1289970	chr5	rs889031	153698362	A	G	0.383	0.395	0.995	-0.0538017009683557	0.0175	0.002081	14004	16757	14424.77
1292645	chr5	rs896383	153698460	A	G	0.328	0.34	0.992	-0.0482977854077521	0.018	0.007415	14004	16757	14424.77
1308905	chr5	rs114068329	153698920	C	T	0.978	0.977	0.863	0.0499038295281839	0.0713	0.4842	10708	12450	10866.85
1302740	chr5	rs11167670	153699504	G	A	0.383	0.394	0.993	-0.0527996915922012	0.0175	0.002567	14004	16757	14424.77
1294319	chr5	rs35206286	153699515	G	T	0.985	0.987	0.864	-0.153897378577395	0.1023	0.1326	7552	9507	8028.96
1300663	chr5	rs1015262	153700187	G	C	0.314	0.325	0.982	-0.0469972723609114	0.0183	0.01037	14004	16757	14424.77
1296853	chr5	rs1015263	153700453	C	G	0.319	0.331	0.982	-0.0509986009718156	0.0182	0.005209	14004	16757	14424.77
1296704	chr5	rs735180	153701191	G	A	0.319	0.33	0.982	-0.049400350295127	0.0183	0.006802	14004	16757	14424.77
1291401	chr5	rs17115924	153701335	C	T	0.319	0.33	0.982	-0.0492007484476219	0.0183	0.007008	14004	16757	14424.77
1308389	chr5	rs11953560	153701770	C	T	0.333	0.345	0.991	-0.0492007484476219	0.018	0.006244	14004	16757	14424.77
1300410	chr5	rs78886645	153701869	C	T	0.861	0.865	0.69	-0.050104527566688	0.0294	0.08771	14004	16757	14424.77
1289162	chr5	rs79516026	153702118	G	C	0.942	0.945	0.649	-0.0750037578653527	0.0441	0.0887	14004	16757	14424.77
1291930	chr5	rs889032	153702252	A	G	0.329	0.34	0.993	-0.0475948788076838	0.018	0.008267	14004	16757	14424.77
1285011	chr5	rs6881819	153702639	T	G	0.978	0.976	0.873	0.043097802902723	0.0703	0.5402	10708	12450	10866.85
1292032	chr5	rs140785895	153704403	T	C	0.988	0.987	0.655	0.0989037153144551	0.1246	0.427	8329	8136	7996.05
1291811	chr5	rs11740570	153705243	A	G	0.342	0.351	0.974	-0.0408011614039327	0.0181	0.02399	14004	16757	14424.77
1304674	chr5	rs9324775	153705521	C	A	0.978	0.976	0.871	0.0469980831605826	0.0704	0.5046	10708	12450	10866.85
1286218	chr5	rs7700258	153705892	T	C	0.978	0.976	0.861	0.0384992991506098	0.071	0.5879	10708	12450	10866.85
1296102	chr5	rs7700250	153707766	C	T	0.978	0.976	0.871	0.0456996792509903	0.0704	0.516	10708	12450	10866.85
1301420	chr5	rs1004210	153707783	A	C	0.309	0.319	0.972	-0.0438996422900184	0.0185	0.01789	14004	16757	14424.77
1306669	chr5	rs1549215	153707795	G	A	0.309	0.319	0.972	-0.0442027026797326	0.0185	0.0171	14004	16757	14424.77
1299148	chr5	rs11954986	153708325	C	A	0.961	0.961	0.948	0.0565977011143899	0.0454	0.2131	14004	16757	14424.77
1284934	chr5	rs11745172	153708855	G	A	0.961	0.961	0.948	0.0574006067311047	0.0454	0.2062	14004	16757	14424.77
1307726	chr5	rs7705767	153708924	C	T	0.977	0.975	0.879	0.0409019913204257	0.0688	0.5525	10708	12450	10866.85
1287696	chr5	rs1004977	153708963	G	A	0.34	0.35	0.971	-0.0408949138454712	0.0182	0.02418	14004	16757	14424.77
1307138	chr5	rs7709843	153709103	C	G	0.978	0.976	0.869	0.0501986955327459	0.0704	0.4757	10708	12450	10866.85
1285946	chr5	rs34449026	153709273	A	G	0.978	0.976	0.87	0.0507026199737612	0.0704	0.4719	10708	12450	10866.85
1309668	chr5	rs754946	153709678	G	A	0.378	0.389	0.975	-0.0484027392281675	0.0177	0.006286	14004	16757	14424.77
1289902	chr5	rs75121012	153709942	T	C	0.978	0.976	0.869	0.0518996105407571	0.0705	0.4618	10708	12450	10866.85
1287745	chr5	rs77390007	153709944	A	G	0.978	0.976	0.869	0.0501035869662456	0.0705	0.4771	10708	12450	10866.85
1289706	chr5	rs79509221	153710058	G	A	0.977	0.975	0.886	0.0542987734073789	0.0692	0.432	10708	12450	10866.85
1297911	chr5	rs73807607	153710161	C	T	0.978	0.976	0.869	0.0495041949030891	0.0706	0.4829	10708	12450	10866.85
1288904	chr5	rs7736159	153710692	T	C	0.327	0.338	0.976	-0.049400350295127	0.0182	0.006747	14004	16757	14424.77
1299274	chr5	rs9968706	153710769	G	C	0.327	0.339	0.976	-0.0490957108440633	0.0182	0.007108	14004	16757	14424.77
1287624	chr5	rs11957777	153711363	C	T	0.948	0.948	0.938	0.0308007491527123	0.0398	0.4399	14004	16757	14424.77
1300977	chr5	rs6881202	153711411	C	G	0.948	0.948	0.938	0.0324962313421326	0.0398	0.4142	14004	16757	14424.77
1301230	chr5	rs1549208	153711739	G	A	0.377	0.388	0.972	-0.048896169787829	0.0178	0.005859	14004	16757	14424.77
1297912	chr5	rs6580073	153711892	G	A	0.948	0.948	0.94	0.0315955615897506	0.0398	0.4271	14004	16757	14424.77
1302828	chr5	rs12658598	153712123	G	A	0.377	0.388	0.972	-0.0490957108440633	0.0178	0.005719	14004	16757	14424.77
1310371	chr5	rs6580074	153712167	G	A	0.948	0.948	0.941	0.0308007491527123	0.0398	0.4384	14004	16757	14424.77
1307772	chr5	rs10075400	153712738	G	A	0.944	0.945	0.942	0.0236969951765786	0.0386	0.5404	14004	16757	14424.77
1310310	chr5	rs13178265	153712867	A	G	0.325	0.335	0.967	-0.0453949344903922	0.0184	0.01354	14004	16757	14424.77
1308700	chr5	rs7732085	153713762	A	G	0.328	0.338	0.964	-0.044599955369026	0.0184	0.01531	14004	16757	14424.77
1291303	chr5	rs151126782	153713872	G	A	0.989	0.987	0.812	0.114595739397692	0.1081	0.2891	8819	11430	9206.36
1285942	chr5	rs57347748	153713999	C	G	0.948	0.948	0.939	0.0291995144044279	0.0398	0.4625	14004	16757	14424.77
1304550	chr5	rs79333002	153714023	C	T	0.976	0.978	0.398	0.0138042809763971	0.1081	0.8983	9390	12405	10175.81
1307893	chr5	rs12523351	153714331	G	A	0.948	0.948	0.939	0.0288983900426488	0.0398	0.4671	14004	16757	14424.77
1297379	chr5	rs12523339	153714420	C	T	0.948	0.948	0.938	0.0288983900426488	0.0398	0.4683	14004	16757	14424.77
1309555	chr5	rs76866542	153714465	C	T	0.952	0.949	0.795	0.0454034834538498	0.0437	0.2983	14004	16757	14424.77
1288540	chr5	rs12523364	153714545	C	T	0.948	0.948	0.938	0.0284027945161868	0.0398	0.4753	14004	16757	14424.77
1288665	chr5	rs17115954	153715001	G	A	0.957	0.958	0.933	0.0450976409030327	0.0439	0.3046	14004	16757	14424.77
1285699	chr5	rs11738498	153715486	C	T	0.961	0.961	0.937	0.0535976373487916	0.0455	0.2382	14004	16757	14424.77
1301957	chr5	rs11739458	153716667	C	T	0.961	0.96	0.934	0.0528960093534967	0.0455	0.2457	14004	16757	14424.77
1303400	chr5	rs11167671	153717233	G	A	0.374	0.384	0.952	-0.0469029460862576	0.018	0.008955	14004	16757	14424.77
1305253	chr5	rs10463257	153718007	A	G	0.381	0.391	0.955	-0.0469972723609114	0.0179	0.008478	14004	16757	14424.77
1297866	chr5	rs11959324	153718344	C	A	0.952	0.953	0.916	0.0035038543266769	0.0422	0.9338	14004	16757	14424.77
1305844	chr5	rs4958729	153718868	G	A	0.381	0.392	0.952	-0.0473956369746291	0.0179	0.008116	14004	16757	14424.77
1299359	chr5	rs72795417	153719188	G	A	0.961	0.961	0.915	0.0443995872966845	0.046	0.3337	14004	16757	14424.77
1304511	chr5	rs12655400	153719232	A	G	0.381	0.392	0.95	-0.0473012731180131	0.0179	0.008298	14004	16757	14424.77
1300412	chr5	rs60794063	153719680	C	G	0.989	0.99	0.718	-0.0593997472816252	0.1338	0.6569	8113	7887	7788.31
1290496	chr5	rs8180481	153721048	T	C	0.381	0.392	0.939	-0.0449973659307358	0.018	0.01233	14004	16757	14424.77
1297380	chr5	rs35674275	153723529	C	T	0.398	0.406	0.892	-0.0437011352710986	0.0184	0.01746	14004	16757	14424.77
1295192	chr5	rs11167672	153724503	T	G	0.365	0.372	0.901	-0.0274020297483382	0.0186	0.1401	14004	16757	14424.77
1289536	chr5	rs149400275	153724539	G	A	0.984	0.985	0.644	-0.0866041871753829	0.0874	0.3219	13457	16217	13881.29
1293783	chr5	rs80007444	153724572	G	A	0.967	0.966	0.836	0.0520040417467951	0.0514	0.311	14004	16757	14424.77
1298531	chr5	rs11167673	153724633	G	C	0.345	0.353	0.925	-0.0313049258284153	0.0185	0.09092	14004	16757	14424.77
1297801	chr5	rs12519335	153724796	T	C	0.411	0.418	0.9	-0.0335981494309355	0.0182	0.06457	14004	16757	14424.77
1308789	chr5	rs6896601	153726602	C	T	0.972	0.972	0.692	-0.0180010511095525	0.0662	0.7863	14004	16757	14424.77
1309766	chr5	rs149103	153728465	G	C	0.269	0.275	0.981	-0.0160988945897493	0.0192	0.4032	14004	16757	14424.77
1298935	chr5	rs153422	153729217	A	G	0.26	0.266	0.97	-0.0156010662286512	0.0196	0.426	14004	16757	14424.77
1299160	chr5	rs153421	153729631	A	G	0.269	0.274	0.971	-0.0159972768350078	0.0193	0.4094	14004	16757	14424.77
1295515	chr5	rs153420	153730478	G	A	0.118	0.115	0.874	-0.0062998021485279	0.0286	0.8254	14004	16757	14424.77
1303918	chr5	rs138484959	153730483	G	T	0.978	0.979	0.782	-0.0655950790984102	0.0685	0.338	13014	15757	13429.79
1293921	chr5	rs153419	153730495	C	G	0.851	0.85	0.754	0.0193025022544974	0.0273	0.4806	14004	16757	14424.77
1287178	chr5	rs61250361	153730586	A	G	0.976	0.977	0.62	0.016296487966892	0.0746	0.827	12424	15167	12839.79
1298887	chr5	rs7733050	153731210	A	C	0.969	0.969	0.929	0.0016985566355815	0.0511	0.9738	14004	16757	14424.77
1310811	chr5	rs62379906	153731813	G	A	0.973	0.974	0.902	-0.0282040203730758	0.0562	0.6155	14004	16757	14424.77
1293431	chr5	rs153412	153732858	G	C	0.219	0.216	0.832	-0.0165969709073694	0.0227	0.4654	14004	16757	14424.77
1309765	chr5	rs73283339	153733657	G	T	0.971	0.972	0.519	0.0784044433741818	0.0913	0.3906	9361	11421	10078.22
1307723	chr5	rs27597	153733929	C	T	0.296	0.3	0.947	-0.0112025145079934	0.019	0.5569	14004	16757	14424.77
1297527	chr5	rs184583584	153734167	C	T	0.989	0.987	0.807	0.120995647466239	0.1139	0.2885	7962	10481	8305.7
1288792	chr5	rs27150	153734239	G	A	0.318	0.321	0.9	-0.0154994990469515	0.0192	0.418	14004	16757	14424.77
1287357	chr5	rs27151	153734278	A	G	0.259	0.264	0.938	-0.0105959392134034	0.0199	0.595	14004	16757	14424.77
1288069	chr5	rs7711600	153734373	A	G	0.958	0.957	0.754	0.0621011782291044	0.0508	0.2218	14004	16757	14424.77
1289886	chr5	rs27152	153734582	C	T	0.279	0.282	0.891	-0.0075987978753305	0.0201	0.7045	14004	16757	14424.77
1293909	chr5	rs27827	153735045	A	C	0.276	0.281	0.835	-0.0113036461713921	0.0208	0.5873	14004	16757	14424.77
1306948	chr5	rs12520708	153735387	G	A	0.911	0.913	0.853	0.0077002766261879	0.0323	0.8121	14004	16757	14424.77
1284987	chr5	rs918510	153735484	C	T	0.434	0.439	0.85	-0.0222967349986103	0.0186	0.2297	14004	16757	14424.77
1302796	chr5	rs75817811	153735709	A	G	0.981	0.98	0.712	-0.0214994661132367	0.0726	0.7675	13457	16217	13881.29
1295543	chr5	rs11167675	153735817	G	A	0.885	0.887	0.875	0.0098018049722602	0.0286	0.7314	14004	16757	14424.77
1291925	chr5	rs27904	153736823	A	G	0.866	0.86	0.779	0.0014988761237359	0.0281	0.9564	14004	16757	14424.77
1306362	chr5	rs10053802	153737140	C	T	0.377	0.381	0.788	-0.0285949668801128	0.02	0.1521	14004	16757	14424.77
1302926	chr5	rs7730696	153737288	T	G	0.224	0.227	0.785	-0.0220002402796674	0.0231	0.3398	14004	16757	14424.77
1307342	chr5	rs139096492	153737825	G	C	0.983	0.983	0.619	0.0849016530863714	0.0901	0.346	11315	14058	11730.79
1303836	chr5	rs149474322	153737872	A	G	0.969	0.97	0.841	-0.0066017436345624	0.0559	0.9065	13014	15757	13429.79
1292224	chr5	rs27153	153738585	T	A	0.165	0.159	0.871	0.0052959516591825	0.0247	0.8298	14004	16757	14424.77
1295588	chr5	rs467368	153740273	A	G	0.17	0.164	0.919	-0.001100605444033	0.0238	0.9632	14004	16757	14424.77
1309572	chr5	rs78442484	153741084	G	A	0.985	0.985	0.621	0.0616969878029145	0.1054	0.5581	9047	11813	9474.35
1290948	chr5	rs3886611	153741139	G	T	0.46	0.462	0.853	-0.0278029446620889	0.0186	0.1362	14004	16757	14424.77
1308174	chr5	rs27154	153741843	A	G	0.168	0.163	0.941	-0.0048015088161939	0.0236	0.8391	14004	16757	14424.77
1288343	chr5	rs27155	153743043	C	T	0.756	0.751	0.824	0.0269047980491434	0.022	0.2204	14004	16757	14424.77
1310418	chr5	rs2431607	153744248	T	G	0.172	0.166	0.944	-0.004198802647333	0.0234	0.8571	14004	16757	14424.77
1310495	chr5	rs462515	153744999	A	C	0.173	0.168	0.955	-0.0051029981759033	0.0232	0.8242	14004	16757	14424.77
1294390	chr5	rs79599439	153747811	A	T	0.981	0.979	0.799	0.10189752642616	0.069	0.14	14004	16757	14424.77
1285395	chr5	rs153413	153748359	G	C	0.755	0.75	0.834	0.0243998868235351	0.0218	0.2618	14004	16757	14424.77
1307929	chr5	rs153414	153748732	C	G	0.175	0.17	0.909	-0.0003000450090019	0.0235	0.9913	14004	16757	14424.77
1308859	chr5	rs76411897	153748994	G	A	0.98	0.978	0.823	0.0605963861236938	0.0674	0.3688	14004	16757	14424.77
1285427	chr5	rs153415	153749697	A	G	0.16	0.157	0.933	-0.0057967688471774	0.024	0.808	14004	16757	14424.77
1310726	chr5	rs10042650	153750917	G	T	0.98	0.978	0.802	0.0807040274149627	0.0681	0.2363	14004	16757	14424.77
1289831	chr5	rs153411	153753481	C	T	0.779	0.776	0.859	0.0280041964095973	0.0223	0.2087	14004	16757	14424.77
1304109	chr5	rs17116004	153753543	A	G	0.989	0.989	0.524	-0.006199175242821	0.1489	0.9669	8033	9003	8078.88
1301450	chr5	rs115719455	153755034	A	G	0.984	0.984	0.433	0.0769980774873111	0.1356	0.5701	8057	9438	8504.85
1295362	chr5	rs149128	153756128	G	A	0.793	0.79	0.919	0.0172012073197748	0.0219	0.4314	14004	16757	14424.77
1307452	chr5	rs2032850	153756297	C	T	0.479	0.479	0.938	-0.0182963622831166	0.0176	0.2986	14004	16757	14424.77
1303006	chr5	rs1422665	153757052	C	T	0.742	0.743	0.955	0.0036034995896235	0.0199	0.8577	14004	16757	14424.77
1285980	chr5	rs1363559	153757160	G	A	0.481	0.48	0.945	-0.0143017847108596	0.0175	0.413	14004	16757	14424.77
1298142	chr5	rs7728507	153758351	C	T	0.742	0.744	0.962	0.0035038543266769	0.0198	0.861	14004	16757	14424.77
1287921	chr5	rs138138738	153759548	G	A	0.985	0.986	0.748	-0.0553964376203783	0.097	0.568	10305	12622	10531.55
1288656	chr5	rs2010010	153760270	T	C	0.483	0.484	0.964	-0.015895669405385	0.0173	0.3603	14004	16757	14424.77
1301456	chr5	rs17116042	153760329	T	C	0.741	0.743	0.973	0.0028958031120254	0.0196	0.8825	14004	16757	14424.77
1285114	chr5	rs750063	153760704	G	A	0.483	0.484	0.967	-0.015702643727291	0.0173	0.3639	14004	16757	14424.77
1308421	chr5	rs6866057	153761399	A	T	0.755	0.755	0.948	0.0069954745123864	0.0203	0.7299	14004	16757	14424.77
1298370	chr5	rs13183153	153762141	T	C	0.467	0.47	0.939	-0.0212951405401588	0.0176	0.225	14004	16757	14424.77
1286509	chr5	rs918509	153762653	T	C	0.203	0.209	0.973	-0.0248973835545144	0.0213	0.2432	14004	16757	14424.77
1300050	chr5	rs78039400	153764255	T	C	0.971	0.972	0.888	-0.0605040040910452	0.0547	0.2686	14004	16757	14424.77
1309169	chr5	rs73283389	153764277	C	T	0.968	0.969	0.689	-0.019203206984436	0.06	0.7484	13317	16265	13851.39
1287311	chr5	rs73283390	153764373	T	G	0.967	0.968	0.693	-0.0137034650584925	0.059	0.8168	13317	16265	13851.39
1296675	chr5	rs3734083	153765239	T	C	0.208	0.212	0.993	-0.0231969816042026	0.0209	0.2674	14004	16757	14424.77
1300599	chr5	rs6870010	153765431	T	C	0.787	0.79	0.98	0.0105046326450854	0.021	0.6172	14004	16757	14424.77
1286112	chr5	rs6889241	153765462	G	A	0.208	0.213	0.991	-0.022398994943479	0.0209	0.2841	14004	16757	14424.77
1290178	chr5	rs3734084	153766171	G	A	0.894	0.888	0.888	0.0036034995896235	0.0291	0.9021	14004	16757	14424.77
1299969	chr5	rs6871105	153767845	G	A	0.742	0.742	0.893	0.0148984646619666	0.0205	0.4668	14004	16757	14424.77
1303453	chr5	rs73283393	153768231	G	T	0.969	0.97	0.736	-0.0027036515743148	0.0599	0.9642	13317	16265	13851.39
1306368	chr5	rs58029256	153768265	G	A	0.393	0.392	0.883	9.99950003332973e-05	0.0187	0.9948	14004	16757	14424.77
1289139	chr5	rs12520590	153768664	A	C	0.772	0.774	0.968	0.0059025456526138	0.0206	0.7765	14004	16757	14424.77
1295021	chr5	rs6877228	153769003	G	C	0.969	0.97	0.739	0.0002999550089979	0.0598	0.9958	13317	16265	13851.39
1285861	chr5	rs7720821	153769120	C	T	0.771	0.774	0.964	0.0047984689115734	0.0206	0.8166	14004	16757	14424.77
1285916	chr5	rs13154706	153769293	T	C	0.771	0.774	0.966	0.0047984689115734	0.0206	0.8169	14004	16757	14424.77
1293460	chr5	rs7720988	153769308	A	C	0.959	0.959	0.737	0.0195967237465575	0.0523	0.7075	13317	16265	13851.39
1299956	chr5	rs6882005	153769638	C	T	0.771	0.774	0.961	0.0055048206344449	0.0207	0.7904	14004	16757	14424.77
1294476	chr5	rs6882007	153769646	C	A	0.771	0.774	0.96	0.0056042667198317	0.0207	0.7866	14004	16757	14424.77
1300346	chr5	rs10073540	153770059	A	C	0.365	0.364	0.933	0.0011992805754821	0.0184	0.9481	14004	16757	14424.77
1304799	chr5	rs10072289	153772081	T	C	0.331	0.331	0.963	-0.0003000450090019	0.0185	0.987	14004	16757	14424.77
1285594	chr5	rs10064410	153772161	C	A	0.34	0.34	0.954	-0.0016012813669738	0.0184	0.9299	14004	16757	14424.77
1304071	chr5	rs11750554	153772175	A	G	0.969	0.97	0.749	-0.0052035148315978	0.0596	0.9304	13317	16265	13851.39
1308420	chr5	rs117199475	153772189	G	A	0.917	0.912	0.877	-0.000200020002667	0.0326	0.9943	14004	16757	14424.77
1292805	chr5	rs10064551	153772207	G	T	0.341	0.341	0.94	0.0012991557316201	0.0186	0.9424	14004	16757	14424.77
1307651	chr5	rs10079389	153772268	A	T	0.369	0.368	0.932	0.0018981972830802	0.0184	0.9184	14004	16757	14424.77
1303072	chr5	rs10064618	153772289	G	A	0.345	0.343	0.943	0.0026963615477425	0.0186	0.8854	14004	16757	14424.77
1289499	chr5	rs79328159	153773245	A	G	0.823	0.827	0.782	-0.0469029460862576	0.0256	0.06631	14004	16757	14424.77
1287577	chr5	rs1422666	153774012	C	G	0.793	0.789	0.945	0.0299956000353805	0.0215	0.1636	14004	16757	14424.77
1305049	chr5	rs17116062	153774120	C	T	0.859	0.859	0.903	0.0032048589489113	0.0256	0.9006	14004	16757	14424.77
1301842	chr5	rs17116065	153774171	G	A	0.858	0.858	0.906	0.0043007385516922	0.0255	0.8677	14004	16757	14424.77
1292273	chr5	rs17637310	153774496	G	A	0.785	0.782	0.97	0.0280041964095973	0.021	0.1826	14004	16757	14424.77
1300125	chr5	rs10069000	153774521	C	T	0.384	0.383	0.938	-0.0018016219466282	0.0182	0.9196	14004	16757	14424.77
1288959	chr5	rs10069053	153774578	C	G	0.856	0.856	0.903	0.0065981840282271	0.0255	0.7971	14004	16757	14424.77
1285631	chr5	rs4499886	153774758	A	C	0.378	0.377	0.947	-0.0027036515743148	0.0182	0.883	14004	16757	14424.77
1296289	chr5	rs17637385	153774793	C	A	0.785	0.782	0.972	0.0289955368412525	0.021	0.1669	14004	16757	14424.77
1300500	chr5	rs2351477	153774970	G	A	0.385	0.385	0.947	-0.0021022080918702	0.0181	0.9057	14004	16757	14424.77
1308291	chr5	rs6875467	153775403	C	T	0.381	0.381	0.953	-0.001100605444033	0.0181	0.9532	14004	16757	14424.77
1295218	chr5	rs6875476	153775430	C	T	0.381	0.381	0.954	-0.0010005003335835	0.0181	0.9556	14004	16757	14424.77
1289783	chr5	rs889028	153775540	C	G	0.847	0.848	0.884	0.001598721363697	0.0252	0.9482	14004	16757	14424.77
1290423	chr5	rs57594613	153775657	G	A	0.864	0.863	0.899	-0.0003000450090019	0.026	0.9911	14004	16757	14424.77
1293510	chr5	rs744938	153775672	G	A	0.848	0.849	0.882	0.0002999550089979	0.0253	0.9917	14004	16757	14424.77
1301068	chr5	rs744939	153775699	G	A	0.539	0.539	0.906	-0.0031950988965408	0.018	0.8598	14004	16757	14424.77
1295845	chr5	rs889027	153775853	A	G	0.381	0.381	0.958	-0.0010005003335835	0.018	0.9547	14004	16757	14424.77
1295183	chr5	rs889026	153775941	G	A	0.381	0.381	0.959	-0.0010005003335835	0.018	0.9556	14004	16757	14424.77
1288497	chr5	rs2351478	153776172	T	G	0.382	0.381	0.959	-0.0010005003335835	0.018	0.9563	14004	16757	14424.77
1299195	chr5	rs2351479	153776209	A	G	0.382	0.382	0.96	-0.0005001250416822	0.018	0.979	14004	16757	14424.77
1293334	chr5	rs2882671	153776470	A	G	0.382	0.382	0.961	-0.0005001250416822	0.018	0.9768	14004	16757	14424.77
1305615	chr5	rs4958732	153776718	A	T	0.793	0.789	0.953	0.0288983900426488	0.0215	0.178	14004	16757	14424.77
1293576	chr5	rs6580075	153777218	A	G	0.382	0.382	0.963	-0.0008003201707691	0.018	0.9652	14004	16757	14424.77
1305256	chr5	rs7735907	153777453	C	T	0.383	0.382	0.962	-0.0006001800720324	0.018	0.9714	14004	16757	14424.77
1300996	chr5	rs12659707	153777728	A	G	0.79	0.786	0.938	0.0274011363479391	0.0215	0.2018	14004	16757	14424.77
1285490	chr5	rs61708260	153778325	G	A	0.795	0.791	0.919	0.0314017631395316	0.0219	0.1526	14004	16757	14424.77
1309639	chr5	rs75179235	153778870	C	G	0.976	0.976	0.649	0.0244974716003874	0.0771	0.7508	12013	14282	12278.02
1308435	chr5	rs55942256	153778981	C	T	0.797	0.792	0.907	0.0280041964095973	0.0221	0.2064	14004	16757	14424.77
1297871	chr5	rs12656688	153779481	C	T	0.744	0.742	0.741	0.0242046886968174	0.0227	0.2868	14004	16757	14424.77
1294471	chr5	rs13160265	153779645	C	G	0.941	0.943	0.808	-0.0259949602770859	0.0401	0.5168	14004	16757	14424.77
1289076	chr5	rs2161343	153780104	A	G	0.55	0.548	0.859	0.0179970767016546	0.0185	0.3305	14004	16757	14424.77
1297504	chr5	rs3756644	153780979	A	C	0.935	0.937	0.852	-0.0171970248285215	0.0373	0.6437	14004	16757	14424.77
1289360	chr5	rs3756645	153781229	A	C	0.512	0.516	0.879	0.0029955089797983	0.0183	0.8709	14004	16757	14424.77
1296233	chr5	rs3776989	153781749	G	C	0.554	0.554	0.882	0.0126002819757385	0.0183	0.4908	14004	16757	14424.77
1298772	chr5	rs4958733	153783587	A	G	0.763	0.759	0.907	0.0353961009469877	0.021	0.09255	14004	16757	14424.77
1302579	chr5	rs6580076	153783753	C	T	0.802	0.804	0.895	-0.0159972768350078	0.0227	0.4814	14004	16757	14424.77
1294414	chr5	rs2112606	153784078	G	A	0.684	0.692	0.902	0.0080971295874548	0.0196	0.6775	14004	16757	14424.77
1286323	chr5	rs3776991	153784902	T	C	0.148	0.146	0.838	0.0063994795805678	0.0265	0.809	14004	16757	14424.77
1294916	chr5	rs4958374	153785096	A	T	0.254	0.252	0.874	0.0142973047008244	0.021	0.4943	14004	16757	14424.77
1296775	chr5	rs17637751	153785461	G	C	0.694	0.69	0.935	0.0234039777790161	0.019	0.2193	14004	16757	14424.77
1290898	chr5	rs7703034	153785497	A	G	0.474	0.474	0.892	-0.0122952780941516	0.018	0.4949	14004	16757	14424.77
1285375	chr5	rs13174523	153785632	T	C	0.686	0.682	0.939	0.0217027816432335	0.0188	0.2494	14004	16757	14424.77
1310263	chr5	rs3776992	153787043	T	C	0.528	0.53	0.905	-0.019294956182969	0.0179	0.2802	14004	16757	14424.77
1310568	chr5	rs2882672	153787189	C	A	0.634	0.629	0.957	0.0258041896815329	0.0179	0.1511	14004	16757	14424.77
1285940	chr5	rs3776993	153787885	C	G	0.887	0.888	0.85	-0.0104039337153929	0.0293	0.7232	14004	16757	14424.77
1302665	chr5	rs3776994	153788074	G	T	0.64	0.634	0.962	0.0278972284172359	0.018	0.1204	14004	16757	14424.77
1285347	chr5	rs3776995	153788200	C	A	0.9	0.904	0.835	-0.039104719880761	0.0316	0.2152	14004	16757	14424.77
1302121	chr5	rs12658875	153788339	G	A	0.633	0.627	0.968	0.0287040681283552	0.0178	0.1073	14004	16757	14424.77
1291323	chr5	rs13162143	153788496	T	C	0.632	0.626	0.967	0.027196791588428	0.0178	0.1278	14004	16757	14424.77
1296741	chr5	rs2112605	153788991	G	C	0.639	0.633	0.958	0.0280041964095973	0.018	0.1197	14004	16757	14424.77
1303275	chr5	rs6580077	153789078	C	G	0.634	0.636	0.888	-0.0095958936734469	0.0187	0.6073	14004	16757	14424.77
1307593	chr5	rs4958734	153789505	T	C	0.893	0.893	0.888	-0.0081027387031859	0.0291	0.7821	14004	16757	14424.77
1304921	chr5	rs4958735	153789590	T	G	0.13	0.13	0.906	0.0148984646619666	0.0269	0.5789	14004	16757	14424.77
1308106	chr5	rs4958736	153789982	T	C	0.153	0.149	0.87	0.0377003271828256	0.0259	0.1456	14004	16757	14424.77
1290887	chr5	rs1000969	153790373	G	A	0.167	0.161	0.874	0.0414010268486756	0.025	0.09729	14004	16757	14424.77
1307009	chr5	rs1465417	153790531	T	C	0.15	0.146	0.88	0.0329994782631079	0.026	0.2037	14004	16757	14424.77
1307355	chr5	rs2034578	153790664	G	A	0.602	0.597	0.917	0.0207041815582916	0.0181	0.2524	14004	16757	14424.77
1294394	chr5	rs7702525	153790927	G	A	0.621	0.617	0.921	0.022299507494767	0.0182	0.2215	14004	16757	14424.77
1286932	chr5	rs7702161	153790949	A	G	0.877	0.876	0.884	0.0086028888072678	0.0274	0.7535	14004	16757	14424.77
1290408	chr5	rs12173130	153793452	T	C	0.731	0.736	0.916	-0.0416973775562091	0.0201	0.03775	14004	16757	14424.77
1308298	chr5	rs11167676	153793569	A	G	0.346	0.345	0.897	-0.0295009039176847	0.0189	0.1196	14004	16757	14424.77
1305978	chr5	rs11167677	153794063	C	G	0.574	0.583	0.934	-0.0393959285025942	0.0178	0.02683	14004	16757	14424.77
1291111	chr5	rs62379917	153794222	T	C	0.567	0.576	0.922	-0.0390007373497326	0.0179	0.02904	14004	16757	14424.77
1298446	chr5	rs59969675	153794779	T	C	0.77	0.76	0.926	0.0146028573839336	0.0209	0.4844	14004	16757	14424.77
1300642	chr5	rs12654212	153794853	G	T	0.59	0.599	0.946	-0.0355028330426552	0.0178	0.04565	14004	16757	14424.77
1296840	chr5	rs7723850	153794962	G	A	0.036	0.0295	0.59	0.0674997573466154	0.0851	0.4277	7024	9774	7694.82
1303291	chr5	rs113811083	153794979	C	T	0.891	0.888	0.918	0.0314017631395316	0.0283	0.2675	14004	16757	14424.77
1310075	chr5	rs11167678	153795209	C	G	0.586	0.594	0.959	-0.0353992243518656	0.0176	0.04468	14004	16757	14424.77
1304036	chr5	rs11167679	153795653	G	C	0.755	0.759	0.968	-0.0430954101055856	0.0202	0.03235	14004	16757	14424.77
1300594	chr5	rs6580079	153796010	T	A	0.24	0.237	0.932	-0.0216016445577609	0.0206	0.2944	14004	16757	14424.77
1304567	chr5	rs3734085	153796484	G	A	0.835	0.839	0.985	-0.0092022107647994	0.0232	0.6918	14004	16757	14424.77
1304483	chr5	rs888979	153796875	A	G	0.797	0.796	0.989	0.0361969153118182	0.0212	0.08737	14004	16757	14424.77
1289478	chr5	rs6895758	153796887	G	A	0.835	0.839	0.991	-0.009000382197299	0.0231	0.6971	14004	16757	14424.77
1303338	chr5	rs3776996	153797049	G	A	0.585	0.594	0.99	-0.0355028330426552	0.0174	0.04121	14004	16757	14424.77
1296237	chr5	rs3776997	153797107	C	G	0.891	0.888	0.939	0.0321960982163169	0.0279	0.2483	14004	16757	14424.77
1305812	chr5	rs7710430	153797277	C	T	0.797	0.797	0.99	0.0350002811846215	0.0212	0.09833	14004	16757	14424.77
1309114	chr5	rs3822711	153797295	C	T	0.771	0.761	0.962	0.0149969810059077	0.0206	0.4645	14004	16757	14424.77
1299523	chr5	rs3776998	153797838	A	G	0.77	0.76	0.964	0.0156961681063242	0.0205	0.4451	14004	16757	14424.77
1298760	chr5	rs3172941	153797880	C	T	0.356	0.354	0.967	-0.0248973835545144	0.0182	0.1709	14004	16757	14424.77
1297419	chr5	rs60732724	153798056	C	T	0.891	0.888	0.941	0.0315955615897506	0.0279	0.2579	14004	16757	14424.77
1300569	chr5	rs10796	153798368	G	C	0.751	0.756	0.996	-0.0383043331577141	0.0198	0.05279	14004	16757	14424.77
1289870	chr5	rs2277937	153799165	T	C	0.521	0.516	0.972	-0.017502275136142	0.0174	0.3136	14004	16757	14424.77
1301076	chr5	rs17116139	153800309	G	A	0.892	0.889	0.938	0.0343048036919902	0.028	0.2212	14004	16757	14424.77
1297833	chr5	rs7244	153800513	G	A	0.752	0.756	1.0	-0.0344051267241774	0.0197	0.08098	14004	16757	14424.77
1286225	chr5	rs11952320	153800600	G	A	0.752	0.756	0.999	-0.0346017967900747	0.0197	0.07924	14004	16757	14424.77
1299736	chr5	rs1030196	153801982	A	G	0.0247	0.0207	0.619	0.0282958691548473	0.0994	0.7762	7024	9774	7694.82
1307448	chr5	rs1030197	153802364	T	G	0.796	0.796	0.982	0.0346043046869299	0.0213	0.1038	14004	16757	14424.77
1289265	chr5	rs78433872	153802496	A	G	0.976	0.976	0.884	-0.0208049294331883	0.0611	0.7337	13014	15757	13429.79
1285298	chr5	rs7700750	153803029	G	A	0.752	0.756	0.996	-0.0352956263947246	0.0198	0.07431	14004	16757	14424.77
1309364	chr5	rs10477100	153803086	C	T	0.983	0.984	0.81	-0.136197801477995	0.0944	0.1491	9460	10328	9267.06
1290997	chr5	rs6580080	153803184	G	A	0.752	0.756	0.996	-0.0352956263947246	0.0198	0.07447	14004	16757	14424.77
1302391	chr5	rs6864073	153803553	A	G	0.0253	0.0212	0.615	0.0200967016991224	0.0988	0.8386	7024	9774	7694.82
1306207	chr5	rs62379919	153803721	G	A	0.756	0.76	0.988	-0.040197189751413	0.02	0.0444	14004	16757	14424.77
1306629	chr5	rs62379920	153804038	G	C	0.756	0.76	0.987	-0.0401035026973339	0.02	0.04462	14004	16757	14424.77
1295533	chr5	rs12652568	153804079	A	G	0.941	0.944	0.867	-0.0418016408837633	0.0393	0.2872	14004	16757	14424.77
1293247	chr5	rs7730470	153804587	T	C	0.752	0.756	0.995	-0.0352956263947246	0.0198	0.07442	14004	16757	14424.77
1296956	chr5	rs6580081	153804705	A	G	0.035	0.0289	0.624	0.0546018151915836	0.0845	0.5178	7024	9774	7694.82
1299776	chr5	rs7711204	153805041	C	T	0.752	0.756	0.994	-0.0353992243518656	0.0198	0.07376	14004	16757	14424.77
1301098	chr5	rs7711215	153805057	C	G	0.752	0.756	0.995	-0.0352956263947246	0.0198	0.07437	14004	16757	14424.77
1302445	chr5	rs73285264	153805207	T	G	0.833	0.837	0.985	-0.0107980900995126	0.0231	0.64	14004	16757	14424.77
1289109	chr5	rs3943951	153805256	G	A	0.566	0.556	0.961	0.0332026408277183	0.0175	0.05723	14004	16757	14424.77
1288394	chr5	rs146453836	153805344	G	A	0.986	0.986	0.494	0.0123039944561641	0.1268	0.923	9185	10162	9234.4
1309344	chr5	rs193265248	153805916	C	T	0.832	0.837	0.982	-0.0116981574124923	0.0231	0.6124	14004	16757	14424.77
1288748	chr5	rs4632854	153807246	G	A	0.56	0.551	0.96	0.0295005481176215	0.0174	0.09006	14004	16757	14424.77
1297331	chr5	rs117736617	153807869	G	A	0.974	0.972	0.882	0.0701042536729151	0.0584	0.2302	13014	15757	13429.79
1289365	chr5	rs9324783	153808321	C	T	0.377	0.375	0.968	0.0189002595004805	0.0178	0.2885	14004	16757	14424.77
1309756	chr5	rs7703979	153808720	G	A	0.738	0.743	0.982	-0.0404991299799539	0.0196	0.03845	14004	16757	14424.77
1289409	chr5	rs7704153	153808818	G	T	0.752	0.756	0.993	-0.0350988198393953	0.0198	0.07601	14004	16757	14424.77
1301813	chr5	rs12656179	153808945	C	T	0.752	0.756	0.992	-0.0361972883118878	0.0198	0.06767	14004	16757	14424.77
1304763	chr5	rs74471501	153808959	C	T	0.892	0.888	0.942	0.0344980404075674	0.0279	0.2171	14004	16757	14424.77
1286553	chr5	rs7704185	153808966	C	T	0.752	0.756	0.992	-0.0350988198393953	0.0198	0.07604	14004	16757	14424.77
1301605	chr5	rs7708723	153809318	G	C	0.752	0.756	0.992	-0.0352023974087295	0.0198	0.07572	14004	16757	14424.77
1291489	chr5	rs9637877	153809632	G	A	0.752	0.756	0.991	-0.0352023974087295	0.0198	0.07562	14004	16757	14424.77
1288079	chr5	rs9637873	153809694	T	G	0.752	0.756	0.991	-0.0352023974087295	0.0198	0.07554	14004	16757	14424.77
1292850	chr5	rs12656722	153809798	C	T	0.753	0.757	0.99	-0.0366951051877892	0.0199	0.06485	14004	16757	14424.77
1285578	chr5	rs56991854	153809844	A	G	0.77	0.761	0.956	0.0141001243787816	0.0206	0.4938	14004	16757	14424.77
1285262	chr5	rs11167680	153810063	T	C	0.756	0.76	0.983	-0.0398016818829366	0.02	0.04717	14004	16757	14424.77
1307960	chr5	rs35020064	153810573	G	C	0.985	0.986	0.855	-0.134995320787517	0.099	0.1727	9460	10328	9267.06
1290905	chr5	rs73285267	153810748	G	A	0.892	0.888	0.945	0.0352030377085245	0.0279	0.2063	14004	16757	14424.77
1296262	chr5	rs35208620	153811440	C	T	0.564	0.556	0.96	0.0281014301108748	0.0175	0.1073	14004	16757	14424.77
1291506	chr5	rs10037670	153811490	A	G	0.874	0.872	0.964	0.0277027118389473	0.0261	0.2883	14004	16757	14424.77
1310240	chr5	rs10043393	153812047	G	C	0.875	0.873	0.966	0.0273038345273452	0.0261	0.2953	14004	16757	14424.77
1295709	chr5	rs7706345	153812108	T	C	0.253	0.248	0.976	0.0390957053401303	0.0199	0.04922	14004	16757	14424.77
1295417	chr5	rs146636066	153812328	T	C	0.981	0.981	0.868	0.0124027667170427	0.0722	0.8631	11976	14538	12316.42
1306849	chr5	rs12653431	153814068	T	C	0.831	0.836	0.988	-0.0128015918372089	0.0229	0.5755	14004	16757	14424.77
1305511	chr5	rs13169441	153814835	T	C	0.819	0.824	0.988	-0.0203966036652218	0.0223	0.3615	14004	16757	14424.77
1291614	chr5	rs2112604	153814989	A	G	0.174	0.171	0.932	0.0335991726304121	0.0233	0.1495	14004	16757	14424.77
1304374	chr5	rs11167681	153815054	T	C	0.57	0.561	0.963	0.0305001066483263	0.0175	0.08109	14004	16757	14424.77
1288422	chr5	rs13173560	153815105	T	A	0.818	0.823	0.985	-0.0176040459483609	0.0223	0.4294	14004	16757	14424.77
1305174	chr5	rs962958	153815303	C	T	0.57	0.561	0.962	0.0305001066483263	0.0175	0.08114	14004	16757	14424.77
1305595	chr5	rs58989711	153816255	T	G	0.831	0.835	0.987	-0.0125990355765152	0.0229	0.5816	14004	16757	14424.77
1305015	chr5	rs58537274	153818874	G	T	0.892	0.889	0.947	0.0358014124633833	0.0279	0.1999	14004	16757	14424.77
1294019	chr5	rs58067943	153819496	T	C	0.881	0.878	0.972	0.029403450369242	0.0264	0.2655	14004	16757	14424.77
1301479	chr5	rs13185456	153819534	G	T	0.814	0.82	0.981	-0.0257999754904126	0.0222	0.2447	14004	16757	14424.77
1288487	chr5	rs59459154	153819672	G	A	0.881	0.877	0.971	0.0295005481176215	0.0264	0.2648	14004	16757	14424.77
1308464	chr5	rs4958738	153819721	C	T	0.804	0.805	0.958	0.0246048038572487	0.0218	0.2606	14004	16757	14424.77
1306584	chr5	rs57280473	153819849	G	A	0.893	0.889	0.947	0.0352995739869328	0.0279	0.2071	14004	16757	14424.77
1298410	chr5	rs73285282	153821966	G	C	0.881	0.878	0.979	0.0281014301108748	0.0264	0.2867	14004	16757	14424.77
1305001	chr5	rs11167682	153822342	G	T	0.581	0.578	0.971	-0.0024028846163103	0.0175	0.8918	14004	16757	14424.77
1285729	chr5	rs12655124	153822535	T	C	0.381	0.379	0.969	0.0147014028528927	0.0178	0.4075	14004	16757	14424.77
1297453	chr5	rs1813010	153822789	C	T	0.256	0.251	0.962	0.0301023438164435	0.02	0.1313	14004	16757	14424.77
1289687	chr5	rs2351480	153823052	G	A	0.256	0.251	0.96	0.0326027085440124	0.02	0.1029	14004	16757	14424.77
1301077	chr5	rs2882673	153823066	G	C	0.706	0.708	0.992	0.0036034995896235	0.0187	0.8459	14004	16757	14424.77
1286404	chr5	rs2351481	153823460	G	A	0.706	0.708	0.992	0.0037031349243813	0.0187	0.8433	14004	16757	14424.77
1286761	chr5	rs972596	153824197	A	G	0.706	0.708	0.993	0.0037031349243813	0.0187	0.8431	14004	16757	14424.77
1293927	chr5	rs972595	153824214	G	T	0.706	0.708	0.992	0.0036034995896235	0.0187	0.8479	14004	16757	14424.77
1309403	chr5	rs3734086	153825165	C	T	0.953	0.956	0.854	-0.0691035919019447	0.044	0.1159	14004	16757	14424.77
1303877	chr5	rs2277938	153825973	G	C	0.826	0.831	0.978	-0.0139975096438537	0.0227	0.5385	14004	16757	14424.77
1305628	chr5	rs75854906	153826635	T	C	0.754	0.744	0.912	0.0239020562806236	0.0206	0.2457	14004	16757	14424.77
1295367	chr5	rs73285294	153826706	G	A	0.895	0.892	0.893	0.0266029817945341	0.0291	0.3606	14004	16757	14424.77
1309529	chr5	rs7734090	153826914	A	G	0.371	0.364	0.953	0.0259990758686168	0.018	0.1489	14004	16757	14424.77
1297700	chr5	rs77056866	153828263	C	G	0.823	0.827	0.964	-0.009000382197299	0.0227	0.6937	14004	16757	14424.77
1294714	chr5	rs4958739	153828955	T	C	0.385	0.376	0.979	0.0297044227063309	0.0177	0.09289	14004	16757	14424.77
1301265	chr5	rs6580082	153829658	G	C	0.404	0.394	0.985	0.0377003271828256	0.0175	0.03095	14004	16757	14424.77
1302270	chr5	rs7721908	153829851	G	T	0.985	0.986	0.853	-0.162695415658777	0.0964	0.0914	9460	10328	9267.06
1291349	chr5	rs3340	153831867	T	C	0.743	0.745	0.959	0.0037031349243813	0.0198	0.8523	14004	16757	14424.77
1289859	chr5	rs11747607	153832289	T	G	0.701	0.705	0.914	0.004001981379298	0.0194	0.8364	14004	16757	14424.77
1298786	chr5	rs76319463	153832327	C	T	0.948	0.947	0.822	0.0454990400712183	0.042	0.2793	14004	16757	14424.77
1307937	chr5	rs79905539	153832332	G	A	0.961	0.961	0.871	0.0254045542217263	0.0465	0.5848	14004	16757	14424.77
1298403	chr5	rs76930432	153832531	G	A	0.986	0.987	0.701	-0.12530248599513	0.1076	0.2441	9577	10444	9552.91
1306707	chr5	rs17116163	153832920	G	T	0.955	0.952	0.845	0.0558036076154242	0.0442	0.206	14004	16757	14424.77
1285220	chr5	rs117246756	153833446	G	T	0.985	0.984	0.866	0.140796189965384	0.0967	0.1453	8024	9255	8160.57
1295612	chr5	rs1007404	153835378	C	G	0.712	0.715	0.965	0.0046989426564652	0.0191	0.8068	14004	16757	14424.77
1296991	chr5	rs17116165	153837403	T	C	0.74	0.73	0.96	0.0204004877576787	0.0197	0.3006	14004	16757	14424.77
1310357	chr5	rs17116169	153837482	G	A	0.956	0.955	0.949	0.0269047980491434	0.042	0.5218	14004	16757	14424.77
1309280	chr5	rs116979861	153838111	T	C	0.986	0.985	0.866	0.138596045590258	0.0978	0.1563	8024	9255	8160.57
1296767	chr5	rs734200	153838284	A	C	0.693	0.686	0.963	0.0077995046323818	0.0188	0.6796	14004	16757	14424.77
1293524	chr5	rs1801600	153840356	G	T	0.987	0.987	0.568	0.119000072544235	0.1213	0.3265	9361	11421	10078.22
1305612	chr5	rs6884266	153840472	C	T	0.0473	0.0472	0.938	-0.0319964709431669	0.0411	0.4372	14004	16757	14424.77
1301129	chr5	rs60184281	153841037	C	T	0.764	0.755	0.963	0.0197045832743354	0.0204	0.3337	14004	16757	14424.77
1310007	chr5	rs6895919	153842590	A	G	0.328	0.323	0.973	0.0223972974420383	0.0183	0.2223	14004	16757	14424.77
1306933	chr5	rs13186443	153842648	G	A	0.983	0.984	0.778	-0.124803874165433	0.0973	0.1993	8913	9788	8723.59
1291069	chr5	rs117427028	153842732	G	T	0.973	0.974	0.883	-0.0315009870620622	0.0567	0.579	14004	16757	14424.77
1292133	chr5	rs561590293	153843177	C	T	0.985	0.986	0.898	-0.0403012967735257	0.079	0.6096	12467	15217	12886.31
1302347	chr5	rs145411267	153843288	G	A	0.764	0.756	0.959	0.0190964956909883	0.0204	0.3506	14004	16757	14424.77
1298450	chr5	rs111287651	153843293	T	A	0.955	0.955	0.956	0.0213015034199157	0.0417	0.6093	14004	16757	14424.77
1302256	chr5	rs56120979	153844462	A	G	0.925	0.923	0.925	0.021898468701116	0.0335	0.513	14004	16757	14424.77
1300092	chr5	rs72795453	153844742	C	T	0.955	0.955	0.958	0.0209000641077417	0.0418	0.6171	14004	16757	14424.77
1301991	chr5	rs17116175	153844993	C	T	0.955	0.955	0.959	0.0259990758686168	0.0417	0.5321	14004	16757	14424.77
1295816	chr5	rs34881711	153845234	G	A	0.685	0.675	0.967	0.0190964956909883	0.0186	0.3033	14004	16757	14424.77
1309770	chr5	rs11167683	153845417	G	A	0.716	0.719	0.973	0.0036034995896235	0.0191	0.8503	14004	16757	14424.77
1295797	chr5	rs62379936	153845512	C	A	0.675	0.68	0.973	-0.023002541565316	0.0184	0.2097	14004	16757	14424.77
1308797	chr5	rs59045854	153845730	C	T	0.675	0.68	0.973	-0.0226956079321885	0.0184	0.216	14004	16757	14424.77
1294274	chr5	rs80294979	153846539	C	T	0.928	0.928	0.892	0.0141001243787816	0.0347	0.6851	14004	16757	14424.77
1307279	chr5	rs10037652	153846868	G	A	0.344	0.34	0.978	-0.009696862978864	0.0181	0.5925	14004	16757	14424.77
1297484	chr5	rs117767976	153846913	T	C	0.985	0.985	0.872	0.0155977206230546	0.0808	0.847	11933	14488	12269.9
1307727	chr5	rs35112596	153848287	C	T	0.926	0.924	0.922	0.0222017079836866	0.0337	0.5101	14004	16757	14424.77
1288498	chr5	rs2351483	153849182	G	C	0.325	0.32	0.978	0.0239020562806236	0.0183	0.1921	14004	16757	14424.77
1290765	chr5	rs873326	153849249	G	A	0.666	0.668	0.978	0.0152038337422728	0.0182	0.405	14004	16757	14424.77
1306542	chr5	rs72795454	153850486	A	T	0.955	0.955	0.959	0.023003381764963	0.0417	0.5817	14004	16757	14424.77
1291634	chr5	rs4958740	153850649	A	G	0.325	0.319	0.979	0.0239996896478807	0.0183	0.1901	14004	16757	14424.77
1308314	chr5	rs4958376	153851448	C	T	0.325	0.32	0.978	0.0232965165504356	0.0183	0.2034	14004	16757	14424.77
1296632	chr5	rs10075231	153853096	A	G	0.325	0.319	0.976	0.0225048553400694	0.0183	0.2207	14004	16757	14424.77
1310584	chr5	rs10060572	153853294	G	A	0.324	0.319	0.976	0.0223972974420383	0.0183	0.2214	14004	16757	14424.77
1291808	chr5	rs72795458	153853824	C	T	0.955	0.955	0.957	0.0204004877576787	0.0418	0.6249	14004	16757	14424.77
1294222	chr5	rs35542711	153854714	A	T	0.924	0.922	0.914	0.0203025023378308	0.0335	0.5451	14004	16757	14424.77
1288782	chr5	rs4370323	153856594	G	A	0.715	0.718	0.981	0.0063994795805678	0.019	0.7362	14004	16757	14424.77
1286144	chr5	rs1846966	153856974	C	G	0.659	0.663	0.985	0.00730326611012	0.0181	0.6876	14004	16757	14424.77
1309374	chr5	rs3822714	153857769	A	G	0.76	0.753	0.95	0.0127977582298607	0.0204	0.5298	14004	16757	14424.77
1301590	chr5	rs2351484	153858169	G	C	0.715	0.718	0.982	0.0066975214477213	0.019	0.7255	14004	16757	14424.77
1307003	chr5	rs75287272	153858954	C	T	0.981	0.981	0.753	-0.0322029950400999	0.0757	0.6707	13014	15757	13429.79
1299793	chr5	rs1875473	153860304	C	A	0.98	0.98	0.728	-0.0847956517047163	0.0926	0.3599	8913	9788	8723.59
1309283	chr5	rs880083	153861047	C	T	0.659	0.663	0.99	0.0074025335167413	0.0181	0.6836	14004	16757	14424.77
1285682	chr5	rs3101863	153862679	A	C	0.954	0.954	0.95	0.0152038337422728	0.0413	0.7121	14004	16757	14424.77
1301911	chr5	rs77489367	153862734	T	C	0.872	0.874	0.862	-0.0181028726978536	0.0273	0.5071	14004	16757	14424.77
1297475	chr5	rs117632825	153862868	A	G	0.974	0.973	0.887	0.0124027667170427	0.0586	0.833	13014	15757	13429.79
1289168	chr5	rs59597747	153863766	T	A	0.712	0.716	0.988	0.0029955089797983	0.0189	0.8757	14004	16757	14424.77
1305438	chr5	rs2351485	153864515	G	A	0.705	0.709	1.0	0.0001999800026662	0.0187	0.9899	14004	16757	14424.77
1300844	chr5	rs7720917	153864932	G	C	0.63	0.62	1.0	0.0109003744682883	0.0176	0.5348	14004	16757	14424.77
1306398	chr5	rs6580083	153865729	A	G	0.629	0.62	1.0	0.0107025231331357	0.0176	0.5417	14004	16757	14424.77
1304725	chr5	rs1846968	153866607	C	T	0.71	0.713	0.991	0.0038027603329278	0.0188	0.8389	14004	16757	14424.77
1304416	chr5	rs425226	153867076	G	T	0.286	0.282	0.972	0.0168964476597299	0.0191	0.3752	14004	16757	14424.77
1299229	chr5	rs13178677	153867221	T	C	0.629	0.62	1.0	0.0114047182634362	0.0176	0.517	14004	16757	14424.77
1291886	chr5	rs442533	153867280	G	A	0.954	0.955	0.949	0.0021975835434872	0.0417	0.9587	14004	16757	14424.77
1308216	chr5	rs10068038	153867738	C	A	0.629	0.62	0.999	0.0115035793834154	0.0176	0.5138	14004	16757	14424.77
1309481	chr5	rs6867879	153868056	A	G	0.334	0.329	0.981	0.0128964817350202	0.0182	0.4766	14004	16757	14424.77
1304758	chr5	rs4958741	153868262	A	G	0.286	0.281	0.969	0.0168964476597299	0.0191	0.3785	14004	16757	14424.77
1307978	chr5	rs905148	153868488	C	T	0.705	0.709	0.986	0.0006997551142732	0.0188	0.9704	14004	16757	14424.77
1298337	chr5	rs283434	153868709	A	G	0.286	0.281	0.968	0.0166997792224134	0.0192	0.3819	14004	16757	14424.77
1290655	chr5	rs13165478	153869040	G	A	0.635	0.627	0.989	0.0099998345783334	0.0177	0.5729	14004	16757	14424.77
1308148	chr5	rs10035725	153870479	T	G	0.629	0.62	0.981	0.0114047182634362	0.0178	0.5224	14004	16757	14424.77
1298971	chr5	rs62379942	153871070	C	T	0.635	0.627	0.972	0.0103957761821204	0.0179	0.5618	14004	16757	14424.77
1290749	chr5	rs144912864	153871390	G	T	0.731	0.726	0.924	0.0088011559530687	0.0199	0.6585	14004	16757	14424.77
1296306	chr5	rs10054375	153871832	T	C	0.635	0.628	0.967	0.0105046326450854	0.0179	0.5569	14004	16757	14424.77
1291168	chr5	rs10076436	153871841	C	G	0.635	0.628	0.967	0.0106035827841911	0.0179	0.5541	14004	16757	14424.77
1299246	chr5	rs283435	153871896	G	C	0.954	0.955	0.928	-0.0019018072895963	0.0421	0.9632	14004	16757	14424.77
1310231	chr5	rs12659445	153872138	C	T	0.692	0.697	0.96	0.0025966258472659	0.0188	0.8893	14004	16757	14424.77
1290664	chr5	rs13185595	153872170	G	A	0.637	0.629	0.964	0.0124027667170427	0.018	0.4905	14004	16757	14424.77
1298008	chr5	rs35441210	153872324	T	C	0.923	0.921	0.883	0.0189002595004805	0.0339	0.5775	14004	16757	14424.77
1303899	chr5	rs11167684	153872446	A	G	0.654	0.66	0.941	-0.005304041591906	0.0184	0.7739	14004	16757	14424.77
1308963	chr5	rs7735256	153872961	C	T	0.699	0.703	0.952	0.0053954185169075	0.019	0.7757	14004	16757	14424.77
1308894	chr5	rs283436	153872977	G	C	0.603	0.595	0.934	0.0128964817350202	0.0179	0.4704	14004	16757	14424.77
1288335	chr5	rs283437	153873176	G	C	0.953	0.954	0.908	-0.001100605444033	0.0419	0.9794	14004	16757	14424.77
1286881	chr5	rs10477101	153873292	A	G	0.168	0.167	0.88	0.0168964476597299	0.0242	0.4862	14004	16757	14424.77
1309248	chr5	rs283438	153873560	T	C	0.11	0.11	0.864	0.0085037404912207	0.0294	0.7719	14004	16757	14424.77
1293421	chr5	rs283439	153873574	T	G	0.108	0.108	0.864	0.0160997014894237	0.0296	0.5859	14004	16757	14424.77
1293239	chr5	rs76020483	153873824	C	T	0.979	0.98	0.927	-0.0586996008587778	0.0678	0.3863	11976	14538	12316.42
1289743	chr5	rs2055422	153874518	T	C	0.667	0.667	0.908	0.0133998200630165	0.0189	0.4786	14004	16757	14424.77
1305767	chr5	rs447761	153874853	C	T	0.518	0.518	0.914	0.0007996801705642	0.0178	0.9623	14004	16757	14424.77
1288939	chr5	rs4958742	153875961	A	G	0.668	0.668	0.913	0.0140015196358136	0.0189	0.4588	14004	16757	14424.77
1285247	chr5	rs441649	153876179	A	T	0.118	0.118	0.869	0.0204984635773248	0.0285	0.4724	14004	16757	14424.77
1291014	chr5	rs34737658	153876462	A	G	0.948	0.948	0.902	-0.0171970248285215	0.0407	0.6731	14004	16757	14424.77
1295566	chr5	rs61495701	153876920	G	A	0.531	0.534	0.911	0.001998002662673	0.0179	0.9124	14004	16757	14424.77
1287604	chr5	rs150317639	153877192	A	C	0.984	0.984	0.542	0.0950010411167935	0.0941	0.3129	13014	15757	13429.79
1301857	chr5	rs11749768	153877234	C	T	0.983	0.984	0.487	-0.0162005226717083	0.1163	0.8889	9390	12405	10175.81
1288667	chr5	rs10477102	153877690	A	G	0.613	0.61	0.963	0.004201162744548	0.0178	0.8133	14004	16757	14424.77
1300678	chr5	rs2619732	153877722	T	G	0.944	0.946	0.843	-0.0001000050003333	0.0407	0.9975	14004	16757	14424.77
1310298	chr5	rs12652181	153879466	G	T	0.868	0.87	0.947	-0.0189993500097828	0.0259	0.4633	14004	16757	14424.77
1285242	chr5	rs60663840	153879520	A	G	0.982	0.984	0.497	-0.0363009797263316	0.1135	0.7488	9390	12405	10175.81
1296197	chr5	rs1842226	153880260	A	G	0.867	0.87	0.949	-0.0206007457079636	0.0258	0.4257	14004	16757	14424.77
1299834	chr5	rs11949540	153880342	G	A	0.868	0.87	0.949	-0.0187038311937836	0.0259	0.4706	14004	16757	14424.77
1295814	chr5	rs283440	153880459	A	G	0.476	0.476	0.95	-0.0064004391810282	0.0175	0.7157	14004	16757	14424.77
1291292	chr5	rs59146373	153880901	C	G	0.922	0.923	0.927	-0.0009004052431641	0.0331	0.9791	14004	16757	14424.77
1299562	chr5	rs283441	153881049	G	A	0.612	0.609	0.96	0.004101577021075	0.0179	0.8179	14004	16757	14424.77
1304100	chr5	rs283442	153881665	T	C	0.945	0.946	0.852	0.0056042667198317	0.0407	0.8899	14004	16757	14424.77
1306827	chr5	rs283443	153881676	A	G	0.945	0.946	0.851	0.0056042667198317	0.0407	0.8902	14004	16757	14424.77
1296992	chr5	rs6580084	153882460	G	C	0.982	0.983	0.502	-0.0532952970582236	0.1075	0.6203	10161	13322	11013.5
1297252	chr5	rs283444	153882472	C	T	0.938	0.94	0.851	-0.004198802647333	0.0385	0.9121	14004	16757	14424.77
1294841	chr5	rs1842227	153882515	A	G	0.611	0.608	0.951	0.0033045340083004	0.0179	0.8535	14004	16757	14424.77
1295308	chr5	rs172224	153882523	G	A	0.612	0.609	0.949	0.004101577021075	0.018	0.8213	14004	16757	14424.77
1303785	chr5	rs77355691	153882880	A	G	0.941	0.942	0.905	0.012096540947233	0.038	0.7493	14004	16757	14424.77
1291106	chr5	rs283445	153882962	T	A	0.945	0.946	0.848	0.0063994795805678	0.0408	0.8747	14004	16757	14424.77
1290026	chr5	rs283446	153883392	G	A	0.948	0.95	0.834	-0.0036968248442897	0.0425	0.9309	14004	16757	14424.77
1294997	chr5	rs283447	153883853	G	A	0.527	0.527	0.866	0.0213015034199157	0.0184	0.2451	14004	16757	14424.77
1290681	chr5	rs80164565	153884201	T	C	0.958	0.956	0.724	0.0608034293588251	0.0491	0.2151	14004	16757	14424.77
1306021	chr5	rs13183828	153884330	G	A	0.95	0.95	0.945	0.001099395443301	0.0403	0.9782	14004	16757	14424.77
1296073	chr5	rs283448	153884419	C	A	0.484	0.485	0.881	0.0044003044444822	0.0182	0.8079	14004	16757	14424.77
1302403	chr5	rs283449	153884426	T	C	0.483	0.485	0.88	0.0033045340083004	0.0182	0.8566	14004	16757	14424.77
1308139	chr5	rs922535	153884609	T	C	0.89	0.889	0.956	-0.0139975096438537	0.0278	0.6139	14004	16757	14424.77
1296750	chr5	rs283450	153884633	A	C	0.754	0.754	0.889	-0.0046005663955682	0.0209	0.826	14004	16757	14424.77
1302186	chr5	rs283451	153884752	G	A	0.445	0.444	0.886	0.0149969810059077	0.0182	0.4109	14004	16757	14424.77
1297059	chr5	rs59791282	153884930	T	C	0.692	0.691	0.932	0.0197045832743354	0.019	0.3007	14004	16757	14424.77
1290065	chr5	rs7733449	153885015	C	T	0.97	0.972	0.76	-0.0686964868417913	0.07	0.3262	11338	13672	11573.05
1303483	chr5	rs2351748	153885159	C	T	0.692	0.69	0.934	0.0199986865066891	0.019	0.2929	14004	16757	14424.77
1303634	chr5	rs117183297	153885341	C	T	0.941	0.94	0.938	-0.022398994943479	0.0373	0.5471	14004	16757	14424.77
1308444	chr5	rs283452	153886080	A	G	0.889	0.889	0.849	0.0129951954948113	0.0291	0.6553	14004	16757	14424.77
1288483	chr5	rs34401272	153886464	C	T	0.949	0.948	0.93	0.0110981866660334	0.04	0.7822	14004	16757	14424.77
1287467	chr5	rs374418	153887991	G	T	0.885	0.886	0.853	0.0098018049722602	0.0287	0.7335	14004	16757	14424.77
1307004	chr5	rs377925	153888411	T	C	0.739	0.739	0.837	-0.0032954239497972	0.0211	0.8773	14004	16757	14424.77
1306326	chr5	rs379060	153888463	T	C	0.436	0.435	0.911	0.0152038337422728	0.0179	0.3972	14004	16757	14424.77
1289086	chr5	rs11167685	153888644	C	T	0.889	0.888	0.957	-0.0069037763167944	0.0276	0.8022	14004	16757	14424.77
1295731	chr5	rs392724	153889008	C	T	0.885	0.885	0.847	0.0100988346774146	0.0288	0.725	14004	16757	14424.77
1310330	chr5	rs71590137	153889167	A	G	0.948	0.947	0.927	0.0101978249764461	0.0397	0.7982	14004	16757	14424.77
1290774	chr5	rs596206	153890770	C	T	0.824	0.823	0.864	-0.0024028846163103	0.0239	0.9193	14004	16757	14424.77
1296629	chr5	rs595728	153890856	G	A	0.885	0.885	0.84	0.009504687014246	0.0288	0.7408	14004	16757	14424.77
1305047	chr5	rs4958377	153891017	T	C	0.669	0.669	0.989	0.016296487966892	0.0181	0.367	14004	16757	14424.77
1285508	chr5	rs7704114	153891762	A	T	0.935	0.935	0.951	-0.0393959285025942	0.0353	0.2655	14004	16757	14424.77
1298756	chr5	rs7708891	153892083	G	A	0.889	0.888	0.962	-0.0066017436345624	0.0274	0.8089	14004	16757	14424.77
1289922	chr5	rs7708955	153892270	C	T	0.882	0.882	0.958	-0.0144032303107437	0.0268	0.5914	14004	16757	14424.77
1288073	chr5	rs12519579	153892286	C	T	0.908	0.909	0.795	0.0338988850054592	0.0327	0.3002	14004	16757	14424.77
1297116	chr5	rs35848524	153892541	C	A	0.948	0.947	0.917	0.0115035793834154	0.0398	0.7731	14004	16757	14424.77
1293319	chr5	rs1993942	153892560	G	T	0.671	0.671	0.977	0.0176041339483571	0.0182	0.3349	14004	16757	14424.77
1298098	chr5	rs10053610	153892970	A	T	0.889	0.888	0.958	-0.0064004391810282	0.0275	0.8154	14004	16757	14424.77
1296835	chr5	rs189842575	153893619	C	T	0.986	0.986	0.872	-0.0006001800720324	0.1018	0.995	8173	8955	8108.77
1301334	chr5	rs12659568	153893750	T	C	0.888	0.886	0.949	0.0030952049073025	0.0274	0.9087	14004	16757	14424.77
1299770	chr5	rs6880125	153894648	A	G	0.935	0.935	0.947	-0.0361972883118878	0.0355	0.3076	14004	16757	14424.77
1302303	chr5	rs6861375	153894704	T	G	0.942	0.941	0.951	-0.0222967349986103	0.0372	0.5482	14004	16757	14424.77
1304213	chr5	rs10074417	153895079	C	T	0.942	0.941	0.943	-0.0244976316004002	0.0374	0.5122	14004	16757	14424.77
1306429	chr5	rs115066184	153895174	C	G	0.933	0.932	0.8	0.0232965165504356	0.0373	0.5325	14004	16757	14424.77
1288546	chr5	rs7707222	153895348	T	C	0.883	0.882	0.939	-0.0130953713122409	0.0271	0.6277	14004	16757	14424.77
1287104	chr5	rs7725363	153895396	G	A	0.936	0.936	0.935	-0.0388967656299467	0.0359	0.2785	14004	16757	14424.77
1305949	chr5	rs35944907	153895646	G	A	0.948	0.947	0.895	0.0147014028528927	0.0402	0.7145	14004	16757	14424.77
1293558	chr5	rs55834208	153895825	A	G	0.935	0.936	0.931	-0.0391983134041576	0.0359	0.2752	14004	16757	14424.77
1287679	chr5	rs420181	153895907	A	G	0.401	0.402	0.872	0.0085037404912207	0.0185	0.6467	14004	16757	14424.77
1306822	chr5	rs11167686	153895995	C	T	0.556	0.556	0.949	0.0107025231331357	0.0174	0.5384	14004	16757	14424.77
1287050	chr5	rs77627814	153896125	C	A	0.698	0.697	0.886	-0.001501126126267	0.0196	0.9395	14004	16757	14424.77
1286180	chr5	rs6871767	153896160	T	C	0.555	0.555	0.951	0.009504687014246	0.0174	0.5842	14004	16757	14424.77
1286571	chr5	rs10477103	153896405	T	C	0.936	0.936	0.921	-0.0408011614039327	0.0362	0.2594	14004	16757	14424.77
1292869	chr5	rs12659149	153896956	C	T	0.95	0.95	0.904	-0.0467038420537432	0.0409	0.2535	14004	16757	14424.77
1299058	chr5	rs117005770	153897007	A	G	0.968	0.969	0.743	0.0343048036919902	0.0571	0.5479	13014	15757	13429.79
1309865	chr5	rs10067558	153897148	C	T	0.943	0.943	0.908	-0.0316970867432546	0.0386	0.4117	14004	16757	14424.77
1301471	chr5	rs12520055	153898216	C	T	0.68	0.681	0.899	0.0158044491449436	0.0191	0.4087	14004	16757	14424.77
1287093	chr5	rs76083344	153898905	T	C	0.805	0.804	0.793	0.0109003744682883	0.0239	0.648	14004	16757	14424.77
1292268	chr5	rs10056769	153899307	A	G	0.781	0.782	0.778	-0.0116981574124923	0.0233	0.6145	14004	16757	14424.77
1305780	chr5	rs11167687	153899811	T	C	0.671	0.673	0.899	-0.0110002818588653	0.0191	0.5645	14004	16757	14424.77
1304006	chr5	rs283433	153900209	T	C	0.444	0.442	0.945	0.0238044133801613	0.0176	0.1773	14004	16757	14424.77
1310282	chr5	rs147220738	153901202	G	C	0.867	0.867	0.908	0.0101978249764461	0.0262	0.6985	14004	16757	14424.77
1300217	chr5	rs11742588	153901450	A	C	0.613	0.613	0.976	-0.0081027387031859	0.0176	0.6441	14004	16757	14424.77
1303266	chr5	rs79495337	153901691	T	C	0.929	0.927	0.899	0.074197968103965	0.0358	0.03826	13014	15757	13429.79
1303244	chr5	rs283432	153901794	T	C	0.0398	0.0378	0.865	0.0651039862320457	0.0475	0.1707	14004	16757	14424.77
1299005	chr5	rs10076602	153902050	G	T	0.615	0.614	0.984	-0.0074980401773571	0.0176	0.6689	14004	16757	14424.77
1307304	chr5	rs283431	153902139	A	T	0.0501	0.0472	0.865	0.0744022145744603	0.0426	0.08054	14004	16757	14424.77
1290646	chr5	rs283430	153902262	T	C	0.0401	0.0379	0.872	0.06879818587027	0.0472	0.1455	14004	16757	14424.77
1300150	chr5	rs6860232	153903185	C	T	0.612	0.611	0.981	-0.009000382197299	0.0176	0.6092	14004	16757	14424.77
1301469	chr5	rs17116239	153903221	C	A	0.82	0.821	0.948	-0.0143017847108596	0.0227	0.5294	14004	16757	14424.77
1293224	chr5	rs283429	153904147	C	G	0.0409	0.0384	0.881	0.0739008078395342	0.0467	0.1131	14004	16757	14424.77
1303923	chr5	rs283428	153904259	T	G	0.041	0.0385	0.881	0.074002966640836	0.0466	0.1126	14004	16757	14424.77
1288135	chr5	rs2351749	153904423	G	T	0.423	0.423	0.969	-0.017502275136142	0.0174	0.3163	14004	16757	14424.77
1285751	chr5	rs694621	153904740	C	A	0.0396	0.0374	0.882	0.0686021284901822	0.0472	0.1466	14004	16757	14424.77
1307913	chr5	rs78832218	153905049	C	T	0.982	0.983	0.773	-0.0162005226717083	0.0779	0.8349	11933	14488	12269.9
1297250	chr5	rs7733550	153906061	T	C	0.61	0.608	0.974	-0.007095110875924	0.0176	0.6865	14004	16757	14424.77
1290047	chr5	rs144424758	153906791	A	G	0.979	0.979	0.88	0.0014988761237359	0.0694	0.9828	11976	14538	12316.42
1308610	chr5	rs9324786	153907246	C	T	0.803	0.805	0.974	-0.0160988945897493	0.0217	0.4571	14004	16757	14424.77
1285615	chr5	rs78200067	153907707	G	T	0.806	0.804	0.967	0.0048979852621919	0.0218	0.824	14004	16757	14424.77
1295436	chr5	rs144988896	153908497	A	G	0.989	0.989	0.471	0.0009995003330834	0.1596	0.995	8569	8321	8233.23
1286309	chr5	rs10040397	153908504	A	C	0.292	0.293	0.931	-0.0163021610829842	0.0193	0.3972	14004	16757	14424.77
1296598	chr5	rs77554227	153908841	C	G	0.851	0.851	0.953	-0.0062998021485279	0.0244	0.7969	14004	16757	14424.77
1296372	chr5	rs6859745	153908874	C	T	0.282	0.282	0.961	-0.0146974807605841	0.0192	0.4434	14004	16757	14424.77
1293217	chr5	rs601992	153909190	T	C	0.783	0.781	0.947	0.0291023874205329	0.0211	0.1673	14004	16757	14424.77
1291744	chr5	rs72795486	153909753	C	T	0.802	0.804	0.968	-0.0152963956259917	0.0217	0.4797	14004	16757	14424.77
1305588	chr5	rs78332219	153910159	C	T	0.771	0.77	0.966	-0.0031048149534787	0.0205	0.8789	14004	16757	14424.77
1296542	chr5	rs146294003	153910911	A	G	0.97	0.97	0.865	0.0044003044444822	0.055	0.9362	13014	15757	13429.79
1290210	chr5	rs442781	153911307	T	C	0.777	0.776	0.945	0.0239996896478807	0.0209	0.2507	14004	16757	14424.77
1298346	chr5	rs72795487	153911542	C	A	0.852	0.852	0.958	-0.0069037763167944	0.0244	0.777	14004	16757	14424.77
1296680	chr5	rs6580085	153911649	A	G	0.273	0.271	0.968	-0.0049019951702315	0.0193	0.7986	14004	16757	14424.77
1299563	chr5	rs7717212	153911881	G	A	0.272	0.27	0.969	-0.0050024916227914	0.0193	0.7962	14004	16757	14424.77
1291686	chr5	rs75843389	153911910	A	T	0.775	0.774	0.968	-0.0010005003335835	0.0206	0.961	14004	16757	14424.77
1291616	chr5	rs11167688	153911934	C	T	0.272	0.271	0.97	-0.0051029981759033	0.0193	0.792	14004	16757	14424.77
1289142	chr5	rs7703330	153912076	T	C	0.262	0.26	0.968	-0.0080019302190585	0.0196	0.6832	14004	16757	14424.77
1306383	chr5	rs982050	153912236	G	A	0.782	0.782	0.965	-0.0071958279818024	0.0209	0.7291	14004	16757	14424.77
1305950	chr5	rs982051	153912648	A	G	0.262	0.26	0.969	-0.0082035573506883	0.0196	0.674	14004	16757	14424.77
1306227	chr5	rs140307461	153912707	T	C	0.971	0.972	0.893	-0.0850024870699465	0.0543	0.1175	14004	16757	14424.77
1302415	chr5	rs11748018	153912859	A	G	0.851	0.851	0.962	-0.0067024110596754	0.0243	0.7829	14004	16757	14424.77
1310733	chr5	rs1032741	153913156	G	A	0.272	0.271	0.975	-0.0050024916227914	0.0192	0.7964	14004	16757	14424.77
1299085	chr5	rs142715352	153913370	C	T	0.978	0.977	0.882	0.0164047040252769	0.0652	0.8011	12467	15217	12886.31
1298892	chr5	rs529977	153913551	C	T	0.962	0.964	0.899	-0.0694036701388791	0.0474	0.143	14004	16757	14424.77
1304406	chr5	rs77261503	153913562	G	A	0.774	0.772	0.975	-0.0008003201707691	0.0205	0.9691	14004	16757	14424.77
1299543	chr5	rs433917	153913778	G	T	0.962	0.964	0.898	-0.0689964429219005	0.0473	0.145	14004	16757	14424.77
1309603	chr5	rs13178723	153913790	A	T	0.857	0.856	0.965	-0.0031950988965408	0.0247	0.8974	14004	16757	14424.77
1293857	chr5	rs13160967	153913799	T	C	0.857	0.857	0.965	-0.0031950988965408	0.0247	0.8985	14004	16757	14424.77
1309543	chr5	rs17559013	153914279	C	T	0.857	0.857	0.966	-0.0031950988965408	0.0247	0.8976	14004	16757	14424.77
1296966	chr5	rs6580086	153914703	C	T	0.417	0.419	0.983	-0.013399371963117	0.0174	0.4419	14004	16757	14424.77
1296621	chr5	rs7733066	153914742	G	A	0.865	0.864	0.973	0.0097027754613851	0.0251	0.7	14004	16757	14424.77
1298400	chr5	rs35217388	153914768	T	C	0.848	0.848	0.964	-0.0025031302181184	0.0241	0.9171	14004	16757	14424.77
1308611	chr5	rs34473037	153914780	A	G	0.848	0.848	0.964	-0.0024028846163103	0.0241	0.9217	14004	16757	14424.77
1288197	chr5	rs1962271	153914975	C	T	0.807	0.81	0.963	-0.0137034650584925	0.0219	0.5316	14004	16757	14424.77
1303727	chr5	rs56088648	153914996	G	A	0.858	0.857	0.969	-0.0030045090202987	0.0247	0.9031	14004	16757	14424.77
1298579	chr5	rs61253122	153916051	C	G	0.865	0.864	0.974	0.0092966519050945	0.0251	0.7112	14004	16757	14424.77
1295234	chr5	rs34610515	153916856	C	T	0.858	0.858	0.972	-0.0029042131473898	0.0247	0.9059	14004	16757	14424.77
1294195	chr5	rs56848499	153917191	C	T	0.774	0.773	0.978	-0.001501126126267	0.0205	0.9433	14004	16757	14424.77
1292930	chr5	rs644716	153917594	C	T	0.847	0.848	0.944	0.0009995003330834	0.0242	0.968	14004	16757	14424.77
1301958	chr5	rs13171854	153917893	A	G	0.419	0.421	0.994	-0.013004189135254	0.0173	0.4499	14004	16757	14424.77
1293631	chr5	rs13172253	153917949	G	A	0.665	0.667	0.974	-0.010302892995897	0.0182	0.5722	14004	16757	14424.77
1289414	chr5	rs6580087	153919664	G	A	0.42	0.422	1.0	-0.0138048499765589	0.0172	0.4216	14004	16757	14424.77
1289985	chr5	rs11749542	153919809	A	G	0.419	0.421	1.0	-0.0138048499765589	0.0172	0.4224	14004	16757	14424.77
1301268	chr5	rs76633454	153920741	C	T	0.803	0.803	0.914	-0.0014009809156281	0.0223	0.9499	14004	16757	14424.77
1305148	chr5	rs11748225	153921165	T	C	0.86	0.86	0.985	-0.0065010863423599	0.0247	0.7908	14004	16757	14424.77
1291425	chr5	rs34982572	153921433	G	A	0.86	0.859	0.986	-0.003596459514405	0.0246	0.8842	14004	16757	14424.77
1309778	chr5	rs17639612	153921460	G	A	0.859	0.859	0.986	-0.0036968248442897	0.0246	0.8818	14004	16757	14424.77
1304840	chr5	rs11745804	153922568	G	T	0.85	0.85	0.981	-0.0040983869261633	0.024	0.8635	14004	16757	14424.77
1291335	chr5	rs6580088	153923023	C	T	0.826	0.826	0.96	-0.0076995657264405	0.0228	0.7372	14004	16757	14424.77
1306168	chr5	rs11750036	153923252	T	A	0.85	0.85	0.981	-0.004198802647333	0.024	0.8612	14004	16757	14424.77
1292541	chr5	rs10477104	153923266	A	G	0.85	0.85	0.98	-0.003797200248385	0.024	0.873	14004	16757	14424.77
1310550	chr5	rs77381341	153924137	C	T	0.773	0.771	0.982	0.0005998200719675	0.0204	0.9784	14004	16757	14424.77
1295784	chr5	rs10072750	153924850	C	A	0.43	0.428	0.964	-0.003797200248385	0.0174	0.8283	14004	16757	14424.77
1309646	chr5	rs17116249	153925629	G	A	0.982	0.982	0.906	-0.0168003386783461	0.0698	0.8101	12770	15725	13307.91
1287775	chr5	rs188578324	153926637	G	A	0.982	0.982	0.91	-0.0170037478161859	0.0698	0.8072	12770	15725	13307.91
1301279	chr5	rs60774633	153927222	A	C	0.868	0.868	0.977	-0.000200020002667	0.0253	0.9929	14004	16757	14424.77
1288263	chr5	rs35487204	153928119	T	C	0.831	0.833	0.96	-0.0091012913892029	0.0231	0.693	14004	16757	14424.77
1308803	chr5	rs7444774	153928178	C	T	0.644	0.648	0.979	-0.0121029460677457	0.0179	0.4996	14004	16757	14424.77
1306693	chr5	rs151083355	153928205	A	C	0.773	0.772	0.982	-0.0012007205765188	0.0204	0.954	14004	16757	14424.77
1286431	chr5	rs141114544	153928336	A	T	0.985	0.985	0.691	0.0773961316557046	0.0945	0.4127	10615	13031	10888.73
1300934	chr5	rs4506001	153929050	G	A	0.773	0.772	0.982	-0.001300845733048	0.0204	0.9491	14004	16757	14424.77
1301983	chr5	rs180872110	153929981	A	T	0.982	0.982	0.911	-0.0178992398878318	0.0697	0.7978	12770	15725	13307.91
1290373	chr5	rs76992495	153930970	A	G	0.868	0.868	0.977	-0.000200020002667	0.0253	0.9945	14004	16757	14424.77
1308269	chr5	rs4429899	153932442	T	A	0.644	0.648	0.979	-0.0115969858456632	0.0179	0.5181	14004	16757	14424.77
1299675	chr5	rs138616118	153932972	T	C	0.976	0.976	0.884	0.0159028762794155	0.0618	0.7966	13014	15757	13429.79
1289405	chr5	rs4463218	153934286	T	C	0.644	0.648	0.979	-0.0114958245134845	0.0179	0.5216	14004	16757	14424.77
1296728	chr5	rs6421145	153934312	A	C	0.644	0.648	0.979	-0.0116981574124923	0.0179	0.5131	14004	16757	14424.77
1290258	chr5	rs115270281	153934447	A	G	0.773	0.772	0.981	-0.0017014466397575	0.0204	0.932	14004	16757	14424.77
1288005	chr5	rs7448423	153935453	T	C	0.654	0.656	0.976	-0.0076995657264405	0.018	0.6702	14004	16757	14424.77
1306222	chr5	rs4958745	153936373	G	A	0.645	0.648	0.98	-0.0114958245134845	0.0179	0.5203	14004	16757	14424.77
1291797	chr5	rs35619403	153937034	G	A	0.85	0.85	0.979	-0.005304041591906	0.024	0.8248	14004	16757	14424.77
1309284	chr5	rs77921583	153937438	C	A	0.773	0.772	0.981	-0.0021022080918702	0.0204	0.9197	14004	16757	14424.77
1294893	chr5	rs2351751	153937729	G	A	0.645	0.648	0.98	-0.0113036461713921	0.0179	0.5271	14004	16757	14424.77
1288873	chr5	rs11745346	153937855	C	T	0.85	0.85	0.979	-0.005304041591906	0.024	0.8241	14004	16757	14424.77
1304334	chr5	rs185670283	153938265	C	T	0.982	0.982	0.905	-0.0277001306422786	0.07	0.6921	12770	15725	13307.91
1302906	chr5	rs283425	153938710	G	A	0.832	0.834	0.963	-0.007296555232638	0.0231	0.7529	14004	16757	14424.77
1285136	chr5	rs143081324	153938747	A	T	0.982	0.982	0.907	-0.0206007457079636	0.0701	0.7692	12770	15725	13307.91
1301646	chr5	rs138703433	153938753	C	T	0.982	0.982	0.911	-0.0222967349986103	0.0696	0.7487	12770	15725	13307.91
1286134	chr5	rs4958746	153939575	T	C	0.654	0.657	0.978	-0.007296555232638	0.018	0.6852	14004	16757	14424.77
1293157	chr5	rs7720025	153943246	T	C	0.645	0.648	0.981	-0.010302892995897	0.0179	0.5663	14004	16757	14424.77
1287285	chr5	rs13152871	153943975	G	A	0.955	0.956	0.908	-0.0188974371044634	0.0428	0.6582	14004	16757	14424.77
1292717	chr5	rs145017845	153944122	T	A	0.982	0.982	0.913	-0.021101069908054	0.0694	0.7614	12770	15725	13307.91
1291388	chr5	rs13162084	153945142	G	A	0.825	0.828	0.965	-0.0058973552660839	0.0227	0.7947	14004	16757	14424.77
1300001	chr5	rs71590139	153945239	G	A	0.851	0.85	0.978	-0.0049019951702315	0.0241	0.84	14004	16757	14424.77
1308943	chr5	rs117586631	153945343	G	A	0.986	0.986	0.863	0.0135971385060249	0.0952	0.8866	8922	11890	9466.5
1291235	chr5	rs80102542	153945481	A	G	0.929	0.927	0.844	0.043203157300648	0.0356	0.2246	14004	16757	14424.77
1309952	chr5	rs139447967	153945651	G	A	0.987	0.988	0.972	-0.0243029385231735	0.1024	0.8122	8173	8955	8108.77
1301294	chr5	rs7718418	153948198	T	C	0.987	0.987	0.432	-0.0669948688242784	0.1292	0.6042	10860	13528	11271.84
1299250	chr5	rs283463	153948631	T	A	0.834	0.836	0.961	-0.0085968472255182	0.0232	0.7121	14004	16757	14424.77
1304585	chr5	rs6884855	153949654	T	C	0.285	0.289	0.994	-0.0147989665120717	0.0188	0.4305	14004	16757	14424.77
1308235	chr5	rs7443454	153949908	C	T	0.285	0.289	0.995	-0.0152963956259917	0.0188	0.4161	14004	16757	14424.77
1288256	chr5	rs11739434	153950682	G	C	0.848	0.848	0.978	-0.0027036515743148	0.0239	0.9094	14004	16757	14424.77
1289479	chr5	rs75078892	153951498	C	T	0.98	0.98	0.818	-0.0143017847108596	0.069	0.836	13014	15757	13429.79
1285829	chr5	rs13166462	153951724	A	G	0.849	0.849	0.984	-0.0042992284528324	0.0239	0.8587	14004	16757	14424.77
1309560	chr5	rs78062911	153951879	G	A	0.976	0.975	0.756	0.0107025231331357	0.0628	0.8653	14004	16757	14424.77
1301788	chr5	rs118026397	153952053	G	C	0.983	0.984	0.896	-0.008395140788382	0.0726	0.9076	12523	15078	12859.9
1307612	chr5	rs6580089	153953064	A	G	0.527	0.531	0.972	-0.0082035573506883	0.0172	0.6335	14004	16757	14424.77
1295101	chr5	rs283461	153953653	C	A	0.847	0.849	0.974	-0.0003000450090019	0.0239	0.9892	14004	16757	14424.77
1285453	chr5	rs283460	153953767	C	T	0.847	0.849	0.974	0.0	0.0239	0.9988	14004	16757	14424.77
1294184	chr5	rs11742981	153954515	C	A	0.849	0.849	0.978	-0.0054045784588597	0.024	0.8208	14004	16757	14424.77
1291129	chr5	rs10875587	153954518	T	C	0.527	0.53	0.973	-0.0071958279818024	0.0172	0.6777	14004	16757	14424.77
1294374	chr5	rs151048879	153954801	G	A	0.982	0.983	0.888	-0.009696862978864	0.0715	0.8926	12523	15078	12859.9
1300068	chr5	rs75449443	153955040	G	A	0.982	0.983	0.886	-0.0065010863423599	0.0713	0.9278	12523	15078	12859.9
1301815	chr5	rs283458	153955820	C	T	0.849	0.851	0.986	-0.0010005003335835	0.0239	0.9661	14004	16757	14424.77
1292495	chr5	rs35962719	153956968	T	A	0.856	0.856	0.976	-0.0009004052431641	0.0244	0.9708	14004	16757	14424.77
1290005	chr5	rs148194548	153957551	G	C	0.867	0.868	0.978	0.0004998750416509	0.0253	0.9838	14004	16757	14424.77
1285766	chr5	rs74294770	153958317	G	A	0.976	0.975	0.755	0.0115035793834154	0.063	0.8558	14004	16757	14424.77
1294216	chr5	rs111787127	153958715	C	T	0.981	0.981	0.9	-0.0054045784588597	0.0675	0.9362	13457	16217	13881.29
1303294	chr5	rs283456	153958742	A	T	0.709	0.711	0.964	-0.003596459514405	0.0191	0.8509	14004	16757	14424.77
1290363	chr5	rs283455	153959209	G	A	0.85	0.852	0.978	-0.0012007205765188	0.024	0.9609	14004	16757	14424.77
1291423	chr5	rs35752227	153959227	C	G	0.856	0.856	0.977	-0.0005001250416822	0.0244	0.9851	14004	16757	14424.77
1298761	chr5	rs7711590	153959434	T	G	0.537	0.54	0.982	-0.0029042131473898	0.0172	0.867	14004	16757	14424.77
1294051	chr5	rs283454	153959567	A	G	0.716	0.717	0.968	0.0003999200213268	0.0192	0.9841	14004	16757	14424.77
1288468	chr5	rs12655409	153960485	G	A	0.537	0.54	0.985	-0.0024028846163103	0.0171	0.8895	14004	16757	14424.77
1308002	chr5	rs544296853	153960823	G	A	0.981	0.981	0.911	-0.0267958227871631	0.0689	0.6967	12770	15725	13307.91
1287325	chr5	rs185843	153961544	G	A	0.936	0.938	0.972	-0.0136020904182857	0.0357	0.7026	14004	16757	14424.77
1306403	chr5	rs2251972	153962271	C	T	0.628	0.631	0.968	0.0012991557316201	0.0179	0.9417	14004	16757	14424.77
1308613	chr5	rs140642936	153962568	G	A	0.984	0.985	0.833	0.0047984689115734	0.0779	0.9509	12523	15078	12859.9
1291280	chr5	rs34461897	153962928	C	T	0.77	0.771	0.989	0.004001981379298	0.0203	0.8432	14004	16757	14424.77
1292585	chr5	rs283427	153963346	T	C	0.628	0.631	0.967	0.0006997551142732	0.0179	0.9679	14004	16757	14424.77
1290391	chr5	rs169520	153963464	A	G	0.599	0.601	0.97	-0.0023026490626755	0.0176	0.8949	14004	16757	14424.77
1299766	chr5	rs78756262	153965122	A	G	0.981	0.979	0.919	0.0499989570943217	0.0689	0.4675	11976	14538	12316.42
1284927	chr5	rs35004167	153965488	G	A	0.77	0.77	0.986	0.0043007385516922	0.0203	0.8335	14004	16757	14424.77
1294072	chr5	rs142871610	153966987	G	C	0.983	0.986	0.842	-0.142301163470109	0.0882	0.1068	9546	12134	9899.43
1296037	chr5	rs147255046	153967174	C	T	0.979	0.978	0.865	0.039701366851552	0.0686	0.5623	11976	14538	12316.42
1297744	chr5	rs35285686	153967873	C	A	0.769	0.769	0.984	0.0048979852621919	0.0203	0.81	14004	16757	14424.77
1297274	chr5	rs2351752	153968022	C	T	0.936	0.937	0.977	-0.007004474152883	0.0357	0.8439	14004	16757	14424.77
1294753	chr5	rs117806572	153968098	C	T	0.967	0.966	0.855	-0.002002002670673	0.051	0.9685	14004	16757	14424.77
1290648	chr5	rs6871359	153968608	G	C	0.302	0.303	0.975	-0.003596459514405	0.0187	0.8463	14004	16757	14424.77
1308657	chr5	rs11749737	153969019	T	C	0.769	0.769	0.983	0.0060019521956343	0.0203	0.766	14004	16757	14424.77
1294002	chr5	rs147999295	153969213	G	A	0.982	0.983	0.893	-0.087902683175911	0.0722	0.2233	12770	15725	13307.91
1303037	chr5	rs13173061	153970243	G	A	0.698	0.701	0.982	-0.0062998021485279	0.0186	0.7333	14004	16757	14424.77
1293252	chr5	rs35082761	153971511	G	A	0.756	0.758	0.966	-0.007296555232638	0.0201	0.7162	14004	16757	14424.77
1290245	chr5	rs34770857	153971971	A	C	0.935	0.937	0.953	-0.013004189135254	0.036	0.7182	14004	16757	14424.77
1310607	chr5	rs34701221	153972387	G	A	0.935	0.937	0.95	-0.0113036461713921	0.0361	0.7547	14004	16757	14424.77
1306590	chr5	rs13184629	153972821	C	A	0.986	0.987	0.594	-0.070401005299324	0.122	0.5641	8850	9465	8539.16
1298509	chr5	rs76710271	153973096	T	C	0.899	0.898	0.926	0.0217027816432335	0.0291	0.4551	14004	16757	14424.77
1288767	chr5	rs10057687	153973305	T	G	0.339	0.339	0.978	0.0029955089797983	0.0181	0.8703	14004	16757	14424.77
1287339	chr5	rs112110627	153974120	G	T	0.981	0.982	0.87	-0.113795994478928	0.072	0.1137	12770	15725	13307.91
1294559	chr5	rs62382609	153974261	G	A	0.755	0.758	0.957	-0.0108991808690006	0.0202	0.5905	14004	16757	14424.77
1304370	chr5	rs186893695	153974930	A	G	0.982	0.983	0.89	-0.104405416354854	0.0728	0.1515	12770	15725	13307.91
1298068	chr5	rs13158009	153975015	G	C	0.935	0.937	0.936	-0.0108991808690006	0.0364	0.7646	14004	16757	14424.77
1308147	chr5	rs936581	153975576	G	A	0.966	0.967	0.917	0.0043007385516922	0.0526	0.9355	12770	15725	13307.91
1288457	chr5	rs11749576	153977429	G	C	0.755	0.758	0.952	-0.0099998320783335	0.0202	0.6196	14004	16757	14424.77
1309192	chr5	rs75509637	153978433	T	C	0.982	0.983	0.865	-0.112698483925615	0.0733	0.1241	12770	15725	13307.91
1291991	chr5	rs12513761	153979566	C	A	0.899	0.898	0.919	0.0207041815582916	0.0292	0.4789	14004	16757	14424.77
1304924	chr5	rs12516510	153979643	T	A	0.899	0.898	0.919	0.0207041815582916	0.0292	0.4785	14004	16757	14424.77
1285028	chr5	rs115388558	153980429	G	A	0.982	0.982	0.861	-0.1049050638362	0.0729	0.1502	12770	15725	13307.91
1309938	chr5	rs59124374	153980472	T	C	0.906	0.908	0.894	-0.0316970867432546	0.0314	0.3125	14004	16757	14424.77
1291448	chr5	rs60939652	153980562	T	C	0.934	0.936	0.904	-0.0098988321792475	0.0368	0.7877	14004	16757	14424.77
1285917	chr5	rs61478147	153980659	G	A	0.832	0.832	0.916	0.0118989261570991	0.0238	0.6174	14004	16757	14424.77
1309181	chr5	rs62382610	153980674	C	A	0.758	0.761	0.936	-0.0116981574124923	0.0205	0.5663	14004	16757	14424.77
1302658	chr5	rs4958378	153981296	C	G	0.646	0.639	0.966	0.0250047589895661	0.0181	0.1674	14004	16757	14424.77
1287097	chr5	rs35057094	153981998	A	G	0.939	0.942	0.914	-0.0519040071504222	0.0375	0.166	14004	16757	14424.77
1285241	chr5	rs899543	153982281	C	T	0.974	0.971	0.76	0.116502215756661	0.0803	0.1468	8633	9550	8455.8
1289586	chr5	rs7447316	153983862	A	G	0.525	0.532	0.895	-0.0253998626327317	0.0179	0.156	14004	16757	14424.77
1309315	chr5	rs75290572	153983967	C	T	0.982	0.983	0.868	-0.12199815681085	0.074	0.0992	12770	15725	13307.91
1295909	chr5	rs139594180	153983975	G	C	0.983	0.983	0.734	0.0932990679648179	0.0818	0.2541	11752	14161	12022.21
1300507	chr5	rs75062660	153984987	C	T	0.785	0.779	0.95	0.0285971749776749	0.0211	0.1747	14004	16757	14424.77
1295353	chr5	rs13362159	153985160	A	G	0.982	0.984	0.875	-0.124396103870379	0.0737	0.09139	12770	15725	13307.91
1298891	chr5	rs78742111	153985281	T	G	0.981	0.98	0.902	0.0520040417467951	0.0688	0.4495	12523	15078	12859.9
1286697	chr5	rs62382613	153985310	G	A	0.861	0.861	0.924	0.0068961666878413	0.0257	0.7889	14004	16757	14424.77
1288794	chr5	rs11167689	153985320	C	A	0.93	0.933	0.9	-0.050104527566688	0.0353	0.1559	14004	16757	14424.77
1297078	chr5	rs11167690	153985507	A	G	0.922	0.925	0.909	-0.061099109367851	0.0335	0.06851	14004	16757	14424.77
1296246	chr5	rs34075691	153985711	C	G	0.939	0.942	0.918	-0.0519040071504222	0.0374	0.165	14004	16757	14424.77
1299283	chr5	rs76770368	153985888	G	C	0.785	0.779	0.953	0.0284999894699013	0.021	0.1754	14004	16757	14424.77
1295592	chr5	rs1824936	153986044	C	T	0.629	0.623	0.996	0.0176041339483571	0.0177	0.3212	14004	16757	14424.77
1298435	chr5	rs1824935	153986313	G	C	0.646	0.64	0.986	0.024097313483794	0.018	0.18	14004	16757	14424.77
1286505	chr5	rs1824934	153986364	T	C	0.646	0.64	0.985	0.024097313483794	0.018	0.1807	14004	16757	14424.77
1292381	chr5	rs1968843	153986583	T	A	0.646	0.64	0.983	0.0242046886968174	0.018	0.1783	14004	16757	14424.77
1297704	chr5	rs1968842	153987069	A	G	0.646	0.64	0.98	0.0243022925229648	0.018	0.1777	14004	16757	14424.77
1285320	chr5	rs1968841	153987334	T	C	0.646	0.64	0.978	0.0244974716003874	0.018	0.1735	14004	16757	14424.77
1303279	chr5	rs6580090	153988071	T	C	0.648	0.641	0.972	0.0251022847608284	0.0181	0.1649	14004	16757	14424.77
1289566	chr5	rs6884186	153988318	G	A	0.345	0.345	0.938	0.0038027603329278	0.0184	0.8342	14004	16757	14424.77
1288323	chr5	rs80298042	153988355	A	C	0.786	0.78	0.946	0.0308977113278438	0.0211	0.1437	14004	16757	14424.77
1305925	chr5	rs77995214	153988357	T	A	0.786	0.78	0.945	0.0308977113278438	0.0212	0.1441	14004	16757	14424.77
1290142	chr5	rs7724575	153988724	G	A	0.646	0.64	0.967	0.0254045542217263	0.0181	0.1612	14004	16757	14424.77
1292253	chr5	rs10463339	153988826	G	C	0.939	0.942	0.915	-0.0519040071504222	0.0374	0.1651	14004	16757	14424.77
1302084	chr5	rs7724883	153988866	G	A	0.847	0.846	0.894	-0.0059979518036359	0.0251	0.8102	14004	16757	14424.77
1294750	chr5	rs7724902	153988906	G	C	0.361	0.361	0.932	0.0096037361426946	0.0182	0.6	14004	16757	14424.77
1293129	chr5	rs1842229	153989125	C	T	0.648	0.641	0.961	0.0255995183002125	0.0182	0.1597	14004	16757	14424.77
1296700	chr5	rs2351756	153989506	G	A	0.647	0.64	0.957	0.0251998010217421	0.0182	0.1662	14004	16757	14424.77
1293928	chr5	rs2351755	153989572	G	C	0.647	0.64	0.955	0.0255020410123433	0.0182	0.1618	14004	16757	14424.77
1306956	chr5	rs75664151	153989861	G	A	0.787	0.781	0.915	0.0275957115907991	0.0215	0.1998	14004	16757	14424.77
1290689	chr5	rs73289091	153990006	G	A	0.94	0.944	0.92	-0.0473956369746291	0.0378	0.2096	14004	16757	14424.77
1288906	chr5	rs968420	153990220	C	T	0.938	0.941	0.909	-0.0418016408837633	0.0373	0.2632	14004	16757	14424.77
1285700	chr5	rs968419	153990389	C	T	0.42	0.422	0.873	-0.0075987978753305	0.0184	0.6783	14004	16757	14424.77
1304750	chr5	rs56128577	153990396	T	A	0.703	0.701	0.803	0.0111970780932162	0.0206	0.5859	14004	16757	14424.77
1289966	chr5	rs11743649	153990528	G	A	0.91	0.908	0.585	0.0778032789468595	0.0384	0.04295	14004	16757	14424.77
1305090	chr5	rs6876806	153990543	T	C	0.558	0.556	0.795	0.0117012723076411	0.0191	0.5394	14004	16757	14424.77
1302462	chr5	rs72797525	153990670	A	G	0.927	0.929	0.802	-0.0453949344903922	0.0367	0.2159	14004	16757	14424.77
1302447	chr5	rs6877125	153990671	T	C	0.466	0.473	0.842	-0.0201006717070029	0.0185	0.2766	14004	16757	14424.77
1310314	chr5	rs77090738	153990704	G	T	0.96	0.963	0.77	-0.0423961495190412	0.0506	0.4028	14004	16757	14424.77
1296568	chr5	rs1975985	153991222	A	G	0.65	0.641	0.952	0.0379988130912113	0.0182	0.03665	14004	16757	14424.77
1296765	chr5	rs1975984	153991379	A	G	0.612	0.611	0.937	0.0129951954948113	0.018	0.469	14004	16757	14424.77
1299064	chr5	rs62382617	153991474	G	T	0.966	0.964	0.633	0.0333960906184285	0.0605	0.5806	14004	16757	14424.77
1301282	chr5	rs1975983	153991482	A	G	0.606	0.61	0.852	-0.0095050300143049	0.0188	0.6135	14004	16757	14424.77
1290388	chr5	rs73289093	153991507	A	G	0.933	0.937	0.935	-0.0605040040910452	0.0356	0.08907	14004	16757	14424.77
1298643	chr5	rs79547853	153991722	G	C	0.961	0.957	0.876	0.113400111327533	0.0457	0.01306	14004	16757	14424.77
1301839	chr5	rs60329486	153991994	C	T	0.882	0.888	0.927	-0.0338981034057645	0.0278	0.2219	14004	16757	14424.77
1306427	chr5	rs59368254	153992026	T	C	0.882	0.888	0.927	-0.0335050785573982	0.0278	0.2276	14004	16757	14424.77
1304980	chr5	rs2351753	153992082	C	T	0.659	0.661	0.849	-0.0106970095483354	0.0193	0.5803	14004	16757	14424.77
1298270	chr5	rs62382618	153992275	A	G	0.968	0.967	0.581	0.0385955177593629	0.0651	0.553	14004	16757	14424.77
1298352	chr5	rs6866726	153992284	G	A	0.692	0.686	0.965	0.0278972284172359	0.0186	0.134	14004	16757	14424.77
1296576	chr5	rs62382619	153992388	G	A	0.964	0.962	0.625	0.0324962313421326	0.0589	0.5814	14004	16757	14424.77
1289924	chr5	rs6866991	153992644	C	A	0.186	0.187	0.863	0.0109003744682883	0.0233	0.6403	14004	16757	14424.77
1296669	chr5	rs62382620	153992646	C	T	0.968	0.967	0.581	0.0376040223973664	0.0652	0.5645	14004	16757	14424.77
1286126	chr5	rs6580091	153992783	T	A	0.186	0.187	0.862	0.0103957761821204	0.0233	0.6572	14004	16757	14424.77
1303775	chr5	rs7708052	153992798	C	T	0.885	0.891	0.946	-0.0319964709431669	0.0277	0.2482	14004	16757	14424.77
1286779	chr5	rs10875588	153993007	A	G	0.885	0.891	0.942	-0.0315009870620622	0.0278	0.2571	14004	16757	14424.77
1292252	chr5	rs56259941	153993031	G	C	0.692	0.686	0.971	0.0298985503458634	0.0186	0.107	14004	16757	14424.77
1303726	chr5	rs13163657	153993065	G	A	0.658	0.661	0.852	-0.0140989243795016	0.0193	0.465	14004	16757	14424.77
1306624	chr5	rs9324787	153993180	G	A	0.186	0.187	0.863	0.0110981866660334	0.0233	0.6356	14004	16757	14424.77
1292800	chr5	rs13183885	153993302	T	C	0.694	0.696	0.85	-0.0080019302190585	0.0199	0.6857	14004	16757	14424.77
1306897	chr5	rs57726102	153993531	C	T	0.885	0.891	0.941	-0.0316970867432546	0.0279	0.2554	14004	16757	14424.77
1299783	chr5	rs57775257	153993547	T	C	0.885	0.891	0.94	-0.0316970867432546	0.0279	0.2562	14004	16757	14424.77
1287907	chr5	rs62382621	153993835	A	T	0.949	0.95	0.896	0.0101978249764461	0.0418	0.8064	14004	16757	14424.77
1309339	chr5	rs67521515	153994251	C	T	0.935	0.939	0.948	-0.0568031828243105	0.0359	0.1131	14004	16757	14424.77
1305724	chr5	rs67509546	153994480	T	C	0.935	0.939	0.947	-0.0573960891413091	0.0359	0.1097	14004	16757	14424.77
1308460	chr5	rs12515714	153994718	A	C	0.951	0.952	0.914	0.0059025456526138	0.0421	0.889	14004	16757	14424.77
1309589	chr5	rs12520916	153994764	G	A	0.951	0.952	0.913	0.0050969882578437	0.0421	0.9039	14004	16757	14424.77
1294816	chr5	rs62382622	153994879	G	A	0.951	0.952	0.915	0.0061013488579762	0.0421	0.8853	14004	16757	14424.77
1297984	chr5	rs4958751	153995314	C	T	0.695	0.688	0.986	0.0274011363479391	0.0185	0.1381	14004	16757	14424.77
1285999	chr5	rs6580092	153997708	C	T	0.924	0.929	0.918	-0.0530949163341788	0.0344	0.1228	14004	16757	14424.77
1308278	chr5	rs35857724	153997897	C	T	0.951	0.953	0.92	0.0066975214477213	0.0423	0.874	14004	16757	14424.77
1306087	chr5	rs13157979	153998014	C	A	0.62	0.621	0.872	-0.0095050300143049	0.0186	0.6092	14004	16757	14424.77
1310740	chr5	rs11745344	153998015	C	A	0.952	0.953	0.921	0.0068961666878413	0.0423	0.8702	14004	16757	14424.77
1293637	chr5	rs62380476	153998116	C	T	0.966	0.965	0.568	0.0270994698817177	0.0636	0.6696	14004	16757	14424.77
1294351	chr5	rs11167691	153998122	G	A	0.951	0.953	0.919	0.0084045823438103	0.0423	0.8428	14004	16757	14424.77
1295635	chr5	rs6580093	153998167	C	T	0.924	0.929	0.908	-0.0529051189949894	0.0346	0.1255	14004	16757	14424.77
1295232	chr5	rs10875589	153998407	T	C	0.952	0.953	0.923	0.007997931111062	0.0423	0.8495	14004	16757	14424.77
1295147	chr5	rs10875590	153998415	T	G	0.952	0.953	0.924	0.0080971295874548	0.0423	0.8483	14004	16757	14424.77
1305227	chr5	rs12519935	153998672	C	T	0.952	0.953	0.924	0.0082954970241069	0.0423	0.8451	14004	16757	14424.77
1292193	chr5	rs12522617	153998704	T	G	0.952	0.954	0.925	0.0084045823438103	0.0424	0.8419	14004	16757	14424.77
1300477	chr5	rs12514752	153998856	A	G	0.952	0.953	0.923	0.0085037404912207	0.0424	0.8413	14004	16757	14424.77
1303115	chr5	rs150271028	153998959	G	T	0.984	0.987	0.819	-0.161801539824468	0.1023	0.1139	8052	9113	8118.68
1293182	chr5	rs73290716	153999101	A	G	0.936	0.94	0.929	-0.0630995569433169	0.0365	0.08407	14004	16757	14424.77
1297287	chr5	rs62380477	153999162	A	G	0.951	0.953	0.911	0.0093957216403621	0.0424	0.8254	14004	16757	14424.77
1291818	chr5	rs60860617	153999645	G	A	0.951	0.953	0.905	0.0115035793834154	0.0425	0.7859	14004	16757	14424.77
1287352	chr5	rs13168119	153999695	A	G	0.186	0.187	0.86	0.0124027667170427	0.0234	0.595	14004	16757	14424.77
1291222	chr5	rs62380479	153999730	G	A	0.951	0.953	0.909	0.0093957216403621	0.0425	0.8256	14004	16757	14424.77
1302203	chr5	rs76382242	153999769	G	A	0.979	0.978	0.704	0.0783027332571736	0.0724	0.2793	13014	15757	13429.79
1310580	chr5	rs62380480	153999789	G	A	0.951	0.953	0.908	0.0106035827841911	0.0426	0.8043	14004	16757	14424.77
1298696	chr5	rs62380481	153999886	C	T	0.951	0.953	0.909	0.0115035793834154	0.0426	0.7864	14004	16757	14424.77
1298534	chr5	rs62380482	154000103	C	A	0.951	0.953	0.909	0.0115035793834154	0.0426	0.7863	14004	16757	14424.77
1298613	chr5	rs62380483	154000494	T	C	0.951	0.953	0.907	0.0093957216403621	0.0426	0.8248	14004	16757	14424.77
1300543	chr5	rs35211125	154000693	T	C	0.951	0.953	0.9	0.0086028888072678	0.0426	0.84	14004	16757	14424.77
1294172	chr5	rs12374426	154000763	T	C	0.951	0.952	0.9	0.0112959597418516	0.0426	0.7916	14004	16757	14424.77
1285448	chr5	rs12374556	154000965	G	A	0.94	0.941	0.791	0.0195967237465575	0.041	0.6324	14004	16757	14424.77
1306654	chr5	rs12374480	154001174	A	G	0.951	0.953	0.904	0.0100988346774146	0.0427	0.8129	14004	16757	14424.77
1289806	chr5	rs12374482	154001394	A	G	0.951	0.953	0.902	0.0101978249764461	0.0428	0.8118	14004	16757	14424.77
1310837	chr5	rs73290734	154001966	A	G	0.951	0.953	0.893	0.0101978249764461	0.043	0.8126	14004	16757	14424.77
1297852	chr5	rs11167692	154002222	T	C	0.951	0.953	0.889	0.0103957761821204	0.0431	0.8092	14004	16757	14424.77
1308467	chr5	rs10077520	154002278	G	A	0.911	0.91	0.708	-0.0032954239497972	0.0355	0.9267	14004	16757	14424.77
1310142	chr5	rs10077534	154002341	G	C	0.186	0.187	0.846	0.0118001041157506	0.0236	0.6169	14004	16757	14424.77
1301706	chr5	rs60427580	154003031	A	C	0.951	0.953	0.879	0.0078987227933553	0.0433	0.8562	14004	16757	14424.77
1303399	chr5	rs7449320	154003091	A	C	0.626	0.624	0.933	0.0123039944561641	0.0181	0.4979	14004	16757	14424.77
1296419	chr5	rs11750723	154003388	G	T	0.951	0.953	0.871	0.0087020272939009	0.0436	0.8412	14004	16757	14424.77
1291019	chr5	rs62380486	154003711	G	A	0.931	0.929	0.706	-0.0135007260538548	0.0401	0.7367	14004	16757	14424.77
1298368	chr5	rs28472510	154003772	G	C	0.919	0.917	0.703	-0.0034961042567088	0.0373	0.9259	14004	16757	14424.77
1309156	chr5	rs62380487	154004022	C	T	0.932	0.93	0.704	-0.0142003494011414	0.0402	0.7242	14004	16757	14424.77
1304777	chr5	rs6580095	154004265	A	G	0.188	0.19	0.841	0.0098018049722602	0.0235	0.6779	14004	16757	14424.77
1306495	chr5	rs11167693	154004361	C	T	0.719	0.714	0.936	0.0263010744193707	0.0195	0.1769	14004	16757	14424.77
1299588	chr5	rs67174927	154004739	A	G	0.933	0.936	0.849	-0.0462952789853036	0.0372	0.2134	14004	16757	14424.77
1300362	chr5	rs2056429	154005049	T	G	0.699	0.704	0.823	-0.0231048737150968	0.0204	0.2559	14004	16757	14424.77
1287215	chr5	rs113894396	154005098	T	C	0.927	0.93	0.857	-0.0388032003238938	0.0356	0.2753	14004	16757	14424.77
1307653	chr5	rs111644780	154005272	T	C	0.973	0.975	0.713	-0.0605996221289296	0.0639	0.3427	14004	16757	14424.77
1289981	chr5	rs66856134	154005517	C	T	0.941	0.943	0.893	-0.0456984484517478	0.0385	0.235	14004	16757	14424.77
1286994	chr5	rs7731137	154005654	T	G	0.543	0.546	0.907	0.0060019521956343	0.0179	0.7369	14004	16757	14424.77
1298856	chr5	rs13162742	154005758	G	A	0.804	0.811	0.868	-0.0352956263947246	0.023	0.1249	14004	16757	14424.77
1292295	chr5	rs13167314	154006180	G	A	0.801	0.809	0.866	-0.0382004338153035	0.0229	0.09553	14004	16757	14424.77
1304127	chr5	rs6580097	154006241	A	C	0.432	0.433	0.872	-0.0012007205765188	0.0183	0.9477	14004	16757	14424.77
1289664	chr5	rs66527957	154006991	G	T	0.956	0.959	0.88	-0.0442027026797326	0.0448	0.323	14004	16757	14424.77
1308936	chr5	rs6891821	154007478	A	G	0.565	0.562	0.963	0.0003999200213268	0.0174	0.9796	14004	16757	14424.77
1309745	chr5	rs66793877	154007628	C	A	0.964	0.964	0.86	0.009504687014246	0.0492	0.8468	14004	16757	14424.77
1289980	chr5	rs6892346	154007669	C	A	0.468	0.47	0.96	-0.0038975857287134	0.0174	0.8214	14004	16757	14424.77
1302718	chr5	rs76625465	154008355	T	C	0.933	0.932	0.923	-0.0059979518036359	0.0353	0.8645	14004	16757	14424.77
1290413	chr5	rs11167694	154008570	C	A	0.469	0.47	0.961	-0.0040983869261633	0.0173	0.8126	14004	16757	14424.77
1308114	chr5	rs57648668	154009385	G	A	0.865	0.867	0.815	-0.0106970095483354	0.0275	0.6975	14004	16757	14424.77
1303810	chr5	rs13155383	154009595	C	T	0.636	0.634	0.988	0.0005998200719675	0.0178	0.9713	14004	16757	14424.77
1300493	chr5	rs66461204	154009807	G	A	0.963	0.964	0.862	0.0037031349243813	0.0489	0.9402	14004	16757	14424.77
1295138	chr5	rs4958379	154010041	G	A	0.635	0.634	0.991	-0.000200020002667	0.0177	0.9906	14004	16757	14424.77
1305813	chr5	rs79982411	154010375	C	T	0.934	0.932	0.925	-0.0034961042567088	0.0353	0.9216	14004	16757	14424.77
1295467	chr5	rs67006872	154010666	G	A	0.963	0.964	0.86	0.0029955089797983	0.0489	0.9517	14004	16757	14424.77
1287824	chr5	rs11167695	154011104	G	A	0.929	0.93	0.754	0.0194005857039748	0.0393	0.6223	14004	16757	14424.77
1308763	chr5	rs11167696	154011108	C	T	0.817	0.82	0.883	-0.0105959392134034	0.0237	0.6549	14004	16757	14424.77
1295312	chr5	rs72797540	154011565	A	G	0.65	0.649	0.846	0.0110981866660334	0.0192	0.5648	14004	16757	14424.77
1294597	chr5	rs4958380	154012947	G	T	0.803	0.797	0.877	0.0260965047212743	0.0226	0.2481	14004	16757	14424.77
1299884	chr5	rs34952076	154012957	G	A	0.675	0.677	0.826	-0.008395140788382	0.0198	0.6713	14004	16757	14424.77
1294635	chr5	rs4958752	154013063	A	T	0.801	0.796	0.876	0.0251998010217421	0.0226	0.2647	14004	16757	14424.77
1288849	chr5	rs35635357	154013177	C	A	0.675	0.677	0.826	-0.0083043861636152	0.0198	0.6769	14004	16757	14424.77
1296307	chr5	rs6886153	154013847	A	G	0.276	0.277	0.826	0.0012991557316201	0.0208	0.9491	14004	16757	14424.77
1307313	chr5	rs34997930	154014067	T	C	0.921	0.926	0.713	-0.0630995569433169	0.0382	0.09825	14004	16757	14424.77
1295776	chr5	rs34133517	154014120	G	C	0.817	0.812	0.891	0.0259016375226531	0.0231	0.2622	14004	16757	14424.77
1292475	chr5	rs13182479	154014663	G	A	0.675	0.677	0.828	-0.0079011318962572	0.0198	0.6917	14004	16757	14424.77
1289169	chr5	rs60778030	154014884	T	C	0.804	0.808	0.842	-0.0170037478161859	0.0235	0.4692	14004	16757	14424.77
1310467	chr5	rs72797542	154014977	G	T	0.825	0.82	0.866	0.0251022847608284	0.0238	0.2913	14004	16757	14424.77
1306351	chr5	rs59743041	154015485	A	T	0.931	0.927	0.81	0.0409979790340721	0.0366	0.2621	14004	16757	14424.77
1297230	chr5	rs72492477	154015528	C	T	0.875	0.877	0.786	-0.0060985584618694	0.0289	0.8337	14004	16757	14424.77
1296518	chr5	rs7736269	154015661	C	T	0.68	0.676	0.785	0.0301023438164435	0.0205	0.1413	14004	16757	14424.77
1309146	chr5	rs144301206	154016304	A	G	0.856	0.857	0.785	0.0032048589489113	0.0271	0.9055	14004	16757	14424.77
1285369	chr5	rs11740962	154017722	G	A	0.755	0.754	0.902	0.0062007356416035	0.0208	0.7672	14004	16757	14424.77
1288874	chr5	rs138203880	154018284	T	A	0.974	0.973	0.88	0.0402010017441475	0.0597	0.5	12523	15078	12859.9
1310135	chr5	rs2001431	154018429	G	C	0.754	0.754	0.906	0.0049974917102918	0.0208	0.8099	14004	16757	14424.77
1287982	chr5	rs4348271	154018467	G	A	0.655	0.656	0.838	0.0018981972830802	0.0194	0.9202	14004	16757	14424.77
1295808	chr5	rs142756010	154019450	T	C	0.861	0.863	0.81	-0.0043996643446871	0.0272	0.8703	14004	16757	14424.77
1294239	chr5	rs80312807	154020454	G	T	0.975	0.974	0.88	0.0349037160078804	0.0604	0.5632	12523	15078	12859.9
1288222	chr5	rs11750130	154020584	A	G	0.392	0.395	0.851	0.0007996801705642	0.0188	0.9641	14004	16757	14424.77
1301836	chr5	rs117574341	154021038	G	A	0.988	0.986	0.729	0.25060306421036	0.1186	0.0346	7342	10318	7890.53
1292410	chr5	rs75574186	154021455	A	G	0.955	0.955	0.805	0.0188021269625962	0.0453	0.6783	14004	16757	14424.77
1310689	chr5	rs66739650	154023083	C	T	0.887	0.886	0.861	0.0062007356416035	0.0288	0.8291	14004	16757	14424.77
1303220	chr5	rs11739775	154023119	A	G	0.274	0.275	0.853	0.0023971245997214	0.0205	0.9084	14004	16757	14424.77
1291093	chr5	rs11749702	154023153	T	C	0.274	0.275	0.852	0.0032048589489113	0.0205	0.8775	14004	16757	14424.77
1295170	chr5	rs59189695	154023222	G	A	0.739	0.74	0.906	-0.0025031302181184	0.0204	0.9036	14004	16757	14424.77
1285497	chr5	rs58514953	154023320	C	T	0.787	0.785	0.854	0.0081963182244858	0.0224	0.7157	14004	16757	14424.77
1305276	chr5	rs139894432	154023534	A	G	0.927	0.925	0.848	0.0027960873020011	0.0352	0.936	14004	16757	14424.77
1306996	chr5	rs117066352	154023871	A	G	0.972	0.972	0.815	0.0222017079836866	0.0561	0.692	14004	16757	14424.77
1286739	chr5	rs12514979	154023913	A	G	0.636	0.636	0.884	0.0008995952428359	0.0187	0.9626	14004	16757	14424.77
1299154	chr5	rs11167697	154023975	G	C	0.751	0.751	0.908	0.0006997551142732	0.0206	0.9736	14004	16757	14424.77
1304586	chr5	rs4958753	154024036	G	C	0.752	0.752	0.913	0.0005998200719675	0.0206	0.9756	14004	16757	14424.77
1301978	chr5	rs35018839	154024044	A	G	0.792	0.792	0.887	-0.0005001250416822	0.0221	0.9817	14004	16757	14424.77
1294722	chr5	rs6877721	154024293	C	G	0.986	0.986	0.628	0.0277027118389473	0.1042	0.7903	11338	13672	11573.05
1296242	chr5	rs68119351	154024556	C	T	0.888	0.888	0.864	0.0026963615477425	0.0289	0.9242	14004	16757	14424.77
1286886	chr5	rs79505041	154024981	C	T	0.865	0.868	0.829	-0.004198802647333	0.0272	0.8775	14004	16757	14424.77
1303892	chr5	rs3863200	154025095	A	C	0.637	0.64	0.85	-0.003596459514405	0.019	0.8509	14004	16757	14424.77
1297972	chr5	rs13174862	154025693	C	T	0.655	0.657	0.86	-0.0028039273327342	0.0191	0.8842	14004	16757	14424.77
1307677	chr5	rs112696184	154025870	G	C	0.987	0.986	0.639	0.0239020562806236	0.1038	0.8178	11338	13672	11573.05
1290495	chr5	rs34165383	154026473	C	G	0.789	0.789	0.899	-0.0014009809156281	0.0218	0.9504	14004	16757	14424.77
1292748	chr5	rs116820689	154026481	G	C	0.986	0.986	0.635	0.0305970979773775	0.1033	0.7669	11338	13672	11573.05
1286584	chr5	rs71590142	154026601	C	T	0.892	0.893	0.839	-0.0222967349986103	0.0298	0.4541	14004	16757	14424.77
1299662	chr5	rs17116304	154027020	G	A	0.987	0.986	0.652	0.073203992258416	0.1106	0.5082	10294	11400	10142.43
1307295	chr5	rs74417235	154027216	A	G	0.792	0.793	0.905	-0.001300845733048	0.0219	0.9514	14004	16757	14424.77
1290661	chr5	rs4958754	154027749	T	C	0.407	0.407	0.884	0.0004998750416509	0.0183	0.9798	14004	16757	14424.77
1305420	chr5	rs1811291	154028817	A	G	0.746	0.746	0.92	0.0005998200719675	0.0204	0.9775	14004	16757	14424.77
1307443	chr5	rs76877334	154029079	A	C	0.987	0.986	0.646	0.0266029817945341	0.1035	0.7969	11338	13672	11573.05
1301652	chr5	rs66508886	154029875	T	C	0.886	0.884	0.871	0.0061013488579762	0.0285	0.8308	14004	16757	14424.77
1303591	chr5	rs4958381	154030867	T	C	0.888	0.886	0.873	0.0056042667198317	0.0287	0.844	14004	16757	14424.77
1295360	chr5	rs34514305	154031760	T	C	0.265	0.268	0.841	-0.001501126126267	0.0209	0.9445	14004	16757	14424.77
1310538	chr5	rs112065906	154033018	T	C	0.949	0.95	0.828	0.0048979852621919	0.0424	0.9089	14004	16757	14424.77
1309641	chr5	rs35788208	154034176	C	T	0.789	0.79	0.913	-0.001501126126267	0.0217	0.9437	14004	16757	14424.77
1309214	chr5	rs12652072	154034179	G	C	0.739	0.74	0.935	-0.003596459514405	0.02	0.8575	14004	16757	14424.77
1289725	chr5	rs17116316	154034205	C	A	0.954	0.955	0.829	0.0018981972830802	0.0444	0.9654	14004	16757	14424.77
1306612	chr5	rs11167698	154035016	G	A	0.739	0.74	0.936	-0.0033957590691798	0.02	0.8646	14004	16757	14424.77
1306769	chr5	rs35998524	154035237	C	T	0.789	0.79	0.916	-0.0022024235552	0.0216	0.9207	14004	16757	14424.77
1306555	chr5	rs1962633	154035517	G	C	0.949	0.949	0.834	0.004101577021075	0.0421	0.9227	14004	16757	14424.77
1292478	chr5	rs111388052	154035953	C	T	0.934	0.932	0.907	0.0061013488579762	0.0357	0.8647	14004	16757	14424.77
1288638	chr5	rs77872245	154036139	A	T	0.953	0.954	0.833	0.0011992805754821	0.0443	0.9784	14004	16757	14424.77
1301475	chr5	rs13166977	154036315	A	G	0.786	0.787	0.923	-0.0028039273327342	0.0215	0.8951	14004	16757	14424.77
1309033	chr5	rs191082897	154036576	G	A	0.949	0.949	0.836	0.0038027603329278	0.0421	0.9276	14004	16757	14424.77
1309171	chr5	rs148277437	154036676	C	T	0.949	0.949	0.836	0.004201162744548	0.0421	0.9202	14004	16757	14424.77
1301311	chr5	rs142851129	154036730	A	G	0.948	0.949	0.834	0.0022973590486834	0.042	0.9567	14004	16757	14424.77
1293324	chr5	rs7445576	154036902	C	T	0.738	0.738	0.942	-0.0016012813669738	0.0199	0.936	14004	16757	14424.77
1285636	chr5	rs12513744	154037358	A	G	0.402	0.402	0.897	-0.0012007205765188	0.0182	0.9485	14004	16757	14424.77
1303941	chr5	rs13155902	154037375	G	C	0.402	0.402	0.897	-0.0009004052431641	0.0183	0.9591	14004	16757	14424.77
1292733	chr5	rs1972616	154037731	C	T	0.737	0.737	0.941	-0.0010005003335835	0.0199	0.9605	14004	16757	14424.77
1298965	chr5	rs150846897	154038360	C	T	0.971	0.971	0.703	0.0509022179271191	0.0621	0.412	13014	15757	13429.79
1289077	chr5	rs11749348	154038591	T	C	0.32	0.322	0.885	-0.0031048149534787	0.0193	0.8706	14004	16757	14424.77
1298663	chr5	rs13167587	154039972	G	A	0.78	0.782	0.93	-0.006199175242821	0.0212	0.7685	14004	16757	14424.77
1299557	chr5	rs66783703	154040133	C	T	0.738	0.738	0.946	0.0016985566355815	0.0199	0.9337	14004	16757	14424.77
1302449	chr5	rs73290776	154040667	G	A	0.934	0.931	0.907	0.0082954970241069	0.0355	0.8147	14004	16757	14424.77
1299717	chr5	rs71590148	154041807	G	A	0.778	0.78	0.936	-0.0149004625639624	0.0211	0.4795	14004	16757	14424.77
1300357	chr5	rs186891365	154042110	C	T	0.984	0.985	0.91	-0.0773995372615036	0.077	0.3149	11752	14722	12297.47
1299315	chr5	rs13182381	154042212	G	A	0.774	0.776	0.939	-0.0145046862028817	0.0209	0.4872	14004	16757	14424.77
1310407	chr5	rs28794278	154043175	C	T	0.73	0.731	0.956	0.0014988761237359	0.0195	0.9405	14004	16757	14424.77
1307790	chr5	rs73290781	154044226	G	A	0.934	0.931	0.914	0.0088011559530687	0.0355	0.8049	14004	16757	14424.77
1309366	chr5	rs10463340	154044277	C	A	0.774	0.776	0.945	-0.0144032303107437	0.0208	0.4905	14004	16757	14424.77
1307906	chr5	rs34035538	154045220	T	C	0.773	0.776	0.947	-0.0144032303107437	0.0208	0.4899	14004	16757	14424.77
1300219	chr5	rs78711916	154045426	G	A	0.871	0.873	0.879	-0.001100605444033	0.0269	0.9669	14004	16757	14424.77
1288131	chr5	rs59852115	154045761	G	C	0.805	0.804	0.896	0.0036034995896235	0.0225	0.8717	14004	16757	14424.77
1286635	chr5	rs4958756	154045825	T	C	0.308	0.309	0.907	-0.0084959889212643	0.0192	0.6585	14004	16757	14424.77
1297792	chr5	rs112875742	154046245	C	T	0.936	0.936	0.875	0.0034041991335623	0.0369	0.9263	14004	16757	14424.77
1308485	chr5	rs149702041	154047198	C	T	0.937	0.935	0.93	0.0028958031120254	0.036	0.9351	14004	16757	14424.77
1299835	chr5	rs113868593	154047255	A	T	0.729	0.73	0.956	0.0004998750416509	0.0195	0.9783	14004	16757	14424.77
1297932	chr5	rs35751355	154047493	A	G	0.773	0.775	0.952	-0.0145046862028817	0.0208	0.4854	14004	16757	14424.77
1299516	chr5	rs71590149	154048205	G	A	0.773	0.775	0.953	-0.0144032303107437	0.0207	0.4867	14004	16757	14424.77
1306401	chr5	rs6877043	154048367	T	C	0.307	0.309	0.902	-0.007095110875924	0.0193	0.7121	14004	16757	14424.77
1300335	chr5	rs72797553	154048646	C	T	0.772	0.772	0.877	-0.0016012813669738	0.0216	0.9424	14004	16757	14424.77
1293190	chr5	rs13186646	154048685	C	A	0.773	0.775	0.954	-0.0143017847108596	0.0207	0.4891	14004	16757	14424.77
1290557	chr5	rs34542840	154049272	A	T	0.775	0.776	0.953	-0.0149004625639624	0.0208	0.4732	14004	16757	14424.77
1304938	chr5	rs7702928	154049702	C	A	0.535	0.534	0.925	0.0046989426564652	0.0176	0.7921	14004	16757	14424.77
1286061	chr5	rs6421146	154049946	A	G	0.122	0.123	0.889	0.0209979909956055	0.0274	0.444	14004	16757	14424.77
1310352	chr5	rs11167699	154050914	C	T	0.778	0.78	0.961	-0.0135007260538548	0.0208	0.5175	14004	16757	14424.77
1300856	chr5	rs73290792	154051203	T	C	0.692	0.691	0.942	-0.0149004625639624	0.0189	0.4314	14004	16757	14424.77
1287750	chr5	rs190556678	154051673	A	T	0.986	0.986	0.667	0.125504261237137	0.1007	0.2126	11315	14058	11730.79
1309507	chr5	rs6894778	154051678	T	A	0.541	0.541	0.875	0.0160997014894237	0.0182	0.3746	14004	16757	14424.77
1299916	chr5	rs12515092	154051781	G	A	0.72	0.72	0.946	0.0036034995896235	0.0194	0.8508	14004	16757	14424.77
1299527	chr5	rs6873342	154051835	A	G	0.425	0.427	0.956	0.0210959082947329	0.0176	0.231	14004	16757	14424.77
1299201	chr5	rs6873918	154051928	G	C	0.818	0.819	0.872	0.0168964476597299	0.0237	0.4767	14004	16757	14424.77
1304722	chr5	rs6873650	154052001	A	T	0.363	0.362	0.961	0.0238044133801613	0.018	0.1882	14004	16757	14424.77
1291333	chr5	rs6580098	154052115	T	C	0.432	0.433	0.964	0.023003381764963	0.0175	0.1891	14004	16757	14424.77
1298243	chr5	rs12515696	154052128	G	A	0.614	0.614	0.938	0.0147999386115992	0.018	0.4088	14004	16757	14424.77
1301270	chr5	rs2396993	154052596	T	C	0.436	0.437	0.97	0.0239020562806236	0.0174	0.1702	14004	16757	14424.77
1293415	chr5	rs13169969	154052640	A	T	0.822	0.823	0.879	0.0173977771764203	0.0239	0.4666	14004	16757	14424.77
1304090	chr5	rs13170484	154052668	G	A	0.94	0.943	0.713	-0.0154994990469515	0.0433	0.7209	14004	16757	14424.77
1302549	chr5	rs2396994	154052750	A	T	0.437	0.438	0.97	0.0247999239054771	0.0174	0.1554	14004	16757	14424.77
1285539	chr5	rs2396995	154052934	C	T	0.721	0.721	0.953	0.0048979852621919	0.0193	0.8001	14004	16757	14424.77
1290673	chr5	rs2396996	154052950	T	C	0.437	0.438	0.976	0.0235993322503244	0.0174	0.1749	14004	16757	14424.77
1295932	chr5	rs7723312	154053249	A	G	0.437	0.438	0.978	0.0234039777790161	0.0174	0.1774	14004	16757	14424.77
1301610	chr5	rs7723610	154053349	C	A	0.437	0.438	0.978	0.0232965165504356	0.0174	0.1788	14004	16757	14424.77
1285772	chr5	rs7443642	154053450	T	C	0.432	0.433	0.978	0.023003381764963	0.0174	0.1857	14004	16757	14424.77
1302055	chr5	rs56226722	154054845	G	A	0.824	0.824	0.89	0.0199986865066891	0.0238	0.4012	14004	16757	14424.77
1296919	chr5	rs13185173	154055081	A	G	0.567	0.566	0.978	-0.0246001168682327	0.0174	0.1558	14004	16757	14424.77
1308397	chr5	rs6580099	154055507	A	G	0.284	0.284	0.957	-0.0024028846163103	0.0192	0.9005	14004	16757	14424.77
1290271	chr5	rs13186731	154056002	C	T	0.571	0.571	0.98	-0.0247026126403718	0.0174	0.1543	14004	16757	14424.77
1291510	chr5	rs4958757	154056183	G	A	0.895	0.895	0.874	0.0315955615897506	0.0294	0.2821	14004	16757	14424.77
1299996	chr5	rs4958758	154056232	T	A	0.284	0.283	0.957	-0.0019018072895963	0.0192	0.9224	14004	16757	14424.77
1296465	chr5	rs12656029	154056716	G	A	0.566	0.566	0.976	-0.0247026126403718	0.0174	0.1546	14004	16757	14424.77
1302074	chr5	rs75621011	154056953	G	A	0.895	0.895	0.872	0.0311982343370806	0.0294	0.2894	14004	16757	14424.77
1286385	chr5	rs56354005	154057030	A	G	0.824	0.824	0.885	0.0204984635773248	0.0239	0.3897	14004	16757	14424.77
1286019	chr5	rs12655636	154057618	T	C	0.567	0.566	0.975	-0.0244976316004002	0.0174	0.1591	14004	16757	14424.77
1298535	chr5	rs35212808	154057808	A	G	0.567	0.566	0.974	-0.0243029385231735	0.0174	0.1617	14004	16757	14424.77
1285657	chr5	rs35329122	154058115	A	T	0.567	0.566	0.974	-0.0243951568347216	0.0174	0.1604	14004	16757	14424.77
1293227	chr5	rs12516984	154059282	G	T	0.878	0.876	0.826	0.0126990249774084	0.0284	0.6537	14004	16757	14424.77
1307694	chr5	rs13179034	154059487	C	A	0.567	0.567	0.972	-0.0243029385231735	0.0174	0.1623	14004	16757	14424.77
1309736	chr5	rs10039026	154059673	G	T	0.824	0.824	0.879	0.0199986865066891	0.0239	0.4034	14004	16757	14424.77
1301180	chr5	rs13179358	154059746	C	A	0.567	0.567	0.971	-0.0243029385231735	0.0174	0.1626	14004	16757	14424.77
1305458	chr5	rs13179754	154059845	G	A	0.567	0.567	0.971	-0.0243029385231735	0.0174	0.1627	14004	16757	14424.77
1288708	chr5	rs918365	154060180	T	G	0.285	0.284	0.958	-0.0025031302181184	0.0192	0.8946	14004	16757	14424.77
1287836	chr5	rs151025704	154060510	G	T	0.973	0.974	0.897	0.0190964956909883	0.0555	0.7304	14004	16757	14424.77
1293812	chr5	rs71590150	154060512	A	T	0.56	0.559	0.956	-0.0178992398878318	0.0175	0.3059	14004	16757	14424.77
1294290	chr5	rs79089020	154060742	C	A	0.897	0.898	0.852	0.0141001243787816	0.0301	0.6389	14004	16757	14424.77
1291578	chr5	rs115218887	154060941	C	T	0.973	0.973	0.895	0.0141001243787816	0.0552	0.7991	14004	16757	14424.77
1296597	chr5	rs17116362	154061125	C	T	0.966	0.966	0.817	-0.0152963956259917	0.0515	0.7666	14004	16757	14424.77
1306033	chr5	rs76816731	154061144	C	T	0.972	0.972	0.887	0.0189983824093147	0.0538	0.7241	14004	16757	14424.77
1298483	chr5	rs73292516	154061414	C	T	0.971	0.971	0.886	0.0056042667198317	0.0532	0.9164	14004	16757	14424.77
1286790	chr5	rs575983617	154061748	C	T	0.97	0.972	0.798	-0.0098988321792475	0.0579	0.8644	13014	15757	13429.79
1298322	chr5	rs13190662	154061889	G	A	0.622	0.621	0.945	-0.0221024699079472	0.018	0.2203	14004	16757	14424.77
1304439	chr5	rs112350357	154061923	G	C	0.971	0.971	0.884	0.009197572354042	0.0533	0.8622	14004	16757	14424.77
1307799	chr5	rs111818214	154061946	G	C	0.971	0.971	0.884	0.0098018049722602	0.0532	0.8543	14004	16757	14424.77
1305619	chr5	rs60628720	154062574	C	T	0.971	0.971	0.884	0.0200967016991224	0.0539	0.7091	14004	16757	14424.77
1304460	chr5	rs60551831	154062653	C	T	0.971	0.971	0.883	0.0147014028528927	0.0537	0.7834	14004	16757	14424.77
1294207	chr5	rs61630108	154062696	G	A	0.971	0.971	0.88	0.0118001041157506	0.0538	0.8258	14004	16757	14424.77
1310612	chr5	rs13178134	154063032	T	A	0.622	0.622	0.949	-0.0231048737150968	0.018	0.1987	14004	16757	14424.77
1295010	chr5	rs965235	154063295	T	C	0.307	0.304	0.952	0.0053954185169075	0.0188	0.7746	14004	16757	14424.77
1287267	chr5	rs17560103	154063414	T	A	0.984	0.984	0.603	0.0295976364389436	0.0906	0.7436	13147	15808	13524.11
1296627	chr5	rs17116366	154063416	G	A	0.894	0.893	0.894	0.0320992618599997	0.029	0.2679	14004	16757	14424.77
1289311	chr5	rs1862130	154063778	T	G	0.307	0.304	0.953	0.0052959516591825	0.0188	0.7775	14004	16757	14424.77
1301347	chr5	rs1862131	154063834	A	G	0.413	0.412	0.953	-0.0079011318962572	0.0176	0.6522	14004	16757	14424.77
1301303	chr5	rs7712305	154063866	G	A	0.894	0.892	0.896	0.0330962274891896	0.0289	0.2519	14004	16757	14424.77
1296725	chr5	rs57106376	154064007	A	C	0.97	0.969	0.75	0.103602972082549	0.057	0.06924	14004	16757	14424.77
1292312	chr5	rs7717196	154064714	G	T	0.894	0.893	0.896	0.0346043046869299	0.0289	0.2299	14004	16757	14424.77
1286439	chr5	rs6580100	154064761	G	A	0.418	0.417	0.946	-0.0105959392134034	0.0176	0.5492	14004	16757	14424.77
1291916	chr5	rs6898624	154064886	T	C	0.925	0.924	0.867	0.0392014821991368	0.0343	0.2527	14004	16757	14424.77
1303860	chr5	rs4958382	154064940	T	C	0.307	0.304	0.954	0.0049974917102918	0.0188	0.7925	14004	16757	14424.77
1296693	chr5	rs4958759	154065496	G	C	0.307	0.305	0.956	0.0052959516591825	0.0188	0.7785	14004	16757	14424.77
1285282	chr5	rs4958760	154065758	A	G	0.414	0.412	0.959	-0.0078003437327339	0.0175	0.6551	14004	16757	14424.77
1310807	chr5	rs4958761	154065895	G	A	0.307	0.305	0.956	0.0061013488579762	0.0188	0.7443	14004	16757	14424.77
1299907	chr5	rs4958762	154066205	A	G	0.413	0.411	0.956	-0.006199175242821	0.0176	0.7239	14004	16757	14424.77
1291319	chr5	rs7727181	154066477	A	G	0.842	0.84	0.874	0.0165030720990143	0.0248	0.5054	14004	16757	14424.77
1296743	chr5	rs7727616	154066486	G	A	0.458	0.454	0.915	-0.0049019951702315	0.0178	0.7846	14004	16757	14424.77
1288403	chr5	rs79755887	154066691	T	C	0.97	0.97	0.904	0.0178006246255066	0.052	0.7326	14004	16757	14424.77
1304490	chr5	rs59099330	154067087	A	G	0.921	0.919	0.872	0.0205964297986501	0.0335	0.5385	14004	16757	14424.77
1289643	chr5	rs4958763	154067205	T	G	0.857	0.855	0.87	0.0032048589489113	0.0258	0.9007	14004	16757	14424.77
1294813	chr5	rs4958383	154067233	G	A	0.816	0.816	0.86	0.0067968490002727	0.0237	0.775	14004	16757	14424.77
1291042	chr5	rs73292538	154067824	C	T	0.888	0.888	0.892	0.0219962978718961	0.0284	0.4388	14004	16757	14424.77
1296630	chr5	rs10074675	154068030	T	C	0.423	0.422	0.944	-0.0143017847108596	0.0176	0.4166	14004	16757	14424.77
1289555	chr5	rs118070303	154068091	G	A	0.972	0.972	0.901	0.0146028573839336	0.0541	0.787	14004	16757	14424.77
1308200	chr5	rs2052448	154068310	T	C	0.423	0.422	0.944	-0.0144032303107437	0.0176	0.4142	14004	16757	14424.77
1301399	chr5	rs113745888	154068492	C	A	0.942	0.942	0.874	-0.0236986067778773	0.0388	0.5415	14004	16757	14424.77
1293187	chr5	rs7710331	154068885	A	G	0.311	0.31	0.951	-0.005696192544881	0.0188	0.7612	14004	16757	14424.77
1303095	chr5	rs183357656	154068889	G	T	0.972	0.972	0.897	0.0141001243787816	0.0542	0.7943	14004	16757	14424.77
1298567	chr5	rs6580101	154069037	T	C	0.423	0.423	0.943	-0.0152050125429676	0.0177	0.3891	14004	16757	14424.77
1287117	chr5	rs6580102	154069269	T	C	0.311	0.31	0.951	-0.005696192544881	0.0188	0.7614	14004	16757	14424.77
1301524	chr5	rs10070709	154069411	C	T	0.423	0.423	0.942	-0.0152050125429676	0.0177	0.3903	14004	16757	14424.77
1295163	chr5	rs10070715	154069426	C	T	0.423	0.423	0.942	-0.0152963956259917	0.0177	0.3871	14004	16757	14424.77
1304068	chr5	rs7735337	154069617	T	A	0.502	0.504	0.928	-0.0218980211012161	0.0176	0.2133	14004	16757	14424.77
1310501	chr5	rs7715775	154069785	G	C	0.423	0.423	0.942	-0.0151034855773182	0.0177	0.3911	14004	16757	14424.77
1293343	chr5	rs78189925	154069840	A	G	0.918	0.917	0.87	0.0255020410123433	0.033	0.439	14004	16757	14424.77
1290517	chr5	rs6580103	154070168	T	C	0.423	0.423	0.942	-0.0150019689183474	0.0177	0.3948	14004	16757	14424.77
1300056	chr5	rs6580104	154070227	A	C	0.311	0.31	0.951	-0.0054950702819798	0.0188	0.7714	14004	16757	14424.77
1307982	chr5	rs10043507	154070836	G	A	0.588	0.589	0.743	-0.0176956485356892	0.0199	0.3738	14004	16757	14424.77
1287844	chr5	rs73292548	154070913	A	T	0.889	0.888	0.886	0.0238044133801613	0.0285	0.4049	14004	16757	14424.77
1296373	chr5	rs184897644	154070947	G	C	0.972	0.973	0.891	0.0096037361426946	0.0547	0.8601	14004	16757	14424.77
1308674	chr5	rs7721183	154071033	C	T	0.311	0.31	0.951	-0.0055956263571598	0.0188	0.7644	14004	16757	14424.77
1289595	chr5	rs80198546	154071186	T	G	0.918	0.917	0.87	0.0258041896815329	0.033	0.4338	14004	16757	14424.77
1289357	chr5	rs373293684	154071496	T	C	0.972	0.973	0.891	0.009197572354042	0.0547	0.866	14004	16757	14424.77
1287438	chr5	rs2112146	154071632	A	G	0.422	0.422	0.942	-0.0130953713122409	0.0177	0.4575	14004	16757	14424.77
1290002	chr5	rs1972618	154071644	T	G	0.312	0.311	0.952	-0.005696192544881	0.0188	0.7624	14004	16757	14424.77
1295691	chr5	rs4958384	154071775	G	C	0.422	0.422	0.943	-0.0131966945943914	0.0177	0.4536	14004	16757	14424.77
1285694	chr5	rs79253380	154072259	C	T	0.972	0.973	0.891	0.0086028888072678	0.0548	0.8756	14004	16757	14424.77
1294073	chr5	rs142973618	154072616	C	G	0.878	0.876	0.883	-0.0180010511095525	0.0274	0.5128	14004	16757	14424.77
1307712	chr5	rs73292554	154072876	G	A	0.89	0.889	0.879	0.0207041815582916	0.0288	0.4737	14004	16757	14424.77
1286792	chr5	rs6580107	154072930	A	T	0.422	0.421	0.944	-0.013004189135254	0.0176	0.4627	14004	16757	14424.77
1301532	chr5	rs117333777	154073109	T	C	0.972	0.973	0.891	0.0126990249774084	0.0548	0.8162	14004	16757	14424.77
1301273	chr5	rs4958385	154073802	T	A	0.42	0.42	0.944	-0.0138961051921114	0.0177	0.4325	14004	16757	14424.77
1291603	chr5	rs749777	154074270	T	C	0.312	0.311	0.958	-0.0055956263571598	0.0187	0.764	14004	16757	14424.77
1289111	chr5	rs9324789	154074362	A	G	0.681	0.684	0.952	-0.0275973271921043	0.0187	0.1404	14004	16757	14424.77
1295490	chr5	rs7723991	154074504	T	C	0.422	0.421	0.945	-0.0123965203365513	0.0176	0.4831	14004	16757	14424.77
1301514	chr5	rs7443289	154074517	C	T	0.919	0.918	0.864	0.0232965165504356	0.0334	0.4854	14004	16757	14424.77
1300074	chr5	rs10051493	154074626	G	A	0.312	0.311	0.959	-0.0054950702819798	0.0187	0.767	14004	16757	14424.77
1298416	chr5	rs2396997	154074691	T	G	0.89	0.889	0.879	0.0189002595004805	0.0288	0.5108	14004	16757	14424.77
1291977	chr5	rs2396998	154074877	A	G	0.89	0.889	0.879	0.0194005857039748	0.0288	0.5009	14004	16757	14424.77
1292519	chr5	rs112446905	154075160	C	T	0.89	0.889	0.879	0.0195967237465575	0.0288	0.496	14004	16757	14424.77
1285076	chr5	rs145438775	154075358	G	A	0.973	0.973	0.789	-0.0060985584618694	0.0582	0.9161	14004	16757	14424.77
1292569	chr5	rs6868614	154075387	C	T	0.681	0.684	0.948	-0.0267958227871631	0.0187	0.1519	14004	16757	14424.77
1291875	chr5	rs117347586	154076478	G	T	0.973	0.973	0.874	-0.0001000050003333	0.0558	0.9986	14004	16757	14424.77
1290290	chr5	rs13186046	154076552	T	C	0.501	0.503	0.931	-0.0196008476550609	0.0176	0.2646	14004	16757	14424.77
1288732	chr5	rs6580110	154077174	G	A	0.419	0.42	0.941	-0.0122041688389067	0.0177	0.4896	14004	16757	14424.77
1293350	chr5	rs56159230	154077586	G	T	0.92	0.917	0.868	0.024702368640342	0.0334	0.459	14004	16757	14424.77
1308704	chr5	rs138945686	154077954	C	A	0.88	0.879	0.874	-0.0248051189189711	0.0279	0.3737	14004	16757	14424.77
1301437	chr5	rs76006405	154078489	T	G	0.918	0.918	0.86	0.0159028762794155	0.0334	0.6339	14004	16757	14424.77
1304366	chr5	rs9324791	154078556	T	C	0.306	0.304	0.973	0.0011992805754821	0.0187	0.9467	14004	16757	14424.77
1301950	chr5	rs9324792	154078564	T	C	0.307	0.304	0.972	0.0013990209137074	0.0187	0.9406	14004	16757	14424.77
1289565	chr5	rs79013965	154078571	A	C	0.918	0.917	0.863	0.0167981182758809	0.0333	0.6133	14004	16757	14424.77
1308481	chr5	rs79292453	154078816	A	G	0.972	0.972	0.873	0.0166014304974254	0.0545	0.7615	14004	16757	14424.77
1297554	chr5	rs75007689	154078921	G	A	0.972	0.972	0.873	0.0166014304974254	0.0545	0.7612	14004	16757	14424.77
1299791	chr5	rs78130825	154078984	T	C	0.88	0.879	0.848	-0.0226956079321885	0.0281	0.4197	14004	16757	14424.77
1308586	chr5	rs117942038	154079099	C	T	0.972	0.971	0.853	0.021497269010823	0.0548	0.6946	14004	16757	14424.77
1304253	chr5	rs12163931	154080476	G	A	0.917	0.917	0.862	0.0172994970780611	0.0333	0.6023	14004	16757	14424.77
1291351	chr5	rs6868098	154080958	G	A	0.318	0.315	0.984	-0.0017014466397575	0.0184	0.9279	14004	16757	14424.77
1294839	chr5	rs185320030	154081212	C	T	0.983	0.982	0.869	0.0112959597418516	0.0757	0.8812	12413	13945	12450.67
1294331	chr5	rs144959785	154082047	C	T	0.983	0.982	0.864	0.0121953336998771	0.0756	0.8714	12413	13945	12450.67
1304893	chr5	rs76708976	154082454	C	T	0.967	0.966	0.822	0.0553968632202877	0.0519	0.2859	14004	16757	14424.77
1293693	chr5	rs6878543	154082493	C	T	0.317	0.314	0.98	-0.0022024235552	0.0184	0.9068	14004	16757	14424.77
1292314	chr5	rs186880093	154082550	G	A	0.984	0.984	0.736	0.0076010387728197	0.0841	0.9276	12523	15078	12859.9
1303230	chr5	rs140434738	154083422	C	A	0.858	0.858	0.859	-0.0043996643446871	0.0263	0.8663	14004	16757	14424.77
1290340	chr5	rs13161993	154084125	T	C	0.74	0.742	0.914	-0.0235962138551867	0.0203	0.2451	14004	16757	14424.77
1303123	chr5	rs142824638	154084155	C	T	0.983	0.982	0.866	0.0090984829852593	0.0758	0.9043	12413	13945	12450.67
1305987	chr5	rs77043035	154084269	C	T	0.957	0.956	0.871	0.0399992561638529	0.0443	0.3669	14004	16757	14424.77
1297330	chr5	rs4958386	154084571	A	G	0.316	0.314	0.977	-0.0027036515743148	0.0185	0.8846	14004	16757	14424.77
1290748	chr5	rs4958387	154084592	T	C	0.317	0.314	0.977	-0.0025031302181184	0.0185	0.893	14004	16757	14424.77
1303001	chr5	rs62380526	154085593	C	T	0.777	0.775	0.863	0.0062007356416035	0.022	0.7785	14004	16757	14424.77
1298678	chr5	rs113079431	154085842	C	T	0.857	0.858	0.86	-0.0045001103249234	0.0262	0.8634	14004	16757	14424.77
1302657	chr5	rs59484332	154086104	T	G	0.92	0.917	0.869	0.0235016597850914	0.0333	0.4806	14004	16757	14424.77
1287556	chr5	rs140406181	154086245	C	T	0.979	0.978	0.821	0.0141987193998129	0.068	0.8351	12523	15078	12859.9
1287099	chr5	rs78393202	154086277	T	C	0.858	0.858	0.86	-0.0057967688471774	0.0263	0.8254	14004	16757	14424.77
1301827	chr5	rs13154131	154087054	C	T	0.756	0.757	0.907	-0.0064004391810282	0.0208	0.7593	14004	16757	14424.77
1286000	chr5	rs73276703	154088617	A	G	0.959	0.958	0.59	0.0636975426142417	0.0618	0.3033	11072	12908	11113.05
1289755	chr5	rs184779967	154089669	A	G	0.984	0.983	0.851	-0.0105049846451474	0.0782	0.8934	12413	13945	12450.67
1289049	chr5	rs181974133	154090185	C	T	0.984	0.983	0.851	-0.0108991808690006	0.0783	0.8889	12413	13945	12450.67
1310537	chr5	rs10039709	154090511	G	A	0.316	0.314	0.974	-0.0026033858701149	0.0185	0.8895	14004	16757	14424.77
1306581	chr5	rs4958765	154091757	C	G	0.303	0.302	0.955	-0.0030045090202987	0.019	0.8755	14004	16757	14424.77
1291780	chr5	rs12055015	154091904	G	A	0.757	0.757	0.902	-0.0075987978753305	0.0209	0.7154	14004	16757	14424.77
1298850	chr5	rs7716580	154094462	G	A	0.919	0.916	0.855	0.0255020410123433	0.0334	0.4444	14004	16757	14424.77
1306680	chr5	rs13168402	154094689	G	A	0.756	0.757	0.892	-0.0098988321792475	0.021	0.6361	14004	16757	14424.77
1291357	chr5	rs6877122	154094927	C	T	0.841	0.838	0.875	0.0126990249774084	0.0246	0.6041	14004	16757	14424.77
1300583	chr5	rs141198450	154095042	A	T	0.859	0.859	0.845	-0.0009004052431641	0.0266	0.9722	14004	16757	14424.77
1294149	chr5	rs17116390	154095231	T	C	0.741	0.743	0.898	-0.0243951568347216	0.0205	0.2351	14004	16757	14424.77
1285098	chr5	rs10073561	154095776	C	T	0.31	0.307	0.963	-0.0019018072895963	0.0187	0.9202	14004	16757	14424.77
1297584	chr5	rs10058604	154095963	A	G	0.296	0.294	0.949	-0.0009004052431641	0.0191	0.963	14004	16757	14424.77
1310637	chr5	rs9324794	154096447	C	T	0.839	0.836	0.874	0.0139029051689914	0.0245	0.5707	14004	16757	14424.77
1289715	chr5	rs139377805	154099159	C	T	0.967	0.968	0.845	-0.0490957108440633	0.052	0.3447	14004	16757	14424.77
1286067	chr5	rs3893695	154100886	A	G	0.308	0.306	0.959	-0.0027036515743148	0.0188	0.8866	14004	16757	14424.77
1294449	chr5	rs4117784	154101875	T	C	0.294	0.293	0.949	-0.0016012813669738	0.0192	0.9324	14004	16757	14424.77
1307228	chr5	rs6580111	154103120	G	C	0.308	0.306	0.945	-0.0048015088161939	0.0189	0.7985	14004	16757	14424.77
1300736	chr5	rs6580112	154103390	G	T	0.308	0.305	0.943	-0.0050024916227914	0.019	0.7911	14004	16757	14424.77
1297069	chr5	rs12055336	154103507	G	C	0.722	0.724	0.874	-0.0249999098013234	0.0203	0.2181	14004	16757	14424.77
1304687	chr5	rs6580113	154103554	G	C	0.583	0.579	0.886	0.0156961681063242	0.0184	0.3939	14004	16757	14424.77
1290882	chr5	rs4958766	154105517	C	T	0.92	0.917	0.843	0.0285971749776749	0.0338	0.3962	14004	16757	14424.77
1293764	chr5	rs4958767	154105742	C	G	0.305	0.303	0.92	-0.0022024235552	0.0192	0.9109	14004	16757	14424.77
1304161	chr5	rs76630393	154106687	T	C	0.963	0.963	0.775	0.0549994182186046	0.0504	0.2754	14004	16757	14424.77
1297215	chr5	rs6875019	154106976	A	G	0.744	0.748	0.871	-0.0248051189189711	0.0208	0.2324	14004	16757	14424.77
1306373	chr5	rs10434715	154108241	G	A	0.921	0.918	0.968	0.0390957053401303	0.0318	0.2182	14004	16757	14424.77
1307379	chr5	rs79353578	154108660	T	C	0.86	0.86	0.971	0.0178006246255066	0.0248	0.4728	14004	16757	14424.77
1287619	chr5	rs76421782	154108888	G	A	0.86	0.86	0.971	0.0179970767016546	0.0248	0.469	14004	16757	14424.77
1295606	chr5	rs1233076	154109263	T	A	0.0254	0.0237	0.921	0.0605022613895267	0.0566	0.2846	14004	16757	14424.77
1291562	chr5	rs144910045	154109566	G	A	0.982	0.981	0.728	0.119603599645832	0.0769	0.1201	12770	15725	13307.91
1303310	chr5	rs1233077	154110542	A	G	0.0254	0.0238	0.927	0.0598996532078335	0.0564	0.2879	14004	16757	14424.77
1295971	chr5	rs142697637	154110627	C	T	0.94	0.943	0.944	-0.0186019483996616	0.0372	0.6161	14004	16757	14424.77
1303673	chr5	rs76163871	154110667	G	A	0.94	0.943	0.944	-0.0193969096107316	0.0372	0.6014	14004	16757	14424.77
1304252	chr5	rs12652443	154110890	G	T	0.92	0.918	0.975	0.0409019913204257	0.0316	0.1951	14004	16757	14424.77
1298849	chr5	rs1233078	154111128	C	T	0.224	0.221	0.972	-0.0139975096438537	0.021	0.5059	14004	16757	14424.77
1301754	chr5	rs2396999	154114114	A	T	0.183	0.184	0.983	-0.0165969709073694	0.0221	0.4523	14004	16757	14424.77
1303956	chr5	rs140310909	154114871	C	T	0.975	0.975	0.768	0.100695652080663	0.0615	0.1015	14004	16757	14424.77
1304780	chr5	rs2688209	154115805	G	A	0.974	0.975	0.939	-0.0501991563328521	0.0553	0.3642	14004	16757	14424.77
1291167	chr5	rs117247290	154116556	G	A	0.921	0.923	0.817	-0.021203207651103	0.0348	0.5432	14004	16757	14424.77
1298182	chr5	rs112095034	154117062	T	C	0.859	0.859	0.989	0.0189002595004805	0.0246	0.4418	14004	16757	14424.77
1297348	chr5	rs6876004	154117195	A	G	0.776	0.779	0.975	0.0136957831289865	0.021	0.5144	14004	16757	14424.77
1289644	chr5	rs4623203	154117397	A	G	0.776	0.779	0.975	0.0135971385060249	0.021	0.5159	14004	16757	14424.77
1301716	chr5	rs1467294	154117775	A	G	0.92	0.917	0.983	0.0395956428583544	0.0315	0.2084	14004	16757	14424.77
1292345	chr5	rs4452598	154117932	G	A	0.86	0.859	0.99	0.0178988554877579	0.0246	0.4671	14004	16757	14424.77
1303367	chr5	rs4626377	154119222	A	G	0.842	0.84	0.993	0.0270021387025708	0.0233	0.2483	14004	16757	14424.77
1285997	chr5	rs13178728	154119471	C	T	0.927	0.931	0.733	-0.0202027073175195	0.0399	0.6132	14004	16757	14424.77
1304350	chr5	rs7728194	154119828	G	C	0.816	0.815	0.989	0.016296487966892	0.022	0.4588	14004	16757	14424.77
1295897	chr5	rs182244087	154121211	G	A	0.98	0.977	0.976	0.0587970705084571	0.067	0.3801	11395	12942	11440.22
1307655	chr5	rs17116407	154121498	C	G	0.92	0.917	0.987	0.0423024980338776	0.0313	0.177	14004	16757	14424.77
1303125	chr5	rs17116409	154121691	T	C	0.859	0.859	0.996	0.0194005857039748	0.0245	0.4275	14004	16757	14424.77
1293223	chr5	rs190300224	154122026	T	A	0.98	0.977	0.977	0.0590987523872065	0.0669	0.3775	11395	12942	11440.22
1297413	chr5	rs201848614	154122298	A	G	0.98	0.977	0.977	0.0590987523872065	0.0669	0.3769	11395	12942	11440.22
1296125	chr5	rs150677550	154122814	C	T	0.964	0.964	0.707	-0.0030045090202987	0.0559	0.9574	13014	15757	13429.79
1287846	chr5	rs190812091	154122929	C	T	0.98	0.978	0.973	0.0556995724703668	0.0673	0.4077	11395	12942	11440.22
1292447	chr5	rs56374414	154123311	T	C	0.896	0.898	0.976	-0.0058973552660839	0.0282	0.8334	14004	16757	14424.77
1290942	chr5	rs59525998	154123593	G	A	0.896	0.898	0.976	-0.0059979518036359	0.0282	0.8309	14004	16757	14424.77
1302821	chr5	rs74651746	154123950	T	A	0.939	0.942	0.969	-0.0160988945897493	0.0365	0.6594	14004	16757	14424.77
1288625	chr5	rs188427577	154124732	C	T	0.985	0.985	0.828	0.0317021347305135	0.0984	0.7478	8720	9495	8652.25
1296414	chr5	rs146408813	154125572	A	G	0.986	0.984	0.736	0.170603163839756	0.1032	0.0984	8692	9492	8636.78
1305897	chr5	rs142225200	154127379	G	A	0.936	0.937	0.824	0.0020977980821461	0.0381	0.957	14004	16757	14424.77
1284917	chr5	rs75256526	154129052	G	A	0.94	0.943	0.972	-0.0227979086760041	0.0367	0.5342	14004	16757	14424.77
1309141	chr5	rs145950755	154129703	A	C	0.987	0.986	0.867	0.0841021492874947	0.1047	0.4219	7962	10481	8305.7
1292611	chr5	rs116081973	154131460	T	A	0.94	0.943	0.975	-0.0235040691879941	0.0367	0.5218	14004	16757	14424.77
1307376	chr5	rs59749917	154131585	A	G	0.894	0.896	0.976	-0.0054045784588597	0.028	0.8475	14004	16757	14424.77
1298106	chr5	rs116107867	154132098	C	T	0.94	0.943	0.976	-0.0243029385231735	0.0367	0.5075	14004	16757	14424.77
1299325	chr5	rs62382162	154132105	G	A	0.817	0.819	0.907	-0.0277001306422786	0.023	0.2281	14004	16757	14424.77
1294719	chr5	rs138811934	154132424	G	A	0.917	0.918	0.753	-0.0480984034910313	0.0354	0.1738	14004	16757	14424.77
1298011	chr5	rs189856497	154132941	A	G	0.98	0.977	0.971	0.0565977011143899	0.0666	0.3958	11395	12942	11440.22
1308384	chr5	rs78112077	154135386	G	A	0.985	0.984	0.405	0.322402288929968	0.1414	0.02258	8400	8716	8189.04
1291041	chr5	rs115865323	154135802	C	T	0.94	0.943	0.981	-0.0253998626327317	0.0366	0.4875	14004	16757	14424.77
1297524	chr5	rs960499	154136016	T	C	0.856	0.862	0.956	-0.0071958279818024	0.0255	0.7761	14004	16757	14424.77
1287359	chr5	rs117363855	154136207	C	T	0.98	0.977	0.978	0.0572967376061087	0.0669	0.3917	11395	12942	11440.22
1301181	chr5	rs116728951	154136493	C	T	0.94	0.943	0.983	-0.0259025943231108	0.0366	0.4786	14004	16757	14424.77
1286470	chr5	rs374282008	154136844	G	A	0.98	0.977	0.984	0.0613960888650743	0.0664	0.355	11395	12942	11440.22
1303620	chr5	rs116794050	154136891	G	T	0.933	0.935	0.814	-0.0005001250416822	0.0376	0.9903	14004	16757	14424.77
1303444	chr5	rs114517195	154136902	C	T	0.94	0.943	0.984	-0.0256050287153947	0.0366	0.4833	14004	16757	14424.77
1306518	chr5	rs78878792	154138063	A	G	0.94	0.943	0.985	-0.0259949602770859	0.0365	0.477	14004	16757	14424.77
1307692	chr5	rs114408852	154138101	C	A	0.977	0.978	0.498	-0.0158042315449673	0.0802	0.8443	14004	16757	14424.77
1302428	chr5	rs58415346	154138405	A	T	0.896	0.898	0.992	-0.0098988321792475	0.028	0.7248	14004	16757	14424.77
1287845	chr5	rs73276742	154138540	T	C	0.896	0.898	0.992	-0.0098988321792475	0.028	0.7236	14004	16757	14424.77
1293931	chr5	rs73276745	154138890	T	C	0.973	0.975	0.964	-0.0435966737180782	0.0538	0.4183	14004	16757	14424.77
1286777	chr5	rs151246695	154139606	T	A	0.951	0.95	0.846	0.0411995232473163	0.0428	0.3355	14004	16757	14424.77
1304386	chr5	rs140631339	154139651	C	T	0.94	0.943	0.988	-0.0255024404124231	0.0365	0.4849	14004	16757	14424.77
1292006	chr5	rs60476447	154140460	A	G	0.974	0.975	0.96	-0.0492952917248775	0.0543	0.3637	14004	16757	14424.77
1309196	chr5	rs187916778	154141000	C	T	0.98	0.977	0.986	0.0619977962278187	0.0663	0.3499	11395	12942	11440.22
1285965	chr5	rs17116411	154142057	G	T	0.892	0.894	0.995	-0.0082035573506883	0.0275	0.7654	14004	16757	14424.77
1307873	chr5	rs17116414	154142540	C	G	0.892	0.895	0.995	-0.0093031403261444	0.0275	0.7348	14004	16757	14424.77
1308984	chr5	rs79199439	154142585	T	C	0.985	0.984	0.642	0.129404137211261	0.099	0.1915	10628	13566	11157.42
1309717	chr5	rs185991944	154142658	G	A	0.98	0.977	0.982	0.0577970987262168	0.0667	0.3859	11395	12942	11440.22
1298596	chr5	rs111903895	154142858	G	A	0.97	0.971	0.959	-0.0377953294954024	0.0506	0.4559	14004	16757	14424.77
1300607	chr5	rs76882591	154143410	A	C	0.98	0.977	0.982	0.0575988723793984	0.0667	0.3873	11395	12942	11440.22
1300077	chr5	rs60906140	154143498	T	G	0.97	0.971	0.959	-0.0374007702544828	0.0506	0.4606	14004	16757	14424.77
1290299	chr5	rs375998543	154143714	C	G	0.98	0.978	0.964	0.06259914175652	0.0704	0.3737	10708	12450	10866.85
1286278	chr5	rs56226335	154143755	A	C	0.959	0.964	0.787	-0.0017014466397575	0.0536	0.974	13147	15808	13524.11
1308112	chr5	rs6882998	154144650	T	C	0.512	0.52	0.946	-0.0018016219466282	0.0176	0.9195	14004	16757	14424.77
1297995	chr5	rs61554631	154145006	A	G	0.97	0.971	0.961	-0.0374007702544828	0.0506	0.4599	14004	16757	14424.77
1287468	chr5	rs7723269	154145060	T	C	0.892	0.895	0.996	-0.0094040800752939	0.0275	0.7317	14004	16757	14424.77
1302974	chr5	rs7727176	154145126	T	A	0.952	0.952	0.973	0.0087020272939009	0.04	0.827	14004	16757	14424.77
1307741	chr5	rs17116417	154145474	G	A	0.94	0.943	0.996	-0.0260975991218731	0.0364	0.4726	14004	16757	14424.77
1291380	chr5	rs192810931	154145686	A	G	0.98	0.977	0.988	0.0616969878029145	0.0662	0.3512	11395	12942	11440.22
1296988	chr5	rs2103073	154148804	A	C	0.915	0.92	0.768	-0.0505987987633697	0.0361	0.1618	14004	16757	14424.77
1309927	chr5	rs7716019	154148862	T	C	0.94	0.943	0.998	-0.0252972953741621	0.0362	0.4846	14004	16757	14424.77
1307484	chr5	rs118124179	154149095	A	G	0.987	0.988	0.703	-0.0570995920405728	0.1106	0.6055	9239	11563	9469.08
1293674	chr5	rs76940694	154149930	C	T	0.98	0.977	0.988	0.0616969878029145	0.0662	0.3509	11395	12942	11440.22
1300052	chr5	rs145813633	154150400	C	T	0.976	0.976	0.589	-0.0098988321792475	0.0759	0.8958	12424	15167	12839.79
1299405	chr5	rs6886571	154150451	T	A	0.958	0.963	0.788	-0.0098988321792475	0.054	0.855	12600	15268	12980.63
1295068	chr5	rs73276760	154150575	G	A	0.97	0.971	0.964	-0.0374007702544828	0.0505	0.459	14004	16757	14424.77
1292677	chr5	rs113402535	154150652	G	A	0.892	0.894	0.998	-0.0093031403261444	0.0275	0.7359	14004	16757	14424.77
1303938	chr5	rs59919514	154152440	T	A	0.97	0.971	0.964	-0.0380965452668448	0.0504	0.4496	14004	16757	14424.77
1296577	chr5	rs12188828	154153597	A	G	0.892	0.894	0.998	-0.0094040800752939	0.0275	0.7331	14004	16757	14424.77
1299747	chr5	rs186291344	154153951	G	C	0.98	0.977	0.988	0.0616969878029145	0.0662	0.3507	11395	12942	11440.22
1289202	chr5	rs17116421	154154018	A	G	0.892	0.894	0.998	-0.0092022107647994	0.0275	0.7374	14004	16757	14424.77
1291420	chr5	rs73276766	154154051	G	A	0.97	0.971	0.965	-0.0383043331577141	0.0504	0.447	14004	16757	14424.77
1293684	chr5	rs186082946	154154495	C	T	0.988	0.989	0.686	-0.0438996422900184	0.1106	0.6917	10180	12937	10634.04
1299116	chr5	rs117775385	154154561	C	A	0.98	0.977	0.984	0.0575044650684261	0.0666	0.3876	11395	12942	11440.22
1289568	chr5	rs138658333	154155234	A	G	0.974	0.971	0.801	0.0592024345167419	0.0578	0.3057	14004	16757	14424.77
1309438	chr5	rs78817991	154156783	G	A	0.94	0.943	0.994	-0.0263029084210524	0.0364	0.4701	14004	16757	14424.77
1295143	chr5	rs10463258	154156875	A	T	0.922	0.919	0.97	0.0450020459197846	0.0321	0.161	14004	16757	14424.77
1306593	chr5	rs73276769	154159387	G	T	0.969	0.971	0.969	-0.0369959896867261	0.0502	0.4612	14004	16757	14424.77
1287855	chr5	rs117203718	154159589	C	T	0.98	0.977	0.989	0.0622045495436565	0.0661	0.3471	11395	12942	11440.22
1295632	chr5	rs17116424	154160333	G	A	0.922	0.919	0.97	0.0458047599004855	0.0321	0.1538	14004	16757	14424.77
1304731	chr5	rs9942412	154160451	A	G	0.892	0.894	0.998	-0.0094040800752939	0.0275	0.7328	14004	16757	14424.77
1310318	chr5	rs6873483	154160607	T	C	0.852	0.858	0.951	-0.0101008421794295	0.0252	0.6872	14004	16757	14424.77
1295689	chr5	rs187355933	154160935	C	T	0.981	0.981	0.795	-0.0393023164827424	0.0735	0.5928	13014	15757	13429.79
1307014	chr5	rs143927632	154161149	G	A	0.94	0.943	0.994	-0.0267958227871631	0.0364	0.461	14004	16757	14424.77
1305754	chr5	rs77175292	154161173	A	C	0.94	0.943	0.994	-0.0267958227871631	0.0364	0.4617	14004	16757	14424.77
1296810	chr5	rs187321703	154161465	T	A	0.98	0.977	0.99	0.0622045495436565	0.0661	0.3465	11395	12942	11440.22
1286145	chr5	rs11167700	154162751	A	T	0.732	0.731	0.95	0.0007996801705642	0.0197	0.9658	14004	16757	14424.77
1307867	chr5	rs2434218	154163286	C	G	0.512	0.519	0.945	-0.0007002451143934	0.0177	0.9663	14004	16757	14424.77
1303265	chr5	rs12188498	154164704	C	A	0.94	0.943	0.996	-0.0267958227871631	0.0364	0.4607	14004	16757	14424.77
1293633	chr5	rs73276780	154164975	G	A	0.969	0.971	0.973	-0.0385953087593848	0.0501	0.4408	14004	16757	14424.77
1296476	chr5	rs138031236	154164980	C	T	0.987	0.988	0.7	-0.0605996221289296	0.1107	0.5843	9239	11563	9469.08
1291798	chr5	rs147234430	154165782	G	A	0.94	0.943	0.995	-0.0271040176920589	0.0364	0.4562	14004	16757	14424.77
1296051	chr5	rs17116430	154166013	A	G	0.922	0.918	0.975	0.042503779526724	0.0319	0.183	14004	16757	14424.77
1297286	chr5	rs75146657	154168192	T	C	0.923	0.923	1.0	0.0006997551142732	0.0319	0.9823	14004	16757	14424.77
1285557	chr5	rs39615	154169590	C	T	0.97	0.971	0.966	-0.0433982268254708	0.0505	0.3901	14004	16757	14424.77
1305530	chr5	rs17116433	154169739	G	A	0.922	0.923	1.0	0.0009995003330834	0.0318	0.9755	14004	16757	14424.77
1309964	chr5	rs78818793	154170349	C	A	0.94	0.943	0.994	-0.0289037168568363	0.0363	0.4254	14004	16757	14424.77
1303086	chr5	rs188171264	154171094	G	A	0.98	0.977	0.991	0.0630968574396732	0.066	0.3393	11395	12942	11440.22
1294942	chr5	rs75010663	154171266	C	T	0.98	0.977	0.989	0.0624958112255439	0.066	0.3437	11395	12942	11440.22
1299586	chr5	rs12188906	154171530	G	C	0.94	0.943	0.998	-0.0263029084210524	0.0363	0.4674	14004	16757	14424.77
1286755	chr5	rs39953	154172909	G	T	0.969	0.971	0.978	-0.0403950023610502	0.0499	0.4182	14004	16757	14424.77
1295881	chr5	rs117940856	154174950	G	A	0.987	0.986	0.857	0.0977979917233007	0.1029	0.3418	7962	10481	8305.7
1284928	chr5	rs111514850	154176774	T	C	0.924	0.921	0.958	0.041995705452017	0.0325	0.1968	14004	16757	14424.77
1293220	chr5	rs816716	154177748	C	T	0.97	0.971	0.97	-0.0403950023610502	0.0504	0.4231	14004	16757	14424.77
1288090	chr5	rs139641453	154178528	G	T	0.975	0.974	0.766	0.108298196445168	0.0612	0.07665	14004	16757	14424.77
1297332	chr5	rs35838764	154178574	C	T	0.911	0.915	0.781	-0.0335050785573982	0.0349	0.3373	14004	16757	14424.77
1299241	chr5	rs115019016	154178685	G	T	0.94	0.943	0.996	-0.027196494688472	0.0363	0.454	14004	16757	14424.77
1291463	chr5	rs75326307	154179340	A	G	0.922	0.923	1.01	0.0016985566355815	0.0318	0.9569	14004	16757	14424.77
1307338	chr5	rs74562835	154179357	T	C	0.922	0.923	1.01	0.0016985566355815	0.0318	0.9571	14004	16757	14424.77
