## Supplementary material for "Characterization of shared and ancestry-specific signals driving complex traits using multi-ancestry fine-mapping": EUR_schizophrenia_gwas_5_153180747_154180747.tsv

Unnamed: 0	chrom	ID	pos	A1	A2	FCAS	FCON	IMPINFO	BETA	SE	P	NCAS	NCON	NEFF
1444757	chr5	rs34025038	153180873	C	T	0.872	0.875	0.997	-0.0306963490025976	0.013	0.01805	53386	77258	58749.13
1465146	chr5	rs2926836	153181153	T	G	0.323	0.326	0.997	-0.0127003085782322	0.0092	0.1677	53386	77258	58749.13
1444898	chr5	rs114662686	153181296	C	T	0.976	0.977	0.92	-0.017502275136142	0.03	0.56	53261	76756	58548.97
1464403	chr5	rs6890399	153181546	A	G	0.924	0.924	0.991	0.0068961666878413	0.0162	0.6725	53386	77258	58749.13
1453315	chr5	rs116702321	153182188	G	A	0.988	0.988	0.998	-0.0744003225762502	0.0453	0.1	41458	58724	45638.71
1445851	chr5	rs17115256	153182273	T	C	0.723	0.722	0.998	0.0007996801705642	0.0096	0.9351	53386	77258	58749.13
1456570	chr5	rs13186102	153182333	C	T	0.872	0.875	0.996	-0.02960390325858	0.013	0.02264	53386	77258	58749.13
1468005	chr5	rs115354992	153182451	T	C	0.944	0.945	0.989	-0.0004000800213396	0.0189	0.9841	53386	77258	58749.13
1458535	chr5	rs1461225	153182725	T	G	0.749	0.749	0.995	0.004001981379298	0.0099	0.6879	53386	77258	58749.13
1460817	chr5	rs62383441	153184242	C	A	0.935	0.937	0.989	-0.021101069908054	0.0176	0.2309	53386	77258	58749.13
1452963	chr5	rs187589655	153184366	C	A	0.988	0.988	0.999	-0.0785995828126435	0.0453	0.08306	41222	58491	45404.22
1447880	chr5	rs114846642	153185104	A	G	0.987	0.988	0.997	-0.0737003629299574	0.0451	0.1026	41458	58724	45638.71
1439791	chr5	rs72804633	153185215	G	A	0.962	0.962	0.968	-0.0105959392134034	0.0228	0.6432	53386	77258	58749.13
1443343	chr5	rs114484721	153185503	C	T	0.987	0.988	0.997	-0.0732053027592748	0.0452	0.1055	41458	58724	45638.71
1451485	chr5	rs1461224	153186237	G	T	0.472	0.471	1.0	0.004001981379298	0.0086	0.6439	53386	77258	58749.13
1464671	chr5	rs1037892	153187473	G	A	0.749	0.749	0.994	0.004101577021075	0.0099	0.6817	53386	77258	58749.13
1467209	chr5	rs114016762	153187609	C	T	0.988	0.988	0.999	-0.0769026428413419	0.0453	0.08972	41222	58491	45404.22
1458976	chr5	rs1350803	153187753	C	A	0.872	0.875	0.996	-0.0292949370570243	0.013	0.02387	53386	77258	58749.13
1447861	chr5	rs2926835	153188930	T	A	0.826	0.826	0.996	0.0028958031120254	0.0114	0.8009	53386	77258	58749.13
1447798	chr5	rs13354399	153189431	G	A	0.723	0.722	0.997	0.0007996801705642	0.0096	0.9347	53386	77258	58749.13
1439761	chr5	rs146167031	153189479	T	C	0.988	0.988	0.999	-0.0755967721743758	0.0453	0.09522	41222	58491	45404.22
1457577	chr5	rs17525192	153189998	G	A	0.872	0.875	0.996	-0.0292949370570243	0.013	0.02393	53386	77258	58749.13
1445153	chr5	rs142542791	153192037	A	C	0.988	0.988	0.998	-0.0758988055082073	0.0454	0.09484	41222	58491	45404.22
1467882	chr5	rs11951398	153192215	C	T	0.944	0.945	0.988	9.99950003332973e-05	0.0189	0.9942	53386	77258	58749.13
1463248	chr5	rs2926833	153193663	G	A	0.826	0.826	0.996	0.0029955089797983	0.0114	0.7945	53386	77258	58749.13
1440310	chr5	rs72804635	153193727	A	G	0.977	0.977	0.797	0.0105046326450854	0.0324	0.7462	53386	77258	58749.13
1440099	chr5	rs142985615	153194204	C	G	0.988	0.988	0.998	-0.0772050709089715	0.0454	0.08901	41222	58491	45404.22
1462683	chr5	rs149456201	153194780	T	C	0.988	0.988	0.997	-0.0761038086648949	0.0454	0.09385	41222	58491	45404.22
1459985	chr5	rs6859533	153195368	G	A	0.723	0.722	0.996	0.0007996801705642	0.0096	0.933	53386	77258	58749.13
1452090	chr5	rs7720675	153195524	T	A	0.923	0.923	0.988	0.0044998604248922	0.0162	0.7835	53386	77258	58749.13
1465679	chr5	rs2926832	153195672	G	A	0.826	0.826	0.996	0.0029955089797983	0.0114	0.7932	53386	77258	58749.13
1449784	chr5	rs10515700	153195806	T	C	0.872	0.875	0.996	-0.0292949370570243	0.013	0.02391	53386	77258	58749.13
1451521	chr5	rs151007973	153195814	G	A	0.988	0.988	0.997	-0.0737972512017079	0.0453	0.1034	41568	58622	45594.26
1452009	chr5	rs13156460	153196082	A	G	0.875	0.877	0.991	-0.0315009870620622	0.0131	0.01641	53386	77258	58749.13
1446987	chr5	rs9324759	153197015	A	G	0.723	0.723	0.996	0.0005998200719675	0.0096	0.9481	53386	77258	58749.13
1447955	chr5	rs72804638	153197496	C	T	0.977	0.977	0.803	0.0133998200630165	0.0322	0.6782	53386	77258	58749.13
1439077	chr5	rs55828003	153197589	G	C	0.977	0.978	0.983	-0.0433982268254708	0.0295	0.1413	52727	76162	57986.43
1453730	chr5	rs2964013	153197696	T	A	0.332	0.335	1.0	-0.0121029460677457	0.0091	0.1842	53386	77258	58749.13
1449288	chr5	rs17525311	153198054	A	G	0.872	0.875	0.995	-0.029202265808213	0.013	0.02463	53386	77258	58749.13
1453027	chr5	rs142727948	153198376	T	C	0.988	0.988	0.997	-0.0724954268501865	0.0454	0.1098	41568	58622	45594.26
1464891	chr5	rs139169166	153198511	C	A	0.988	0.988	0.996	-0.0740018239414889	0.0453	0.1027	41568	58622	45594.26
1447087	chr5	rs74594167	153198536	C	T	0.988	0.988	0.994	-0.0695966251380842	0.0452	0.1236	41804	58855	45828.75
1448130	chr5	rs115662876	153198730	A	C	0.984	0.982	0.932	0.0942004733987753	0.0358	0.008517	50124	71889	54925.45
1467818	chr5	rs140564157	153200001	C	T	0.988	0.988	0.996	-0.0720009626887629	0.0454	0.1127	41568	58622	45594.26
1461728	chr5	rs7736176	153200091	A	C	0.872	0.875	0.996	-0.0293979151845611	0.013	0.02373	53386	77258	58749.13
1456299	chr5	rs141752692	153200802	T	C	0.975	0.973	0.882	0.0421970486997883	0.0287	0.142	53386	77258	58749.13
1464477	chr5	rs192905894	153200911	A	G	0.982	0.982	0.773	0.0176041339483571	0.0392	0.6534	47429	67288	51891.33
1440273	chr5	rs114746008	153201240	C	A	0.988	0.988	0.992	-0.0717967988196857	0.0453	0.1129	41804	58855	45828.75
1449106	chr5	rs72804639	153201255	C	T	0.924	0.924	0.986	0.0056042667198317	0.0163	0.7296	53386	77258	58749.13
1461715	chr5	rs2964012	153201369	A	G	0.332	0.335	1.0	-0.0121029460677457	0.0091	0.1846	53386	77258	58749.13
1450013	chr5	rs182041203	153201689	A	G	0.986	0.986	0.79	-0.004198802647333	0.0439	0.9234	45953	67397	50913.27
1445239	chr5	rs2964011	153202882	G	A	0.332	0.335	1.0	-0.0122952780941516	0.0091	0.1762	53386	77258	58749.13
1454360	chr5	rs56381566	153203420	A	G	0.924	0.924	0.986	0.005703702916678	0.0163	0.7269	53386	77258	58749.13
1462442	chr5	rs1870739	153203447	G	T	0.826	0.826	0.996	0.0034041991335623	0.0114	0.7673	53386	77258	58749.13
1455831	chr5	rs150293152	153203852	G	A	0.988	0.988	0.995	-0.0729040817360731	0.0454	0.1083	41568	58622	45594.26
1454269	chr5	rs79058942	153204154	G	C	0.988	0.988	0.99	-0.070401005299324	0.0453	0.1201	41804	58855	45828.75
1447540	chr5	rs72804641	153204361	C	T	0.924	0.924	0.985	0.005703702916678	0.0163	0.7262	53386	77258	58749.13
1449437	chr5	rs141741242	153204985	A	C	0.988	0.988	0.995	-0.0730008928844903	0.0454	0.1078	41568	58622	45594.26
1442587	chr5	rs62383444	153205607	G	A	0.935	0.937	0.984	-0.0217958123704574	0.0177	0.2171	53386	77258	58749.13
1443591	chr5	rs11748718	153205728	C	T	0.924	0.924	0.985	0.005703702916678	0.0163	0.7263	53386	77258	58749.13
1456359	chr5	rs6872994	153208447	A	G	0.723	0.722	0.994	0.0008995952428359	0.0096	0.9255	53386	77258	58749.13
1443385	chr5	rs140358488	153208654	C	T	0.988	0.988	0.994	-0.0734958518452821	0.0454	0.1058	41568	58622	45594.26
1443896	chr5	rs2964010	153208841	T	C	0.332	0.335	0.998	-0.0116981574124923	0.0091	0.2007	53386	77258	58749.13
1447956	chr5	rs77745430	153209215	G	A	0.944	0.945	0.984	-0.0014009809156281	0.0189	0.9411	53386	77258	58749.13
1451998	chr5	rs72804644	153209242	C	T	0.925	0.924	0.984	0.0045994064948955	0.0164	0.7802	53386	77258	58749.13
1463204	chr5	rs140801435	153209459	A	G	0.988	0.988	0.993	-0.070197167789298	0.0458	0.125	40919	57973	44945.26
1457217	chr5	rs144839912	153209524	C	T	0.972	0.972	0.927	-0.0591026555948241	0.0272	0.02975	53386	77258	58749.13
1452079	chr5	rs76969726	153209553	G	T	0.978	0.979	0.95	-0.0346949697968869	0.0311	0.264	51834	74568	56841.72
1455372	chr5	rs55862633	153210003	C	T	0.872	0.875	0.995	-0.0289963604415917	0.013	0.02552	53386	77258	58749.13
1457312	chr5	rs34025664	153210740	T	G	0.872	0.875	0.995	-0.0290993078252748	0.013	0.02499	53386	77258	58749.13
1453247	chr5	rs3021428	153210741	A	C	0.46	0.46	0.996	0.0017983819413794	0.0086	0.8383	53386	77258	58749.13
1439157	chr5	rs4469245	153210953	A	T	0.332	0.335	0.998	-0.0119005312583873	0.0091	0.1933	53386	77258	58749.13
1467807	chr5	rs6885486	153211034	C	A	0.722	0.722	0.994	0.0004998750416509	0.0096	0.9583	53386	77258	58749.13
1462830	chr5	rs2926860	153211430	G	C	0.537	0.538	0.994	0.0002999550089979	0.0087	0.9756	53386	77258	58749.13
1453359	chr5	rs2964009	153211441	A	G	0.537	0.537	0.994	0.0001999800026662	0.0087	0.9829	53386	77258	58749.13
1440436	chr5	rs2926861	153212042	G	T	0.46	0.46	0.996	0.001598721363697	0.0086	0.8539	53386	77258	58749.13
1461910	chr5	rs2926862	153212219	G	T	0.826	0.826	0.997	0.0038027603329278	0.0114	0.7399	53386	77258	58749.13
1457406	chr5	rs2926863	153212832	C	T	0.826	0.826	0.997	0.0035038543266769	0.0114	0.7587	53386	77258	58749.13
1464298	chr5	rs4958679	153212870	C	A	0.723	0.722	0.993	0.0007996801705642	0.0096	0.9337	53386	77258	58749.13
1454901	chr5	rs150179725	153212931	G	A	0.988	0.988	0.99	-0.0755967721743758	0.0455	0.09632	41568	58622	45594.26
1445651	chr5	rs2926864	153213196	A	G	0.332	0.335	0.997	-0.0119005312583873	0.0091	0.1943	53386	77258	58749.13
1451954	chr5	rs2926865	153213263	T	C	0.826	0.826	0.997	0.0034041991335623	0.0114	0.7683	53386	77258	58749.13
1442653	chr5	rs35497256	153213357	C	T	0.872	0.875	0.995	-0.0289037168568363	0.013	0.02593	53386	77258	58749.13
1440046	chr5	rs2964008	153213439	C	G	0.826	0.826	0.997	0.0034041991335623	0.0114	0.7645	53386	77258	58749.13
1460709	chr5	rs6861594	153213577	C	A	0.723	0.722	0.993	0.0008995952428359	0.0096	0.9276	53386	77258	58749.13
1443096	chr5	rs1542485	153213708	G	A	0.798	0.799	0.98	-0.0031048149534787	0.0108	0.7724	53386	77258	58749.13
1446257	chr5	rs2964006	153213880	T	G	0.459	0.459	0.995	0.0018981972830802	0.0087	0.8278	53386	77258	58749.13
1459663	chr5	rs62383445	153213893	A	C	0.935	0.937	0.981	-0.0218980211012161	0.0177	0.2153	53386	77258	58749.13
1442778	chr5	rs2964005	153214011	G	C	0.537	0.537	0.994	0.0002999550089979	0.0087	0.9687	53386	77258	58749.13
1439657	chr5	rs2926866	153214296	A	G	0.827	0.827	0.996	0.0027960873020011	0.0114	0.8078	53386	77258	58749.13
1447367	chr5	rs1993739	153215007	C	T	0.826	0.826	0.997	0.0033045340083004	0.0114	0.7704	53386	77258	58749.13
1445054	chr5	rs2964004	153215342	A	G	0.537	0.537	0.993	0.0004998750416509	0.0087	0.9582	53386	77258	58749.13
1457400	chr5	rs1551766	153216133	G	T	0.872	0.875	0.995	-0.0290993078252748	0.013	0.02528	53386	77258	58749.13
1465353	chr5	rs77969370	153216272	G	T	0.845	0.841	0.983	0.0097027754613851	0.0119	0.4185	53386	77258	58749.13
1441838	chr5	rs2926867	153216377	T	C	0.331	0.334	0.996	-0.0117993392160431	0.0091	0.197	53386	77258	58749.13
1452138	chr5	rs114326004	153216380	G	A	0.988	0.988	0.991	-0.0743033758591671	0.0458	0.105	40919	57973	44945.26
1454527	chr5	rs2926868	153216485	T	C	0.687	0.69	1.0	-0.0149004625639624	0.0093	0.1095	53386	77258	58749.13
1441470	chr5	rs66892027	153216722	G	T	0.872	0.875	0.995	-0.0289963604415917	0.013	0.02563	53386	77258	58749.13
1463545	chr5	rs2964003	153216733	A	G	0.826	0.826	0.997	0.0030952049073025	0.0114	0.7849	53386	77258	58749.13
1457135	chr5	rs2964002	153216876	G	A	0.0412	0.0421	0.877	-0.008395140788382	0.0231	0.7156	53386	77258	58749.13
1441048	chr5	rs10077658	153217256	C	A	0.723	0.722	0.992	0.0006997551142732	0.0096	0.9418	53386	77258	58749.13
1447053	chr5	rs35534977	153218147	A	G	0.332	0.334	0.996	-0.0117993392160431	0.0091	0.1961	53386	77258	58749.13
1468200	chr5	rs139145061	153219034	A	G	0.988	0.988	0.987	-0.0769026428413419	0.0456	0.09189	41000	58296	45074.78
1455098	chr5	rs114393431	153219257	C	T	0.924	0.924	0.98	0.0052959516591825	0.0163	0.7445	53386	77258	58749.13
1467152	chr5	rs34376257	153219270	G	A	0.826	0.826	0.997	0.003902375817241	0.0114	0.7309	53386	77258	58749.13
1464512	chr5	rs12652230	153219469	G	A	0.94	0.939	0.967	0.0310043588626902	0.0185	0.09413	53386	77258	58749.13
1461400	chr5	rs78909905	153220238	C	T	0.921	0.92	0.892	-0.0078003437327339	0.0168	0.6416	53386	77258	58749.13
1446117	chr5	rs34337799	153220267	C	A	0.872	0.875	0.996	-0.0289037168568363	0.013	0.02603	53386	77258	58749.13
1465267	chr5	rs115998655	153220371	C	A	0.974	0.972	0.883	0.0418998134646779	0.0283	0.1384	53386	77258	58749.13
1439750	chr5	rs7444626	153220527	A	C	0.689	0.693	1.0	-0.0138048499765589	0.0093	0.1374	53386	77258	58749.13
1450043	chr5	rs74852142	153220649	G	A	0.872	0.875	0.996	-0.0286978729475453	0.013	0.02704	53386	77258	58749.13
1462256	chr5	rs7444727	153220766	C	G	0.701	0.703	1.0	-0.0111013930711739	0.0094	0.2356	53386	77258	58749.13
1442839	chr5	rs115674490	153221082	G	A	0.988	0.988	0.99	-0.0774967846210443	0.0457	0.09004	40919	57973	44945.26
1442638	chr5	rs56686279	153221256	G	A	0.828	0.828	0.998	0.0048979852621919	0.0114	0.6655	53386	77258	58749.13
1451216	chr5	rs56010204	153221522	A	C	0.69	0.693	1.0	-0.0138961051921114	0.0093	0.1339	53386	77258	58749.13
1461871	chr5	rs148638932	153221658	G	A	0.985	0.985	0.905	0.0102968054773682	0.0412	0.8024	46051	59795	49265.25
1463213	chr5	rs13169013	153221780	G	A	0.872	0.875	0.996	-0.0285949668801128	0.013	0.02756	53386	77258	58749.13
1445782	chr5	rs13168957	153221945	C	T	0.872	0.875	0.996	-0.0289963604415917	0.013	0.0257	53386	77258	58749.13
1453664	chr5	rs74739622	153221968	T	A	0.725	0.724	0.984	0.0	0.0097	0.9975	53386	77258	58749.13
1439803	chr5	rs56030949	153221971	C	A	0.725	0.724	0.984	-0.0001000050003333	0.0097	0.9907	53386	77258	58749.13
1457195	chr5	rs72804657	153222066	G	A	0.924	0.923	0.979	0.0059025456526138	0.0163	0.7168	53386	77258	58749.13
1463516	chr5	rs11167642	153222233	T	C	0.817	0.818	0.999	-0.0001000050003333	0.0111	0.9926	53386	77258	58749.13
1453528	chr5	rs72804659	153222661	G	T	0.872	0.875	0.996	-0.0289037168568363	0.013	0.02616	53386	77258	58749.13
1446175	chr5	rs11167643	153222799	G	C	0.689	0.693	1.0	-0.0138961051921114	0.0093	0.1343	53386	77258	58749.13
1464628	chr5	rs11741657	153222903	G	C	0.978	0.979	0.929	-0.039104719880761	0.0317	0.2169	51370	75141	56746.07
1441659	chr5	rs115538458	153222921	G	T	0.988	0.988	0.99	-0.0778966787084814	0.0458	0.08867	40919	57973	44945.26
1455204	chr5	rs11167644	153223090	G	C	0.828	0.828	0.999	0.0046989426564652	0.0114	0.6782	53386	77258	58749.13
1453164	chr5	rs145350942	153223108	G	C	0.988	0.988	0.99	-0.0780047856479711	0.0458	0.08847	40919	57973	44945.26
1449457	chr5	rs114258193	153223751	A	G	0.985	0.983	0.849	0.0743000965537901	0.0406	0.06697	43855	66367	49106.32
1457793	chr5	rs143315361	153223949	T	C	0.988	0.988	0.99	-0.0781020918869996	0.0458	0.08808	40919	57973	44945.26
1464963	chr5	rs34054798	153224301	A	G	0.872	0.875	0.996	-0.0289037168568363	0.013	0.02638	53386	77258	58749.13
1463004	chr5	rs34363146	153224895	G	A	0.872	0.875	0.996	-0.0289037168568363	0.013	0.02626	53386	77258	58749.13
1465232	chr5	rs62383447	153224916	G	A	0.977	0.978	0.972	-0.0403012967735257	0.0297	0.174	52727	76162	57986.43
1455138	chr5	rs138490923	153225123	A	G	0.988	0.988	0.985	-0.0772050709089715	0.0456	0.09059	41000	58296	45074.78
1447766	chr5	rs143013756	153225138	C	T	0.988	0.988	0.99	-0.0789999182341498	0.0458	0.0846	40919	57973	44945.26
1461876	chr5	rs150512166	153225574	G	A	0.983	0.982	0.821	0.0274011363479391	0.0374	0.463	51313	73740	56335.86
1458383	chr5	rs11747898	153225884	T	G	0.689	0.693	1.0	-0.0139975096438537	0.0093	0.1315	53386	77258	58749.13
1442167	chr5	rs2964019	153226367	G	C	0.689	0.692	1.0	-0.0138048499765589	0.0093	0.1373	53386	77258	58749.13
1440770	chr5	rs145256214	153226415	G	A	0.981	0.981	0.937	-0.0580953231907121	0.0338	0.08606	50464	70944	55082.87
1461823	chr5	rs2926841	153226498	C	A	0.829	0.829	0.999	0.0044003044444822	0.0114	0.7024	53386	77258	58749.13
1443532	chr5	rs35252736	153226772	G	A	0.829	0.829	0.999	0.0044003044444822	0.0114	0.7004	53386	77258	58749.13
1449381	chr5	rs13153567	153227092	T	A	0.872	0.875	0.996	-0.0286978729475453	0.013	0.02706	53386	77258	58749.13
1463569	chr5	rs2964020	153227127	C	T	0.042	0.0428	0.862	0.003902375817241	0.0231	0.8651	53386	77258	58749.13
1452664	chr5	rs78862758	153227746	T	C	0.89	0.89	0.975	-0.0121029460677457	0.0139	0.3845	53386	77258	58749.13
1457362	chr5	rs148372323	153228092	G	C	0.988	0.988	0.989	-0.079497856132099	0.0458	0.08274	40919	57973	44945.26
1461380	chr5	rs2926842	153228199	G	A	0.829	0.828	0.999	0.0050969882578437	0.0114	0.6565	53386	77258	58749.13
1450673	chr5	rs2126161	153229051	A	T	0.701	0.703	1.0	-0.0106970095483354	0.0094	0.2541	53386	77258	58749.13
1443432	chr5	rs55639731	153229206	T	C	0.872	0.875	0.996	-0.0286978729475453	0.013	0.02733	53386	77258	58749.13
1446235	chr5	rs2926844	153229595	A	G	0.828	0.828	1.0	0.0051964749068174	0.0114	0.6517	53386	77258	58749.13
1467394	chr5	rs149714077	153230513	A	G	0.988	0.988	0.985	-0.080797992829574	0.0457	0.07721	41000	58296	45074.78
1444690	chr5	rs10463255	153230719	G	A	0.919	0.919	0.958	0.001099395443301	0.0161	0.9431	53386	77258	58749.13
1447211	chr5	rs2964022	153230748	A	G	0.829	0.828	1.0	0.0051964749068174	0.0114	0.6503	53386	77258	58749.13
1460637	chr5	rs113258903	153230878	G	A	0.982	0.982	0.877	-0.0216016445577609	0.0346	0.5323	52339	76250	57752.03
1446140	chr5	rs35141793	153231206	T	C	0.872	0.875	0.996	-0.0289037168568363	0.013	0.02622	53386	77258	58749.13
1456700	chr5	rs74899460	153231357	C	A	0.944	0.945	0.98	-0.0014009809156281	0.0189	0.9409	53386	77258	58749.13
1464266	chr5	rs6864290	153231786	G	A	0.872	0.875	0.995	-0.0288007896057264	0.013	0.0269	53386	77258	58749.13
1440610	chr5	rs142115089	153231796	G	A	0.944	0.945	0.981	-0.0012007205765188	0.019	0.9483	53386	77258	58749.13
1444274	chr5	rs6864300	153231807	G	A	0.701	0.703	1.0	-0.0107980900995126	0.0094	0.2516	53386	77258	58749.13
1459277	chr5	rs6580043	153232434	C	T	0.701	0.703	1.0	-0.0106970095483354	0.0094	0.2538	53386	77258	58749.13
1466605	chr5	rs6869879	153232763	G	A	0.334	0.336	0.996	-0.0113036461713921	0.0091	0.2177	53386	77258	58749.13
1441964	chr5	rs7715099	153233462	G	A	0.334	0.336	0.996	-0.0111013930711739	0.0091	0.225	53386	77258	58749.13
1467900	chr5	rs78606050	153233547	G	A	0.921	0.921	0.892	-0.0104039337153929	0.0169	0.5373	53386	77258	58749.13
1461579	chr5	rs137945895	153233589	T	A	0.988	0.988	0.985	-0.0837947377432658	0.0458	0.06703	41000	58296	45074.78
1462834	chr5	rs13166441	153233593	C	T	0.701	0.703	1.0	-0.0111013930711739	0.0094	0.2365	53386	77258	58749.13
1446693	chr5	rs2926859	153235227	G	A	0.701	0.703	1.0	-0.0111013930711739	0.0094	0.2372	53386	77258	58749.13
1448477	chr5	rs2964017	153235286	T	C	0.829	0.828	1.0	0.0052959516591825	0.0114	0.6455	53386	77258	58749.13
1462610	chr5	rs76102439	153235823	A	G	0.944	0.945	0.981	-0.0014009809156281	0.0189	0.9407	53386	77258	58749.13
1453702	chr5	rs6878816	153237064	A	C	0.7	0.703	1.0	-0.0111013930711739	0.0094	0.2375	53386	77258	58749.13
1456777	chr5	rs4032977	153237143	A	T	0.828	0.828	1.0	0.0046989426564652	0.0114	0.6778	53386	77258	58749.13
1455019	chr5	rs144193939	153237331	T	G	0.988	0.988	0.988	-0.0857975684987579	0.0458	0.06124	40919	57973	44945.26
1458802	chr5	rs34225978	153237477	G	T	0.872	0.875	0.996	-0.0290993078252748	0.013	0.02527	53386	77258	58749.13
1458626	chr5	rs72804669	153237569	C	T	0.924	0.923	0.977	0.0056042667198317	0.0163	0.7304	53386	77258	58749.13
1465888	chr5	rs11951097	153237781	G	A	0.944	0.945	0.981	-0.0022024235552	0.019	0.9082	53386	77258	58749.13
1439839	chr5	rs112472774	153238090	T	C	0.977	0.976	0.796	0.0493995022947674	0.0321	0.1242	52493	75664	57604.43
1463877	chr5	rs2926858	153238093	C	A	0.334	0.336	0.996	-0.0113036461713921	0.0091	0.2141	53386	77258	58749.13
1448043	chr5	rs1461237	153238323	C	T	0.829	0.828	1.0	0.0052959516591825	0.0114	0.6421	53386	77258	58749.13
1465364	chr5	rs112986701	153238430	C	T	0.982	0.982	0.878	-0.0217958123704574	0.0346	0.5287	52339	76250	57752.03
1450481	chr5	rs17115298	153238466	T	G	0.871	0.874	0.997	-0.0295009039176847	0.013	0.02269	53386	77258	58749.13
1455413	chr5	rs997603	153239051	T	C	0.871	0.874	0.996	-0.02960390325858	0.013	0.02225	53386	77258	58749.13
1446830	chr5	rs191668099	153239109	G	T	0.988	0.988	0.989	-0.0856014622957261	0.0459	0.06245	40919	57973	44945.26
1463579	chr5	rs115973249	153239162	G	A	0.988	0.988	0.987	-0.0850024870699465	0.0459	0.06416	40919	57973	44945.26
1447960	chr5	rs147739141	153239595	G	A	0.985	0.986	0.818	-0.0643038820008199	0.0516	0.2133	32917	47838	36490.09
1445800	chr5	rs1117562	153239653	A	G	0.7	0.702	1.0	-0.0106970095483354	0.0094	0.2537	53386	77258	58749.13
1458013	chr5	rs7731282	153239976	G	T	0.872	0.875	0.994	-0.029202265808213	0.013	0.02447	53386	77258	58749.13
1453536	chr5	rs148044855	153240989	G	A	0.988	0.988	0.982	-0.0869968316408684	0.0458	0.05764	41000	58296	45074.78
1463744	chr5	rs2964028	153241152	G	A	0.334	0.337	0.993	-0.0127003085782322	0.0091	0.1655	53386	77258	58749.13
1464142	chr5	rs1461236	153241171	A	G	0.829	0.828	0.998	0.005703702916678	0.0114	0.6167	53386	77258	58749.13
1444975	chr5	rs2964027	153241647	C	A	0.7	0.702	1.0	-0.009797842480111	0.0094	0.2992	53386	77258	58749.13
1466032	chr5	rs72804671	153241733	T	C	0.925	0.924	0.974	0.0058031292269501	0.0164	0.7223	53386	77258	58749.13
1445493	chr5	rs1461235	153241839	G	A	0.873	0.876	0.992	-0.0335050785573982	0.0131	0.01032	53386	77258	58749.13
1461568	chr5	rs2926857	153242447	A	G	0.689	0.692	0.993	-0.0121029460677457	0.0093	0.1956	53386	77258	58749.13
1440272	chr5	rs116210748	153242730	G	A	0.973	0.974	0.968	-0.0220002402796674	0.0273	0.4196	53316	77188	58679.13
1442682	chr5	rs72804672	153242887	T	C	0.862	0.864	0.978	-0.0152050125429676	0.0126	0.2299	53386	77258	58749.13
1455821	chr5	rs17115312	153243573	A	C	0.974	0.975	0.956	0.0131037693769772	0.0282	0.6409	53027	76178	58210.26
1456697	chr5	rs1461234	153245475	C	T	0.624	0.626	0.996	-0.0087985943563496	0.0089	0.3215	53386	77258	58749.13
1463113	chr5	rs2964023	153246412	T	C	0.299	0.303	0.989	-0.0182963622831166	0.0094	0.05215	53386	77258	58749.13
1456021	chr5	rs57311556	153246563	A	T	0.986	0.987	0.991	-0.0677971580658255	0.0409	0.09739	45645	64578	50094.73
1466282	chr5	rs7712317	153246661	T	C	0.832	0.831	0.99	0.0099998345783334	0.0116	0.3851	53386	77258	58749.13
1462171	chr5	rs2350538	153246879	G	T	0.687	0.689	0.999	-0.0083043861636152	0.0093	0.3734	53386	77258	58749.13
1449789	chr5	rs1381117	153247305	C	T	0.703	0.703	0.997	-0.0058973552660839	0.0094	0.5307	53386	77258	58749.13
1461332	chr5	rs79433733	153248945	G	A	0.833	0.831	0.979	-0.001300845733048	0.0116	0.9133	53386	77258	58749.13
1446357	chr5	rs12659342	153248951	T	C	0.323	0.326	0.992	-0.0193969096107316	0.0092	0.03483	53386	77258	58749.13
1466770	chr5	rs114854777	153248963	A	G	0.975	0.973	0.876	0.0579009158948382	0.0293	0.04801	53386	77258	58749.13
1446115	chr5	rs12657131	153249025	C	G	0.893	0.893	0.968	-0.0093031403261444	0.0141	0.5092	53386	77258	58749.13
1446485	chr5	rs76700794	153249433	A	G	0.986	0.987	0.993	-0.0679041786138728	0.0408	0.09662	45645	64578	50094.73
1466234	chr5	rs149878927	153249835	T	C	0.988	0.988	0.793	-0.0039979812872983	0.0611	0.9474	30190	41929	32915.7
1453414	chr5	rs76431618	153250163	T	C	0.965	0.966	0.979	-0.0185000759845861	0.0241	0.4434	53386	77258	58749.13
1465380	chr5	rs1350802	153250801	G	C	0.703	0.703	0.999	-0.0054950702819798	0.0094	0.557	53386	77258	58749.13
1452545	chr5	rs2926830	153250819	T	C	0.323	0.326	0.994	-0.019203206984436	0.0092	0.03687	53386	77258	58749.13
1457236	chr5	rs11167647	153251073	T	C	0.636	0.637	0.996	-0.0114958245134845	0.0089	0.1976	53386	77258	58749.13
1457811	chr5	rs35641290	153251153	A	G	0.973	0.974	0.974	-0.0225012653465135	0.0272	0.4081	53316	77188	58679.13
1440894	chr5	rs76784595	153251788	G	A	0.986	0.987	0.995	-0.0668024151462154	0.0409	0.1019	45645	64578	50094.73
1451160	chr5	rs10783182	153251932	G	A	0.703	0.703	0.999	-0.0054950702819798	0.0094	0.5614	53386	77258	58749.13
1462681	chr5	rs10783183	153251977	G	A	0.703	0.703	0.999	-0.0054045784588597	0.0094	0.5698	53386	77258	58749.13
1465810	chr5	rs2964034	153252363	A	G	0.688	0.689	1.0	-0.0076995657264405	0.0093	0.4094	53386	77258	58749.13
1459877	chr5	rs115107908	153252395	A	T	0.979	0.98	0.935	-0.040197189751413	0.0317	0.2047	51017	74820	56409.83
1445139	chr5	rs78842586	153252824	A	G	0.986	0.986	0.986	-0.04470452178448	0.0384	0.2448	50703	72264	55731.04
1467121	chr5	rs11167648	153253264	A	G	0.635	0.637	0.995	-0.0115969858456632	0.009	0.1942	53386	77258	58749.13
1459967	chr5	rs2964033	153253283	A	G	0.688	0.689	1.0	-0.0074980401773571	0.0093	0.4166	53386	77258	58749.13
1465366	chr5	rs77988097	153253482	C	T	0.986	0.986	0.982	-0.0426987545331152	0.0395	0.2793	47630	67408	52253.63
1458394	chr5	rs2964032	153253908	C	T	0.703	0.703	0.999	-0.005304041591906	0.0094	0.5748	53386	77258	58749.13
1458877	chr5	rs13157273	153254087	G	T	0.986	0.986	0.919	-0.0105049846451474	0.0413	0.7996	45515	65227	49889.16
1464804	chr5	rs4416639	153255717	C	G	0.688	0.689	1.0	-0.0074980401773571	0.0093	0.4205	53386	77258	58749.13
1445794	chr5	rs6871988	153255743	G	A	0.833	0.831	0.993	0.0109992854583691	0.0115	0.3387	53386	77258	58749.13
1449738	chr5	rs1461229	153257636	C	A	0.688	0.689	1.0	-0.007296555232638	0.0093	0.4298	53386	77258	58749.13
1459952	chr5	rs10051517	153259066	G	A	0.748	0.755	0.992	-0.0231048737150968	0.01	0.0207	53386	77258	58749.13
1458203	chr5	rs9885336	153259781	A	G	0.742	0.75	0.992	-0.0270012755029434	0.0099	0.006607	53386	77258	58749.13
1447017	chr5	rs6869379	153260361	C	G	0.743	0.75	0.992	-0.0271040176920589	0.0099	0.006426	53386	77258	58749.13
1441274	chr5	rs77307728	153260854	A	T	0.816	0.813	0.983	-0.0032954239497972	0.0112	0.7701	53386	77258	58749.13
1444572	chr5	rs1381118	153262719	G	A	0.533	0.531	0.996	-0.0031048149534787	0.0086	0.7178	53386	77258	58749.13
1448030	chr5	rs147887415	153263051	T	C	0.983	0.982	0.754	0.0118989261570991	0.0409	0.7703	46664	66455	51156.64
1465182	chr5	rs10066398	153263053	T	C	0.892	0.895	0.989	-0.0406032684425478	0.014	0.00373	53386	77258	58749.13
1467734	chr5	rs2964029	153263479	T	G	0.533	0.53	0.997	-0.0033957590691798	0.0086	0.6947	53386	77258	58749.13
1451306	chr5	rs2926840	153263884	A	T	0.527	0.524	0.994	-0.001300845733048	0.0086	0.876	53386	77258	58749.13
1458215	chr5	rs1350804	153264228	C	T	0.541	0.537	0.998	0.0024968801985871	0.0086	0.7752	53386	77258	58749.13
1456954	chr5	rs11743150	153264577	G	C	0.97	0.97	0.981	0.0112959597418516	0.0255	0.6583	53321	77197	58686.2
1465244	chr5	rs75316240	153264852	A	G	0.93	0.928	0.956	0.0371994409891063	0.0173	0.03127	53386	77258	58749.13
1439944	chr5	rs2351023	153265309	T	C	0.534	0.531	0.997	-0.0036968248442897	0.0086	0.6676	53386	77258	58749.13
1453595	chr5	rs6580044	153265681	G	A	0.273	0.277	0.998	-0.0263029084210524	0.0096	0.006341	53386	77258	58749.13
1465550	chr5	rs2560035	153266100	A	G	0.656	0.652	0.996	0.0056042667198317	0.0091	0.5377	53386	77258	58749.13
1439711	chr5	rs10476798	153266148	T	G	0.892	0.895	0.994	-0.0404991299799539	0.014	0.003701	53386	77258	58749.13
1466701	chr5	rs2614125	153267753	G	A	0.534	0.531	1.0	-0.0031950988965408	0.0086	0.7078	53386	77258	58749.13
1444649	chr5	rs114907392	153268550	G	A	0.979	0.978	0.898	0.0461008368826632	0.0314	0.1426	52891	76237	58092.41
1446371	chr5	rs2560036	153268620	C	T	0.273	0.277	1.0	-0.0267033828345498	0.0096	0.005454	53386	77258	58749.13
1456922	chr5	rs139693598	153269015	A	T	0.97	0.97	0.983	0.012096540947233	0.0255	0.6356	53321	77197	58686.2
1453498	chr5	rs10061978	153269843	G	T	0.775	0.781	0.999	-0.0267958227871631	0.0103	0.009558	53386	77258	58749.13
1453072	chr5	rs2614126	153270716	G	A	0.272	0.276	0.999	-0.02960390325858	0.0096	0.002141	53386	77258	58749.13
1461854	chr5	rs919221	153271076	C	T	0.5	0.499	1.0	-0.0066017436345624	0.0086	0.4403	53386	77258	58749.13
1458869	chr5	rs919222	153271156	G	A	0.842	0.845	0.998	-0.0212951405401588	0.0119	0.0725	53386	77258	58749.13
1450637	chr5	rs919223	153271230	T	C	0.272	0.276	0.999	-0.0295009039176847	0.0096	0.0022	53386	77258	58749.13
1465406	chr5	rs1366095	153271756	A	G	0.5	0.499	0.999	-0.0066017436345624	0.0086	0.4445	53386	77258	58749.13
1454805	chr5	rs1366096	153272041	G	A	0.5	0.499	0.999	-0.0065010863423599	0.0086	0.4489	53386	77258	58749.13
1457962	chr5	rs79112800	153272110	A	G	0.97	0.97	0.983	0.0109992854583691	0.0255	0.666	53321	77197	58686.2
1458088	chr5	rs12188227	153272625	G	A	0.985	0.986	0.761	-0.0067024110596754	0.0498	0.893	38769	50661	41527.5
1440942	chr5	rs4958352	153272732	C	T	0.842	0.845	0.998	-0.0216016445577609	0.0119	0.06892	53386	77258	58749.13
1460135	chr5	rs114280442	153272963	G	A	0.979	0.979	0.985	-0.0361039752308815	0.0302	0.2315	53386	77258	58749.13
1456395	chr5	rs2560038	153272968	G	A	0.677	0.672	0.997	0.0088011559530687	0.0092	0.337	53386	77258	58749.13
1464617	chr5	rs34322782	153273141	G	A	0.842	0.845	0.998	-0.0221024699079472	0.0119	0.06265	53386	77258	58749.13
1459528	chr5	rs6873055	153273168	G	T	0.842	0.845	0.999	-0.0218980211012161	0.0119	0.06505	53386	77258	58749.13
1467745	chr5	rs10515702	153273594	C	T	0.842	0.845	0.998	-0.0217958123704574	0.0119	0.06675	53386	77258	58749.13
1467176	chr5	rs77236822	153274149	C	T	0.979	0.979	0.986	-0.0346949697968869	0.0302	0.2504	53386	77258	58749.13
1444489	chr5	rs76666804	153274308	G	A	0.979	0.979	0.986	-0.0346949697968869	0.0302	0.2504	53386	77258	58749.13
1459039	chr5	rs115973509	153274473	C	T	0.976	0.974	0.873	-0.0248051189189711	0.0295	0.4004	52993	76568	58248.36
1465012	chr5	rs78327105	153275936	G	C	0.979	0.979	0.987	-0.0347985055426955	0.0302	0.2489	53386	77258	58749.13
1440460	chr5	rs62385566	153277153	C	T	0.976	0.977	0.972	-0.0380965452668448	0.0288	0.1856	52928	76533	58221.19
1458229	chr5	rs77332789	153277545	C	T	0.979	0.978	0.985	-0.0361972883118878	0.0301	0.2299	53386	77258	58749.13
1463481	chr5	rs2434220	153277759	A	G	0.272	0.276	0.998	-0.029202265808213	0.0096	0.002458	53386	77258	58749.13
1448548	chr5	rs2560055	153277932	G	A	0.669	0.664	0.998	0.007997931111062	0.0091	0.3844	53386	77258	58749.13
1447311	chr5	rs10054136	153278085	A	C	0.924	0.926	0.988	-0.0492952917248775	0.0164	0.002615	53386	77258	58749.13
1462776	chr5	rs76330189	153278334	T	A	0.988	0.987	0.839	0.0998996321381321	0.0531	0.0601	35098	48161	38281.73
1445462	chr5	rs34255618	153279039	G	A	0.844	0.846	0.996	-0.0226035462098532	0.0119	0.05814	53386	77258	58749.13
1445300	chr5	rs2964001	153279684	C	A	0.272	0.276	0.999	-0.0296966117368367	0.0096	0.002047	53386	77258	58749.13
1449792	chr5	rs1080671	153279831	C	T	0.979	0.979	0.99	-0.0353992243518656	0.0301	0.24	53386	77258	58749.13
1460968	chr5	rs1593827	153280893	G	A	0.691	0.685	0.999	0.0115035793834154	0.0093	0.2171	53386	77258	58749.13
1457760	chr5	rs55749407	153281269	T	G	0.979	0.98	0.873	-0.0226035462098532	0.0324	0.4858	53386	77258	58749.13
1451678	chr5	rs2560030	153281406	C	T	0.666	0.66	0.999	0.0101978249764461	0.0091	0.2649	53386	77258	58749.13
1456243	chr5	rs1461242	153282305	T	C	0.497	0.495	1.0	-0.0055956263571598	0.0086	0.5172	53386	77258	58749.13
1463670	chr5	rs79777070	153282674	A	T	0.979	0.979	0.991	-0.0355028330426552	0.0301	0.2382	53386	77258	58749.13
1466566	chr5	rs1461243	153282962	T	C	0.842	0.845	0.998	-0.0225012653465135	0.0119	0.05849	53386	77258	58749.13
1460421	chr5	rs76858877	153285672	T	C	0.956	0.954	0.915	-0.0235962138551867	0.0218	0.2798	53386	77258	58749.13
1455426	chr5	rs1903442	153285859	G	C	0.881	0.885	0.995	-0.0170037478161859	0.0134	0.204	53386	77258	58749.13
1465509	chr5	rs62385569	153286563	C	T	0.976	0.977	0.964	-0.0358033589652777	0.0291	0.2192	52928	76533	58221.19
1439164	chr5	rs115174426	153286770	T	C	0.983	0.984	0.823	-0.0659047873877183	0.0405	0.1042	46109	65189	50876.07
1448728	chr5	rs898709	153286964	A	G	0.691	0.686	1.0	0.0111970780932162	0.0093	0.2293	53386	77258	58749.13
1448052	chr5	rs117730925	153287182	T	A	0.979	0.979	0.993	-0.0353992243518656	0.0301	0.2398	53386	77258	58749.13
1439010	chr5	rs1870738	153287549	T	A	0.691	0.686	1.0	0.0112959597418516	0.0093	0.2221	53386	77258	58749.13
1448986	chr5	rs72804679	153287873	T	C	0.979	0.979	0.876	-0.0181028726978536	0.0321	0.5732	53386	77258	58749.13
1440659	chr5	rs75528036	153287891	T	A	0.986	0.986	1.0	-0.0559039069452338	0.0389	0.1509	48522	69374	53415.5
1447323	chr5	rs2614119	153289425	A	G	0.517	0.515	0.999	-0.0033957590691798	0.0086	0.6898	53386	77258	58749.13
1439251	chr5	rs141006250	153290003	G	A	0.971	0.973	0.968	-0.0954981974785401	0.0267	0.0003473	52841	75249	57900.31
1453179	chr5	rs78898512	153290022	C	T	0.979	0.979	0.993	-0.0361972883118878	0.0301	0.229	53386	77258	58749.13
1450488	chr5	rs2085865	153290253	G	A	0.69	0.686	0.999	0.0110981866660334	0.0093	0.2337	53386	77258	58749.13
1462587	chr5	rs2964000	153290715	T	C	0.482	0.481	0.999	-0.0086977157031958	0.0086	0.3131	53386	77258	58749.13
1464146	chr5	rs2035099	153290835	C	A	0.69	0.686	0.999	0.0111970780932162	0.0093	0.2295	53386	77258	58749.13
1460152	chr5	rs2926829	153291912	G	T	0.497	0.495	0.998	-0.0060985584618694	0.0086	0.4753	53386	77258	58749.13
1456452	chr5	rs141023504	153292124	T	C	0.979	0.979	0.993	-0.0374007702544828	0.0301	0.2138	53386	77258	58749.13
1450926	chr5	rs76747090	153292725	C	T	0.979	0.979	0.993	-0.0374007702544828	0.0301	0.213	53386	77258	58749.13
1451661	chr5	rs4958683	153293540	T	G	0.827	0.83	0.996	-0.0244976316004002	0.0114	0.0321	53386	77258	58749.13
1460285	chr5	rs7726518	153293565	G	A	0.69	0.685	0.999	0.0108014536938559	0.0093	0.2464	53386	77258	58749.13
1465845	chr5	rs117298785	153293868	G	A	0.979	0.979	0.993	-0.0366951051877892	0.0301	0.2226	53386	77258	58749.13
1454994	chr5	rs77153702	153293926	G	A	0.987	0.988	0.982	-0.123196411572024	0.0473	0.009178	38571	51529	41802.15
1447126	chr5	rs36004298	153294228	T	C	0.827	0.83	0.997	-0.0249999098013234	0.0114	0.02879	53386	77258	58749.13
1461293	chr5	rs2126160	153294271	C	T	0.69	0.685	0.998	0.0109992854583691	0.0093	0.2373	53386	77258	58749.13
1455799	chr5	rs144016564	153294293	G	T	0.987	0.986	0.772	0.0243022925229648	0.0487	0.6181	43120	61042	47110.04
1447721	chr5	rs7732031	153294900	A	G	0.69	0.685	0.998	0.0111970780932162	0.0093	0.2282	53386	77258	58749.13
1467724	chr5	rs1841553	153295452	C	A	0.827	0.83	0.997	-0.0252972953741621	0.0114	0.02715	53386	77258	58749.13
1464091	chr5	rs1599408	153296017	C	T	0.69	0.685	0.997	0.0110981866660334	0.0093	0.2313	53386	77258	58749.13
1444207	chr5	rs1599409	153296064	C	A	0.691	0.686	0.995	0.0109992854583691	0.0093	0.237	53386	77258	58749.13
1462437	chr5	rs1599410	153296073	C	T	0.691	0.686	0.995	0.0109992854583691	0.0093	0.2373	53386	77258	58749.13
1456702	chr5	rs2560072	153296428	A	G	0.481	0.48	0.999	-0.0092022107647994	0.0086	0.287	53386	77258	58749.13
1445310	chr5	rs77821205	153297584	A	C	0.978	0.978	0.993	-0.0358033589652777	0.0299	0.2312	53386	77258	58749.13
1466570	chr5	rs4590221	153298214	C	T	0.828	0.831	0.996	-0.0256050287153947	0.0115	0.02543	53386	77258	58749.13
1461225	chr5	rs72804681	153298912	G	C	0.98	0.98	0.832	0.0065981840282271	0.0341	0.8453	53386	77258	58749.13
1453410	chr5	rs116266210	153299187	C	T	0.978	0.978	0.992	-0.0352956263947246	0.0299	0.2381	53386	77258	58749.13
1448055	chr5	rs7712987	153300006	T	A	0.27	0.275	0.996	-0.0319035490130083	0.0097	0.0009555	53386	77258	58749.13
1450275	chr5	rs2614123	153300215	C	T	0.689	0.684	0.998	0.0109992854583691	0.0093	0.2379	53386	77258	58749.13
1443339	chr5	rs2434221	153300572	C	G	0.27	0.274	0.995	-0.0325955083699338	0.0097	0.0007476	53386	77258	58749.13
1451662	chr5	rs2882436	153301157	G	A	0.494	0.492	0.998	-0.006199175242821	0.0086	0.4707	53386	77258	58749.13
1453737	chr5	rs35775277	153301252	A	C	0.828	0.831	0.996	-0.0257999754904126	0.0115	0.02479	53386	77258	58749.13
1450374	chr5	rs17617008	153302377	A	C	0.828	0.831	0.996	-0.0257999754904126	0.0115	0.0247	53386	77258	58749.13
1467368	chr5	rs973319	153303618	C	T	0.42	0.416	1.0	0.0032048589489113	0.0087	0.7115	53386	77258	58749.13
1458637	chr5	rs4958684	153303838	C	T	0.827	0.83	0.998	-0.0252972953741621	0.0114	0.02699	53386	77258	58749.13
1444392	chr5	rs114734188	153304022	C	T	0.972	0.971	0.894	-0.0107980900995126	0.0273	0.6923	53386	77258	58749.13
1464342	chr5	rs1461238	153304416	C	T	0.419	0.416	1.0	0.0027960873020011	0.0087	0.7456	53386	77258	58749.13
1439559	chr5	rs17115392	153304518	A	G	0.827	0.83	0.998	-0.0252972953741621	0.0114	0.02696	53386	77258	58749.13
1451869	chr5	rs35257267	153304538	T	C	0.419	0.416	1.0	0.0028958031120254	0.0087	0.742	53386	77258	58749.13
1445252	chr5	rs13170510	153304569	G	A	0.805	0.808	0.998	-0.026600681797179	0.0109	0.01483	53386	77258	58749.13
1459850	chr5	rs148422139	153304641	T	C	0.978	0.978	0.993	-0.035596090043474	0.0299	0.2341	53386	77258	58749.13
1447170	chr5	rs182902112	153304758	C	A	0.984	0.984	0.787	0.0058031292269501	0.0403	0.886	49251	69720	53867.25
1466708	chr5	rs1461240	153305352	G	A	0.805	0.808	0.998	-0.026600681797179	0.0109	0.01468	53386	77258	58749.13
1460437	chr5	rs1461241	153305438	T	C	0.625	0.618	1.0	0.0238044133801613	0.0089	0.007181	53386	77258	58749.13
1444598	chr5	rs970751	153305796	T	C	0.419	0.416	1.0	0.0027960873020011	0.0087	0.7513	53386	77258	58749.13
1465891	chr5	rs114802870	153305818	A	T	0.972	0.971	0.895	-0.0113036461713921	0.0273	0.6785	53386	77258	58749.13
1463075	chr5	rs6885178	153305998	A	G	0.978	0.978	0.993	-0.035596090043474	0.0299	0.2331	53386	77258	58749.13
1458580	chr5	rs2126162	153306209	G	A	0.805	0.808	0.998	-0.0263953113595316	0.0109	0.01535	53386	77258	58749.13
1460081	chr5	rs2126163	153306266	T	C	0.625	0.618	1.0	0.0236969951765786	0.0089	0.007385	53386	77258	58749.13
1467308	chr5	rs2126164	153306311	G	A	0.625	0.618	1.0	0.0236969951765786	0.0089	0.007383	53386	77258	58749.13
1452600	chr5	rs408818	153306598	G	T	0.625	0.618	1.0	0.0238044133801613	0.0089	0.007232	53386	77258	58749.13
1459565	chr5	rs389567	153306780	G	C	0.625	0.618	1.0	0.0236969951765786	0.0089	0.007402	53386	77258	58749.13
1449787	chr5	rs116600898	153306816	G	A	0.978	0.978	0.993	-0.0356997191343252	0.0299	0.2326	53386	77258	58749.13
1466071	chr5	rs76491225	153306818	G	A	0.855	0.857	0.968	-0.0243029385231735	0.0125	0.05125	53386	77258	58749.13
1449550	chr5	rs145762016	153307511	T	C	0.973	0.974	0.899	-0.0350988198393953	0.0285	0.2172	53150	77025	58514.64
1441696	chr5	rs55693735	153307819	C	T	0.924	0.926	0.989	-0.050504132173768	0.0164	0.002064	53386	77258	58749.13
1449688	chr5	rs80033932	153307927	A	G	0.97	0.97	0.982	0.0134984841513417	0.0255	0.5977	53321	77197	58686.2
1446446	chr5	rs1121074	153308014	C	T	0.805	0.808	0.998	-0.0270012755029434	0.0109	0.01336	53386	77258	58749.13
1456823	chr5	rs1121075	153308081	A	G	0.827	0.83	0.998	-0.0249999098013234	0.0114	0.02888	53386	77258	58749.13
1440506	chr5	rs386248	153308317	T	G	0.419	0.416	1.0	0.0027960873020011	0.0087	0.7497	53386	77258	58749.13
1463025	chr5	rs1837235	153309337	C	G	0.625	0.618	1.0	0.0238044133801613	0.0089	0.007242	53386	77258	58749.13
1461963	chr5	rs1595542	153309504	C	A	0.625	0.618	1.0	0.0236969951765786	0.0089	0.007502	53386	77258	58749.13
1453647	chr5	rs9765019	153309888	G	C	0.625	0.618	1.0	0.0234039777790161	0.0089	0.008232	53386	77258	58749.13
1447638	chr5	rs2434216	153310081	A	G	0.625	0.618	1.0	0.0234039777790161	0.0089	0.008218	53386	77258	58749.13
1449153	chr5	rs2560031	153310122	C	T	0.625	0.618	1.0	0.0234039777790161	0.0089	0.008295	53386	77258	58749.13
1442969	chr5	rs441885	153310324	C	T	0.625	0.618	1.0	0.0232965165504356	0.0089	0.008645	53386	77258	58749.13
1464620	chr5	rs75165103	153310375	A	C	0.816	0.814	0.975	-0.0066017436345624	0.0112	0.558	53386	77258	58749.13
1448167	chr5	rs421178	153310472	A	G	0.625	0.618	1.0	0.0232965165504356	0.0089	0.008635	53386	77258	58749.13
1453374	chr5	rs420133	153310598	A	T	0.625	0.618	1.0	0.0232965165504356	0.0089	0.00855	53386	77258	58749.13
1463333	chr5	rs407210	153310859	A	G	0.209	0.212	0.998	-0.0214994661132367	0.0106	0.04215	53386	77258	58749.13
1466643	chr5	rs406708	153311032	A	G	0.419	0.416	1.0	0.0021975835434872	0.0087	0.7978	53386	77258	58749.13
1461184	chr5	rs432891	153311464	C	T	0.43	0.425	1.0	0.0060019521956343	0.0087	0.4912	53386	77258	58749.13
1451024	chr5	rs394446	153311841	G	A	0.419	0.416	1.0	0.0020977980821461	0.0087	0.8085	53386	77258	58749.13
1444107	chr5	rs35297739	153312012	G	A	0.827	0.83	0.998	-0.0251024465608414	0.0114	0.02809	53386	77258	58749.13
1451817	chr5	rs17115409	153312122	A	C	0.802	0.805	0.999	-0.0243029385231735	0.0108	0.02494	53386	77258	58749.13
1463677	chr5	rs441396	153312211	C	T	0.617	0.611	1.0	0.0173977771764203	0.0088	0.0484	53386	77258	58749.13
1442688	chr5	rs381582	153312282	A	G	0.419	0.416	1.0	0.0020977980821461	0.0087	0.8053	53386	77258	58749.13
1447834	chr5	rs454317	153312771	A	G	0.419	0.416	1.0	0.0018981972830802	0.0087	0.8265	53386	77258	58749.13
1442641	chr5	rs11167649	153313093	C	G	0.805	0.808	0.998	-0.026898543868701	0.0109	0.01371	53386	77258	58749.13
1442048	chr5	rs13189301	153313254	A	G	0.827	0.83	0.998	-0.0251024465608414	0.0114	0.02807	53386	77258	58749.13
1463352	chr5	rs115385756	153313264	T	C	0.97	0.97	0.981	0.0131037693769772	0.0255	0.6073	53321	77197	58686.2
1467409	chr5	rs12109066	153313390	T	C	0.805	0.808	0.998	-0.026898543868701	0.0109	0.01372	53386	77258	58749.13
1459057	chr5	rs383348	153313826	C	T	0.628	0.621	1.0	0.0213993910058902	0.0089	0.01601	53386	77258	58749.13
1448106	chr5	rs34083638	153313827	G	A	0.827	0.83	0.998	-0.0255024404124231	0.0114	0.02571	53386	77258	58749.13
1466837	chr5	rs138705247	153314494	G	T	0.97	0.97	0.981	0.0129951954948113	0.0255	0.6087	53321	77197	58686.2
1464137	chr5	rs11952162	153314567	T	C	0.827	0.83	0.997	-0.0249999098013234	0.0114	0.02862	53386	77258	58749.13
1462667	chr5	rs448234	153315300	A	G	0.419	0.416	1.0	0.0020977980821461	0.0087	0.8115	53386	77258	58749.13
1442078	chr5	rs1316640	153315450	T	C	0.628	0.621	1.0	0.021497269010823	0.0089	0.01557	53386	77258	58749.13
1450409	chr5	rs80229715	153315511	C	A	0.978	0.978	0.993	-0.0358966439977618	0.0299	0.2302	53386	77258	58749.13
1464859	chr5	rs1898660	153315737	T	C	0.805	0.808	0.998	-0.0267958227871631	0.0109	0.01413	53386	77258	58749.13
1451080	chr5	rs1438586	153315743	C	A	0.419	0.416	1.0	0.001998002662673	0.0087	0.8138	53386	77258	58749.13
1449308	chr5	rs4958685	153316458	A	G	0.805	0.808	0.997	-0.026600681797179	0.0109	0.01484	53386	77258	58749.13
1449750	chr5	rs508306	153316866	G	A	0.628	0.621	1.0	0.0213993910058902	0.0089	0.01584	53386	77258	58749.13
1456042	chr5	rs510091	153317033	G	A	0.628	0.621	1.0	0.0213993910058902	0.0089	0.0157	53386	77258	58749.13
1456942	chr5	rs75870812	153317293	G	A	0.978	0.978	0.992	-0.0358966439977618	0.0299	0.2302	53386	77258	58749.13
1464867	chr5	rs79255042	153317643	C	A	0.978	0.978	0.992	-0.0358966439977618	0.0299	0.2304	53386	77258	58749.13
1466280	chr5	rs17115420	153317740	G	A	0.805	0.808	0.997	-0.0267033828345498	0.0109	0.01449	53386	77258	58749.13
1453204	chr5	rs4260725	153318555	G	C	0.805	0.808	0.997	-0.0267033828345498	0.0109	0.0146	53386	77258	58749.13
1463085	chr5	rs189744	153318776	G	A	0.628	0.621	1.0	0.0215951374365897	0.0089	0.01479	53386	77258	58749.13
1460646	chr5	rs79324343	153319902	C	T	0.979	0.978	0.991	-0.0346949697968869	0.0299	0.2458	53386	77258	58749.13
1456328	chr5	rs182291	153320104	C	A	0.614	0.608	1.0	0.0185960172820726	0.0088	0.03502	53386	77258	58749.13
1466793	chr5	rs286967	153321202	G	T	0.628	0.621	1.0	0.0213015034199157	0.0089	0.01641	53386	77258	58749.13
1459825	chr5	rs286968	153321265	C	G	0.628	0.621	1.0	0.0213993910058902	0.0089	0.0159	53386	77258	58749.13
1452907	chr5	rs75608961	153321501	G	T	0.978	0.978	0.991	-0.0358033589652777	0.0299	0.2308	53386	77258	58749.13
1458463	chr5	rs78642035	153321724	T	C	0.924	0.926	0.987	-0.050398957583852	0.0164	0.002096	53386	77258	58749.13
1462076	chr5	rs286969	153321768	A	G	0.383	0.383	0.995	-0.0005001250416822	0.0089	0.9544	53386	77258	58749.13
1443449	chr5	rs11167651	153322296	A	C	0.42	0.416	1.0	0.0020977980821461	0.0087	0.807	53386	77258	58749.13
1447454	chr5	rs12658022	153322777	A	C	0.629	0.622	1.0	0.0218006299588528	0.0089	0.01438	53386	77258	58749.13
1448445	chr5	rs4644005	153323009	T	C	0.827	0.83	0.996	-0.0251024465608414	0.0114	0.02824	53386	77258	58749.13
1461490	chr5	rs4349768	153323126	A	C	0.42	0.416	1.0	0.0021975835434872	0.0087	0.8032	53386	77258	58749.13
1450255	chr5	rs7725820	153323431	C	A	0.629	0.622	1.0	0.021497269010823	0.0089	0.01575	53386	77258	58749.13
1447039	chr5	rs3863194	153323845	G	A	0.805	0.808	0.995	-0.0267033828345498	0.0109	0.01453	53386	77258	58749.13
1462790	chr5	rs690091	153323948	G	A	0.421	0.417	0.999	0.0023971245997214	0.0087	0.7869	53386	77258	58749.13
1442480	chr5	rs3863195	153323959	A	C	0.805	0.808	0.995	-0.0267958227871631	0.0109	0.0143	53386	77258	58749.13
1461534	chr5	rs3863196	153323963	G	C	0.806	0.808	0.993	-0.026600681797179	0.0109	0.01522	53386	77258	58749.13
1440746	chr5	rs558631	153324358	C	T	0.628	0.622	0.999	0.0213993910058902	0.0089	0.0161	53386	77258	58749.13
1452935	chr5	rs689836	153324406	G	A	0.42	0.416	1.0	0.0021975835434872	0.0087	0.8019	53386	77258	58749.13
1466757	chr5	rs6892548	153324518	G	A	0.805	0.808	0.995	-0.0267958227871631	0.0109	0.0142	53386	77258	58749.13
1448237	chr5	rs4032804	153325351	T	C	0.827	0.83	0.995	-0.0248973835545144	0.0114	0.02951	53386	77258	58749.13
1444533	chr5	rs116012013	153325881	G	A	0.987	0.989	0.99	-0.120395194374284	0.0492	0.01452	35716	49431	39093.58
1457512	chr5	rs2350675	153325893	G	A	0.629	0.622	0.998	0.0215951374365897	0.0089	0.01495	53386	77258	58749.13
1447780	chr5	rs1370913	153326223	G	T	0.618	0.612	0.998	0.0173977771764203	0.0088	0.04867	53386	77258	58749.13
1444791	chr5	rs2350673	153326480	G	A	0.805	0.808	0.994	-0.0267958227871631	0.0109	0.01434	53386	77258	58749.13
1460982	chr5	rs2350672	153326505	T	C	0.628	0.621	0.998	0.0213015034199157	0.0089	0.0166	53386	77258	58749.13
1445245	chr5	rs62385607	153326544	T	C	0.957	0.959	0.976	-0.0267958227871631	0.0217	0.2165	53386	77258	58749.13
1438903	chr5	rs62385608	153326970	G	A	0.789	0.795	0.993	-0.0255024404124231	0.0106	0.01629	53386	77258	58749.13
1450964	chr5	rs516052	153327133	G	C	0.629	0.622	0.998	0.021898468701116	0.0089	0.01401	53386	77258	58749.13
1440590	chr5	rs6878632	153327171	C	T	0.828	0.831	0.993	-0.0260975991218731	0.0115	0.02338	53386	77258	58749.13
1463554	chr5	rs6878921	153327172	G	A	0.978	0.978	0.988	-0.0358966439977618	0.0299	0.2298	53386	77258	58749.13
1460961	chr5	rs538313	153327299	T	C	0.869	0.865	0.961	0.0404027066313724	0.013	0.001844	53386	77258	58749.13
1457465	chr5	rs6879298	153327438	G	C	0.805	0.808	0.993	-0.0267033828345498	0.0109	0.01449	53386	77258	58749.13
1461273	chr5	rs192582910	153327608	A	G	0.979	0.979	0.985	-0.0372969647443931	0.0305	0.2217	53386	77258	58749.13
1452333	chr5	rs117444920	153328328	A	C	0.978	0.978	0.988	-0.0358033589652777	0.0299	0.232	53386	77258	58749.13
1464622	chr5	rs11951864	153328661	C	T	0.805	0.808	0.993	-0.0270012755029434	0.0109	0.01354	53386	77258	58749.13
1464288	chr5	rs2578370	153329433	A	C	0.629	0.622	0.997	0.0218006299588528	0.0089	0.01449	53386	77258	58749.13
1446347	chr5	rs117982736	153330335	C	T	0.979	0.978	0.987	-0.0331018715051171	0.0301	0.2713	53386	77258	58749.13
1446382	chr5	rs2560068	153330453	T	C	0.42	0.416	0.997	0.0024968801985871	0.0087	0.7705	53386	77258	58749.13
1462658	chr5	rs35428024	153331099	G	A	0.806	0.808	0.992	-0.0267033828345498	0.011	0.01473	53386	77258	58749.13
1448733	chr5	rs35689728	153331110	C	T	0.827	0.83	0.994	-0.0259025943231108	0.0115	0.02382	53386	77258	58749.13
1462754	chr5	rs143213550	153331259	C	T	0.977	0.979	0.941	-0.0935966487375843	0.0307	0.002269	51813	73524	56622.67
1440053	chr5	rs35186285	153331310	G	A	0.827	0.83	0.993	-0.0249999098013234	0.0115	0.02895	53386	77258	58749.13
1452088	chr5	rs7702676	153331616	A	G	0.978	0.978	0.987	-0.0355028330426552	0.0299	0.2361	53386	77258	58749.13
1446745	chr5	rs7707240	153332128	A	T	0.805	0.808	0.993	-0.0267958227871631	0.0109	0.01447	53386	77258	58749.13
1445502	chr5	rs486440	153332555	G	A	0.629	0.622	0.996	0.0217027816432335	0.0089	0.0148	53386	77258	58749.13
1445718	chr5	rs149079130	153333538	G	A	0.985	0.986	0.832	-0.0440041354980549	0.0441	0.3178	44165	62488	48569.56
1455387	chr5	rs75273818	153333629	T	C	0.97	0.97	0.978	0.0135971385060249	0.0255	0.5944	53386	77258	58749.13
1453596	chr5	rs35795917	153333776	G	A	0.805	0.808	0.992	-0.0267033828345498	0.0109	0.01455	53386	77258	58749.13
1466145	chr5	rs79774223	153334555	G	T	0.978	0.978	0.987	-0.0319964709431669	0.03	0.2858	53386	77258	58749.13
1453005	chr5	rs286956	153334883	A	C	0.629	0.622	0.995	0.0219962978718961	0.0089	0.01344	53386	77258	58749.13
1460109	chr5	rs1025260	153335137	A	T	0.805	0.808	0.992	-0.0267958227871631	0.0109	0.01444	53386	77258	58749.13
1452870	chr5	rs1438592	153335580	A	G	0.629	0.622	0.995	0.021898468701116	0.0089	0.01387	53386	77258	58749.13
1454441	chr5	rs286957	153336744	G	A	0.629	0.622	0.995	0.0219962978718961	0.0089	0.01371	53386	77258	58749.13
1439781	chr5	rs114105126	153336814	C	T	0.978	0.978	0.987	-0.0352023974087295	0.0299	0.2402	53386	77258	58749.13
1441847	chr5	rs77058391	153336957	G	T	0.867	0.868	0.955	-0.0163021610829842	0.013	0.2094	53386	77258	58749.13
1455025	chr5	rs72804695	153337377	G	T	0.98	0.98	0.844	0.0047984689115734	0.0339	0.8882	53386	77258	58749.13
1448499	chr5	rs7717580	153337438	C	T	0.629	0.622	0.995	0.0221038989069263	0.0089	0.01331	53386	77258	58749.13
1462396	chr5	rs286958	153338048	T	C	0.418	0.414	0.994	0.0021975835434872	0.0087	0.8044	53386	77258	58749.13
1448090	chr5	rs1898661	153338310	G	T	0.979	0.978	0.983	-0.0331949048576409	0.0301	0.269	53386	77258	58749.13
1446455	chr5	rs286959	153338516	C	T	0.42	0.416	0.996	0.0023971245997214	0.0087	0.7833	53386	77258	58749.13
1455385	chr5	rs6883500	153338535	C	T	0.805	0.808	0.992	-0.0264979913062283	0.0109	0.01549	53386	77258	58749.13
1440847	chr5	rs114315147	153339290	A	G	0.978	0.977	0.909	0.0567016428693038	0.0305	0.06274	53284	76927	58593.19
1468154	chr5	rs13179753	153339577	A	C	0.897	0.901	0.994	-0.0145046862028817	0.0143	0.3087	53386	77258	58749.13
1441876	chr5	rs68112120	153339669	C	T	0.828	0.831	0.992	-0.0252049938352247	0.0115	0.0281	53386	77258	58749.13
1466466	chr5	rs137900094	153339707	C	A	0.987	0.986	0.821	0.0540998523168248	0.0465	0.2446	42807	64192	47697.91
1439452	chr5	rs74953881	153339753	C	G	0.978	0.977	0.912	0.0565031992337321	0.0304	0.06326	53284	76927	58593.19
1442151	chr5	rs286960	153340031	C	T	0.618	0.612	0.994	0.017496047616751	0.0089	0.04882	53386	77258	58749.13
1444799	chr5	rs2118662	153340134	C	T	0.804	0.807	0.991	-0.0267033828345498	0.0109	0.01466	53386	77258	58749.13
1447369	chr5	rs2118663	153340145	T	C	0.804	0.807	0.991	-0.0271040176920589	0.0109	0.01303	53386	77258	58749.13
1460256	chr5	rs79486828	153340264	C	T	0.924	0.926	0.986	-0.047899061319535	0.0164	0.003492	53386	77258	58749.13
1441216	chr5	rs72804696	153340835	A	G	0.79	0.794	0.991	-0.029202265808213	0.0107	0.006137	53386	77258	58749.13
1453804	chr5	rs145312020	153341565	C	T	0.978	0.978	0.984	-0.0305004454483837	0.03	0.3088	53386	77258	58749.13
1439306	chr5	rs2560051	153341832	G	A	0.629	0.622	0.993	0.021898468701116	0.0089	0.01398	53386	77258	58749.13
1454145	chr5	rs7722111	153342013	T	G	0.629	0.622	0.993	0.021898468701116	0.0089	0.01401	53386	77258	58749.13
1468167	chr5	rs4958686	153342408	G	A	0.805	0.808	0.991	-0.0270012755029434	0.0109	0.01372	53386	77258	58749.13
1445926	chr5	rs58798017	153342901	T	C	0.79	0.794	0.991	-0.0293979151845611	0.0107	0.00576	53386	77258	58749.13
1443611	chr5	rs72804698	153342954	C	A	0.805	0.808	0.991	-0.026898543868701	0.0109	0.01387	53386	77258	58749.13
1458897	chr5	rs66607728	153343118	C	G	0.793	0.797	0.99	-0.031397792147416	0.0107	0.003385	53386	77258	58749.13
1462855	chr5	rs184637780	153345795	G	C	0.987	0.988	0.898	-0.148198429667927	0.054	0.00602	30626	41080	32975.68
1442424	chr5	rs2560050	153346190	G	C	0.419	0.416	0.993	0.0026963615477425	0.0087	0.7596	53386	77258	58749.13
1447184	chr5	rs286963	153347344	G	A	0.238	0.242	0.929	-0.0260975991218731	0.0104	0.01223	53386	77258	58749.13
1461997	chr5	rs10074583	153347391	T	C	0.383	0.39	0.983	-0.0235962138551867	0.0089	0.00802	53386	77258	58749.13
1440516	chr5	rs13156355	153347465	C	T	0.834	0.837	0.982	-0.0231048737150968	0.0117	0.04838	53386	77258	58749.13
1455126	chr5	rs74919140	153348071	G	A	0.986	0.987	0.999	-0.0688036036849463	0.0397	0.0828	47824	67411	52418.76
1458147	chr5	rs17617521	153349259	C	T	0.792	0.79	0.989	0.017496047616751	0.0106	0.09981	53386	77258	58749.13
1446498	chr5	rs7715318	153349275	A	T	0.952	0.953	0.991	-0.0178992398878318	0.0203	0.3757	53386	77258	58749.13
1465944	chr5	rs74767865	153349805	C	G	0.951	0.952	0.99	-0.0172987645783295	0.0202	0.3914	53386	77258	58749.13
1462236	chr5	rs115061021	153350024	C	A	0.987	0.987	0.857	-0.0032954239497972	0.0461	0.9422	41614	60639	45934.83
1463844	chr5	rs9324760	153350105	A	G	0.371	0.378	0.991	-0.0252049938352247	0.0089	0.004691	53386	77258	58749.13
1462047	chr5	rs11952076	153351166	A	G	0.804	0.807	0.993	-0.0263029084210524	0.0109	0.01598	53386	77258	58749.13
1447645	chr5	rs4958687	153351235	G	A	0.371	0.379	0.992	-0.0255024404124231	0.0089	0.004316	53386	77258	58749.13
1463167	chr5	rs11952139	153351405	A	G	0.79	0.794	0.993	-0.0290993078252748	0.0106	0.006271	53386	77258	58749.13
1448579	chr5	rs4958688	153351519	A	G	0.58	0.585	0.993	-0.0054045784588597	0.0087	0.5345	53386	77258	58749.13
1459691	chr5	rs4958689	153351720	C	T	0.58	0.585	0.993	-0.0054950702819798	0.0087	0.5314	53386	77258	58749.13
1445615	chr5	rs75479015	153351863	C	T	0.986	0.987	0.998	-0.0677008493642598	0.0395	0.08601	48372	69169	53233.49
1465138	chr5	rs1989327	153352222	A	G	0.804	0.807	0.993	-0.0263029084210524	0.0109	0.01589	53386	77258	58749.13
1455209	chr5	rs7732103	153352606	C	T	0.371	0.379	0.992	-0.0249999098013234	0.0089	0.005064	53386	77258	58749.13
1463935	chr5	rs77836365	153353451	C	A	0.986	0.987	0.998	-0.0651040143320462	0.0395	0.09947	47903	68799	52860.43
1444038	chr5	rs35827834	153353464	T	C	0.79	0.794	0.993	-0.029202265808213	0.0106	0.005991	53386	77258	58749.13
1467094	chr5	rs17115467	153353951	A	G	0.804	0.807	0.993	-0.0263953113595316	0.0109	0.01546	53386	77258	58749.13
1458676	chr5	rs35911163	153353971	C	T	0.804	0.807	0.993	-0.0263029084210524	0.0109	0.01595	53386	77258	58749.13
1458684	chr5	rs17115469	153354055	T	G	0.804	0.807	0.993	-0.0263953113595316	0.0109	0.0154	53386	77258	58749.13
1465933	chr5	rs875761	153354112	G	A	0.788	0.795	0.992	-0.0260975991218731	0.0106	0.01367	53386	77258	58749.13
1443062	chr5	rs146314432	153354525	C	T	0.988	0.988	0.824	-0.0480039732984809	0.0559	0.3903	32757	47818	36172.28
1443427	chr5	rs875766	153354678	T	C	0.969	0.969	0.977	0.0138042809763971	0.0249	0.5794	53386	77258	58749.13
1457360	chr5	rs893523	153355063	C	T	0.371	0.379	0.992	-0.0252972953741621	0.0089	0.004556	53386	77258	58749.13
1451265	chr5	rs77586038	153355830	T	G	0.978	0.978	0.986	-0.0338050046123612	0.03	0.2601	53386	77258	58749.13
1453591	chr5	rs10053993	153355854	G	A	0.567	0.572	0.993	-0.0081027387031859	0.0087	0.3547	53386	77258	58749.13
1449951	chr5	rs1898659	153356418	A	G	0.371	0.378	0.991	-0.0253998626327317	0.0089	0.004425	53386	77258	58749.13
1447859	chr5	rs1011503	153356566	T	C	0.371	0.378	0.991	-0.0255024404124231	0.0089	0.004326	53386	77258	58749.13
1444297	chr5	rs1019734	153356897	C	T	0.825	0.828	0.994	-0.0249999098013234	0.0114	0.02834	53386	77258	58749.13
1458225	chr5	rs76972929	153357272	C	T	0.972	0.973	0.907	-0.0358033589652777	0.0277	0.1951	53386	77258	58749.13
1456319	chr5	rs76727476	153357679	C	G	0.976	0.977	0.925	-0.0437011352710986	0.0298	0.1422	53164	76766	58455.68
1454029	chr5	rs6891435	153357680	C	T	0.952	0.951	0.942	-0.0319964709431669	0.0207	0.123	53386	77258	58749.13
1443670	chr5	rs17115481	153358226	G	A	0.72	0.726	0.996	-0.028399474521698	0.0096	0.003197	53386	77258	58749.13
1454542	chr5	rs148030448	153358290	T	C	0.987	0.987	0.944	-0.0393023164827424	0.0416	0.3444	46651	67766	51501.6
1462447	chr5	rs286964	153359476	C	T	0.0759	0.0738	0.993	0.0495993604912842	0.0164	0.002422	53386	77258	58749.13
1454043	chr5	rs286965	153360230	T	C	0.377	0.368	0.999	0.0381047060335456	0.0089	1.827e-05	53386	77258	58749.13
1457134	chr5	rs115337523	153360539	A	G	0.973	0.973	0.819	-0.0060985584618694	0.0296	0.837	52841	75249	57900.31
1455319	chr5	rs286966	153360937	T	C	0.377	0.368	0.999	0.0382009626151637	0.0089	1.762e-05	53386	77258	58749.13
1448824	chr5	rs1035853	153361905	C	T	0.0759	0.0738	0.994	0.0497991787524836	0.0164	0.002345	53386	77258	58749.13
1461424	chr5	rs78177740	153362970	C	T	0.943	0.944	0.995	-0.006199175242821	0.0187	0.7395	53386	77258	58749.13
1458496	chr5	rs390299	153363334	G	A	0.376	0.368	0.999	0.0382009626151637	0.0089	1.739e-05	53386	77258	58749.13
1455833	chr5	rs375232	153364140	A	G	0.387	0.376	0.999	0.0428008353226943	0.0088	1.304e-06	53386	77258	58749.13
1446465	chr5	rs116378214	153365024	A	G	0.979	0.977	0.875	0.0807040274149627	0.0315	0.01049	53321	77197	58686.2
1455270	chr5	rs4354101	153365367	T	A	0.0402	0.0414	0.964	0.004001981379298	0.0221	0.8571	53386	77258	58749.13
1462910	chr5	rs4354102	153365428	T	G	0.386	0.376	0.999	0.0428966409523063	0.0088	1.211e-06	53386	77258	58749.13
1449762	chr5	rs148187357	153365490	T	G	0.988	0.987	0.896	0.0603987139482326	0.0493	0.2207	37633	52660	41337.57
1458581	chr5	rs1347798	153366438	C	T	0.39	0.38	0.999	0.041995705452017	0.0088	2.008e-06	53386	77258	58749.13
1455671	chr5	rs386841	153366603	T	C	0.377	0.368	0.999	0.0382972099323441	0.0089	1.651e-05	53386	77258	58749.13
1441252	chr5	rs425263	153366805	G	A	0.386	0.376	0.999	0.043097802902723	0.0088	1.109e-06	53386	77258	58749.13
1457183	chr5	rs378267	153367296	G	A	0.39	0.38	0.999	0.041995705452017	0.0088	1.949e-06	53386	77258	58749.13
1465001	chr5	rs453034	153368165	T	G	0.386	0.376	1.0	0.0428966409523063	0.0088	1.234e-06	53386	77258	58749.13
1440695	chr5	rs2053311	153368223	G	A	0.972	0.974	0.972	-0.0369026020501437	0.0273	0.177	52779	74995	57800.64
1467808	chr5	rs4579307	153369016	A	T	0.376	0.368	0.999	0.0384030712829451	0.0089	1.581e-05	53386	77258	58749.13
1467346	chr5	rs6869917	153369456	T	C	0.376	0.368	0.999	0.0384030712829451	0.0089	1.574e-05	53386	77258	58749.13
1453544	chr5	rs55889064	153370299	A	G	0.953	0.952	0.947	-0.0366017456445608	0.021	0.08124	52493	75664	57604.43
1444336	chr5	rs6580046	153370391	A	C	0.0759	0.0737	0.994	0.0501035869662456	0.0164	0.002188	53386	77258	58749.13
1454665	chr5	rs2053310	153370566	T	C	0.386	0.376	1.0	0.0430020165445429	0.0088	1.14e-06	53386	77258	58749.13
1454735	chr5	rs2053309	153371206	G	A	0.196	0.19	0.998	0.0387013475370749	0.0109	0.000365	53386	77258	58749.13
1449680	chr5	rs707178	153371405	C	T	0.386	0.376	1.0	0.0430020165445429	0.0088	1.148e-06	53386	77258	58749.13
1456587	chr5	rs707179	153371463	C	T	0.376	0.368	1.0	0.0384030712829451	0.0089	1.557e-05	53386	77258	58749.13
1468216	chr5	rs77889217	153371760	C	G	0.969	0.969	0.973	0.0227003855207759	0.0252	0.3673	53386	77258	58749.13
1446882	chr5	rs1057772	153372525	G	A	0.386	0.376	1.0	0.0430020165445429	0.0088	1.177e-06	53386	77258	58749.13
1446596	chr5	rs6866471	153372743	G	A	0.376	0.368	1.0	0.0382972099323441	0.0089	1.596e-05	53386	77258	58749.13
1465115	chr5	rs1438591	153373618	A	G	0.387	0.377	0.999	0.043097802902723	0.0088	1.079e-06	53386	77258	58749.13
1450310	chr5	rs116722140	153374628	A	G	0.985	0.985	0.891	-0.0119005312583873	0.0412	0.7725	43630	64814	48480.67
1468044	chr5	rs56025158	153374782	A	G	0.39	0.38	1.0	0.0418039122811836	0.0088	2.165e-06	53386	77258	58749.13
1448968	chr5	rs6877776	153374892	A	G	0.377	0.368	0.999	0.0384030712829451	0.0089	1.595e-05	53386	77258	58749.13
1445888	chr5	rs6877914	153374898	C	T	0.376	0.368	1.0	0.0382972099323441	0.0089	1.623e-05	53386	77258	58749.13
1464980	chr5	rs6882924	153375572	A	G	0.196	0.19	0.998	0.0387975467079122	0.0109	0.0003582	53386	77258	58749.13
1438918	chr5	rs116560084	153376056	G	A	0.986	0.985	0.851	0.0399031725325864	0.0408	0.3278	49353	71174	54244.97
1464767	chr5	rs34536648	153376196	G	A	0.39	0.38	1.0	0.0418998134646779	0.0088	2.07e-06	53386	77258	58749.13
1466035	chr5	rs9324761	153377113	A	G	0.197	0.191	0.998	0.0381047060335456	0.0109	0.0004437	53386	77258	58749.13
1445747	chr5	rs138282002	153377348	G	C	0.983	0.984	0.841	-0.0540972217202848	0.0403	0.1794	45712	64972	50595.45
1441886	chr5	rs4594908	153377598	A	G	0.376	0.368	0.999	0.0382972099323441	0.0089	1.654e-05	53386	77258	58749.13
1451724	chr5	rs77716259	153378418	G	A	0.977	0.978	0.96	-0.013399371963117	0.0297	0.6511	53040	77127	58559.09
1443063	chr5	rs72806609	153378887	G	C	0.973	0.973	0.892	0.012096540947233	0.0281	0.668	53386	77258	58749.13
1463923	chr5	rs6874824	153379093	C	T	0.386	0.376	1.0	0.0430020165445429	0.0088	1.179e-06	53386	77258	58749.13
1460971	chr5	rs77662356	153380066	G	A	0.943	0.944	0.997	-0.0057967688471774	0.0186	0.756	53386	77258	58749.13
1459689	chr5	rs9324762	153381280	A	G	0.376	0.368	0.999	0.0384030712829451	0.0089	1.577e-05	53386	77258	58749.13
1450016	chr5	rs11748836	153381848	C	T	0.926	0.926	0.979	-0.0116981574124923	0.0167	0.4846	53386	77258	58749.13
1459275	chr5	rs2560060	153382124	T	C	0.386	0.376	1.0	0.0430020165445429	0.0088	1.173e-06	53386	77258	58749.13
1467697	chr5	rs74775091	153382218	C	T	0.943	0.944	0.998	-0.0042992284528324	0.0186	0.818	53386	77258	58749.13
1466581	chr5	rs114020061	153382220	C	T	0.97	0.969	0.779	-0.0024028846163103	0.0287	0.9346	52493	75664	57604.43
1442405	chr5	rs34136150	153382518	G	A	0.878	0.88	0.996	-0.027998320426861	0.0133	0.03432	53386	77258	58749.13
1464409	chr5	rs75780714	153382602	A	G	0.926	0.926	0.978	-0.0114047880634385	0.0167	0.4956	53386	77258	58749.13
1459615	chr5	rs869737	153385233	C	T	0.376	0.368	0.999	0.0381047060335456	0.0089	1.859e-05	53386	77258	58749.13
1467917	chr5	rs751549	153385747	T	A	0.376	0.368	0.999	0.0382009626151637	0.0089	1.718e-05	53386	77258	58749.13
1462486	chr5	rs4412158	153386103	A	G	0.376	0.367	0.999	0.0382972099323441	0.0089	1.683e-05	53386	77258	58749.13
1452577	chr5	rs2438422	153386591	A	G	0.376	0.368	0.999	0.0379988130912113	0.0089	1.957e-05	53386	77258	58749.13
1442781	chr5	rs2560058	153387399	A	G	0.376	0.368	0.999	0.0382972099323441	0.0089	1.671e-05	53386	77258	58749.13
1461314	chr5	rs2438423	153387890	G	C	0.376	0.368	0.999	0.0382972099323441	0.0089	1.621e-05	53386	77258	58749.13
1459533	chr5	rs6580047	153387916	C	A	0.386	0.376	1.0	0.0430020165445429	0.0088	1.202e-06	53386	77258	58749.13
1457156	chr5	rs11167652	153388912	G	A	0.376	0.368	0.999	0.0382972099323441	0.0089	1.673e-05	53386	77258	58749.13
1447885	chr5	rs12651907	153389604	G	A	0.386	0.376	1.0	0.0430020165445429	0.0088	1.183e-06	53386	77258	58749.13
1459962	chr5	rs6862861	153389781	G	A	0.376	0.368	0.999	0.0382972099323441	0.0089	1.634e-05	53386	77258	58749.13
1445554	chr5	rs1978855	153390354	C	T	0.386	0.376	1.0	0.0430020165445429	0.0088	1.198e-06	53386	77258	58749.13
1450448	chr5	rs1978856	153390416	G	A	0.39	0.38	0.999	0.0418039122811836	0.0088	2.15e-06	53386	77258	58749.13
1448814	chr5	rs2560039	153390449	T	A	0.869	0.865	0.971	0.0423024980338776	0.0129	0.001036	53386	77258	58749.13
1447400	chr5	rs72806611	153391181	C	G	0.98	0.98	0.872	-0.0171970248285215	0.0331	0.6019	53284	76927	58593.19
1447161	chr5	rs690053	153391618	G	A	0.386	0.376	0.999	0.0428008353226943	0.0088	1.318e-06	53386	77258	58749.13
1466922	chr5	rs496618	153391629	T	C	0.386	0.376	0.999	0.0428008353226943	0.0088	1.333e-06	53386	77258	58749.13
1441986	chr5	rs497503	153391709	A	G	0.376	0.368	0.999	0.0382009626151637	0.0089	1.68e-05	53386	77258	58749.13
1450141	chr5	rs690027	153393919	G	A	0.386	0.376	1.0	0.0428966409523063	0.0088	1.267e-06	53386	77258	58749.13
1466104	chr5	rs689799	153394164	G	A	0.39	0.38	0.999	0.0416984103556758	0.0088	2.345e-06	53386	77258	58749.13
1443283	chr5	rs142813844	153395258	T	C	0.926	0.926	0.976	-0.0122041688389067	0.0167	0.4645	53386	77258	58749.13
1451740	chr5	rs184618260	153395397	G	A	0.985	0.984	0.77	0.0352995739869328	0.0429	0.4098	46701	68758	51736.94
1460235	chr5	rs2560056	153395472	T	C	0.386	0.376	1.0	0.0428008353226943	0.0088	1.314e-06	53386	77258	58749.13
1453099	chr5	rs6877625	153395687	T	C	0.376	0.368	0.999	0.0382009626151637	0.0089	1.722e-05	53386	77258	58749.13
1440778	chr5	rs2578383	153395920	T	G	0.376	0.368	0.999	0.0381047060335456	0.0089	1.782e-05	53386	77258	58749.13
1467351	chr5	rs59630382	153396715	G	T	0.833	0.834	0.984	0.0013990209137074	0.0116	0.9009	53386	77258	58749.13
1463434	chr5	rs2578384	153396774	A	G	0.376	0.368	0.999	0.0381047060335456	0.0089	1.796e-05	53386	77258	58749.13
1453659	chr5	rs34175647	153396933	C	T	0.878	0.88	0.997	-0.0282040203730758	0.0133	0.03348	53386	77258	58749.13
1455985	chr5	rs146862732	153397229	C	T	0.926	0.926	0.976	-0.0122041688389067	0.0167	0.4645	53386	77258	58749.13
1462285	chr5	rs4493717	153397674	C	T	0.376	0.368	0.999	0.0379988130912113	0.0089	1.914e-05	53386	77258	58749.13
1448993	chr5	rs151139150	153398631	A	C	0.966	0.966	0.958	-0.0247026126403718	0.0243	0.311	53386	77258	58749.13
1465979	chr5	rs116581539	153398909	G	T	0.974	0.972	0.875	0.041995705452017	0.0285	0.1409	53386	77258	58749.13
1439566	chr5	rs34959927	153398919	A	G	0.878	0.88	0.997	-0.0281011651109099	0.0133	0.03368	53386	77258	58749.13
1464737	chr5	rs138149688	153399346	G	A	0.974	0.972	0.878	0.0384030712829451	0.0284	0.1771	53386	77258	58749.13
1454637	chr5	rs552556	153399722	C	T	0.386	0.376	1.0	0.0428966409523063	0.0088	1.208e-06	53386	77258	58749.13
1465375	chr5	rs2118660	153400427	C	A	0.39	0.38	0.999	0.0416984103556758	0.0088	2.292e-06	53386	77258	58749.13
1450692	chr5	rs2118661	153400492	A	G	0.39	0.38	1.0	0.0416984103556758	0.0088	2.268e-06	53386	77258	58749.13
1462585	chr5	rs11960710	153401127	A	T	0.878	0.88	0.997	-0.0282040203730758	0.0132	0.03356	53386	77258	58749.13
1458239	chr5	rs112431929	153401196	C	T	0.386	0.376	1.0	0.0428008353226943	0.0088	1.284e-06	53386	77258	58749.13
1446271	chr5	rs9791176	153401689	A	C	0.588	0.577	0.989	0.0363029992242924	0.0088	3.525e-05	53386	77258	58749.13
1446504	chr5	rs4574591	153401832	A	G	0.386	0.376	1.0	0.0430020165445429	0.0088	1.198e-06	53386	77258	58749.13
1466020	chr5	rs4299780	153402050	T	C	0.376	0.368	0.999	0.0379025370484673	0.0089	2.026e-05	53386	77258	58749.13
1445133	chr5	rs145887322	153402535	T	C	0.943	0.944	0.999	-0.004198802647333	0.0185	0.8228	53386	77258	58749.13
1466428	chr5	rs10052341	153402703	A	G	0.376	0.368	0.999	0.0379988130912113	0.0089	1.906e-05	53386	77258	58749.13
1455218	chr5	rs35221726	153402783	C	A	0.878	0.88	0.997	-0.0281011651109099	0.0132	0.03422	53386	77258	58749.13
1439825	chr5	rs34492233	153403230	T	C	0.588	0.578	0.989	0.0361969153118182	0.0088	3.727e-05	53386	77258	58749.13
1451476	chr5	rs4451096	153403424	T	G	0.557	0.546	0.993	0.0384992991506098	0.0087	8.903e-06	53386	77258	58749.13
1466652	chr5	rs4431388	153403615	A	G	0.376	0.368	0.999	0.0379988130912113	0.0089	1.954e-05	53386	77258	58749.13
1455367	chr5	rs74847654	153403645	C	T	0.943	0.944	0.999	-0.0042992284528324	0.0185	0.8157	53386	77258	58749.13
1440747	chr5	rs74784343	153404027	A	G	0.943	0.944	0.999	-0.0043996643446871	0.0185	0.8131	53386	77258	58749.13
1453683	chr5	rs2578373	153405085	C	T	0.376	0.368	1.0	0.0379025370484673	0.0089	2.036e-05	53386	77258	58749.13
1446218	chr5	rs2560047	153405414	T	G	0.557	0.546	0.993	0.0384992991506098	0.0087	9.188e-06	53386	77258	58749.13
1444498	chr5	rs2560048	153405654	T	C	0.376	0.368	0.999	0.0379025370484673	0.0089	2.048e-05	53386	77258	58749.13
1443953	chr5	rs77241582	153405920	C	T	0.969	0.969	0.976	0.0243998868235351	0.0252	0.3319	53130	77128	58576.7
1456529	chr5	rs10038905	153406390	A	C	0.386	0.376	1.0	0.0425996136188173	0.0088	1.48e-06	53386	77258	58749.13
1461084	chr5	rs9324764	153406576	A	T	0.386	0.376	1.0	0.0426954385276174	0.0088	1.379e-06	53386	77258	58749.13
1466378	chr5	rs9324765	153406644	C	T	0.376	0.368	0.999	0.0379025370484673	0.0089	1.976e-05	53386	77258	58749.13
1462174	chr5	rs6889563	153406987	G	C	0.376	0.367	1.0	0.0382972099323441	0.0089	1.675e-05	53386	77258	58749.13
1441445	chr5	rs7704562	153407397	A	G	0.557	0.546	0.993	0.0384992991506098	0.0087	9.214e-06	53386	77258	58749.13
1457407	chr5	rs79229422	153408387	G	A	0.973	0.972	0.892	0.0329994782631079	0.0284	0.2441	52493	75664	57604.43
1461176	chr5	rs2578375	153410020	G	A	0.386	0.376	1.0	0.0426954385276174	0.0088	1.353e-06	53386	77258	58749.13
1448829	chr5	rs72806613	153410021	T	C	0.833	0.833	0.986	0.0013990209137074	0.0116	0.9054	53386	77258	58749.13
1459964	chr5	rs2578376	153410220	C	T	0.386	0.376	1.0	0.0428966409523063	0.0088	1.259e-06	53386	77258	58749.13
1442635	chr5	rs13171784	153410363	C	A	0.879	0.88	0.996	-0.0278954863187535	0.0133	0.03563	53386	77258	58749.13
1445220	chr5	rs77767302	153410555	T	C	0.953	0.952	0.949	-0.0350988198393953	0.0211	0.09561	52493	75664	57604.43
1461105	chr5	rs112085351	153410596	A	G	0.974	0.972	0.859	-0.0031048149534787	0.0286	0.9151	53386	77258	58749.13
1449001	chr5	rs2560059	153410934	G	A	0.39	0.38	1.0	0.0416024898545136	0.0088	2.413e-06	53386	77258	58749.13
1451866	chr5	rs4485971	153411973	G	A	0.943	0.944	1.0	-0.0051029981759033	0.0186	0.784	53386	77258	58749.13
1460059	chr5	rs7731081	153412185	C	G	0.376	0.368	1.0	0.0379988130912113	0.0089	1.894e-05	53386	77258	58749.13
1465104	chr5	rs720985	153412529	G	A	0.319	0.311	0.999	0.0404987422798789	0.0092	1.194e-05	53386	77258	58749.13
1439547	chr5	rs720987	153412845	G	A	0.386	0.376	1.0	0.0425996136188173	0.0088	1.418e-06	53386	77258	58749.13
1454535	chr5	rs2560053	153413082	T	C	0.869	0.865	0.974	0.0426954385276174	0.0129	0.0009094	53386	77258	58749.13
1448763	chr5	rs2578377	153413390	C	T	0.376	0.368	1.0	0.0379025370484673	0.0089	2.013e-05	53386	77258	58749.13
1465103	chr5	rs2560046	153415482	T	C	0.376	0.368	1.0	0.0379025370484673	0.0089	2.028e-05	53386	77258	58749.13
1450049	chr5	rs10039286	153415697	T	C	0.387	0.376	1.0	0.042503779526724	0.0088	1.574e-06	53386	77258	58749.13
1456185	chr5	rs72806615	153415829	T	A	0.98	0.981	0.904	-0.0124977728299804	0.0329	0.704	53386	77258	58749.13
1444324	chr5	rs2560043	153415843	T	A	0.0757	0.0737	0.991	0.0485044090596151	0.0164	0.003083	53386	77258	58749.13
1459472	chr5	rs10055534	153416132	G	A	0.387	0.376	1.0	0.042503779526724	0.0088	1.573e-06	53386	77258	58749.13
1459618	chr5	rs3776985	153416366	G	A	0.377	0.368	1.0	0.0377003271828256	0.0089	2.177e-05	53386	77258	58749.13
1461797	chr5	rs920309	153417721	T	C	0.377	0.368	1.0	0.0379025370484673	0.0089	1.983e-05	53386	77258	58749.13
1464857	chr5	rs920310	153417959	T	G	0.387	0.376	1.0	0.0425996136188173	0.0088	1.478e-06	53386	77258	58749.13
1451758	chr5	rs74535736	153418774	G	C	0.926	0.929	0.963	-0.0248051189189711	0.017	0.1445	53386	77258	58749.13
1460329	chr5	rs2250995	153419149	T	C	0.321	0.313	1.0	0.0407003871263756	0.0092	1.029e-05	53386	77258	58749.13
1466140	chr5	rs2560062	153419342	C	T	0.378	0.369	1.0	0.0382009626151637	0.0089	1.682e-05	53386	77258	58749.13
1439087	chr5	rs144030679	153419508	G	A	0.979	0.977	0.91	0.0497040321791155	0.0311	0.1096	52605	75929	57795.95
1441507	chr5	rs62384061	153419762	G	A	0.976	0.977	0.923	-0.0350988198393953	0.0296	0.2358	53164	76766	58455.68
1460508	chr5	rs567749	153419808	C	T	0.388	0.378	1.0	0.0428966409523063	0.0088	1.185e-06	53386	77258	58749.13
1463756	chr5	rs816041	153420733	G	A	0.388	0.378	1.0	0.042503779526724	0.0088	1.503e-06	53386	77258	58749.13
1464883	chr5	rs816040	153421412	G	T	0.388	0.378	1.0	0.0428008353226943	0.0088	1.277e-06	53386	77258	58749.13
1459176	chr5	rs816039	153421935	C	A	0.378	0.369	1.0	0.0382009626151637	0.0089	1.667e-05	53386	77258	58749.13
1461297	chr5	rs816038	153422883	C	G	0.378	0.369	1.0	0.0381047060335456	0.0089	1.735e-05	53386	77258	58749.13
1449483	chr5	rs861631	153422972	G	A	0.388	0.378	1.0	0.0426954385276174	0.0088	1.32e-06	53386	77258	58749.13
1438943	chr5	rs845705	153423016	T	C	0.378	0.369	1.0	0.0382009626151637	0.0089	1.696e-05	53386	77258	58749.13
1444941	chr5	rs183997163	153423039	G	C	0.979	0.977	0.91	0.0517002115855168	0.0312	0.097	52605	75929	57795.95
1463044	chr5	rs544908	153423598	T	C	0.388	0.378	1.0	0.0428008353226943	0.0088	1.271e-06	53386	77258	58749.13
1454972	chr5	rs142666494	153424545	G	A	0.982	0.98	0.905	0.0664990979502052	0.0348	0.05649	50179	71814	55031.25
1462721	chr5	rs816037	153425081	A	G	0.388	0.378	1.0	0.0426954385276174	0.0088	1.347e-06	53386	77258	58749.13
1456701	chr5	rs816036	153425201	T	C	0.388	0.378	1.0	0.0428008353226943	0.0088	1.278e-06	53386	77258	58749.13
1458393	chr5	rs114221071	153425739	G	A	0.966	0.966	0.957	-0.0242004837056584	0.0243	0.3208	53386	77258	58749.13
1460349	chr5	rs411245	153425953	C	A	0.388	0.378	1.0	0.0426954385276174	0.0088	1.322e-06	53386	77258	58749.13
1463970	chr5	rs138879963	153426196	C	T	0.983	0.983	0.849	0.0029955089797983	0.0371	0.9366	50757	74082	56130.07
1455811	chr5	rs3756642	153428299	T	A	0.831	0.832	0.985	0.001598721363697	0.0116	0.8907	53386	77258	58749.13
1446730	chr5	rs6580051	153428904	G	A	0.198	0.191	0.998	0.0389995348490096	0.0108	0.000325	53386	77258	58749.13
1460436	chr5	rs2254996	153429058	G	A	0.077	0.0749	0.989	0.0487996879336047	0.0163	0.002745	53386	77258	58749.13
1457839	chr5	rs478020	153429169	A	G	0.391	0.381	1.0	0.0416024898545136	0.0088	2.373e-06	53386	77258	58749.13
1462420	chr5	rs689715	153429187	T	A	0.388	0.378	1.0	0.0426954385276174	0.0088	1.358e-06	53386	77258	58749.13
1444593	chr5	rs690592	153429459	T	C	0.378	0.369	1.0	0.0382009626151637	0.0089	1.671e-05	53386	77258	58749.13
1458268	chr5	rs690542	153429987	T	G	0.378	0.369	1.0	0.0382009626151637	0.0089	1.653e-05	53386	77258	58749.13
1456694	chr5	rs555612	153430435	A	G	0.388	0.378	1.0	0.0426954385276174	0.0088	1.365e-06	53386	77258	58749.13
1443077	chr5	rs1370912	153430783	A	G	0.868	0.864	0.976	0.043097802902723	0.0128	0.0007798	53386	77258	58749.13
1440611	chr5	rs4958692	153431265	G	T	0.832	0.833	0.985	0.0017983819413794	0.0116	0.8737	53386	77258	58749.13
1442298	chr5	rs2578369	153431458	T	C	0.378	0.369	1.0	0.0382972099323441	0.0089	1.641e-05	53386	77258	58749.13
1448412	chr5	rs2578368	153431469	T	A	0.378	0.369	1.0	0.0382972099323441	0.0089	1.635e-05	53386	77258	58749.13
1461419	chr5	rs2447715	153432130	G	A	0.378	0.369	1.0	0.0382972099323441	0.0089	1.639e-05	53386	77258	58749.13
1456632	chr5	rs2578386	153432733	T	C	0.378	0.369	1.0	0.0382009626151637	0.0089	1.648e-05	53386	77258	58749.13
1454598	chr5	rs2255493	153432970	C	T	0.378	0.369	1.0	0.0382972099323441	0.0089	1.605e-05	53386	77258	58749.13
1452658	chr5	rs17535045	153433556	C	G	0.878	0.879	0.997	-0.0288007896057264	0.0132	0.02964	53386	77258	58749.13
1446296	chr5	rs1824773	153434018	T	C	0.378	0.369	1.0	0.0382009626151637	0.0089	1.649e-05	53386	77258	58749.13
1441565	chr5	rs1382278	153434407	A	G	0.388	0.378	1.0	0.0426954385276174	0.0088	1.38e-06	53386	77258	58749.13
1456289	chr5	rs72806620	153434737	C	T	0.923	0.925	0.988	-0.0488016642355575	0.0163	0.002702	53386	77258	58749.13
1458542	chr5	rs11958069	153435497	G	A	0.878	0.879	0.997	-0.0285949668801128	0.0132	0.03048	53386	77258	58749.13
1449596	chr5	rs1046621	153435738	G	A	0.378	0.369	1.0	0.0382972099323441	0.0089	1.646e-05	53386	77258	58749.13
1460288	chr5	rs72806621	153437416	T	C	0.832	0.833	0.985	0.0020977980821461	0.0116	0.8588	53386	77258	58749.13
1467857	chr5	rs112145053	153438078	G	A	0.973	0.972	0.894	0.0352030377085245	0.0283	0.214	52493	75664	57604.43
1461342	chr5	rs816025	153438808	A	G	0.378	0.369	0.999	0.0381047060335456	0.0089	1.783e-05	53386	77258	58749.13
1452536	chr5	rs34902560	153438990	A	G	0.802	0.809	0.996	-0.0385953087593848	0.0109	0.0003724	53386	77258	58749.13
1463414	chr5	rs816024	153439041	G	A	0.388	0.378	0.999	0.0426954385276174	0.0088	1.38e-06	53386	77258	58749.13
1445648	chr5	rs114454330	153439051	G	A	0.969	0.969	0.979	0.0259016375226531	0.0251	0.3037	53130	77128	58576.7
1463448	chr5	rs34981201	153439327	G	A	0.838	0.839	0.981	0.0017983819413794	0.0118	0.8801	53386	77258	58749.13
1439008	chr5	rs78120822	153441868	C	T	0.964	0.961	0.901	0.0648978315778429	0.024	0.006736	53386	77258	58749.13
1467319	chr5	rs35763577	153442207	C	T	0.97	0.971	0.949	-0.008395140788382	0.0259	0.7453	53316	77188	58679.13
1457272	chr5	rs816022	153442589	G	C	0.388	0.377	0.999	0.0425996136188173	0.0088	1.432e-06	53386	77258	58749.13
1456514	chr5	rs816021	153442684	C	T	0.817	0.811	0.983	0.0402010017441475	0.0112	0.0003173	53386	77258	58749.13
1446538	chr5	rs34767465	153442896	A	T	0.802	0.809	0.995	-0.0388032003238938	0.0109	0.0003572	53386	77258	58749.13
1454120	chr5	rs75771099	153442916	G	T	0.977	0.977	0.865	-0.0723019117554052	0.0316	0.02196	51789	74688	56911.89
1447051	chr5	rs7710732	153443533	G	A	0.378	0.369	0.999	0.0389033551082361	0.0089	1.229e-05	53386	77258	58749.13
1466533	chr5	rs547826825	153443553	A	C	0.988	0.988	0.823	-0.015702643727291	0.0589	0.7899	28782	42889	31625.35
1468192	chr5	rs11167657	153443782	T	A	0.378	0.369	0.999	0.0389033551082361	0.0089	1.231e-05	53386	77258	58749.13
1453882	chr5	rs41443349	153444788	G	C	0.97	0.969	0.976	0.0270021387025708	0.0253	0.2855	53321	77197	58686.2
1461892	chr5	rs1438588	153444950	A	G	0.38	0.37	0.999	0.0390957053401303	0.0089	1.069e-05	53386	77258	58749.13
1439679	chr5	rs816034	153446334	T	A	0.389	0.379	0.999	0.0434042576072856	0.0088	8.972e-07	53386	77258	58749.13
1455067	chr5	rs2351022	153446825	C	T	0.393	0.382	0.998	0.0425996136188173	0.0088	1.345e-06	53386	77258	58749.13
1460855	chr5	rs816033	153447540	T	G	0.592	0.582	0.988	0.03649585023784	0.0088	3.329e-05	53386	77258	58749.13
1453089	chr5	rs13436549	153448867	G	A	0.969	0.969	0.976	0.025696986087186	0.0253	0.3082	53321	77197	58686.2
1454319	chr5	rs34826562	153449519	C	T	0.8	0.806	0.996	-0.0385953087593848	0.0108	0.0003541	53386	77258	58749.13
1465015	chr5	rs816032	153450069	C	A	0.389	0.379	0.999	0.043595744117646	0.0088	8.016e-07	53386	77258	58749.13
1447897	chr5	rs816031	153450124	C	G	0.393	0.382	0.998	0.0426954385276174	0.0088	1.328e-06	53386	77258	58749.13
1466621	chr5	rs816030	153450637	G	C	0.389	0.379	0.999	0.0437967654983826	0.0088	7.203e-07	53386	77258	58749.13
1443459	chr5	rs1438590	153450790	C	T	0.389	0.379	0.999	0.0439020462871288	0.0088	6.83e-07	53386	77258	58749.13
1456598	chr5	rs816029	153451288	C	T	0.389	0.379	0.999	0.0437967654983826	0.0088	7.12e-07	53386	77258	58749.13
1446534	chr5	rs816028	153452002	A	G	0.392	0.381	0.998	0.0428008353226943	0.0088	1.257e-06	53386	77258	58749.13
1457402	chr5	rs4081999	153452773	G	A	0.755	0.762	0.988	-0.0353992243518656	0.0101	0.0004591	53386	77258	58749.13
1452626	chr5	rs816026	153454180	T	G	0.393	0.382	0.998	0.0432989243951476	0.0088	9.459e-07	53386	77258	58749.13
1449818	chr5	rs58371587	153454433	T	C	0.878	0.879	0.992	-0.0297996312385195	0.0133	0.02455	53386	77258	58749.13
1442077	chr5	rs13154464	153454452	G	C	0.667	0.677	0.998	-0.046201018900714	0.0092	4.589e-07	53386	77258	58749.13
1450215	chr5	rs13154303	153454468	C	T	0.667	0.677	0.997	-0.0458973523870375	0.0092	5.326e-07	53386	77258	58749.13
1440467	chr5	rs2617244	153454933	C	G	0.393	0.382	0.998	0.043203157300648	0.0088	9.844e-07	53386	77258	58749.13
1453014	chr5	rs34080213	153454941	G	A	0.878	0.88	0.991	-0.0302015087331214	0.0133	0.02333	53386	77258	58749.13
1464864	chr5	rs13155109	153455004	C	T	0.667	0.677	0.998	-0.046201018900714	0.0092	4.541e-07	53386	77258	58749.13
1458921	chr5	rs13159430	153455414	C	T	0.663	0.673	0.998	-0.0447986409079867	0.0091	9.072e-07	53386	77258	58749.13
1454806	chr5	rs143722709	153455743	G	C	0.986	0.986	0.934	-0.0129028853555234	0.042	0.7593	45183	63423	49246.15
1465312	chr5	rs7709154	153455936	C	T	0.667	0.677	0.998	-0.0460962958929736	0.0092	4.8e-07	53386	77258	58749.13
1439672	chr5	rs1478350	153456252	T	C	0.393	0.382	0.997	0.0432989243951476	0.0088	9.637e-07	53386	77258	58749.13
1466405	chr5	rs4958693	153456324	A	G	0.663	0.673	0.997	-0.0451961304529691	0.0091	7.347e-07	53386	77258	58749.13
1461274	chr5	rs1478349	153456382	T	C	0.056	0.0553	0.997	0.0064988367398296	0.0187	0.729	53386	77258	58749.13
1447754	chr5	rs114917012	153456662	G	A	0.976	0.973	0.862	0.0499038295281839	0.0298	0.09401	52493	75664	57604.43
1439531	chr5	rs1871157	153456807	G	A	0.667	0.677	0.998	-0.0460962958929736	0.0092	4.819e-07	53386	77258	58749.13
1467973	chr5	rs816005	153457786	A	G	0.393	0.382	0.997	0.0434042576072856	0.0088	8.967e-07	53386	77258	58749.13
1461031	chr5	rs76589438	153458115	T	C	0.973	0.972	0.896	0.0320024161254944	0.0282	0.2567	52493	75664	57604.43
1439650	chr5	rs76345974	153458129	T	C	0.97	0.969	0.974	0.0255995183002125	0.0254	0.3132	53321	77197	58686.2
1462620	chr5	rs80185685	153458159	A	C	0.961	0.958	0.928	0.0644010116835795	0.0228	0.004666	53386	77258	58749.13
1459742	chr5	rs816006	153458676	C	T	0.393	0.382	0.997	0.0434042576072856	0.0088	8.87e-07	53386	77258	58749.13
1456775	chr5	rs12523627	153459405	C	T	0.667	0.677	0.997	-0.0462952789853036	0.0092	4.277e-07	53386	77258	58749.13
1442466	chr5	rs816007	153459514	A	G	0.0561	0.0554	0.996	0.005703702916678	0.0187	0.7595	53386	77258	58749.13
1439745	chr5	rs4958354	153460043	C	T	0.667	0.677	0.997	-0.0462952789853036	0.0092	4.18e-07	53386	77258	58749.13
1466389	chr5	rs11167658	153461049	G	A	0.667	0.677	0.997	-0.046400022834317	0.0092	4.14e-07	53386	77258	58749.13
1464806	chr5	rs816009	153461528	A	G	0.393	0.382	0.997	0.0435000054458512	0.0088	8.486e-07	53386	77258	58749.13
1462476	chr5	rs12520731	153462557	A	T	0.667	0.677	0.997	-0.046400022834317	0.0092	4.05e-07	53386	77258	58749.13
1455052	chr5	rs816010	153462708	G	A	0.393	0.382	0.996	0.0437010460710946	0.0088	7.678e-07	53386	77258	58749.13
1439234	chr5	rs816011	153463413	G	A	0.0561	0.0553	0.996	0.0064988367398296	0.0188	0.7295	53386	77258	58749.13
1466149	chr5	rs816012	153464427	G	A	0.393	0.382	0.996	0.043595744117646	0.0088	8.008e-07	53386	77258	58749.13
1460341	chr5	rs76415227	153465091	C	T	0.981	0.981	0.946	-0.0158042315449673	0.0329	0.6314	51955	75738	57353.49
1451584	chr5	rs707181	153465452	G	T	0.393	0.382	0.996	0.0437010460710946	0.0088	7.585e-07	53386	77258	58749.13
1452062	chr5	rs11743515	153465914	C	T	0.831	0.832	0.981	0.004101577021075	0.0116	0.7206	53386	77258	58749.13
1447564	chr5	rs816014	153465927	C	T	0.0561	0.0554	0.995	0.0063994795805678	0.0188	0.7341	53386	77258	58749.13
1460781	chr5	rs62384083	153466083	C	T	0.879	0.884	0.991	-0.0293979151845611	0.0133	0.02755	53386	77258	58749.13
1454179	chr5	rs11954307	153466240	G	A	0.663	0.673	0.996	-0.0456042446050211	0.0091	6.042e-07	53386	77258	58749.13
1448263	chr5	rs143373756	153467446	C	G	0.98	0.979	0.953	-0.0364980230402006	0.0315	0.2466	53386	77258	58749.13
1442191	chr5	rs816015	153467627	G	A	0.0561	0.0553	0.995	0.0064988367398296	0.0188	0.7308	53386	77258	58749.13
1461980	chr5	rs816016	153468195	A	G	0.393	0.382	0.996	0.043595744117646	0.0088	7.887e-07	53386	77258	58749.13
1465037	chr5	rs35987822	153468552	G	C	0.944	0.947	0.977	-0.0247026126403718	0.0191	0.1969	53386	77258	58749.13
1454040	chr5	rs816017	153468639	T	C	0.393	0.382	0.997	0.0437010460710946	0.0088	7.685e-07	53386	77258	58749.13
1463016	chr5	rs13173354	153468889	G	A	0.8	0.806	0.996	-0.0396976268585458	0.0108	0.0002411	53386	77258	58749.13
1468242	chr5	rs13173253	153469020	C	T	0.667	0.677	0.997	-0.0467981495486393	0.0092	3.305e-07	53386	77258	58749.13
1441526	chr5	rs4958355	153469305	A	G	0.667	0.677	0.997	-0.0467981495486393	0.0092	3.312e-07	53386	77258	58749.13
1461376	chr5	rs816018	153469466	T	C	0.0561	0.0554	0.995	0.0063001125484799	0.0188	0.7386	53386	77258	58749.13
1440806	chr5	rs707182	153470886	T	C	0.607	0.618	0.997	-0.0440981887217984	0.0088	6.174e-07	53386	77258	58749.13
1447686	chr5	rs707183	153471737	A	G	0.534	0.545	0.99	-0.0453007592301635	0.0087	1.717e-07	53386	77258	58749.13
1448211	chr5	rs815619	153471901	C	T	0.028	0.0277	0.937	-0.0111013930711739	0.0271	0.6812	53386	77258	58749.13
1466641	chr5	rs7705478	153472709	G	A	0.667	0.677	0.996	-0.0471020897690825	0.0092	2.819e-07	53386	77258	58749.13
1449111	chr5	rs7705235	153472754	C	A	0.667	0.677	0.996	-0.0469972723609114	0.0092	2.877e-07	53386	77258	58749.13
1465219	chr5	rs863639	153473463	G	A	0.607	0.618	0.996	-0.0442027026797326	0.0088	5.758e-07	53386	77258	58749.13
1439128	chr5	rs3822710	153473694	A	T	0.667	0.677	0.996	-0.0471020897690825	0.0092	2.836e-07	53386	77258	58749.13
1461666	chr5	rs35186556	153474258	A	C	0.878	0.88	0.987	-0.0305004454483837	0.0133	0.02189	53386	77258	58749.13
1457441	chr5	rs815620	153474337	A	C	0.608	0.619	0.996	-0.044495399886564	0.0088	4.922e-07	53386	77258	58749.13
1463996	chr5	rs75918651	153475482	C	G	0.775	0.769	0.974	0.0155977206230546	0.0104	0.1336	53386	77258	58749.13
1457009	chr5	rs890799	153475721	A	T	0.562	0.55	0.988	0.0397974698740661	0.0087	4.825e-06	53386	77258	58749.13
1464122	chr5	rs843811	153476207	C	A	0.607	0.618	0.995	-0.0442967745820927	0.0088	5.5e-07	53386	77258	58749.13
1452476	chr5	rs72806639	153476219	G	A	0.921	0.923	0.986	-0.050104527566688	0.0161	0.001882	53386	77258	58749.13
1457649	chr5	rs815639	153476281	T	G	0.0279	0.0276	0.938	-0.0105049846451474	0.0272	0.6989	53386	77258	58749.13
1441189	chr5	rs4312933	153476659	G	T	0.667	0.677	0.994	-0.0473012731180131	0.0092	2.51e-07	53386	77258	58749.13
1460851	chr5	rs145836125	153476771	T	C	0.985	0.985	0.921	-0.0331018715051171	0.0391	0.3964	48185	69388	53318.24
1465928	chr5	rs2882468	153476822	G	T	0.667	0.677	0.994	-0.0473012731180131	0.0092	2.462e-07	53386	77258	58749.13
1446579	chr5	rs146626990	153476829	C	T	0.984	0.984	0.847	-0.0050024916227914	0.0383	0.8952	50676	73759	56000.55
1459821	chr5	rs77806858	153476869	T	C	0.937	0.933	0.937	0.0619977962278187	0.018	0.0005884	53386	77258	58749.13
1448272	chr5	rs984078	153477465	G	A	0.818	0.813	0.989	0.0411995232473163	0.0112	0.0002253	53386	77258	58749.13
1460824	chr5	rs6580052	153478177	T	C	0.667	0.677	0.993	-0.0473956369746291	0.0092	2.327e-07	53386	77258	58749.13
1465122	chr5	rs861573	153478634	G	A	0.944	0.945	0.992	-0.0062998021485279	0.0188	0.7383	53386	77258	58749.13
1463449	chr5	rs864627	153478658	G	A	0.944	0.945	0.992	-0.0062998021485279	0.0188	0.7391	53386	77258	58749.13
1465778	chr5	rs146197557	153479175	A	G	0.987	0.988	0.909	-0.023002541565316	0.0506	0.6501	36057	47884	38812.89
1450225	chr5	rs2434375	153479613	A	G	0.611	0.622	0.993	-0.0454995840713661	0.0089	2.906e-07	53386	77258	58749.13
1450064	chr5	rs114469503	153480111	A	C	0.959	0.958	0.831	0.0102968054773682	0.0238	0.6648	53386	77258	58749.13
1445696	chr5	rs815638	153480265	C	G	0.611	0.622	0.992	-0.0454995840713661	0.0089	2.936e-07	53386	77258	58749.13
1458525	chr5	rs1093167	153480536	T	C	0.169	0.168	0.98	-0.0046005663955682	0.0116	0.692	53386	77258	58749.13
1455069	chr5	rs71590121	153481152	T	C	0.878	0.879	0.984	-0.0309954337025195	0.0133	0.01998	53386	77258	58749.13
1440410	chr5	rs71590122	153481159	C	T	0.877	0.879	0.985	-0.0307994715535284	0.0133	0.02064	53386	77258	58749.13
1439682	chr5	rs815637	153481352	A	G	0.944	0.945	0.992	-0.0060985584618694	0.0188	0.7457	53386	77258	58749.13
1441706	chr5	rs35391150	153481455	A	G	0.667	0.677	0.991	-0.0478046499481398	0.0092	1.946e-07	53386	77258	58749.13
1441562	chr5	rs79864133	153481530	G	A	0.88	0.884	0.986	-0.0302015087331214	0.0134	0.02398	53386	77258	58749.13
1446025	chr5	rs815636	153481691	G	A	0.607	0.618	0.991	-0.04470452178448	0.0089	4.377e-07	53386	77258	58749.13
1465018	chr5	rs815635	153481918	T	C	0.169	0.168	0.979	-0.0045001103249234	0.0116	0.6951	53386	77258	58749.13
1445211	chr5	rs815634	153482415	C	T	0.944	0.945	0.991	-0.0059979518036359	0.0188	0.7513	53386	77258	58749.13
1466070	chr5	rs864626	153482523	A	G	0.607	0.618	0.991	-0.0447986409079867	0.0089	4.326e-07	53386	77258	58749.13
1444665	chr5	rs815633	153482783	A	G	0.607	0.618	0.99	-0.0447986409079867	0.0089	4.254e-07	53386	77258	58749.13
1467473	chr5	rs11960256	153483653	C	T	0.877	0.879	0.984	-0.0309026047398165	0.0133	0.0205	53386	77258	58749.13
1441306	chr5	rs815632	153484440	C	T	0.607	0.618	0.989	-0.0449973659307358	0.0089	3.886e-07	53386	77258	58749.13
1450116	chr5	rs4958695	153484500	G	A	0.667	0.677	0.989	-0.0482977854077521	0.0092	1.473e-07	53386	77258	58749.13
1444785	chr5	rs860104	153484507	G	A	0.944	0.945	0.99	-0.006199175242821	0.0188	0.7436	53386	77258	58749.13
1462104	chr5	rs815631	153484661	G	C	0.611	0.622	0.99	-0.0458973523870375	0.0089	2.421e-07	53386	77258	58749.13
1453182	chr5	rs4958696	153485075	A	G	0.667	0.677	0.988	-0.0484027392281675	0.0092	1.437e-07	53386	77258	58749.13
1464040	chr5	rs707184	153485826	T	C	0.611	0.622	0.989	-0.0460020545617973	0.0089	2.317e-07	53386	77258	58749.13
1458640	chr5	rs72806649	153486471	A	T	0.921	0.923	0.981	-0.0497050825796673	0.0162	0.002106	53386	77258	58749.13
1459374	chr5	rs815630	153486785	A	C	0.944	0.945	0.989	-0.0058973552660839	0.0188	0.7528	53386	77258	58749.13
1443159	chr5	rs114919452	153487825	A	G	0.981	0.981	0.859	0.0411995232473163	0.035	0.2397	51761	74711	56898.16
1446795	chr5	rs815629	153488011	C	T	0.944	0.945	0.987	-0.0057967688471774	0.0189	0.758	53386	77258	58749.13
1463344	chr5	rs62384104	153488214	A	G	0.592	0.581	0.978	0.0389033551082361	0.0088	1.091e-05	53386	77258	58749.13
1457170	chr5	rs77610269	153488438	G	A	0.774	0.769	0.966	0.0154007965760229	0.0104	0.1413	53386	77258	58749.13
1445262	chr5	rs707185	153490176	C	G	0.609	0.619	0.985	-0.044401309298167	0.0089	6.13e-07	53386	77258	58749.13
1459891	chr5	rs1428122	153490358	G	A	0.665	0.675	0.984	-0.0473012731180131	0.0092	2.827e-07	53386	77258	58749.13
1441603	chr5	rs11948898	153490778	G	C	0.564	0.553	0.979	0.0389995348490096	0.0088	8.242e-06	53386	77258	58749.13
1441820	chr5	rs77345728	153490813	G	A	0.97	0.969	0.969	0.0235016597850914	0.0255	0.3558	53386	77258	58749.13
1456147	chr5	rs815628	153491616	C	A	0.944	0.945	0.983	-0.0055956263571598	0.0189	0.7657	53386	77258	58749.13
1463439	chr5	rs815627	153492136	C	T	0.605	0.616	0.983	-0.0437011352710986	0.0089	8.782e-07	53386	77258	58749.13
1457826	chr5	rs142677471	153492938	G	T	0.984	0.984	0.779	-0.0344982814075965	0.04	0.3892	51825	72377	56477.41
1468036	chr5	rs815626	153493104	A	T	0.609	0.619	0.982	-0.044599955369026	0.0089	5.639e-07	53386	77258	58749.13
1456127	chr5	rs815625	153493151	C	T	0.609	0.619	0.982	-0.0442967745820927	0.0089	6.406e-07	53386	77258	58749.13
1438977	chr5	rs815624	153493928	T	C	0.583	0.592	0.973	-0.0406970023321042	0.0089	4.341e-06	53386	77258	58749.13
1453023	chr5	rs815623	153494239	T	C	0.606	0.616	0.98	-0.0431998193062192	0.0089	1.19e-06	53386	77258	58749.13
1447446	chr5	rs815622	153494463	G	T	0.733	0.74	0.98	-0.0411032840784537	0.0099	3.045e-05	53386	77258	58749.13
1462542	chr5	rs815621	153495193	A	T	0.23	0.23	0.96	-0.0057967688471774	0.0104	0.577	53386	77258	58749.13
1445704	chr5	rs7448763	153495768	G	C	0.672	0.662	0.98	0.04149696667529	0.0092	6.907e-06	53386	77258	58749.13
1441515	chr5	rs890798	153495869	G	A	0.677	0.668	0.981	0.0389995348490096	0.0093	2.578e-05	53386	77258	58749.13
1450878	chr5	rs7721733	153497048	T	C	0.893	0.894	0.987	0.0003999200213268	0.0141	0.9765	53386	77258	58749.13
1456321	chr5	rs115125087	153497172	T	A	0.963	0.961	0.906	0.0666955680382664	0.0239	0.005243	53386	77258	58749.13
1442313	chr5	rs60148114	153497389	G	A	0.927	0.928	0.99	-0.017502275136142	0.0166	0.2935	53386	77258	58749.13
1462749	chr5	rs10055843	153497400	C	T	0.585	0.575	0.995	0.0441030061101949	0.0087	4.554e-07	53386	77258	58749.13
1461021	chr5	rs1366221	153497584	T	G	0.692	0.681	0.999	0.0481995135792341	0.0093	1.999e-07	53386	77258	58749.13
1443555	chr5	rs62384105	153497596	T	C	0.977	0.978	0.928	-0.0515986041477272	0.0301	0.08702	53164	76766	58455.68
1457315	chr5	rs1366220	153497780	G	A	0.692	0.681	1.0	0.0481042146741464	0.0093	2.163e-07	53386	77258	58749.13
1459095	chr5	rs58848914	153498135	C	T	0.692	0.681	0.999	0.0483043318863239	0.0093	1.987e-07	53386	77258	58749.13
1442686	chr5	rs140422057	153498669	G	C	0.986	0.987	0.92	-0.0380030548002074	0.0428	0.3745	45323	59990	48810.95
1439187	chr5	rs115930589	153498729	A	G	0.978	0.977	0.887	-0.0031048149534787	0.0308	0.9203	52288	75871	57634.7
1441026	chr5	rs12656175	153498912	T	C	0.894	0.894	0.987	0.001598721363697	0.0141	0.9077	53386	77258	58749.13
1457243	chr5	rs11743245	153500797	G	A	0.969	0.968	0.988	0.0349037160078804	0.0249	0.1614	53386	77258	58749.13
1462287	chr5	rs13184067	153500938	G	A	0.824	0.826	0.98	-0.007095110875924	0.0114	0.5359	53386	77258	58749.13
1463895	chr5	rs1585685	153501177	C	A	0.585	0.575	0.995	0.0441986870716702	0.0087	4.315e-07	53386	77258	58749.13
1443012	chr5	rs144709572	153504314	C	T	0.969	0.968	0.99	0.0392976332717761	0.0247	0.1111	53386	77258	58749.13
1455310	chr5	rs1093163	153504769	G	A	0.882	0.886	0.969	-0.021101069908054	0.0137	0.123	53386	77258	58749.13
1447889	chr5	rs77735758	153504949	A	T	0.585	0.575	0.996	0.0437967654983826	0.0087	5.251e-07	53386	77258	58749.13
1454207	chr5	rs116118350	153505099	C	T	0.987	0.987	0.796	-0.0677008493642598	0.0459	0.14	46951	67158	51583.7
1461467	chr5	rs35841826	153505226	A	G	0.691	0.681	0.999	0.047598978799279	0.0093	2.778e-07	53386	77258	58749.13
1465154	chr5	rs138524288	153506264	C	T	0.964	0.961	0.898	0.0659000937767033	0.0241	0.006305	53386	77258	58749.13
1459652	chr5	rs58453062	153506983	G	T	0.927	0.928	0.992	-0.0172987645783295	0.0166	0.2976	53386	77258	58749.13
1443070	chr5	rs60328658	153507122	A	C	0.927	0.928	0.992	-0.0172987645783295	0.0166	0.2983	53386	77258	58749.13
1464517	chr5	rs141718973	153507324	T	A	0.986	0.985	0.863	0.0200967016991224	0.0503	0.6889	32349	49490	36251.55
1447707	chr5	rs150558941	153507451	C	T	0.958	0.958	0.993	-0.0138961051921114	0.0216	0.5196	53386	77258	58749.13
1444463	chr5	rs6862346	153507705	A	G	0.409	0.4	0.984	0.0407003871263756	0.0088	4.143e-06	53386	77258	58749.13
1467335	chr5	rs55951683	153507836	A	G	0.895	0.895	0.988	0.0009995003330834	0.0141	0.941	53386	77258	58749.13
1460046	chr5	rs2081866	153508189	T	A	0.585	0.575	0.996	0.0439020462871288	0.0087	5.109e-07	53386	77258	58749.13
1460091	chr5	rs72806658	153508729	T	C	0.927	0.928	0.993	-0.0172987645783295	0.0166	0.2962	53386	77258	58749.13
1451775	chr5	rs66596848	153508973	G	A	0.927	0.928	0.993	-0.0174005146801673	0.0166	0.2946	53386	77258	58749.13
1444691	chr5	rs12054772	153509357	A	G	0.584	0.575	0.996	0.0434042576072856	0.0087	6.52e-07	53386	77258	58749.13
1453180	chr5	rs2033195	153509596	T	C	0.585	0.575	0.997	0.0437010460710946	0.0087	5.45e-07	53386	77258	58749.13
1444628	chr5	rs72806661	153510583	T	C	0.958	0.958	0.994	-0.0140989243795016	0.0215	0.5131	53386	77258	58749.13
1441929	chr5	rs2033196	153511355	A	T	0.895	0.895	0.988	0.0007996801705642	0.0141	0.9555	53386	77258	58749.13
1452849	chr5	rs77397408	153511373	A	C	0.968	0.968	0.991	0.0366019024445485	0.0246	0.1366	53386	77258	58749.13
1450055	chr5	rs6580053	153512202	A	G	0.894	0.894	0.989	0.001998002662673	0.014	0.8843	53386	77258	58749.13
1463572	chr5	rs13180814	153512328	C	T	0.691	0.681	0.999	0.0479040574070545	0.0093	2.39e-07	53386	77258	58749.13
1439395	chr5	rs6890277	153512400	A	G	0.585	0.575	0.996	0.0441030061101949	0.0087	4.355e-07	53386	77258	58749.13
1448450	chr5	rs17625484	153513403	G	T	0.927	0.928	0.993	-0.0174005146801673	0.0166	0.2951	53386	77258	58749.13
1463255	chr5	rs192398932	153513975	T	G	0.966	0.967	0.953	-0.0398016818829366	0.0245	0.1041	53386	77258	58749.13
1444169	chr5	rs815606	153515166	G	A	0.0909	0.0884	0.983	0.0277027118389473	0.0152	0.06737	53386	77258	58749.13
1464937	chr5	rs815607	153516321	T	C	0.362	0.372	1.0	-0.0465990663783681	0.0089	1.693e-07	53386	77258	58749.13
1451621	chr5	rs815608	153516774	G	A	0.362	0.372	1.0	-0.0467981495486393	0.0089	1.535e-07	53386	77258	58749.13
1459702	chr5	rs815609	153516901	A	G	0.362	0.372	1.0	-0.0469972723609114	0.0089	1.355e-07	53386	77258	58749.13
1452665	chr5	rs114181641	153516962	A	G	0.986	0.984	0.838	0.0835044013997482	0.0448	0.06223	38585	58805	43256.76
1463020	chr5	rs815610	153517178	C	G	0.437	0.446	0.997	-0.0403012967735257	0.0087	3.323e-06	53386	77258	58749.13
1452726	chr5	rs143728358	153518442	C	T	0.985	0.984	0.839	-0.0198048272985997	0.04	0.621	48059	69110	52866.52
1440741	chr5	rs815611	153518766	G	A	0.441	0.449	0.999	-0.0396039865931634	0.0087	4.896e-06	53386	77258	58749.13
1454603	chr5	rs34893575	153520536	G	A	0.838	0.838	0.986	-0.0008003201707691	0.0117	0.9489	53386	77258	58749.13
1459451	chr5	rs815612	153524267	T	C	0.379	0.389	0.999	-0.0449973659307358	0.0088	3.463e-07	53386	77258	58749.13
1449255	chr5	rs815613	153524650	G	A	0.379	0.389	1.0	-0.0451961304529691	0.0088	3.106e-07	53386	77258	58749.13
1467079	chr5	rs1632067	153525006	G	A	0.0655	0.0656	0.99	-0.0165969709073694	0.0174	0.3411	53386	77258	58749.13
1465996	chr5	rs1632065	153525007	T	C	0.455	0.463	0.995	-0.0394999521368577	0.0086	4.766e-06	53386	77258	58749.13
1440123	chr5	rs815614	153525611	C	G	0.381	0.39	0.999	-0.0451019739124202	0.0088	3.313e-07	53386	77258	58749.13
1460415	chr5	rs67791094	153525840	G	A	0.926	0.927	0.992	-0.0171970248285215	0.0166	0.2996	53386	77258	58749.13
1467126	chr5	rs17536714	153526051	G	A	0.727	0.731	0.995	-0.0413012760239546	0.0097	2.187e-05	53386	77258	58749.13
1465894	chr5	rs815615	153526878	G	T	0.379	0.389	0.999	-0.0449032281024259	0.0088	3.653e-07	53386	77258	58749.13
1443740	chr5	rs815616	153527820	G	A	0.379	0.389	0.999	-0.0449973659307358	0.0088	3.474e-07	53386	77258	58749.13
1458413	chr5	rs815617	153527918	C	G	0.381	0.39	0.999	-0.0451019739124202	0.0088	3.354e-07	53386	77258	58749.13
1450384	chr5	rs68173189	153528556	G	A	0.926	0.927	0.991	-0.0169020380753563	0.0166	0.3082	53386	77258	58749.13
1457688	chr5	rs113767727	153528847	G	T	0.926	0.927	0.991	-0.0170037478161859	0.0166	0.3042	53386	77258	58749.13
1454812	chr5	rs815618	153528876	C	T	0.381	0.39	0.999	-0.0449973659307358	0.0088	3.477e-07	53386	77258	58749.13
1465436	chr5	rs116344430	153529408	G	T	0.982	0.981	0.863	0.069498077182394	0.0375	0.06384	47230	67473	51676.5
1462961	chr5	rs56661234	153529504	A	C	0.926	0.927	0.991	-0.0170037478161859	0.0166	0.3047	53386	77258	58749.13
1451412	chr5	rs1834944	153529697	A	G	0.38	0.389	0.999	-0.0451961304529691	0.0088	3.113e-07	53386	77258	58749.13
1458780	chr5	rs10062124	153530216	C	T	0.38	0.389	0.999	-0.0451961304529691	0.0088	3.152e-07	53386	77258	58749.13
1447165	chr5	rs10070216	153530298	T	C	0.38	0.389	0.999	-0.0451961304529691	0.0088	3.16e-07	53386	77258	58749.13
1449548	chr5	rs17536762	153530810	A	G	0.852	0.855	0.99	-0.0338981034057645	0.0123	0.005675	53386	77258	58749.13
1463942	chr5	rs9324766	153531842	G	A	0.77	0.773	0.995	-0.0121029460677457	0.0103	0.2384	53386	77258	58749.13
1464576	chr5	rs4958359	153531915	C	G	0.38	0.389	0.999	-0.0451019739124202	0.0088	3.292e-07	53386	77258	58749.13
1460237	chr5	rs150257216	153531950	T	G	0.966	0.967	0.957	-0.0375045865412751	0.0245	0.1258	53386	77258	58749.13
1455072	chr5	rs4958701	153531977	A	G	0.38	0.389	0.999	-0.0451019739124202	0.0088	3.291e-07	53386	77258	58749.13
1440224	chr5	rs10074414	153532490	T	G	0.38	0.389	0.999	-0.0451019739124202	0.0088	3.318e-07	53386	77258	58749.13
1462750	chr5	rs10066722	153532649	C	T	0.38	0.389	0.999	-0.0451019739124202	0.0088	3.346e-07	53386	77258	58749.13
1449557	chr5	rs10074750	153533024	T	C	0.379	0.389	1.0	-0.0449032281024259	0.0088	3.646e-07	53386	77258	58749.13
1458171	chr5	rs116252777	153533079	T	C	0.982	0.981	0.866	0.0829983354991691	0.0367	0.02379	49000	70051	53775.43
1445107	chr5	rs28606468	153533188	A	G	0.925	0.927	0.991	-0.0164953025291975	0.0165	0.3189	53386	77258	58749.13
1467046	chr5	rs113284527	153533202	A	G	0.77	0.773	0.995	-0.0120017335415971	0.0103	0.2431	53386	77258	58749.13
1445187	chr5	rs4958360	153533679	A	G	0.381	0.39	0.998	-0.0449032281024259	0.0088	3.73e-07	53386	77258	58749.13
1457061	chr5	rs62382095	153534563	A	G	0.731	0.734	0.996	-0.0398016818829366	0.0098	4.572e-05	53386	77258	58749.13
1463949	chr5	rs116050238	153534704	A	G	0.977	0.977	0.827	0.0267977123853779	0.032	0.4025	53027	76178	58210.26
1458256	chr5	rs7719786	153535126	A	G	0.384	0.393	0.998	-0.0440041354980549	0.0088	6.182e-07	53386	77258	58749.13
1445422	chr5	rs1428118	153535447	A	G	0.384	0.393	0.998	-0.0440041354980549	0.0088	6.319e-07	53386	77258	58749.13
1461343	chr5	rs1428119	153535678	A	G	0.384	0.393	0.998	-0.0438996422900184	0.0088	6.366e-07	53386	77258	58749.13
1442771	chr5	rs1346482	153535857	G	A	0.458	0.466	0.994	-0.0382004338153035	0.0086	9.873e-06	53386	77258	58749.13
1462918	chr5	rs56103872	153535913	G	A	0.958	0.958	0.994	-0.0142003494011414	0.0215	0.5093	53386	77258	58749.13
1447992	chr5	rs1346483	153536146	T	G	0.381	0.39	0.997	-0.0428970626523952	0.0088	1.226e-06	53386	77258	58749.13
1466803	chr5	rs1863986	153536835	C	T	0.687	0.678	0.999	0.044600447168905	0.0092	1.389e-06	53386	77258	58749.13
1455849	chr5	rs13177936	153537026	A	G	0.362	0.371	0.996	-0.0453007592301635	0.0089	4.063e-07	53386	77258	58749.13
1446279	chr5	rs1863987	153537040	G	A	0.0516	0.0517	0.993	-0.0150019689183474	0.0195	0.4395	53386	77258	58749.13
1457571	chr5	rs7715256	153537893	G	T	0.422	0.428	0.994	-0.0328951617042694	0.0087	0.0001636	53386	77258	58749.13
1456322	chr5	rs7719067	153538241	A	G	0.422	0.428	0.995	-0.0326988269632397	0.0087	0.0001793	53386	77258	58749.13
1457424	chr5	rs55776503	153539912	G	A	0.926	0.927	0.99	-0.019294956182969	0.0165	0.2425	53386	77258	58749.13
1440487	chr5	rs4569924	153540025	T	C	0.422	0.429	0.994	-0.0326988269632397	0.0087	0.0001762	53386	77258	58749.13
1459254	chr5	rs72806674	153541665	A	T	0.958	0.957	0.994	-0.0146974807605841	0.0214	0.492	53386	77258	58749.13
1439686	chr5	rs1428120	153541904	G	T	0.423	0.429	0.994	-0.0328951617042694	0.0087	0.0001615	53386	77258	58749.13
1449820	chr5	rs7708584	153543466	A	G	0.423	0.429	0.994	-0.0328951617042694	0.0087	0.0001611	53386	77258	58749.13
1455972	chr5	rs11749958	153544255	T	C	0.733	0.735	0.997	-0.0026033858701149	0.0097	0.787	53386	77258	58749.13
1468140	chr5	rs4958702	153544512	T	C	0.423	0.429	0.994	-0.0328951617042694	0.0087	0.0001602	53386	77258	58749.13
1442571	chr5	rs76284048	153544901	C	T	0.948	0.947	0.974	-0.0467981495486393	0.0199	0.01869	52493	75664	57604.43
1445295	chr5	rs4958361	153545587	C	G	0.465	0.471	0.994	-0.0338050046123612	0.0087	9.31e-05	53386	77258	58749.13
1445750	chr5	rs1366219	153545698	A	T	0.423	0.429	0.994	-0.0328951617042694	0.0087	0.0001599	53386	77258	58749.13
1443705	chr5	rs71590128	153545869	G	T	0.967	0.967	0.982	-0.0106970095483354	0.0242	0.6568	53386	77258	58749.13
1442199	chr5	rs1366218	153545872	G	A	0.0512	0.0513	0.996	-0.0156010662286512	0.0195	0.4249	53386	77258	58749.13
1451286	chr5	rs11747752	153546023	C	T	0.734	0.735	0.998	-0.0028039273327342	0.0097	0.7743	53386	77258	58749.13
1458058	chr5	rs72806679	153546042	G	A	0.958	0.957	0.993	-0.0150019689183474	0.0214	0.4844	53386	77258	58749.13
1464698	chr5	rs7724430	153546427	A	C	0.423	0.429	0.994	-0.0328021562323804	0.0087	0.0001692	53386	77258	58749.13
1455753	chr5	rs11958466	153546492	G	A	0.423	0.429	0.994	-0.032502530761974	0.0087	0.0001931	53386	77258	58749.13
1463709	chr5	rs10044136	153546808	G	C	0.423	0.429	0.994	-0.032502530761974	0.0087	0.0001968	53386	77258	58749.13
1454142	chr5	rs7707628	153546900	T	C	0.347	0.355	0.999	-0.0396039865931634	0.009	1.079e-05	53386	77258	58749.13
1454214	chr5	rs11957885	153547306	T	C	0.934	0.936	0.988	-0.0226035462098532	0.0176	0.1984	53386	77258	58749.13
1440824	chr5	rs7701886	153547409	G	A	0.447	0.453	0.98	-0.0328021562323804	0.0087	0.0001752	53386	77258	58749.13
1465567	chr5	rs1428121	153547495	T	A	0.423	0.429	0.995	-0.0323992324466777	0.0087	0.0002043	53386	77258	58749.13
1465331	chr5	rs6580054	153548134	T	C	0.347	0.355	0.999	-0.0393959285025942	0.009	1.184e-05	53386	77258	58749.13
1465881	chr5	rs2099044	153548206	T	C	0.423	0.429	0.994	-0.032502530761974	0.0087	0.0001901	53386	77258	58749.13
1461555	chr5	rs113042334	153548856	G	A	0.926	0.927	0.99	-0.0198048272985997	0.0165	0.2301	53386	77258	58749.13
1464505	chr5	rs116047436	153549019	A	T	0.959	0.959	0.996	0.0119977384336167	0.0217	0.581	53386	77258	58749.13
1446461	chr5	rs4958703	153549279	A	G	0.0513	0.0514	0.996	-0.0152050125429676	0.0195	0.4348	53386	77258	58749.13
1455192	chr5	rs79675756	153549678	A	G	0.952	0.951	0.971	-0.050104527566688	0.0207	0.0156	52493	75664	57604.43
1439090	chr5	rs72806687	153549689	T	C	0.951	0.951	0.99	-0.023401696181619	0.02	0.2427	53386	77258	58749.13
1450032	chr5	rs1346484	153549887	A	G	0.0512	0.0513	0.997	-0.0144032303107437	0.0195	0.4593	53386	77258	58749.13
1462812	chr5	rs11747315	153550200	G	A	0.738	0.74	0.998	-0.0033957590691798	0.0098	0.7288	53386	77258	58749.13
1460520	chr5	rs11747325	153550364	C	T	0.713	0.716	1.0	-0.0054950702819798	0.0095	0.56	53386	77258	58749.13
1445936	chr5	rs11167662	153550722	G	A	0.704	0.697	0.999	0.0384992991506098	0.0094	4.148e-05	53386	77258	58749.13
1443557	chr5	rs56968070	153550752	C	T	0.973	0.974	0.992	-0.0156010662286512	0.0273	0.5675	52964	75178	58047.5
1462251	chr5	rs890797	153550877	C	T	0.0518	0.0518	0.997	-0.0131966945943914	0.0194	0.4953	53386	77258	58749.13
1444258	chr5	rs890796	153551022	C	A	0.704	0.696	1.0	0.0389995348490096	0.0094	3.272e-05	53386	77258	58749.13
1447024	chr5	rs115933686	153551814	A	G	0.988	0.988	0.87	-0.0418954871740363	0.05	0.4022	37828	55827	41663.35
1453906	chr5	rs12658319	153551892	C	T	0.704	0.696	1.0	0.0392976332717761	0.0094	2.849e-05	53386	77258	58749.13
1466583	chr5	rs11167663	153552433	C	G	0.704	0.696	1.0	0.0392976332717761	0.0094	2.871e-05	53386	77258	58749.13
1463267	chr5	rs7728922	153552799	C	T	0.0799	0.0781	0.997	-0.0032954239497972	0.016	0.837	53386	77258	58749.13
1450441	chr5	rs72806693	153553631	T	C	0.958	0.957	0.991	-0.0149004625639624	0.0214	0.4872	53386	77258	58749.13
1447745	chr5	rs976700	153553737	A	G	0.0518	0.0518	0.997	-0.0122952780941516	0.0194	0.5264	53386	77258	58749.13
1455050	chr5	rs12653405	153553999	T	C	0.704	0.696	1.0	0.0394033887747662	0.0094	2.75e-05	53386	77258	58749.13
1458632	chr5	rs7701541	153554443	G	A	0.0518	0.0518	0.997	-0.0122041688389067	0.0194	0.5296	53386	77258	58749.13
1455264	chr5	rs34420374	153554512	A	G	0.851	0.855	0.992	-0.0114958245134845	0.0122	0.3466	53386	77258	58749.13
1462555	chr5	rs76530294	153555135	C	T	0.85	0.853	0.995	-0.0360003042410416	0.0122	0.003085	53386	77258	58749.13
1454371	chr5	rs10052189	153555164	C	T	0.376	0.382	1.0	-0.0364980230402006	0.0089	3.733e-05	53386	77258	58749.13
1457983	chr5	rs12516879	153555649	T	G	0.0518	0.0517	0.997	-0.0120017335415971	0.0194	0.536	53386	77258	58749.13
1452690	chr5	rs56149392	153555698	C	T	0.675	0.674	0.996	-0.0131966945943914	0.0092	0.1526	53386	77258	58749.13
1465181	chr5	rs7707654	153555871	G	A	0.973	0.974	0.992	-0.0158042315449673	0.0274	0.5646	52964	75178	58047.5
1453534	chr5	rs13183432	153556541	T	A	0.851	0.855	0.993	-0.0114958245134845	0.0122	0.346	53386	77258	58749.13
1452019	chr5	rs6580055	153556895	T	C	0.0535	0.0532	0.99	-0.0080019302190585	0.0192	0.6785	53386	77258	58749.13
1441388	chr5	rs890795	153557371	A	G	0.376	0.382	1.0	-0.0363009797263316	0.0089	4.168e-05	53386	77258	58749.13
1465660	chr5	rs2351228	153557590	G	A	0.376	0.382	1.0	-0.0363009797263316	0.0089	4.268e-05	53386	77258	58749.13
1447242	chr5	rs2351227	153557619	C	T	0.851	0.855	0.993	-0.0113036461713921	0.0122	0.3548	53386	77258	58749.13
1460865	chr5	rs10060426	153557650	A	G	0.674	0.674	0.996	-0.0130953713122409	0.0092	0.1538	53386	77258	58749.13
1459860	chr5	rs74760965	153557795	T	C	0.977	0.976	0.873	-0.0027036515743148	0.0305	0.9293	52481	76479	57927.7
1455609	chr5	rs890794	153557907	G	T	0.349	0.356	1.0	-0.0388967656299467	0.009	1.511e-05	53386	77258	58749.13
1451138	chr5	rs3888110	153558346	G	A	0.851	0.855	0.993	-0.0114047880634385	0.0122	0.3509	53386	77258	58749.13
1442946	chr5	rs10079594	153559509	C	T	0.686	0.685	0.994	-0.0115969858456632	0.0093	0.2102	53386	77258	58749.13
1442278	chr5	rs10064669	153559626	A	G	0.355	0.363	0.999	-0.0370997639570267	0.009	3.413e-05	53386	77258	58749.13
1456353	chr5	rs10515705	153560279	G	A	0.851	0.855	0.993	-0.0110002818588653	0.0122	0.3655	53386	77258	58749.13
1454335	chr5	rs58253496	153560421	G	A	0.973	0.974	0.991	-0.0153979421800967	0.0274	0.5752	52964	75178	58047.5
1463188	chr5	rs71585927	153560523	G	A	0.981	0.98	0.843	0.0487044462100383	0.0342	0.1548	53233	77017	58561.96
1456419	chr5	rs142841238	153561414	G	T	0.971	0.971	0.849	-0.043502667649395	0.0284	0.1255	52257	75431	57369.94
1459003	chr5	rs78063430	153561839	T	C	0.977	0.976	0.873	0.0	0.0305	0.9989	52481	76479	57927.7
1442297	chr5	rs72806697	153561905	C	G	0.987	0.987	0.867	0.0033045340083004	0.0485	0.9464	36856	55717	41326.21
1452397	chr5	rs6896445	153562110	T	G	0.464	0.468	0.998	-0.0259949602770859	0.0086	0.002534	53386	77258	58749.13
1452223	chr5	rs10055906	153562346	G	A	0.464	0.468	0.998	-0.0262002485024742	0.0086	0.002382	53386	77258	58749.13
1450613	chr5	rs7715784	153562540	C	T	0.464	0.468	0.998	-0.0262002485024742	0.0086	0.002384	53386	77258	58749.13
1458504	chr5	rs6580056	153563024	T	C	0.505	0.508	0.997	-0.0288007896057264	0.0086	0.0008399	53386	77258	58749.13
1447894	chr5	rs77075605	153563408	C	T	0.85	0.853	0.996	-0.0360003042410416	0.0122	0.003031	53386	77258	58749.13
1456439	chr5	rs59090548	153563644	A	C	0.973	0.974	0.99	-0.015702643727291	0.0274	0.5679	52964	75178	58047.5
1447289	chr5	rs4958705	153564109	T	C	0.697	0.69	0.998	0.03649585023784	0.0093	9.348e-05	53386	77258	58749.13
1452893	chr5	rs114114462	153564356	T	C	0.959	0.959	1.0	0.0147014028528927	0.0219	0.5027	53200	76329	58439.19
1465544	chr5	rs34021101	153564678	C	T	0.698	0.691	0.997	0.0363029992242924	0.0093	0.0001034	53386	77258	58749.13
1452345	chr5	rs115387875	153564975	C	G	0.974	0.972	0.844	0.0366983037826737	0.0291	0.2074	53386	77258	58749.13
1443628	chr5	rs1078703	153565440	T	C	0.464	0.468	0.998	-0.0257999754904126	0.0086	0.00273	53386	77258	58749.13
1461327	chr5	rs752580	153566047	A	C	0.464	0.468	0.998	-0.0257999754904126	0.0086	0.002749	53386	77258	58749.13
1441879	chr5	rs7719182	153566379	T	C	0.681	0.68	0.998	-0.0107980900995126	0.0092	0.2439	53386	77258	58749.13
1453674	chr5	rs56386882	153566743	C	A	0.464	0.468	0.998	-0.0256973671872587	0.0086	0.002834	53386	77258	58749.13
1441930	chr5	rs114725318	153567174	G	A	0.959	0.959	1.0	0.0158044491449436	0.0219	0.4716	53200	76329	58439.19
1453777	chr5	rs115474273	153567609	C	T	0.959	0.959	1.0	0.0161980995687726	0.0219	0.459	53200	76329	58439.19
1444528	chr5	rs74406358	153568060	C	T	0.959	0.959	1.0	0.0164047040252769	0.0219	0.4533	53200	76329	58439.19
1448300	chr5	rs11744400	153568091	T	C	0.969	0.967	0.875	0.013202462677756	0.0264	0.6165	52993	76568	58248.36
1440593	chr5	rs6880462	153569041	A	G	0.0518	0.0517	0.996	-0.0114047880634385	0.0194	0.5567	53386	77258	58749.13
1447476	chr5	rs150512724	153569204	G	A	0.985	0.985	0.939	-0.044599955369026	0.039	0.2536	47582	68200	52530.82
1445372	chr5	rs4958706	153569646	C	G	0.052	0.0518	0.996	-0.0098988321792475	0.0194	0.6098	53386	77258	58749.13
1449466	chr5	rs192294003	153569649	C	A	0.97	0.97	0.946	-0.0406032684425478	0.0261	0.1197	53321	77197	58686.2
1464529	chr5	rs10038661	153569873	G	C	0.0867	0.0858	0.993	-0.0019018072895963	0.0153	0.9008	53386	77258	58749.13
1453977	chr5	rs10038664	153569929	G	A	0.681	0.68	0.998	-0.0105959392134034	0.0092	0.2498	53386	77258	58749.13
1450437	chr5	rs10069551	153570088	T	C	0.0867	0.0858	0.993	-0.0019018072895963	0.0153	0.8997	53386	77258	58749.13
1460796	chr5	rs184264479	153572192	G	A	0.987	0.985	0.851	0.0784968981407531	0.0486	0.106	34131	53364	38816.51
1463496	chr5	rs17115711	153572862	C	T	0.973	0.974	0.99	-0.0182047046548463	0.0274	0.5063	52964	75178	58047.5
1458673	chr5	rs746358	153573091	A	G	0.0868	0.0859	0.994	-0.001100605444033	0.0153	0.9415	53386	77258	58749.13
1460187	chr5	rs6868044	153573579	C	A	0.681	0.68	0.999	-0.0111013930711739	0.0092	0.2299	53386	77258	58749.13
1456483	chr5	rs114297065	153573765	T	C	0.959	0.959	1.0	0.0170045988158238	0.0219	0.4381	53200	76329	58439.19
1439216	chr5	rs890793	153573938	C	T	0.624	0.619	0.998	0.0267977123853779	0.0089	0.002515	53386	77258	58749.13
1459127	chr5	rs17115719	153574772	C	A	0.973	0.974	0.99	-0.017502275136142	0.0274	0.5234	52964	75178	58047.5
1445221	chr5	rs6580057	153575345	C	T	0.681	0.68	0.998	-0.0108991808690006	0.0092	0.2364	53386	77258	58749.13
1456782	chr5	rs75582905	153576311	C	G	0.85	0.853	0.998	-0.0352956263947246	0.0121	0.003663	53386	77258	58749.13
1459717	chr5	rs55946756	153577099	A	G	0.973	0.975	0.989	-0.0171970248285215	0.0275	0.5313	52964	75178	58047.5
1465157	chr5	rs114950823	153577169	G	A	0.959	0.959	1.0	0.0168964476597299	0.0219	0.4404	53200	76329	58439.19
1458882	chr5	rs6860445	153577521	C	T	0.463	0.467	0.999	-0.0256050287153947	0.0086	0.002926	53386	77258	58749.13
1465852	chr5	rs6580058	153577919	T	C	0.052	0.0519	0.995	-0.0095958936734469	0.0194	0.6184	53386	77258	58749.13
1442879	chr5	rs6580059	153578148	T	C	0.842	0.841	0.998	0.009504687014246	0.0118	0.4195	53386	77258	58749.13
1454278	chr5	rs6865687	153578190	C	T	0.973	0.975	0.988	-0.0170952954286372	0.0275	0.5337	52964	75178	58047.5
1443289	chr5	rs10515706	153578518	C	T	0.583	0.578	0.997	0.0282958691548473	0.0087	0.001182	53386	77258	58749.13
1444421	chr5	rs80336253	153579805	G	A	0.85	0.852	0.998	-0.0346949697968869	0.0121	0.00417	53386	77258	58749.13
1448940	chr5	rs6876928	153580181	A	G	0.842	0.841	0.996	0.0100988346774146	0.0118	0.3918	53386	77258	58749.13
1450164	chr5	rs4958707	153580404	G	A	0.85	0.852	0.998	-0.0347985055426955	0.0121	0.004137	53386	77258	58749.13
1468127	chr5	rs4958708	153580493	A	G	0.976	0.976	0.858	0.021898468701116	0.0304	0.4713	53386	77258	58749.13
1465257	chr5	rs1106324	153580836	A	G	0.473	0.472	0.992	0.0069954745123864	0.0086	0.4175	53386	77258	58749.13
1459167	chr5	rs889025	153580904	A	C	0.052	0.0519	0.992	-0.0084959889212643	0.0194	0.6613	53386	77258	58749.13
1464985	chr5	rs67548219	153581215	G	A	0.972	0.974	0.983	-0.0130953713122409	0.0271	0.6285	52964	75178	58047.5
1443514	chr5	rs2012144	153581345	C	T	0.839	0.84	0.992	-0.0272992569378225	0.0118	0.02036	53386	77258	58749.13
1441115	chr5	rs1465416	153581999	C	G	0.506	0.509	0.994	-0.0277001306422786	0.0086	0.001337	53386	77258	58749.13
1449346	chr5	rs10053692	153582240	T	G	0.412	0.407	0.992	0.029403450369242	0.0088	0.0008249	53386	77258	58749.13
1444003	chr5	rs34214428	153582392	T	C	0.616	0.612	0.988	0.022299507494767	0.0089	0.01218	53386	77258	58749.13
1450112	chr5	rs2351229	153582430	T	C	0.236	0.233	0.991	0.0141987193998129	0.0102	0.1651	53386	77258	58749.13
1468116	chr5	rs34164492	153582454	G	A	0.586	0.581	0.991	0.027799974857679	0.0088	0.001477	53386	77258	58749.13
1453620	chr5	rs77134751	153582530	C	T	0.965	0.966	0.984	-0.0129028853555234	0.0238	0.5871	53386	77258	58749.13
1465887	chr5	rs71590131	153582612	G	A	0.965	0.966	0.983	-0.0136020904182857	0.0238	0.5692	53386	77258	58749.13
1448293	chr5	rs17626419	153582737	A	G	0.862	0.86	0.918	0.0123039944561641	0.0129	0.3439	53386	77258	58749.13
1457044	chr5	rs34223367	153582795	T	A	0.967	0.968	0.981	-0.0160988945897493	0.0243	0.5089	53386	77258	58749.13
1452581	chr5	rs35106158	153582813	C	A	0.79	0.794	0.974	-0.0193969096107316	0.0107	0.07105	53386	77258	58749.13
1459942	chr5	rs13162301	153582852	T	C	0.55	0.547	0.993	0.0259016375226531	0.0087	0.002779	53386	77258	58749.13
1448393	chr5	rs4958709	153583303	T	C	0.551	0.547	0.995	0.0291995144044279	0.0087	0.0007545	53386	77258	58749.13
1465164	chr5	rs4958362	153583420	G	A	0.551	0.547	0.995	0.0289955368412525	0.0087	0.0008126	53386	77258	58749.13
1442520	chr5	rs4958710	153583443	C	T	0.551	0.547	0.995	0.0288012338056278	0.0087	0.0008915	53386	77258	58749.13
1467433	chr5	rs114000668	153583572	G	A	0.968	0.967	1.0	0.0597960433459657	0.0245	0.01467	52841	75249	57900.31
1460097	chr5	rs4958363	153583583	G	A	0.551	0.547	0.996	0.0288983900426488	0.0087	0.0008421	53386	77258	58749.13
1444960	chr5	rs1002020	153583890	T	C	0.551	0.547	0.996	0.0289955368412525	0.0087	0.0008046	53386	77258	58749.13
1448552	chr5	rs1002021	153584019	C	G	0.552	0.547	0.997	0.0288983900426488	0.0087	0.0008368	53386	77258	58749.13
1452731	chr5	rs4958364	153584169	A	C	0.551	0.547	0.997	0.029296631955588	0.0087	0.0007077	53386	77258	58749.13
1439796	chr5	rs4958711	153584363	A	G	0.561	0.558	0.996	0.0194005857039748	0.0087	0.02509	53386	77258	58749.13
1449886	chr5	rs1123430	153584502	A	G	0.836	0.837	0.987	-0.0260975991218731	0.0117	0.0255	53386	77258	58749.13
1460313	chr5	rs79786141	153584794	T	C	0.968	0.967	1.0	0.0587970705084571	0.0245	0.01642	52841	75249	57900.31
1446571	chr5	rs12653979	153584845	T	C	0.552	0.548	0.997	0.0289955368412525	0.0087	0.0008138	53386	77258	58749.13
1457303	chr5	rs12651766	153584971	G	A	0.552	0.548	0.997	0.0291023874205329	0.0087	0.0007914	53386	77258	58749.13
1439778	chr5	rs12654449	153585114	T	A	0.552	0.548	0.997	0.0291023874205329	0.0087	0.0007885	53386	77258	58749.13
1452485	chr5	rs12652187	153585151	G	A	0.618	0.613	0.994	0.0235993322503244	0.0089	0.007703	53386	77258	58749.13
1447390	chr5	rs80016487	153585267	A	C	0.845	0.848	0.99	-0.0358966439977618	0.012	0.002816	53386	77258	58749.13
1451617	chr5	rs4958712	153585406	C	T	0.552	0.548	0.996	0.0291023874205329	0.0087	0.0007932	53386	77258	58749.13
1466728	chr5	rs11167664	153585660	A	G	0.552	0.548	0.996	0.0289955368412525	0.0087	0.0008114	53386	77258	58749.13
1460049	chr5	rs12656471	153585758	A	G	0.551	0.547	0.996	0.0297044227063309	0.0087	0.0006104	53386	77258	58749.13
1466347	chr5	rs12652277	153585817	C	A	0.552	0.548	0.997	0.0289955368412525	0.0087	0.0008057	53386	77258	58749.13
1452867	chr5	rs12652301	153585868	C	T	0.552	0.548	0.996	0.0289955368412525	0.0087	0.0008148	53386	77258	58749.13
1443121	chr5	rs13158398	153585888	C	A	0.966	0.967	0.983	-0.0112025145079934	0.0242	0.6438	53316	77188	58679.13
1461999	chr5	rs12656524	153586042	A	G	0.552	0.547	0.996	0.0297044227063309	0.0087	0.0005952	53386	77258	58749.13
1462043	chr5	rs13162739	153586108	G	A	0.552	0.548	0.996	0.0291023874205329	0.0087	0.0007787	53386	77258	58749.13
1455327	chr5	rs13162836	153586443	A	G	0.552	0.548	0.996	0.0291995144044279	0.0087	0.0007377	53386	77258	58749.13
1468082	chr5	rs1990947	153586474	G	A	0.836	0.836	0.985	-0.0263029084210524	0.0117	0.02462	53386	77258	58749.13
1459620	chr5	rs1990948	153586605	G	A	0.0799	0.0795	0.973	-0.0049019951702315	0.0161	0.761	53386	77258	58749.13
1460420	chr5	rs4958365	153587143	G	A	0.618	0.613	0.993	0.0236969951765786	0.0089	0.007435	53386	77258	58749.13
1440617	chr5	rs4958713	153587305	T	C	0.552	0.548	0.996	0.029403450369242	0.0087	0.0007043	53386	77258	58749.13
1457896	chr5	rs4958366	153587319	T	C	0.584	0.58	0.995	0.0219962978718961	0.0087	0.01176	53386	77258	58749.13
1450343	chr5	rs12517532	153588466	A	G	0.551	0.547	0.995	0.0297044227063309	0.0087	0.0006221	53386	77258	58749.13
1451172	chr5	rs2098669	153588574	T	C	0.552	0.548	0.995	0.029296631955588	0.0087	0.0007114	53386	77258	58749.13
1458872	chr5	rs2081013	153588661	G	A	0.0329	0.0326	0.975	-0.0088994831870327	0.0244	0.714	53386	77258	58749.13
1456065	chr5	rs2081014	153588667	C	T	0.552	0.548	0.995	0.029296631955588	0.0087	0.0007382	53386	77258	58749.13
1441443	chr5	rs79348866	153588758	C	T	0.967	0.966	0.988	0.0574006067311047	0.0245	0.01921	52841	75249	57900.31
1452202	chr5	rs34738939	153589147	A	G	0.966	0.967	0.981	-0.0102018624845967	0.0242	0.6743	53316	77188	58679.13
1443132	chr5	rs116732037	153590023	T	C	0.968	0.967	0.998	0.0582028682075395	0.0246	0.0178	52841	75249	57900.31
1460660	chr5	rs56947982	153590229	G	A	0.966	0.967	0.98	-0.0110002818588653	0.0242	0.6492	53316	77188	58679.13
1442276	chr5	rs116198951	153590461	T	C	0.968	0.967	0.997	0.0584009748744768	0.0245	0.01727	52841	75249	57900.31
1459798	chr5	rs2112689	153590720	G	T	0.584	0.58	0.994	0.021898468701116	0.0087	0.01207	53386	77258	58749.13
1449768	chr5	rs2161393	153591020	G	A	0.0801	0.0797	0.972	-0.0052035148315978	0.016	0.7454	53386	77258	58749.13
1452705	chr5	rs7716370	153592852	G	T	0.529	0.533	0.988	-0.0313049258284153	0.0087	0.0003091	53386	77258	58749.13
1447556	chr5	rs76321915	153593183	G	A	0.968	0.967	0.995	0.0611045066532856	0.0246	0.01297	52841	75249	57900.31
1467720	chr5	rs12187228	153593934	C	T	0.584	0.581	0.996	0.0218006299588528	0.0087	0.01242	53386	77258	58749.13
1449163	chr5	rs78821619	153594041	A	C	0.973	0.973	0.881	-0.0613011005766046	0.0282	0.02973	53386	77258	58749.13
1460307	chr5	rs11742095	153594249	C	T	0.985	0.986	0.966	-0.0413012760239546	0.0401	0.3036	44397	61993	48505.77
1440000	chr5	rs146420605	153594887	C	T	0.968	0.967	0.991	0.0614995330875717	0.0247	0.01268	52841	75249	57900.31
1458110	chr5	rs13178743	153594996	G	C	0.553	0.548	0.99	0.03029639423135	0.0087	0.0004885	53386	77258	58749.13
1450767	chr5	rs144865060	153595023	G	A	0.968	0.967	0.99	0.0619038033148151	0.0247	0.01215	52841	75249	57900.31
1441524	chr5	rs116765820	153595062	C	A	0.968	0.967	0.989	0.0622985141942241	0.0247	0.01166	52841	75249	57900.31
1448625	chr5	rs17537995	153595292	G	A	0.557	0.553	0.986	0.03029639423135	0.0087	0.0005173	53386	77258	58749.13
1441894	chr5	rs151249979	153595312	T	C	0.968	0.967	0.989	0.0580990823836463	0.0247	0.01841	52841	75249	57900.31
1441581	chr5	rs6580060	153596453	A	T	0.592	0.595	0.949	-0.0316970867432546	0.009	0.0004348	53386	77258	58749.13
1450883	chr5	rs139763249	153596500	A	G	0.985	0.985	0.831	0.0266029817945341	0.0459	0.5629	40737	52746	43588.5
1449651	chr5	rs114139414	153596539	G	A	0.981	0.981	0.819	0.0274984287018097	0.0352	0.436	52841	75249	57900.31
1455904	chr5	rs11744052	153596545	C	T	0.695	0.689	0.919	0.0133998200630165	0.0097	0.1698	53386	77258	58749.13
1439444	chr5	rs7737824	153596813	G	A	0.115	0.114	0.959	-0.0079011318962572	0.0137	0.5652	53386	77258	58749.13
1448840	chr5	rs142052924	153597133	A	T	0.987	0.987	0.902	-0.0335050785573982	0.0524	0.5221	32474	44906	35564.39
1464916	chr5	rs6873324	153597288	A	C	0.587	0.583	0.99	0.0235993322503244	0.0088	0.007043	53386	77258	58749.13
1446528	chr5	rs6873488	153597371	A	G	0.365	0.366	0.986	-0.0008003201707691	0.009	0.933	53386	77258	58749.13
1442820	chr5	rs116453242	153597397	G	T	0.966	0.967	0.911	-0.0164038098256767	0.0249	0.5094	53386	77258	58749.13
1446486	chr5	rs4958715	153597924	G	A	0.594	0.59	0.992	0.0235993322503244	0.0088	0.007316	53386	77258	58749.13
1467125	chr5	rs11167665	153598007	C	A	0.594	0.589	0.991	0.0242046886968174	0.0088	0.005862	53386	77258	58749.13
1440819	chr5	rs4958716	153598292	G	C	0.594	0.589	0.991	0.0243022925229648	0.0088	0.005704	53386	77258	58749.13
1460974	chr5	rs4958367	153598373	C	T	0.594	0.589	0.991	0.0243022925229648	0.0088	0.005607	53386	77258	58749.13
1455681	chr5	rs13170893	153598658	C	T	0.973	0.974	0.977	-0.0185000759845861	0.027	0.493	53386	77258	58749.13
1450122	chr5	rs146367593	153598731	G	A	0.98	0.982	0.873	-0.0475004961488543	0.0363	0.1905	47848	66622	51885.61
1464716	chr5	rs76799114	153599075	G	A	0.949	0.947	0.879	0.0572967376061087	0.0207	0.00572	53386	77258	58749.13
1450368	chr5	rs78437988	153599984	C	T	0.969	0.966	0.852	0.0577970987262168	0.0265	0.02908	53386	77258	58749.13
1458660	chr5	rs12516730	153600000	G	A	0.593	0.589	0.989	0.0239996896478807	0.0088	0.006322	53386	77258	58749.13
1458852	chr5	rs75044695	153600232	G	A	0.975	0.974	0.849	-0.0152963956259917	0.0296	0.6067	53130	77128	58576.7
1468247	chr5	rs140391446	153600554	T	C	0.975	0.973	0.918	0.0483996117232768	0.0286	0.09021	53386	77258	58749.13
1462193	chr5	rs12517383	153600891	C	A	0.33	0.331	0.985	0.004201162744548	0.0092	0.6488	53386	77258	58749.13
1450184	chr5	rs114189979	153600900	A	G	0.985	0.984	0.847	0.0387013475370749	0.0401	0.3338	49547	70990	54300.03
1439280	chr5	rs34509057	153601262	G	A	0.769	0.774	0.986	-0.0388967656299467	0.0103	0.0001635	53386	77258	58749.13
1464895	chr5	rs13169185	153601658	T	C	0.588	0.584	0.991	0.0236969951765786	0.0088	0.006967	53386	77258	58749.13
1453881	chr5	rs115756711	153602040	A	T	0.969	0.968	0.978	0.0633972451297916	0.0251	0.01137	53200	76329	58439.19
1464886	chr5	rs34780525	153602069	G	A	0.769	0.774	0.986	-0.0393023164827424	0.0103	0.0001412	53386	77258	58749.13
1463722	chr5	rs114833053	153602142	C	T	0.977	0.976	0.948	0.0520989697439806	0.0303	0.08535	50835	72079	55540.92
1455862	chr5	rs116639701	153602706	G	A	0.975	0.973	0.92	0.0463968262292078	0.0286	0.1047	53386	77258	58749.13
1442977	chr5	rs4958717	153602801	G	A	0.59	0.586	0.991	0.024097313483794	0.0088	0.006001	53386	77258	58749.13
1447873	chr5	rs1990949	153602857	T	C	0.149	0.149	0.983	0.0061013488579762	0.0122	0.6148	53386	77258	58749.13
1451153	chr5	rs12521554	153603003	T	C	0.588	0.584	0.991	0.0239020562806236	0.0088	0.006333	53386	77258	58749.13
1456827	chr5	rs12522093	153603147	T	A	0.587	0.583	0.991	0.023003381764963	0.0088	0.008804	53386	77258	58749.13
1463093	chr5	rs12522133	153603269	T	C	0.588	0.584	0.991	0.0239996896478807	0.0088	0.006301	53386	77258	58749.13
1463998	chr5	rs10036770	153604066	A	G	0.324	0.325	0.988	0.0036034995896235	0.0092	0.6966	53386	77258	58749.13
1454361	chr5	rs34668934	153604433	C	T	0.769	0.774	0.986	-0.0396039865931634	0.0103	0.0001256	53386	77258	58749.13
1439734	chr5	rs11750020	153604654	T	C	0.941	0.94	0.937	-0.0143017847108596	0.0187	0.4454	53386	77258	58749.13
1441897	chr5	rs11746750	153604991	C	T	0.966	0.964	0.898	-0.0095050300143049	0.0246	0.6996	53386	77258	58749.13
1460304	chr5	rs13185869	153605035	T	C	0.588	0.584	0.991	0.0239996896478807	0.0088	0.00614	53386	77258	58749.13
1448321	chr5	rs35508509	153605490	C	T	0.972	0.973	0.977	-0.0243029385231735	0.0268	0.3654	53386	77258	58749.13
1445622	chr5	rs113740076	153605497	A	G	0.785	0.788	0.985	-0.0447986409079867	0.0106	2.339e-05	53386	77258	58749.13
1464222	chr5	rs34522583	153605640	A	G	0.972	0.973	0.977	-0.0217038334437866	0.0268	0.4199	53386	77258	58749.13
1463613	chr5	rs10080191	153605658	T	C	0.313	0.313	0.987	9.99950003332973e-05	0.0093	0.9902	53386	77258	58749.13
1453570	chr5	rs114902695	153606018	A	G	0.968	0.968	0.975	0.0639039448366128	0.0251	0.0108	53200	76329	58439.19
1461804	chr5	rs34522725	153606366	C	T	0.588	0.584	0.992	0.0239996896478807	0.0088	0.006172	53386	77258	58749.13
1461006	chr5	rs2081015	153606932	C	T	0.587	0.583	0.992	0.0238044133801613	0.0088	0.006516	53386	77258	58749.13
1442299	chr5	rs116126494	153607577	G	C	0.985	0.984	0.849	0.0361969153118182	0.0396	0.3604	50216	72189	55126.31
1454208	chr5	rs721868	153607726	A	G	0.785	0.789	0.987	-0.044495399886564	0.0106	2.559e-05	53386	77258	58749.13
1443113	chr5	rs721869	153608050	A	T	0.588	0.584	0.992	0.0242046886968174	0.0088	0.005861	53386	77258	58749.13
1456474	chr5	rs34875605	153608085	A	G	0.973	0.974	0.977	-0.0193969096107316	0.0269	0.4723	53386	77258	58749.13
1449499	chr5	rs13177431	153608112	T	G	0.588	0.584	0.992	0.0242046886968174	0.0088	0.00584	53386	77258	58749.13
1452605	chr5	rs79799441	153608660	A	G	0.982	0.979	0.955	0.086700495337603	0.0337	0.009987	48143	70683	53374.14
1455163	chr5	rs34141450	153608872	C	A	0.588	0.584	0.992	0.0242046886968174	0.0088	0.00573	53386	77258	58749.13
1441754	chr5	rs12519401	153609014	C	T	0.59	0.585	0.992	0.0242046886968174	0.0088	0.005865	53386	77258	58749.13
1443053	chr5	rs13163017	153609327	C	T	0.972	0.974	0.978	-0.0208968257129853	0.0269	0.4375	53386	77258	58749.13
1457066	chr5	rs116133784	153609970	G	A	0.968	0.967	0.977	0.0628996789690455	0.0249	0.01155	53200	76329	58439.19
1452785	chr5	rs12520642	153610073	C	T	0.313	0.313	0.991	9.99950003332973e-05	0.0093	0.9927	53386	77258	58749.13
1457582	chr5	rs1470758	153610498	G	A	0.313	0.313	0.991	0.0	0.0093	0.9969	53386	77258	58749.13
1447172	chr5	rs115393204	153610555	C	T	0.98	0.981	0.882	-0.0490957108440633	0.0358	0.1701	47907	66865	51980.56
1453542	chr5	rs6883578	153611585	G	A	0.138	0.137	0.987	-0.0009004052431641	0.0125	0.9459	53386	77258	58749.13
1461668	chr5	rs12654163	153611920	A	G	0.337	0.336	0.994	0.0020977980821461	0.0091	0.82	53386	77258	58749.13
1443476	chr5	rs13179668	153612484	G	A	0.802	0.801	0.993	-0.0039979812872983	0.0108	0.7086	53386	77258	58749.13
1458565	chr5	rs12659375	153613188	G	C	0.339	0.338	0.992	0.0012991557316201	0.0091	0.8829	53386	77258	58749.13
1466107	chr5	rs76906355	153613658	C	T	0.967	0.965	0.978	-0.0501991563328521	0.0243	0.03836	52493	75664	57604.43
1446868	chr5	rs10875583	153613716	G	C	0.586	0.582	0.994	0.0243022925229648	0.0087	0.00547	53386	77258	58749.13
1458537	chr5	rs150559818	153614122	A	C	0.982	0.984	0.811	-0.0795953077717999	0.0425	0.06124	40545	59490	44623.47
1450551	chr5	rs6880803	153614213	T	C	0.337	0.337	0.996	0.0011992805754821	0.0091	0.8915	53386	77258	58749.13
1455253	chr5	rs115659337	153615320	G	A	0.988	0.987	0.884	0.0411035548784171	0.0473	0.3852	40422	58647	44623.83
1462570	chr5	rs7706903	153615886	A	G	0.337	0.337	0.996	0.0009995003330834	0.0091	0.91	53386	77258	58749.13
1454948	chr5	rs6580061	153616013	C	A	0.337	0.337	0.996	0.0006997551142732	0.0091	0.9381	53386	77258	58749.13
1440520	chr5	rs58599922	153616349	C	T	0.805	0.809	0.992	-0.0519988063604998	0.011	2.183e-06	53386	77258	58749.13
1452035	chr5	rs1422788	153616645	A	C	0.337	0.337	0.997	0.0012991557316201	0.0091	0.8884	53386	77258	58749.13
1467813	chr5	rs11746223	153616670	A	T	0.866	0.863	0.992	0.0060019521956343	0.0126	0.633	53386	77258	58749.13
1467092	chr5	rs1422789	153616738	G	C	0.337	0.336	0.996	0.0013990209137074	0.0091	0.8765	53386	77258	58749.13
1466659	chr5	rs11739888	153616916	G	T	0.866	0.863	0.992	0.0062007356416035	0.0126	0.6224	53386	77258	58749.13
1445491	chr5	rs72808610	153616949	T	G	0.947	0.947	0.989	0.0481042146741464	0.0193	0.01274	53386	77258	58749.13
1466053	chr5	rs4623204	153616972	G	A	0.338	0.337	0.997	0.001099395443301	0.0091	0.9009	53386	77258	58749.13
1446172	chr5	rs1422790	153616978	C	T	0.805	0.809	0.993	-0.0525045539821493	0.011	1.677e-06	53386	77258	58749.13
1465283	chr5	rs11952152	153617372	A	G	0.138	0.137	0.99	-0.0007002451143934	0.0125	0.9528	53386	77258	58749.13
1442769	chr5	rs72808611	153617671	G	A	0.957	0.956	0.972	0.0426954385276174	0.0214	0.04616	53386	77258	58749.13
1445447	chr5	rs12514478	153617993	T	G	0.712	0.71	0.954	0.0129951954948113	0.0097	0.1809	53386	77258	58749.13
1450482	chr5	rs12522623	153618256	G	C	0.593	0.589	0.99	0.0247999239054771	0.0088	0.004681	53386	77258	58749.13
1452912	chr5	rs12522682	153618529	G	A	0.345	0.344	0.993	0.0022973590486834	0.0091	0.8034	53386	77258	58749.13
1456565	chr5	rs6893675	153618876	C	T	0.806	0.81	0.993	-0.0521041493573948	0.011	2.099e-06	53386	77258	58749.13
1439074	chr5	rs6580063	153619094	A	G	0.344	0.343	0.992	0.0024968801985871	0.0091	0.782	53386	77258	58749.13
1461951	chr5	rs10059636	153620581	T	G	0.337	0.336	0.995	0.0013990209137074	0.0091	0.8804	53386	77258	58749.13
1447251	chr5	rs1541663	153620638	T	C	0.334	0.334	0.994	0.0011992805754821	0.0091	0.8944	53386	77258	58749.13
1447442	chr5	rs6865148	153621015	G	A	0.805	0.809	0.994	-0.0525045539821493	0.011	1.652e-06	53386	77258	58749.13
1457556	chr5	rs114401161	153621152	T	G	0.972	0.972	0.847	-0.0534957179427506	0.0286	0.06164	52493	75664	57604.43
1451926	chr5	rs988024	153621706	A	T	0.584	0.58	0.994	0.0243022925229648	0.0087	0.005351	53386	77258	58749.13
1453651	chr5	rs988023	153621824	G	A	0.335	0.335	0.994	0.0014988761237359	0.0091	0.8696	53386	77258	58749.13
1452259	chr5	rs10477095	153622094	C	T	0.751	0.755	0.993	-0.0306963490025976	0.01	0.002128	53386	77258	58749.13
1467391	chr5	rs2122895	153622768	T	G	0.337	0.336	0.995	0.0016985566355815	0.0091	0.8497	53386	77258	58749.13
1466388	chr5	rs2122896	153622812	C	T	0.337	0.337	0.995	0.0017983819413794	0.0091	0.8427	53386	77258	58749.13
1456635	chr5	rs73802964	153622821	G	A	0.805	0.809	0.995	-0.0523043316292892	0.011	1.86e-06	53386	77258	58749.13
1457494	chr5	rs7716550	153623045	G	A	0.336	0.336	0.995	0.0018981972830802	0.0091	0.8329	53386	77258	58749.13
1442318	chr5	rs7720410	153623094	G	C	0.337	0.336	0.995	0.0017983819413794	0.0091	0.8439	53386	77258	58749.13
1439847	chr5	rs72808615	153623236	A	G	0.946	0.946	0.991	0.0441030061101949	0.0191	0.02075	53386	77258	58749.13
1452610	chr5	rs4958370	153623514	G	T	0.337	0.336	0.995	0.0016985566355815	0.0091	0.8493	53386	77258	58749.13
1453360	chr5	rs10476799	153623855	A	G	0.337	0.336	0.995	0.0016985566355815	0.0091	0.8476	53386	77258	58749.13
1454757	chr5	rs73293374	153624046	T	A	0.805	0.809	0.996	-0.0513038207587421	0.011	2.851e-06	53386	77258	58749.13
1440589	chr5	rs6867821	153624558	T	G	0.337	0.336	0.996	0.0017983819413794	0.0091	0.8421	53386	77258	58749.13
1446341	chr5	rs114847921	153624845	G	A	0.97	0.97	0.933	-0.050798679887367	0.0261	0.05103	53386	77258	58749.13
1455496	chr5	rs73293378	153625168	C	A	0.805	0.809	0.996	-0.0517986852338873	0.0109	2.217e-06	53386	77258	58749.13
1456612	chr5	rs140284116	153628280	G	T	0.967	0.967	0.961	-0.023002541565316	0.0249	0.3545	53386	77258	58749.13
1459191	chr5	rs17627296	153628345	G	A	0.806	0.81	0.997	-0.0515038428671156	0.011	2.717e-06	53386	77258	58749.13
1458618	chr5	rs77886121	153628389	G	A	0.983	0.982	0.844	0.0338988850054592	0.0361	0.3471	52883	76048	58088.65
1460104	chr5	rs34761788	153628709	A	T	0.337	0.336	0.996	0.0018981972830802	0.0091	0.8312	53386	77258	58749.13
1444411	chr5	rs17096217	153628958	A	G	0.337	0.336	0.996	0.001998002662673	0.0091	0.8297	53386	77258	58749.13
1463869	chr5	rs35561123	153629038	A	G	0.337	0.336	0.996	0.001998002662673	0.0091	0.8282	53386	77258	58749.13
1465424	chr5	rs11951742	153629068	C	T	0.337	0.336	0.996	0.0017983819413794	0.0091	0.8388	53386	77258	58749.13
1454880	chr5	rs1104792	153630291	A	C	0.979	0.98	0.935	-0.0214994661132367	0.0317	0.4979	52501	76376	57865.64
1454693	chr5	rs2351232	153630449	T	C	0.337	0.336	0.996	0.001598721363697	0.0091	0.8605	53386	77258	58749.13
1447631	chr5	rs2098668	153630547	C	T	0.534	0.53	1.0	0.0332993704009261	0.0086	0.0001091	53386	77258	58749.13
1455214	chr5	rs885382	153630869	C	T	0.337	0.336	0.996	0.0018981972830802	0.0091	0.8377	53386	77258	58749.13
1458062	chr5	rs6580065	153631160	T	C	0.337	0.336	0.996	0.0016985566355815	0.0091	0.8532	53386	77258	58749.13
1441769	chr5	rs971057	153631681	G	A	0.336	0.336	0.996	0.0017983819413794	0.0091	0.8417	53386	77258	58749.13
1447536	chr5	rs1422787	153631993	T	C	0.337	0.336	0.996	0.0016985566355815	0.0091	0.8486	53386	77258	58749.13
1459436	chr5	rs76969299	153632338	A	G	0.805	0.809	0.998	-0.0511038386512114	0.0109	2.941e-06	53386	77258	58749.13
1465819	chr5	rs4958718	153632345	T	G	0.534	0.53	1.0	0.0329994782631079	0.0086	0.0001241	53386	77258	58749.13
1455111	chr5	rs4958719	153632486	T	G	0.588	0.583	0.998	0.0243998868235351	0.0087	0.005242	53386	77258	58749.13
1467384	chr5	rs28705286	153632496	T	C	0.801	0.801	0.997	-0.0052035148315978	0.0107	0.6266	53386	77258	58749.13
1455568	chr5	rs72808619	153632595	T	C	0.947	0.947	0.995	0.0459957873421583	0.0193	0.01704	53386	77258	58749.13
1440518	chr5	rs4958720	153632651	G	A	0.336	0.336	0.996	0.0017983819413794	0.0091	0.846	53386	77258	58749.13
1443014	chr5	rs10463338	153632671	C	T	0.98	0.981	0.883	-0.0509986009718156	0.0358	0.1541	47907	66865	51980.56
1439203	chr5	rs9324767	153632841	T	C	0.336	0.336	0.996	0.0017983819413794	0.0091	0.8454	53386	77258	58749.13
1440500	chr5	rs73802970	153633399	G	A	0.805	0.809	0.999	-0.0511038386512114	0.0109	3.018e-06	53386	77258	58749.13
1452461	chr5	rs3863197	153633482	T	A	0.534	0.529	1.0	0.0329994782631079	0.0086	0.0001249	53386	77258	58749.13
1455928	chr5	rs79772371	153633640	A	C	0.95	0.948	0.869	0.0555955265008719	0.0209	0.007846	53386	77258	58749.13
1465468	chr5	rs6873164	153634266	G	A	0.336	0.336	0.996	0.0017983819413794	0.0091	0.8423	53386	77258	58749.13
1442606	chr5	rs73802972	153634318	C	T	0.805	0.809	0.999	-0.0515986041477272	0.0109	2.399e-06	53386	77258	58749.13
1464872	chr5	rs6873203	153634350	G	A	0.336	0.336	0.996	0.0016985566355815	0.0091	0.8502	53386	77258	58749.13
1460586	chr5	rs35186954	153634821	C	G	0.534	0.529	1.0	0.0330962274891896	0.0086	0.0001231	53386	77258	58749.13
1453579	chr5	rs2034579	153634825	G	A	0.336	0.336	0.996	0.0016985566355815	0.0091	0.8513	53386	77258	58749.13
1447440	chr5	rs2034580	153634932	G	A	0.336	0.336	0.996	0.0016985566355815	0.0091	0.8514	53386	77258	58749.13
1455658	chr5	rs3863199	153635262	G	A	0.336	0.336	0.996	0.0016985566355815	0.0091	0.8515	53386	77258	58749.13
1458264	chr5	rs2034581	153635312	T	C	0.336	0.336	0.996	0.0017983819413794	0.0091	0.8441	53386	77258	58749.13
1442263	chr5	rs4385265	153635320	A	G	0.336	0.336	0.996	0.0016985566355815	0.0091	0.8513	53386	77258	58749.13
1446454	chr5	rs6580066	153635593	T	C	0.805	0.809	0.999	-0.0515038428671156	0.0109	2.475e-06	53386	77258	58749.13
1448435	chr5	rs7701364	153635636	T	G	0.588	0.583	0.998	0.0243022925229648	0.0087	0.005412	53386	77258	58749.13
1459179	chr5	rs7723957	153636188	G	A	0.336	0.336	0.996	0.0016985566355815	0.0091	0.8535	53386	77258	58749.13
1444056	chr5	rs10052166	153636310	T	C	0.337	0.337	0.994	0.001998002662673	0.0091	0.8217	53386	77258	58749.13
1455656	chr5	rs61382409	153636311	G	A	0.588	0.584	0.997	0.0243998868235351	0.0087	0.005199	53386	77258	58749.13
1460600	chr5	rs10074276	153636327	G	A	0.337	0.337	0.994	0.0018981972830802	0.0091	0.8382	53386	77258	58749.13
1466073	chr5	rs10074382	153636464	G	T	0.336	0.336	0.996	0.0016985566355815	0.0091	0.8498	53386	77258	58749.13
1450458	chr5	rs10074349	153636589	C	T	0.336	0.336	0.996	0.0017983819413794	0.0091	0.8421	53386	77258	58749.13
1467114	chr5	rs10074592	153636983	C	T	0.336	0.336	0.995	0.0018981972830802	0.0091	0.8386	53386	77258	58749.13
1458769	chr5	rs12521748	153636994	G	A	0.706	0.704	0.96	0.0146028573839336	0.0096	0.1283	53386	77258	58749.13
1452503	chr5	rs61189725	153637148	G	A	0.805	0.809	0.999	-0.0513038207587421	0.0109	2.706e-06	53386	77258	58749.13
1463522	chr5	rs72808624	153637404	A	C	0.947	0.947	0.996	0.0456996792509903	0.0193	0.01774	53386	77258	58749.13
1459619	chr5	rs520843	153638219	A	G	0.803	0.807	1.0	-0.0507039943747058	0.0109	3.163e-06	53386	77258	58749.13
1461399	chr5	rs506674	153638299	C	T	0.803	0.807	1.0	-0.0507039943747058	0.0109	3.187e-06	53386	77258	58749.13
1457944	chr5	rs531293	153638680	A	T	0.803	0.807	1.0	-0.0505987987633697	0.0109	3.341e-06	53386	77258	58749.13
1464720	chr5	rs490905	153638750	G	A	0.803	0.807	1.0	-0.0505987987633697	0.0109	3.348e-06	53386	77258	58749.13
1463035	chr5	rs532270	153638793	T	G	0.803	0.807	1.0	-0.0505987987633697	0.0109	3.241e-06	53386	77258	58749.13
1447685	chr5	rs514699	153639043	T	C	0.803	0.807	1.0	-0.0505987987633697	0.0109	3.3e-06	53386	77258	58749.13
1464249	chr5	rs534987	153639097	T	G	0.803	0.807	1.0	-0.0505987987633697	0.0109	3.265e-06	53386	77258	58749.13
1467196	chr5	rs489770	153639308	A	G	0.803	0.807	1.0	-0.0505987987633697	0.0109	3.311e-06	53386	77258	58749.13
1447672	chr5	rs2443515	153639656	T	A	0.336	0.336	0.995	0.0017983819413794	0.0091	0.8394	53386	77258	58749.13
1451727	chr5	rs2443516	153639798	A	G	0.803	0.807	1.0	-0.050504132173768	0.0109	3.366e-06	53386	77258	58749.13
1460159	chr5	rs1007763	153639893	A	G	0.588	0.583	0.997	0.0243998868235351	0.0087	0.005182	53386	77258	58749.13
1459163	chr5	rs2434528	153639894	C	G	0.803	0.807	1.0	-0.050504132173768	0.0109	3.392e-06	53386	77258	58749.13
1456828	chr5	rs2434529	153640046	A	G	0.803	0.807	1.0	-0.050504132173768	0.0109	3.398e-06	53386	77258	58749.13
1441458	chr5	rs2034582	153640192	T	C	0.336	0.336	0.994	0.0017983819413794	0.0091	0.8402	53386	77258	58749.13
1456492	chr5	rs2443517	153640308	G	A	0.803	0.807	1.0	-0.050504132173768	0.0109	3.409e-06	53386	77258	58749.13
1445366	chr5	rs2434531	153640348	C	T	0.803	0.807	1.0	-0.050504132173768	0.0109	3.433e-06	53386	77258	58749.13
1453145	chr5	rs2443518	153640377	A	G	0.803	0.807	1.0	-0.050504132173768	0.0109	3.429e-06	53386	77258	58749.13
1452445	chr5	rs2434532	153640472	G	A	0.803	0.807	1.0	-0.050504132173768	0.0109	3.433e-06	53386	77258	58749.13
1444269	chr5	rs72808626	153640800	T	G	0.956	0.956	0.978	0.0418039122811836	0.0213	0.04946	53386	77258	58749.13
1440295	chr5	rs2443519	153640854	A	G	0.803	0.807	1.0	-0.0505987987633697	0.0109	3.327e-06	53386	77258	58749.13
1452412	chr5	rs10039223	153640877	G	A	0.336	0.336	0.994	0.0016985566355815	0.0091	0.8488	53386	77258	58749.13
1444361	chr5	rs7733778	153641078	G	C	0.805	0.809	1.0	-0.0511038386512114	0.0109	2.997e-06	53386	77258	58749.13
1458770	chr5	rs11167666	153641317	T	C	0.588	0.583	0.997	0.0243998868235351	0.0087	0.005188	53386	77258	58749.13
1452895	chr5	rs2443520	153641505	T	C	0.803	0.807	1.0	-0.050504132173768	0.0109	3.467e-06	53386	77258	58749.13
1443604	chr5	rs2443521	153641573	A	T	0.803	0.807	1.0	-0.050398957583852	0.0109	3.663e-06	53386	77258	58749.13
1461108	chr5	rs76010639	153641642	T	C	0.978	0.978	0.802	0.0247999239054771	0.0339	0.4642	51190	72228	55968.59
1456048	chr5	rs2434534	153641790	C	G	0.803	0.807	1.0	-0.050504132173768	0.0109	3.486e-06	53386	77258	58749.13
1444915	chr5	rs2434535	153641935	C	G	0.803	0.807	1.0	-0.050504132173768	0.0109	3.493e-06	53386	77258	58749.13
1447384	chr5	rs2443522	153642045	T	G	0.803	0.807	1.0	-0.050504132173768	0.0109	3.454e-06	53386	77258	58749.13
1440064	chr5	rs2443523	153642125	A	C	0.803	0.807	1.0	-0.050504132173768	0.0109	3.411e-06	53386	77258	58749.13
1442304	chr5	rs2443524	153642196	T	C	0.803	0.807	1.0	-0.050504132173768	0.0109	3.404e-06	53386	77258	58749.13
1462751	chr5	rs2443525	153642436	T	C	0.803	0.807	1.0	-0.050504132173768	0.0109	3.409e-06	53386	77258	58749.13
1446935	chr5	rs2431685	153642439	A	G	0.803	0.807	1.0	-0.050504132173768	0.0109	3.407e-06	53386	77258	58749.13
1455017	chr5	rs574750	153642543	A	G	0.336	0.336	0.994	0.0016985566355815	0.0091	0.8555	53386	77258	58749.13
1440345	chr5	rs693446	153642566	G	A	0.803	0.807	1.0	-0.050504132173768	0.0109	3.424e-06	53386	77258	58749.13
1451649	chr5	rs114768273	153642574	C	T	0.97	0.97	0.939	-0.0503043099097479	0.026	0.05283	53386	77258	58749.13
1455081	chr5	rs575740	153642670	C	T	0.336	0.336	0.994	0.0016985566355815	0.0091	0.8555	53386	77258	58749.13
1465305	chr5	rs577471	153642853	G	T	0.336	0.336	0.994	0.001598721363697	0.0091	0.8614	53386	77258	58749.13
1451419	chr5	rs640288	153643121	A	G	0.803	0.807	1.0	-0.050504132173768	0.0109	3.43e-06	53386	77258	58749.13
1461622	chr5	rs580013	153643141	A	G	0.803	0.807	1.0	-0.050504132173768	0.0109	3.429e-06	53386	77258	58749.13
1441867	chr5	rs78185913	153643191	T	A	0.984	0.984	0.956	-0.0573960891413091	0.0378	0.1292	46951	67142	51507.28
1452113	chr5	rs73281445	153643549	G	A	0.805	0.809	0.999	-0.0511038386512114	0.0109	2.893e-06	53386	77258	58749.13
1467985	chr5	rs637505	153643729	C	T	0.803	0.807	1.0	-0.050504132173768	0.0109	3.434e-06	53386	77258	58749.13
1451078	chr5	rs625212	153644212	A	G	0.803	0.807	1.0	-0.050504132173768	0.0109	3.452e-06	53386	77258	58749.13
1463221	chr5	rs74746650	153644596	C	T	0.839	0.844	0.997	-0.0473956369746291	0.0118	6.132e-05	53386	77258	58749.13
1462560	chr5	rs528184	153644928	A	G	0.803	0.807	1.0	-0.050504132173768	0.0109	3.474e-06	53386	77258	58749.13
1461754	chr5	rs7737215	153645178	T	C	0.534	0.529	0.999	0.0326994961630157	0.0086	0.000152	53386	77258	58749.13
1442795	chr5	rs475851	153646663	A	T	0.803	0.807	1.0	-0.050504132173768	0.0109	3.402e-06	53386	77258	58749.13
1451097	chr5	rs473214	153647229	G	A	0.336	0.336	0.993	0.0013990209137074	0.0091	0.8774	53386	77258	58749.13
1464537	chr5	rs17628118	153647261	C	G	0.806	0.81	0.999	-0.050903896528528	0.0109	3.349e-06	53386	77258	58749.13
1464906	chr5	rs12523389	153647324	A	G	0.588	0.583	0.996	0.0243022925229648	0.0087	0.005344	53386	77258	58749.13
1442124	chr5	rs57192789	153648334	C	T	0.805	0.809	0.999	-0.0515038428671156	0.0109	2.415e-06	53386	77258	58749.13
1439335	chr5	rs10051799	153648470	A	G	0.803	0.807	1.0	-0.0509986009718156	0.0109	2.746e-06	53386	77258	58749.13
1451356	chr5	rs7725901	153648781	T	A	0.534	0.529	0.998	0.0329994782631079	0.0086	0.0001315	53386	77258	58749.13
1443983	chr5	rs153431	153648926	T	A	0.803	0.807	1.0	-0.050903896528528	0.0109	2.861e-06	53386	77258	58749.13
1439356	chr5	rs17552495	153649114	A	G	0.805	0.809	0.999	-0.0515038428671156	0.0109	2.501e-06	53386	77258	58749.13
1459963	chr5	rs753685	153650262	T	C	0.801	0.801	0.997	-0.0051029981759033	0.0108	0.6351	53386	77258	58749.13
1465338	chr5	rs13167333	153650318	G	C	0.534	0.529	0.998	0.0329994782631079	0.0086	0.0001279	53386	77258	58749.13
1447071	chr5	rs13166973	153650323	A	G	0.534	0.529	0.998	0.0329994782631079	0.0086	0.000128	53386	77258	58749.13
1452866	chr5	rs72808628	153650363	G	C	0.947	0.947	0.996	0.0443039255565243	0.0193	0.02153	53386	77258	58749.13
1446959	chr5	rs72808629	153650745	G	T	0.956	0.956	0.978	0.0402970567645369	0.0213	0.05813	53386	77258	58749.13
1461906	chr5	rs149715272	153650822	T	C	0.966	0.965	0.896	-0.0218980211012161	0.025	0.3808	53386	77258	58749.13
1453592	chr5	rs3959918	153651013	C	T	0.805	0.809	0.999	-0.0515038428671156	0.0109	2.47e-06	53386	77258	58749.13
1457246	chr5	rs56964148	153651352	T	C	0.805	0.809	0.999	-0.0513985630860003	0.0109	2.548e-06	53386	77258	58749.13
1444308	chr5	rs17552639	153651459	A	G	0.805	0.809	0.999	-0.052198967543594	0.0109	1.741e-06	53386	77258	58749.13
1459477	chr5	rs6881721	153651567	A	G	0.805	0.809	0.999	-0.0513985630860003	0.0109	2.55e-06	53386	77258	58749.13
1446875	chr5	rs6882166	153651603	G	T	0.805	0.809	0.999	-0.0515038428671156	0.0109	2.396e-06	53386	77258	58749.13
1461304	chr5	rs149329	153651726	A	G	0.803	0.807	0.999	-0.0511038386512114	0.0109	2.68e-06	53386	77258	58749.13
1466792	chr5	rs114234364	153651861	T	C	0.967	0.967	0.913	-0.0169020380753563	0.0251	0.5002	53386	77258	58749.13
1439132	chr5	rs13155558	153651962	T	C	0.586	0.583	0.995	0.0243998868235351	0.0087	0.005283	53386	77258	58749.13
1462325	chr5	rs95398	153652185	G	A	0.945	0.945	0.997	0.0428966409523063	0.0189	0.02301	53386	77258	58749.13
1448893	chr5	rs95397	153652315	G	A	0.75	0.754	0.997	-0.0303045802648556	0.01	0.002389	53386	77258	58749.13
1462735	chr5	rs73805839	153652727	T	C	0.805	0.809	0.999	-0.0513038207587421	0.0109	2.691e-06	53386	77258	58749.13
1438947	chr5	rs153437	153652736	T	C	0.75	0.754	0.997	-0.0307994715535284	0.01	0.002034	53386	77258	58749.13
1455197	chr5	rs153438	153652850	G	A	0.336	0.336	0.991	0.0016985566355815	0.0091	0.855	53386	77258	58749.13
1457755	chr5	rs73281459	153652930	G	A	0.805	0.809	0.999	-0.0513038207587421	0.0109	2.722e-06	53386	77258	58749.13
1466874	chr5	rs1422783	153652994	A	G	0.586	0.583	0.995	0.0242046886968174	0.0087	0.005561	53386	77258	58749.13
1442231	chr5	rs34902129	153653323	T	C	0.711	0.71	0.961	0.0147999386115992	0.0097	0.1248	53386	77258	58749.13
1443622	chr5	rs153439	153653623	G	T	0.945	0.945	0.997	0.0409979790340721	0.0189	0.03041	53386	77258	58749.13
1465923	chr5	rs153440	153653898	C	T	0.945	0.945	0.998	0.0426954385276174	0.0189	0.02387	53386	77258	58749.13
1463489	chr5	rs11167667	153653945	C	T	0.586	0.583	0.995	0.0243022925229648	0.0087	0.005425	53386	77258	58749.13
1462262	chr5	rs153441	153654079	C	T	0.75	0.754	0.997	-0.0302015087331214	0.01	0.002434	53386	77258	58749.13
1440505	chr5	rs73281462	153654436	C	A	0.805	0.809	0.999	-0.0513038207587421	0.0109	2.734e-06	53386	77258	58749.13
1442902	chr5	rs12523441	153654667	C	T	0.586	0.582	0.995	0.0243022925229648	0.0087	0.005497	53386	77258	58749.13
1440753	chr5	rs73281463	153654875	T	C	0.806	0.81	0.997	-0.0517039049923374	0.0109	2.367e-06	53386	77258	58749.13
1462729	chr5	rs80107723	153654879	G	A	0.881	0.884	0.975	-0.0409990935346932	0.0136	0.002579	53386	77258	58749.13
1450356	chr5	rs192256	153654930	G	T	0.945	0.945	0.998	0.0394033887747662	0.0189	0.03718	53386	77258	58749.13
1451878	chr5	rs149499	153655099	C	A	0.945	0.945	0.998	0.0411035548784171	0.0189	0.02961	53386	77258	58749.13
1444509	chr5	rs73281464	153655137	C	T	0.805	0.809	0.999	-0.0513038207587421	0.0109	2.74e-06	53386	77258	58749.13
1458460	chr5	rs78919325	153655240	G	A	0.839	0.844	0.996	-0.0471020897690825	0.0118	6.889e-05	53386	77258	58749.13
1458022	chr5	rs153442	153655459	G	T	0.945	0.945	0.998	0.0411035548784171	0.0189	0.02966	53386	77258	58749.13
1458487	chr5	rs60552828	153655584	C	T	0.805	0.809	0.999	-0.0507039943747058	0.0109	3.535e-06	53386	77258	58749.13
1458434	chr5	rs75223493	153655908	T	G	0.866	0.863	0.989	0.004001981379298	0.0126	0.7479	53386	77258	58749.13
1465336	chr5	rs1833734	153656318	A	G	0.805	0.809	0.998	-0.0511985620326965	0.0109	2.861e-06	53386	77258	58749.13
1463001	chr5	rs1833735	153656333	C	G	0.337	0.336	0.99	0.0012991557316201	0.0091	0.8849	53386	77258	58749.13
1439417	chr5	rs1422784	153656482	A	T	0.337	0.336	0.99	0.0013990209137074	0.0091	0.875	53386	77258	58749.13
1453987	chr5	rs2443526	153656530	C	T	0.532	0.527	0.996	0.0323994240466592	0.0086	0.0001713	53386	77258	58749.13
1445539	chr5	rs75016677	153656537	G	T	0.947	0.947	0.997	0.0426954385276174	0.0193	0.02645	53386	77258	58749.13
1458172	chr5	rs73279671	153656738	A	G	0.805	0.809	0.999	-0.050504132173768	0.0109	3.723e-06	53386	77258	58749.13
1461459	chr5	rs1422785	153657233	C	T	0.805	0.809	0.999	-0.0507039943747058	0.0109	3.465e-06	53386	77258	58749.13
1440625	chr5	rs2443527	153657712	A	G	0.945	0.945	0.997	0.0399992561638529	0.0189	0.03422	53386	77258	58749.13
1458627	chr5	rs7708102	153657869	T	A	0.805	0.809	0.999	-0.0507039943747058	0.0109	3.506e-06	53386	77258	58749.13
1442397	chr5	rs1422786	153658017	T	A	0.588	0.583	0.994	0.024702368640342	0.0087	0.004734	53386	77258	58749.13
1438944	chr5	rs77738512	153658194	A	G	0.966	0.965	0.986	-0.0570043080677942	0.0241	0.01797	52493	75664	57604.43
1456927	chr5	rs4958371	153658366	G	T	0.392	0.391	0.99	-0.0075987978753305	0.0088	0.3874	53386	77258	58749.13
1447675	chr5	rs72808634	153658612	T	C	0.947	0.947	0.996	0.0423024980338776	0.0193	0.02805	53386	77258	58749.13
1465024	chr5	rs253549	153658714	G	T	0.337	0.336	0.989	0.001598721363697	0.0091	0.8643	53386	77258	58749.13
1449963	chr5	rs34530015	153658913	G	T	0.587	0.583	0.994	0.0243998868235351	0.0087	0.00522	53386	77258	58749.13
1451244	chr5	rs112580449	153659054	G	T	0.805	0.809	0.998	-0.0511985620326965	0.0109	2.847e-06	53386	77258	58749.13
1451231	chr5	rs253550	153659411	T	G	0.945	0.945	0.997	0.0385955177593629	0.019	0.04174	53386	77258	58749.13
1446032	chr5	rs74729619	153660338	A	G	0.967	0.967	0.96	-0.0198048272985997	0.0251	0.431	52493	75664	57604.43
1443804	chr5	rs166190	153660761	A	G	0.337	0.336	0.989	0.001998002662673	0.0091	0.8266	53386	77258	58749.13
1443676	chr5	rs60601388	153661425	G	A	0.392	0.391	0.99	-0.007296555232638	0.0088	0.4078	53386	77258	58749.13
1462215	chr5	rs59769613	153661579	A	G	0.392	0.391	0.989	-0.0075987978753305	0.0088	0.3917	53386	77258	58749.13
1464938	chr5	rs253551	153661602	C	T	0.337	0.336	0.989	0.0014988761237359	0.0091	0.8693	53386	77258	58749.13
1447090	chr5	rs1545473	153662029	A	G	0.392	0.392	0.99	-0.0074980401773571	0.0088	0.3927	53386	77258	58749.13
1462361	chr5	rs185240	153662557	G	A	0.945	0.945	0.998	0.0382972099323441	0.0189	0.04311	53386	77258	58749.13
1463096	chr5	rs576374	153663103	G	A	0.945	0.945	0.998	0.0384030712829451	0.0189	0.04288	53386	77258	58749.13
1440107	chr5	rs6580067	153663431	G	C	0.392	0.391	0.989	-0.0067024110596754	0.0088	0.4474	53386	77258	58749.13
1441870	chr5	rs17628768	153663571	C	T	0.911	0.913	0.922	-0.0086977157031958	0.0158	0.5815	53386	77258	58749.13
1447919	chr5	rs763939	153663902	T	C	0.966	0.966	0.96	-0.0186019483996616	0.0246	0.4513	53386	77258	58749.13
1451488	chr5	rs79432988	153664718	C	T	0.966	0.965	0.984	-0.0570043080677942	0.0241	0.0181	52493	75664	57604.43
1456874	chr5	rs6885686	153664869	A	G	0.75	0.754	0.997	-0.0306963490025976	0.01	0.002115	53386	77258	58749.13
1451351	chr5	rs7729449	153665071	C	A	0.392	0.391	0.989	-0.0064004391810282	0.0088	0.4704	53386	77258	58749.13
1442639	chr5	rs13180925	153665250	C	T	0.588	0.583	0.993	0.0258041896815329	0.0088	0.003171	53386	77258	58749.13
1455734	chr5	rs72808637	153665526	T	C	0.945	0.945	0.995	0.0387975467079122	0.019	0.04094	53386	77258	58749.13
1463252	chr5	rs17553077	153665854	T	C	0.532	0.527	0.994	0.0332026408277183	0.0086	0.0001225	53386	77258	58749.13
1454946	chr5	rs2443529	153666404	A	G	0.335	0.334	0.985	0.0047984689115734	0.0092	0.6005	53386	77258	58749.13
1440594	chr5	rs2443530	153666564	A	T	0.945	0.945	0.992	0.0379025370484673	0.019	0.04605	53386	77258	58749.13
1467600	chr5	rs58007470	153666790	C	T	0.766	0.77	0.987	-0.0486966685402845	0.0103	2.204e-06	53386	77258	58749.13
1466849	chr5	rs36126399	153666940	C	A	0.836	0.839	0.992	-0.0225012653465135	0.0117	0.05357	53386	77258	58749.13
1460589	chr5	rs62381153	153667111	G	A	0.918	0.915	0.994	0.0463013553668425	0.0156	0.002924	53386	77258	58749.13
1447048	chr5	rs12514791	153667124	C	T	0.66	0.66	0.998	0.0140015196358136	0.0091	0.1225	53386	77258	58749.13
1456490	chr5	rs10069568	153667183	A	T	0.382	0.383	0.992	-0.0036968248442897	0.0089	0.6786	53386	77258	58749.13
1457780	chr5	rs4958723	153667787	A	G	0.579	0.576	1.0	0.0251998010217421	0.0087	0.003791	53386	77258	58749.13
1449415	chr5	rs4958724	153667976	G	T	0.877	0.877	0.617	0.0141001243787816	0.0167	0.3992	53386	77258	58749.13
1440543	chr5	rs11954189	153668639	T	C	0.916	0.913	0.997	0.0450976409030327	0.0154	0.003414	53386	77258	58749.13
1466273	chr5	rs17629050	153668922	G	A	0.731	0.732	0.963	0.0112959597418516	0.0099	0.2543	53386	77258	58749.13
1454015	chr5	rs13169724	153668942	A	C	0.836	0.839	1.0	-0.023002541565316	0.0116	0.04704	53386	77258	58749.13
1439563	chr5	rs11954290	153668948	T	C	0.917	0.914	0.998	0.0463013553668425	0.0155	0.002761	53386	77258	58749.13
1461045	chr5	rs11950904	153668985	G	A	0.917	0.914	0.998	0.0454990400712183	0.0155	0.003272	53386	77258	58749.13
1439991	chr5	rs10057248	153669038	G	A	0.917	0.914	0.998	0.0463968262292078	0.0155	0.002703	53386	77258	58749.13
1457652	chr5	rs6883228	153669155	G	C	0.805	0.809	0.999	-0.0511038386512114	0.0109	2.844e-06	53386	77258	58749.13
1460775	chr5	rs672748	153669632	A	G	0.183	0.187	0.985	-0.0322029950400999	0.0111	0.003815	53386	77258	58749.13
1454150	chr5	rs7723386	153669731	A	T	0.663	0.663	1.0	0.012096540947233	0.0091	0.1819	53386	77258	58749.13
1444492	chr5	rs7724119	153669863	G	A	0.917	0.914	0.998	0.0465018336514199	0.0155	0.002657	53386	77258	58749.13
1449448	chr5	rs114879277	153669945	A	C	0.978	0.977	0.838	-0.006199175242821	0.0319	0.8472	52088	75789	57426.92
1457421	chr5	rs73279685	153670976	C	T	0.806	0.81	0.999	-0.050903896528528	0.0109	3.318e-06	53386	77258	58749.13
1441220	chr5	rs58724189	153670990	G	A	0.917	0.914	0.998	0.0458047599004855	0.0155	0.003054	53386	77258	58749.13
1448490	chr5	rs55826385	153671016	T	C	0.917	0.914	0.995	0.0454034834538498	0.0155	0.003424	53386	77258	58749.13
1463078	chr5	rs62381157	153671019	A	G	0.917	0.914	0.995	0.044600447168905	0.0155	0.004079	53386	77258	58749.13
1456576	chr5	rs729987	153671061	A	G	0.642	0.648	1.0	-0.0467981495486393	0.009	1.824e-07	53386	77258	58749.13
1440785	chr5	rs62381158	153671359	G	C	0.918	0.914	0.998	0.0450976409030327	0.0155	0.003595	53386	77258	58749.13
1466723	chr5	rs73279687	153671823	G	T	0.806	0.81	1.0	-0.050798679887367	0.0109	3.515e-06	53386	77258	58749.13
1440528	chr5	rs28459283	153671999	G	A	0.917	0.914	0.998	0.0465972853767823	0.0155	0.002561	53386	77258	58749.13
1459383	chr5	rs28534621	153672519	C	T	0.917	0.914	0.997	0.0456041418050158	0.0155	0.003202	53386	77258	58749.13
1441799	chr5	rs57807309	153672810	A	G	0.917	0.914	0.998	0.0459957873421583	0.0155	0.002955	53386	77258	58749.13
1441800	chr5	rs60325279	153673241	T	C	0.918	0.915	0.988	0.0458047599004855	0.0156	0.003372	53386	77258	58749.13
1439120	chr5	rs72808642	153673272	C	T	0.918	0.916	0.989	0.0459002781827573	0.0157	0.003364	53386	77258	58749.13
1457264	chr5	rs114612424	153673334	A	G	0.985	0.986	0.885	-0.0584027170759943	0.0392	0.1368	50561	74113	55925.77
1447432	chr5	rs10067420	153673404	C	T	0.917	0.914	0.997	0.0459002781827573	0.0155	0.002987	53386	77258	58749.13
1443784	chr5	rs6580068	153673621	T	C	0.22	0.224	0.995	-0.0259025943231108	0.0104	0.0123	53386	77258	58749.13
1450015	chr5	rs9791027	153673830	G	A	0.753	0.753	1.0	0.0034041991335623	0.0099	0.7305	53386	77258	58749.13
1460910	chr5	rs9790875	153673848	A	G	0.753	0.753	1.0	0.0033045340083004	0.0099	0.7418	53386	77258	58749.13
1449665	chr5	rs13158652	153673897	C	T	0.663	0.663	1.0	0.0115035793834154	0.0091	0.2052	53386	77258	58749.13
1439200	chr5	rs7707954	153674032	G	A	0.753	0.753	1.0	0.0035038543266769	0.0099	0.7232	53386	77258	58749.13
1461811	chr5	rs78264945	153674061	C	T	0.959	0.958	0.96	0.0349037160078804	0.0222	0.1159	53386	77258	58749.13
1465651	chr5	rs73804388	153674644	A	T	0.806	0.81	0.998	-0.050398957583852	0.011	4.116e-06	53386	77258	58749.13
1464974	chr5	rs11956303	153674757	C	T	0.918	0.915	0.995	0.044600447168905	0.0155	0.004095	53386	77258	58749.13
1457681	chr5	rs62379865	153674765	A	G	0.918	0.914	0.995	0.0463968262292078	0.0155	0.002811	53386	77258	58749.13
1457827	chr5	rs62379866	153675039	G	A	0.917	0.914	0.996	0.0452027848308288	0.0155	0.003557	53386	77258	58749.13
1441716	chr5	rs7718318	153675891	G	A	0.558	0.561	1.0	-0.029202265808213	0.0086	0.0007241	53386	77258	58749.13
1456521	chr5	rs7722579	153676433	C	G	0.917	0.914	0.996	0.0459957873421583	0.0155	0.002993	53386	77258	58749.13
1464240	chr5	rs7722581	153676440	C	T	0.558	0.562	1.0	-0.0292949370570243	0.0086	0.0006872	53386	77258	58749.13
1462052	chr5	rs17629195	153676502	C	T	0.641	0.648	1.0	-0.0480039732984809	0.009	9.02e-08	53386	77258	58749.13
1439324	chr5	rs57160674	153676808	A	G	0.917	0.914	0.995	0.0459957873421583	0.0155	0.002981	53386	77258	58749.13
1442334	chr5	rs17115870	153676948	T	C	0.557	0.561	1.0	-0.0295009039176847	0.0086	0.0006489	53386	77258	58749.13
1456006	chr5	rs7730110	153679191	T	C	0.641	0.647	0.999	-0.0471020897690825	0.009	1.53e-07	53386	77258	58749.13
1446960	chr5	rs7710200	153679242	C	G	0.641	0.647	0.999	-0.0471020897690825	0.009	1.548e-07	53386	77258	58749.13
1467723	chr5	rs7710616	153679305	G	T	0.557	0.561	1.0	-0.0292949370570243	0.0086	0.0006971	53386	77258	58749.13
1464823	chr5	rs112095668	153679623	T	C	0.979	0.978	0.842	-0.013399371963117	0.0325	0.6807	53321	77197	58686.2
1447522	chr5	rs7730945	153679702	T	C	0.806	0.81	0.994	-0.0501991563328521	0.011	4.693e-06	53386	77258	58749.13
1453329	chr5	rs11740474	153680747	A	T	0.575	0.585	0.975	-0.0536961790038609	0.0088	1.128e-09	53386	77258	58749.13
1444041	chr5	rs80290863	153681026	A	C	0.978	0.978	0.829	-0.0003000450090019	0.0328	0.9938	51905	73995	56846.47
1447875	chr5	rs61197056	153681208	C	A	0.807	0.81	0.994	-0.0501991563328521	0.011	4.852e-06	53386	77258	58749.13
1444784	chr5	rs62379869	153681377	C	G	0.918	0.914	0.993	0.0467022717525102	0.0155	0.00263	53386	77258	58749.13
1455348	chr5	rs13172430	153681465	C	T	0.662	0.663	0.996	0.0116024307308398	0.0091	0.2007	53386	77258	58749.13
1455893	chr5	rs116234419	153681873	G	A	0.978	0.977	0.922	0.0246048038572487	0.0304	0.4184	52493	75664	57604.43
1461667	chr5	rs62379870	153681975	G	A	0.917	0.914	0.994	0.0452027848308288	0.0155	0.00354	53386	77258	58749.13
1452370	chr5	rs35697456	153683292	T	C	0.662	0.663	0.995	0.0116024307308398	0.0091	0.2008	53386	77258	58749.13
1462347	chr5	rs6580069	153684038	A	G	0.557	0.561	0.999	-0.0289037168568363	0.0087	0.0008405	53386	77258	58749.13
1468230	chr5	rs62379871	153684205	C	T	0.918	0.914	0.993	0.0467977043485401	0.0155	0.002601	53386	77258	58749.13
1461872	chr5	rs79681204	153684383	G	A	0.968	0.968	0.957	-0.0243029385231735	0.0254	0.3398	52493	75664	57604.43
1444959	chr5	rs35045500	153685076	A	G	0.642	0.648	0.996	-0.0467981495486393	0.009	2.048e-07	53386	77258	58749.13
1459369	chr5	rs6863254	153685149	A	G	0.641	0.648	0.996	-0.0469972723609114	0.009	1.739e-07	53386	77258	58749.13
1455438	chr5	rs6863455	153685244	A	G	0.662	0.663	0.995	0.0116024307308398	0.0091	0.2037	53386	77258	58749.13
1463329	chr5	rs113184832	153685473	G	A	0.971	0.97	0.939	0.0234039777790161	0.0265	0.3767	53386	77258	58749.13
1445072	chr5	rs6864084	153685526	C	T	0.806	0.81	0.991	-0.050104527566688	0.011	5.167e-06	53386	77258	58749.13
1441804	chr5	rs72808651	153685954	G	A	0.917	0.914	0.993	0.0452027848308288	0.0155	0.003602	53386	77258	58749.13
1464359	chr5	rs55906136	153686302	C	A	0.559	0.563	0.998	-0.0285949668801128	0.0087	0.0009595	53386	77258	58749.13
1465308	chr5	rs13161502	153686366	G	C	0.558	0.561	0.998	-0.0288007896057264	0.0087	0.0008787	53386	77258	58749.13
1464870	chr5	rs34552089	153686702	G	A	0.56	0.563	0.998	-0.0281011651109099	0.0087	0.001168	53386	77258	58749.13
1452647	chr5	rs112361510	153686952	G	A	0.964	0.967	0.963	-0.0340015566760147	0.0241	0.1578	53386	77258	58749.13
1443490	chr5	rs35600579	153686995	A	G	0.559	0.562	0.998	-0.0282040203730758	0.0087	0.001144	53386	77258	58749.13
1441341	chr5	rs35495653	153687040	C	T	0.642	0.648	0.995	-0.0458973523870375	0.009	3.451e-07	53386	77258	58749.13
1464384	chr5	rs34331503	153687239	G	A	0.561	0.565	0.994	-0.028399474521698	0.0087	0.001053	53386	77258	58749.13
1440055	chr5	rs34956975	153687257	C	T	0.561	0.564	0.994	-0.0285949668801128	0.0087	0.0009942	53386	77258	58749.13
1465410	chr5	rs34558130	153687316	T	A	0.56	0.564	0.996	-0.0282965991551138	0.0087	0.001106	53386	77258	58749.13
1456781	chr5	rs35227708	153687329	A	G	0.56	0.563	0.996	-0.0282965991551138	0.0087	0.001092	53386	77258	58749.13
1451431	chr5	rs13176051	153687422	C	T	0.56	0.564	0.996	-0.0281011651109099	0.0087	0.001195	53386	77258	58749.13
1464166	chr5	rs73281513	153687444	T	A	0.807	0.81	0.989	-0.0494949124461712	0.011	6.945e-06	53386	77258	58749.13
1445465	chr5	rs9324771	153687745	T	C	0.559	0.563	0.997	-0.0282965991551138	0.0087	0.001068	53386	77258	58749.13
1447085	chr5	rs9324772	153687803	A	T	0.559	0.563	0.997	-0.028399474521698	0.0087	0.001046	53386	77258	58749.13
1468231	chr5	rs139021674	153688077	G	A	0.983	0.984	0.777	-0.0235040691879941	0.0419	0.5747	45907	65794	50407.95
1440458	chr5	rs6890748	153688100	G	A	0.566	0.571	0.995	-0.0319035490130083	0.0087	0.0002372	53386	77258	58749.13
1453643	chr5	rs6890923	153688205	G	A	0.56	0.563	0.996	-0.0281011651109099	0.0087	0.001193	53386	77258	58749.13
1461915	chr5	rs6871683	153688215	T	C	0.643	0.649	0.993	-0.0462952789853036	0.009	2.902e-07	53386	77258	58749.13
1468248	chr5	rs6891838	153688682	G	T	0.561	0.564	0.995	-0.0285949668801128	0.0087	0.0009799	53386	77258	58749.13
1444452	chr5	rs143978202	153688889	G	A	0.985	0.984	0.892	0.0166014304974254	0.0386	0.6674	50136	71246	54949.21
1462097	chr5	rs17629424	153689451	G	C	0.922	0.919	0.94	0.0212036062510236	0.0164	0.1975	53386	77258	58749.13
1459204	chr5	rs56243355	153689562	G	A	0.978	0.977	0.921	0.0208021276292633	0.0305	0.4946	52493	75664	57604.43
1440009	chr5	rs9324774	153690374	T	C	0.224	0.228	0.995	-0.015895669405385	0.0103	0.1228	53386	77258	58749.13
1464056	chr5	rs9986119	153690417	C	A	0.488	0.493	0.993	-0.0091012913892029	0.0086	0.2885	53386	77258	58749.13
1463794	chr5	rs11167668	153691348	T	G	0.819	0.816	0.996	0.0074025335167413	0.0111	0.5058	53386	77258	58749.13
1444476	chr5	rs4958726	153691773	T	C	0.488	0.493	0.994	-0.0092022107647994	0.0086	0.283	53386	77258	58749.13
1457865	chr5	rs4958727	153691916	C	G	0.488	0.493	0.994	-0.0092022107647994	0.0086	0.283	53386	77258	58749.13
1450771	chr5	rs11747558	153693334	A	G	0.736	0.736	1.0	-0.0025031302181184	0.0097	0.7964	53386	77258	58749.13
1455657	chr5	rs10057369	153693475	C	T	0.49	0.494	0.995	-0.009696862978864	0.0086	0.2609	53386	77258	58749.13
1464949	chr5	rs11741084	153693807	C	T	0.736	0.735	1.0	-0.0030045090202987	0.0097	0.7592	53386	77258	58749.13
1454750	chr5	rs7706377	153694181	T	C	0.736	0.735	1.0	-0.0030045090202987	0.0097	0.76	53386	77258	58749.13
1450096	chr5	rs11167669	153694442	A	G	0.49	0.494	0.995	-0.0095050300143049	0.0086	0.2716	53386	77258	58749.13
1444090	chr5	rs7707063	153694618	T	G	0.736	0.736	1.0	-0.0024028846163103	0.0097	0.8035	53386	77258	58749.13
1464330	chr5	rs28672329	153694905	G	C	0.736	0.735	1.0	-0.0029042131473898	0.0097	0.7643	53386	77258	58749.13
1458729	chr5	rs13180928	153695382	A	G	0.736	0.735	1.0	-0.0030045090202987	0.0097	0.7595	53386	77258	58749.13
1457161	chr5	rs11746401	153695851	T	G	0.736	0.735	1.0	-0.0021022080918702	0.0097	0.8273	53386	77258	58749.13
1449659	chr5	rs17629792	153695948	C	A	0.49	0.494	0.994	-0.0095050300143049	0.0086	0.269	53386	77258	58749.13
1451750	chr5	rs13182399	153696006	G	C	0.736	0.735	1.0	-0.0021022080918702	0.0097	0.8258	53386	77258	58749.13
1462282	chr5	rs33999232	153696160	G	T	0.917	0.919	0.987	-0.022398994943479	0.0158	0.1553	53386	77258	58749.13
1462946	chr5	rs6897371	153696792	G	T	0.227	0.23	0.997	-0.015895669405385	0.0102	0.1195	53386	77258	58749.13
1451780	chr5	rs6580070	153696938	T	C	0.227	0.23	0.997	-0.0146974807605841	0.0103	0.1525	53386	77258	58749.13
1448046	chr5	rs67635985	153696998	T	A	0.919	0.92	0.986	-0.0226035462098532	0.0159	0.1547	53386	77258	58749.13
1440591	chr5	rs6580071	153697009	G	A	0.227	0.23	0.997	-0.0145960053074092	0.0103	0.1531	53386	77258	58749.13
1458587	chr5	rs6580072	153697123	T	G	0.227	0.23	0.997	-0.0146974807605841	0.0103	0.1525	53386	77258	58749.13
1450538	chr5	rs7732182	153697347	T	C	0.309	0.311	0.994	-0.0039979812872983	0.0093	0.6653	53386	77258	58749.13
1459379	chr5	rs7732800	153697693	T	G	0.227	0.23	0.997	-0.0147989665120717	0.0103	0.1489	53386	77258	58749.13
1444146	chr5	rs889030	153698183	C	A	0.227	0.23	0.997	-0.0146974807605841	0.0103	0.151	53386	77258	58749.13
1444559	chr5	rs889031	153698362	A	G	0.491	0.495	0.994	-0.0101008421794295	0.0086	0.242	53386	77258	58749.13
1447543	chr5	rs896383	153698460	A	G	0.227	0.23	0.997	-0.0145960053074092	0.0103	0.1542	53386	77258	58749.13
1459050	chr5	rs11167670	153699504	G	A	0.491	0.495	0.993	-0.0102018624845967	0.0086	0.2366	53386	77258	58749.13
1449442	chr5	rs35206286	153699515	G	T	0.917	0.919	0.986	-0.022398994943479	0.0158	0.1562	53386	77258	58749.13
1456645	chr5	rs1015262	153700187	G	C	0.225	0.228	0.996	-0.0149004625639624	0.0103	0.146	53386	77258	58749.13
1452262	chr5	rs1015263	153700453	C	G	0.225	0.229	0.996	-0.0145046862028817	0.0103	0.1578	53386	77258	58749.13
1452085	chr5	rs735180	153701191	G	A	0.225	0.229	0.997	-0.0153979421800967	0.0103	0.1333	53386	77258	58749.13
1446151	chr5	rs17115924	153701335	C	T	0.225	0.229	0.997	-0.0152050125429676	0.0103	0.1386	53386	77258	58749.13
1446047	chr5	rs35166265	153701396	C	A	0.974	0.974	0.96	-0.0086977157031958	0.028	0.7545	52841	75249	57900.31
1463304	chr5	rs114421184	153701550	C	T	0.986	0.984	0.9	0.0212036062510236	0.0415	0.61	42726	64846	48005.99
1465437	chr5	rs11953560	153701770	C	T	0.229	0.232	0.998	-0.013399371963117	0.0102	0.1912	53386	77258	58749.13
1446728	chr5	rs889032	153702252	A	G	0.228	0.231	0.998	-0.0138961051921114	0.0102	0.1729	53386	77258	58749.13
1446836	chr5	rs79856737	153703269	G	A	0.945	0.944	0.963	0.0078987227933553	0.0193	0.6819	53386	77258	58749.13
1441646	chr5	rs153418	153703523	A	G	0.0234	0.0225	0.941	0.0339955472579582	0.0302	0.26	51948	73655	56755.61
1448320	chr5	rs35648067	153704077	G	A	0.921	0.923	0.985	-0.0229002198863326	0.0162	0.1559	53386	77258	58749.13
1446604	chr5	rs11740570	153705243	A	G	0.317	0.318	0.991	-0.0029042131473898	0.0093	0.758	53386	77258	58749.13
1459809	chr5	rs79684065	153707617	G	A	0.98	0.981	0.936	-0.048203336386541	0.0328	0.1421	52257	75431	57369.94
1442622	chr5	rs62379875	153707625	A	G	0.965	0.965	0.912	9.99950003332973e-05	0.0246	0.9964	53386	77258	58749.13
1457507	chr5	rs1004210	153707783	A	C	0.226	0.23	0.994	-0.0149004625639624	0.0103	0.1472	53386	77258	58749.13
1463478	chr5	rs1549215	153707795	G	A	0.226	0.23	0.994	-0.0146974807605841	0.0103	0.1516	53386	77258	58749.13
1462720	chr5	rs79312220	153708235	A	G	0.98	0.98	0.937	-0.0380965452668448	0.0326	0.2427	52257	75431	57369.94
1454872	chr5	rs11954986	153708325	C	A	0.82	0.817	0.992	0.0102968054773682	0.0112	0.3555	53386	77258	58749.13
1438940	chr5	rs11745172	153708855	G	A	0.819	0.816	0.993	0.0109992854583691	0.0111	0.3212	53386	77258	58749.13
1442031	chr5	rs1004977	153708963	G	A	0.316	0.317	0.992	-0.0014009809156281	0.0093	0.8806	53386	77258	58749.13
1466915	chr5	rs754946	153709678	G	A	0.498	0.501	0.988	-0.0084959889212643	0.0086	0.3234	53386	77258	58749.13
1443355	chr5	rs7736159	153710692	T	C	0.229	0.232	0.994	-0.0136020904182857	0.0102	0.1837	53386	77258	58749.13
1455024	chr5	rs9968706	153710769	G	C	0.229	0.232	0.994	-0.0138961051921114	0.0102	0.1738	53386	77258	58749.13
1467858	chr5	rs13168156	153711013	G	C	0.924	0.925	0.986	-0.028399474521698	0.0164	0.08337	53386	77258	58749.13
1441958	chr5	rs11957777	153711363	C	T	0.809	0.807	0.989	0.0084045823438103	0.0109	0.4419	53386	77258	58749.13
1457000	chr5	rs6881202	153711411	C	G	0.808	0.806	0.99	0.0093957216403621	0.0109	0.3882	53386	77258	58749.13
1441038	chr5	rs72795416	153711628	C	G	0.972	0.971	0.914	0.0406043708419401	0.0272	0.136	53386	77258	58749.13
1457285	chr5	rs1549208	153711739	G	A	0.498	0.501	0.989	-0.0088994831870327	0.0086	0.3051	53386	77258	58749.13
1453460	chr5	rs6580073	153711892	G	A	0.808	0.806	0.99	0.0089002747867194	0.0109	0.4134	53386	77258	58749.13
1459152	chr5	rs12658598	153712123	G	A	0.498	0.501	0.989	-0.0091012913892029	0.0086	0.2911	53386	77258	58749.13
1467696	chr5	rs6580074	153712167	G	A	0.808	0.806	0.991	0.0090984829852593	0.0109	0.4017	53386	77258	58749.13
1464734	chr5	rs10075400	153712738	G	A	0.731	0.731	0.995	-0.0026033858701149	0.0097	0.7859	53386	77258	58749.13
1446167	chr5	rs62379897	153712795	G	A	0.918	0.914	0.984	0.0473033451158665	0.0156	0.00243	53386	77258	58749.13
1467623	chr5	rs13178265	153712867	A	G	0.305	0.306	0.993	-0.0029042131473898	0.0094	0.7598	53386	77258	58749.13
1465788	chr5	rs7732085	153713762	A	G	0.305	0.306	0.993	-0.0031048149534787	0.0094	0.7402	53386	77258	58749.13
1440103	chr5	rs57347748	153713999	C	G	0.808	0.806	0.99	0.0090984829852593	0.0109	0.4045	53386	77258	58749.13
1461124	chr5	rs79333002	153714023	C	T	0.949	0.947	0.882	0.0459002781827573	0.0206	0.02566	53386	77258	58749.13
1450346	chr5	rs62379899	153714296	T	C	0.917	0.914	0.984	0.047799197133273	0.0156	0.002148	53386	77258	58749.13
1464869	chr5	rs12523351	153714331	G	A	0.808	0.806	0.99	0.0090984829852593	0.0109	0.4035	53386	77258	58749.13
1452855	chr5	rs12523339	153714420	C	T	0.808	0.806	0.99	0.0090984829852593	0.0109	0.4032	53386	77258	58749.13
1442935	chr5	rs12523364	153714545	C	T	0.808	0.806	0.99	0.0090984829852593	0.0109	0.403	53386	77258	58749.13
1462545	chr5	rs17115951	153714624	C	T	0.924	0.925	0.986	-0.0293979151845611	0.0164	0.0724	53386	77258	58749.13
1456087	chr5	rs17115953	153714957	A	G	0.924	0.925	0.986	-0.0293979151845611	0.0164	0.07296	53386	77258	58749.13
1443082	chr5	rs17115954	153715001	G	A	0.741	0.74	0.995	-0.0009004052431641	0.0098	0.923	53386	77258	58749.13
1439822	chr5	rs11738498	153715486	C	T	0.818	0.815	0.992	0.0117012723076411	0.0111	0.2913	53386	77258	58749.13
1466209	chr5	rs7705813	153716047	G	A	0.895	0.897	0.97	-0.0289963604415917	0.0143	0.04239	53386	77258	58749.13
1449842	chr5	rs17115956	153716363	C	T	0.923	0.925	0.986	-0.0281011651109099	0.0163	0.08515	53386	77258	58749.13
1458142	chr5	rs11739458	153716667	C	T	0.818	0.815	0.991	0.0116024307308398	0.0111	0.2958	53386	77258	58749.13
1465989	chr5	rs17115960	153716668	G	A	0.924	0.925	0.985	-0.0296966117368367	0.0164	0.07041	53386	77258	58749.13
1452945	chr5	rs17119626	153716785	G	A	0.923	0.925	0.986	-0.0290993078252748	0.0164	0.07535	53386	77258	58749.13
1459803	chr5	rs11167671	153717233	G	A	0.495	0.498	0.987	-0.0078003437327339	0.0086	0.365	53386	77258	58749.13
1459639	chr5	rs62379900	153717653	A	G	0.917	0.914	0.982	0.047598978799279	0.0156	0.002312	53386	77258	58749.13
1447755	chr5	rs113684016	153717709	G	A	0.924	0.926	0.984	-0.0305004454483837	0.0164	0.06341	53386	77258	58749.13
1461916	chr5	rs10463257	153718007	A	G	0.495	0.498	0.988	-0.0083043861636152	0.0086	0.337	53386	77258	58749.13
1453406	chr5	rs11959324	153718344	C	A	0.816	0.814	0.986	0.009197572354042	0.0111	0.4059	53386	77258	58749.13
1462566	chr5	rs4958729	153718868	G	A	0.494	0.497	0.987	-0.0080019302190585	0.0086	0.3533	53386	77258	58749.13
1455132	chr5	rs72795417	153719188	G	A	0.826	0.823	0.988	0.0119977384336167	0.0113	0.2884	53386	77258	58749.13
1461069	chr5	rs12655400	153719232	A	G	0.495	0.498	0.987	-0.008395140788382	0.0086	0.3318	53386	77258	58749.13
1456341	chr5	rs60794063	153719680	C	G	0.923	0.925	0.983	-0.029202265808213	0.0164	0.07474	53386	77258	58749.13
1446380	chr5	rs35500229	153720316	T	C	0.924	0.926	0.982	-0.0297996312385195	0.0164	0.07032	53386	77258	58749.13
1449328	chr5	rs62379901	153720755	C	T	0.98	0.98	0.88	-0.009696862978864	0.0333	0.772	52155	75100	57213.99
1459930	chr5	rs28482937	153720977	G	T	0.924	0.925	0.983	-0.0285023604727122	0.0164	0.08253	53386	77258	58749.13
1445147	chr5	rs8180481	153721048	T	C	0.494	0.497	0.985	-0.008395140788382	0.0087	0.3335	53386	77258	58749.13
1452857	chr5	rs35674275	153723529	C	T	0.558	0.562	0.964	-0.0170952954286372	0.0088	0.05281	53386	77258	58749.13
1460221	chr5	rs115214418	153723626	T	A	0.985	0.983	0.921	0.0782010127941653	0.0395	0.04789	42906	65832	48553.74
1448918	chr5	rs35796613	153724021	T	C	0.985	0.985	0.942	-0.0122041688389067	0.0396	0.7576	44008	64812	48968.77
1450427	chr5	rs11167672	153724503	T	G	0.309	0.312	0.965	-0.0160988945897493	0.0094	0.08803	53386	77258	58749.13
1448828	chr5	rs80007444	153724572	G	A	0.927	0.928	0.969	-0.0358966439977618	0.0168	0.03289	53386	77258	58749.13
1454135	chr5	rs11167673	153724633	G	C	0.247	0.249	0.988	-0.0080019302190585	0.01	0.4241	53386	77258	58749.13
1453339	chr5	rs12519335	153724796	T	C	0.544	0.547	0.964	-0.0124977728299804	0.0088	0.1542	53386	77258	58749.13
1447827	chr5	rs77260975	153726505	A	C	0.978	0.978	0.93	-0.0180010511095525	0.031	0.5621	52493	75664	57604.43
1465890	chr5	rs6896601	153726602	C	T	0.918	0.917	0.932	0.0248974696545107	0.0162	0.1229	53386	77258	58749.13
1454415	chr5	rs13186787	153726769	A	G	0.979	0.979	0.965	-0.0160988945897493	0.0307	0.6006	52841	75249	57900.31
1454489	chr5	rs10515707	153726882	A	G	0.922	0.924	0.984	-0.0313049258284153	0.0162	0.05359	53386	77258	58749.13
1449049	chr5	rs62379903	153727199	G	A	0.973	0.973	0.928	-0.0019018072895963	0.0278	0.9448	53386	77258	58749.13
1464263	chr5	rs62379904	153727297	A	T	0.919	0.916	0.978	0.047799197133273	0.0158	0.002452	53386	77258	58749.13
1449733	chr5	rs138270133	153728430	A	G	0.977	0.976	0.917	0.0170045988158238	0.0301	0.5723	53321	77197	58686.2
1467023	chr5	rs149103	153728465	G	C	0.32	0.321	0.996	0.0018981972830802	0.0092	0.8404	53386	77258	58749.13
1445180	chr5	rs74661537	153728652	A	G	0.889	0.891	0.939	-0.043502667649395	0.0143	0.00226	53386	77258	58749.13
1454620	chr5	rs153422	153729217	A	G	0.241	0.244	0.99	-0.0095050300143049	0.0101	0.3469	53386	77258	58749.13
1461787	chr5	rs55928698	153729297	A	T	0.977	0.977	0.95	-0.0116981574124923	0.0296	0.6929	53386	77258	58749.13
1454891	chr5	rs153421	153729631	A	G	0.32	0.321	0.992	0.001598721363697	0.0092	0.8616	53386	77258	58749.13
1450708	chr5	rs62379905	153730257	A	G	0.967	0.967	0.929	0.0210959082947329	0.025	0.4004	53386	77258	58749.13
1450765	chr5	rs153420	153730478	G	A	0.214	0.218	0.98	-0.010302892995897	0.0105	0.3278	53386	77258	58749.13
1454561	chr5	rs7733050	153731210	A	C	0.851	0.848	0.981	0.0136957831289865	0.0121	0.2578	53386	77258	58749.13
1468211	chr5	rs62379906	153731813	G	A	0.852	0.849	0.979	0.0142973047008244	0.0122	0.24	53386	77258	58749.13
1466152	chr5	rs10065331	153732506	G	A	0.977	0.977	0.952	-0.0093031403261444	0.0294	0.7527	53386	77258	58749.13
1448431	chr5	rs153412	153732858	G	C	0.548	0.553	0.961	-0.0152963956259917	0.0088	0.08316	53386	77258	58749.13
1467021	chr5	rs73283339	153733657	G	T	0.919	0.918	0.935	0.0239020562806236	0.0162	0.1402	53386	77258	58749.13
1448225	chr5	rs62379907	153733750	A	T	0.919	0.916	0.972	0.0485996698360624	0.0159	0.002175	53386	77258	58749.13
1464673	chr5	rs27597	153733929	C	T	0.467	0.472	0.973	-0.0078003437327339	0.0087	0.3716	53386	77258	58749.13
1443225	chr5	rs27150	153734239	G	A	0.548	0.553	0.959	-0.0158042315449673	0.0088	0.07263	53386	77258	58749.13
1441662	chr5	rs27151	153734278	A	G	0.252	0.254	0.973	-0.0034961042567088	0.01	0.7287	53386	77258	58749.13
1442418	chr5	rs7711600	153734373	A	G	0.864	0.862	0.954	0.0082954970241069	0.0128	0.5182	53386	77258	58749.13
1444474	chr5	rs27152	153734582	C	T	0.341	0.339	0.955	0.0077995046323818	0.0093	0.3995	53386	77258	58749.13
1447057	chr5	rs13164128	153734979	G	A	0.98	0.979	0.877	0.0311982343370806	0.0327	0.3403	53240	76677	58515.77
1448974	chr5	rs27827	153735045	A	C	0.308	0.305	0.943	0.0064988367398296	0.0096	0.4991	53386	77258	58749.13
1463808	chr5	rs12520708	153735387	G	A	0.971	0.972	0.933	-0.007095110875924	0.0269	0.7915	53200	76329	58439.19
1439000	chr5	rs918510	153735484	C	T	0.481	0.481	0.947	-0.006199175242821	0.0089	0.4845	53386	77258	58749.13
1450796	chr5	rs11167675	153735817	G	A	0.915	0.916	0.965	-0.0183982139464423	0.0157	0.2426	53386	77258	58749.13
1464809	chr5	rs35083359	153736081	G	A	0.979	0.98	0.947	-0.0123965203365513	0.0316	0.6944	52433	74816	57480.19
1463136	chr5	rs10053802	153737140	C	T	0.578	0.576	0.929	0.0154992634469238	0.009	0.08669	53386	77258	58749.13
1447157	chr5	rs71590133	153737165	G	A	0.974	0.974	0.955	-0.0116981574124923	0.0277	0.6718	53027	76178	58210.26
1459268	chr5	rs7730696	153737288	T	G	0.336	0.335	0.939	0.005703702916678	0.0094	0.5462	53386	77258	58749.13
1447063	chr5	rs27153	153738585	T	A	0.287	0.285	0.971	-0.0006001800720324	0.0096	0.9477	53386	77258	58749.13
1456478	chr5	rs35399609	153738766	A	G	0.974	0.974	0.961	-0.0129028853555234	0.0275	0.6391	53027	76178	58210.26
1441060	chr5	rs78007884	153739525	C	A	0.974	0.974	0.966	-0.0172987645783295	0.0276	0.5294	53027	76178	58210.26
1451840	chr5	rs72795420	153739585	A	G	0.867	0.864	0.971	0.0336958638567256	0.0128	0.008459	53386	77258	58749.13
1450841	chr5	rs467368	153740273	A	G	0.309	0.309	0.986	0.0004998750416509	0.0093	0.9547	53386	77258	58749.13
1439905	chr5	rs115997259	153740659	G	T	0.971	0.972	0.861	-0.0511038386512114	0.0281	0.0689	53238	77025	58568.11
1445646	chr5	rs3886611	153741139	G	T	0.672	0.673	0.967	-0.0023026490626755	0.0093	0.8017	53386	77258	58749.13
1465171	chr5	rs27154	153741843	A	G	0.301	0.301	0.992	-0.0031048149534787	0.0094	0.7434	53386	77258	58749.13
1463288	chr5	rs79780131	153743021	T	A	0.975	0.974	0.932	0.009504687014246	0.0286	0.7412	52993	76568	58248.36
1442711	chr5	rs27155	153743043	C	T	0.695	0.694	0.958	0.0005998200719675	0.0095	0.9512	53386	77258	58749.13
1465339	chr5	rs34801579	153743746	G	A	0.974	0.974	0.975	-0.0164038098256767	0.0274	0.5506	53027	76178	58210.26
1459651	chr5	rs139208838	153743814	C	G	0.98	0.98	0.902	-0.0534007767271153	0.033	0.1054	52549	73872	57418.87
1455921	chr5	rs149950152	153743815	T	G	0.98	0.981	0.9	-0.0530000131617053	0.033	0.1084	52549	73872	57418.87
1467738	chr5	rs2431607	153744248	T	G	0.308	0.309	0.997	-0.0019018072895963	0.0093	0.8345	53386	77258	58749.13
1467826	chr5	rs462515	153744999	A	C	0.333	0.334	1.0	-0.0006001800720324	0.0091	0.948	53386	77258	58749.13
1439466	chr5	rs153413	153748359	G	C	0.674	0.672	0.966	0.001598721363697	0.0093	0.8669	53386	77258	58749.13
1464904	chr5	rs153414	153748732	C	G	0.266	0.264	0.97	0.0125015292229252	0.0099	0.2084	53386	77258	58749.13
1439502	chr5	rs153415	153749697	A	G	0.175	0.172	0.985	0.0260965047212743	0.0115	0.02297	53386	77258	58749.13
1466086	chr5	rs79658604	153750215	G	A	0.974	0.974	0.969	-0.0176040459483609	0.0276	0.5246	53027	76178	58210.26
1446134	chr5	rs75465078	153750464	C	T	0.967	0.965	0.882	0.0551035262260241	0.0252	0.0289	53386	77258	58749.13
1440431	chr5	rs547982250	153751133	C	G	0.979	0.979	0.476	0.0308977113278438	0.0438	0.4811	53150	77025	58514.64
1467197	chr5	rs74537501	153751415	G	A	0.876	0.873	0.98	0.0269047980491434	0.0131	0.03976	53386	77258	58749.13
1456334	chr5	rs35308999	153752024	G	A	0.974	0.974	0.972	-0.0162005226717083	0.0275	0.5552	53027	76178	58210.26
1460024	chr5	rs72795423	153752096	A	G	0.876	0.873	0.979	0.0267977123853779	0.0131	0.04071	53386	77258	58749.13
1443039	chr5	rs114852903	153753105	G	A	0.974	0.973	0.911	-0.0093031403261444	0.0283	0.7415	52493	75664	57604.43
1460803	chr5	rs77873385	153753137	G	C	0.932	0.934	0.956	-0.050798679887367	0.0177	0.004112	53386	77258	58749.13
1444410	chr5	rs153411	153753481	C	T	0.69	0.688	0.973	0.0063001125484799	0.0094	0.5069	53386	77258	58749.13
1467599	chr5	rs17636743	153753867	C	T	0.975	0.975	0.939	0.0243022925229648	0.0292	0.4057	52136	73760	57125.72
1457540	chr5	rs115719455	153755034	A	G	0.957	0.956	0.922	0.0049974917102918	0.0221	0.8218	53321	77197	58686.2
1450610	chr5	rs149128	153756128	G	A	0.714	0.711	0.984	0.0063994795805678	0.0096	0.5025	53386	77258	58749.13
1464394	chr5	rs2032850	153756297	C	T	0.696	0.699	0.988	0.004101577021075	0.0094	0.6632	53386	77258	58749.13
1440364	chr5	rs147267126	153756589	T	C	0.985	0.985	0.912	0.0160997014894237	0.0395	0.6833	47022	69625	52173.81
1466905	chr5	rs11949250	153757005	C	T	0.973	0.973	0.969	-0.0206007457079636	0.0272	0.4482	53027	76178	58210.26
1459366	chr5	rs1422665	153757052	C	T	0.725	0.726	0.986	-0.0115969858456632	0.0097	0.2302	53386	77258	58749.13
1440143	chr5	rs1363559	153757160	G	A	0.717	0.72	0.992	0.0056042667198317	0.0096	0.5581	53386	77258	58749.13
1451163	chr5	rs114452287	153758259	G	T	0.984	0.983	0.891	-0.0189993500097828	0.0395	0.6298	46684	61043	50127.73
1453711	chr5	rs7728507	153758351	C	T	0.725	0.726	0.989	-0.0127003085782322	0.0097	0.1889	53386	77258	58749.13
1465082	chr5	rs116348454	153759133	G	T	0.974	0.973	0.917	-0.0073972926304747	0.0283	0.7929	52423	75594	57534.43
1445580	chr5	rs115512252	153759134	C	T	0.974	0.973	0.917	-0.0076995657264405	0.0283	0.7846	52423	75594	57534.43
1457884	chr5	rs58269907	153759461	G	A	0.971	0.972	0.97	-0.046400022834317	0.0263	0.07749	53265	76761	58554.51
1446786	chr5	rs71590135	153759531	A	G	0.985	0.985	0.961	-0.019203206984436	0.0397	0.6294	43572	64385	48538.57
1443073	chr5	rs2010010	153760270	T	C	0.716	0.719	0.998	0.0063001125484799	0.0096	0.5131	53386	77258	58749.13
1457548	chr5	rs17116042	153760329	T	C	0.725	0.726	0.992	-0.0128015918372089	0.0097	0.1861	53386	77258	58749.13
1439150	chr5	rs750063	153760704	G	A	0.718	0.721	1.0	0.0063001125484799	0.0096	0.5118	53386	77258	58749.13
1450235	chr5	rs10067309	153761159	A	G	0.834	0.832	0.99	0.0072039888485025	0.0116	0.5318	53386	77258	58749.13
1465472	chr5	rs6866057	153761399	A	T	0.837	0.839	0.983	-0.0277001306422786	0.0118	0.01931	53386	77258	58749.13
1444459	chr5	rs4626376	153761773	A	G	0.862	0.859	0.987	0.012096540947233	0.0125	0.333	53386	77258	58749.13
1453959	chr5	rs13183153	153762141	T	C	0.603	0.605	0.993	0.0102968054773682	0.0088	0.2413	53386	77258	58749.13
1460666	chr5	rs112708733	153762536	C	G	0.953	0.954	0.915	-0.0235040691879941	0.0214	0.2722	53386	77258	58749.13
1440719	chr5	rs918509	153762653	T	C	0.245	0.247	0.995	-0.0064004391810282	0.01	0.5202	53386	77258	58749.13
1450950	chr5	rs6872823	153762782	G	T	0.973	0.973	0.97	-0.021203207651103	0.0272	0.4343	53027	76178	58210.26
1461517	chr5	rs114353188	153763289	C	T	0.985	0.985	0.913	-0.0024028846163103	0.0392	0.9505	48030	70092	52919.55
1466351	chr5	rs73283389	153764277	C	T	0.947	0.948	0.962	0.004201162744548	0.0198	0.832	53386	77258	58749.13
1441609	chr5	rs73283390	153764373	T	G	0.947	0.948	0.961	0.004001981379298	0.0198	0.8408	53386	77258	58749.13
1458296	chr5	rs77872501	153764779	C	T	0.888	0.887	0.977	0.0088011559530687	0.0138	0.522	53386	77258	58749.13
1452050	chr5	rs3734083	153765239	T	C	0.274	0.276	1.0	-0.000200020002667	0.0096	0.9813	53386	77258	58749.13
1454470	chr5	rs17556048	153765351	G	A	0.862	0.859	0.988	0.0133998200630165	0.0125	0.2824	53386	77258	58749.13
1456574	chr5	rs6870010	153765431	T	C	0.728	0.729	0.994	-0.0149004625639624	0.0097	0.124	53386	77258	58749.13
1440283	chr5	rs6889241	153765462	G	A	0.277	0.278	1.0	0.0003999200213268	0.0096	0.9698	53386	77258	58749.13
1454065	chr5	rs2034577	153766356	A	G	0.848	0.847	0.982	0.012096540947233	0.012	0.3151	53386	77258	58749.13
1464461	chr5	rs148785240	153767263	A	G	0.976	0.976	0.921	0.0143958802837323	0.0296	0.6261	53386	77258	58749.13
1463403	chr5	rs112316529	153767439	A	G	0.957	0.959	0.955	-0.0181028726978536	0.022	0.4123	53386	77258	58749.13
1455828	chr5	rs6871105	153767845	G	A	0.7	0.705	0.972	-0.0216016445577609	0.0096	0.02413	53386	77258	58749.13
1453897	chr5	rs78143711	153767896	A	T	0.967	0.966	0.932	-0.0107980900995126	0.0249	0.6645	53386	77258	58749.13
1459864	chr5	rs73283393	153768231	G	T	0.949	0.95	0.961	0.0133011462391285	0.0201	0.509	53386	77258	58749.13
1463141	chr5	rs58029256	153768265	G	A	0.622	0.624	0.942	-0.0169020380753563	0.0091	0.06478	53386	77258	58749.13
1443619	chr5	rs12520590	153768664	A	C	0.713	0.714	0.987	-0.0117993392160431	0.0096	0.2164	53386	77258	58749.13
1442300	chr5	rs150953495	153768959	T	C	0.979	0.979	0.841	0.0350968370374295	0.0329	0.2863	52484	76288	57871.76
1450223	chr5	rs6877228	153769003	G	C	0.949	0.95	0.961	0.0131037693769772	0.0201	0.5136	53386	77258	58749.13
1440017	chr5	rs7720821	153769120	C	T	0.713	0.714	0.986	-0.0127003085782322	0.0096	0.1862	53386	77258	58749.13
1450477	chr5	rs149718679	153769183	G	A	0.971	0.971	0.976	-0.0428031223253094	0.0261	0.1006	53327	77015	58654.18
1440072	chr5	rs13154706	153769293	T	C	0.713	0.715	0.986	-0.0129028853555234	0.0096	0.1792	53386	77258	58749.13
1448461	chr5	rs7720988	153769308	A	C	0.906	0.908	0.967	-0.0003000450090019	0.0151	0.9828	53386	77258	58749.13
1455812	chr5	rs6882005	153769638	C	T	0.713	0.715	0.985	-0.0129028853555234	0.0096	0.1785	53386	77258	58749.13
1449613	chr5	rs6882007	153769646	C	A	0.713	0.715	0.985	-0.0128015918372089	0.0096	0.1819	53386	77258	58749.13
1463665	chr5	rs113796111	153769996	A	G	0.975	0.974	0.889	0.003902375817241	0.0293	0.8939	52493	75664	57604.43
1456259	chr5	rs10073540	153770059	A	C	0.561	0.566	0.982	-0.0209989425960583	0.0088	0.01657	53386	77258	58749.13
1460491	chr5	rs77265670	153770271	C	G	0.987	0.986	0.929	-0.0104039337153929	0.0439	0.8124	42268	58815	46219.22
1461395	chr5	rs10072289	153772081	T	C	0.48	0.486	0.991	-0.0221024699079472	0.0086	0.01059	53386	77258	58749.13
1439692	chr5	rs10064410	153772161	C	A	0.512	0.518	0.987	-0.017502275136142	0.0087	0.04335	53386	77258	58749.13
1451246	chr5	rs115179451	153772165	C	G	0.971	0.971	0.972	-0.0418016408837633	0.0261	0.1098	53327	77015	58654.18
1460564	chr5	rs11750554	153772175	A	G	0.949	0.95	0.961	0.0126990249774084	0.0201	0.5267	53386	77258	58749.13
1447730	chr5	rs10064551	153772207	G	T	0.477	0.483	0.984	-0.0202027073175195	0.0087	0.01971	53386	77258	58749.13
1464604	chr5	rs10079389	153772268	A	T	0.557	0.561	0.975	-0.019203206984436	0.0088	0.02876	53386	77258	58749.13
1459439	chr5	rs10064618	153772289	G	A	0.589	0.596	0.977	-0.0255024404124231	0.0089	0.004064	53386	77258	58749.13
1444047	chr5	rs79328159	153773245	A	G	0.797	0.8	0.935	-0.009797842480111	0.0111	0.3797	53386	77258	58749.13
1441906	chr5	rs1422666	153774012	C	G	0.746	0.74	0.972	0.0183996828453635	0.01	0.06459	53386	77258	58749.13
1461680	chr5	rs17116062	153774120	C	T	0.933	0.933	0.976	-0.0049019951702315	0.0175	0.7773	53386	77258	58749.13
1458000	chr5	rs17116065	153774171	G	A	0.933	0.933	0.98	-0.0049019951702315	0.0174	0.7778	53386	77258	58749.13
1447114	chr5	rs17637310	153774496	G	A	0.641	0.634	0.992	0.0193025022544974	0.009	0.03138	53386	77258	58749.13
1456009	chr5	rs10069000	153774521	C	T	0.701	0.705	0.991	-0.0114047880634385	0.0095	0.2286	53386	77258	58749.13
1443423	chr5	rs10069053	153774578	C	G	0.933	0.933	0.98	-0.0030045090202987	0.0175	0.862	53386	77258	58749.13
1439735	chr5	rs4499886	153774758	A	C	0.698	0.701	0.995	-0.010302892995897	0.0094	0.2736	53386	77258	58749.13
1451609	chr5	rs17637385	153774793	C	A	0.641	0.634	0.991	0.0183015011699126	0.009	0.04124	53386	77258	58749.13
1456455	chr5	rs2351477	153774970	G	A	0.699	0.702	0.995	-0.0102018624845967	0.0094	0.2774	53386	77258	58749.13
1464396	chr5	rs17637407	153775295	A	G	0.969	0.969	0.973	-0.0043996643446871	0.0252	0.8621	53386	77258	58749.13
1465315	chr5	rs6875467	153775403	C	T	0.699	0.702	0.997	-0.0099998320783335	0.0094	0.2882	53386	77258	58749.13
1450452	chr5	rs6875476	153775430	C	T	0.699	0.702	0.998	-0.009696862978864	0.0094	0.3029	53386	77258	58749.13
1446335	chr5	rs79635841	153775493	C	T	0.973	0.972	0.951	0.0493043176841434	0.0274	0.07155	53386	77258	58749.13
1444351	chr5	rs889028	153775540	C	G	0.906	0.905	0.975	0.014504302202808	0.015	0.334	53386	77258	58749.13
1445069	chr5	rs57594613	153775657	G	A	0.965	0.965	0.965	-0.0054045784588597	0.024	0.8204	53386	77258	58749.13
1448516	chr5	rs744938	153775672	G	A	0.906	0.905	0.976	0.0146028573839336	0.015	0.3304	53386	77258	58749.13
1457102	chr5	rs744939	153775699	G	A	0.793	0.797	0.985	-0.0207028323592018	0.0107	0.05417	53386	77258	58749.13
1451125	chr5	rs889027	153775853	A	G	0.699	0.702	1.0	-0.0095958936734469	0.0094	0.3097	53386	77258	58749.13
1450418	chr5	rs889026	153775941	G	A	0.699	0.702	1.0	-0.0095050300143049	0.0094	0.3114	53386	77258	58749.13
1449443	chr5	rs35278321	153776114	C	G	0.981	0.981	0.945	0.0059025456526138	0.0326	0.8562	52693	75016	57719.3
1442886	chr5	rs2351478	153776172	T	G	0.699	0.702	1.0	-0.0095050300143049	0.0094	0.3127	53386	77258	58749.13
1454927	chr5	rs2351479	153776209	A	G	0.699	0.702	1.0	-0.0095050300143049	0.0094	0.3133	53386	77258	58749.13
1448312	chr5	rs2882671	153776470	A	G	0.699	0.702	1.0	-0.0093031403261444	0.0094	0.322	53386	77258	58749.13
1456252	chr5	rs540104159	153776472	A	C	0.983	0.984	0.929	-0.0478046499481398	0.0371	0.1977	48754	67150	53001.23
1462293	chr5	rs4958732	153776718	A	T	0.746	0.74	0.978	0.0178988554877579	0.01	0.07146	53386	77258	58749.13
1448594	chr5	rs6580075	153777218	A	G	0.699	0.702	1.0	-0.0093031403261444	0.0094	0.3204	53386	77258	58749.13
1461920	chr5	rs7735907	153777453	C	T	0.699	0.702	1.0	-0.0092022107647994	0.0094	0.3273	53386	77258	58749.13
1457022	chr5	rs12659707	153777728	A	G	0.745	0.739	0.974	0.0173977771764203	0.0099	0.08078	53386	77258	58749.13
1458867	chr5	rs140560208	153778018	G	A	0.985	0.986	0.942	-0.085503423613941	0.0394	0.0301	46444	66160	51053.75
1439570	chr5	rs61708260	153778325	G	A	0.754	0.749	0.968	0.0177023841130051	0.0101	0.0805	53386	77258	58749.13
1449551	chr5	rs151029544	153778747	C	G	0.986	0.986	0.948	-0.0315009870620622	0.0493	0.5226	31779	47613	35499.15
1466884	chr5	rs75179235	153778870	C	G	0.904	0.902	0.946	0.0118989261570991	0.015	0.4275	53386	77258	58749.13
1465484	chr5	rs55942256	153778981	C	T	0.75	0.744	0.965	0.0177023841130051	0.0101	0.0778	53386	77258	58749.13
1455228	chr5	rs10068322	153779357	G	T	0.928	0.927	0.937	0.0075017910703226	0.0172	0.6625	53386	77258	58749.13
1453412	chr5	rs12656688	153779481	C	T	0.639	0.638	0.937	-0.0051029981759033	0.0093	0.5826	53386	77258	58749.13
1449607	chr5	rs13160265	153779645	C	G	0.959	0.957	0.957	0.0371994409891063	0.022	0.09076	53386	77258	58749.13
1443546	chr5	rs2161343	153780104	A	G	0.526	0.514	0.954	0.026398473854531	0.0088	0.002802	53386	77258	58749.13
1452995	chr5	rs3756644	153780979	A	C	0.937	0.934	0.967	0.04149696667529	0.0179	0.0202	53386	77258	58749.13
1443876	chr5	rs3756645	153781229	A	C	0.359	0.35	0.971	0.0270021387025708	0.0091	0.003028	53386	77258	58749.13
1451543	chr5	rs3776989	153781749	G	C	0.398	0.387	0.968	0.031799009548949	0.009	0.0003828	53386	77258	58749.13
1461729	chr5	rs138006820	153781771	G	A	0.983	0.984	0.919	-0.0540972217202848	0.0367	0.1409	50189	72606	55078.2
1463532	chr5	rs116469032	153782192	C	T	0.988	0.987	0.931	0.0871038727117686	0.0508	0.08617	34731	47592	37363.77
1454428	chr5	rs4958733	153783587	A	G	0.62	0.612	0.975	0.0160997014894237	0.009	0.07272	53386	77258	58749.13
1458864	chr5	rs6580076	153783753	C	T	0.832	0.831	0.966	0.0147999386115992	0.0117	0.2068	53386	77258	58749.13
1449545	chr5	rs2112606	153784078	G	A	0.473	0.466	0.971	0.0200967016991224	0.0087	0.02166	53386	77258	58749.13
1459221	chr5	rs75808885	153784286	G	A	0.966	0.965	0.92	-0.028399474521698	0.0248	0.2527	52493	75664	57604.43
1453978	chr5	rs73285221	153784745	T	C	0.972	0.974	0.934	-0.01999864650669	0.0282	0.4785	52964	75178	58047.5
1440524	chr5	rs3776991	153784902	T	C	0.254	0.248	0.95	0.014504302202808	0.0102	0.1564	53386	77258	58749.13
1450102	chr5	rs4958374	153785096	A	T	0.32	0.315	0.965	0.0084045823438103	0.0094	0.372	53386	77258	58749.13
1452168	chr5	rs17637751	153785461	G	C	0.624	0.616	0.981	0.0235993322503244	0.009	0.008358	53386	77258	58749.13
1445592	chr5	rs7703034	153785497	A	G	0.743	0.746	0.97	-0.0197028322758684	0.01	0.04904	53386	77258	58749.13
1439441	chr5	rs13174523	153785632	T	C	0.607	0.598	0.984	0.023003381764963	0.0089	0.009487	53386	77258	58749.13
1449311	chr5	rs11745714	153786803	A	C	0.906	0.904	0.961	0.0147014028528927	0.015	0.3258	53386	77258	58749.13
1467574	chr5	rs3776992	153787043	T	C	0.742	0.746	0.97	-0.021203207651103	0.01	0.03422	53386	77258	58749.13
1467916	chr5	rs2882672	153787189	C	A	0.609	0.6	0.986	0.0228958774769045	0.0089	0.009753	53386	77258	58749.13
1440102	chr5	rs3776993	153787885	C	G	0.975	0.976	0.926	-0.0540972217202848	0.0292	0.06365	53386	77258	58749.13
1458960	chr5	rs3776994	153788074	G	T	0.626	0.617	0.987	0.0235016597850914	0.0089	0.008408	53386	77258	58749.13
1439409	chr5	rs3776995	153788200	C	A	0.893	0.898	0.956	-0.0425004857321486	0.0144	0.003211	53386	77258	58749.13
1458336	chr5	rs12658875	153788339	G	A	0.609	0.599	0.99	0.0239020562806236	0.0088	0.006938	53386	77258	58749.13
1446062	chr5	rs13162143	153788496	T	C	0.609	0.599	0.989	0.0238044133801613	0.0088	0.00703	53386	77258	58749.13
1452130	chr5	rs2112605	153788991	G	C	0.624	0.615	0.985	0.023003381764963	0.0089	0.01014	53386	77258	58749.13
1459656	chr5	rs6580077	153789078	C	G	0.782	0.79	0.973	-0.0286978729475453	0.0107	0.007013	53386	77258	58749.13
1464541	chr5	rs4958734	153789505	T	C	0.926	0.925	0.969	0.0086028888072678	0.0168	0.6076	53386	77258	58749.13
1461531	chr5	rs4958735	153789590	T	G	0.217	0.212	0.973	0.0187039847937718	0.0106	0.07755	53386	77258	58749.13
1465101	chr5	rs4958736	153789982	T	C	0.32	0.316	0.967	0.0093957216403621	0.0094	0.3187	53386	77258	58749.13
1445579	chr5	rs1000969	153790373	G	A	0.34	0.335	0.973	0.0111970780932162	0.0092	0.2249	53386	77258	58749.13
1463881	chr5	rs1465417	153790531	T	C	0.311	0.308	0.974	0.0089002747867194	0.0094	0.3451	53386	77258	58749.13
1464272	chr5	rs2034578	153790664	G	A	0.601	0.589	0.979	0.0267003518299564	0.0089	0.00254	53386	77258	58749.13
1449525	chr5	rs7702525	153790927	G	A	0.604	0.593	0.979	0.0243022925229648	0.0089	0.006212	53386	77258	58749.13
1441193	chr5	rs7702161	153790949	A	G	0.924	0.922	0.966	0.0099008246772624	0.0165	0.5475	53386	77258	58749.13
1459922	chr5	rs35448914	153792490	C	T	0.971	0.972	0.966	0.003902375817241	0.0265	0.8842	53386	77258	58749.13
1461510	chr5	rs72795437	153792634	G	A	0.986	0.986	0.929	-0.015895669405385	0.0447	0.7219	39729	52186	42790.9
1445055	chr5	rs12173130	153793452	T	C	0.8	0.804	0.973	-0.0235962138551867	0.0109	0.03079	53386	77258	58749.13
1465322	chr5	rs11167676	153793569	A	G	0.698	0.702	0.973	-0.009696862978864	0.0095	0.3076	53386	77258	58749.13
1462709	chr5	rs11167677	153794063	C	G	0.805	0.812	0.982	-0.0255024404124231	0.011	0.02062	53386	77258	58749.13
1445814	chr5	rs62379917	153794222	T	C	0.787	0.793	0.977	-0.0244976316004002	0.0107	0.02164	53386	77258	58749.13
1454042	chr5	rs59969675	153794779	T	C	0.894	0.89	0.961	0.0213015034199157	0.0142	0.1328	53386	77258	58749.13
1456623	chr5	rs12654212	153794853	G	T	0.809	0.817	0.982	-0.0259949602770859	0.0111	0.01961	53386	77258	58749.13
1452247	chr5	rs7723850	153794962	G	A	0.147	0.149	0.959	0.0088011559530687	0.0124	0.4778	53386	77258	58749.13
1459674	chr5	rs113811083	153794979	C	T	0.925	0.923	0.967	0.0141001243787816	0.0166	0.3941	53386	77258	58749.13
1467362	chr5	rs11167678	153795209	C	G	0.804	0.811	0.989	-0.0239956055562207	0.011	0.02855	53386	77258	58749.13
1460527	chr5	rs11167679	153795653	G	C	0.847	0.852	0.99	-0.0292949370570243	0.0121	0.01526	53386	77258	58749.13
1440056	chr5	rs13179879	153795735	C	G	0.937	0.94	0.911	-0.0095050300143049	0.0188	0.6128	53386	77258	58749.13
1456568	chr5	rs6580079	153796010	T	A	0.622	0.623	0.981	-0.001501126126267	0.009	0.8658	53386	77258	58749.13
1461148	chr5	rs3734085	153796484	G	A	0.983	0.984	0.99	-0.0540022233826842	0.0463	0.2436	30446	41815	32589.64
1461033	chr5	rs888979	153796875	A	G	0.71	0.709	0.993	0.0	0.0095	0.9963	53386	77258	58749.13
1444023	chr5	rs6895758	153796887	G	A	0.983	0.984	0.992	-0.0548047153744336	0.0463	0.2362	30446	41815	32589.64
1459733	chr5	rs3776996	153797049	G	A	0.804	0.811	1.0	-0.0231969816042026	0.0109	0.03296	53386	77258	58749.13
1451547	chr5	rs3776997	153797107	C	G	0.925	0.923	0.975	0.0136957831289865	0.0165	0.4058	53386	77258	58749.13
1462530	chr5	rs7710430	153797277	C	T	0.71	0.709	0.994	9.99950003332973e-05	0.0095	0.9929	53386	77258	58749.13
1466291	chr5	rs3822711	153797295	C	T	0.896	0.892	0.976	0.0218006299588528	0.0142	0.1245	53386	77258	58749.13
1455315	chr5	rs3776998	153797838	A	G	0.89	0.885	0.977	0.0288012338056278	0.0138	0.03686	53386	77258	58749.13
1454410	chr5	rs3172941	153797880	C	T	0.698	0.702	0.994	-0.0067024110596754	0.0094	0.477	53386	77258	58749.13
1452900	chr5	rs60732724	153798056	C	T	0.925	0.923	0.977	0.0124027667170427	0.0165	0.4522	53386	77258	58749.13
1456538	chr5	rs10796	153798368	G	C	0.819	0.825	0.999	-0.0255024404124231	0.0112	0.02325	53386	77258	58749.13
1444451	chr5	rs2277937	153799165	T	C	0.711	0.713	0.993	-0.0054950702819798	0.0095	0.5649	53386	77258	58749.13
1450191	chr5	rs6886795	153800082	G	A	0.917	0.919	0.971	-0.0318003125497978	0.0159	0.04615	53386	77258	58749.13
1447483	chr5	rs7243	153800201	T	G	0.984	0.984	0.944	-0.0127003085782322	0.0358	0.7225	53150	76107	58357.44
1457109	chr5	rs17116139	153800309	G	A	0.926	0.924	0.978	0.0133998200630165	0.0166	0.4185	53386	77258	58749.13
1453377	chr5	rs7244	153800513	G	A	0.82	0.826	1.0	-0.0264979913062283	0.0113	0.01879	53386	77258	58749.13
1440412	chr5	rs11952320	153800600	G	A	0.82	0.826	1.0	-0.0263029084210524	0.0113	0.01957	53386	77258	58749.13
1455566	chr5	rs1030196	153801982	A	G	0.104	0.106	0.966	0.0140015196358136	0.0143	0.329	53386	77258	58749.13
1464388	chr5	rs1030197	153802364	T	G	0.71	0.71	0.992	-0.0003000450090019	0.0095	0.974	53386	77258	58749.13
1439351	chr5	rs7700750	153803029	G	A	0.817	0.822	1.0	-0.0231048737150968	0.0112	0.0388	53386	77258	58749.13
1466564	chr5	rs10477100	153803086	C	T	0.814	0.814	0.986	0.0103957761821204	0.0111	0.3511	53386	77258	58749.13
1445692	chr5	rs6580080	153803184	G	A	0.817	0.822	1.0	-0.0231048737150968	0.0112	0.0385	53386	77258	58749.13
1458664	chr5	rs6864073	153803553	A	G	0.105	0.108	0.967	0.0128964817350202	0.0142	0.3638	53386	77258	58749.13
1462968	chr5	rs62379919	153803721	G	A	0.846	0.851	0.997	-0.0282040203730758	0.012	0.01901	53386	77258	58749.13
1463432	chr5	rs62379920	153804038	G	C	0.846	0.851	0.997	-0.027998320426861	0.012	0.01984	53386	77258	58749.13
1448207	chr5	rs7730470	153804587	T	C	0.817	0.822	0.999	-0.023002541565316	0.0112	0.03948	53386	77258	58749.13
1452376	chr5	rs6580081	153804705	A	G	0.148	0.149	0.972	0.009504687014246	0.0123	0.4383	53386	77258	58749.13
1455613	chr5	rs7711204	153805041	C	T	0.817	0.822	0.999	-0.0229002198863326	0.0112	0.04034	53386	77258	58749.13
1457130	chr5	rs7711215	153805057	C	G	0.817	0.822	0.999	-0.023002541565316	0.0112	0.04002	53386	77258	58749.13
1458722	chr5	rs73285264	153805207	T	G	0.983	0.984	0.987	-0.0544033888793865	0.0459	0.2352	31580	42696	33537.61
1443583	chr5	rs3943951	153805256	G	A	0.605	0.601	0.986	0.009197572354042	0.0089	0.2985	53386	77258	58749.13
1442768	chr5	rs146453836	153805344	G	A	0.984	0.985	0.924	-0.0774967846210443	0.0387	0.04517	47649	66432	51833.25
1466541	chr5	rs193265248	153805916	C	T	0.983	0.984	0.979	-0.0555972801024095	0.0458	0.2246	31447	42773	33558.04
1450870	chr5	rs13356174	153806982	A	C	0.958	0.959	0.951	-0.0010005003335835	0.0222	0.9625	53386	77258	58749.13
1443176	chr5	rs4632854	153807246	G	A	0.605	0.601	0.986	0.0092966519050945	0.0089	0.2963	53386	77258	58749.13
1443880	chr5	rs9324783	153808321	C	T	0.406	0.404	0.985	0.0146028573839336	0.0088	0.09861	53386	77258	58749.13
1467011	chr5	rs7703979	153808720	G	A	0.631	0.637	0.99	-0.0074980401773571	0.009	0.4036	53386	77258	58749.13
1443940	chr5	rs7704153	153808818	G	T	0.817	0.822	0.997	-0.0226035462098532	0.0112	0.04349	53386	77258	58749.13
1457969	chr5	rs12656179	153808945	C	T	0.817	0.823	0.997	-0.0222967349986103	0.0112	0.04621	53386	77258	58749.13
1461354	chr5	rs74471501	153808959	C	T	0.925	0.923	0.981	0.0131037693769772	0.0165	0.429	53386	77258	58749.13
1440766	chr5	rs7704185	153808966	C	T	0.817	0.822	0.997	-0.0226035462098532	0.0112	0.04371	53386	77258	58749.13
1457728	chr5	rs7708723	153809318	G	C	0.817	0.822	0.996	-0.0225012653465135	0.0112	0.04455	53386	77258	58749.13
1446253	chr5	rs9637877	153809632	G	A	0.817	0.822	0.996	-0.0226956079321885	0.0112	0.04245	53386	77258	58749.13
1442434	chr5	rs9637873	153809694	T	G	0.817	0.822	0.996	-0.0226035462098532	0.0112	0.04365	53386	77258	58749.13
1447777	chr5	rs12656722	153809798	C	T	0.817	0.823	0.996	-0.0222967349986103	0.0112	0.04658	53386	77258	58749.13
1439669	chr5	rs56991854	153809844	A	G	0.895	0.891	0.975	0.0227981362759783	0.0142	0.1074	53386	77258	58749.13
1439313	chr5	rs11167680	153810063	T	C	0.846	0.851	0.995	-0.0267033828345498	0.012	0.02635	53386	77258	58749.13
1464936	chr5	rs35020064	153810573	G	C	0.815	0.815	0.989	0.0109003744682883	0.0111	0.3261	53386	77258	58749.13
1445600	chr5	rs73285267	153810748	G	A	0.925	0.923	0.981	0.0123039944561641	0.0165	0.4568	53386	77258	58749.13
1467480	chr5	rs79297720	153811062	C	A	0.966	0.965	0.95	0.0012991557316201	0.0243	0.9569	53386	77258	58749.13
1451579	chr5	rs35208620	153811440	C	T	0.661	0.657	0.979	0.012096540947233	0.0092	0.1857	53386	77258	58749.13
1446267	chr5	rs10037670	153811490	A	G	0.804	0.801	0.987	0.0002999550089979	0.0109	0.9804	53386	77258	58749.13
1467550	chr5	rs10043393	153812047	G	C	0.806	0.802	0.987	0.0018981972830802	0.0109	0.8622	53386	77258	58749.13
1450968	chr5	rs7706345	153812108	T	C	0.238	0.232	0.987	0.0258041896815329	0.0102	0.01149	53386	77258	58749.13
1463692	chr5	rs12653431	153814068	T	C	0.983	0.984	0.986	-0.0651040143320462	0.0457	0.1542	30847	42284	33021.98
1450864	chr5	rs10078766	153814632	C	T	0.88	0.879	0.976	-0.0098988321792475	0.0134	0.4618	53386	77258	58749.13
1447788	chr5	rs114521297	153814675	G	A	0.965	0.965	0.947	-0.0408949138454712	0.0242	0.09145	52493	75664	57604.43
1462177	chr5	rs13169441	153814835	T	C	0.802	0.803	0.995	0.0089993837968006	0.0108	0.4034	53386	77258	58749.13
1446393	chr5	rs2112604	153814989	A	G	0.192	0.188	0.975	0.024702368640342	0.0111	0.02605	53386	77258	58749.13
1460906	chr5	rs11167681	153815054	T	C	0.66	0.656	0.979	0.0118001041157506	0.0092	0.1991	53386	77258	58749.13
1442800	chr5	rs13173560	153815105	T	A	0.802	0.803	0.995	0.0089993837968006	0.0108	0.4056	53386	77258	58749.13
1461818	chr5	rs962958	153815303	C	T	0.66	0.656	0.979	0.0118001041157506	0.0092	0.1981	53386	77258	58749.13
1466189	chr5	rs115774278	153815419	T	A	0.971	0.971	0.978	0.0022973590486834	0.0262	0.9313	53386	77258	58749.13
1449316	chr5	rs72795446	153816207	T	C	0.931	0.931	0.974	0.0142973047008244	0.0172	0.4053	53386	77258	58749.13
1462273	chr5	rs58989711	153816255	T	G	0.983	0.984	0.985	-0.0652000732482552	0.0457	0.1538	30847	42284	33021.98
1451971	chr5	rs13160622	153817028	G	C	0.875	0.874	0.984	0.005703702916678	0.0131	0.6649	53386	77258	58749.13
1467832	chr5	rs187998973	153817559	T	C	0.988	0.988	0.849	0.0242046886968174	0.0578	0.6751	29735	44447	32824.11
1461641	chr5	rs58537274	153818874	G	T	0.926	0.923	0.982	0.0135971385060249	0.0165	0.4116	53386	77258	58749.13
1449100	chr5	rs58067943	153819496	T	C	0.845	0.84	0.985	0.0038027603329278	0.012	0.7478	53386	77258	58749.13
1457573	chr5	rs13185456	153819534	G	T	0.86	0.861	0.989	0.001998002662673	0.0125	0.8698	53386	77258	58749.13
1442875	chr5	rs59459154	153819672	G	A	0.845	0.84	0.984	0.0046989426564652	0.012	0.6949	53386	77258	58749.13
1465517	chr5	rs4958738	153819721	C	T	0.71	0.709	0.978	0.0099998345783334	0.0096	0.2957	53386	77258	58749.13
1463387	chr5	rs57280473	153819849	G	A	0.926	0.923	0.983	0.0139029051689914	0.0165	0.4012	53386	77258	58749.13
1454006	chr5	rs73285282	153821966	G	C	0.845	0.84	0.988	0.003902375817241	0.0119	0.7463	53386	77258	58749.13
1461624	chr5	rs11167682	153822342	G	T	0.759	0.757	0.982	0.0128964817350202	0.0101	0.2019	53386	77258	58749.13
1439855	chr5	rs12655124	153822535	T	C	0.461	0.459	0.983	0.0164047040252769	0.0087	0.05893	53386	77258	58749.13
1452938	chr5	rs1813010	153822789	C	T	0.306	0.299	0.983	0.0219962978718961	0.0094	0.01959	53386	77258	58749.13
1444250	chr5	rs2351480	153823052	G	A	0.306	0.299	0.983	0.021898468701116	0.0094	0.02054	53386	77258	58749.13
1457110	chr5	rs2882673	153823066	G	C	0.831	0.828	0.987	0.0008995952428359	0.0116	0.9365	53386	77258	58749.13
1440607	chr5	rs2351481	153823460	G	A	0.831	0.828	0.987	0.001099395443301	0.0116	0.9272	53386	77258	58749.13
1440984	chr5	rs972596	153824197	A	G	0.832	0.828	0.987	0.0006997551142732	0.0116	0.9537	53386	77258	58749.13
1448998	chr5	rs972595	153824214	G	T	0.832	0.828	0.987	0.0007996801705642	0.0116	0.9471	53386	77258	58749.13
1441979	chr5	rs116384394	153824369	G	A	0.974	0.974	0.97	-0.0065010863423599	0.0278	0.8148	53386	77258	58749.13
1467100	chr5	rs147394949	153825088	C	G	0.988	0.988	0.911	-0.0320997276601081	0.0538	0.5509	33605	44594	36600.87
1446328	chr5	rs971922	153825186	C	G	0.114	0.111	0.969	0.0278972284172359	0.0138	0.04346	53386	77258	58749.13
1452667	chr5	rs28508440	153825288	C	G	0.961	0.963	0.959	-0.0171970248285215	0.0231	0.4576	53386	77258	58749.13
1460348	chr5	rs2277938	153825973	G	C	0.983	0.984	0.977	-0.0677008493642598	0.0462	0.1431	30391	40582	32302.69
1462306	chr5	rs75854906	153826635	T	C	0.836	0.832	0.949	0.0204984635773248	0.0119	0.08451	53386	77258	58749.13
1450611	chr5	rs73285294	153826706	G	A	0.923	0.922	0.967	0.0064988367398296	0.0164	0.6931	53386	77258	58749.13
1466761	chr5	rs7734090	153826914	A	G	0.21	0.205	0.986	0.0213993910058902	0.0107	0.0446	53386	77258	58749.13
1444423	chr5	rs79034785	153828052	G	A	0.977	0.977	0.934	0.0301993737308422	0.0301	0.317	53033	75660	58171.91
1453224	chr5	rs77056866	153828263	C	G	0.984	0.985	0.97	-0.0323992324466777	0.0395	0.4121	44731	59873	48366.06
1449878	chr5	rs4958739	153828955	T	C	0.208	0.204	0.992	0.0177023841130051	0.0107	0.09638	53386	77258	58749.13
1459729	chr5	rs10058057	153829436	C	A	0.888	0.889	0.969	-0.0021022080918702	0.0139	0.8794	53386	77258	58749.13
1457332	chr5	rs6580082	153829658	G	C	0.346	0.341	0.995	0.0133011462391285	0.0091	0.1416	53386	77258	58749.13
1458519	chr5	rs7721908	153829851	G	T	0.862	0.863	0.992	-0.0017014466397575	0.0125	0.8918	53386	77258	58749.13
1441114	chr5	rs78135771	153830998	G	A	0.919	0.918	0.938	-0.0046005663955682	0.0162	0.7743	53386	77258	58749.13
1450025	chr5	rs76267957	153831422	C	T	0.981	0.982	0.939	-0.0138961051921114	0.0331	0.6751	53284	76927	58593.19
1446095	chr5	rs3340	153831867	T	C	0.798	0.8	0.981	-0.0012007205765188	0.0108	0.9086	53386	77258	58749.13
1444436	chr5	rs11747607	153832289	T	G	0.466	0.467	0.963	0.0053954185169075	0.0088	0.5428	53386	77258	58749.13
1464911	chr5	rs79905539	153832332	G	A	0.947	0.945	0.937	-0.0036968248442897	0.0198	0.8522	53386	77258	58749.13
1451054	chr5	rs74328927	153832350	A	G	0.915	0.914	0.941	0.0030952049073025	0.0159	0.8452	53386	77258	58749.13
1463521	chr5	rs17116163	153832920	G	T	0.951	0.95	0.95	0.0147014028528927	0.0206	0.4778	53386	77258	58749.13
1447835	chr5	rs78321784	153834325	A	G	0.98	0.981	0.918	-0.0033957590691798	0.0334	0.9192	52420	73690	57250.78
1450866	chr5	rs1007404	153835378	C	G	0.76	0.761	0.985	-0.0038975857287134	0.0101	0.6977	53386	77258	58749.13
1443251	chr5	rs148763909	153837106	C	T	0.975	0.974	0.939	0.0584009748744768	0.0284	0.03984	53200	76329	58439.19
1452421	chr5	rs17116165	153837403	T	C	0.877	0.874	0.977	0.014504302202808	0.0132	0.2749	53386	77258	58749.13
1467680	chr5	rs17116169	153837482	G	A	0.906	0.904	0.985	-0.0007002451143934	0.0148	0.9614	53386	77258	58749.13
1452162	chr5	rs734200	153838284	A	C	0.541	0.539	0.986	0.0129951954948113	0.0087	0.1335	53386	77258	58749.13
1465475	chr5	rs114027642	153839432	G	A	0.962	0.962	0.919	-0.0034961042567088	0.0238	0.8849	52841	75249	57900.31
1448528	chr5	rs1801600	153840356	G	T	0.961	0.962	0.947	-0.0178992398878318	0.0229	0.4352	53386	77258	58749.13
1462290	chr5	rs6884266	153840472	C	T	0.122	0.122	0.988	0.0078987227933553	0.0132	0.551	53386	77258	58749.13
1457172	chr5	rs60184281	153841037	C	T	0.878	0.875	0.976	0.0135971385060249	0.0133	0.3043	53386	77258	58749.13
1454131	chr5	rs72795450	153841644	A	T	0.883	0.885	0.978	-0.0017014466397575	0.0136	0.8982	53386	77258	58749.13
1467284	chr5	rs6895919	153842590	A	G	0.202	0.199	0.993	0.0180952882690919	0.0108	0.09288	53386	77258	58749.13
1463792	chr5	rs13186443	153842648	G	A	0.859	0.86	0.987	0.0034041991335623	0.0125	0.7846	53386	77258	58749.13
1458610	chr5	rs145411267	153843288	G	A	0.879	0.876	0.972	0.0156961681063242	0.0134	0.2384	53386	77258	58749.13
1454046	chr5	rs111287651	153843293	T	A	0.906	0.904	0.988	0.0008995952428359	0.0148	0.9528	53386	77258	58749.13
1466507	chr5	rs75631412	153844403	A	G	0.881	0.883	0.976	-0.004701032558649	0.0135	0.7286	53386	77258	58749.13
1458501	chr5	rs56120979	153844462	A	G	0.919	0.916	0.978	0.0194986595340326	0.0159	0.2196	53386	77258	58749.13
1455969	chr5	rs72795453	153844742	C	T	0.906	0.904	0.989	0.0002999550089979	0.0148	0.9841	53386	77258	58749.13
1458178	chr5	rs17116175	153844993	C	T	0.906	0.904	0.99	0.0002999550089979	0.0148	0.9822	53386	77258	58749.13
1451088	chr5	rs34881711	153845234	G	A	0.796	0.791	0.982	0.0189983824093147	0.0108	0.07692	53386	77258	58749.13
1467027	chr5	rs11167683	153845417	G	A	0.805	0.807	0.989	-0.0138961051921114	0.0109	0.2036	53386	77258	58749.13
1451072	chr5	rs62379936	153845512	C	A	0.825	0.827	0.993	-0.0129028853555234	0.0114	0.2564	53386	77258	58749.13
1465900	chr5	rs59045854	153845730	C	T	0.825	0.827	0.993	-0.0128015918372089	0.0114	0.2594	53386	77258	58749.13
1466774	chr5	rs114853722	153846767	G	A	0.955	0.953	0.976	0.0248974696545107	0.0208	0.2314	53386	77258	58749.13
1464184	chr5	rs10037652	153846868	G	A	0.363	0.362	0.994	0.0063001125484799	0.009	0.482	53386	77258	58749.13
1467608	chr5	rs115606637	153846922	G	C	0.955	0.953	0.977	0.0247999239054771	0.0208	0.2335	53386	77258	58749.13
1462941	chr5	rs143141148	153847897	G	A	0.987	0.987	0.904	-0.0608015124606624	0.0491	0.2158	34763	50952	38422.93
1446014	chr5	rs147058238	153847940	C	T	0.972	0.971	0.926	0.0412954824071715	0.0271	0.1282	53386	77258	58749.13
1464679	chr5	rs35112596	153848287	C	T	0.92	0.918	0.977	0.0210959082947329	0.016	0.1869	53386	77258	58749.13
1466299	chr5	rs116657642	153848769	A	G	0.981	0.98	0.936	-0.0130953713122409	0.0339	0.6993	49732	72246	54749.29
1442887	chr5	rs2351483	153849182	G	C	0.202	0.199	0.995	0.0178006246255066	0.0108	0.09716	53386	77258	58749.13
1445445	chr5	rs873326	153849249	G	A	0.665	0.664	0.996	-0.0024028846163103	0.0091	0.7892	53386	77258	58749.13
1446410	chr5	rs77666613	153850082	G	A	0.963	0.963	0.963	-0.0467981495486393	0.0233	0.04449	53386	77258	58749.13
1463340	chr5	rs72795454	153850486	A	T	0.907	0.906	0.99	0.0021975835434872	0.0149	0.8817	53386	77258	58749.13
1446418	chr5	rs4958740	153850649	A	G	0.202	0.198	0.996	0.0179970767016546	0.0108	0.09445	53386	77258	58749.13
1465340	chr5	rs4958376	153851448	C	T	0.202	0.199	0.996	0.0177023841130051	0.0108	0.1006	53386	77258	58749.13
1464922	chr5	rs10058323	153852352	C	T	0.883	0.885	0.985	-0.0051029981759033	0.0135	0.7053	53386	77258	58749.13
1458725	chr5	rs115582926	153852492	G	A	0.982	0.981	0.907	-0.0263029084210524	0.0343	0.4423	51948	73655	56755.61
1443099	chr5	rs150237113	153852495	G	A	0.941	0.941	0.912	-0.0087985943563496	0.0191	0.6468	53386	77258	58749.13
1439445	chr5	rs114363554	153852609	C	T	0.986	0.986	0.92	-0.036798848237098	0.0442	0.4051	39610	60006	44581.89
1452001	chr5	rs10075231	153853096	A	G	0.201	0.197	0.995	0.0192044091837133	0.0108	0.07593	53386	77258	58749.13
1467933	chr5	rs10060572	153853294	G	A	0.201	0.197	0.995	0.0193025022544974	0.0108	0.07318	53386	77258	58749.13
1462959	chr5	rs114495483	153853626	A	G	0.984	0.984	0.96	-0.0253998626327317	0.035	0.469	53085	75845	58253.28
1446601	chr5	rs72795458	153853824	C	T	0.907	0.906	0.99	0.001998002662673	0.0149	0.8941	53386	77258	58749.13
1449329	chr5	rs35542711	153854714	A	T	0.919	0.916	0.979	0.0202045073158995	0.0159	0.204	53386	77258	58749.13
1460878	chr5	rs924581	153855889	G	A	0.853	0.853	0.985	0.0072039888485025	0.0122	0.5532	53386	77258	58749.13
1449501	chr5	rs149968351	153856095	C	T	0.984	0.984	0.96	-0.0253998626327317	0.035	0.4675	53085	75845	58253.28
1443216	chr5	rs4370323	153856594	G	A	0.808	0.811	0.994	-0.0153979421800967	0.011	0.1591	53386	77258	58749.13
1440320	chr5	rs1846966	153856974	C	G	0.67	0.669	0.998	-0.004198802647333	0.0091	0.6449	53386	77258	58749.13
1442931	chr5	rs11748765	153856996	T	A	0.96	0.96	0.931	-0.0005001250416822	0.0231	0.983	52841	75249	57900.31
1444968	chr5	rs34198899	153857038	C	G	0.942	0.94	0.967	0.0274984287018097	0.0187	0.1409	53386	77258	58749.13
1461382	chr5	rs34402828	153857101	A	C	0.935	0.937	0.919	0.0020977980821461	0.0184	0.9107	53386	77258	58749.13
1447439	chr5	rs181499341	153857640	G	A	0.969	0.969	0.953	-0.0181028726978536	0.0254	0.4756	53386	77258	58749.13
1466572	chr5	rs3822714	153857769	A	G	0.878	0.875	0.975	0.0172994970780611	0.0133	0.1927	53386	77258	58749.13
1457715	chr5	rs2351484	153858169	G	C	0.808	0.811	0.994	-0.0152963956259917	0.011	0.1625	53386	77258	58749.13
1455633	chr5	rs1875473	153860304	C	A	0.853	0.853	0.985	0.0071047017299317	0.0122	0.5596	53386	77258	58749.13
1466479	chr5	rs880083	153861047	C	T	0.668	0.667	0.999	-0.0043996643446871	0.0091	0.6283	53386	77258	58749.13
1457177	chr5	rs185966444	153862617	C	T	0.986	0.986	0.916	-0.0449973659307358	0.0496	0.364	34230	43619	36801.29
1439802	chr5	rs3101863	153862679	A	C	0.907	0.906	0.99	0.001598721363697	0.0149	0.9156	53386	77258	58749.13
1458083	chr5	rs77489367	153862734	T	C	0.856	0.857	0.966	-0.015895669405385	0.0125	0.2031	53386	77258	58749.13
1448572	chr5	rs116009525	153863567	C	T	0.955	0.953	0.98	0.0205964297986501	0.0208	0.3214	53386	77258	58749.13
1467757	chr5	rs138487403	153863711	C	G	0.981	0.981	0.91	-0.0239956055562207	0.034	0.4806	51948	73655	56755.61
1443656	chr5	rs59597747	153863766	T	A	0.81	0.812	0.996	-0.0122952780941516	0.011	0.2632	53386	77258	58749.13
1452127	chr5	rs150746241	153864468	G	A	0.981	0.98	0.939	-0.0122952780941516	0.0333	0.7117	51081	73469	56029.06
1462103	chr5	rs2351485	153864515	G	A	0.817	0.82	1.0	-0.0154994990469515	0.0111	0.1636	53386	77258	58749.13
1459971	chr5	rs17638952	153864605	C	T	0.964	0.965	0.957	-0.0482977854077521	0.024	0.0438	53386	77258	58749.13
1456839	chr5	rs7720917	153864932	G	C	0.51	0.506	0.997	0.0180952882690919	0.0086	0.03544	53386	77258	58749.13
1451622	chr5	rs115234199	153865645	T	A	0.986	0.986	0.943	-0.0147989665120717	0.0391	0.7045	50873	73236	56049.46
1463183	chr5	rs6580083	153865729	A	G	0.51	0.506	0.997	0.0183015011699126	0.0086	0.03333	53386	77258	58749.13
1456536	chr5	rs953780	153866058	G	A	0.983	0.983	0.953	-0.0194988734340555	0.035	0.5781	52212	74882	57300.53
1443803	chr5	rs953779	153866481	G	A	0.869	0.87	0.989	-0.0025031302181184	0.0129	0.8463	53386	77258	58749.13
1461312	chr5	rs1846968	153866607	C	T	0.817	0.821	0.998	-0.0159972768350078	0.0112	0.1524	53386	77258	58749.13
1445119	chr5	rs75367687	153866830	G	A	0.985	0.985	0.915	-0.017502275136142	0.0398	0.66	46547	69132	51721.07
1460956	chr5	rs425226	153867076	G	T	0.19	0.185	0.993	0.0238044133801613	0.011	0.03088	53386	77258	58749.13
1454965	chr5	rs13178677	153867221	T	C	0.51	0.506	0.997	0.0187039847937718	0.0086	0.0295	53386	77258	58749.13
1446681	chr5	rs442533	153867280	G	A	0.907	0.906	0.989	0.0	0.0149	0.9977	53386	77258	58749.13
1465227	chr5	rs10068038	153867738	C	A	0.51	0.506	0.997	0.0185960172820726	0.0086	0.0305	53386	77258	58749.13
1466704	chr5	rs6867879	153868056	A	G	0.328	0.326	0.993	0.0110981866660334	0.0092	0.2252	53386	77258	58749.13
1461347	chr5	rs4958741	153868262	A	G	0.19	0.186	0.991	0.0244974716003874	0.011	0.02671	53386	77258	58749.13
1464956	chr5	rs905148	153868488	C	T	0.817	0.82	0.996	-0.015895669405385	0.0112	0.1543	53386	77258	58749.13
1453921	chr5	rs283434	153868709	A	G	0.19	0.185	0.992	0.0242046886968174	0.0111	0.0283	53386	77258	58749.13
1439718	chr5	rs145858002	153868857	C	T	0.955	0.953	0.979	0.0221038989069263	0.0208	0.2893	53386	77258	58749.13
1445326	chr5	rs13165478	153869040	G	A	0.641	0.635	0.993	0.0205964297986501	0.009	0.02167	53386	77258	58749.13
1457460	chr5	rs62379939	153869623	C	T	0.976	0.976	0.914	-0.0281011651109099	0.0295	0.3411	53233	77017	58561.96
1459507	chr5	rs77026648	153869929	T	C	0.986	0.986	0.831	-0.0185000759845861	0.0453	0.682	43848	64825	48406.89
1464187	chr5	rs78111423	153869968	T	C	0.963	0.963	0.959	-0.0419997711602818	0.0233	0.07233	53316	77188	58679.13
1465141	chr5	rs10035725	153870479	T	G	0.51	0.506	0.991	0.0184978548821194	0.0086	0.03175	53386	77258	58749.13
1454661	chr5	rs62379942	153871070	C	T	0.641	0.635	0.987	0.0204984635773248	0.009	0.02273	53386	77258	58749.13
1445432	chr5	rs144912864	153871390	G	T	0.879	0.876	0.969	0.0154007965760229	0.0134	0.2492	53386	77258	58749.13
1451630	chr5	rs10054375	153871832	T	C	0.641	0.635	0.985	0.0205964297986501	0.009	0.02222	53386	77258	58749.13
1445875	chr5	rs10076436	153871841	C	G	0.641	0.635	0.984	0.0204004877576787	0.009	0.02357	53386	77258	58749.13
1454989	chr5	rs283435	153871896	G	C	0.908	0.907	0.981	0.0002999550089979	0.015	0.9836	53386	77258	58749.13
1467539	chr5	rs12659445	153872138	C	T	0.773	0.774	0.988	-0.0060985584618694	0.0103	0.5511	53386	77258	58749.13
1445340	chr5	rs13185595	153872170	G	A	0.641	0.635	0.983	0.0204004877576787	0.009	0.02376	53386	77258	58749.13
1453566	chr5	rs35441210	153872324	T	C	0.919	0.916	0.974	0.023198814502523	0.0159	0.1456	53386	77258	58749.13
1460371	chr5	rs11167684	153872446	A	G	0.816	0.819	0.988	-0.0144032303107437	0.0112	0.1986	53386	77258	58749.13
1468102	chr5	rs58770286	153872940	T	C	0.955	0.953	0.974	0.0204984635773248	0.0209	0.3249	53386	77258	58749.13
1466108	chr5	rs7735256	153872961	C	T	0.778	0.78	0.984	-0.0074980401773571	0.0104	0.4717	53386	77258	58749.13
1466029	chr5	rs283436	153872977	G	C	0.575	0.57	0.97	0.0154007965760229	0.0088	0.08082	53386	77258	58749.13
1442704	chr5	rs283437	153873176	G	C	0.905	0.903	0.975	0.0017983819413794	0.0148	0.9052	53386	77258	58749.13
1456376	chr5	rs60272423	153873231	A	G	0.955	0.953	0.971	0.0193025022544974	0.0209	0.3549	53386	77258	58749.13
1441126	chr5	rs10477101	153873292	A	G	0.359	0.358	0.97	0.0063994795805678	0.0091	0.4793	53386	77258	58749.13
1466437	chr5	rs283438	153873560	T	C	0.166	0.164	0.971	0.0101978249764461	0.0117	0.3818	53386	77258	58749.13
1448417	chr5	rs283439	153873574	T	G	0.143	0.142	0.963	0.0036034995896235	0.0125	0.7718	53386	77258	58749.13
1444309	chr5	rs2055422	153874518	T	C	0.78	0.785	0.984	-0.0226035462098532	0.0105	0.03103	53386	77258	58749.13
1462475	chr5	rs447761	153874853	C	T	0.573	0.571	0.974	0.0080971295874548	0.0088	0.3572	53386	77258	58749.13
1444558	chr5	rs6888727	153874936	T	A	0.955	0.954	0.969	0.0149969810059077	0.0209	0.4736	53386	77258	58749.13
1443394	chr5	rs4958742	153875961	A	G	0.781	0.785	0.986	-0.0231048737150968	0.0105	0.0277	53386	77258	58749.13
1439297	chr5	rs441649	153876179	A	T	0.159	0.158	0.979	0.0052959516591825	0.0119	0.6566	53386	77258	58749.13
1445709	chr5	rs34737658	153876462	A	G	0.922	0.919	0.977	0.0341985075799122	0.0162	0.03436	53386	77258	58749.13
1450820	chr5	rs61495701	153876920	G	A	0.724	0.729	0.981	-0.0235040691879941	0.0097	0.01571	53386	77258	58749.13
1458015	chr5	rs11749768	153877234	C	T	0.901	0.9	0.955	0.009504687014246	0.0147	0.5162	53386	77258	58749.13
1446419	chr5	rs115579176	153877483	C	T	0.98	0.978	0.93	0.0735013596301142	0.0315	0.01961	52585	75119	57727.88
1443085	chr5	rs10477102	153877690	A	G	0.422	0.416	0.994	0.0192044091837133	0.0087	0.02765	53386	77258	58749.13
1456663	chr5	rs2619732	153877722	T	G	0.858	0.856	0.969	0.0048979852621919	0.0125	0.6921	53386	77258	58749.13
1440049	chr5	rs2254844	153877960	A	T	0.0218	0.0209	0.969	0.0608034293588251	0.0303	0.04465	53255	76728	58539.06
1462724	chr5	rs56059758	153878430	C	T	0.964	0.964	0.974	-0.0150019689183474	0.0234	0.5212	53386	77258	58749.13
1439293	chr5	rs60663840	153879520	A	G	0.9	0.899	0.956	0.0099998345783334	0.0146	0.4951	53386	77258	58749.13
1443258	chr5	rs79061916	153880368	G	A	0.965	0.965	0.971	-0.0114958245134845	0.0238	0.6272	53386	77258	58749.13
1451086	chr5	rs283440	153880459	A	G	0.38	0.375	0.992	0.0178006246255066	0.0089	0.04591	53386	77258	58749.13
1455364	chr5	rs283441	153881049	G	A	0.422	0.417	0.992	0.0187039847937718	0.0087	0.03216	53386	77258	58749.13
1460596	chr5	rs283442	153881665	T	C	0.859	0.857	0.97	0.0059025456526138	0.0125	0.6371	53386	77258	58749.13
1463663	chr5	rs283443	153881676	A	G	0.859	0.857	0.97	0.0059025456526138	0.0125	0.6363	53386	77258	58749.13
1452423	chr5	rs6580084	153882460	G	C	0.9	0.899	0.955	0.0102968054773682	0.0146	0.4814	53386	77258	58749.13
1452713	chr5	rs283444	153882472	C	T	0.859	0.857	0.971	0.0063994795805678	0.0125	0.6093	53386	77258	58749.13
1450021	chr5	rs1842227	153882515	A	G	0.421	0.416	0.99	0.0183996828453635	0.0088	0.03547	53386	77258	58749.13
1450550	chr5	rs172224	153882523	G	A	0.422	0.417	0.99	0.0192044091837133	0.0088	0.02858	53386	77258	58749.13
1445807	chr5	rs283445	153882962	T	A	0.86	0.857	0.972	0.0060019521956343	0.0125	0.634	53386	77258	58749.13
1444623	chr5	rs283446	153883392	G	A	0.858	0.856	0.971	0.0063994795805678	0.0125	0.6091	53386	77258	58749.13
1458326	chr5	rs55758057	153883656	T	A	0.964	0.964	0.966	-0.0198966317144566	0.0235	0.3972	53386	77258	58749.13
1455781	chr5	rs35804599	153883662	G	A	0.771	0.77	0.973	0.0085037404912207	0.0104	0.4125	53386	77258	58749.13
1450197	chr5	rs283447	153883853	G	A	0.174	0.173	0.967	-0.0092022107647994	0.0116	0.4274	53386	77258	58749.13
1445362	chr5	rs80164565	153884201	T	C	0.899	0.899	0.954	0.007997931111062	0.0146	0.5852	53386	77258	58749.13
1462758	chr5	rs13183828	153884330	G	A	0.94	0.938	0.991	0.0260965047212743	0.0181	0.1502	53386	77258	58749.13
1451377	chr5	rs283448	153884419	C	A	0.266	0.266	0.962	-0.0105959392134034	0.0099	0.2847	53386	77258	58749.13
1458678	chr5	rs283449	153884426	T	C	0.266	0.267	0.962	-0.0112025145079934	0.0099	0.2603	53386	77258	58749.13
1465134	chr5	rs922535	153884609	T	C	0.934	0.932	0.992	0.0251022847608284	0.0174	0.1484	53386	77258	58749.13
1452141	chr5	rs283450	153884633	A	C	0.464	0.459	0.982	0.0202045073158995	0.0087	0.02019	53386	77258	58749.13
1458416	chr5	rs283451	153884752	G	A	0.204	0.203	0.969	-0.003797200248385	0.0108	0.7289	53386	77258	58749.13
1452498	chr5	rs59791282	153884930	T	C	0.74	0.745	0.991	-0.0296966117368367	0.0099	0.002591	53386	77258	58749.13
1444662	chr5	rs7733449	153885015	C	T	0.772	0.771	0.976	0.009197572354042	0.0104	0.3779	53386	77258	58749.13
1459899	chr5	rs2351748	153885159	C	T	0.74	0.745	0.992	-0.0293979151845611	0.0099	0.002919	53386	77258	58749.13
1444458	chr5	rs78619705	153885837	C	T	0.958	0.958	0.924	-0.0082035573506883	0.0223	0.7118	53386	77258	58749.13
1464814	chr5	rs114723148	153885991	G	A	0.981	0.981	0.919	-0.0259025943231108	0.0339	0.4441	51948	73655	56755.61
1465494	chr5	rs283452	153886080	A	G	0.759	0.756	0.973	0.0089993837968006	0.0102	0.3759	53386	77258	58749.13
1442871	chr5	rs34401272	153886464	C	T	0.94	0.937	0.99	0.0274984287018097	0.0181	0.1282	53386	77258	58749.13
1464238	chr5	rs77559672	153887050	T	C	0.973	0.972	0.908	0.0454990400712183	0.0277	0.1012	53386	77258	58749.13
1455822	chr5	rs28565988	153887454	C	T	0.777	0.775	0.971	0.0097027754613851	0.0105	0.3566	53386	77258	58749.13
1440145	chr5	rs190802273	153887485	G	A	0.989	0.988	0.929	0.0264958638039652	0.0534	0.6201	32679	49090	36575.15
1441779	chr5	rs374418	153887991	G	T	0.747	0.743	0.974	0.012096540947233	0.01	0.2251	53386	77258	58749.13
1463873	chr5	rs377925	153888411	T	C	0.56	0.556	0.955	0.0074025335167413	0.0089	0.407	53386	77258	58749.13
1463100	chr5	rs379060	153888463	T	C	0.413	0.413	0.973	-0.007296555232638	0.0088	0.4061	53386	77258	58749.13
1443980	chr5	rs138259305	153888478	A	G	0.978	0.977	0.911	0.0713993070302905	0.0304	0.01892	53200	76329	58439.19
1443561	chr5	rs11167685	153888644	C	T	0.933	0.931	0.991	0.0267003518299564	0.0173	0.123	53386	77258	58749.13
1450991	chr5	rs392724	153889008	C	T	0.747	0.744	0.971	0.0123039944561641	0.01	0.2182	53386	77258	58749.13
1467646	chr5	rs71590137	153889167	A	G	0.939	0.937	0.99	0.0267977123853779	0.018	0.1362	53386	77258	58749.13
1446173	chr5	rs35450377	153889567	T	C	0.957	0.955	0.969	0.0423983514166169	0.0215	0.0486	53386	77258	58749.13
1440656	chr5	rs72795477	153890620	T	C	0.964	0.964	0.951	-0.0203966036652218	0.0237	0.3896	53386	77258	58749.13
1446662	chr5	rs150570419	153890659	G	A	0.956	0.954	0.954	0.0112959597418516	0.0213	0.595	53386	77258	58749.13
1445454	chr5	rs596206	153890770	C	T	0.74	0.737	0.967	0.0109992854583691	0.0099	0.2692	53386	77258	58749.13
1451996	chr5	rs595728	153890856	G	A	0.747	0.744	0.967	0.012096540947233	0.01	0.2278	53386	77258	58749.13
1461678	chr5	rs4958377	153891017	T	C	0.734	0.739	0.999	-0.0303045802648556	0.0098	0.001902	53386	77258	58749.13
1458377	chr5	rs75745597	153891752	T	A	0.957	0.957	0.958	-0.0414993071780289	0.0216	0.05439	53386	77258	58749.13
1454405	chr5	rs7708891	153892083	G	A	0.933	0.931	0.99	0.0270994698817177	0.0173	0.1162	53386	77258	58749.13
1444505	chr5	rs7708955	153892270	C	T	0.933	0.931	0.99	0.027799974857679	0.0172	0.1064	53386	77258	58749.13
1442425	chr5	rs12519579	153892286	C	T	0.986	0.987	0.907	-0.0924004172723329	0.0492	0.06036	33430	46276	36776.7
1452559	chr5	rs35848524	153892541	C	A	0.939	0.936	0.988	0.0274984287018097	0.018	0.1267	53386	77258	58749.13
1448294	chr5	rs1993942	153892560	G	T	0.735	0.74	0.996	-0.0303045802648556	0.0098	0.001944	53386	77258	58749.13
1453669	chr5	rs10053610	153892970	A	T	0.933	0.931	0.989	0.0267003518299564	0.0173	0.1218	53386	77258	58749.13
1441938	chr5	rs113961042	153893605	C	T	0.967	0.968	0.921	-0.0577032681284449	0.0256	0.02414	53386	77258	58749.13
1457413	chr5	rs12659568	153893750	T	C	0.933	0.931	0.987	0.0273038345273452	0.0173	0.1149	53386	77258	58749.13
1439217	chr5	rs10515708	153893977	T	C	0.984	0.984	0.935	-0.0186019483996616	0.0364	0.6088	52486	74458	57423.21
1466848	chr5	rs150802195	153894896	C	T	0.965	0.965	0.943	-0.0185000759845861	0.0241	0.4441	53386	77258	58749.13
1463219	chr5	rs115066184	153895174	C	G	0.946	0.947	0.931	-0.005696192544881	0.0198	0.7735	53386	77258	58749.13
1442942	chr5	rs7707222	153895348	T	C	0.932	0.931	0.985	0.0274984287018097	0.0173	0.111	53386	77258	58749.13
1453459	chr5	rs141532056	153895571	C	T	0.987	0.986	0.958	0.0327962744150825	0.0432	0.447	42441	59969	46436.5
1462678	chr5	rs35944907	153895646	G	A	0.939	0.936	0.983	0.027196791588428	0.018	0.1315	53386	77258	58749.13
1442014	chr5	rs420181	153895907	A	G	0.134	0.133	0.948	-0.006199175242821	0.013	0.6329	53386	77258	58749.13
1463658	chr5	rs11167686	153895995	C	T	0.669	0.673	0.991	-0.0174005146801673	0.0092	0.05842	53386	77258	58749.13
1443930	chr5	rs146885946	153896057	C	T	0.984	0.983	0.903	-0.0098988321792475	0.0374	0.7916	47627	68101	52548.05
1441326	chr5	rs77627814	153896125	C	A	0.953	0.954	0.924	-0.0132980281439898	0.0216	0.538	53386	77258	58749.13
1440361	chr5	rs6871767	153896160	T	C	0.667	0.671	0.992	-0.0176956485356892	0.0092	0.05425	53386	77258	58749.13
1456519	chr5	rs72795480	153896207	C	T	0.965	0.965	0.941	-0.0181028726978536	0.0241	0.4532	53386	77258	58749.13
1450645	chr5	rs190393585	153896680	A	G	0.983	0.983	0.872	-0.0196008476550609	0.0356	0.583	53316	77188	58679.13
1462772	chr5	rs72795481	153897050	G	C	0.965	0.965	0.94	-0.017502275136142	0.0242	0.4693	53386	77258	58749.13
1459872	chr5	rs112270327	153897158	T	G	0.987	0.986	0.957	0.0329027196757078	0.043	0.4448	42441	59969	46436.5
1459368	chr5	rs72795482	153897173	G	A	0.965	0.965	0.935	-0.0187038311937836	0.0242	0.4411	53386	77258	58749.13
1457564	chr5	rs12520055	153898216	C	T	0.738	0.743	0.97	-0.0295009039176847	0.01	0.003026	53386	77258	58749.13
1447109	chr5	rs10056769	153899307	A	G	0.711	0.708	0.947	0.0147014028528927	0.0098	0.1326	53386	77258	58749.13
1462488	chr5	rs11167687	153899811	T	C	0.648	0.642	0.983	0.0135971385060249	0.0091	0.134	53386	77258	58749.13
1460492	chr5	rs283433	153900209	T	C	0.367	0.365	0.996	-0.0054045784588597	0.0089	0.5434	53386	77258	58749.13
1467593	chr5	rs147220738	153901202	G	C	0.854	0.854	0.984	0.004201162744548	0.0123	0.7343	53386	77258	58749.13
1456119	chr5	rs11742588	153901450	A	C	0.731	0.734	1.0	0.004101577021075	0.0097	0.6712	53386	77258	58749.13
1459616	chr5	rs283432	153901794	T	C	0.0971	0.0976	0.983	0.0025966258472659	0.0146	0.8607	53386	77258	58749.13
1454702	chr5	rs10076602	153902050	G	T	0.731	0.734	1.01	0.0043007385516922	0.0097	0.6596	53386	77258	58749.13
1464213	chr5	rs283431	153902139	A	T	0.0987	0.099	0.984	0.0	0.0145	0.9977	53386	77258	58749.13
1445315	chr5	rs283430	153902262	T	C	0.0974	0.0978	0.984	0.0027960873020011	0.0146	0.8496	53386	77258	58749.13
1456040	chr5	rs6860232	153903185	C	T	0.731	0.734	1.01	0.004101577021075	0.0097	0.6732	53386	77258	58749.13
1457562	chr5	rs17116239	153903221	C	A	0.811	0.805	0.99	0.0154992634469238	0.011	0.157	53386	77258	58749.13
1448188	chr5	rs283429	153904147	C	G	0.098	0.0983	0.986	0.0009995003330834	0.0145	0.9436	53386	77258	58749.13
1460401	chr5	rs283428	153904259	T	G	0.0981	0.0984	0.987	0.0012991557316201	0.0145	0.9305	53386	77258	58749.13
1442494	chr5	rs2351749	153904423	G	T	0.541	0.538	0.998	0.0141001243787816	0.0086	0.1029	53386	77258	58749.13
1439882	chr5	rs694621	153904740	C	A	0.0972	0.0977	0.987	0.0016985566355815	0.0146	0.9063	53386	77258	58749.13
1452711	chr5	rs7733550	153906061	T	C	0.731	0.733	1.0	0.003902375817241	0.0097	0.685	53386	77258	58749.13
1451300	chr5	rs113268078	153906753	G	T	0.986	0.985	0.952	0.0166014304974254	0.0395	0.6746	48234	67910	52624.7
1465675	chr5	rs9324786	153907246	C	T	0.753	0.756	1.0	0.0082954970241069	0.01	0.4045	53386	77258	58749.13
1439720	chr5	rs78200067	153907707	G	T	0.978	0.978	0.988	-0.0278954863187535	0.0298	0.3492	53251	77127	58616.2
1450684	chr5	rs144988896	153908497	A	G	0.986	0.984	0.88	0.0811006094365496	0.0389	0.03736	51459	72345	56355.07
1440512	chr5	rs10040397	153908504	A	C	0.4	0.397	0.997	0.0180952882690919	0.0088	0.03949	53386	77258	58749.13
1451958	chr5	rs77554227	153908841	C	G	0.811	0.805	0.994	0.0148984646619666	0.011	0.1747	53386	77258	58749.13
1451703	chr5	rs6859745	153908874	C	T	0.395	0.391	1.0	0.0177023841130051	0.0088	0.04472	53386	77258	58749.13
1448178	chr5	rs601992	153909190	T	C	0.755	0.76	0.984	-0.026898543868701	0.0101	0.00777	53386	77258	58749.13
1446529	chr5	rs72795486	153909753	C	T	0.754	0.757	1.0	0.007997931111062	0.01	0.4249	53386	77258	58749.13
1462263	chr5	rs78332219	153910159	C	T	0.978	0.978	0.989	-0.0278029446620889	0.0297	0.3504	53251	77127	58616.2
1444432	chr5	rs80345246	153910812	T	A	0.985	0.985	0.916	-0.0159972768350078	0.04	0.6898	44710	65993	49634.86
1444827	chr5	rs442781	153911307	T	C	0.704	0.707	0.999	-0.0180010511095525	0.0094	0.05728	53386	77258	58749.13
1453932	chr5	rs72795487	153911542	C	A	0.811	0.805	0.995	0.0143958802837323	0.011	0.1871	53386	77258	58749.13
1452055	chr5	rs6580085	153911649	A	G	0.396	0.393	1.0	0.0164047040252769	0.0088	0.06121	53386	77258	58749.13
1455365	chr5	rs7717212	153911881	G	A	0.396	0.393	1.0	0.0165030720990143	0.0088	0.06071	53386	77258	58749.13
1446469	chr5	rs75843389	153911910	A	T	0.979	0.979	0.964	-0.0296966117368367	0.0308	0.334	53251	77127	58616.2
1446395	chr5	rs11167688	153911934	C	T	0.396	0.393	1.0	0.0164047040252769	0.0088	0.06145	53386	77258	58749.13
1444331	chr5	rs115668939	153911979	C	T	0.957	0.956	0.956	0.0155977206230546	0.0216	0.47	53386	77258	58749.13
1443623	chr5	rs7703330	153912076	T	C	0.394	0.391	1.0	0.0171029078996623	0.0088	0.05211	53386	77258	58749.13
1463162	chr5	rs982050	153912236	G	A	0.753	0.756	1.0	0.0080971295874548	0.01	0.4179	53386	77258	58749.13
1462679	chr5	rs982051	153912648	A	G	0.395	0.391	1.0	0.0170045988158238	0.0088	0.05256	53386	77258	58749.13
1458693	chr5	rs11748018	153912859	A	G	0.773	0.767	0.996	0.0028958031120254	0.0103	0.7764	53386	77258	58749.13
1468110	chr5	rs1032741	153913156	G	A	0.396	0.393	1.01	0.0161980995687726	0.0088	0.06488	53386	77258	58749.13
1454566	chr5	rs529977	153913551	C	T	0.902	0.902	0.993	-0.0052035148315978	0.0145	0.7169	53386	77258	58749.13
1460944	chr5	rs77261503	153913562	G	A	0.978	0.978	0.99	-0.026898543868701	0.0297	0.3647	53251	77127	58616.2
1455343	chr5	rs433917	153913778	G	T	0.902	0.902	0.992	-0.0051029981759033	0.0145	0.7231	53386	77258	58749.13
1466839	chr5	rs13178723	153913790	A	T	0.773	0.767	0.997	0.0025966258472659	0.0103	0.8003	53386	77258	58749.13
1448912	chr5	rs13160967	153913799	T	C	0.773	0.767	0.997	0.0025966258472659	0.0103	0.8017	53386	77258	58749.13
1466775	chr5	rs17559013	153914279	C	T	0.772	0.767	0.997	0.0025966258472659	0.0102	0.801	53386	77258	58749.13
1452392	chr5	rs6580086	153914703	C	T	0.365	0.362	1.0	-0.0150019689183474	0.009	0.0943	53386	77258	58749.13
1451983	chr5	rs7733066	153914742	G	A	0.854	0.854	1.0	0.003902375817241	0.0122	0.7489	53386	77258	58749.13
1449621	chr5	rs115988111	153914755	G	A	0.973	0.974	0.892	-0.0176956485356892	0.0285	0.5339	53262	76954	58591.25
1453993	chr5	rs35217388	153914768	T	C	0.772	0.767	0.997	0.0028958031120254	0.0102	0.7766	53386	77258	58749.13
1465676	chr5	rs34473037	153914780	A	G	0.772	0.767	0.997	0.0027960873020011	0.0102	0.7818	53386	77258	58749.13
1442549	chr5	rs1962271	153914975	C	T	0.616	0.619	1.0	-0.015895669405385	0.0088	0.07181	53386	77258	58749.13
1460186	chr5	rs56088648	153914996	G	A	0.773	0.767	0.997	0.0021975835434872	0.0103	0.8336	53386	77258	58749.13
1454188	chr5	rs61253122	153916051	C	G	0.854	0.854	1.0	0.004001981379298	0.0122	0.744	53386	77258	58749.13
1466126	chr5	rs112318976	153916815	G	A	0.986	0.985	0.95	0.0239996896478807	0.0386	0.5334	50196	70375	54657.68
1450469	chr5	rs34610515	153916856	C	T	0.773	0.767	0.998	0.0020977980821461	0.0102	0.8413	53386	77258	58749.13
1449297	chr5	rs56848499	153917191	C	T	0.978	0.978	0.99	-0.0257999754904126	0.0297	0.3858	53316	77188	58679.13
1447868	chr5	rs644716	153917594	C	T	0.716	0.719	1.0	-0.0168003386783461	0.0096	0.07869	53386	77258	58749.13
1458143	chr5	rs13171854	153917893	A	G	0.364	0.361	1.0	-0.0149004625639624	0.0089	0.09652	53386	77258	58749.13
1448653	chr5	rs13172253	153917949	G	A	0.388	0.385	1.0	-0.0130953713122409	0.0088	0.1387	53386	77258	58749.13
1443714	chr5	rs112054130	153918137	C	T	0.963	0.964	0.932	-0.0008003201707691	0.0237	0.9724	53386	77258	58749.13
1466965	chr5	rs150726282	153918300	G	A	0.988	0.988	0.894	-0.0139975096438537	0.052	0.7874	34864	51655	39003.71
1462355	chr5	rs146762083	153919215	C	T	0.927	0.93	0.918	-0.021101069908054	0.0175	0.2279	53386	77258	58749.13
1443947	chr5	rs6580087	153919664	G	A	0.364	0.361	1.0	-0.0151034855773182	0.0089	0.09177	53386	77258	58749.13
1444580	chr5	rs11749542	153919809	A	G	0.364	0.361	1.0	-0.0152050125429676	0.0089	0.08824	53386	77258	58749.13
1461793	chr5	rs11748225	153921165	T	C	0.771	0.766	0.999	0.0023971245997214	0.0102	0.818	53386	77258	58749.13
1446181	chr5	rs34982572	153921433	G	A	0.771	0.766	0.999	0.0023971245997214	0.0102	0.8146	53386	77258	58749.13
1467036	chr5	rs17639612	153921460	G	A	0.771	0.766	0.999	0.0023971245997214	0.0102	0.8163	53386	77258	58749.13
1461443	chr5	rs11745804	153922568	G	T	0.772	0.766	0.998	0.0024968801985871	0.0102	0.8049	53386	77258	58749.13
1446080	chr5	rs6580088	153923023	C	T	0.769	0.764	0.997	0.0016985566355815	0.0102	0.87	53386	77258	58749.13
1462916	chr5	rs11750036	153923252	T	A	0.772	0.766	0.998	0.0024968801985871	0.0102	0.8081	53386	77258	58749.13
1447424	chr5	rs10477104	153923266	A	G	0.772	0.766	0.998	0.0025966258472659	0.0102	0.7978	53386	77258	58749.13
1467894	chr5	rs77381341	153924137	C	T	0.978	0.978	0.988	-0.0182047046548463	0.0298	0.5403	52971	76973	58414.22
1451055	chr5	rs10072750	153924850	C	A	0.638	0.64	0.998	0.013202462677756	0.009	0.142	53386	77258	58749.13
1461986	chr5	rs2253311	153925210	C	T	0.902	0.902	0.99	-0.0022024235552	0.0145	0.881	53386	77258	58749.13
1451208	chr5	rs62382568	153926105	G	A	0.987	0.986	0.904	0.0219962978718961	0.047	0.64	37861	56707	42473.44
1463919	chr5	rs74362607	153926769	C	T	0.969	0.968	0.943	0.0244974716003874	0.0254	0.335	53386	77258	58749.13
1457346	chr5	rs60774633	153927222	A	C	0.856	0.856	1.0	0.001598721363697	0.0122	0.8967	53386	77258	58749.13
1460001	chr5	rs114545465	153927338	C	T	0.984	0.984	0.877	-0.0534007767271153	0.0403	0.1858	44264	66001	49272.0
1467989	chr5	rs80331561	153927703	C	A	0.967	0.967	0.912	-0.0182963622831166	0.0254	0.4727	53386	77258	58749.13
1442619	chr5	rs35487204	153928119	T	C	0.705	0.708	0.999	-0.0158042315449673	0.0094	0.09367	53386	77258	58749.13
1465907	chr5	rs7444774	153928178	C	T	0.372	0.37	0.998	-0.0117993392160431	0.0089	0.1852	53386	77258	58749.13
1463505	chr5	rs151083355	153928205	A	C	0.978	0.978	0.988	-0.0217958123704574	0.0298	0.4639	53316	77188	58679.13
1462596	chr5	rs145156700	153928380	C	G	0.984	0.983	0.969	-0.0490011864330638	0.0353	0.1644	50681	73050	55658.69
1456951	chr5	rs4506001	153929050	G	A	0.978	0.978	0.988	-0.0217038334437866	0.0298	0.4665	53316	77188	58679.13
1454487	chr5	rs72795495	153930220	A	G	0.899	0.899	0.99	-0.0016012813669738	0.0143	0.9083	53386	77258	58749.13
1445008	chr5	rs76992495	153930970	A	G	0.856	0.856	0.999	0.0013990209137074	0.0122	0.912	53386	77258	58749.13
1458918	chr5	rs115809906	153931338	C	T	0.982	0.983	0.917	0.0020977980821461	0.0361	0.9527	48951	69037	53568.14
1460384	chr5	rs1846967	153931556	G	A	0.969	0.97	0.957	-0.0361039752308815	0.0257	0.1608	53255	76728	58539.06
1465288	chr5	rs4429899	153932442	T	A	0.372	0.37	0.998	-0.0116981574124923	0.0089	0.1893	53386	77258	58749.13
1456798	chr5	rs380475	153932980	T	C	0.899	0.899	0.99	-0.001501126126267	0.0143	0.9186	53386	77258	58749.13
1466822	chr5	rs116290528	153933083	C	T	0.969	0.97	0.938	0.005703702916678	0.0262	0.827	52841	75249	57900.31
1448219	chr5	rs34192794	153933606	T	C	0.962	0.961	0.951	0.0260965047212743	0.0231	0.2592	53386	77258	58749.13
1443934	chr5	rs4463218	153934286	T	C	0.372	0.37	0.998	-0.0116981574124923	0.0089	0.1897	53386	77258	58749.13
1452112	chr5	rs6421145	153934312	A	C	0.372	0.37	0.998	-0.0116981574124923	0.0089	0.1917	53386	77258	58749.13
1444875	chr5	rs115270281	153934447	A	G	0.978	0.978	0.987	-0.021203207651103	0.0298	0.4766	53316	77188	58679.13
1442349	chr5	rs7448423	153935453	T	C	0.372	0.37	0.998	-0.0116981574124923	0.0089	0.1897	53386	77258	58749.13
1462984	chr5	rs4958745	153936373	G	A	0.372	0.37	0.998	-0.0114958245134845	0.0089	0.196	53386	77258	58749.13
1446589	chr5	rs35619403	153937034	G	A	0.773	0.767	0.996	0.0022973590486834	0.0103	0.8234	53386	77258	58749.13
1466480	chr5	rs77921583	153937438	C	A	0.978	0.978	0.987	-0.0208049294331883	0.0298	0.4852	53316	77188	58679.13
1450079	chr5	rs2351751	153937729	G	A	0.372	0.37	0.998	-0.0114047880634385	0.0089	0.2016	53386	77258	58749.13
1443321	chr5	rs11745346	153937855	C	T	0.773	0.767	0.996	0.0020977980821461	0.0103	0.8354	53386	77258	58749.13
1441541	chr5	rs146886058	153937927	C	T	0.985	0.985	0.962	0.01600129372694	0.0378	0.6726	50257	70618	54755.2
1459248	chr5	rs283425	153938710	G	A	0.705	0.708	1.0	-0.0147989665120717	0.0094	0.1175	53386	77258	58749.13
1455697	chr5	rs187460330	153938820	A	G	0.987	0.987	0.943	-0.0385017716536664	0.0417	0.3552	46530	68439	51519.98
1450956	chr5	rs283424	153939449	A	C	0.973	0.974	0.939	-0.0421979407001862	0.0275	0.1244	53255	76728	58539.06
1440308	chr5	rs4958746	153939575	T	C	0.372	0.37	0.998	-0.0116981574124923	0.0089	0.1888	53386	77258	58749.13
1443484	chr5	rs113868135	153940735	C	T	0.963	0.963	0.945	-0.0055956263571598	0.0233	0.8096	53386	77258	58749.13
1440468	chr5	rs973565	153941906	T	A	0.967	0.968	0.961	-0.0421040660228114	0.0249	0.09045	53324	77004	58649.46
1448115	chr5	rs7720025	153943246	T	C	0.372	0.37	0.998	-0.0114958245134845	0.0089	0.1964	53386	77258	58749.13
1441580	chr5	rs13152871	153943975	G	A	0.946	0.945	0.976	0.0152038337422728	0.0192	0.4297	53386	77258	58749.13
1449417	chr5	rs72795500	153943983	A	G	0.937	0.939	0.914	-0.0075987978753305	0.0186	0.683	53386	77258	58749.13
1446139	chr5	rs13162084	153945142	G	A	0.602	0.605	1.0	-0.0130953713122409	0.0088	0.1352	53386	77258	58749.13
1441070	chr5	rs148804457	153945233	G	A	0.983	0.983	0.968	-0.0217038334437866	0.0344	0.5293	52110	75170	57374.88
1455872	chr5	rs71590139	153945239	G	A	0.773	0.767	0.996	0.001998002662673	0.0103	0.8438	53386	77258	58749.13
1442267	chr5	rs76563320	153945342	G	A	0.985	0.984	0.957	0.0172012073197748	0.0377	0.6493	50257	70618	54755.2
1445959	chr5	rs80102542	153945481	A	G	0.929	0.929	0.945	0.0115035793834154	0.0173	0.5062	53386	77258	58749.13
1444854	chr5	rs145703212	153947495	C	A	0.977	0.977	0.896	-0.0239956055562207	0.0313	0.4431	51877	74608	56887.86
1457364	chr5	rs7718418	153948198	T	C	0.979	0.978	0.894	0.0627963794896769	0.0318	0.04814	53131	76053	58328.79
1454995	chr5	rs283463	153948631	T	A	0.706	0.709	1.0	-0.0145960053074092	0.0094	0.1227	53386	77258	58749.13
1444462	chr5	rs116793849	153948757	C	T	0.975	0.973	0.916	0.027799974857679	0.0287	0.333	51385	74491	56578.28
1461163	chr5	rs6884855	153949654	T	C	0.205	0.202	1.0	-0.0154994990469515	0.0107	0.1474	53386	77258	58749.13
1459382	chr5	rs115757082	153949896	C	T	0.976	0.976	0.885	-0.0247026126403718	0.0301	0.4123	53284	76927	58593.19
1465251	chr5	rs7443454	153949908	C	T	0.205	0.202	1.0	-0.015895669405385	0.0107	0.136	53386	77258	58749.13
1442612	chr5	rs11739434	153950682	G	C	0.771	0.766	0.997	0.0029955089797983	0.0102	0.7659	53386	77258	58749.13
1452115	chr5	rs72795501	153950793	T	C	0.931	0.928	0.941	0.0099998345783334	0.0173	0.5647	53386	77258	58749.13
1439967	chr5	rs13166462	153951724	A	G	0.772	0.767	0.997	0.0026963615477425	0.0102	0.7918	53386	77258	58749.13
1450415	chr5	rs283462	153952383	C	T	0.897	0.897	0.996	-0.0019018072895963	0.0141	0.8929	53386	77258	58749.13
1464558	chr5	rs6580089	153953064	A	G	0.236	0.234	0.998	-0.0095050300143049	0.0101	0.3507	53386	77258	58749.13
1467852	chr5	rs112010379	153953564	C	A	0.962	0.963	0.946	-0.0087985943563496	0.0233	0.7068	53200	76329	58439.19
1457076	chr5	rs114723639	153953584	G	A	0.979	0.979	0.883	-0.008395140788382	0.033	0.8004	49664	69745	54253.9
1450316	chr5	rs283461	153953653	C	A	0.714	0.717	1.0	-0.013399371963117	0.0095	0.1586	53386	77258	58749.13
1439529	chr5	rs283460	153953767	C	T	0.714	0.717	1.0	-0.0132980281439898	0.0095	0.1629	53386	77258	58749.13
1449286	chr5	rs11742981	153954515	C	A	0.772	0.766	0.997	0.0018981972830802	0.0102	0.8517	53386	77258	58749.13
1445830	chr5	rs10875587	153954518	T	C	0.235	0.233	0.999	-0.0095050300143049	0.0102	0.3478	53386	77258	58749.13
1457971	chr5	rs283458	153955820	C	T	0.721	0.723	1.01	-0.0138961051921114	0.0096	0.1451	53386	77258	58749.13
1447379	chr5	rs35962719	153956968	T	A	0.775	0.769	0.997	0.0029955089797983	0.0103	0.7668	53386	77258	58749.13
1444603	chr5	rs148194548	153957551	G	C	0.838	0.839	0.998	-0.0001000050003333	0.0117	0.9899	53386	77258	58749.13
1459679	chr5	rs283456	153958742	A	T	0.527	0.521	1.0	0.0033045340083004	0.0086	0.6977	53386	77258	58749.13
1444997	chr5	rs283455	153959209	G	A	0.72	0.722	1.01	-0.0143017847108596	0.0096	0.1334	53386	77258	58749.13
1446177	chr5	rs35752227	153959227	C	G	0.775	0.769	0.997	0.0023971245997214	0.0103	0.8186	53386	77258	58749.13
1454411	chr5	rs7711590	153959434	T	G	0.243	0.241	1.0	-0.0111013930711739	0.01	0.2703	53386	77258	58749.13
1449135	chr5	rs283454	153959567	A	G	0.527	0.522	1.0	0.0033045340083004	0.0086	0.7001	53386	77258	58749.13
1441500	chr5	rs113253863	153959620	T	G	0.982	0.982	0.885	0.0108014536938559	0.0352	0.7586	51876	74903	57134.99
1461101	chr5	rs283453	153959853	C	T	0.915	0.914	0.998	0.0006997551142732	0.0154	0.963	53386	77258	58749.13
1442893	chr5	rs74656936	153960271	G	C	0.958	0.959	0.936	-0.0497996735526059	0.0224	0.02646	52993	76568	58248.36
1442849	chr5	rs12655409	153960485	G	A	0.243	0.241	1.0	-0.0112025145079934	0.01	0.2652	53386	77258	58749.13
1441623	chr5	rs185843	153961544	G	A	0.746	0.747	1.01	-0.007095110875924	0.0099	0.4691	53386	77258	58749.13
1464471	chr5	rs116464191	153961588	G	T	0.973	0.972	0.955	-0.0235040691879941	0.0274	0.3924	52100	74974	57103.65
1463189	chr5	rs2251972	153962271	C	T	0.502	0.497	1.0	-0.0025031302181184	0.0086	0.7715	53386	77258	58749.13
1446009	chr5	rs34461897	153962928	C	T	0.749	0.745	0.999	-0.0055956263571598	0.0099	0.5708	53386	77258	58749.13
1447471	chr5	rs283427	153963346	T	C	0.502	0.497	1.0	-0.0024028846163103	0.0086	0.7779	53386	77258	58749.13
1445031	chr5	rs169520	153963464	A	G	0.498	0.494	1.0	-0.0026033858701149	0.0086	0.7622	53386	77258	58749.13
1438933	chr5	rs35004167	153965488	G	A	0.749	0.744	0.998	-0.0057967688471774	0.0099	0.5558	53386	77258	58749.13
1453277	chr5	rs35285686	153967873	C	A	0.749	0.744	0.997	-0.0051029981759033	0.0099	0.6039	53386	77258	58749.13
1452736	chr5	rs2351752	153968022	C	T	0.746	0.748	1.01	-0.0078003437327339	0.0099	0.4314	53386	77258	58749.13
1445317	chr5	rs6871359	153968608	G	C	0.208	0.206	0.998	-0.0124977728299804	0.0106	0.239	53386	77258	58749.13
1465735	chr5	rs11749737	153969019	T	C	0.748	0.744	0.996	-0.0059979518036359	0.0099	0.5431	53386	77258	58749.13
1459401	chr5	rs13173061	153970243	G	A	0.495	0.492	0.999	-0.0095958936734469	0.0086	0.2662	53386	77258	58749.13
1462779	chr5	rs76126401	153971390	C	T	0.96	0.961	0.922	-0.0377018671840115	0.023	0.1018	53386	77258	58749.13
1448212	chr5	rs35082761	153971511	G	A	0.722	0.72	0.99	-0.0060985584618694	0.0096	0.5259	53386	77258	58749.13
1444865	chr5	rs34770857	153971971	A	C	0.749	0.75	1.0	-0.0066017436345624	0.0099	0.5036	53386	77258	58749.13
1467962	chr5	rs34701221	153972387	G	A	0.75	0.751	1.0	-0.0065010863423599	0.0099	0.5097	53386	77258	58749.13
1463393	chr5	rs13184629	153972821	C	A	0.894	0.892	0.996	0.0092966519050945	0.0139	0.5032	53386	77258	58749.13
1454110	chr5	rs76710271	153973096	T	C	0.89	0.889	0.983	0.003902375817241	0.0138	0.7764	53386	77258	58749.13
1443200	chr5	rs10057687	153973305	T	G	0.335	0.335	1.0	-0.0101008421794295	0.0091	0.2684	53386	77258	58749.13
1449696	chr5	rs62382609	153974261	G	A	0.735	0.734	0.989	-0.0094040800752939	0.0098	0.3368	53386	77258	58749.13
1457549	chr5	rs80254661	153974938	A	G	0.96	0.96	0.939	-0.0130953713122409	0.0227	0.5625	53386	77258	58749.13
1453633	chr5	rs13158009	153975015	G	C	0.75	0.751	0.999	-0.0068030886197391	0.0099	0.4928	53386	77258	58749.13
1465140	chr5	rs936581	153975576	G	A	0.816	0.818	0.986	-0.0186019483996616	0.0112	0.09715	53386	77258	58749.13
1442838	chr5	rs11749576	153977429	G	C	0.734	0.732	0.987	-0.0101008421794295	0.0098	0.3005	53386	77258	58749.13
1455162	chr5	rs187274307	153977800	G	C	0.989	0.988	0.9	-0.0038975857287134	0.0522	0.94	34788	52667	38850.54
1446808	chr5	rs12513761	153979566	C	A	0.89	0.888	0.982	0.0035038543266769	0.0138	0.7988	53386	77258	58749.13
1461533	chr5	rs12516510	153979643	T	A	0.89	0.888	0.983	0.0037031349243813	0.0138	0.7915	53386	77258	58749.13
1467207	chr5	rs59124374	153980472	T	C	0.725	0.726	0.989	-0.0074980401773571	0.0097	0.4412	53386	77258	58749.13
1446208	chr5	rs60939652	153980562	T	C	0.728	0.729	0.991	-0.0078003437327339	0.0097	0.4204	53386	77258	58749.13
1440073	chr5	rs61478147	153980659	G	A	0.617	0.616	0.987	-0.0043996643446871	0.0089	0.623	53386	77258	58749.13
1466365	chr5	rs62382610	153980674	C	A	0.757	0.756	0.983	-0.0105049846451474	0.0101	0.3006	53386	77258	58749.13
1458953	chr5	rs4958378	153981296	C	G	0.624	0.625	0.996	-0.0078003437327339	0.0089	0.3805	53386	77258	58749.13
1441379	chr5	rs35057094	153981998	A	G	0.951	0.95	0.981	0.031799009548949	0.0201	0.1122	53386	77258	58749.13
1439290	chr5	rs899543	153982281	C	T	0.765	0.768	0.991	-0.0150019689183474	0.0102	0.1423	53386	77258	58749.13
1444144	chr5	rs7447316	153983862	A	G	0.346	0.346	0.98	-0.0124977728299804	0.0091	0.1711	53386	77258	58749.13
1456465	chr5	rs75062660	153984987	C	T	0.966	0.966	0.978	0.0071047017299317	0.0241	0.7698	53386	77258	58749.13
1442446	chr5	rs557815284	153985077	A	G	0.988	0.987	0.882	-0.0129028853555234	0.0557	0.8167	29330	45124	32941.74
1440927	chr5	rs62382613	153985310	G	A	0.642	0.643	0.997	-0.0073972926304747	0.009	0.4077	53386	77258	58749.13
1443227	chr5	rs11167689	153985320	C	A	0.951	0.949	0.979	0.0295005481176215	0.02	0.1412	53386	77258	58749.13
1452524	chr5	rs11167690	153985507	A	G	0.95	0.949	0.979	0.0280041964095973	0.0199	0.1591	53386	77258	58749.13
1451558	chr5	rs34075691	153985711	C	G	0.952	0.95	0.981	0.0308007491527123	0.0201	0.1259	53386	77258	58749.13
1455035	chr5	rs76770368	153985888	G	C	0.966	0.966	0.978	0.0067968490002727	0.0241	0.7773	53386	77258	58749.13
1450845	chr5	rs1824936	153986044	C	T	0.606	0.607	1.01	-0.005696192544881	0.0088	0.5131	53386	77258	58749.13
1454032	chr5	rs1824935	153986313	G	C	0.608	0.608	1.0	-0.0050024916227914	0.0088	0.5717	53386	77258	58749.13
1440714	chr5	rs1824934	153986364	T	C	0.608	0.608	1.0	-0.0049019951702315	0.0088	0.5736	53386	77258	58749.13
1441781	chr5	rs1824933	153986462	C	T	0.752	0.754	0.994	-0.0110002818588653	0.01	0.2694	53386	77258	58749.13
1447250	chr5	rs1968843	153986583	T	A	0.608	0.608	1.0	-0.0050024916227914	0.0088	0.5666	53386	77258	58749.13
1453229	chr5	rs1968842	153987069	A	G	0.608	0.608	1.0	-0.005304041591906	0.0088	0.5482	53386	77258	58749.13
1439374	chr5	rs1968841	153987334	T	C	0.608	0.608	0.999	-0.0054045784588597	0.0088	0.5371	53386	77258	58749.13
1459660	chr5	rs6580090	153988071	T	C	0.608	0.609	0.997	-0.0057967688471774	0.0088	0.5089	53386	77258	58749.13
1444120	chr5	rs6884186	153988318	G	A	0.315	0.314	0.981	-0.0106970095483354	0.0093	0.2502	53386	77258	58749.13
1442693	chr5	rs80298042	153988355	A	C	0.966	0.966	0.971	0.0064988367398296	0.0243	0.7888	53386	77258	58749.13
1462657	chr5	rs77995214	153988357	T	A	0.966	0.966	0.97	0.0063001125484799	0.0243	0.7972	53386	77258	58749.13
1444742	chr5	rs7724575	153988724	G	A	0.608	0.609	0.994	-0.0060985584618694	0.0088	0.4933	53386	77258	58749.13
1447092	chr5	rs10463339	153988826	G	C	0.952	0.95	0.977	0.0307037775750057	0.0202	0.1273	53386	77258	58749.13
1458297	chr5	rs7724883	153988866	G	A	0.641	0.642	0.987	-0.0075987978753305	0.009	0.4029	53386	77258	58749.13
1449923	chr5	rs7724902	153988906	G	C	0.316	0.315	0.978	-0.0112025145079934	0.0093	0.2317	53386	77258	58749.13
1448080	chr5	rs1842229	153989125	C	T	0.609	0.609	0.991	-0.0062998021485279	0.0088	0.4758	53386	77258	58749.13
1452080	chr5	rs2351756	153989506	G	A	0.609	0.609	0.989	-0.0062998021485279	0.0089	0.4795	53386	77258	58749.13
1448999	chr5	rs2351755	153989572	G	C	0.609	0.609	0.989	-0.0068030886197391	0.0089	0.4397	53386	77258	58749.13
1463819	chr5	rs75664151	153989861	G	A	0.966	0.966	0.964	0.0085037404912207	0.0242	0.7267	53386	77258	58749.13
1445371	chr5	rs73289091	153990006	G	A	0.964	0.964	0.978	0.0159028762794155	0.0234	0.496	53386	77258	58749.13
1443358	chr5	rs968420	153990220	C	T	0.959	0.958	0.965	0.0128964817350202	0.0219	0.5574	53386	77258	58749.13
1439823	chr5	rs968419	153990389	C	T	0.277	0.278	0.959	-0.0178992398878318	0.0098	0.06801	53386	77258	58749.13
1461339	chr5	rs56128577	153990396	T	A	0.735	0.738	0.932	-0.0144032303107437	0.0101	0.1544	53386	77258	58749.13
1444555	chr5	rs11743649	153990528	G	A	0.737	0.738	0.816	-0.0154994990469515	0.0108	0.1512	53386	77258	58749.13
1461725	chr5	rs6876806	153990543	T	C	0.379	0.383	0.926	-0.023401696181619	0.0092	0.01113	53386	77258	58749.13
1458741	chr5	rs72797525	153990670	A	G	0.885	0.887	0.904	-0.0231048737150968	0.0142	0.1044	53386	77258	58749.13
1458724	chr5	rs6877125	153990671	T	C	0.434	0.431	0.923	0.003902375817241	0.0091	0.6703	53386	77258	58749.13
1467628	chr5	rs77090738	153990704	G	T	0.86	0.862	0.913	-0.0145960053074092	0.013	0.2614	53386	77258	58749.13
1451922	chr5	rs1975985	153991222	A	G	0.839	0.839	0.994	0.0013990209137074	0.0118	0.9072	53386	77258	58749.13
1452158	chr5	rs1975984	153991379	A	G	0.698	0.697	0.986	0.0022973590486834	0.0094	0.8064	53386	77258	58749.13
1454769	chr5	rs62382617	153991474	G	T	0.856	0.859	0.952	-0.0008003201707691	0.0126	0.952	53386	77258	58749.13
1457350	chr5	rs1975983	153991482	A	G	0.509	0.508	0.969	-0.003797200248385	0.0087	0.6623	53386	77258	58749.13
1445027	chr5	rs73289093	153991507	A	G	0.937	0.933	0.987	0.021497269010823	0.0176	0.2206	53386	77258	58749.13
1457996	chr5	rs60329486	153991994	C	T	0.651	0.648	0.994	-0.0043996643446871	0.009	0.6284	53386	77258	58749.13
1463216	chr5	rs59368254	153992026	T	C	0.651	0.648	0.994	-0.004198802647333	0.009	0.6453	53386	77258	58749.13
1461594	chr5	rs2351753	153992082	C	T	0.794	0.793	0.959	0.0078987227933553	0.0109	0.4672	53386	77258	58749.13
1453842	chr5	rs62382618	153992275	A	G	0.855	0.857	0.954	-0.0008003201707691	0.0126	0.9466	53386	77258	58749.13
1453939	chr5	rs6866726	153992284	G	A	0.841	0.841	0.996	0.0021975835434872	0.0118	0.8488	53386	77258	58749.13
1451932	chr5	rs62382619	153992388	G	A	0.855	0.857	0.954	-0.0014009809156281	0.0126	0.9106	53386	77258	58749.13
1444507	chr5	rs6866991	153992644	C	A	0.0631	0.0632	0.952	-0.0054950702819798	0.0182	0.7625	53386	77258	58749.13
1452042	chr5	rs62382620	153992646	C	T	0.855	0.858	0.956	-0.001501126126267	0.0126	0.9074	53386	77258	58749.13
1440297	chr5	rs6580091	153992783	T	A	0.0661	0.0665	0.938	-0.0064004391810282	0.018	0.7214	53386	77258	58749.13
1460238	chr5	rs7708052	153992798	C	T	0.653	0.649	1.0	-0.0024028846163103	0.009	0.7901	53386	77258	58749.13
1441004	chr5	rs10875588	153993007	A	G	0.653	0.649	1.0	-0.0022024235552	0.009	0.806	53386	77258	58749.13
1447091	chr5	rs56259941	153993031	G	C	0.841	0.841	0.996	0.0034041991335623	0.0118	0.7759	53386	77258	58749.13
1460183	chr5	rs13163657	153993065	G	A	0.793	0.791	0.961	0.0046989426564652	0.0108	0.6639	53386	77258	58749.13
1463428	chr5	rs9324787	153993180	G	A	0.0627	0.0629	0.953	-0.0076995657264405	0.0183	0.6733	53386	77258	58749.13
1447722	chr5	rs13183885	153993302	T	C	0.794	0.793	0.962	0.0053954185169075	0.0108	0.6158	53386	77258	58749.13
1463745	chr5	rs57726102	153993531	C	T	0.65	0.647	1.0	-0.003797200248385	0.009	0.6713	53386	77258	58749.13
1455622	chr5	rs57775257	153993547	T	C	0.65	0.647	1.0	-0.0036968248442897	0.009	0.6824	53386	77258	58749.13
1442256	chr5	rs62382621	153993835	A	T	0.702	0.702	0.999	-0.0121029460677457	0.0094	0.1964	53386	77258	58749.13
1466534	chr5	rs67521515	153994251	C	T	0.939	0.935	0.997	0.025297307774162	0.0177	0.1523	53386	77258	58749.13
1462419	chr5	rs67509546	153994480	T	C	0.939	0.935	0.997	0.0251022847608284	0.0177	0.1566	53386	77258	58749.13
1465512	chr5	rs12515714	153994718	A	C	0.712	0.712	1.0	-0.0115969858456632	0.0095	0.2221	53386	77258	58749.13
1466821	chr5	rs12520916	153994764	G	A	0.712	0.712	1.0	-0.0115969858456632	0.0095	0.2216	53386	77258	58749.13
1449993	chr5	rs62382622	153994879	G	A	0.712	0.712	1.0	-0.0115969858456632	0.0095	0.2204	53386	77258	58749.13
1453543	chr5	rs4958751	153995314	C	T	0.842	0.842	1.0	0.0049974917102918	0.0118	0.67	53386	77258	58749.13
1456515	chr5	rs114139851	153995341	G	A	0.953	0.953	0.909	-0.050798679887367	0.0213	0.01723	53386	77258	58749.13
1440165	chr5	rs6580092	153997708	C	T	0.859	0.857	0.987	0.0024968801985871	0.0124	0.8396	53386	77258	58749.13
1465298	chr5	rs35857724	153997897	C	T	0.712	0.712	1.0	-0.0114047880634385	0.0095	0.2308	53386	77258	58749.13
1462832	chr5	rs13157979	153998014	C	A	0.651	0.653	0.983	0.0021975835434872	0.0091	0.8079	53386	77258	58749.13
1468121	chr5	rs11745344	153998015	C	A	0.712	0.712	1.0	-0.0113036461713921	0.0095	0.2323	53386	77258	58749.13
1448663	chr5	rs62380476	153998116	C	T	0.858	0.861	0.956	-0.0021022080918702	0.0127	0.8675	53386	77258	58749.13
1449478	chr5	rs11167691	153998122	G	A	0.712	0.712	1.0	-0.0115969858456632	0.0095	0.2232	53386	77258	58749.13
1450888	chr5	rs6580093	153998167	C	T	0.859	0.857	0.986	0.0023971245997214	0.0124	0.8481	53386	77258	58749.13
1450467	chr5	rs10875589	153998407	T	C	0.712	0.712	1.0	-0.0114958245134845	0.0095	0.2254	53386	77258	58749.13
1450379	chr5	rs10875590	153998415	T	G	0.712	0.712	1.0	-0.0114958245134845	0.0095	0.2259	53386	77258	58749.13
1461883	chr5	rs12519935	153998672	C	T	0.712	0.712	1.0	-0.0114958245134845	0.0095	0.2264	53386	77258	58749.13
1447030	chr5	rs12522617	153998704	T	G	0.712	0.712	1.0	-0.0113036461713921	0.0095	0.232	53386	77258	58749.13
1456425	chr5	rs12514752	153998856	A	G	0.712	0.712	1.0	-0.0114047880634385	0.0095	0.2294	53386	77258	58749.13
1448141	chr5	rs73290716	153999101	A	G	0.939	0.935	0.995	0.025297307774162	0.0177	0.1536	53386	77258	58749.13
1452751	chr5	rs62380477	153999162	A	G	0.709	0.709	0.999	-0.0122041688389067	0.0095	0.1991	53386	77258	58749.13
1446611	chr5	rs60860617	153999645	G	A	0.709	0.709	0.999	-0.0129028853555234	0.0095	0.1746	53386	77258	58749.13
1441655	chr5	rs13168119	153999695	A	G	0.0626	0.0627	0.956	-0.0067024110596754	0.0183	0.7122	53386	77258	58749.13
1445942	chr5	rs62380479	153999730	G	A	0.709	0.709	0.999	-0.0122952780941516	0.0095	0.1924	53386	77258	58749.13
1467927	chr5	rs62380480	153999789	G	A	0.709	0.709	0.999	-0.0122952780941516	0.0095	0.1928	53386	77258	58749.13
1454328	chr5	rs62380481	153999886	C	T	0.709	0.709	0.999	-0.0128015918372089	0.0095	0.1754	53386	77258	58749.13
1454139	chr5	rs62380482	154000103	C	A	0.709	0.709	0.999	-0.0128015918372089	0.0095	0.1757	53386	77258	58749.13
1454223	chr5	rs62380483	154000494	T	C	0.709	0.709	0.998	-0.0125990355765152	0.0095	0.1836	53386	77258	58749.13
1456510	chr5	rs35211125	154000693	T	C	0.703	0.703	0.997	-0.0152963956259917	0.0094	0.1041	53386	77258	58749.13
1449267	chr5	rs12374426	154000763	T	C	0.708	0.709	0.998	-0.0122041688389067	0.0095	0.1983	53386	77258	58749.13
1439524	chr5	rs12374556	154000965	G	A	0.672	0.675	0.984	-0.0196008476550609	0.0092	0.03417	53386	77258	58749.13
1463463	chr5	rs12374480	154001174	A	G	0.709	0.709	0.998	-0.0127003085782322	0.0095	0.1807	53386	77258	58749.13
1444376	chr5	rs12374482	154001394	A	G	0.709	0.709	0.998	-0.0127003085782322	0.0095	0.1795	53386	77258	58749.13
1465955	chr5	rs144592067	154001606	C	T	0.984	0.984	0.93	0.009504687014246	0.0385	0.8055	47872	66367	52067.33
1468249	chr5	rs73290734	154001966	A	G	0.709	0.709	0.996	-0.0124977728299804	0.0095	0.1883	53386	77258	58749.13
1453392	chr5	rs11167692	154002222	T	C	0.709	0.709	0.996	-0.0125990355765152	0.0095	0.1826	53386	77258	58749.13
1465521	chr5	rs10077520	154002278	G	A	0.776	0.781	0.967	-0.009696862978864	0.0105	0.3549	53386	77258	58749.13
1467436	chr5	rs10077534	154002341	G	C	0.0626	0.0627	0.952	-0.0059979518036359	0.0183	0.7435	53386	77258	58749.13
1445575	chr5	rs113304163	154002760	T	G	0.987	0.987	0.854	-0.0252049938352247	0.0423	0.5514	51113	73570	56216.66
1457849	chr5	rs60427580	154003031	A	C	0.709	0.709	0.995	-0.0128015918372089	0.0095	0.1771	53386	77258	58749.13
1459801	chr5	rs7449320	154003091	A	C	0.78	0.776	0.99	0.0150954876453349	0.0104	0.1463	53386	77258	58749.13
1451751	chr5	rs11750723	154003388	G	T	0.709	0.71	0.993	-0.0125990355765152	0.0095	0.1836	53386	77258	58749.13
1464467	chr5	rs115638059	154003646	G	T	0.986	0.986	0.948	0.0347008987793103	0.0419	0.408	42376	61013	46777.77
1445713	chr5	rs62380486	154003711	G	A	0.857	0.86	0.953	-0.004701032558649	0.0126	0.7096	53386	77258	58749.13
1453955	chr5	rs28472510	154003772	G	C	0.777	0.782	0.965	-0.0105049846451474	0.0106	0.3175	53386	77258	58749.13
1466337	chr5	rs62380487	154004022	C	T	0.857	0.86	0.953	-0.0049019951702315	0.0126	0.696	53386	77258	58749.13
1461372	chr5	rs6580095	154004265	A	G	0.0624	0.0625	0.952	-0.0080019302190585	0.0183	0.6641	53386	77258	58749.13
1463294	chr5	rs11167693	154004361	C	T	0.854	0.854	0.985	0.0037031349243813	0.0123	0.7629	53386	77258	58749.13
1455391	chr5	rs67174927	154004739	A	G	0.906	0.901	0.972	0.0160997014894237	0.0148	0.2757	53386	77258	58749.13
1456279	chr5	rs2056429	154005049	T	G	0.792	0.791	0.963	0.0034041991335623	0.0108	0.7544	53386	77258	58749.13
1441502	chr5	rs113894396	154005098	T	C	0.942	0.938	0.981	0.0338988850054592	0.0183	0.06359	53386	77258	58749.13
1464606	chr5	rs111644780	154005272	T	C	0.933	0.928	0.973	0.0384030712829451	0.0171	0.02496	53386	77258	58749.13
1444577	chr5	rs66856134	154005517	C	T	0.942	0.938	0.981	0.0361969153118182	0.0183	0.04838	53386	77258	58749.13
1441258	chr5	rs7731137	154005654	T	G	0.25	0.246	0.976	0.0061013488579762	0.0101	0.5479	53386	77258	58749.13
1454525	chr5	rs13162742	154005758	G	A	0.751	0.746	0.964	0.0154007965760229	0.0101	0.1258	53386	77258	58749.13
1447139	chr5	rs13167314	154006180	G	A	0.746	0.742	0.96	0.0127977582298607	0.01	0.2025	53386	77258	58749.13
1460630	chr5	rs6580097	154006241	A	C	0.102	0.103	0.956	-0.0078003437327339	0.0146	0.5911	53386	77258	58749.13
1448585	chr5	rs62380488	154006729	C	T	0.944	0.945	0.898	-0.0364046818937998	0.0198	0.06563	53386	77258	58749.13
1447939	chr5	rs78669032	154006814	T	A	0.975	0.975	0.933	0.0235016597850914	0.029	0.4177	52977	75434	58082.15
1444227	chr5	rs66527957	154006991	G	T	0.942	0.938	0.981	0.0344980404075674	0.0183	0.05869	53386	77258	58749.13
1466080	chr5	rs6891821	154007478	A	G	0.602	0.602	0.992	0.0077002766261879	0.0088	0.3856	53386	77258	58749.13
1467001	chr5	rs66793877	154007628	C	A	0.942	0.938	0.98	0.0349037160078804	0.0183	0.05596	53386	77258	58749.13
1444575	chr5	rs6892346	154007669	C	A	0.227	0.224	1.0	0.0072039888485025	0.0103	0.4871	53386	77258	58749.13
1455555	chr5	rs114895936	154007889	G	A	0.949	0.95	0.89	-0.0471020897690825	0.0208	0.02369	53386	77258	58749.13
1443518	chr5	rs67047765	154008082	G	A	0.97	0.972	0.952	-0.0546990875223834	0.0265	0.03879	53255	76728	58539.06
1445059	chr5	rs11167694	154008570	C	A	0.227	0.224	0.999	0.0072039888485025	0.0103	0.4849	53386	77258	58749.13
1452544	chr5	rs60227374	154008727	C	T	0.97	0.972	0.953	-0.0551005327305046	0.0264	0.03712	53255	76728	58539.06
1465110	chr5	rs57648668	154009385	G	A	0.948	0.947	0.954	0.0068961666878413	0.0198	0.7283	53386	77258	58749.13
1460280	chr5	rs13155383	154009595	C	T	0.604	0.603	0.997	0.0080971295874548	0.0088	0.356	53386	77258	58749.13
1456449	chr5	rs66461204	154009807	G	A	0.942	0.938	0.98	0.0352030377085245	0.0183	0.05375	53386	77258	58749.13
1447948	chr5	rs146956870	154009869	G	A	0.966	0.967	0.874	-0.02960390325858	0.0256	0.2484	53386	77258	58749.13
1450372	chr5	rs4958379	154010041	G	A	0.581	0.58	0.997	0.0074025335167413	0.0087	0.3977	53386	77258	58749.13
1450717	chr5	rs67006872	154010666	G	A	0.942	0.938	0.98	0.0352030377085245	0.0183	0.05406	53386	77258	58749.13
1463320	chr5	rs114039557	154010890	C	G	0.975	0.974	0.937	0.0350968370374295	0.0287	0.2205	53046	75710	58192.55
1442163	chr5	rs11167695	154011104	G	A	0.617	0.621	0.971	-0.0170952954286372	0.009	0.05631	53386	77258	58749.13
1465863	chr5	rs11167696	154011108	C	T	0.557	0.557	0.975	-0.0084959889212643	0.0088	0.3291	53386	77258	58749.13
1450555	chr5	rs72797540	154011565	A	G	0.73	0.731	0.95	0.0090984829852593	0.0099	0.3622	53386	77258	58749.13
1449744	chr5	rs4958380	154012947	G	T	0.74	0.743	0.946	0.0045994064948955	0.0101	0.6463	53386	77258	58749.13
1455728	chr5	rs34952076	154012957	G	A	0.865	0.864	0.95	0.001099395443301	0.0129	0.9308	53386	77258	58749.13
1449786	chr5	rs4958752	154013063	A	T	0.717	0.719	0.946	0.0033045340083004	0.0098	0.7336	53386	77258	58749.13
1443292	chr5	rs35635357	154013177	C	A	0.865	0.864	0.95	0.0003999200213268	0.0129	0.9774	53386	77258	58749.13
1451631	chr5	rs6886153	154013847	A	G	0.0823	0.0811	0.942	0.0108014536938559	0.0163	0.5087	53386	77258	58749.13
1464224	chr5	rs34997930	154014067	T	C	0.569	0.571	0.946	-0.0107980900995126	0.0089	0.2252	53386	77258	58749.13
1451048	chr5	rs34133517	154014120	G	C	0.806	0.807	0.946	0.0021975835434872	0.0112	0.8461	53386	77258	58749.13
1447353	chr5	rs13182479	154014663	G	A	0.865	0.864	0.948	0.0005998200719675	0.013	0.9638	53386	77258	58749.13
1443657	chr5	rs60778030	154014884	T	C	0.506	0.505	0.946	-0.0014009809156281	0.0088	0.8725	53386	77258	58749.13
1467795	chr5	rs72797542	154014977	G	T	0.831	0.832	0.937	0.0097027754613851	0.0119	0.4141	53386	77258	58749.13
1452689	chr5	rs72492477	154015528	C	T	0.925	0.924	0.931	0.0066975214477213	0.0169	0.6917	53386	77258	58749.13
1451864	chr5	rs7736269	154015661	C	T	0.762	0.762	0.931	0.0107025231331357	0.0105	0.3082	53386	77258	58749.13
1467547	chr5	rs146135726	154015729	C	T	0.985	0.985	0.845	-0.035596090043474	0.0405	0.38	49184	71676	54241.06
1439774	chr5	rs6862263	154016281	C	G	0.957	0.957	0.939	-0.005696192544881	0.0221	0.797	53386	77258	58749.13
1466323	chr5	rs144301206	154016304	A	G	0.937	0.937	0.927	0.0112959597418516	0.0184	0.5384	53386	77258	58749.13
1450111	chr5	rs141091429	154017554	G	A	0.982	0.981	0.925	0.0318958749835631	0.0348	0.3596	50754	72681	55525.34
1439433	chr5	rs11740962	154017722	G	A	0.85	0.85	0.956	0.0147999386115992	0.0123	0.2294	53386	77258	58749.13
1467428	chr5	rs2001431	154018429	G	C	0.85	0.85	0.958	0.0154007965760229	0.0123	0.2104	53386	77258	58749.13
1442327	chr5	rs4348271	154018467	G	A	0.853	0.851	0.955	0.0099008246772624	0.0124	0.4242	53386	77258	58749.13
1451082	chr5	rs142756010	154019450	T	C	0.948	0.948	0.945	0.0052959516591825	0.02	0.7899	53386	77258	58749.13
1442575	chr5	rs11750130	154020584	A	G	0.647	0.645	0.966	0.0153023200084426	0.0091	0.09432	53386	77258	58749.13
1447291	chr5	rs75574186	154021455	A	G	0.97	0.967	0.947	0.0315955615897506	0.0252	0.2103	53386	77258	58749.13
1468062	chr5	rs66739650	154023083	C	T	0.956	0.954	0.948	0.0321960982163169	0.0214	0.132	53386	77258	58749.13
1459592	chr5	rs11739775	154023119	A	G	0.61	0.605	0.973	0.0248974696545107	0.0089	0.0053	53386	77258	58749.13
1445792	chr5	rs11749702	154023153	T	C	0.61	0.605	0.972	0.0250047589895661	0.0089	0.005086	53386	77258	58749.13
1450405	chr5	rs59189695	154023222	G	A	0.802	0.802	0.962	0.0197045832743354	0.011	0.07291	53386	77258	58749.13
1439578	chr5	rs58514953	154023320	C	T	0.889	0.888	0.946	0.0356952753244514	0.014	0.01098	53386	77258	58749.13
1452563	chr5	rs188275793	154023527	T	C	0.987	0.987	0.912	0.0170045988158238	0.0433	0.6938	44313	66685	49703.47
1461942	chr5	rs139894432	154023534	A	G	0.971	0.971	0.891	0.0047984689115734	0.0274	0.8614	53386	77258	58749.13
1440967	chr5	rs12514979	154023913	A	G	0.804	0.802	0.954	0.0207041815582916	0.0111	0.06071	53386	77258	58749.13
1454882	chr5	rs11167697	154023975	G	C	0.846	0.846	0.955	0.0180952882690919	0.0122	0.1372	53386	77258	58749.13
1461164	chr5	rs4958753	154024036	G	C	0.855	0.854	0.959	0.0192044091837133	0.0124	0.1211	53386	77258	58749.13
1458162	chr5	rs35018839	154024044	A	G	0.907	0.904	0.959	0.0117012723076411	0.0151	0.4367	53386	77258	58749.13
1449885	chr5	rs6877721	154024293	C	G	0.953	0.954	0.942	0.0018981972830802	0.0212	0.9282	53386	77258	58749.13
1451555	chr5	rs68119351	154024556	C	T	0.96	0.959	0.943	0.0165030720990143	0.0224	0.4626	53386	77258	58749.13
1441131	chr5	rs79505041	154024981	C	T	0.949	0.948	0.946	0.0063994795805678	0.0201	0.7493	53386	77258	58749.13
1460364	chr5	rs3863200	154025095	A	C	0.807	0.805	0.955	0.0099008246772624	0.0112	0.3732	53386	77258	58749.13
1447551	chr5	rs72797545	154025254	C	G	0.964	0.965	0.905	-0.039104719880761	0.0245	0.111	53386	77258	58749.13
1453530	chr5	rs13174862	154025693	C	T	0.854	0.851	0.962	0.0106035827841911	0.0124	0.3908	53386	77258	58749.13
1464629	chr5	rs112696184	154025870	G	C	0.954	0.954	0.94	0.0021975835434872	0.0213	0.9191	53386	77258	58749.13
1445146	chr5	rs34165383	154026473	C	G	0.905	0.903	0.966	0.0105046326450854	0.0149	0.4816	53386	77258	58749.13
1447662	chr5	rs116820689	154026481	G	C	0.953	0.954	0.942	0.0014988761237359	0.0212	0.9443	53386	77258	58749.13
1440803	chr5	rs71590142	154026601	C	T	0.924	0.923	0.957	0.0112959597418516	0.0166	0.4958	53386	77258	58749.13
1455480	chr5	rs17116304	154027020	G	A	0.96	0.961	0.88	-0.0010005003335835	0.0236	0.9645	53386	77258	58749.13
1464201	chr5	rs74417235	154027216	A	G	0.906	0.904	0.968	0.0118001041157506	0.015	0.4315	53386	77258	58749.13
1445336	chr5	rs4958754	154027749	T	C	0.652	0.648	0.963	0.0197045832743354	0.0092	0.03149	53386	77258	58749.13
1462599	chr5	rs180715896	154028567	C	T	0.987	0.988	0.942	-0.0363009797263316	0.0513	0.4789	33510	43805	36253.27
1462078	chr5	rs1811291	154028817	A	G	0.838	0.836	0.961	0.0209000641077417	0.0119	0.07711	53386	77258	58749.13
1464379	chr5	rs76877334	154029079	A	C	0.953	0.954	0.942	0.0009995003330834	0.0212	0.9639	53386	77258	58749.13
1457787	chr5	rs66508886	154029875	T	C	0.959	0.959	0.939	0.01600129372694	0.0223	0.4747	53386	77258	58749.13
1439897	chr5	rs115753765	154029975	C	T	0.974	0.973	0.914	0.0089002747867194	0.0281	0.7504	53068	76689	58366.72
1464470	chr5	rs4958755	154030482	G	A	0.987	0.987	0.955	0.0118001041157506	0.0456	0.7967	41684	58756	45383.6
1460020	chr5	rs4958381	154030867	T	C	0.96	0.959	0.942	0.0171029078996623	0.0226	0.4485	53386	77258	58749.13
1450367	chr5	rs147927459	154031548	C	T	0.983	0.982	0.933	-0.0076995657264405	0.035	0.8255	50989	74652	56384.45
1450609	chr5	rs34514305	154031760	T	C	0.575	0.572	0.959	0.0158044491449436	0.0089	0.07569	53386	77258	58749.13
1467884	chr5	rs112065906	154033018	T	C	0.972	0.972	0.937	0.0078987227933553	0.0268	0.7698	53386	77258	58749.13
1457848	chr5	rs72797548	154033183	G	A	0.988	0.988	0.888	0.0028958031120254	0.0502	0.9541	37400	56221	41913.4
1466886	chr5	rs35788208	154034176	C	T	0.905	0.903	0.972	0.0118989261570991	0.0149	0.4239	53386	77258	58749.13
1466399	chr5	rs12652072	154034179	G	C	0.803	0.802	0.973	0.0194986595340326	0.0109	0.07477	53386	77258	58749.13
1444289	chr5	rs17116316	154034205	C	A	0.972	0.972	0.939	0.0084045823438103	0.0269	0.7539	53386	77258	58749.13
1467047	chr5	rs140857507	154034581	G	A	0.983	0.985	0.798	-0.115904800644611	0.0422	0.006002	44369	65648	49394.03
1463418	chr5	rs11167698	154035016	G	A	0.803	0.802	0.974	0.0195967237465575	0.0109	0.07238	53386	77258	58749.13
1463595	chr5	rs35998524	154035237	C	T	0.905	0.903	0.974	0.0119977384336167	0.0148	0.4189	53386	77258	58749.13
1465043	chr5	rs2894776	154035503	G	A	0.967	0.967	0.927	-0.0069037763167944	0.0254	0.787	53321	77197	58686.2
1463357	chr5	rs1962633	154035517	G	C	0.972	0.972	0.938	0.0076010387728197	0.0268	0.7782	53386	77258	58749.13
1446313	chr5	rs186283755	154035856	C	G	0.98	0.979	0.933	0.00730326611012	0.0318	0.8191	51749	74962	56985.76
1447358	chr5	rs111388052	154035953	C	T	0.987	0.987	0.95	0.0022973590486834	0.0431	0.9574	45498	63206	49432.78
1443051	chr5	rs77872245	154036139	A	T	0.972	0.972	0.939	0.0081963182244858	0.0268	0.7587	53386	77258	58749.13
1457570	chr5	rs13166977	154036315	A	G	0.885	0.884	0.974	0.0029955089797983	0.0137	0.8274	53386	77258	58749.13
1459116	chr5	rs570496539	154036425	C	T	0.988	0.988	0.892	-0.0012007205765188	0.0496	0.9801	37400	56221	41913.4
1466196	chr5	rs191082897	154036576	G	A	0.972	0.972	0.938	0.0069954745123864	0.0268	0.7952	53386	77258	58749.13
1466354	chr5	rs148277437	154036676	C	T	0.972	0.972	0.938	0.0071047017299317	0.0268	0.7917	53386	77258	58749.13
1457383	chr5	rs142851129	154036730	A	G	0.972	0.972	0.937	0.0064988367398296	0.0269	0.8102	53386	77258	58749.13
1448299	chr5	rs7445576	154036902	C	T	0.793	0.791	0.976	0.0194986595340326	0.0107	0.06851	53386	77258	58749.13
1439741	chr5	rs12513744	154037358	A	G	0.631	0.629	0.968	0.0165030720990143	0.009	0.06785	53386	77258	58749.13
1460423	chr5	rs13155902	154037375	G	C	0.632	0.629	0.968	0.0165030720990143	0.009	0.06725	53386	77258	58749.13
1447644	chr5	rs1972616	154037731	C	T	0.793	0.791	0.976	0.0193025022544974	0.0107	0.07162	53386	77258	58749.13
1445246	chr5	rs79229707	154038451	G	A	0.988	0.987	0.956	0.0338988850054592	0.0484	0.4836	38508	54313	41755.01
1443548	chr5	rs11749348	154038591	T	C	0.64	0.638	0.977	0.0141987193998129	0.0091	0.1169	53386	77258	58749.13
1449190	chr5	rs114770887	154038803	C	T	0.987	0.986	0.905	0.0648041108654969	0.0516	0.2098	32505	43770	35009.16
1456160	chr5	rs116513349	154039839	T	G	0.969	0.968	0.942	0.0099998345783334	0.0254	0.6933	53386	77258	58749.13
1454284	chr5	rs13167587	154039972	G	A	0.885	0.884	0.978	0.0026963615477425	0.0136	0.8424	53386	77258	58749.13
1455357	chr5	rs66783703	154040133	C	T	0.797	0.795	0.981	0.0198026272961797	0.0107	0.06595	53386	77258	58749.13
1458726	chr5	rs73290776	154040667	G	A	0.986	0.986	0.948	0.0058031292269501	0.0409	0.8873	47086	65865	51263.59
1455545	chr5	rs71590148	154041807	G	A	0.885	0.884	0.981	0.001998002662673	0.0136	0.8804	53386	77258	58749.13
1455070	chr5	rs13182381	154042212	G	A	0.885	0.884	0.981	0.001998002662673	0.0136	0.8859	53386	77258	58749.13
1467730	chr5	rs28794278	154043175	C	T	0.795	0.793	0.984	0.0204984635773248	0.0107	0.05602	53386	77258	58749.13
1464754	chr5	rs73290781	154044226	G	A	0.987	0.987	0.958	0.0059025456526138	0.043	0.89	45378	63045	49295.27
1466565	chr5	rs10463340	154044277	C	A	0.885	0.884	0.984	0.0020977980821461	0.0136	0.8783	53386	77258	58749.13
1464879	chr5	rs34035538	154045220	T	C	0.885	0.884	0.985	0.0018981972830802	0.0136	0.8907	53386	77258	58749.13
1456121	chr5	rs78711916	154045426	G	A	0.971	0.972	0.966	-0.0307994715535284	0.0264	0.2427	53330	77032	58659.37
1442489	chr5	rs59852115	154045761	G	C	0.957	0.959	0.969	-0.0127003085782322	0.0219	0.5632	53386	77258	58749.13
1440861	chr5	rs4958756	154045825	T	C	0.637	0.635	0.984	0.014504302202808	0.009	0.1063	53386	77258	58749.13
1443873	chr5	rs142171013	154046232	C	T	0.986	0.986	0.902	-0.0338050046123612	0.0417	0.4174	45392	64976	50100.47
1455676	chr5	rs113868593	154047255	A	T	0.795	0.793	0.984	0.0204984635773248	0.0107	0.05558	53386	77258	58749.13
1466932	chr5	rs113808271	154047380	G	T	0.962	0.963	0.945	-0.0094040800752939	0.0235	0.6904	53386	77258	58749.13
1453484	chr5	rs35751355	154047493	A	G	0.885	0.883	0.987	0.0020977980821461	0.0135	0.8765	53386	77258	58749.13
1455309	chr5	rs71590149	154048205	G	A	0.885	0.884	0.987	0.0020977980821461	0.0135	0.8762	53386	77258	58749.13
1462903	chr5	rs12189327	154048230	C	T	0.98	0.979	0.928	0.005703702916678	0.0321	0.8585	51390	73882	56446.89
1440117	chr5	rs115982417	154048281	A	G	0.984	0.984	0.91	-0.0018016219466282	0.04	0.9641	43220	62699	47956.94
1463186	chr5	rs6877043	154048367	T	C	0.637	0.635	0.981	0.0143958802837323	0.009	0.1109	53386	77258	58749.13
1456247	chr5	rs72797553	154048646	C	T	0.875	0.872	0.959	0.0350968370374295	0.0132	0.007816	53386	77258	58749.13
1448150	chr5	rs13186646	154048685	C	A	0.885	0.884	0.988	0.001598721363697	0.0136	0.9034	53386	77258	58749.13
1445219	chr5	rs34542840	154049272	A	T	0.885	0.884	0.988	0.0016985566355815	0.0136	0.8991	53386	77258	58749.13
1461549	chr5	rs7702928	154049702	C	A	0.753	0.752	0.977	0.0160997014894237	0.0101	0.1101	53386	77258	58749.13
1467675	chr5	rs11167699	154050914	C	T	0.885	0.884	0.989	0.0016985566355815	0.0135	0.8978	53386	77258	58749.13
1456851	chr5	rs73290792	154051203	T	C	0.873	0.872	0.983	0.0053954185169075	0.013	0.6768	53386	77258	58749.13
1466737	chr5	rs6894778	154051678	T	A	0.164	0.166	0.945	-0.0036968248442897	0.012	0.76	53386	77258	58749.13
1456232	chr5	rs142072492	154051683	T	A	0.986	0.985	0.858	0.0459957873421583	0.0412	0.2637	48965	70173	53734.77
1455763	chr5	rs12515092	154051781	G	A	0.708	0.706	0.975	0.0102968054773682	0.0095	0.2822	53386	77258	58749.13
1455320	chr5	rs6873342	154051835	A	G	0.107	0.109	0.985	-0.0094040800752939	0.014	0.5022	53386	77258	58749.13
1454938	chr5	rs6873918	154051928	G	C	0.436	0.438	0.975	-0.009797842480111	0.0088	0.2622	53386	77258	58749.13
1461306	chr5	rs6873650	154052001	A	T	0.108	0.11	0.987	-0.0121029460677457	0.0139	0.3851	53386	77258	58749.13
1446075	chr5	rs6580098	154052115	T	C	0.108	0.11	0.987	-0.0105959392134034	0.0139	0.4473	53386	77258	58749.13
1453817	chr5	rs12515696	154052128	G	A	0.673	0.673	0.972	0.0062007356416035	0.0093	0.5018	53386	77258	58749.13
1457336	chr5	rs2396993	154052596	T	C	0.109	0.11	0.99	-0.0104039337153929	0.0139	0.4532	53386	77258	58749.13
1448411	chr5	rs13169969	154052640	A	T	0.436	0.438	0.977	-0.0099998320783335	0.0088	0.252	53386	77258	58749.13
1460582	chr5	rs13170484	154052668	G	A	0.588	0.591	0.948	-0.0122041688389067	0.009	0.175	53386	77258	58749.13
1458831	chr5	rs2396994	154052750	A	T	0.11	0.112	0.986	-0.0114958245134845	0.0138	0.4049	53386	77258	58749.13
1439629	chr5	rs2396995	154052934	C	T	0.709	0.707	0.978	0.0089002747867194	0.0095	0.3496	53386	77258	58749.13
1445351	chr5	rs2396996	154052950	T	C	0.109	0.11	0.992	-0.0105959392134034	0.0138	0.4424	53386	77258	58749.13
1451222	chr5	rs7723312	154053249	A	G	0.109	0.11	0.992	-0.0108991808690006	0.0138	0.4316	53386	77258	58749.13
1457738	chr5	rs7723610	154053349	C	A	0.109	0.11	0.993	-0.0105959392134034	0.0138	0.4434	53386	77258	58749.13
1439907	chr5	rs7443642	154053450	T	C	0.109	0.11	0.992	-0.0107980900995126	0.0138	0.4345	53386	77258	58749.13
1465965	chr5	rs115876780	154054092	G	A	0.975	0.975	0.934	0.0046989426564652	0.0285	0.8694	53386	77258	58749.13
1458260	chr5	rs56226722	154054845	G	A	0.439	0.442	0.98	-0.0121029460677457	0.0087	0.1669	53386	77258	58749.13
1452433	chr5	rs72797560	154054864	T	A	0.983	0.982	0.887	0.01600129372694	0.0354	0.6508	51871	75233	57114.96
1452334	chr5	rs13185173	154055081	A	G	0.891	0.89	0.993	0.0112959597418516	0.0138	0.4155	53386	77258	58749.13
1465447	chr5	rs6580099	154055507	A	G	0.29	0.292	0.982	-0.0094040800752939	0.0095	0.3242	53386	77258	58749.13
1444890	chr5	rs13186731	154056002	C	T	0.891	0.89	0.994	0.0114047182634362	0.0138	0.4086	53386	77258	58749.13
1446270	chr5	rs4958757	154056183	G	A	0.965	0.966	0.957	-0.0218980211012161	0.0243	0.3675	53386	77258	58749.13
1455866	chr5	rs4958758	154056232	T	A	0.29	0.292	0.982	-0.009696862978864	0.0095	0.3078	53386	77258	58749.13
1451806	chr5	rs12656029	154056716	G	A	0.89	0.889	0.991	0.0126002819757385	0.0138	0.3601	53386	77258	58749.13
1458283	chr5	rs75621011	154056953	G	A	0.965	0.966	0.957	-0.0226956079321885	0.0243	0.3496	53386	77258	58749.13
1440587	chr5	rs56354005	154057030	A	G	0.435	0.437	0.981	-0.0104039337153929	0.0088	0.2338	53386	77258	58749.13
1440184	chr5	rs12655636	154057618	T	C	0.891	0.89	0.992	0.0111970780932162	0.0139	0.4205	53386	77258	58749.13
1454140	chr5	rs35212808	154057808	A	G	0.891	0.89	0.992	0.0111970780932162	0.0139	0.4207	53386	77258	58749.13
1439767	chr5	rs35329122	154058115	A	T	0.891	0.89	0.992	0.0110981866660334	0.0139	0.4239	53386	77258	58749.13
1464643	chr5	rs13179034	154059487	C	A	0.891	0.89	0.99	0.0111970780932162	0.0139	0.419	53386	77258	58749.13
1466991	chr5	rs10039026	154059673	G	T	0.435	0.437	0.981	-0.0102018624845967	0.0088	0.2456	53386	77258	58749.13
1457227	chr5	rs13179358	154059746	C	A	0.891	0.89	0.99	0.0108014536938559	0.0139	0.4355	53386	77258	58749.13
1449980	chr5	rs116481362	154059757	C	T	0.986	0.986	0.838	-0.0419997711602818	0.0431	0.3305	47150	69410	52139.46
1462119	chr5	rs13179754	154059845	G	A	0.891	0.89	0.99	0.0112959597418516	0.0139	0.4162	53386	77258	58749.13
1443140	chr5	rs918365	154060180	T	G	0.29	0.292	0.985	-0.0085968472255182	0.0095	0.3683	53386	77258	58749.13
1448861	chr5	rs71590150	154060512	A	T	0.891	0.889	0.986	0.0106035827841911	0.0139	0.4432	53386	77258	58749.13
1451301	chr5	rs75686232	154060699	G	A	0.959	0.96	0.841	-0.0453007592301635	0.0238	0.05676	53386	77258	58749.13
1449404	chr5	rs79089020	154060742	C	A	0.977	0.978	0.95	-0.0492952917248775	0.0299	0.09872	53386	77258	58749.13
1462477	chr5	rs115365688	154060796	T	C	0.975	0.976	0.84	-0.068396620708353	0.0303	0.02405	53035	76889	58389.73
1453903	chr5	rs13190662	154061889	G	A	0.883	0.881	0.982	0.0143958802837323	0.0135	0.2859	53386	77258	58749.13
1467968	chr5	rs13178134	154063032	T	A	0.883	0.881	0.983	0.0142973047008244	0.0135	0.2872	53386	77258	58749.13
1450211	chr5	rs965235	154063295	T	C	0.278	0.28	0.989	-0.013004189135254	0.0096	0.1762	53386	77258	58749.13
1441559	chr5	rs17560103	154063414	T	A	0.915	0.915	0.952	-0.0116981574124923	0.0158	0.4585	53386	77258	58749.13
1451991	chr5	rs17116366	154063416	G	A	0.971	0.972	0.965	-0.0383978517965666	0.0263	0.1441	53386	77258	58749.13
1443814	chr5	rs1862130	154063778	T	G	0.278	0.28	0.989	-0.0129028853555234	0.0096	0.1787	53386	77258	58749.13
1457430	chr5	rs1862131	154063834	A	G	0.308	0.309	0.987	-0.0078003437327339	0.0094	0.4022	53386	77258	58749.13
1457374	chr5	rs7712305	154063866	G	A	0.97	0.972	0.966	-0.0398016818829366	0.0261	0.1275	53386	77258	58749.13
1452108	chr5	rs57106376	154064007	A	C	0.974	0.975	0.932	0.0284999894699013	0.0287	0.3197	53164	76363	58393.38
1454356	chr5	rs72797565	154064656	T	G	0.977	0.977	0.908	-0.027196494688472	0.0301	0.3674	53324	77004	58649.46
1447158	chr5	rs7717196	154064714	G	T	0.97	0.972	0.966	-0.0396976268585458	0.0261	0.1285	53386	77258	58749.13
1440643	chr5	rs6580100	154064761	G	A	0.332	0.332	0.983	-0.0107980900995126	0.0092	0.2423	53386	77258	58749.13
1446716	chr5	rs6898624	154064886	T	C	0.971	0.972	0.964	-0.0382004338153035	0.0265	0.1504	53386	77258	58749.13
1460334	chr5	rs4958382	154064940	T	C	0.278	0.28	0.99	-0.0125990355765152	0.0096	0.1893	53386	77258	58749.13
1446229	chr5	rs77055126	154065348	T	C	0.977	0.976	0.944	0.0379988130912113	0.0296	0.1985	53103	76120	58295.86
1452553	chr5	rs11958012	154065495	G	A	0.518	0.524	0.973	-0.0231048737150968	0.0087	0.008105	53386	77258	58749.13
1452071	chr5	rs4958759	154065496	G	C	0.278	0.281	0.991	-0.0122041688389067	0.0096	0.2059	53386	77258	58749.13
1439334	chr5	rs4958760	154065758	A	G	0.308	0.309	0.99	-0.007095110875924	0.0093	0.4465	53386	77258	58749.13
1468205	chr5	rs4958761	154065895	G	A	0.279	0.281	0.992	-0.0114958245134845	0.0096	0.2298	53386	77258	58749.13
1455756	chr5	rs4958762	154066205	A	G	0.305	0.306	0.989	-0.0083043861636152	0.0094	0.375	53386	77258	58749.13
1446056	chr5	rs7727181	154066477	A	G	0.923	0.92	0.928	0.0239996896478807	0.0167	0.1503	53386	77258	58749.13
1452133	chr5	rs7727616	154066486	G	A	0.778	0.774	0.958	0.0213015034199157	0.0106	0.04341	53386	77258	58749.13
1461040	chr5	rs59099330	154067087	A	G	0.977	0.977	0.939	0.0335991726304121	0.0301	0.2639	53103	76120	58295.86
1444211	chr5	rs112615668	154067089	C	G	0.518	0.523	0.974	-0.0232993336544035	0.0087	0.007497	53386	77258	58749.13
1444202	chr5	rs4958763	154067205	T	G	0.935	0.932	0.956	0.0297044227063309	0.0177	0.09323	53386	77258	58749.13
1445338	chr5	rs112379773	154067220	C	G	0.988	0.987	0.9	0.0704957416116978	0.0501	0.1593	35330	51599	39388.41
1449989	chr5	rs4958383	154067233	G	A	0.453	0.455	0.978	-0.015895669405385	0.0087	0.06831	53386	77258	58749.13
1445738	chr5	rs73292538	154067824	C	T	0.972	0.973	0.953	-0.0332982854015147	0.0272	0.2213	53386	77258	58749.13
1451997	chr5	rs10074675	154068030	T	C	0.304	0.304	0.989	-0.0076995657264405	0.0094	0.4133	53386	77258	58749.13
1465207	chr5	rs2052448	154068310	T	C	0.304	0.304	0.989	-0.0074980401773571	0.0094	0.4254	53386	77258	58749.13
1452898	chr5	rs72797568	154068402	A	T	0.968	0.969	0.886	-0.0469029460862576	0.0263	0.07397	53386	77258	58749.13
1459492	chr5	rs7710726	154068874	G	A	0.519	0.524	0.974	-0.0226956079321885	0.0087	0.009099	53386	77258	58749.13
1448148	chr5	rs7710331	154068885	A	G	0.275	0.278	0.992	-0.0113036461713921	0.0096	0.239	53386	77258	58749.13
1454174	chr5	rs6580101	154069037	T	C	0.304	0.304	0.989	-0.0075987978753305	0.0094	0.4162	53386	77258	58749.13
1441404	chr5	rs6580102	154069269	T	C	0.275	0.278	0.992	-0.0113036461713921	0.0096	0.2406	53386	77258	58749.13
1457628	chr5	rs10070709	154069411	C	T	0.304	0.304	0.988	-0.0076995657264405	0.0094	0.415	53386	77258	58749.13
1450397	chr5	rs10070715	154069426	C	T	0.304	0.304	0.989	-0.0075987978753305	0.0094	0.4183	53386	77258	58749.13
1460561	chr5	rs7735337	154069617	T	A	0.327	0.327	0.984	-0.0107980900995126	0.0092	0.2409	53386	77258	58749.13
1467831	chr5	rs7715775	154069785	G	C	0.304	0.304	0.989	-0.0076995657264405	0.0094	0.415	53386	77258	58749.13
1448323	chr5	rs78189925	154069840	A	G	0.973	0.974	0.951	-0.0353992243518656	0.0276	0.2005	53386	77258	58749.13
1445168	chr5	rs6580103	154070168	T	C	0.304	0.304	0.989	-0.0076995657264405	0.0094	0.4121	53386	77258	58749.13
1455932	chr5	rs6580104	154070227	A	C	0.276	0.278	0.992	-0.0114047880634385	0.0096	0.2375	53386	77258	58749.13
1464960	chr5	rs10043507	154070836	G	A	0.409	0.411	0.823	-0.0138048499765589	0.0096	0.153	53386	77258	58749.13
1442182	chr5	rs73292548	154070913	A	T	0.972	0.973	0.953	-0.0334016766340304	0.0273	0.2204	53386	77258	58749.13
1465753	chr5	rs7721183	154071033	C	T	0.275	0.277	0.992	-0.0113036461713921	0.0096	0.2423	53386	77258	58749.13
1444152	chr5	rs80198546	154071186	T	G	0.973	0.974	0.952	-0.0369026020501437	0.0276	0.181	53386	77258	58749.13
1462869	chr5	rs72797571	154071444	G	A	0.977	0.976	0.916	0.0402970567645369	0.0299	0.1773	52428	75402	57500.27
1441753	chr5	rs2112146	154071632	A	G	0.304	0.304	0.989	-0.0080019302190585	0.0094	0.3924	53386	77258	58749.13
1444599	chr5	rs1972618	154071644	T	G	0.276	0.278	0.993	-0.0115969858456632	0.0096	0.2265	53386	77258	58749.13
1450944	chr5	rs4958384	154071775	G	C	0.304	0.304	0.99	-0.0080019302190585	0.0094	0.3913	53386	77258	58749.13
1461806	chr5	rs75662337	154072168	G	A	0.973	0.973	0.775	0.0069954745123864	0.0303	0.8182	53386	77258	58749.13
1464663	chr5	rs73292554	154072876	G	A	0.972	0.973	0.95	-0.0325955083699338	0.0272	0.2317	53386	77258	58749.13
1441020	chr5	rs6580107	154072930	A	T	0.304	0.304	0.99	-0.0079011318962572	0.0094	0.3976	53386	77258	58749.13
1457340	chr5	rs4958385	154073802	T	A	0.304	0.304	0.99	-0.0082035573506883	0.0094	0.3846	53386	77258	58749.13
1446378	chr5	rs749777	154074270	T	C	0.276	0.278	0.994	-0.0115969858456632	0.0096	0.2273	53386	77258	58749.13
1443586	chr5	rs9324789	154074362	A	G	0.873	0.871	0.979	0.0112959597418516	0.013	0.3834	53386	77258	58749.13
1450741	chr5	rs7723991	154074504	T	C	0.304	0.304	0.99	-0.0080019302190585	0.0094	0.3931	53386	77258	58749.13
1457614	chr5	rs7443289	154074517	C	T	0.973	0.974	0.951	-0.0350988198393953	0.0276	0.2034	53386	77258	58749.13
1455952	chr5	rs10051493	154074626	G	A	0.276	0.278	0.995	-0.0114958245134845	0.0096	0.2324	53386	77258	58749.13
1454013	chr5	rs2396997	154074691	T	G	0.972	0.973	0.952	-0.0319035490130083	0.0272	0.2409	53386	77258	58749.13
1446787	chr5	rs2396998	154074877	A	G	0.972	0.973	0.952	-0.0319035490130083	0.0272	0.2414	53386	77258	58749.13
1447405	chr5	rs112446905	154075160	C	T	0.972	0.973	0.952	-0.0319035490130083	0.0272	0.2411	53386	77258	58749.13
1447456	chr5	rs6868614	154075387	C	T	0.872	0.87	0.978	0.0112959597418516	0.013	0.3854	53386	77258	58749.13
1444913	chr5	rs13186046	154076552	T	C	0.327	0.327	0.987	-0.0110002818588653	0.0092	0.2313	53386	77258	58749.13
1443162	chr5	rs6580110	154077174	G	A	0.3	0.301	0.99	-0.0145960053074092	0.0094	0.1213	53386	77258	58749.13
1446283	chr5	rs76458420	154077497	C	T	0.95	0.95	0.848	-0.0575973336805821	0.0216	0.007726	52493	75664	57604.43
1448332	chr5	rs56159230	154077586	G	T	0.976	0.976	0.942	0.0421011760186353	0.0296	0.1554	53103	76120	58295.86
1441179	chr5	rs62380525	154077656	C	T	0.978	0.977	0.947	0.0489996660319079	0.0303	0.1052	53103	76120	58295.86
1457522	chr5	rs76006405	154078489	T	G	0.974	0.975	0.948	-0.0396039865931634	0.0282	0.1601	53386	77258	58749.13
1460898	chr5	rs9324791	154078556	T	C	0.276	0.278	0.997	-0.0114958245134845	0.0096	0.2295	53386	77258	58749.13
1458132	chr5	rs9324792	154078564	T	C	0.276	0.279	0.997	-0.0114958245134845	0.0096	0.2317	53386	77258	58749.13
1444119	chr5	rs79013965	154078571	A	C	0.974	0.975	0.948	-0.0391983134041576	0.0282	0.1652	53386	77258	58749.13
1455629	chr5	rs78130825	154078984	T	C	0.937	0.934	0.963	0.0338022134084658	0.0179	0.05896	53386	77258	58749.13
1465801	chr5	rs80242745	154079859	A	G	0.984	0.984	0.921	0.0061013488579762	0.039	0.875	45178	64827	49814.86
1460767	chr5	rs12163931	154080476	G	A	0.974	0.975	0.949	-0.0386992491392765	0.0282	0.1691	53386	77258	58749.13
1450296	chr5	rs533635604	154080707	G	T	0.964	0.966	0.764	-0.043502667649395	0.0268	0.1039	53386	77258	58749.13
1446097	chr5	rs6868098	154080958	G	A	0.276	0.278	0.999	-0.0120017335415971	0.0096	0.2122	53386	77258	58749.13
1455468	chr5	rs72797577	154081086	G	C	0.978	0.978	0.919	-0.0350988198393953	0.0305	0.2498	53324	77004	58649.46
1467982	chr5	rs143851392	154081091	A	G	0.981	0.981	0.926	-0.048896169787829	0.0341	0.1512	50497	74506	56024.95
1448723	chr5	rs6878543	154082493	C	T	0.276	0.278	0.997	-0.0115969858456632	0.0096	0.2272	53386	77258	58749.13
1459601	chr5	rs140434738	154083422	C	A	0.972	0.974	0.947	-0.0409990935346932	0.0276	0.1373	53386	77258	58749.13
1462412	chr5	rs12153047	154083780	C	T	0.98	0.979	0.931	0.0192044091837133	0.0326	0.5554	50504	72379	55506.17
1444973	chr5	rs13161993	154084125	T	C	0.884	0.883	0.984	0.0097027754613851	0.0135	0.4709	53386	77258	58749.13
1452801	chr5	rs4958386	154084571	A	G	0.276	0.278	0.996	-0.0114958245134845	0.0096	0.2328	53386	77258	58749.13
1445431	chr5	rs4958387	154084592	T	C	0.276	0.278	0.996	-0.0114958245134845	0.0096	0.2303	53386	77258	58749.13
1459360	chr5	rs62380526	154085593	C	T	0.949	0.951	0.954	-0.0014009809156281	0.0203	0.9451	53386	77258	58749.13
1448456	chr5	rs7734591	154085600	A	C	0.509	0.514	0.986	-0.0226956079321885	0.0087	0.008657	53386	77258	58749.13
1454305	chr5	rs113079431	154085842	C	T	0.972	0.974	0.947	-0.0372035489975441	0.0274	0.1751	53386	77258	58749.13
1458951	chr5	rs59484332	154086104	T	G	0.976	0.976	0.948	0.0404027066313724	0.0296	0.1727	53103	76120	58295.86
1441382	chr5	rs78393202	154086277	T	C	0.972	0.974	0.947	-0.0406970023321042	0.0276	0.1402	53386	77258	58749.13
1457985	chr5	rs13154131	154087054	C	T	0.884	0.883	0.985	0.0105046326450854	0.0135	0.4347	53386	77258	58749.13
1440166	chr5	rs73276703	154088617	A	G	0.508	0.513	0.987	-0.0226956079321885	0.0087	0.008707	53386	77258	58749.13
1461863	chr5	rs13184061	154090382	C	T	0.982	0.982	0.915	0.0155977206230546	0.0352	0.6567	48895	69972	53605.7
1467883	chr5	rs10039709	154090511	G	A	0.276	0.278	0.995	-0.0113036461713921	0.0096	0.2399	53386	77258	58749.13
1457384	chr5	rs76645988	154091050	T	G	0.948	0.948	0.857	-0.0546040319940407	0.0211	0.00973	52493	75664	57604.43
1451487	chr5	rs55849543	154091684	A	G	0.509	0.514	0.989	-0.023002541565316	0.0086	0.007863	53386	77258	58749.13
1463382	chr5	rs4958765	154091757	C	G	0.209	0.21	0.989	0.0003999200213268	0.0106	0.97	53386	77258	58749.13
1446564	chr5	rs12055015	154091904	G	A	0.884	0.883	0.986	0.0101978249764461	0.0135	0.4508	53386	77258	58749.13
1451911	chr5	rs3867429	154092202	C	T	0.509	0.514	0.989	-0.0229002198863326	0.0086	0.008044	53386	77258	58749.13
1457974	chr5	rs4446521	154093691	C	T	0.509	0.514	0.988	-0.0227979086760041	0.0087	0.008534	53386	77258	58749.13
1454518	chr5	rs7716580	154094462	G	A	0.976	0.976	0.948	0.0402970567645369	0.0295	0.1717	53103	76120	58295.86
1463487	chr5	rs13168402	154094689	G	A	0.884	0.882	0.982	0.0096037361426946	0.0135	0.4754	53386	77258	58749.13
1446103	chr5	rs6877122	154094927	C	T	0.935	0.932	0.971	0.0361969153118182	0.0176	0.03949	53386	77258	58749.13
1456558	chr5	rs141198450	154095042	A	T	0.972	0.974	0.944	-0.0398953406632555	0.0276	0.1486	53386	77258	58749.13
1449242	chr5	rs17116390	154095231	T	C	0.884	0.883	0.981	0.0106035827841911	0.0135	0.4338	53386	77258	58749.13
1439130	chr5	rs10073561	154095776	C	T	0.276	0.278	0.992	-0.0114047880634385	0.0096	0.2355	53386	77258	58749.13
1453083	chr5	rs10058604	154095963	A	G	0.209	0.21	0.989	0.0004998750416509	0.0106	0.964	53386	77258	58749.13
1467998	chr5	rs9324794	154096447	C	T	0.935	0.932	0.971	0.03649585023784	0.0176	0.0375	53386	77258	58749.13
1465473	chr5	rs72797582	154096476	C	T	0.977	0.978	0.933	-0.0349020520092649	0.0302	0.2475	53324	77004	58649.46
1451568	chr5	rs149470932	154097395	T	C	0.983	0.983	0.945	0.0329994782631079	0.0358	0.3568	49713	71266	54420.56
1450220	chr5	rs72797583	154097702	A	G	0.442	0.445	0.98	-0.0140989243795016	0.0087	0.1058	53386	77258	58749.13
1439914	chr5	rs6863954	154097770	C	T	0.508	0.513	0.984	-0.0231969816042026	0.0087	0.007342	53386	77258	58749.13
1440238	chr5	rs3893695	154100886	A	G	0.276	0.278	0.989	-0.0112025145079934	0.0096	0.2464	53386	77258	58749.13
1449587	chr5	rs4117784	154101875	T	C	0.21	0.211	0.987	9.99950003332973e-05	0.0106	0.9893	53386	77258	58749.13
1464127	chr5	rs6580111	154103120	G	C	0.277	0.279	0.985	-0.0110002818588653	0.0097	0.2531	53386	77258	58749.13
1456722	chr5	rs6580112	154103390	G	T	0.277	0.279	0.985	-0.0114047880634385	0.0097	0.236	53386	77258	58749.13
1452510	chr5	rs12055336	154103507	G	C	0.88	0.879	0.971	0.0110981866660334	0.0134	0.4076	53386	77258	58749.13
1461278	chr5	rs6580113	154103554	G	C	0.393	0.397	0.981	-0.0140989243795016	0.0089	0.1113	53386	77258	58749.13
1453807	chr5	rs116764959	154105412	T	C	0.949	0.948	0.85	-0.050104527566688	0.0213	0.0188	52493	75664	57604.43
1445573	chr5	rs4958766	154105517	C	T	0.976	0.976	0.943	0.0409979790340721	0.0295	0.165	53103	76120	58295.86
1448804	chr5	rs4958767	154105742	C	G	0.243	0.244	0.975	-0.007095110875924	0.0101	0.4846	53386	77258	58749.13
1460668	chr5	rs76630393	154106687	T	C	0.906	0.907	0.962	-0.0156010662286512	0.0151	0.3023	53386	77258	58749.13
1457363	chr5	rs1156344	154106701	A	G	0.0153	0.0158	0.973	-0.0031950988965408	0.0374	0.9311	48213	70608	53231.29
1452675	chr5	rs6875019	154106976	A	G	0.717	0.71	0.959	0.036997088886122	0.0097	0.0001423	53386	77258	58749.13
1466949	chr5	rs79175688	154107055	G	C	0.91	0.911	0.969	-0.0138048499765589	0.0153	0.3695	53386	77258	58749.13
1464307	chr5	rs79353578	154108660	T	C	0.926	0.926	0.987	0.0219962978718961	0.0166	0.1841	53386	77258	58749.13
1441953	chr5	rs76421782	154108888	G	A	0.926	0.926	0.987	0.0221038989069263	0.0166	0.1833	53386	77258	58749.13
1450858	chr5	rs1233076	154109263	T	A	0.0162	0.0166	0.973	-0.0021022080918702	0.0358	0.9531	49857	73182	55180.94
1440106	chr5	rs113765651	154110283	C	T	0.927	0.928	0.965	-0.0172987645783295	0.0169	0.3051	53386	77258	58749.13
1459698	chr5	rs1233077	154110542	A	G	0.0159	0.0165	0.975	-0.0082035573506883	0.0365	0.8221	48862	71257	53880.29
1451262	chr5	rs142697637	154110627	C	T	0.928	0.928	0.989	0.0263010744193707	0.0167	0.1168	53386	77258	58749.13
1460119	chr5	rs76163871	154110667	G	A	0.928	0.928	0.989	0.0266029817945341	0.0168	0.1124	53386	77258	58749.13
1454517	chr5	rs1233078	154111128	C	T	0.654	0.651	0.998	0.0108014536938559	0.009	0.2313	53386	77258	58749.13
1457903	chr5	rs2396999	154114114	A	T	0.091	0.0915	0.988	-0.0212951405401588	0.0151	0.1574	53386	77258	58749.13
1461378	chr5	rs2688209	154115805	G	A	0.984	0.983	0.972	0.0067968490002727	0.0355	0.8474	50202	73397	55445.85
1445874	chr5	rs117247290	154116556	G	A	0.963	0.963	0.953	-0.0145046862028817	0.0234	0.5361	53386	77258	58749.13
1453758	chr5	rs112095034	154117062	T	C	0.926	0.926	0.992	0.0225048553400694	0.0165	0.1729	53386	77258	58749.13
1452820	chr5	rs6876004	154117195	A	G	0.346	0.35	0.999	-0.0107980900995126	0.009	0.2318	53386	77258	58749.13
1459185	chr5	rs150626478	154117311	C	T	0.956	0.958	0.762	-0.0406970023321042	0.0244	0.09589	53386	77258	58749.13
1444203	chr5	rs4623203	154117397	A	G	0.346	0.35	0.999	-0.0108991808690006	0.009	0.2297	53386	77258	58749.13
1447200	chr5	rs4452598	154117932	G	A	0.926	0.926	0.993	0.0226026252094292	0.0166	0.1719	53386	77258	58749.13
1459759	chr5	rs4626377	154119222	A	G	0.925	0.925	0.993	0.0236969951765786	0.0164	0.149	53386	77258	58749.13
1440161	chr5	rs13178728	154119471	C	T	0.915	0.915	0.969	-0.0140989243795016	0.0157	0.368	53386	77258	58749.13
1460882	chr5	rs7728194	154119828	G	C	0.909	0.909	0.992	0.0217027816432335	0.015	0.1497	53386	77258	58749.13
1465704	chr5	rs184191667	154119925	C	T	0.984	0.984	0.916	0.0065981840282271	0.0376	0.8604	50269	71615	54895.68
1459491	chr5	rs17116409	154121691	T	C	0.926	0.926	0.996	0.0223972974420383	0.0165	0.1747	53386	77258	58749.13
1463431	chr5	rs111466457	154122111	G	A	0.91	0.911	0.97	-0.0150019689183474	0.0153	0.3282	53386	77258	58749.13
1461266	chr5	rs138400732	154122226	G	A	0.987	0.987	0.721	0.0285971749776749	0.048	0.5514	48242	68890	52996.63
1447327	chr5	rs56374414	154123311	T	C	0.91	0.91	0.993	0.0235993322503244	0.0151	0.1177	53386	77258	58749.13
1445639	chr5	rs59525998	154123593	G	A	0.91	0.91	0.993	0.0235993322503244	0.0151	0.1179	53386	77258	58749.13
1448966	chr5	rs12522568	154123670	T	G	0.975	0.974	0.932	0.0395956428583544	0.0283	0.1623	53322	76999	58646.49
1459142	chr5	rs74651746	154123950	T	A	0.927	0.927	0.996	0.025297307774162	0.0166	0.1281	53386	77258	58749.13
1456615	chr5	rs78700152	154125834	C	G	0.956	0.957	0.804	-0.0428031223253094	0.0235	0.06867	53386	77258	58749.13
1447867	chr5	rs185364560	154126622	G	A	0.984	0.984	0.983	0.0119977384336167	0.0378	0.7509	45963	68235	51120.05
1462628	chr5	rs142225200	154127379	G	A	0.963	0.963	0.951	-0.0129028853555234	0.0234	0.5828	53386	77258	58749.13
1438917	chr5	rs75256526	154129052	G	A	0.929	0.928	0.998	0.0267003518299564	0.0167	0.1109	53386	77258	58749.13
1442251	chr5	rs145240021	154131226	A	G	0.987	0.986	0.96	0.0955010706744124	0.042	0.0231	45489	60794	49254.72
1447505	chr5	rs116081973	154131460	T	A	0.929	0.928	0.998	0.0269047980491434	0.0167	0.1082	53386	77258	58749.13
1464303	chr5	rs59749917	154131585	A	G	0.911	0.91	0.996	0.0238044133801613	0.0151	0.1162	53386	77258	58749.13
1446754	chr5	rs34951340	154131595	C	G	0.91	0.911	0.97	-0.0154994990469515	0.0153	0.311	53386	77258	58749.13
1461351	chr5	rs116704207	154131840	T	C	0.986	0.987	0.918	-0.0566973436785452	0.0446	0.2036	41567	59318	45427.78
1458152	chr5	rs142310990	154132018	G	A	0.984	0.983	0.829	0.0744022145744603	0.0394	0.05884	47149	68997	52083.61
1453676	chr5	rs116107867	154132098	C	T	0.929	0.928	0.998	0.0270021387025708	0.0167	0.1072	53386	77258	58749.13
1455085	chr5	rs62382162	154132105	G	A	0.862	0.858	0.975	0.0251998010217421	0.0126	0.04505	53386	77258	58749.13
1466580	chr5	rs11750475	154133694	C	T	0.94	0.941	0.971	0.0012991557316201	0.0185	0.943	53386	77258	58749.13
1447713	chr5	rs55767292	154134418	C	T	0.972	0.971	0.883	0.025297307774162	0.0274	0.3568	53386	77258	58749.13
1446467	chr5	rs72797590	154134687	C	T	0.978	0.979	0.944	-0.0403012967735257	0.0305	0.1864	53254	76934	58579.46
1465431	chr5	rs78112077	154135386	G	A	0.933	0.935	0.966	-0.0027036515743148	0.0176	0.8775	53386	77258	58749.13
1445737	chr5	rs115865323	154135802	C	T	0.929	0.928	1.0	0.0270021387025708	0.0167	0.1068	53386	77258	58749.13
1453015	chr5	rs960499	154136016	T	C	0.356	0.359	0.996	-0.0106970095483354	0.009	0.2335	53386	77258	58749.13
1457753	chr5	rs140487116	154136406	T	G	0.987	0.986	0.896	0.0518046636160167	0.0488	0.2884	35612	45779	38093.37
1457229	chr5	rs116728951	154136493	C	T	0.929	0.928	1.0	0.0270994698817177	0.0167	0.1053	53386	77258	58749.13
1456549	chr5	rs144382399	154136692	G	A	0.975	0.974	0.903	-0.0323992324466777	0.029	0.264	52541	75381	57638.81
1460058	chr5	rs116794050	154136891	G	T	0.957	0.957	0.948	-0.0022024235552	0.022	0.9217	53386	77258	58749.13
1459852	chr5	rs114517195	154136902	C	T	0.929	0.928	1.0	0.0273038345273452	0.0167	0.1029	53386	77258	58749.13
1463314	chr5	rs78878792	154138063	A	G	0.929	0.928	1.0	0.0270994698817177	0.0167	0.1046	53386	77258	58749.13
1464641	chr5	rs114408852	154138101	C	A	0.96	0.959	0.937	0.0385955177593629	0.0225	0.08692	53386	77258	58749.13
1458705	chr5	rs58415346	154138405	A	T	0.912	0.911	0.999	0.026398473854531	0.0152	0.0819	53386	77258	58749.13
1442183	chr5	rs73276742	154138540	T	C	0.912	0.911	0.999	0.0263010744193707	0.0151	0.08202	53386	77258	58749.13
1449002	chr5	rs73276745	154138890	T	C	0.984	0.983	0.987	0.0126990249774084	0.0354	0.7204	50138	73138	55343.21
1460919	chr5	rs140631339	154139651	C	T	0.929	0.928	1.0	0.0273038345273452	0.0167	0.102	53386	77258	58749.13
1463849	chr5	rs115631735	154140442	A	G	0.966	0.968	0.916	-0.0951022014333257	0.0252	0.0001647	53386	77258	58749.13
1446822	chr5	rs60476447	154140460	A	G	0.984	0.983	0.988	0.0033045340083004	0.0357	0.9262	49793	72923	55078.3
1456873	chr5	rs143557741	154141938	G	A	0.988	0.987	0.934	0.120499343150612	0.054	0.02567	30950	42009	33774.63
1440133	chr5	rs17116411	154142057	G	T	0.911	0.91	1.0	0.024702368640342	0.0151	0.1026	53386	77258	58749.13
1455088	chr5	rs75057381	154142237	G	A	0.91	0.911	0.971	-0.015895669405385	0.0153	0.301	53386	77258	58749.13
1464844	chr5	rs17116414	154142540	C	G	0.912	0.911	1.0	0.0260965047212743	0.0151	0.08464	53386	77258	58749.13
1454206	chr5	rs111903895	154142858	G	A	0.984	0.983	0.988	0.0126002819757385	0.0353	0.7205	50138	73138	55343.21
1455953	chr5	rs60906140	154143498	T	G	0.984	0.983	0.988	0.0125015292229252	0.0353	0.7226	50138	73138	55343.21
1440479	chr5	rs56226335	154143755	A	C	0.445	0.449	0.993	-0.0183982139464423	0.0087	0.0342	53386	77258	58749.13
1465107	chr5	rs6882998	154144650	T	C	0.11	0.112	0.983	0.0009995003330834	0.0138	0.9426	53386	77258	58749.13
1453553	chr5	rs61554631	154145006	A	G	0.984	0.983	0.989	0.013202462677756	0.0353	0.7097	50138	73138	55343.21
1441780	chr5	rs7723269	154145060	T	C	0.912	0.911	1.0	0.0266029817945341	0.0151	0.07851	53386	77258	58749.13
1459324	chr5	rs7727176	154145126	T	A	0.983	0.982	0.989	0.0203025023378308	0.0338	0.5483	51476	74934	56834.76
1464695	chr5	rs17116417	154145474	G	A	0.929	0.928	1.0	0.0273038345273452	0.0167	0.1022	53386	77258	58749.13
1454413	chr5	rs141319464	154148116	C	T	0.972	0.971	0.749	0.004201162744548	0.0301	0.8877	53386	77258	58749.13
1442192	chr5	rs76293020	154148705	T	C	0.91	0.911	0.973	-0.0164038098256767	0.0153	0.283	53386	77258	58749.13
1456144	chr5	rs116625825	154148731	G	A	0.975	0.974	0.922	0.0414010268486756	0.0286	0.1478	53322	76999	58646.49
1452418	chr5	rs2103073	154148804	A	C	0.915	0.916	0.969	-0.0156010662286512	0.0157	0.3197	53386	77258	58749.13
1467194	chr5	rs7716019	154148862	T	C	0.929	0.928	1.0	0.0270021387025708	0.0167	0.1051	53386	77258	58749.13
1439521	chr5	rs78924036	154149065	G	A	0.966	0.968	0.915	-0.094101910056301	0.0252	0.0001914	53386	77258	58749.13
1460352	chr5	rs79938716	154150052	C	T	0.931	0.933	0.797	-0.0257999754904126	0.0193	0.18	53386	77258	58749.13
1455294	chr5	rs111590580	154150438	C	T	0.988	0.987	0.92	0.0548006364661149	0.0487	0.2609	37873	54774	42390.39
1455187	chr5	rs6886571	154150451	T	A	0.445	0.449	0.994	-0.0182047046548463	0.0087	0.03593	53386	77258	58749.13
1450276	chr5	rs73276760	154150575	G	A	0.984	0.983	0.989	0.0127977582298607	0.0353	0.7179	50138	73138	55343.21
1461068	chr5	rs11948782	154150627	G	A	0.91	0.911	0.973	-0.0164953025291975	0.0153	0.282	53386	77258	58749.13
1447583	chr5	rs113402535	154150652	G	A	0.912	0.911	1.0	0.0259990758686168	0.0151	0.08606	53386	77258	58749.13
1460419	chr5	rs59919514	154152440	T	A	0.984	0.983	0.989	0.0140015196358136	0.0353	0.6919	50138	73138	55343.21
1451933	chr5	rs12188828	154153597	A	G	0.912	0.911	1.0	0.0259990758686168	0.0151	0.08511	53386	77258	58749.13
1443691	chr5	rs17116421	154154018	A	G	0.912	0.911	1.0	0.0259990758686168	0.0151	0.08566	53386	77258	58749.13
1446174	chr5	rs73276766	154154051	G	A	0.984	0.983	0.99	0.0143958802837323	0.0353	0.6827	50138	73138	55343.21
1466646	chr5	rs78817991	154156783	G	A	0.929	0.928	1.0	0.0267003518299564	0.0167	0.1089	53386	77258	58749.13
1463894	chr5	rs6874825	154157334	C	T	0.98	0.981	0.875	-0.0369026020501437	0.0334	0.2681	53018	75783	58187.77
1459315	chr5	rs74643014	154157409	T	A	0.937	0.937	0.937	-0.013399371963117	0.0183	0.4626	53386	77258	58749.13
1451652	chr5	rs151176650	154159258	G	A	0.899	0.902	0.883	-0.0027036515743148	0.0153	0.8595	53386	77258	58749.13
1463397	chr5	rs73276769	154159387	G	T	0.984	0.983	0.99	0.013202462677756	0.0353	0.7076	50138	73138	55343.21
1461320	chr5	rs9942412	154160451	A	G	0.912	0.911	1.0	0.0258041896815329	0.0151	0.08765	53386	77258	58749.13
1467632	chr5	rs6873483	154160607	T	C	0.356	0.359	0.995	-0.0105049846451474	0.009	0.2442	53386	77258	58749.13
1440065	chr5	rs150835945	154161077	T	C	0.91	0.911	0.976	-0.0170037478161859	0.0153	0.2672	53386	77258	58749.13
1463888	chr5	rs143927632	154161149	G	A	0.929	0.928	1.0	0.0266029817945341	0.0167	0.1108	53386	77258	58749.13
1462459	chr5	rs77175292	154161173	A	C	0.929	0.928	1.0	0.0266029817945341	0.0167	0.1114	53386	77258	58749.13
1445727	chr5	rs76817289	154161363	C	T	0.911	0.912	0.977	-0.0163021610829842	0.0153	0.2873	53386	77258	58749.13
1440322	chr5	rs11167700	154162751	A	T	0.835	0.831	0.975	0.0320992618599997	0.0117	0.006001	53386	77258	58749.13
1453744	chr5	rs2461848	154162916	G	A	0.932	0.935	0.968	-0.0038975857287134	0.0175	0.8226	53386	77258	58749.13
1466119	chr5	rs147497213	154162978	C	T	0.986	0.985	0.928	0.10270098223192	0.0489	0.03579	32891	43963	35280.21
1464839	chr5	rs2434218	154163286	C	G	0.11	0.112	0.981	0.0016985566355815	0.0139	0.9023	53386	77258	58749.13
1459638	chr5	rs12188498	154164704	C	A	0.929	0.928	1.0	0.0270021387025708	0.0167	0.106	53386	77258	58749.13
1448655	chr5	rs73276780	154164975	G	A	0.984	0.983	0.991	0.0140015196358136	0.0353	0.6923	50138	73138	55343.21
1458974	chr5	rs149120351	154164983	G	A	0.985	0.985	0.946	0.0044998604248922	0.0382	0.9064	49816	70873	54369.77
1443524	chr5	rs113194752	154165689	G	A	0.932	0.934	0.795	-0.0246001168682327	0.0193	0.2032	53386	77258	58749.13
1446590	chr5	rs147234430	154165782	G	A	0.929	0.928	1.0	0.0266029817945341	0.0167	0.1116	53386	77258	58749.13
1452750	chr5	rs75146657	154168192	T	C	0.928	0.927	1.0	0.0274984287018097	0.0166	0.09801	53386	77258	58749.13
1467128	chr5	rs115380213	154168219	G	T	0.984	0.985	0.868	-0.0120017335415971	0.0415	0.7726	43155	64364	47664.34
1466296	chr5	rs62382168	154169015	G	A	0.95	0.947	0.941	0.0330962274891896	0.02	0.09868	53386	77258	58749.13
1464996	chr5	rs111312779	154169026	C	T	0.931	0.933	0.795	-0.0253998626327317	0.0193	0.1885	53386	77258	58749.13
1439647	chr5	rs39615	154169590	C	T	0.984	0.983	0.992	0.0038027603329278	0.0356	0.9145	50138	73138	55343.21
1462192	chr5	rs17116433	154169739	G	A	0.928	0.927	1.0	0.0275957115907991	0.0166	0.09609	53386	77258	58749.13
1467239	chr5	rs78818793	154170349	C	A	0.929	0.928	1.0	0.0264958638039652	0.0167	0.1126	53386	77258	58749.13
1455389	chr5	rs12188906	154171530	G	C	0.929	0.928	1.0	0.0267003518299564	0.0167	0.1093	53386	77258	58749.13
1450411	chr5	rs77021874	154172497	A	G	0.954	0.955	0.815	-0.0414993071780289	0.023	0.07077	53386	77258	58749.13
1440979	chr5	rs39953	154172909	G	T	0.984	0.983	0.992	0.0129951954948113	0.0353	0.7125	50138	73138	55343.21
1457182	chr5	rs17615383	154172972	C	T	0.904	0.907	0.893	0.0012991557316201	0.0156	0.935	53386	77258	58749.13
1442960	chr5	rs116193743	154174393	C	T	0.984	0.983	0.815	0.0713993070302905	0.0403	0.07664	46944	68925	51953.0
1448183	chr5	rs816716	154177748	C	T	0.984	0.983	0.994	0.0183996828453635	0.0368	0.6161	46612	68884	51769.05
1452394	chr5	rs80090739	154178182	C	T	0.975	0.975	0.92	-0.0222047099881925	0.0291	0.4468	52476	75320	57575.87
1452802	chr5	rs35838764	154178574	C	T	0.915	0.915	0.969	-0.0168003386783461	0.0157	0.2825	53386	77258	58749.13
1454980	chr5	rs115019016	154178685	G	T	0.929	0.928	1.0	0.0266029817945341	0.0167	0.1108	53386	77258	58749.13
1446224	chr5	rs75326307	154179340	A	G	0.928	0.927	1.0	0.0275957115907991	0.0166	0.09517	53386	77258	58749.13
1464250	chr5	rs74562835	154179357	T	C	0.928	0.927	1.0	0.0275957115907991	0.0166	0.09623	53386	77258	58749.13
