## Supplementary material for "Characterization of shared and ancestry-specific signals driving complex traits using multi-ancestry fine-mapping": EAS_schizophrenia_gwas_5_155275075_156275075.tsv

Unnamed: 0	chrom	ID	pos	A1	A2	FCAS	FCON	IMPINFO	BETA	SE	P	NCAS	NCON	NEFF
1291838	chr5	rs6895133	155275396	G	T	0.783	0.787	0.931	-0.0225012653465135	0.0213	0.2902	14004	16757	14424.77
1305182	chr5	rs2619727	155275787	A	T	0.721	0.721	0.94	0.0064988367398296	0.0195	0.7378	14004	16757	14424.77
1285755	chr5	rs3846690	155275873	C	T	0.0154	0.0165	0.647	-0.212203611275875	0.1093	0.0523	8068	9377	8002.88
1308650	chr5	rs12518602	155275951	G	A	0.913	0.911	0.93	0.0251022847608284	0.031	0.4193	14004	16757	14424.77
1286319	chr5	rs62383760	155276251	C	T	0.871	0.875	0.933	-0.0282965991551138	0.0263	0.2821	14004	16757	14424.77
1292766	chr5	rs75017687	155277014	A	G	0.966	0.967	0.862	-0.0256050287153947	0.0504	0.6115	14004	16757	14424.77
1298249	chr5	rs2061908	155277215	G	A	0.721	0.721	0.928	0.0072039888485025	0.0196	0.7153	14004	16757	14424.77
1285735	chr5	rs28424124	155277680	A	G	0.818	0.821	0.927	-0.0201006717070029	0.0228	0.3781	14004	16757	14424.77
1299426	chr5	rs28592780	155277767	T	A	0.818	0.821	0.926	-0.0202027073175195	0.0228	0.3762	14004	16757	14424.77
1302793	chr5	rs7447535	155278032	T	A	0.0162	0.0173	0.608	-0.209302285125729	0.1102	0.05755	8068	9377	8002.88
1295084	chr5	rs6556773	155278408	A	G	0.0165	0.0176	0.594	-0.207700905133352	0.1104	0.05986	8068	9377	8002.88
1287674	chr5	rs62383761	155278742	C	T	0.82	0.823	0.923	-0.020498669477346	0.0229	0.3712	14004	16757	14424.77
1300467	chr5	rs2569026	155278825	C	T	0.594	0.593	0.901	-0.0046005663955682	0.0181	0.7995	14004	16757	14424.77
1297628	chr5	rs2619719	155278826	G	A	0.419	0.42	0.906	-0.0010005003335835	0.018	0.9561	14004	16757	14424.77
1293495	chr5	rs62383762	155278996	A	T	0.872	0.876	0.915	-0.0282040203730758	0.0267	0.2901	14004	16757	14424.77
1298747	chr5	rs2619716	155279757	T	C	0.594	0.593	0.897	-0.0046005663955682	0.0182	0.801	14004	16757	14424.77
1295324	chr5	rs77453483	155279764	T	C	0.966	0.967	0.852	-0.0270012755029434	0.0506	0.5933	14004	16757	14424.77
1308567	chr5	rs11738333	155280625	C	T	0.913	0.91	0.905	0.0263010744193707	0.0314	0.4018	14004	16757	14424.77
1293493	chr5	rs974604	155280752	A	G	0.598	0.597	0.904	0.0126990249774084	0.0182	0.4841	14004	16757	14424.77
1295337	chr5	rs62383763	155280826	C	A	0.873	0.877	0.907	-0.026898543868701	0.0269	0.3164	14004	16757	14424.77
1302471	chr5	rs6556779	155281156	A	G	0.0171	0.0181	0.567	-0.201895890151179	0.1112	0.06954	8068	9377	8002.88
1305765	chr5	rs11738514	155281159	C	T	0.913	0.91	0.902	0.0259990758686168	0.0314	0.4087	14004	16757	14424.77
1298112	chr5	rs61562015	155282224	C	A	0.821	0.824	0.907	-0.0207028323592018	0.0232	0.3721	14004	16757	14424.77
1296617	chr5	rs13357771	155282496	A	G	0.965	0.966	0.839	-0.0309026047398165	0.0506	0.5412	14004	16757	14424.77
1297791	chr5	rs2871580	155282887	A	G	0.721	0.72	0.889	0.0093957216403621	0.02	0.6387	14004	16757	14424.77
1293039	chr5	rs79646394	155283285	A	G	0.948	0.947	0.908	0.0026963615477425	0.0399	0.9452	14004	16757	14424.77
1288018	chr5	rs112389596	155283326	A	G	0.948	0.947	0.904	0.0026963615477425	0.0399	0.9455	14004	16757	14424.77
1291320	chr5	rs73299488	155283436	A	T	0.913	0.91	0.882	0.0247999239054771	0.0318	0.4356	14004	16757	14424.77
1295196	chr5	rs7719295	155284110	C	T	0.966	0.967	0.843	-0.0289037168568363	0.0509	0.5703	14004	16757	14424.77
1297128	chr5	rs75445692	155284926	A	G	0.949	0.948	0.897	0.0005998200719675	0.0404	0.9873	14004	16757	14424.77
1286917	chr5	rs58739548	155285242	A	G	0.593	0.592	0.869	-0.0054045784588597	0.0185	0.7701	14004	16757	14424.77
1290548	chr5	rs78733545	155285485	A	T	0.965	0.967	0.837	-0.0278954863187535	0.0509	0.5836	14004	16757	14424.77
1292749	chr5	rs72814239	155286155	G	A	0.822	0.825	0.894	-0.0207028323592018	0.0234	0.377	14004	16757	14424.77
1298016	chr5	rs1594658	155286471	T	C	0.912	0.909	0.859	0.0244974716003874	0.0321	0.4446	14004	16757	14424.77
1310753	chr5	rs62383764	155286476	C	T	0.876	0.879	0.885	-0.0263029084210524	0.0275	0.3376	14004	16757	14424.77
1300356	chr5	rs11135369	155286844	T	C	0.0187	0.0179	0.599	-0.0344982814075965	0.0876	0.6934	12439	15214	12870.84
1293836	chr5	rs188858935	155287683	T	A	0.984	0.983	0.586	0.0377003271828256	0.0889	0.6718	13457	16217	13881.29
1299063	chr5	rs76005690	155287703	C	T	0.947	0.947	0.888	0.0001999800026662	0.04	0.9957	14004	16757	14424.77
1306876	chr5	rs114955282	155288526	G	A	0.946	0.945	0.862	0.0084045823438103	0.04	0.8337	14004	16757	14424.77
1286830	chr5	rs11745732	155288689	C	T	0.911	0.909	0.826	0.0215951374365897	0.0326	0.507	14004	16757	14424.77
1289794	chr5	rs113165347	155288809	A	C	0.965	0.967	0.827	-0.0259949602770859	0.0512	0.6111	14004	16757	14424.77
1301844	chr5	rs7378774	155288814	G	A	0.0202	0.0207	0.489	-0.162401289358824	0.1122	0.1477	8068	9377	8002.88
1308115	chr5	rs546251464	155289505	T	G	0.985	0.986	0.736	-0.113605523623194	0.0883	0.1981	11780	14725	12312.94
1293834	chr5	rs13186927	155290013	A	G	0.902	0.902	0.624	0.0755990028718877	0.0397	0.0567	14004	16757	14424.77
1306449	chr5	rs17052933	155290198	G	A	0.966	0.967	0.828	-0.02960390325858	0.0514	0.565	14004	16757	14424.77
1306224	chr5	rs62383765	155290473	C	A	0.877	0.882	0.854	-0.0361039752308815	0.0282	0.2005	14004	16757	14424.77
1290951	chr5	rs80255077	155291186	T	A	0.976	0.975	0.842	0.0121953336998771	0.06	0.8391	14004	16757	14424.77
1300652	chr5	rs244964	155291480	A	G	0.928	0.927	0.338	-0.0060985584618694	0.0556	0.9126	14004	16757	14424.77
1295416	chr5	rs72814243	155291627	T	C	0.98	0.981	0.749	-0.0899028259293165	0.0758	0.2357	12467	15217	12886.31
1295395	chr5	rs4444953	155292520	A	C	0.979	0.978	0.887	-0.0076995657264405	0.0624	0.9015	14004	16757	14424.77
1307303	chr5	rs7726529	155292787	A	G	0.95	0.952	0.926	-0.0289037168568363	0.0412	0.4837	14004	16757	14424.77
1300974	chr5	rs244963	155293075	G	A	0.507	0.506	0.938	-0.0030045090202987	0.0175	0.8642	14004	16757	14424.77
1297533	chr5	rs165952	155293539	A	G	0.506	0.506	0.944	-0.0040983869261633	0.0175	0.8132	14004	16757	14424.77
1291364	chr5	rs147960460	155293934	C	T	0.977	0.977	0.709	-0.100494595693853	0.0679	0.1387	13457	16217	13881.29
1306670	chr5	rs244962	155294143	C	T	0.506	0.505	0.949	-0.0033957590691798	0.0174	0.8474	14004	16757	14424.77
1310449	chr5	rs13436254	155294302	C	A	0.951	0.952	0.91	-0.0256973671872587	0.0418	0.5383	14004	16757	14424.77
1292302	chr5	rs10056344	155295197	G	T	0.977	0.977	0.858	-0.022398994943479	0.0612	0.7141	14004	16757	14424.77
1309197	chr5	rs10065329	155295201	A	G	0.977	0.977	0.858	-0.022398994943479	0.0612	0.7148	14004	16757	14424.77
1297039	chr5	rs78995376	155295965	A	G	0.97	0.973	0.695	-0.0349020520092649	0.0625	0.5761	13317	16265	13851.39
1295555	chr5	rs10069258	155295985	T	C	0.947	0.949	0.894	-0.0310985871020312	0.0407	0.4455	14004	16757	14424.77
1301459	chr5	rs244961	155296002	T	C	0.505	0.505	0.954	-0.0034961042567088	0.0174	0.8394	14004	16757	14424.77
1305874	chr5	rs10058373	155296003	G	A	0.95	0.952	0.907	-0.0259025943231108	0.0417	0.5339	14004	16757	14424.77
1294386	chr5	rs244994	155296496	T	C	0.505	0.505	0.958	-0.0025031302181184	0.0173	0.8872	14004	16757	14424.77
1303319	chr5	rs1368326	155296497	A	C	0.77	0.768	0.971	0.0142973047008244	0.0204	0.4828	14004	16757	14424.77
1307973	chr5	rs75736584	155297807	C	T	0.907	0.911	0.618	-0.0385017716536664	0.0373	0.3029	14004	16757	14424.77
1300069	chr5	rs244992	155298795	T	G	0.505	0.505	0.964	-0.0025031302181184	0.0173	0.8844	14004	16757	14424.77
1288377	chr5	rs17617120	155299213	C	T	0.771	0.769	0.982	0.0139029051689914	0.0203	0.4941	14004	16757	14424.77
1294587	chr5	rs55700073	155299417	C	T	0.972	0.973	0.787	-0.027998320426861	0.0612	0.6471	13014	15757	13429.79
1296939	chr5	rs165953	155300086	G	C	0.809	0.81	0.978	-0.0149004625639624	0.0218	0.493	14004	16757	14424.77
1288869	chr5	rs138622358	155300430	A	G	0.984	0.984	0.835	-0.0176040459483609	0.0764	0.8175	13014	15757	13429.79
1292336	chr5	rs2116736	155301552	A	T	0.698	0.697	0.981	0.0077995046323818	0.0186	0.6768	14004	16757	14424.77
1293361	chr5	rs1432723	155302582	G	A	0.771	0.769	0.999	0.0138042809763971	0.0201	0.4935	14004	16757	14424.77
1286199	chr5	rs67625007	155302727	G	A	0.698	0.697	0.984	0.007997931111062	0.0186	0.6658	14004	16757	14424.77
1306431	chr5	rs6866337	155303148	C	T	0.985	0.987	0.778	-0.0964007742863544	0.1062	0.3637	8720	9495	8652.25
1293797	chr5	rs4526088	155303298	C	T	0.979	0.978	0.922	0.0051964749068174	0.0621	0.9332	13457	16217	13881.29
1302517	chr5	rs6874597	155303353	A	C	0.949	0.951	0.931	-0.0316970867432546	0.0404	0.4326	14004	16757	14424.77
1291706	chr5	rs244991	155304299	G	A	0.507	0.506	0.983	0.0011992805754821	0.0171	0.946	14004	16757	14424.77
1289868	chr5	rs171524	155304661	T	A	0.81	0.81	0.997	-0.0094040800752939	0.0216	0.6643	14004	16757	14424.77
1298477	chr5	rs244990	155305036	A	G	0.811	0.811	0.998	-0.0094040800752939	0.0216	0.6627	14004	16757	14424.77
1299142	chr5	rs1432721	155305537	A	G	0.696	0.695	0.986	0.0085037404912207	0.0185	0.648	14004	16757	14424.77
1308009	chr5	rs244989	155305993	T	G	0.505	0.504	0.984	0.0008995952428359	0.0171	0.9565	14004	16757	14424.77
1288270	chr5	rs244988	155306174	C	A	0.81	0.81	0.998	-0.0095050300143049	0.0216	0.6605	14004	16757	14424.77
1299771	chr5	rs5016818	155307270	A	G	0.978	0.977	0.886	0.0004998750416509	0.0607	0.9933	14004	16757	14424.77
1297726	chr5	rs74545702	155307756	C	T	0.925	0.923	0.691	0.0397974698740661	0.0384	0.2998	14004	16757	14424.77
1299642	chr5	rs4704822	155307953	T	G	0.949	0.951	0.923	-0.0335050785573982	0.0406	0.4097	14004	16757	14424.77
1297562	chr5	rs4502799	155308829	G	A	0.979	0.978	0.907	0.0127977582298607	0.0618	0.8361	14004	16757	14424.77
1287904	chr5	rs6860291	155309249	C	G	0.696	0.695	0.989	0.0097027754613851	0.0185	0.6006	14004	16757	14424.77
1294012	chr5	rs244986	155309258	A	T	0.506	0.505	0.987	0.0027960873020011	0.017	0.8684	14004	16757	14424.77
1290397	chr5	rs244985	155309349	G	A	0.499	0.498	0.982	0.0023971245997214	0.0171	0.8888	14004	16757	14424.77
1301619	chr5	rs10475521	155309354	T	A	0.979	0.978	0.909	0.0134984841513417	0.0614	0.826	14004	16757	14424.77
1307764	chr5	rs244984	155309581	G	T	0.505	0.504	0.989	0.001598721363697	0.017	0.9252	14004	16757	14424.77
1307057	chr5	rs244983	155310176	A	G	0.505	0.504	0.989	0.0016985566355815	0.017	0.9216	14004	16757	14424.77
1298464	chr5	rs78472029	155310375	A	G	0.77	0.768	0.992	0.0147999386115992	0.0202	0.4626	14004	16757	14424.77
1302426	chr5	rs244982	155310585	A	G	0.505	0.504	0.991	0.0018981972830802	0.017	0.9119	14004	16757	14424.77
1299060	chr5	rs2116739	155311168	C	T	0.695	0.694	0.993	0.0087020272939009	0.0184	0.639	14004	16757	14424.77
1292868	chr5	rs78326014	155312834	G	A	0.979	0.978	0.911	0.0075017910703226	0.0627	0.9045	13457	16217	13881.29
1295424	chr5	rs244980	155313290	C	T	0.495	0.496	0.985	-0.0017014466397575	0.0171	0.9185	14004	16757	14424.77
1298831	chr5	rs244979	155313794	T	C	0.495	0.496	0.984	-0.0018016219466282	0.0171	0.9171	14004	16757	14424.77
1298321	chr5	rs11739086	155313848	A	G	0.87	0.865	0.642	-0.0383043331577141	0.0329	0.2442	14004	16757	14424.77
1292590	chr5	rs17533269	155314746	T	C	0.769	0.768	0.983	0.0150954876453349	0.0202	0.4553	14004	16757	14424.77
1300669	chr5	rs79576243	155315050	T	C	0.769	0.768	0.983	0.0152038337422728	0.0203	0.4528	14004	16757	14424.77
1295392	chr5	rs244978	155315335	G	A	0.19	0.19	0.998	0.009197572354042	0.0216	0.6713	14004	16757	14424.77
1288718	chr5	rs79109423	155315518	C	T	0.965	0.963	0.822	0.0166014304974254	0.0503	0.7409	14004	16757	14424.77
1285609	chr5	rs76989382	155315647	G	T	0.77	0.768	0.983	0.0149969810059077	0.0203	0.4579	14004	16757	14424.77
1294466	chr5	rs7733552	155316248	G	A	0.691	0.691	0.982	0.0063994795805678	0.0185	0.7281	14004	16757	14424.77
1306364	chr5	rs244977	155316740	A	G	0.19	0.19	0.996	0.0098018049722602	0.0216	0.6514	14004	16757	14424.77
1285976	chr5	rs17617422	155317252	A	G	0.77	0.768	0.979	0.0147999386115992	0.0203	0.464	14004	16757	14424.77
1293929	chr5	rs9313417	155317884	A	G	0.688	0.689	0.983	0.005703702916678	0.0184	0.7573	14004	16757	14424.77
1297049	chr5	rs141159999	155318302	G	A	0.976	0.978	0.809	-0.0868004901369162	0.0669	0.195	12523	15078	12859.9
1287916	chr5	rs244976	155319175	A	C	0.501	0.5	0.963	-0.0003000450090019	0.0172	0.987	14004	16757	14424.77
1304179	chr5	rs74295103	155319504	G	A	0.772	0.77	0.951	0.0168964476597299	0.0207	0.4123	14004	16757	14424.77
1305153	chr5	rs147435189	155320065	C	T	0.979	0.98	0.687	-0.111199753092226	0.0728	0.1268	13457	16217	13881.29
1288903	chr5	rs183626	155320100	G	A	0.19	0.19	0.967	0.0093957216403621	0.0219	0.6681	14004	16757	14424.77
1288922	chr5	rs17533521	155323049	T	C	0.838	0.837	0.925	0.0384030712829451	0.0238	0.1073	14004	16757	14424.77
1289711	chr5	rs147398429	155323129	A	C	0.986	0.986	0.605	0.127601344593722	0.111	0.2504	10348	11361	10390.59
1298244	chr5	rs244975	155323385	T	C	0.187	0.188	0.938	0.0170045988158238	0.0224	0.4486	14004	16757	14424.77
1297351	chr5	rs244974	155323533	A	G	0.187	0.188	0.938	0.0161980995687726	0.0224	0.4688	14004	16757	14424.77
1309996	chr5	rs73810343	155324865	T	C	0.977	0.979	0.632	-0.0559039069452338	0.0755	0.4593	12546	15348	13013.71
1308540	chr5	rs1157296	155325495	A	G	0.836	0.836	0.965	0.0301023438164435	0.0233	0.1962	14004	16757	14424.77
1305999	chr5	rs244972	155325538	C	T	0.374	0.374	0.934	-0.0078003437327339	0.0182	0.6678	14004	16757	14424.77
1288486	chr5	rs17052958	155325756	C	G	0.836	0.836	0.968	0.0301993737308422	0.0233	0.1941	14004	16757	14424.77
1296147	chr5	rs114338836	155326021	G	A	0.979	0.982	0.846	-0.122201532853853	0.0805	0.1291	9829	10604	9761.25
1295601	chr5	rs244971	155326608	G	C	0.187	0.188	0.939	0.0154992634469238	0.0224	0.4903	14004	16757	14424.77
1294544	chr5	rs1864956	155326812	C	T	0.789	0.789	0.949	0.0305001066483263	0.0213	0.1532	14004	16757	14424.77
1292339	chr5	rs72805670	155327255	A	G	0.952	0.951	0.877	0.0139029051689914	0.0427	0.7442	14004	16757	14424.77
1304119	chr5	rs142789681	155328179	G	A	0.979	0.981	0.847	-0.12199815681085	0.0802	0.1284	9829	10604	9761.25
1310286	chr5	rs7724912	155328492	T	C	0.952	0.952	0.871	0.0134984841513417	0.0429	0.754	14004	16757	14424.77
1296409	chr5	rs244969	155328654	G	A	0.187	0.189	0.931	0.0146028573839336	0.0225	0.5169	14004	16757	14424.77
1291516	chr5	rs17052965	155329062	T	C	0.979	0.982	0.851	-0.121399567430926	0.0802	0.1302	9829	10604	9761.25
1309500	chr5	rs244968	155329416	T	C	0.187	0.188	0.929	0.0153023200084426	0.0226	0.4986	14004	16757	14424.77
1296569	chr5	rs4400109	155329521	T	C	0.935	0.937	0.876	-0.000200020002667	0.0373	0.9966	14004	16757	14424.77
1305826	chr5	rs61533738	155330508	C	A	0.952	0.952	0.857	0.0118001041157506	0.0432	0.7849	14004	16757	14424.77
1296343	chr5	rs244967	155330665	G	A	0.187	0.188	0.923	0.014504302202808	0.0226	0.5206	14004	16757	14424.77
1293757	chr5	rs244966	155330778	A	T	0.422	0.422	0.925	-0.0080019302190585	0.0179	0.6525	14004	16757	14424.77
1304739	chr5	rs1432734	155331080	C	T	0.837	0.837	0.976	0.0275957115907991	0.0232	0.2348	14004	16757	14424.77
1309740	chr5	rs74913103	155331318	G	A	0.977	0.978	0.866	-0.0201006717070029	0.0638	0.7522	13014	15757	13429.79
1309710	chr5	rs1432813	155331820	G	C	0.422	0.422	0.917	-0.008395140788382	0.018	0.6413	14004	16757	14424.77
1293938	chr5	rs17052977	155332233	G	C	0.98	0.982	0.818	-0.0845018013377377	0.08	0.2911	10686	11553	10661.91
1304839	chr5	rs56356229	155332819	T	C	0.914	0.912	0.633	0.04149696667529	0.0379	0.2742	14004	16757	14424.77
1306812	chr5	rs3097823	155332845	C	T	0.292	0.293	0.647	0.0213993910058902	0.0231	0.3532	14004	16757	14424.77
1292529	chr5	rs55711130	155333022	A	G	0.784	0.784	0.905	0.0210959082947329	0.0216	0.3283	14004	16757	14424.77
1305428	chr5	rs3097822	155333051	G	A	0.429	0.43	0.899	-0.0051029981759033	0.0181	0.7783	14004	16757	14424.77
1299438	chr5	rs3097813	155333075	G	C	0.429	0.43	0.901	-0.0059979518036359	0.0181	0.7415	14004	16757	14424.77
1301055	chr5	rs3097821	155333254	C	T	0.467	0.465	0.914	0.0017983819413794	0.0178	0.9198	14004	16757	14424.77
1285949	chr5	rs244955	155333533	A	G	0.197	0.197	0.926	0.0131037693769772	0.0221	0.5544	14004	16757	14424.77
1307016	chr5	rs1594655	155334312	A	G	0.789	0.787	0.94	0.0287040681283552	0.0214	0.1797	14004	16757	14424.77
1285651	chr5	rs244954	155336076	C	T	0.44	0.441	0.939	-0.0008003201707691	0.0177	0.9644	14004	16757	14424.77
1302018	chr5	rs4547913	155336479	G	T	0.757	0.759	0.928	0.0101978249764461	0.0206	0.6199	14004	16757	14424.77
1304320	chr5	rs1368332	155337316	G	A	0.976	0.979	0.815	-0.156197773694885	0.0636	0.01409	14004	16757	14424.77
1310768	chr5	rs11948388	155337927	A	G	0.788	0.786	0.953	0.0285971749776749	0.0212	0.1778	14004	16757	14424.77
1289114	chr5	rs11960137	155338081	C	G	0.788	0.786	0.953	0.0281014301108748	0.0212	0.1849	14004	16757	14424.77
1298794	chr5	rs6555912	155339941	T	C	0.974	0.978	0.807	-0.170005709151358	0.062	0.006087	14004	16757	14424.77
1299918	chr5	rs148176941	155340305	G	C	0.981	0.979	0.775	0.0835963858728342	0.0696	0.2298	14004	16757	14424.77
1310828	chr5	rs430625	155342732	G	A	0.207	0.208	0.956	0.0127977582298607	0.0214	0.5505	14004	16757	14424.77
1291656	chr5	rs244953	155344802	G	A	0.208	0.208	0.955	0.0133011462391285	0.0214	0.535	14004	16757	14424.77
1291481	chr5	rs4704858	155345118	G	A	0.788	0.785	0.95	0.0298985503458634	0.0212	0.1575	14004	16757	14424.77
1297808	chr5	rs17052994	155345178	T	C	0.975	0.978	0.862	-0.177202680624107	0.061	0.003675	14004	16757	14424.77
1304534	chr5	rs2163746	155345221	A	G	0.788	0.785	0.95	0.0301993737308422	0.0212	0.1535	14004	16757	14424.77
1304305	chr5	rs2008129	155345295	G	A	0.788	0.785	0.95	0.0301993737308422	0.0212	0.1535	14004	16757	14424.77
1302914	chr5	rs4435847	155345299	A	C	0.975	0.978	0.863	-0.176498543491166	0.0609	0.003763	14004	16757	14424.77
1287584	chr5	rs181741	155345798	G	C	0.208	0.208	0.954	0.0133998200630165	0.0214	0.5303	14004	16757	14424.77
1288097	chr5	rs1368331	155346383	G	A	0.976	0.98	0.9	-0.168501495293092	0.0615	0.006179	14004	16757	14424.77
1290693	chr5	rs117118097	155348170	A	G	0.983	0.982	0.781	0.0650009142174121	0.0777	0.4032	12424	15167	12839.79
1293198	chr5	rs17053002	155349130	A	G	0.976	0.979	0.896	-0.176498543491166	0.0611	0.003846	14004	16757	14424.77
1295190	chr5	rs165951	155349843	G	A	0.208	0.209	0.952	0.0140015196358136	0.0214	0.5132	14004	16757	14424.77
1304589	chr5	rs244960	155351261	T	A	0.457	0.457	0.934	-0.0007002451143934	0.0176	0.9663	14004	16757	14424.77
1303719	chr5	rs244959	155351357	A	G	0.454	0.454	0.935	-0.0010005003335835	0.0176	0.9563	14004	16757	14424.77
1292668	chr5	rs244958	155351488	A	G	0.208	0.209	0.952	0.0139029051689914	0.0214	0.5162	14004	16757	14424.77
1305784	chr5	rs244957	155351784	A	G	0.208	0.209	0.952	0.0141987193998129	0.0214	0.5081	14004	16757	14424.77
1306788	chr5	rs143589876	155352581	T	A	0.981	0.98	0.662	0.0841021492874947	0.0748	0.2605	14004	16757	14424.77
1293033	chr5	rs4444954	155352899	G	A	0.976	0.98	0.92	-0.172997164373638	0.0613	0.004755	14004	16757	14424.77
1304559	chr5	rs10475581	155359603	C	A	0.752	0.754	0.943	0.0102968054773682	0.0202	0.6106	14004	16757	14424.77
1288309	chr5	rs13178470	155359757	A	G	0.458	0.458	0.949	0.0009995003330834	0.0174	0.9523	14004	16757	14424.77
1285519	chr5	rs17053010	155359809	G	C	0.779	0.777	0.952	0.0298985503458634	0.0208	0.1502	14004	16757	14424.77
1295320	chr5	rs17053011	155361116	G	T	0.779	0.777	0.952	0.0307037775750057	0.0208	0.1405	14004	16757	14424.77
1296894	chr5	rs191942008	155361383	C	T	0.985	0.985	0.706	-0.0185000759845861	0.0879	0.8336	12467	15217	12886.31
1306567	chr5	rs10515732	155361440	C	G	0.977	0.981	0.964	-0.170598540650443	0.061	0.005177	14004	16757	14424.77
1288277	chr5	rs6556055	155362564	T	G	0.208	0.209	0.955	0.0133998200630165	0.0213	0.5289	14004	16757	14424.77
1289695	chr5	rs76123169	155362853	G	A	0.779	0.777	0.95	0.0308977113278438	0.0208	0.1381	14004	16757	14424.77
1289441	chr5	rs35244942	155363036	C	T	0.978	0.982	0.967	-0.16639702784501	0.0616	0.006893	14004	16757	14424.77
1309422	chr5	rs139647751	155363456	C	G	0.987	0.987	0.712	0.059701843246044	0.0946	0.5281	12467	15217	12886.31
1286322	chr5	rs11743754	155363693	G	A	0.465	0.465	0.923	-0.000200020002667	0.0176	0.9906	14004	16757	14424.77
1310285	chr5	rs75217931	155366966	C	T	0.78	0.777	0.944	0.0312951579807101	0.0209	0.1338	14004	16757	14424.77
1304733	chr5	rs79710468	155366973	A	C	0.94	0.94	0.695	-0.0064004391810282	0.0427	0.881	14004	16757	14424.77
1298224	chr5	rs13180871	155367253	C	G	0.457	0.456	0.923	0.0007996801705642	0.0177	0.9649	14004	16757	14424.77
1288289	chr5	rs10475595	155367633	G	A	0.757	0.758	0.946	0.0109003744682883	0.0202	0.5911	14004	16757	14424.77
1291746	chr5	rs4704874	155367811	T	C	0.208	0.209	0.916	0.013202462677756	0.0218	0.5439	14004	16757	14424.77
1309774	chr5	rs4704876	155367923	A	G	0.757	0.758	0.946	0.0109992854583691	0.0202	0.5879	14004	16757	14424.77
1286716	chr5	rs74322565	155367944	G	T	0.977	0.981	0.985	-0.157496270078355	0.0603	0.009022	14004	16757	14424.77
1310808	chr5	rs4704878	155368084	G	T	0.757	0.758	0.943	0.0110981866660334	0.0203	0.5824	14004	16757	14424.77
1297839	chr5	rs74599458	155368214	C	T	0.897	0.897	0.666	0.0288012338056278	0.0337	0.393	14004	16757	14424.77
1291482	chr5	rs17053028	155368423	T	C	0.977	0.981	0.986	-0.152102778209958	0.0602	0.01158	14004	16757	14424.77
1299537	chr5	rs73810353	155368573	G	A	0.978	0.981	0.974	-0.15769528786769	0.0611	0.009823	14004	16757	14424.77
1307113	chr5	rs73810354	155368649	T	G	0.977	0.981	0.978	-0.161801539824468	0.0599	0.006882	14004	16757	14424.77
1300679	chr5	rs17053030	155368705	C	T	0.977	0.981	0.985	-0.153104560534235	0.06	0.01076	14004	16757	14424.77
1291998	chr5	rs17053032	155369024	G	T	0.977	0.981	0.988	-0.148500008318444	0.06	0.01338	14004	16757	14424.77
1310518	chr5	rs34147443	155369701	G	A	0.977	0.981	0.987	-0.145603973858792	0.06	0.01528	14004	16757	14424.77
1301609	chr5	rs4704880	155369702	A	G	0.78	0.777	0.919	0.0326994961630157	0.0212	0.1234	14004	16757	14424.77
1294393	chr5	rs17053040	155370467	C	T	0.977	0.981	0.992	-0.144598117842615	0.0594	0.01496	14004	16757	14424.77
1303597	chr5	rs56259673	155370724	T	C	0.977	0.981	0.986	-0.147398527004725	0.0596	0.01332	14004	16757	14424.77
1308495	chr5	rs17053044	155370819	A	G	0.957	0.958	0.705	0.009197572354042	0.0488	0.8508	14004	16757	14424.77
1285451	chr5	rs1432730	155371233	C	T	0.977	0.981	0.984	-0.145997342137556	0.0597	0.01455	14004	16757	14424.77
1285771	chr5	rs17053050	155371550	T	C	0.976	0.98	0.962	-0.146599263674424	0.0597	0.01406	14004	16757	14424.77
1287648	chr5	rs6894182	155371614	A	T	0.977	0.98	0.957	-0.148105654531597	0.06	0.01353	14004	16757	14424.77
1301919	chr5	rs6894361	155371739	A	G	0.977	0.98	0.962	-0.145800638655849	0.0601	0.01532	14004	16757	14424.77
1291999	chr5	rs6894695	155371893	A	G	0.977	0.98	0.945	-0.146495059016381	0.0604	0.0153	14004	16757	14424.77
1285486	chr5	rs73810356	155372487	C	T	0.766	0.766	0.847	0.0194005857039748	0.0217	0.3705	14004	16757	14424.77
1291836	chr5	rs73810357	155372527	G	C	0.766	0.765	0.845	0.0198026272961797	0.0217	0.3614	14004	16757	14424.77
1309754	chr5	rs73301362	155372746	C	T	0.978	0.981	0.57	-0.122404950267085	0.0769	0.1116	14004	16757	14424.77
1285389	chr5	rs78267523	155372771	G	A	0.98	0.982	0.552	-0.101899844028846	0.081	0.2088	14004	16757	14424.77
1288458	chr5	rs6556104	155373213	G	A	0.926	0.925	0.557	0.0465018336514199	0.0423	0.2713	14004	16757	14424.77
1303980	chr5	rs7731978	155373230	C	G	0.484	0.484	0.53	-0.0122952780941516	0.023	0.5937	14004	16757	14424.77
1294681	chr5	rs139855287	155373446	T	C	0.977	0.976	0.761	0.0118001041157506	0.0637	0.8528	14004	16757	14424.77
1299164	chr5	rs1368327	155374568	C	T	0.747	0.741	0.898	0.0217027816432335	0.0202	0.2835	14004	16757	14424.77
1293837	chr5	rs1368329	155374745	C	T	0.747	0.741	0.9	0.021497269010823	0.0202	0.2865	14004	16757	14424.77
1288102	chr5	rs1368330	155374801	A	G	0.747	0.741	0.901	0.021497269010823	0.0202	0.2871	14004	16757	14424.77
1289379	chr5	rs7711809	155374863	A	G	0.747	0.741	0.902	0.0213993910058902	0.0201	0.2891	14004	16757	14424.77
1286216	chr5	rs62380670	155374925	T	C	0.747	0.741	0.903	0.0210959082947329	0.0201	0.294	14004	16757	14424.77
1308065	chr5	rs7716740	155375117	T	C	0.747	0.741	0.904	0.0213015034199157	0.0201	0.2901	14004	16757	14424.77
1286288	chr5	rs11948724	155375249	C	T	0.357	0.363	0.856	-0.023401696181619	0.0187	0.2109	14004	16757	14424.77
1302688	chr5	rs11950822	155375281	T	C	0.748	0.743	0.899	0.0204984635773248	0.0202	0.3115	14004	16757	14424.77
1288682	chr5	rs7727854	155375293	G	A	0.749	0.743	0.897	0.021497269010823	0.0203	0.2896	14004	16757	14424.77
1310434	chr5	rs10055113	155375303	A	C	0.369	0.371	0.818	-0.0145960053074092	0.0191	0.4441	14004	16757	14424.77
1293398	chr5	rs4704884	155376414	A	C	0.742	0.736	0.922	0.0189002595004805	0.0198	0.3384	14004	16757	14424.77
1292177	chr5	rs6556145	155378761	T	C	0.743	0.737	0.939	0.0190964956909883	0.0196	0.3303	14004	16757	14424.77
1299954	chr5	rs10062650	155379999	C	T	0.356	0.363	0.89	-0.0214994661132367	0.0183	0.2411	14004	16757	14424.77
1305722	chr5	rs4704888	155381531	C	T	0.743	0.737	0.939	0.0194005857039748	0.0196	0.3216	14004	16757	14424.77
1292899	chr5	rs6886366	155382118	T	C	0.743	0.737	0.939	0.0194005857039748	0.0196	0.3219	14004	16757	14424.77
1287255	chr5	rs10057754	155382970	C	T	0.911	0.909	0.675	0.0352030377085245	0.0349	0.314	14004	16757	14424.77
1287110	chr5	rs4704889	155383309	A	T	0.742	0.736	0.94	0.0185960172820726	0.0196	0.3435	14004	16757	14424.77
1298651	chr5	rs891912	155383741	C	T	0.742	0.736	0.941	0.0185960172820726	0.0196	0.3415	14004	16757	14424.77
1303112	chr5	rs737307	155384112	A	G	0.742	0.736	0.942	0.0184978548821194	0.0196	0.3428	14004	16757	14424.77
1301828	chr5	rs737306	155384166	T	C	0.357	0.363	0.887	-0.021101069908054	0.0184	0.2518	14004	16757	14424.77
1292781	chr5	rs4704748	155384534	C	G	0.742	0.736	0.941	0.0189983824093147	0.0196	0.3319	14004	16757	14424.77
1298607	chr5	rs4704749	155384557	T	C	0.742	0.736	0.942	0.0189002595004805	0.0196	0.335	14004	16757	14424.77
1291590	chr5	rs57370050	155384699	A	G	0.742	0.736	0.941	0.0189002595004805	0.0196	0.3334	14004	16757	14424.77
1292078	chr5	rs13187962	155386230	C	A	0.636	0.644	0.895	-0.0288007896057264	0.0185	0.1189	14004	16757	14424.77
1294583	chr5	rs56708228	155386364	T	G	0.735	0.731	0.888	0.0172012073197748	0.02	0.3893	14004	16757	14424.77
1297376	chr5	rs1991792	155387919	A	C	0.698	0.708	0.955	-0.0263029084210524	0.019	0.1669	14004	16757	14424.77
1285333	chr5	rs17053068	155388061	T	C	0.739	0.745	0.954	-0.0182963622831166	0.0199	0.3569	14004	16757	14424.77
1308839	chr5	rs2033455	155388890	G	A	0.961	0.965	0.873	-0.0582013104087528	0.0475	0.2204	14004	16757	14424.77
1304248	chr5	rs10515733	155389834	C	T	0.741	0.747	0.966	-0.0166986496230515	0.0198	0.3986	14004	16757	14424.77
1293306	chr5	rs1432733	155390511	A	G	0.741	0.747	0.966	-0.0180010511095525	0.0198	0.3632	14004	16757	14424.77
1299483	chr5	rs6556228	155391933	G	A	0.718	0.725	0.963	-0.020498669477346	0.0193	0.289	14004	16757	14424.77
1286300	chr5	rs1816399	155392640	T	C	0.741	0.747	0.97	-0.0176956485356892	0.0198	0.372	14004	16757	14424.77
1291936	chr5	rs79478288	155393508	A	G	0.988	0.988	0.678	0.004101577021075	0.1217	0.973	7329	11009	8354.9
1303298	chr5	rs13174879	155393579	C	A	0.744	0.749	0.971	-0.0164038098256767	0.0198	0.4093	14004	16757	14424.77
1294882	chr5	rs17053082	155394230	C	T	0.961	0.965	0.904	-0.0593997472816252	0.0467	0.2033	14004	16757	14424.77
1289657	chr5	rs6888324	155394630	C	T	0.744	0.749	0.975	-0.0168003386783461	0.0198	0.3948	14004	16757	14424.77
1303276	chr5	rs1036185	155394890	C	T	0.835	0.834	0.794	0.0103957761821204	0.025	0.6778	14004	16757	14424.77
1295339	chr5	rs10061798	155395422	C	G	0.743	0.749	0.977	-0.0174005146801673	0.0198	0.3782	14004	16757	14424.77
1308955	chr5	rs10066451	155395622	A	G	0.703	0.712	0.978	-0.0263953113595316	0.0189	0.1622	14004	16757	14424.77
1292626	chr5	rs1432726	155396210	T	G	0.743	0.749	0.979	-0.0164038098256767	0.0197	0.4062	14004	16757	14424.77
1303949	chr5	rs4704899	155396880	C	G	0.743	0.749	0.979	-0.0163021610829842	0.0197	0.4099	14004	16757	14424.77
1308952	chr5	rs75588262	155397446	T	C	0.976	0.978	0.328	-0.0649012535836979	0.1126	0.5646	10037	12813	10469.32
1305964	chr5	rs146339217	155398202	G	A	0.953	0.954	0.704	-0.0318003125497978	0.0469	0.4984	14004	16757	14424.77
1300188	chr5	rs11743064	155398382	G	A	0.745	0.75	0.978	-0.015895669405385	0.0198	0.4211	14004	16757	14424.77
1289722	chr5	rs11746342	155398466	C	T	0.745	0.75	0.978	-0.0158042315449673	0.0198	0.4242	14004	16757	14424.77
1296896	chr5	rs117123055	155398790	A	T	0.966	0.969	0.937	-0.0251024465608414	0.0598	0.6742	9047	11813	9474.35
1309846	chr5	rs2310879	155400562	A	G	0.705	0.713	0.987	-0.0244976316004002	0.0188	0.1921	14004	16757	14424.77
1295296	chr5	rs117538725	155402270	C	T	0.966	0.97	0.937	-0.0239034240815591	0.0598	0.6896	9047	11813	9474.35
1307855	chr5	rs35087560	155402788	T	C	0.727	0.735	0.972	-0.0196008476550609	0.0194	0.3124	14004	16757	14424.77
1301082	chr5	rs4512121	155404997	G	A	0.728	0.736	0.964	-0.019294956182969	0.0195	0.3217	14004	16757	14424.77
1291079	chr5	rs4551052	155405059	A	G	0.728	0.736	0.965	-0.0197028322758684	0.0195	0.3138	14004	16757	14424.77
1290694	chr5	rs117756927	155406132	C	T	0.966	0.966	0.669	0.0049974917102918	0.0565	0.9296	14004	16757	14424.77
1299158	chr5	rs2033456	155406533	G	A	0.186	0.187	0.751	-0.001300845733048	0.0249	0.9574	14004	16757	14424.77
1289931	chr5	rs79327734	155406848	C	T	0.988	0.988	0.67	0.0168964476597299	0.1155	0.8838	8347	12012	9365.35
1303902	chr5	rs71582126	155407546	C	T	0.744	0.749	0.977	-0.0145960053074092	0.0197	0.4603	14004	16757	14424.77
1304184	chr5	rs66754916	155407573	C	T	0.744	0.749	0.977	-0.0145046862028817	0.0197	0.4615	14004	16757	14424.77
1297076	chr5	rs17053091	155407878	C	T	0.744	0.749	0.978	-0.0144032303107437	0.0197	0.465	14004	16757	14424.77
1286016	chr5	rs117021788	155407996	C	T	0.967	0.971	0.922	-0.0272992569378225	0.0614	0.6566	9047	11813	9474.35
1307657	chr5	rs17053093	155408565	A	G	0.965	0.969	0.444	-0.0527048164320283	0.0657	0.4221	14004	16757	14424.77
1302207	chr5	rs13163399	155408641	T	G	0.743	0.748	0.98	-0.0149004625639624	0.0197	0.4493	14004	16757	14424.77
1306582	chr5	rs7726727	155409530	G	A	0.728	0.736	0.976	-0.0178992398878318	0.0194	0.3562	14004	16757	14424.77
1308892	chr5	rs35176390	155409789	C	T	0.743	0.748	0.981	-0.0144032303107437	0.0197	0.4652	14004	16757	14424.77
1304216	chr5	rs117850055	155410293	T	C	0.967	0.971	0.92	-0.0249999098013234	0.0614	0.6834	9047	11813	9474.35
1299485	chr5	rs4704908	155410395	C	T	0.742	0.748	0.984	-0.0145960053074092	0.0196	0.4579	14004	16757	14424.77
1287121	chr5	rs4704763	155410406	T	A	0.742	0.748	0.985	-0.0145046862028817	0.0196	0.4592	14004	16757	14424.77
1299800	chr5	rs17053102	155410970	G	A	0.781	0.779	0.851	-0.0038975857287134	0.0218	0.8587	14004	16757	14424.77
1296479	chr5	rs729518	155412625	G	A	0.741	0.747	0.988	-0.013399371963117	0.0196	0.495	14004	16757	14424.77
1305598	chr5	rs79227668	155413347	C	T	0.968	0.971	0.899	-0.0156010662286512	0.063	0.8047	9047	11813	9474.35
1309640	chr5	rs142317824	155413727	G	A	0.968	0.972	0.905	-0.0229002198863326	0.0626	0.7145	9047	11813	9474.35
1306667	chr5	rs75836743	155415413	A	T	0.968	0.971	0.893	-0.0244976316004002	0.0624	0.6941	9047	11813	9474.35
1302602	chr5	rs17053110	155415603	G	A	0.783	0.781	0.84	-0.0039979812872983	0.022	0.8565	14004	16757	14424.77
1286715	chr5	rs10866706	155415607	T	C	0.738	0.744	0.994	-0.015702643727291	0.0194	0.4183	14004	16757	14424.77
1298185	chr5	rs11749818	155416094	G	A	0.741	0.746	0.991	-0.0122952780941516	0.0195	0.5276	14004	16757	14424.77
1303968	chr5	rs4704766	155416264	T	C	0.74	0.745	0.993	-0.0123965203365513	0.0195	0.5235	14004	16757	14424.77
1302470	chr5	rs56255014	155417293	C	T	0.741	0.746	0.989	-0.0122041688389067	0.0195	0.5332	14004	16757	14424.77
1309292	chr5	rs13171665	155418006	C	T	0.741	0.746	0.989	-0.0119005312583873	0.0195	0.5412	14004	16757	14424.77
1285050	chr5	rs146646473	155420181	C	T	0.968	0.972	0.897	-0.0242004837056584	0.0628	0.7	9047	11813	9474.35
1289330	chr5	rs12519159	155420223	T	G	0.741	0.745	0.988	-0.0120017335415971	0.0195	0.5381	14004	16757	14424.77
1299646	chr5	rs6873515	155420642	A	C	0.741	0.745	0.99	-0.0107980900995126	0.0195	0.579	14004	16757	14424.77
1306297	chr5	rs6866134	155421004	C	T	0.74	0.745	0.991	-0.0108991808690006	0.0195	0.5776	14004	16757	14424.77
1297919	chr5	rs1432724	155421539	A	G	0.74	0.745	0.99	-0.0111013930711739	0.0195	0.5682	14004	16757	14424.77
1306209	chr5	rs1432725	155421589	T	A	0.74	0.745	0.99	-0.0111013930711739	0.0195	0.5683	14004	16757	14424.77
1306988	chr5	rs13176599	155421795	T	C	0.74	0.745	0.99	-0.0111013930711739	0.0195	0.5685	14004	16757	14424.77
1299226	chr5	rs12517364	155422738	T	C	0.739	0.744	0.988	-0.0120017335415971	0.0195	0.5373	14004	16757	14424.77
1305485	chr5	rs1864943	155422838	G	A	0.741	0.745	0.986	-0.0101008421794295	0.0196	0.6062	14004	16757	14424.77
1297115	chr5	rs141483531	155422883	G	A	0.973	0.971	0.76	0.0900966127514373	0.0582	0.1215	14004	16757	14424.77
1291108	chr5	rs6886073	155423412	A	G	0.738	0.743	0.986	-0.0117993392160431	0.0195	0.5435	14004	16757	14424.77
1307447	chr5	rs35060941	155423849	G	C	0.739	0.744	0.983	-0.0108991808690006	0.0196	0.5784	14004	16757	14424.77
1306417	chr5	rs13175377	155423952	C	T	0.739	0.743	0.984	-0.0114047880634385	0.0195	0.5612	14004	16757	14424.77
1309398	chr5	rs10061155	155424445	C	T	0.738	0.743	0.984	-0.0114958245134845	0.0195	0.5563	14004	16757	14424.77
1292622	chr5	rs35430862	155424638	A	G	0.738	0.743	0.982	-0.0114958245134845	0.0195	0.5554	14004	16757	14424.77
1298793	chr5	rs75792942	155425697	G	A	0.965	0.965	0.648	0.03029639423135	0.0563	0.5904	14004	16757	14424.77
1298103	chr5	rs143924990	155425918	C	T	0.97	0.968	0.767	0.0910009082162264	0.0551	0.09906	14004	16757	14424.77
1294621	chr5	rs10041446	155427558	C	A	0.74	0.744	0.968	-0.0087985943563496	0.0197	0.6565	14004	16757	14424.77
1284969	chr5	rs6873111	155427667	A	C	0.679	0.682	0.83	-0.0138961051921114	0.0199	0.4854	14004	16757	14424.77
1300393	chr5	rs12520821	155429766	C	T	0.731	0.735	0.955	-0.0076995657264405	0.0197	0.6971	14004	16757	14424.77
1294129	chr5	rs149944598	155431819	G	T	0.985	0.983	0.652	0.162696913657655	0.0994	0.1017	9745	12037	10021.58
1303629	chr5	rs1465687	155432401	A	G	0.728	0.732	0.944	-0.0084959889212643	0.0197	0.6667	14004	16757	14424.77
1288648	chr5	rs17053124	155432857	T	C	0.728	0.731	0.937	-0.0081027387031859	0.0198	0.6838	14004	16757	14424.77
1298065	chr5	rs963426	155432927	T	C	0.967	0.97	0.827	-0.0331949048576409	0.0641	0.6047	9047	11813	9474.35
1310319	chr5	rs4634337	155433732	A	T	0.725	0.729	0.928	-0.0094040800752939	0.0198	0.634	14004	16757	14424.77
1309767	chr5	rs116400023	155434155	G	A	0.968	0.972	0.842	-0.01999864650669	0.0647	0.7572	9047	11813	9474.35
1296341	chr5	rs73810389	155437083	T	A	0.973	0.974	0.783	-0.0138961051921114	0.0633	0.8256	11315	14058	11730.79
1293169	chr5	rs10454973	155441300	C	T	0.688	0.694	0.874	-0.0132980281439898	0.0196	0.4973	14004	16757	14424.77
1295458	chr5	rs75993682	155442105	C	T	0.935	0.933	0.611	0.0064988367398296	0.044	0.8821	14004	16757	14424.77
1294311	chr5	rs11750885	155443062	A	G	0.745	0.738	0.805	0.0314017631395316	0.0212	0.1386	14004	16757	14424.77
1287479	chr5	rs12521203	155443558	G	T	0.722	0.726	0.898	-0.0088994831870327	0.02	0.6556	14004	16757	14424.77
1298600	chr5	rs4704921	155443664	G	T	0.901	0.901	0.778	-0.0040983869261633	0.0319	0.898	14004	16757	14424.77
1308855	chr5	rs10454961	155444535	C	G	0.719	0.723	0.89	-0.0094040800752939	0.02	0.6387	14004	16757	14424.77
1287336	chr5	rs17536262	155445818	T	C	0.719	0.723	0.887	-0.0101008421794295	0.02	0.6148	14004	16757	14424.77
1307600	chr5	rs76128112	155446925	A	G	0.973	0.975	0.774	0.001998002662673	0.0646	0.9754	11315	14058	11730.79
1294460	chr5	rs117742787	155447958	C	A	0.97	0.973	0.825	0.0044998604248922	0.0672	0.947	9047	11813	9474.35
1295819	chr5	rs2053041	155448202	A	G	0.688	0.691	0.847	-0.0164953025291975	0.0198	0.4054	14004	16757	14424.77
1292980	chr5	rs256635	155448823	T	C	0.583	0.589	0.859	-0.0222047099881925	0.0184	0.2281	14004	16757	14424.77
1295230	chr5	rs73302947	155449092	A	C	0.973	0.974	0.753	0.0112959597418516	0.0649	0.8622	11315	14058	11730.79
1288914	chr5	rs2163745	155450213	C	T	0.175	0.171	0.712	0.0087020272939009	0.0259	0.7365	14004	16757	14424.77
1310656	chr5	rs2116737	155450424	T	G	0.387	0.381	0.847	-0.0039979812872983	0.0184	0.8275	14004	16757	14424.77
1310653	chr5	rs2436421	155450459	G	A	0.627	0.626	0.817	0.0011992805754821	0.0192	0.951	14004	16757	14424.77
1309480	chr5	rs2436420	155450540	C	T	0.628	0.626	0.816	0.0022973590486834	0.0192	0.904	14004	16757	14424.77
1305835	chr5	rs150239696	155451304	G	A	0.988	0.986	0.771	0.117302920419506	0.1069	0.2724	9718	11450	9871.88
1286600	chr5	rs1432727	155451305	A	G	0.711	0.715	0.681	-0.0426987545331152	0.0224	0.05682	14004	16757	14424.77
1301699	chr5	rs256634	155451319	C	G	0.239	0.235	0.631	-0.0064004391810282	0.0247	0.7945	14004	16757	14424.77
1302309	chr5	rs256633	155451625	A	G	0.365	0.356	0.727	0.0178006246255066	0.0204	0.3848	14004	16757	14424.77
1301653	chr5	rs256632	155451848	G	A	0.562	0.561	0.798	0.0027960873020011	0.0189	0.8841	14004	16757	14424.77
1309518	chr5	rs17536707	155452730	A	G	0.941	0.944	0.364	-0.0149004625639624	0.0722	0.8359	8533	11456	9275.16
1299820	chr5	rs73812913	155453200	A	C	0.939	0.943	0.37	-0.0225012653465135	0.0709	0.751	8533	11456	9275.16
1310229	chr5	rs3097811	155453475	T	C	0.289	0.286	0.766	0.0103957761821204	0.0214	0.6264	14004	16757	14424.77
1285322	chr5	rs7721978	155453603	C	A	0.737	0.734	0.772	0.0109003744682883	0.0218	0.6174	14004	16757	14424.77
1308337	chr5	rs7707208	155453618	G	C	0.737	0.734	0.772	0.0105046326450854	0.0218	0.6301	14004	16757	14424.77
1290105	chr5	rs256631	155453636	A	G	0.552	0.552	0.845	0.0003999200213268	0.0184	0.9808	14004	16757	14424.77
1300909	chr5	rs256630	155453674	A	G	0.552	0.553	0.846	0.0004998750416509	0.0184	0.9774	14004	16757	14424.77
1292236	chr5	rs7734472	155453675	T	C	0.737	0.733	0.774	0.0101978249764461	0.0218	0.6409	14004	16757	14424.77
1301660	chr5	rs78669601	155453756	C	T	0.979	0.979	0.689	0.0592024345167419	0.0733	0.4189	13014	15757	13429.79
1306391	chr5	rs256629	155453885	T	C	0.287	0.283	0.773	0.0125015292229252	0.0214	0.5588	14004	16757	14424.77
1286971	chr5	rs256628	155454079	A	G	0.553	0.553	0.849	0.0005998200719675	0.0183	0.9718	14004	16757	14424.77
1291259	chr5	rs10053395	155454123	G	A	0.737	0.733	0.776	0.0102968054773682	0.0218	0.6372	14004	16757	14424.77
1301071	chr5	rs4704934	155454345	T	C	0.737	0.733	0.777	0.009197572354042	0.0217	0.6722	14004	16757	14424.77
1309413	chr5	rs4704935	155454432	A	T	0.737	0.733	0.777	0.009504687014246	0.0217	0.6612	14004	16757	14424.77
1290703	chr5	rs256626	155454941	A	G	0.553	0.553	0.853	9.99950003332973e-05	0.0183	0.9935	14004	16757	14424.77
1289335	chr5	rs3097812	155455067	T	C	0.552	0.553	0.853	0.0001999800026662	0.0183	0.9931	14004	16757	14424.77
1299606	chr5	rs78882754	155455535	G	A	0.975	0.978	0.299	-0.066300071757232	0.1168	0.5705	8533	11456	9275.16
1309298	chr5	rs256625	155455954	T	C	0.55	0.55	0.867	0.0014988761237359	0.0181	0.9355	14004	16757	14424.77
1297547	chr5	rs6862821	155456437	A	G	0.766	0.765	0.746	-0.0132980281439898	0.0231	0.5645	14004	16757	14424.77
1298735	chr5	rs147201877	155456875	A	G	0.979	0.977	0.596	0.130098005289989	0.0763	0.08847	14004	16757	14424.77
1304069	chr5	rs3097855	155456936	C	G	0.9	0.901	0.721	-0.0188974371044634	0.0342	0.5809	14004	16757	14424.77
1287688	chr5	rs73812915	155457195	A	G	0.892	0.893	0.579	0.0048979852621919	0.0355	0.8903	14004	16757	14424.77
1291601	chr5	rs1432728	155457602	T	G	0.442	0.435	0.784	0.0111970780932162	0.0193	0.5625	14004	16757	14424.77
1308673	chr5	rs1002844	155458243	T	C	0.852	0.85	0.918	-0.0212951405401588	0.025	0.3934	14004	16757	14424.77
1298687	chr5	rs74742493	155459416	T	A	0.948	0.949	0.615	0.0082954970241069	0.048	0.8623	14004	16757	14424.77
1285457	chr5	rs10065929	155459680	G	T	0.838	0.836	0.897	-0.0164953025291975	0.0245	0.5003	14004	16757	14424.77
1298080	chr5	rs145920200	155459978	T	A	0.974	0.975	0.835	-0.0579045745015309	0.0608	0.3404	13457	16217	13881.29
1292682	chr5	rs10475659	155460115	T	C	0.835	0.833	0.903	-0.0140989243795016	0.0243	0.5619	14004	16757	14424.77
1298484	chr5	rs12188985	155460299	A	C	0.855	0.854	0.979	-0.0248051189189711	0.0244	0.3102	14004	16757	14424.77
1289957	chr5	rs61191718	155460418	G	A	0.854	0.853	0.975	-0.0238010101859522	0.0244	0.3303	14004	16757	14424.77
1293600	chr5	rs2116738	155460794	C	T	0.959	0.96	0.877	-0.0788051404425305	0.0461	0.08755	14004	16757	14424.77
1295658	chr5	rs145509335	155461084	T	C	0.983	0.981	0.624	0.155498342750079	0.082	0.05791	14004	16757	14424.77
1293411	chr5	rs9687494	155461543	T	C	0.853	0.851	0.967	-0.0193969096107316	0.0245	0.4286	14004	16757	14424.77
1310440	chr5	rs58209951	155461709	T	A	0.579	0.576	0.864	0.0119977384336167	0.0187	0.5192	14004	16757	14424.77
1297624	chr5	rs1347118	155462260	G	A	0.857	0.855	0.989	-0.0208968257129853	0.0245	0.3938	14004	16757	14424.77
1299590	chr5	rs138777583	155462503	G	A	0.933	0.932	0.63	0.0118001041157506	0.0428	0.7836	14004	16757	14424.77
1301617	chr5	rs992563	155462984	T	A	0.413	0.408	0.871	0.0046989426564652	0.0185	0.8004	14004	16757	14424.77
1305470	chr5	rs147847798	155467315	C	T	0.959	0.961	0.875	-0.0755967721743758	0.0463	0.1023	14004	16757	14424.77
1294145	chr5	rs4704943	155470446	T	C	0.963	0.956	0.556	0.150202897579161	0.0854	0.07847	8519	8954	8102.09
1291676	chr5	rs6556352	155471714	C	T	0.412	0.407	0.952	0.0045994064948955	0.0178	0.7971	14004	16757	14424.77
1304241	chr5	rs77310557	155474238	G	A	0.98	0.98	0.563	0.0259016375226531	0.083	0.7552	13014	15757	13429.79
1304145	chr5	rs12658158	155474265	G	A	0.568	0.566	0.937	0.0058031292269501	0.0178	0.7434	14004	16757	14424.77
1291391	chr5	rs80261895	155474558	T	C	0.899	0.899	0.614	-0.0032954239497972	0.0356	0.9256	14004	16757	14424.77
1306613	chr5	rs72643425	155474689	G	A	0.861	0.86	0.964	-0.0180010511095525	0.0251	0.4735	14004	16757	14424.77
1304502	chr5	rs150587077	155474938	C	A	0.978	0.978	0.629	-0.0826970606869833	0.073	0.2578	14004	16757	14424.77
1296972	chr5	rs11949606	155474996	A	C	0.402	0.397	0.939	0.0056042667198317	0.018	0.7554	14004	16757	14424.77
1293274	chr5	rs6897778	155479715	A	C	0.415	0.409	0.926	0.0029955089797983	0.018	0.8667	14004	16757	14424.77
1295503	chr5	rs6874329	155480039	G	A	0.559	0.554	0.934	0.0118989261570991	0.0179	0.5053	14004	16757	14424.77
1297247	chr5	rs148002370	155480841	G	C	0.964	0.966	0.886	-0.0777021156640369	0.05	0.1201	13457	16217	13881.29
1306723	chr5	rs7724381	155482169	T	C	0.567	0.562	0.916	0.0109003744682883	0.0181	0.5453	14004	16757	14424.77
1310547	chr5	rs79067988	155482632	C	T	0.986	0.986	0.586	0.12400364746944	0.102	0.2239	11905	14648	12320.79
1296647	chr5	rs117246516	155483429	T	A	0.982	0.981	0.698	0.0495041949030891	0.0762	0.5165	13457	16217	13881.29
1307605	chr5	rs4704951	155484667	A	G	0.57	0.565	0.904	0.0106035827841911	0.0182	0.5589	14004	16757	14424.77
1307267	chr5	rs12656800	155487207	A	G	0.976	0.977	0.624	-0.0551005327305046	0.0707	0.4355	14004	16757	14424.77
1308016	chr5	rs116005553	155487992	C	T	0.986	0.986	0.454	-0.0767946549790727	0.1075	0.4749	13513	16078	13854.87
1308785	chr5	rs10070956	155488438	A	G	0.42	0.413	0.913	0.0038027603329278	0.0182	0.8363	14004	16757	14424.77
1291800	chr5	rs190665748	155495275	C	T	0.978	0.981	0.698	-0.048203336386541	0.0897	0.5916	8599	11184	8950.98
1295683	chr5	rs60166257	155495605	G	A	0.562	0.557	0.919	0.0100988346774146	0.0181	0.5758	14004	16757	14424.77
1288891	chr5	rs568517405	155495702	C	T	0.925	0.922	0.878	0.0125015292229252	0.0342	0.7148	14004	16757	14424.77
1306090	chr5	rs188202743	155496427	G	A	0.984	0.984	0.531	-0.0352023974087295	0.1032	0.733	11315	14058	11730.79
1300656	chr5	rs143127902	155497026	T	G	0.958	0.96	0.858	-0.0821975276313988	0.0461	0.07464	14004	16757	14424.77
1307996	chr5	rs187756977	155498276	T	G	0.924	0.921	0.885	0.0118001041157506	0.0338	0.7277	14004	16757	14424.77
1304855	chr5	rs10476272	155499060	A	G	0.402	0.396	0.902	0.0068961666878413	0.0184	0.7071	14004	16757	14424.77
1295209	chr5	rs12187915	155500631	A	G	0.859	0.858	0.938	-0.0177974390305806	0.0253	0.4813	14004	16757	14424.77
1285483	chr5	rs114064656	155501069	A	T	0.986	0.986	0.444	-0.0773022993580922	0.1076	0.4722	13513	16078	13854.87
1290051	chr5	rs150674030	155501574	G	A	0.958	0.96	0.853	-0.0858956360237757	0.0463	0.0633	14004	16757	14424.77
1297217	chr5	rs67349834	155501648	C	T	0.865	0.864	0.925	-0.0221024699079472	0.026	0.3963	14004	16757	14424.77
1300323	chr5	rs11135048	155502327	T	A	0.86	0.859	0.925	-0.0220002402796674	0.0256	0.3904	14004	16757	14424.77
1290652	chr5	rs11953463	155504405	G	A	0.563	0.556	0.915	0.0090984829852593	0.0181	0.6172	14004	16757	14424.77
1291946	chr5	rs77909569	155506153	G	A	0.972	0.972	0.552	0.0795041011125991	0.0754	0.2917	12986	15754	13414.32
1286733	chr5	rs67257169	155506333	G	A	0.861	0.86	0.909	-0.0203966036652218	0.0259	0.4306	14004	16757	14424.77
1310312	chr5	rs7714933	155509890	T	C	0.202	0.202	0.867	0.0204004877576787	0.0231	0.3753	14004	16757	14424.77
1294737	chr5	rs7716954	155510524	C	T	0.969	0.969	0.589	-0.0519040071504222	0.0794	0.5135	10091	10959	9866.86
1297945	chr5	rs7702268	155510573	G	A	0.969	0.968	0.591	-0.0426987545331152	0.0784	0.5858	10091	10959	9866.86
1296029	chr5	rs256776	155511262	C	T	0.2	0.2	0.892	0.021898468701116	0.0229	0.3387	14004	16757	14424.77
1289318	chr5	rs256775	155511486	T	C	0.8	0.801	0.896	-0.0221024699079472	0.0229	0.3355	14004	16757	14424.77
1300320	chr5	rs148371863	155512144	G	A	0.983	0.984	0.71	-0.0377018671840115	0.08	0.6375	13457	16217	13881.29
1309331	chr5	rs57304745	155513847	G	T	0.547	0.544	0.935	0.0138042809763971	0.0177	0.4359	14004	16757	14424.77
1307462	chr5	rs32387	155515666	T	C	0.795	0.796	0.919	-0.0226035462098532	0.0224	0.3148	14004	16757	14424.77
1293775	chr5	rs32386	155515803	G	A	0.796	0.797	0.922	-0.022398994943479	0.0224	0.3173	14004	16757	14424.77
1290492	chr5	rs32385	155516229	G	A	0.823	0.823	0.941	-0.01999864650669	0.0231	0.3863	14004	16757	14424.77
1303271	chr5	rs39947	155517167	A	C	0.799	0.799	0.925	-0.0217038334437866	0.0225	0.3352	14004	16757	14424.77
1301417	chr5	rs7701883	155517631	G	T	0.547	0.544	0.954	0.0136957831289865	0.0176	0.4336	14004	16757	14424.77
1305993	chr5	rs7707018	155518474	G	A	0.547	0.544	0.96	0.0138042809763971	0.0175	0.4304	14004	16757	14424.77
1304314	chr5	rs7712924	155519799	G	A	0.546	0.543	0.964	0.0141987193998129	0.0174	0.417	14004	16757	14424.77
1296842	chr5	rs7713089	155519909	G	A	0.546	0.543	0.965	0.0141987193998129	0.0174	0.4164	14004	16757	14424.77
1286410	chr5	rs7702370	155519933	T	G	0.546	0.543	0.965	0.0141987193998129	0.0174	0.4138	14004	16757	14424.77
1300946	chr5	rs752058	155520283	G	A	0.547	0.543	0.966	0.0141001243787816	0.0174	0.4178	14004	16757	14424.77
1291154	chr5	rs891909	155520303	C	A	0.546	0.543	0.967	0.0141987193998129	0.0174	0.415	14004	16757	14424.77
1290830	chr5	rs891908	155521008	G	A	0.547	0.544	0.967	0.0146028573839336	0.0174	0.4021	14004	16757	14424.77
1295564	chr5	rs12152972	155521375	T	G	0.966	0.965	0.706	0.03029639423135	0.0752	0.6872	9234	10010	8966.2
1287180	chr5	rs1432707	155521422	C	T	0.828	0.826	0.95	-0.019203206984436	0.0232	0.4088	14004	16757	14424.77
1298800	chr5	rs32384	155521511	C	A	0.801	0.8	0.94	-0.0180010511095525	0.0224	0.4209	14004	16757	14424.77
1288616	chr5	rs79869048	155522569	A	G	0.965	0.963	0.698	0.0439977464776452	0.0762	0.5636	8743	9331	8396.3
1290117	chr5	rs185370	155524222	G	A	0.804	0.803	0.93	-0.0158042315449673	0.0227	0.4867	14004	16757	14424.77
1286677	chr5	rs55896878	155526506	C	T	0.985	0.985	0.47	-0.0247026126403718	0.1054	0.8146	11836	14586	12286.52
1289553	chr5	rs113491664	155526605	A	C	0.966	0.964	0.741	0.0489996660319079	0.0762	0.5201	8743	9331	8396.3
1299466	chr5	rs32383	155526719	T	C	0.795	0.796	0.951	-0.0189993500097828	0.0221	0.3904	14004	16757	14424.77
1305680	chr5	rs10068004	155526907	A	G	0.52	0.518	0.984	0.0147999386115992	0.0171	0.3862	14004	16757	14424.77
1304412	chr5	rs3097865	155528085	T	C	0.825	0.823	0.969	-0.0170037478161859	0.0229	0.4559	14004	16757	14424.77
1290644	chr5	rs1368320	155528225	C	T	0.523	0.521	0.99	0.0125015292229252	0.0171	0.464	14004	16757	14424.77
1302705	chr5	rs148593115	155528496	G	A	0.983	0.983	0.63	0.0608975257512388	0.093	0.5125	10768	13518	11187.31
1309591	chr5	rs150305681	155529458	C	T	0.972	0.972	0.632	-0.0252972953741621	0.0641	0.6928	14004	16757	14424.77
1285545	chr5	rs32382	155529908	G	T	0.801	0.801	0.96	-0.0176956485356892	0.0222	0.4256	14004	16757	14424.77
1295795	chr5	rs1549887	155530223	G	A	0.8	0.8	0.962	-0.0176956485356892	0.0222	0.4236	14004	16757	14424.77
1294596	chr5	rs3097863	155532460	C	T	0.827	0.826	0.962	-0.0213972981080803	0.0231	0.3541	14004	16757	14424.77
1304177	chr5	rs1030658	155532793	T	A	0.801	0.802	0.953	-0.0186019483996616	0.0223	0.4042	14004	16757	14424.77
1298912	chr5	rs7737257	155535278	G	A	0.524	0.523	0.995	0.0133998200630165	0.017	0.4303	14004	16757	14424.77
1297675	chr5	rs10075096	155537213	C	T	0.548	0.544	0.982	0.0160997014894237	0.0173	0.3523	14004	16757	14424.77
1300900	chr5	rs10042085	155537356	G	A	0.524	0.523	0.998	0.0143958802837323	0.017	0.3962	14004	16757	14424.77
1291605	chr5	rs6874980	155538133	G	A	0.548	0.545	0.982	0.0164047040252769	0.0173	0.3432	14004	16757	14424.77
1290226	chr5	rs6890997	155538175	C	T	0.548	0.545	0.982	0.0164047040252769	0.0173	0.3432	14004	16757	14424.77
1294221	chr5	rs6891351	155538360	C	G	0.548	0.545	0.982	0.016296487966892	0.0173	0.3467	14004	16757	14424.77
1300132	chr5	rs190328425	155538982	G	T	0.986	0.986	0.656	-0.137596788014447	0.1085	0.2046	9614	12782	10470.02
1300796	chr5	rs146151110	155539850	G	T	0.982	0.98	0.633	0.124401087957959	0.0792	0.1164	14004	16757	14424.77
1296053	chr5	rs1368319	155540311	G	A	0.525	0.523	1.0	0.0150954876453349	0.017	0.3732	14004	16757	14424.77
1289271	chr5	rs2871724	155540364	G	A	0.548	0.545	0.982	0.016296487966892	0.0173	0.3478	14004	16757	14424.77
1301348	chr5	rs32381	155543235	C	T	0.802	0.804	0.928	-0.0169020380753563	0.0226	0.4556	14004	16757	14424.77
1309147	chr5	rs370899404	155544055	G	A	0.983	0.985	0.79	-0.0505987987633697	0.0974	0.6029	8089	10388	8369.1
1288352	chr5	rs32380	155545278	T	C	0.928	0.933	0.895	-0.0460020545617973	0.0366	0.2092	14004	16757	14424.77
1307592	chr5	rs41084	155545564	A	T	0.802	0.804	0.924	-0.0146974807605841	0.0227	0.5167	14004	16757	14424.77
1307010	chr5	rs1368317	155546610	G	A	0.478	0.479	0.959	0.0037031349243813	0.0173	0.8318	14004	16757	14424.77
1289422	chr5	rs3097808	155547120	A	G	0.928	0.933	0.901	-0.0469029460862576	0.0366	0.2006	14004	16757	14424.77
1301867	chr5	rs919728	155548005	C	A	0.929	0.934	0.903	-0.0499047851286405	0.0368	0.1749	14004	16757	14424.77
1301892	chr5	rs32379	155550414	C	T	0.806	0.807	0.918	-0.0145046862028817	0.0229	0.5263	14004	16757	14424.77
1301909	chr5	rs1368316	155551585	C	T	0.804	0.806	0.914	-0.015702643727291	0.0228	0.4918	14004	16757	14424.77
1285363	chr5	rs3097862	155551741	G	A	0.804	0.806	0.912	-0.0158042315449673	0.0229	0.489	14004	16757	14424.77
1308296	chr5	rs17053239	155552019	C	G	0.958	0.957	0.563	0.0465972853767823	0.0558	0.403	14004	16757	14424.77
1307472	chr5	rs60577002	155552225	G	A	0.545	0.542	0.966	0.0142973047008244	0.0175	0.4127	14004	16757	14424.77
1304990	chr5	rs17053240	155552410	C	T	0.545	0.542	0.966	0.0142973047008244	0.0175	0.4123	14004	16757	14424.77
1288262	chr5	rs32336	155552586	T	C	0.929	0.934	0.904	-0.0497050825796673	0.0368	0.1771	14004	16757	14424.77
1299225	chr5	rs32337	155554320	C	T	0.471	0.473	0.971	0.0027960873020011	0.0172	0.8707	14004	16757	14424.77
1291304	chr5	rs3097860	155555244	C	T	0.929	0.934	0.904	-0.0497050825796673	0.0368	0.1774	14004	16757	14424.77
1308636	chr5	rs32338	155555690	G	A	0.439	0.439	0.941	0.0067968490002727	0.0176	0.698	14004	16757	14424.77
1309311	chr5	rs144117688	155557111	C	G	0.986	0.987	0.64	-0.127799281181876	0.1144	0.2637	9024	12192	9880.02
1287533	chr5	rs3097859	155557428	G	T	0.804	0.805	0.902	-0.0149004625639624	0.023	0.517	14004	16757	14424.77
1292719	chr5	rs79595232	155557603	G	A	0.981	0.98	0.544	0.101301288129999	0.0867	0.2427	13014	15757	13429.79
1300457	chr5	rs12109563	155557846	C	T	0.878	0.874	0.909	0.0076010387728197	0.0271	0.7799	14004	16757	14424.77
1306571	chr5	rs4704976	155558026	A	T	0.546	0.543	0.936	0.0138042809763971	0.0177	0.4353	14004	16757	14424.77
1308715	chr5	rs146903816	155558030	C	T	0.969	0.968	0.791	0.0366983037826737	0.0544	0.5001	14004	16757	14424.77
1288267	chr5	rs17053242	155558952	C	T	0.878	0.874	0.907	0.0065981840282271	0.0272	0.8083	14004	16757	14424.77
1305472	chr5	rs2436423	155559191	T	C	0.928	0.933	0.891	-0.0438996422900184	0.0368	0.2325	14004	16757	14424.77
1289451	chr5	rs2436330	155559632	C	A	0.949	0.952	0.92	-0.0633978386299677	0.0409	0.1211	14004	16757	14424.77
1287384	chr5	rs10037288	155560893	G	T	0.878	0.874	0.905	0.0069954745123864	0.0272	0.7978	14004	16757	14424.77
1292210	chr5	rs56324443	155561336	C	T	0.974	0.974	0.602	-0.0214994661132367	0.067	0.7484	14004	16757	14424.77
1292716	chr5	rs72807768	155561434	C	T	0.56	0.557	0.926	0.0148984646619666	0.0179	0.4032	14004	16757	14424.77
1290307	chr5	rs256773	155564123	C	T	0.954	0.957	0.923	-0.0746050187378346	0.0428	0.08135	14004	16757	14424.77
1306875	chr5	rs138101478	155564312	T	C	0.969	0.967	0.784	0.0356952753244514	0.0538	0.5075	14004	16757	14424.77
1288447	chr5	rs1594652	155565736	T	C	0.986	0.986	0.618	-0.11109917251872	0.1144	0.3312	9024	12192	9880.02
1294914	chr5	rs1594651	155565826	A	G	0.545	0.543	0.923	0.0135971385060249	0.0178	0.4445	14004	16757	14424.77
1291499	chr5	rs74397884	155566314	A	G	0.985	0.986	0.623	-0.132400603636017	0.0916	0.1483	13014	15757	13429.79
1310625	chr5	rs256771	155566544	T	G	0.95	0.953	0.915	-0.0589965728077175	0.0411	0.1511	14004	16757	14424.77
1307860	chr5	rs256770	155566924	G	A	0.435	0.438	0.952	0.0067968490002727	0.0174	0.696	14004	16757	14424.77
1306862	chr5	rs256769	155566964	T	C	0.435	0.437	0.951	0.007997931111062	0.0175	0.6453	14004	16757	14424.77
1306243	chr5	rs140850135	155568266	C	T	0.982	0.982	0.619	0.0910009082162264	0.0853	0.2859	11736	14512	12168.32
1304400	chr5	rs78223757	155568469	T	C	0.968	0.968	0.68	0.0156961681063242	0.0573	0.7838	14004	16757	14424.77
1301817	chr5	rs6880666	155569147	G	T	0.879	0.875	0.871	0.0127977582298607	0.0278	0.6458	14004	16757	14424.77
1285860	chr5	rs3097806	155570592	C	T	0.928	0.933	0.824	-0.0562000496881991	0.0378	0.1371	14004	16757	14424.77
1295040	chr5	rs3097858	155571886	A	T	0.953	0.956	0.889	-0.0759959070279224	0.0433	0.07916	14004	16757	14424.77
1289425	chr5	rs11955720	155571930	G	T	0.562	0.558	0.893	0.0146028573839336	0.0182	0.4232	14004	16757	14424.77
1290157	chr5	rs1594649	155572281	A	T	0.942	0.943	0.588	0.0563992368491194	0.0475	0.2349	14004	16757	14424.77
1297446	chr5	rs17053245	155572727	A	G	0.902	0.902	0.73	-0.0039979812872983	0.0332	0.9046	14004	16757	14424.77
1306971	chr5	rs10078170	155573559	C	T	0.065	0.0611	0.876	0.0452027848308288	0.0392	0.2491	14004	16757	14424.77
1295757	chr5	rs1966638	155574657	A	G	0.0643	0.0606	0.884	0.0439020462871288	0.0393	0.2633	14004	16757	14424.77
1299455	chr5	rs56342808	155575727	T	G	0.62	0.627	0.909	-0.0252049938352247	0.0185	0.1726	14004	16757	14424.77
1298171	chr5	rs78621449	155576587	A	G	0.987	0.987	0.657	0.0481995135792341	0.1248	0.6994	8533	8172	8122.29
1309908	chr5	rs79337658	155576669	G	A	0.984	0.984	0.542	-0.127004169938006	0.0942	0.1774	14004	16757	14424.77
1302879	chr5	rs67331625	155576931	A	G	0.637	0.644	0.919	-0.0260975991218731	0.0185	0.1598	14004	16757	14424.77
1299460	chr5	rs146128387	155577016	C	T	0.985	0.985	0.668	0.0565031992337321	0.1026	0.5822	9490	12273	9925.85
1296735	chr5	rs7724249	155577214	T	C	0.0748	0.0696	0.782	0.0402010017441475	0.039	0.3026	14004	16757	14424.77
1297615	chr5	rs117376085	155578381	T	C	0.967	0.968	0.87	-0.0727965247845636	0.053	0.1695	13457	16217	13881.29
1298462	chr5	rs1816398	155580443	A	G	0.638	0.645	0.942	-0.0263953113595316	0.0183	0.1503	14004	16757	14424.77
1307749	chr5	rs1821245	155580762	G	A	0.622	0.63	0.925	-0.0259025943231108	0.0183	0.1578	14004	16757	14424.77
1305306	chr5	rs1821244	155580831	G	T	0.638	0.645	0.943	-0.0263029084210524	0.0183	0.1513	14004	16757	14424.77
1307197	chr5	rs2311448	155580882	A	G	0.433	0.421	0.936	0.0335991726304121	0.0179	0.05989	14004	16757	14424.77
1289046	chr5	rs2311449	155580903	A	G	0.433	0.421	0.936	0.0335991726304121	0.0179	0.06011	14004	16757	14424.77
1290988	chr5	rs2311450	155580997	A	G	0.431	0.42	0.936	0.0336958638567256	0.0179	0.05926	14004	16757	14424.77
1303091	chr5	rs1821243	155581027	G	A	0.0672	0.0629	0.902	0.0409019913204257	0.0385	0.2881	14004	16757	14424.77
1293718	chr5	rs1821242	155581129	T	C	0.0638	0.0599	0.92	0.0443039255565243	0.039	0.2559	14004	16757	14424.77
1293648	chr5	rs150741573	155581436	T	C	0.98	0.981	0.519	-0.0568031828243105	0.0912	0.5339	11315	14058	11730.79
1305270	chr5	rs7715033	155582719	C	T	0.988	0.988	0.675	0.0487044462100383	0.1259	0.699	8348	9615	8270.67
1288023	chr5	rs2311451	155582768	G	A	0.446	0.435	0.942	0.0323994240466592	0.0177	0.06715	14004	16757	14424.77
1305956	chr5	rs1972775	155584068	T	C	0.0834	0.0783	0.867	0.0320992618599997	0.0352	0.3622	14004	16757	14424.77
1301297	chr5	rs1972774	155584294	G	A	0.0779	0.0736	0.875	0.031799009548949	0.0359	0.375	14004	16757	14424.77
1301795	chr5	rs1972773	155584330	T	C	0.0779	0.0736	0.875	0.0318958749835631	0.0359	0.3742	14004	16757	14424.77
1289883	chr5	rs1972772	155584616	C	T	0.0837	0.0786	0.866	0.0312951579807101	0.0352	0.3737	14004	16757	14424.77
1309645	chr5	rs11739922	155585136	G	A	0.0837	0.0786	0.866	0.0310043588626902	0.0352	0.3788	14004	16757	14424.77
1302527	chr5	rs150792128	155586190	C	A	0.985	0.986	0.593	-0.205401869838053	0.1008	0.0416	11465	15305	12586.87
1288830	chr5	rs10059221	155587347	G	A	0.445	0.434	0.934	0.0350002811846215	0.0178	0.04933	14004	16757	14424.77
1286972	chr5	rs4397116	155587408	T	C	0.621	0.628	0.939	-0.0281011651109099	0.0182	0.122	14004	16757	14424.77
1301927	chr5	rs6886990	155587481	G	A	0.45	0.438	0.933	0.0347008987793103	0.0178	0.05098	14004	16757	14424.77
1285554	chr5	rs1835925	155588364	G	A	0.0641	0.06	0.923	0.0473987203698754	0.0387	0.2209	14004	16757	14424.77
1293304	chr5	rs7703516	155590938	C	A	0.987	0.987	0.808	-0.0480039732984809	0.1114	0.6664	8215	9564	8176.35
1294739	chr5	rs2311452	155591316	A	G	0.0782	0.0738	0.886	0.0347008987793103	0.0357	0.3306	14004	16757	14424.77
1291966	chr5	rs11741638	155592946	A	G	0.638	0.646	0.94	-0.0299026613543135	0.0183	0.1024	14004	16757	14424.77
1300927	chr5	rs116875571	155593021	A	G	0.952	0.955	0.561	-0.126504709118269	0.0536	0.01818	14004	16757	14424.77
1285595	chr5	rs7714789	155593302	C	T	0.0755	0.0714	0.895	0.0372957847436969	0.036	0.2991	14004	16757	14424.77
1307054	chr5	rs75982848	155593490	C	T	0.859	0.853	0.692	0.013202462677756	0.0289	0.6467	14004	16757	14424.77
1307217	chr5	rs10866716	155593908	C	T	0.0815	0.0765	0.888	0.0374980764200844	0.0352	0.2872	14004	16757	14424.77
1303642	chr5	rs4704979	155594567	T	C	0.434	0.422	0.927	0.0363994293800054	0.0179	0.04189	14004	16757	14424.77
1288678	chr5	rs4704981	155594923	T	C	0.0753	0.071	0.899	0.0394995204367644	0.0359	0.2718	14004	16757	14424.77
1295852	chr5	rs4704982	155595176	T	C	0.638	0.646	0.943	-0.0312017511432645	0.0183	0.08807	14004	16757	14424.77
1288296	chr5	rs7733123	155595349	A	G	0.427	0.416	0.937	0.0382009626151637	0.0178	0.03218	14004	16757	14424.77
1288217	chr5	rs4704984	155596361	A	G	0.639	0.646	0.942	-0.0323992324466777	0.0183	0.07661	14004	16757	14424.77
1294720	chr5	rs7709917	155597454	A	G	0.0817	0.0769	0.891	0.0298985503458634	0.0351	0.3942	14004	16757	14424.77
1295665	chr5	rs7726257	155598102	G	A	0.448	0.436	0.94	0.0385955177593629	0.0177	0.02941	14004	16757	14424.77
1298763	chr5	rs6556456	155598347	A	G	0.426	0.414	0.939	0.0390957053401303	0.0178	0.02813	14004	16757	14424.77
1286196	chr5	rs149990711	155598433	T	C	0.983	0.982	0.621	0.0821973079313746	0.0873	0.3463	12960	14485	12994.15
1290949	chr5	rs7732153	155599405	G	C	0.0634	0.0602	0.939	0.0288983900426488	0.0383	0.4514	14004	16757	14424.77
1296014	chr5	rs62380717	155600644	A	T	0.448	0.435	0.94	0.0395956428583544	0.0177	0.02557	14004	16757	14424.77
1297294	chr5	rs72809695	155600901	A	G	0.449	0.437	0.941	0.0390957053401303	0.0177	0.02712	14004	16757	14424.77
1301766	chr5	rs1835922	155602865	G	T	0.425	0.413	0.939	0.0387013475370749	0.0178	0.02992	14004	16757	14424.77
1303193	chr5	rs10223195	155603104	C	G	0.426	0.415	0.942	0.0382972099323441	0.0178	0.03113	14004	16757	14424.77
1304590	chr5	rs6885373	155603311	G	A	0.445	0.434	0.943	0.0379988130912113	0.0177	0.03141	14004	16757	14424.77
1305607	chr5	rs4526092	155603358	C	T	0.0633	0.0604	0.947	0.024097313483794	0.0381	0.5266	14004	16757	14424.77
1294486	chr5	rs149063954	155604308	C	A	0.986	0.986	0.511	0.107400433609706	0.1145	0.3483	11315	14058	11730.79
1292498	chr5	rs4704985	155604574	T	C	0.0793	0.0754	0.886	0.0204004877576787	0.0352	0.5617	14004	16757	14424.77
1309093	chr5	rs4704986	155604651	A	C	0.0793	0.0754	0.886	0.0204984635773248	0.0352	0.5605	14004	16757	14424.77
1290534	chr5	rs4704782	155604793	T	C	0.0793	0.0754	0.884	0.0208021276292633	0.0352	0.5558	14004	16757	14424.77
1308040	chr5	rs55866075	155604852	G	T	0.447	0.435	0.94	0.0382972099323441	0.0177	0.03042	14004	16757	14424.77
1308672	chr5	rs4704783	155604864	T	C	0.986	0.986	0.581	-0.217298168898691	0.1038	0.03624	11465	15305	12586.87
1295856	chr5	rs4704987	155604979	A	G	0.447	0.435	0.94	0.0384030712829451	0.0177	0.03006	14004	16757	14424.77
1297004	chr5	rs28524790	155605126	T	G	0.447	0.435	0.94	0.0384030712829451	0.0177	0.03001	14004	16757	14424.77
1285693	chr5	rs28407242	155605285	G	A	0.447	0.435	0.939	0.0384992991506098	0.0177	0.02957	14004	16757	14424.77
1305991	chr5	rs6872617	155605397	C	A	0.447	0.435	0.938	0.0384992991506098	0.0177	0.02957	14004	16757	14424.77
1307298	chr5	rs6897151	155605432	G	A	0.445	0.433	0.937	0.0392976332717761	0.0177	0.0266	14004	16757	14424.77
1294541	chr5	rs6860981	155605629	G	A	0.447	0.435	0.938	0.0385955177593629	0.0177	0.02925	14004	16757	14424.77
1303626	chr5	rs6861175	155605725	G	A	0.0779	0.0741	0.882	0.0228958774769045	0.0354	0.518	14004	16757	14424.77
1306819	chr5	rs6890078	155605737	T	C	0.0772	0.0735	0.885	0.0244974716003874	0.0355	0.491	14004	16757	14424.77
1287237	chr5	rs149589224	155605887	A	G	0.964	0.964	0.633	-0.0137034650584925	0.0573	0.8112	14004	16757	14424.77
1290402	chr5	rs6861703	155606010	G	T	0.0828	0.0783	0.873	0.0235993322503244	0.0349	0.4993	14004	16757	14424.77
1286186	chr5	rs6890597	155606016	T	C	0.0772	0.0735	0.883	0.0243998868235351	0.0355	0.4928	14004	16757	14424.77
1303021	chr5	rs68120551	155606835	T	C	0.622	0.63	0.938	-0.0347985055426955	0.0181	0.05539	14004	16757	14424.77
1289014	chr5	rs10476319	155606914	G	A	0.446	0.434	0.934	0.036997088886122	0.0177	0.03684	14004	16757	14424.77
1288031	chr5	rs10475679	155606955	G	T	0.446	0.434	0.934	0.0374980764200844	0.0178	0.03441	14004	16757	14424.77
1284938	chr5	rs9313831	155607127	T	C	0.446	0.434	0.934	0.0376040223973664	0.0178	0.03415	14004	16757	14424.77
1302165	chr5	rs4493657	155607321	T	C	0.446	0.434	0.933	0.0374017521540008	0.0178	0.03515	14004	16757	14424.77
1285964	chr5	rs4342313	155607347	C	T	0.446	0.434	0.933	0.0372957847436969	0.0178	0.03591	14004	16757	14424.77
1298042	chr5	rs4540164	155607464	C	A	0.446	0.434	0.932	0.0376040223973664	0.0178	0.03429	14004	16757	14424.77
1286042	chr5	rs4626322	155607494	G	A	0.444	0.432	0.93	0.0384992991506098	0.0178	0.03046	14004	16757	14424.77
1293317	chr5	rs143266769	155607566	A	G	0.982	0.982	0.741	-0.0120017335415971	0.0778	0.8779	12523	15078	12859.9
1292515	chr5	rs188557344	155607895	G	C	0.984	0.984	0.624	0.0723020567553947	0.0897	0.4204	12960	14485	12994.15
1287614	chr5	rs2871769	155608207	T	C	0.446	0.434	0.93	0.0381047060335456	0.0178	0.03205	14004	16757	14424.77
1293439	chr5	rs140226360	155608504	T	C	0.977	0.976	0.627	0.112703489913085	0.0705	0.1103	14004	16757	14424.77
1306378	chr5	rs60446159	155608881	C	A	0.449	0.436	0.928	0.0389995348490096	0.0178	0.02857	14004	16757	14424.77
1289195	chr5	rs59484684	155608956	G	A	0.446	0.433	0.929	0.0384030712829451	0.0178	0.03112	14004	16757	14424.77
1294380	chr5	rs57906039	155609042	C	T	0.449	0.436	0.927	0.0392976332717761	0.0178	0.02758	14004	16757	14424.77
1308207	chr5	rs1835921	155609742	T	A	0.0643	0.0609	0.911	0.0335991726304121	0.0384	0.3818	14004	16757	14424.77
1286409	chr5	rs1835920	155610046	T	C	0.448	0.435	0.925	0.0394033887747662	0.0178	0.02709	14004	16757	14424.77
1295650	chr5	rs4704784	155610410	C	T	0.0643	0.061	0.911	0.0305001066483263	0.0384	0.4272	14004	16757	14424.77
1298705	chr5	rs10073691	155611917	C	T	0.0643	0.0611	0.906	0.0320024161254944	0.0384	0.4057	14004	16757	14424.77
1309581	chr5	rs7729219	155612178	A	C	0.384	0.375	0.917	0.0301993737308422	0.0183	0.09845	14004	16757	14424.77
1292190	chr5	rs7711145	155612494	G	T	0.963	0.964	0.488	0.0307037775750057	0.0654	0.6385	14004	16757	14424.77
1286512	chr5	rs1835919	155613491	A	G	0.432	0.418	0.944	0.0458047599004855	0.0177	0.009711	14004	16757	14424.77
1288470	chr5	rs1835918	155613754	T	C	0.355	0.344	0.948	0.042503779526724	0.0183	0.02011	14004	16757	14424.77
1308835	chr5	rs1835917	155613758	G	C	0.425	0.411	0.951	0.0475036226439669	0.0177	0.007299	14004	16757	14424.77
1296154	chr5	rs60536864	155613910	T	C	0.43	0.415	0.951	0.0481042146741464	0.0177	0.00647	14004	16757	14424.77
1285210	chr5	rs114806713	155613916	G	A	0.987	0.987	0.754	0.0055048206344449	0.1032	0.9575	9696	11243	9741.22
1297111	chr5	rs6860628	155613972	A	G	0.932	0.936	0.876	-0.0449973659307358	0.038	0.2364	14004	16757	14424.77
1296787	chr5	rs1835916	155614791	G	C	0.427	0.412	0.958	0.047799197133273	0.0176	0.006661	14004	16757	14424.77
1297203	chr5	rs991611	155615071	G	A	0.426	0.412	0.96	0.047598978799279	0.0176	0.006861	14004	16757	14424.77
1308186	chr5	rs12189076	155615540	G	A	0.438	0.424	0.923	0.0487996879336047	0.0178	0.00621	14004	16757	14424.77
1302036	chr5	rs4704988	155615982	C	T	0.356	0.346	0.96	0.0404987422798789	0.0181	0.02562	14004	16757	14424.77
1308870	chr5	rs13165703	155616360	A	T	0.936	0.94	0.912	-0.0527996915922012	0.0384	0.1688	14004	16757	14424.77
1288575	chr5	rs60249910	155617294	G	A	0.427	0.412	0.961	0.0489996660319079	0.0176	0.005345	14004	16757	14424.77
1305368	chr5	rs6883190	155617757	A	G	0.423	0.408	0.965	0.0485044090596151	0.0175	0.005694	14004	16757	14424.77
1297978	chr5	rs6876263	155618395	C	T	0.427	0.411	0.964	0.0493995022947674	0.0176	0.004893	14004	16757	14424.77
1301042	chr5	rs11741549	155619139	C	T	0.423	0.408	0.965	0.0487996879336047	0.0175	0.00543	14004	16757	14424.77
1290213	chr5	rs11742893	155619397	A	C	0.423	0.408	0.965	0.0487044462100383	0.0176	0.005513	14004	16757	14424.77
1303052	chr5	rs13152929	155619741	T	C	0.935	0.939	0.921	-0.0555021391616052	0.0379	0.1438	14004	16757	14424.77
1294246	chr5	rs35426260	155620464	C	T	0.936	0.939	0.924	-0.0525045539821493	0.038	0.1669	14004	16757	14424.77
1284942	chr5	rs17053320	155621000	A	G	0.427	0.411	0.961	0.0497991787524836	0.0176	0.004644	14004	16757	14424.77
1285362	chr5	rs62380739	155621096	T	G	0.423	0.408	0.963	0.0491044005063081	0.0176	0.005219	14004	16757	14424.77
1301600	chr5	rs145296057	155621462	C	T	0.984	0.985	0.599	-0.13130530077799	0.0944	0.1641	13014	15757	13429.79
1285070	chr5	rs4704989	155621766	T	C	0.423	0.408	0.962	0.0491996041469672	0.0176	0.005158	14004	16757	14424.77
1297009	chr5	rs4704991	155622088	G	T	0.423	0.408	0.962	0.0491044005063081	0.0176	0.00517	14004	16757	14424.77
1285423	chr5	rs4704785	155622257	T	C	0.423	0.408	0.962	0.0491996041469672	0.0176	0.005154	14004	16757	14424.77
1299627	chr5	rs10037014	155622447	C	T	0.42	0.405	0.958	0.0509972505709038	0.0176	0.003796	14004	16757	14424.77
1308908	chr5	rs12054896	155623030	T	G	0.423	0.408	0.961	0.0493043176841434	0.0176	0.005084	14004	16757	14424.77
1293643	chr5	rs12054851	155623164	A	G	0.423	0.408	0.961	0.0491996041469672	0.0176	0.005132	14004	16757	14424.77
1299165	chr5	rs12054855	155623375	A	G	0.427	0.411	0.959	0.0499989570943217	0.0176	0.004496	14004	16757	14424.77
1297187	chr5	rs1835915	155623686	C	G	0.423	0.408	0.961	0.0497991787524836	0.0176	0.004654	14004	16757	14424.77
1286269	chr5	rs62380741	155625082	C	T	0.429	0.413	0.955	0.0489996660319079	0.0176	0.005399	14004	16757	14424.77
1303677	chr5	rs74751442	155625088	A	C	0.841	0.835	0.732	0.0210959082947329	0.0266	0.4284	14004	16757	14424.77
1285250	chr5	rs57509490	155625357	T	C	0.423	0.408	0.959	0.0493995022947674	0.0176	0.005033	14004	16757	14424.77
1296592	chr5	rs13178125	155625385	C	T	0.936	0.94	0.917	-0.0490957108440633	0.0382	0.1982	14004	16757	14424.77
1302654	chr5	rs11950500	155625971	G	A	0.423	0.408	0.959	0.0493995022947674	0.0176	0.004998	14004	16757	14424.77
1306048	chr5	rs4704786	155626279	G	A	0.423	0.408	0.959	0.0493995022947674	0.0176	0.005069	14004	16757	14424.77
1292378	chr5	rs4704992	155626339	C	A	0.424	0.409	0.956	0.0493995022947674	0.0176	0.005063	14004	16757	14424.77
1297405	chr5	rs4704787	155626341	G	A	0.424	0.409	0.956	0.0493995022947674	0.0176	0.005061	14004	16757	14424.77
1296158	chr5	rs62380743	155626741	G	A	0.423	0.408	0.958	0.0491996041469672	0.0176	0.005189	14004	16757	14424.77
1290034	chr5	rs72811723	155627398	A	G	0.98	0.981	0.488	-0.19610004570297	0.0865	0.02344	14004	16757	14424.77
1304860	chr5	rs12188348	155627998	A	C	0.423	0.408	0.958	0.0491996041469672	0.0176	0.005195	14004	16757	14424.77
1308030	chr5	rs1968434	155628122	T	A	0.944	0.947	0.918	-0.0447986409079867	0.04	0.2626	14004	16757	14424.77
1293802	chr5	rs62380744	155628167	A	G	0.423	0.408	0.958	0.0493043176841434	0.0176	0.005176	14004	16757	14424.77
1300168	chr5	rs1968433	155628282	T	C	0.935	0.939	0.922	-0.0561048513847726	0.0379	0.1383	14004	16757	14424.77
1285559	chr5	rs62380745	155628365	A	G	0.423	0.408	0.958	0.0491996041469672	0.0176	0.005207	14004	16757	14424.77
1288573	chr5	rs11747910	155628571	T	G	0.423	0.408	0.958	0.0491996041469672	0.0176	0.005218	14004	16757	14424.77
1298367	chr5	rs4704993	155629046	G	A	0.423	0.408	0.958	0.0491044005063081	0.0176	0.005339	14004	16757	14424.77
1302282	chr5	rs4704994	155629355	T	G	0.355	0.344	0.959	0.0418039122811836	0.0182	0.02141	14004	16757	14424.77
1303170	chr5	rs17053328	155629710	C	T	0.424	0.408	0.96	0.0485044090596151	0.0176	0.005861	14004	16757	14424.77
1303214	chr5	rs17053330	155629804	A	G	0.427	0.411	0.958	0.0495041949030891	0.0176	0.005005	14004	16757	14424.77
1306203	chr5	rs11748101	155630040	A	T	0.423	0.408	0.96	0.0485996698360624	0.0176	0.005758	14004	16757	14424.77
1301494	chr5	rs1366227	155630783	C	T	0.41	0.396	0.952	0.0407963941925694	0.0178	0.02171	14004	16757	14424.77
1303755	chr5	rs249887	155631420	A	T	0.92	0.923	0.897	-0.040197189751413	0.0341	0.2378	14004	16757	14424.77
1304547	chr5	rs11951117	155631971	G	A	0.398	0.384	0.947	0.0441030061101949	0.0179	0.01385	14004	16757	14424.77
1303929	chr5	rs17053343	155632153	C	T	0.404	0.39	0.947	0.0439020462871288	0.0179	0.01409	14004	16757	14424.77
1290298	chr5	rs17053346	155632670	A	G	0.403	0.388	0.945	0.0428008353226943	0.0179	0.01682	14004	16757	14424.77
1297735	chr5	rs146323639	155632904	C	T	0.966	0.965	0.646	-0.0062998021485279	0.0577	0.9134	14004	16757	14424.77
1306479	chr5	rs62380746	155633056	G	A	0.404	0.39	0.947	0.0437010460710946	0.0179	0.01437	14004	16757	14424.77
1286869	chr5	rs30283	155633473	C	A	0.921	0.925	0.932	-0.0430014511447026	0.0339	0.2041	14004	16757	14424.77
1302983	chr5	rs56660863	155633706	T	C	0.401	0.387	0.949	0.0439977464776452	0.0179	0.01369	14004	16757	14424.77
1288896	chr5	rs57229190	155635684	C	A	0.404	0.39	0.95	0.0437967654983826	0.0179	0.01405	14004	16757	14424.77
1308890	chr5	rs249886	155636043	A	T	0.923	0.927	0.95	-0.0465047776557534	0.0338	0.1691	14004	16757	14424.77
1294448	chr5	rs249885	155636790	T	G	0.315	0.306	0.957	0.0307037775750057	0.0188	0.1011	14004	16757	14424.77
1297587	chr5	rs62380749	155637192	G	A	0.404	0.39	0.953	0.0439977464776452	0.0178	0.01352	14004	16757	14424.77
1309883	chr5	rs249884	155637849	G	A	0.322	0.311	0.964	0.0344980404075674	0.0186	0.06313	14004	16757	14424.77
1307005	chr5	rs75399710	155638866	G	A	0.975	0.975	0.625	0.0052959516591825	0.0693	0.9388	14004	16757	14424.77
1288485	chr5	rs249883	155638939	A	G	0.917	0.921	0.951	-0.0562952570552056	0.0327	0.08501	14004	16757	14424.77
1291975	chr5	rs249882	155639556	C	T	0.322	0.312	0.964	0.0341985075799122	0.0186	0.06559	14004	16757	14424.77
1305654	chr5	rs72811731	155640231	T	C	0.404	0.39	0.955	0.0439020462871288	0.0178	0.0136	14004	16757	14424.77
1301977	chr5	rs249881	155642709	G	A	0.922	0.927	0.972	-0.0499993949944177	0.0334	0.134	14004	16757	14424.77
1300519	chr5	rs249880	155643892	C	A	0.917	0.921	0.965	-0.0584981343943099	0.0325	0.07161	14004	16757	14424.77
1297388	chr5	rs249879	155644791	A	T	0.917	0.922	0.964	-0.0618009384055913	0.0326	0.05771	14004	16757	14424.77
1295102	chr5	rs249878	155645251	G	A	0.923	0.927	0.954	-0.0623968162257107	0.0335	0.06277	14004	16757	14424.77
1309113	chr5	rs17053349	155647238	C	A	0.404	0.389	0.958	0.0441030061101949	0.0178	0.01307	14004	16757	14424.77
1308356	chr5	rs17053350	155647857	T	C	0.405	0.39	0.956	0.0441030061101949	0.0178	0.01313	14004	16757	14424.77
1310398	chr5	rs79980878	155649375	C	T	0.962	0.963	0.875	-0.0462952789853036	0.0481	0.3355	14004	16757	14424.77
1305095	chr5	rs30276	155649794	G	A	0.316	0.306	0.968	0.0298014912367898	0.0186	0.1091	14004	16757	14424.77
1306008	chr5	rs39584	155650355	C	G	0.916	0.921	0.964	-0.0603021738083819	0.0324	0.06252	14004	16757	14424.77
1297937	chr5	rs405179	155651738	T	G	0.912	0.918	0.957	-0.0555021391616052	0.032	0.08308	14004	16757	14424.77
1307838	chr5	rs447817	155651950	C	A	0.922	0.926	0.956	-0.0625990697565225	0.0333	0.0606	14004	16757	14424.77
1308513	chr5	rs249872	155654458	A	G	0.916	0.921	0.962	-0.0593997472816252	0.0324	0.06683	14004	16757	14424.77
1286018	chr5	rs11949402	155654498	G	A	0.404	0.389	0.966	0.0426954385276174	0.0177	0.01582	14004	16757	14424.77
1294988	chr5	rs249873	155654699	A	T	0.315	0.306	0.974	0.0288012338056278	0.0186	0.1204	14004	16757	14424.77
1289103	chr5	rs112882160	155655712	G	A	0.832	0.828	0.652	0.0542987734073789	0.0279	0.05166	14004	16757	14424.77
1294253	chr5	rs28750556	155656861	A	G	0.404	0.389	0.969	0.0421970486997883	0.0177	0.01699	14004	16757	14424.77
1285417	chr5	rs249875	155657580	A	T	0.316	0.306	0.98	0.0281014301108748	0.0185	0.1294	14004	16757	14424.77
1307110	chr5	rs147822667	155658040	A	G	0.987	0.986	0.588	-0.0007002451143934	0.1247	0.9958	8895	10989	9056.5
1310728	chr5	rs30273	155658806	T	C	0.316	0.306	0.981	0.027799974857679	0.0185	0.1324	14004	16757	14424.77
1290126	chr5	rs30274	155661743	A	C	0.32	0.31	0.99	0.0308977113278438	0.0183	0.0919	14004	16757	14424.77
1288976	chr5	rs75940341	155662098	G	A	0.98	0.981	0.691	-0.0542978034078492	0.0738	0.4624	14004	16757	14424.77
1289918	chr5	rs30275	155663026	G	C	0.918	0.923	0.961	-0.0456042446050211	0.0329	0.1661	14004	16757	14424.77
1293409	chr5	rs249877	155663912	C	T	0.921	0.925	0.963	-0.0540022233826842	0.0332	0.104	14004	16757	14424.77
1300080	chr5	rs249894	155665009	T	G	0.32	0.31	0.992	0.0310043588626902	0.0183	0.09093	14004	16757	14424.77
1298413	chr5	rs249892	155665992	A	G	0.32	0.31	0.994	0.0304031059110447	0.0183	0.09646	14004	16757	14424.77
1297633	chr5	rs249891	155666020	G	A	0.319	0.309	0.992	0.0291023874205329	0.0183	0.1121	14004	16757	14424.77
1290615	chr5	rs2312058	155666219	G	A	0.403	0.388	0.98	0.0412954824071715	0.0176	0.01874	14004	16757	14424.77
1288759	chr5	rs249890	155666353	T	C	0.922	0.926	0.97	-0.050504132173768	0.0332	0.128	14004	16757	14424.77
1289645	chr5	rs249889	155666367	G	A	0.922	0.926	0.97	-0.0505987987633697	0.0332	0.1277	14004	16757	14424.77
1307879	chr5	rs249888	155666794	C	T	0.922	0.926	0.971	-0.050398957583852	0.0332	0.1287	14004	16757	14424.77
1288123	chr5	rs17053358	155670076	G	A	0.403	0.388	0.983	0.041995705452017	0.0176	0.01675	14004	16757	14424.77
1305822	chr5	rs17053360	155670290	C	T	0.403	0.388	0.983	0.0421011760186353	0.0176	0.01657	14004	16757	14424.77
1291884	chr5	rs30281	155672677	G	A	0.919	0.924	0.966	-0.048896169787829	0.0329	0.1369	14004	16757	14424.77
1288175	chr5	rs30280	155672995	C	G	0.922	0.926	0.967	-0.0495999919914836	0.0332	0.1358	14004	16757	14424.77
1308624	chr5	rs4704996	155673942	A	G	0.403	0.388	0.979	0.0425996136188173	0.0176	0.01542	14004	16757	14424.77
1305945	chr5	rs4704997	155674267	T	C	0.403	0.388	0.977	0.042503779526724	0.0176	0.01572	14004	16757	14424.77
1296952	chr5	rs62382678	155674506	C	T	0.403	0.388	0.977	0.042503779526724	0.0176	0.01565	14004	16757	14424.77
1293682	chr5	rs62382679	155674616	G	A	0.403	0.388	0.976	0.0425996136188173	0.0176	0.01559	14004	16757	14424.77
1287075	chr5	rs62382681	155675390	C	T	0.403	0.388	0.973	0.042503779526724	0.0176	0.016	14004	16757	14424.77
1307556	chr5	rs13354310	155675842	C	T	0.679	0.69	0.982	-0.0315009870620622	0.0184	0.08663	14004	16757	14424.77
1292546	chr5	rs17053370	155676044	C	T	0.681	0.691	0.978	-0.0302015087331214	0.0184	0.1013	14004	16757	14424.77
1305051	chr5	rs117393505	155678011	T	G	0.957	0.956	0.666	0.0059025456526138	0.0505	0.9067	14004	16757	14424.77
1308638	chr5	rs2033208	155678185	C	T	0.68	0.69	0.963	-0.0281011651109099	0.0186	0.1299	14004	16757	14424.77
1298132	chr5	rs74814753	155678341	T	C	0.952	0.955	0.734	-0.0638027918527484	0.0468	0.173	14004	16757	14424.77
1299180	chr5	rs1896632	155679006	C	T	0.0854	0.082	0.964	0.0507026199737612	0.0314	0.1065	14004	16757	14424.77
1290709	chr5	rs2033207	155679376	T	C	0.0857	0.0823	0.967	0.0509972505709038	0.0313	0.1034	14004	16757	14424.77
1300164	chr5	rs10075212	155680468	G	T	0.0858	0.0825	0.97	0.0511017760490843	0.0312	0.1019	14004	16757	14424.77
1302312	chr5	rs4235721	155681144	C	G	0.0859	0.0825	0.971	0.0511967897311259	0.0312	0.1008	14004	16757	14424.77
1294192	chr5	rs4704998	155681414	G	A	0.086	0.0826	0.972	0.0524975689577541	0.0312	0.09251	14004	16757	14424.77
1302140	chr5	rs1593883	155681868	A	C	0.0888	0.0858	0.954	0.043203157300648	0.031	0.1641	14004	16757	14424.77
1304133	chr5	rs1428135	155682087	C	T	0.0925	0.0884	0.949	0.0483043318863239	0.0308	0.1161	14004	16757	14424.77
1294097	chr5	rs6556512	155682577	A	G	0.0863	0.0828	0.976	0.0517002115855168	0.0311	0.09591	14004	16757	14424.77
1288795	chr5	rs4560532	155682633	A	C	0.0863	0.0828	0.976	0.0517002115855168	0.0311	0.09629	14004	16757	14424.77
1296552	chr5	rs6556514	155683020	C	T	0.0861	0.0826	0.975	0.0513012943555507	0.0311	0.09903	14004	16757	14424.77
1293966	chr5	rs75830591	155683189	T	C	0.946	0.947	0.847	-0.0580953231907121	0.0413	0.1589	14004	16757	14424.77
1290279	chr5	rs7725829	155683472	A	T	0.0888	0.0857	0.959	0.0423983514166169	0.0309	0.1704	14004	16757	14424.77
1308686	chr5	rs1428139	155683624	A	G	0.0827	0.0802	0.991	0.0454034834538498	0.0312	0.1461	14004	16757	14424.77
1298623	chr5	rs10062793	155684738	A	G	0.0827	0.0803	0.993	0.0450976409030327	0.0312	0.1487	14004	16757	14424.77
1304411	chr5	rs1121854	155685816	A	G	0.913	0.916	0.977	-0.0442027026797326	0.031	0.1537	14004	16757	14424.77
1310036	chr5	rs4134197	155686216	C	T	0.917	0.92	0.996	-0.0438996422900184	0.0311	0.1581	14004	16757	14424.77
1286081	chr5	rs12653936	155686871	G	A	0.917	0.92	0.997	-0.0433042394092723	0.0311	0.1636	14004	16757	14424.77
1298611	chr5	rs34501775	155687106	C	T	0.911	0.914	0.968	-0.0396976268585458	0.0308	0.1972	14004	16757	14424.77
1299043	chr5	rs1346486	155687966	T	G	0.914	0.917	0.984	-0.0476997588774203	0.0309	0.1225	14004	16757	14424.77
1301320	chr5	rs1346485	155688180	A	G	0.917	0.92	0.996	-0.0430954101055856	0.0311	0.166	14004	16757	14424.77
1307845	chr5	rs2312059	155688477	C	T	0.917	0.92	0.996	-0.0431998193062192	0.0311	0.1655	14004	16757	14424.77
1301888	chr5	rs1593885	155689275	G	A	0.914	0.917	0.983	-0.0473012731180131	0.0309	0.1259	14004	16757	14424.77
1294751	chr5	rs1593884	155689289	C	T	0.914	0.917	0.983	-0.0475948788076838	0.0309	0.1233	14004	16757	14424.77
1296290	chr5	rs1834945	155689712	C	T	0.914	0.917	0.984	-0.0476997588774203	0.0309	0.1224	14004	16757	14424.77
1287912	chr5	rs35052017	155690288	C	T	0.908	0.912	0.961	-0.044401309298167	0.0306	0.1459	14004	16757	14424.77
1287294	chr5	rs4461618	155690567	T	G	0.914	0.917	0.983	-0.0480039732984809	0.0309	0.1201	14004	16757	14424.77
1296551	chr5	rs972324	155690872	T	C	0.914	0.917	0.983	-0.0480039732984809	0.0309	0.1205	14004	16757	14424.77
1287431	chr5	rs1366228	155691535	A	G	0.914	0.917	0.984	-0.047899061319535	0.0309	0.1213	14004	16757	14424.77
1293518	chr5	rs4555777	155692036	C	A	0.914	0.917	0.984	-0.0469029460862576	0.0309	0.1292	14004	16757	14424.77
1296201	chr5	rs115251155	155692893	G	A	0.953	0.956	0.799	-0.0744972786929105	0.0449	0.09675	14004	16757	14424.77
1287635	chr5	rs17628942	155693049	T	A	0.914	0.917	0.983	-0.046201018900714	0.0309	0.1353	14004	16757	14424.77
1308315	chr5	rs12513679	155693544	G	C	0.917	0.92	0.997	-0.0418954871740363	0.0311	0.1788	14004	16757	14424.77
1308124	chr5	rs13170433	155693929	C	T	0.917	0.92	0.997	-0.0418016408837633	0.0311	0.1801	14004	16757	14424.77
1302869	chr5	rs10060287	155693936	A	T	0.912	0.915	0.971	-0.0391983134041576	0.0309	0.2034	14004	16757	14424.77
1304633	chr5	rs10515734	155694257	G	T	0.917	0.92	0.997	-0.0416035498550752	0.0311	0.1814	14004	16757	14424.77
1285487	chr5	rs12716365	155695053	T	A	0.908	0.912	0.963	-0.0416973775562091	0.0306	0.1732	14004	16757	14424.77
1285689	chr5	rs12517231	155695657	C	T	0.914	0.917	0.982	-0.0453007592301635	0.0309	0.1432	14004	16757	14424.77
1289091	chr5	rs142965069	155696262	G	A	0.961	0.96	0.651	0.0093957216403621	0.0534	0.8597	14004	16757	14424.77
1306359	chr5	rs12716369	155697355	T	C	0.914	0.917	0.981	-0.0456984484517478	0.0309	0.139	14004	16757	14424.77
1289974	chr5	rs12716370	155697370	G	A	0.914	0.917	0.981	-0.0453007592301635	0.0309	0.1428	14004	16757	14424.77
1302177	chr5	rs7341071	155698123	T	C	0.913	0.917	0.981	-0.0456042446050211	0.0309	0.1402	14004	16757	14424.77
1292282	chr5	rs12657973	155699061	T	C	0.914	0.917	0.981	-0.0453949344903922	0.0309	0.1417	14004	16757	14424.77
1294545	chr5	rs12655476	155699582	G	A	0.917	0.92	0.995	-0.0404991299799539	0.0312	0.1943	14004	16757	14424.77
1286270	chr5	rs13153827	155701481	A	T	0.908	0.912	0.965	-0.0406032684425478	0.0306	0.1844	14004	16757	14424.77
1289597	chr5	rs17553409	155701666	A	G	0.907	0.911	0.963	-0.0416035498550752	0.0304	0.1712	14004	16757	14424.77
1285095	chr5	rs6865821	155702467	A	C	0.906	0.91	0.959	-0.0413012760239546	0.0304	0.1742	14004	16757	14424.77
1288564	chr5	rs1504932	155703518	A	C	0.913	0.916	0.973	-0.0456042446050211	0.0309	0.1397	14004	16757	14424.77
1290337	chr5	rs988686	155705235	C	G	0.917	0.919	0.99	-0.0421040660228114	0.0312	0.1767	14004	16757	14424.77
1285765	chr5	rs17053386	155709100	G	A	0.973	0.973	0.632	-0.0613967948653235	0.0658	0.351	14004	16757	14424.77
1307681	chr5	rs17553613	155709908	T	G	0.913	0.916	0.977	-0.04470452178448	0.0309	0.1481	14004	16757	14424.77
1292093	chr5	rs117290431	155710698	C	G	0.958	0.962	0.785	-0.0469029460862576	0.0472	0.3198	14004	16757	14424.77
1300878	chr5	rs117759905	155710699	T	G	0.957	0.961	0.784	-0.0527996915922012	0.0469	0.2604	14004	16757	14424.77
1295153	chr5	rs10064971	155710837	G	A	0.911	0.914	0.974	-0.0370997639570267	0.0307	0.2267	14004	16757	14424.77
1286627	chr5	rs150807377	155713633	A	G	0.952	0.951	0.684	0.0182033098538737	0.0471	0.699	14004	16757	14424.77
1304950	chr5	rs12523569	155713661	A	T	0.917	0.919	0.99	-0.0423022562339069	0.0312	0.1753	14004	16757	14424.77
1300903	chr5	rs12657569	155714121	G	A	0.913	0.916	0.98	-0.04470452178448	0.0309	0.1482	14004	16757	14424.77
1290176	chr5	rs10052410	155714344	T	C	0.907	0.911	0.971	-0.0394999521368577	0.0304	0.194	14004	16757	14424.77
1292317	chr5	rs12658724	155715803	G	T	0.917	0.919	0.985	-0.0423961495190412	0.0313	0.175	14004	16757	14424.77
1284945	chr5	rs1504939	155715927	G	A	0.91	0.913	0.96	-0.0369959896867261	0.0307	0.2281	14004	16757	14424.77
1309446	chr5	rs72811747	155718305	C	T	0.791	0.797	0.72	-0.0229002198863326	0.0245	0.349	14004	16757	14424.77
1303841	chr5	rs2135033	155719220	T	C	0.905	0.909	0.933	-0.0426048328324374	0.0306	0.1643	14004	16757	14424.77
1293025	chr5	rs9885248	155720214	A	G	0.911	0.914	0.945	-0.0467038420537432	0.0311	0.1338	14004	16757	14424.77
1291327	chr5	rs79776780	155721026	G	A	0.976	0.974	0.595	0.130098005289989	0.0698	0.06243	14004	16757	14424.77
1293800	chr5	rs10036448	155721171	A	G	0.904	0.908	0.926	-0.0426048328324374	0.0307	0.1651	14004	16757	14424.77
1305129	chr5	rs1604960	155721582	C	A	0.403	0.411	0.769	-0.0353992243518656	0.0195	0.06935	14004	16757	14424.77
1295399	chr5	rs4704789	155722399	A	C	0.79	0.784	0.681	0.0238044133801613	0.0248	0.3365	14004	16757	14424.77
1297658	chr5	rs34887087	155725108	C	A	0.786	0.793	0.702	-0.0260975991218731	0.0246	0.2896	14004	16757	14424.77
1294789	chr5	rs6878121	155726516	G	C	0.908	0.912	0.912	-0.0404991299799539	0.0313	0.1967	14004	16757	14424.77
1297500	chr5	rs13358565	155726637	A	G	0.911	0.915	0.921	-0.0490957108440633	0.0316	0.1197	14004	16757	14424.77
1298706	chr5	rs28826428	155727026	C	T	0.908	0.912	0.91	-0.0404991299799539	0.0313	0.196	14004	16757	14424.77
1297070	chr5	rs1812403	155727476	T	C	0.911	0.915	0.92	-0.0495999919914836	0.0316	0.1167	14004	16757	14424.77
1297006	chr5	rs1604961	155728148	T	A	0.911	0.915	0.918	-0.048896169787829	0.0317	0.1227	14004	16757	14424.77
1297174	chr5	rs141851736	155729110	G	A	0.987	0.987	0.521	0.0802980596838212	0.115	0.4853	11189	13972	11624.85
1294546	chr5	rs1580927	155729890	C	T	0.8	0.805	0.703	-0.0214994661132367	0.026	0.4088	14004	16757	14424.77
1306632	chr5	rs10063909	155731016	A	G	0.124	0.123	0.844	0.0236969951765786	0.0283	0.4029	14004	16757	14424.77
1294548	chr5	rs6556541	155731428	A	G	0.0971	0.0955	0.913	0.0291023874205329	0.0303	0.3366	14004	16757	14424.77
1309392	chr5	rs2221439	155731511	C	G	0.207	0.203	0.894	0.0275957115907991	0.0222	0.2141	14004	16757	14424.77
1291269	chr5	rs10056813	155731555	G	C	0.965	0.964	0.844	-0.0172987645783295	0.0501	0.7297	14004	16757	14424.77
1287494	chr5	rs2202432	155731722	T	A	0.0959	0.0944	0.921	0.0269047980491434	0.0303	0.3745	14004	16757	14424.77
1299420	chr5	rs72811750	155732638	G	T	0.98	0.98	0.696	0.0063994795805678	0.0734	0.9309	14004	16757	14424.77
1290536	chr5	rs2102285	155732650	G	A	0.0966	0.0951	0.921	0.0259990758686168	0.0303	0.3898	14004	16757	14424.77
1305933	chr5	rs114902158	155732655	C	T	0.935	0.937	0.902	-0.0256050287153947	0.0365	0.4819	14004	16757	14424.77
1308720	chr5	rs72813859	155732862	G	A	0.976	0.976	0.686	-0.027998320426861	0.0675	0.6789	14004	16757	14424.77
1309153	chr5	rs2135034	155733299	A	G	0.187	0.185	0.882	0.0215951374365897	0.0232	0.3531	14004	16757	14424.77
1304281	chr5	rs2135035	155733493	T	G	0.187	0.185	0.882	0.0213015034199157	0.0232	0.358	14004	16757	14424.77
1300360	chr5	rs7704662	155733687	C	T	0.931	0.933	0.893	-0.0181028726978536	0.0355	0.6109	14004	16757	14424.77
1303061	chr5	rs9986254	155735235	C	T	0.964	0.964	0.868	-0.0213972981080803	0.0492	0.6632	14004	16757	14424.77
1297334	chr5	rs143136453	155735402	G	A	0.931	0.933	0.898	-0.0189993500097828	0.0354	0.5911	14004	16757	14424.77
1308432	chr5	rs147107772	155735530	G	A	0.965	0.964	0.875	-0.021203207651103	0.0491	0.6656	14004	16757	14424.77
1293790	chr5	rs10071613	155736059	C	T	0.965	0.964	0.881	-0.0207028323592018	0.049	0.6726	14004	16757	14424.77
1287726	chr5	rs183338833	155736141	G	T	0.983	0.983	0.922	0.0142973047008244	0.0905	0.8748	8076	9053	8125.4
1295166	chr5	rs76362912	155736207	G	A	0.935	0.937	0.917	-0.0248973835545144	0.0361	0.4901	14004	16757	14424.77
1306249	chr5	rs13158762	155736943	G	A	0.205	0.202	0.923	0.0254045542217263	0.0219	0.2469	14004	16757	14424.77
1301278	chr5	rs2135036	155737332	T	A	0.0951	0.0937	0.953	0.0231011029079872	0.03	0.4418	14004	16757	14424.77
1288410	chr5	rs2135037	155737448	A	G	0.0918	0.0913	0.959	0.0199006617063362	0.0302	0.5102	14004	16757	14424.77
1303594	chr5	rs1504940	155737749	A	G	0.0951	0.0937	0.954	0.0236969951765786	0.03	0.43	14004	16757	14424.77
1298615	chr5	rs116356591	155738415	A	T	0.931	0.932	0.913	-0.0170037478161859	0.035	0.6277	14004	16757	14424.77
1304168	chr5	rs1504941	155738960	G	T	0.0923	0.0919	0.957	0.0195967237465575	0.0302	0.5155	14004	16757	14424.77
1308120	chr5	rs1504942	155738962	A	T	0.133	0.132	0.93	0.0232965165504356	0.0261	0.3722	14004	16757	14424.77
1298860	chr5	rs76245178	155739820	A	G	0.931	0.932	0.918	-0.0152050125429676	0.0348	0.6633	14004	16757	14424.77
1302948	chr5	rs6556545	155740417	A	C	0.108	0.107	0.876	0.029296631955588	0.0294	0.3184	14004	16757	14424.77
1286908	chr5	rs7737496	155741238	G	A	0.961	0.962	0.928	-0.0423961495190412	0.0462	0.3588	14004	16757	14424.77
1294405	chr5	rs11744424	155741344	G	T	0.22	0.216	0.941	0.0311013012983478	0.0212	0.1417	14004	16757	14424.77
1295767	chr5	rs10044520	155741900	A	G	0.0896	0.0889	0.98	0.026398473854531	0.0302	0.3828	14004	16757	14424.77
1287867	chr5	rs139024057	155742017	A	C	0.976	0.975	0.598	0.11290002201545	0.0698	0.1055	14004	16757	14424.77
1289534	chr5	rs6898100	155742820	T	C	0.869	0.872	0.938	-0.0286978729475453	0.0261	0.2716	14004	16757	14424.77
1287063	chr5	rs1604962	155742843	C	A	0.0899	0.089	0.982	0.0270994698817177	0.0301	0.3685	14004	16757	14424.77
1308328	chr5	rs7710388	155743144	G	A	0.92	0.922	0.935	-0.0231969816042026	0.0324	0.4735	14004	16757	14424.77
1301707	chr5	rs1857768	155743196	C	T	0.0929	0.0913	0.975	0.0295976364389436	0.0299	0.3228	14004	16757	14424.77
1294595	chr5	rs7733089	155743371	A	G	0.92	0.923	0.938	-0.0242004837056584	0.0324	0.4562	14004	16757	14424.77
1290061	chr5	rs4705000	155744037	C	T	0.959	0.959	0.933	-0.0344051267241774	0.0447	0.4414	14004	16757	14424.77
1302229	chr5	rs4704790	155745660	A	C	0.875	0.879	0.956	-0.0262002485024742	0.0265	0.3216	14004	16757	14424.77
1288001	chr5	rs6885958	155745676	G	T	0.216	0.211	0.964	0.0305001066483263	0.0211	0.1486	14004	16757	14424.77
1307948	chr5	rs6886148	155745812	G	A	0.215	0.211	0.966	0.0288983900426488	0.0211	0.1704	14004	16757	14424.77
1302597	chr5	rs4705001	155745939	G	A	0.0903	0.0895	0.985	0.0270994698817177	0.03	0.3656	14004	16757	14424.77
1306197	chr5	rs6875001	155746538	A	G	0.875	0.878	0.956	-0.0274020297483382	0.0264	0.2995	14004	16757	14424.77
1286721	chr5	rs6875169	155746623	A	C	0.875	0.878	0.956	-0.0275048131221902	0.0264	0.298	14004	16757	14424.77
1300539	chr5	rs10045825	155747446	G	T	0.878	0.881	0.96	-0.0274020297483382	0.0267	0.3037	14004	16757	14424.77
1306801	chr5	rs7736412	155747751	G	A	0.0904	0.0895	0.984	0.0270994698817177	0.03	0.3671	14004	16757	14424.77
1308786	chr5	rs10079754	155747951	G	C	0.964	0.964	0.949	-0.019203206984436	0.0467	0.6808	14004	16757	14424.77
1307950	chr5	rs7737383	155748355	G	A	0.875	0.879	0.956	-0.0307994715535284	0.0265	0.2456	14004	16757	14424.77
1301217	chr5	rs10038955	155748904	A	C	0.875	0.879	0.957	-0.0285949668801128	0.0264	0.2798	14004	16757	14424.77
1290715	chr5	rs115677644	155749094	A	T	0.934	0.936	0.95	-0.0251024465608414	0.0352	0.4748	14004	16757	14424.77
1297762	chr5	rs4705002	155749194	G	T	0.217	0.212	0.965	0.0285971749776749	0.021	0.1739	14004	16757	14424.77
1295900	chr5	rs4235722	155749584	C	G	0.216	0.211	0.965	0.0317021347305135	0.0211	0.1327	14004	16757	14424.77
1303762	chr5	rs7737367	155750368	T	C	0.0904	0.0896	0.982	0.0270021387025708	0.03	0.3689	14004	16757	14424.77
1297687	chr5	rs533772228	155750613	C	T	0.983	0.983	0.974	0.0194005857039748	0.088	0.8256	8076	9053	8125.4
1291833	chr5	rs11738065	155750669	C	T	0.217	0.212	0.963	0.0297044227063309	0.0211	0.158	14004	16757	14424.77
1301692	chr5	rs4705003	155751383	C	G	0.0897	0.089	0.985	0.0269047980491434	0.0301	0.3704	14004	16757	14424.77
1289314	chr5	rs118189733	155751460	A	G	0.972	0.972	0.615	0.0059025456526138	0.0654	0.9279	14004	16757	14424.77
1302860	chr5	rs7729633	155751890	G	A	0.907	0.91	0.949	-0.035596090043474	0.0301	0.2363	14004	16757	14424.77
1291740	chr5	rs10057826	155752007	T	C	0.949	0.951	0.928	-0.019294956182969	0.041	0.6377	14004	16757	14424.77
1300261	chr5	rs10058119	155753058	A	C	0.235	0.228	0.969	0.031799009548949	0.0204	0.1198	14004	16757	14424.77
1303179	chr5	rs114128937	155753749	C	A	0.985	0.985	0.861	-0.0442027026797326	0.0783	0.5725	12770	15725	13307.91
1297189	chr5	rs7725121	155753983	A	T	0.958	0.959	0.953	-0.0033957590691798	0.0436	0.9373	14004	16757	14424.77
1310099	chr5	rs13170573	155754192	C	G	0.237	0.23	0.965	0.0312951579807101	0.0204	0.1261	14004	16757	14424.77
1291786	chr5	rs78707454	155754771	G	A	0.963	0.964	0.666	-0.0271040176920589	0.0546	0.6196	14004	16757	14424.77
1294295	chr5	rs7713117	155755752	G	A	0.0929	0.0914	0.979	0.0284999894699013	0.0298	0.3384	14004	16757	14424.77
1286141	chr5	rs11950100	155755768	G	A	0.958	0.958	0.957	-0.0006001800720324	0.0434	0.9886	14004	16757	14424.77
1304442	chr5	rs10064593	155756194	A	G	0.0897	0.089	0.988	0.0278972284172359	0.03	0.3531	14004	16757	14424.77
1297077	chr5	rs11744154	155756299	A	G	0.244	0.238	0.975	0.0235016597850914	0.0201	0.2422	14004	16757	14424.77
1307276	chr5	rs11740347	155756414	G	A	0.245	0.238	0.975	0.0242046886968174	0.0201	0.2287	14004	16757	14424.77
1286625	chr5	rs148029798	155756858	T	C	0.982	0.982	0.645	0.0324962313421326	0.0858	0.7048	11358	14108	11777.31
1297043	chr5	rs142576328	155756874	A	G	0.897	0.9	0.957	-0.0208968257129853	0.0286	0.4643	14004	16757	14424.77
1310225	chr5	rs4704791	155757672	G	A	0.0897	0.0889	0.988	0.0280041964095973	0.03	0.3507	14004	16757	14424.77
1300719	chr5	rs13358340	155757872	C	T	0.958	0.959	0.961	-0.0036968248442897	0.0435	0.9318	14004	16757	14424.77
1303529	chr5	rs4704792	155757946	A	T	0.0896	0.0889	0.988	0.0280041964095973	0.03	0.3506	14004	16757	14424.77
1296270	chr5	rs4705005	155759270	A	G	0.231	0.225	0.977	0.0284999894699013	0.0205	0.1643	14004	16757	14424.77
1306621	chr5	rs144354818	155759375	A	G	0.988	0.987	0.602	0.103602972082549	0.1139	0.3628	9484	12477	10041.03
1308026	chr5	rs4705006	155759463	G	A	0.0923	0.0909	0.981	0.0298014912367898	0.0298	0.3176	14004	16757	14424.77
1292978	chr5	rs1354565	155759646	G	A	0.231	0.225	0.976	0.0280041964095973	0.0205	0.1716	14004	16757	14424.77
1298601	chr5	rs1948863	155760081	A	T	0.245	0.238	0.974	0.0259990758686168	0.0201	0.1948	14004	16757	14424.77
1291576	chr5	rs72813881	155760241	C	T	0.958	0.959	0.961	-0.0032954239497972	0.0435	0.9396	14004	16757	14424.77
1291918	chr5	rs79672495	155760392	C	T	0.91	0.913	0.96	-0.0285023604727122	0.0304	0.3482	14004	16757	14424.77
1308852	chr5	rs79179968	155761377	G	A	0.897	0.9	0.957	-0.0222047099881925	0.0285	0.4357	14004	16757	14424.77
1285156	chr5	rs6893125	155761950	C	T	0.244	0.238	0.973	0.0226026252094292	0.0201	0.2603	14004	16757	14424.77
1310699	chr5	rs4705007	155762628	G	A	0.092	0.0906	0.98	0.029296631955588	0.0299	0.3264	14004	16757	14424.77
1303449	chr5	rs4705008	155762756	T	C	0.231	0.225	0.975	0.025297307774162	0.0205	0.2172	14004	16757	14424.77
1306301	chr5	rs10462927	155763040	G	A	0.231	0.225	0.975	0.0251022847608284	0.0205	0.2212	14004	16757	14424.77
1291541	chr5	rs72813885	155763166	A	G	0.868	0.871	0.98	-0.0194988734340555	0.0254	0.4418	14004	16757	14424.77
1291563	chr5	rs13160261	155763344	A	G	0.23	0.225	0.975	0.0247999239054771	0.0205	0.2259	14004	16757	14424.77
1288844	chr5	rs1354566	155763653	G	A	0.0892	0.0885	0.985	0.0266029817945341	0.0301	0.3774	14004	16757	14424.77
1298440	chr5	rs10061194	155763769	G	T	0.868	0.871	0.981	-0.0186019483996616	0.0254	0.463	14004	16757	14424.77
1288518	chr5	rs10039835	155764666	G	A	0.868	0.872	0.98	-0.0193969096107316	0.0254	0.4454	14004	16757	14424.77
1299237	chr5	rs10042069	155764895	C	A	0.855	0.858	0.975	-0.0166986496230515	0.0244	0.4955	14004	16757	14424.77
1293310	chr5	rs4704793	155765058	T	G	0.0891	0.0884	0.983	0.0267003518299564	0.0302	0.376	14004	16757	14424.77
1288349	chr5	rs76798983	155765698	G	A	0.738	0.73	0.76	0.0262036654966364	0.022	0.2335	14004	16757	14424.77
1309840	chr5	rs60947826	155765704	A	G	0.245	0.239	0.971	0.0254045542217263	0.0201	0.2067	14004	16757	14424.77
1304737	chr5	rs10074370	155765956	A	G	0.854	0.858	0.974	-0.015895669405385	0.0244	0.5159	14004	16757	14424.77
1299494	chr5	rs10065774	155766322	G	A	0.868	0.871	0.978	-0.0187955345843259	0.0254	0.4599	14004	16757	14424.77
1295097	chr5	rs6888978	155766340	T	C	0.0918	0.0904	0.975	0.0287040681283552	0.03	0.3389	14004	16757	14424.77
1298030	chr5	rs2135038	155766979	G	A	0.0918	0.0905	0.974	0.0284027945161868	0.03	0.3433	14004	16757	14424.77
1309931	chr5	rs2135039	155767366	C	T	0.0918	0.0904	0.973	0.0285971749776749	0.03	0.34	14004	16757	14424.77
1287930	chr5	rs6894973	155767991	A	G	0.0889	0.0882	0.979	0.0267003518299564	0.0302	0.3771	14004	16757	14424.77
1310274	chr5	rs117811722	155769037	T	C	0.988	0.988	0.768	-0.0218980211012161	0.1204	0.8555	7702	8492	7641.81
1307108	chr5	rs1857769	155769363	A	G	0.958	0.959	0.961	-0.0049019951702315	0.0434	0.9106	14004	16757	14424.77
1304899	chr5	rs1857770	155769455	T	G	0.958	0.959	0.961	-0.0048015088161939	0.0434	0.9115	14004	16757	14424.77
1296085	chr5	rs17053447	155769694	A	T	0.958	0.958	0.961	-0.004701032558649	0.0434	0.9139	14004	16757	14424.77
1300142	chr5	rs17053449	155769993	G	A	0.868	0.871	0.977	-0.0197028322758684	0.0254	0.4391	14004	16757	14424.77
1306357	chr5	rs7725923	155770753	T	G	0.848	0.852	0.97	-0.0135007260538548	0.024	0.5735	14004	16757	14424.77
1309509	chr5	rs2871924	155770918	C	T	0.0907	0.0898	0.979	0.0250047589895661	0.03	0.405	14004	16757	14424.77
1288339	chr5	rs7714142	155771022	C	T	0.948	0.948	0.968	0.0030952049073025	0.0387	0.9356	14004	16757	14424.77
1302614	chr5	rs8180473	155771356	A	G	0.0992	0.0967	0.966	0.0267003518299564	0.0293	0.3622	14004	16757	14424.77
1305639	chr5	rs1801193	155771579	T	C	0.236	0.23	0.97	0.0275957115907991	0.0204	0.1758	14004	16757	14424.77
1291776	chr5	rs4434364	155771773	A	G	0.0895	0.0888	0.986	0.023198814502523	0.03	0.4403	14004	16757	14424.77
1293828	chr5	rs11750080	155773350	A	G	0.237	0.231	0.969	0.0280041964095973	0.0204	0.1686	14004	16757	14424.77
1304116	chr5	rs11748820	155773353	C	G	0.237	0.231	0.97	0.0277027118389473	0.0204	0.1735	14004	16757	14424.77
1295407	chr5	rs77472048	155773461	A	G	0.988	0.988	0.793	0.0172994970780611	0.0991	0.8614	10439	11467	10489.15
1287767	chr5	rs4345305	155774155	T	G	0.0896	0.0888	0.989	0.0246048038572487	0.03	0.4117	14004	16757	14424.77
1288301	chr5	rs1394607	155774553	T	G	0.237	0.23	0.973	0.0284027945161868	0.0203	0.1627	14004	16757	14424.77
1306182	chr5	rs78115090	155774602	G	A	0.912	0.916	0.967	-0.0319035490130083	0.0306	0.2983	14004	16757	14424.77
1297326	chr5	rs13172727	155774784	G	A	0.251	0.244	0.972	0.0264958638039652	0.0199	0.1845	14004	16757	14424.77
1304953	chr5	rs6556553	155774802	A	G	0.0895	0.0887	0.989	0.0251998010217421	0.03	0.401	14004	16757	14424.77
1295770	chr5	rs12652756	155774997	T	C	0.237	0.23	0.973	0.0284999894699013	0.0203	0.1615	14004	16757	14424.77
1307085	chr5	rs12652777	155775075	T	C	0.231	0.226	0.978	0.0267003518299564	0.0204	0.1912	14004	16757	14424.77
1300176	chr5	rs1504944	155775300	C	G	0.237	0.23	0.974	0.0284027945161868	0.0203	0.1621	14004	16757	14424.77
1288989	chr5	rs2135040	155776008	G	A	0.237	0.23	0.974	0.0285971749776749	0.0203	0.16	14004	16757	14424.77
1286461	chr5	rs10056289	155776066	T	A	0.949	0.95	0.982	-0.0059979518036359	0.0391	0.8785	14004	16757	14424.77
1296350	chr5	rs2135041	155776270	C	T	0.237	0.23	0.974	0.0284999894699013	0.0203	0.1602	14004	16757	14424.77
1291182	chr5	rs2174421	155776300	A	G	0.237	0.231	0.973	0.0288012338056278	0.0203	0.1569	14004	16757	14424.77
1298609	chr5	rs6872904	155777713	C	G	0.949	0.95	0.984	-0.0050024916227914	0.0391	0.8983	14004	16757	14424.77
1291442	chr5	rs78463773	155777811	T	G	0.898	0.902	0.968	-0.0257999754904126	0.0286	0.366	14004	16757	14424.77
1290032	chr5	rs74858360	155778522	G	C	0.986	0.986	0.571	0.0368043345220483	0.0959	0.7012	14004	16757	14424.77
1287269	chr5	rs10037772	155778744	C	T	0.0923	0.0907	0.985	0.0266029817945341	0.0297	0.3709	14004	16757	14424.77
1302763	chr5	rs17053458	155779076	T	G	0.898	0.901	0.97	-0.0257999754904126	0.0285	0.366	14004	16757	14424.77
1290406	chr5	rs7447475	155779168	A	G	0.2	0.194	0.971	0.0305001066483263	0.0217	0.1588	14004	16757	14424.77
1289544	chr5	rs1504946	155779301	C	T	0.252	0.245	0.975	0.0258041896815329	0.0199	0.1948	14004	16757	14424.77
1302672	chr5	rs10059872	155779927	C	A	0.949	0.95	0.987	-0.0080019302190585	0.039	0.8382	14004	16757	14424.77
1294276	chr5	rs17053462	155780558	A	G	0.949	0.95	0.986	-0.0069037763167944	0.039	0.8603	14004	16757	14424.77
1293294	chr5	rs17053464	155780855	C	T	0.906	0.91	0.959	-0.0322029950400999	0.03	0.283	14004	16757	14424.77
1301354	chr5	rs17053465	155780885	C	T	0.906	0.91	0.959	-0.0320997276601081	0.03	0.2835	14004	16757	14424.77
1286413	chr5	rs12514604	155781119	A	G	0.906	0.91	0.959	-0.0320997276601081	0.03	0.284	14004	16757	14424.77
1299670	chr5	rs10044891	155781866	G	A	0.949	0.95	0.985	-0.008395140788382	0.039	0.8294	14004	16757	14424.77
1309795	chr5	rs2036556	155782058	T	C	0.237	0.23	0.977	0.0280041964095973	0.0203	0.1676	14004	16757	14424.77
1290740	chr5	rs574505528	155782804	G	A	0.981	0.981	0.993	0.0481995135792341	0.082	0.5571	8076	9053	8125.4
1290638	chr5	rs4094450	155783156	A	G	0.237	0.23	0.976	0.0280041964095973	0.0203	0.168	14004	16757	14424.77
1285293	chr5	rs4235723	155783234	G	A	0.237	0.23	0.976	0.0278972284172359	0.0203	0.1686	14004	16757	14424.77
1306967	chr5	rs1394608	155783294	C	T	0.0923	0.0906	0.983	0.0259016375226531	0.0298	0.3848	14004	16757	14424.77
1300624	chr5	rs4288104	155783322	A	G	0.237	0.231	0.975	0.0275957115907991	0.0203	0.1732	14004	16757	14424.77
1293004	chr5	rs1394609	155783324	T	C	0.0922	0.0905	0.983	0.0267003518299564	0.0298	0.371	14004	16757	14424.77
1308458	chr5	rs76499093	155784471	G	A	0.912	0.915	0.974	-0.0295009039176847	0.0305	0.3324	14004	16757	14424.77
1308440	chr5	rs13182616	155784802	A	G	0.237	0.23	0.975	0.0281986543586787	0.0203	0.1652	14004	16757	14424.77
1286162	chr5	rs11743060	155784910	A	G	0.238	0.231	0.973	0.0285971749776749	0.0203	0.1595	14004	16757	14424.77
1298914	chr5	rs11743063	155784924	A	G	0.149	0.145	0.975	0.021898468701116	0.0243	0.3673	14004	16757	14424.77
1295448	chr5	rs1394602	155786089	G	C	0.0895	0.0887	0.989	0.0227981362759783	0.03	0.4483	14004	16757	14424.77
1285801	chr5	rs6860183	155788183	C	T	0.949	0.95	0.979	-0.0060985584618694	0.0391	0.8761	14004	16757	14424.77
1289833	chr5	rs80261187	155788292	C	T	0.912	0.915	0.973	-0.0289963604415917	0.0305	0.3417	14004	16757	14424.77
1289363	chr5	rs17053470	155788710	T	C	0.898	0.901	0.969	-0.0272992569378225	0.0286	0.3402	14004	16757	14424.77
1293313	chr5	rs7706091	155788816	C	G	0.141	0.139	0.983	0.0172012073197748	0.0246	0.4854	14004	16757	14424.77
1303847	chr5	rs2014026	155789382	A	G	0.177	0.173	0.981	0.0288983900426488	0.0225	0.1987	14004	16757	14424.77
1293337	chr5	rs148532213	155789432	C	T	0.912	0.915	0.973	-0.0292949370570243	0.0305	0.337	14004	16757	14424.77
1301770	chr5	rs1813059	155789452	C	T	0.0894	0.0885	0.987	0.0238044133801613	0.0301	0.4276	14004	16757	14424.77
1307499	chr5	rs74435952	155789680	G	A	0.912	0.915	0.973	-0.0292949370570243	0.0305	0.3369	14004	16757	14424.77
1290431	chr5	rs10043401	155790030	A	C	0.949	0.95	0.976	-0.0071958279818024	0.0391	0.8533	14004	16757	14424.77
1287068	chr5	rs72798928	155790471	G	A	0.957	0.958	0.949	-0.0059979518036359	0.0433	0.8896	14004	16757	14424.77
1286263	chr5	rs4068396	155791003	T	C	0.238	0.231	0.971	0.0274984287018097	0.0203	0.1765	14004	16757	14424.77
1295156	chr5	rs9313897	155791181	A	C	0.957	0.958	0.948	-0.0057967688471774	0.0434	0.8928	14004	16757	14424.77
1295535	chr5	rs10036928	155791220	T	C	0.0894	0.0885	0.986	0.0246048038572487	0.0301	0.4142	14004	16757	14424.77
1309533	chr5	rs6889255	155792114	G	T	0.949	0.95	0.972	-0.0059979518036359	0.0392	0.8778	14004	16757	14424.77
1308292	chr5	rs6873000	155792174	A	G	0.0893	0.0884	0.986	0.0250047589895661	0.0301	0.4053	14004	16757	14424.77
1285550	chr5	rs17053477	155792414	T	C	0.898	0.901	0.969	-0.027196494688472	0.0285	0.3414	14004	16757	14424.77
1294428	chr5	rs17555767	155792579	C	T	0.252	0.245	0.968	0.027196791588428	0.02	0.1726	14004	16757	14424.77
1291759	chr5	rs35804717	155792788	T	C	0.238	0.231	0.97	0.0274984287018097	0.0204	0.1759	14004	16757	14424.77
1299103	chr5	rs10038418	155792943	T	C	0.949	0.949	0.968	-0.0049019951702315	0.0392	0.9006	14004	16757	14424.77
1301204	chr5	rs12523127	155793162	G	A	0.912	0.915	0.973	-0.0295009039176847	0.0305	0.333	14004	16757	14424.77
1285555	chr5	rs114294828	155793645	A	T	0.912	0.915	0.973	-0.0295009039176847	0.0305	0.3337	14004	16757	14424.77
1298451	chr5	rs7700863	155793646	G	T	0.0921	0.0903	0.981	0.0285971749776749	0.0299	0.3385	14004	16757	14424.77
1297577	chr5	rs76524654	155793975	A	C	0.898	0.901	0.968	-0.0275973271921043	0.0285	0.334	14004	16757	14424.77
1291097	chr5	rs17053484	155794624	A	G	0.949	0.949	0.965	-0.0051029981759033	0.0392	0.8961	14004	16757	14424.77
1300559	chr5	rs12514194	155794735	G	A	0.912	0.915	0.973	-0.02960390325858	0.0305	0.3312	14004	16757	14424.77
1305203	chr5	rs146866271	155795092	C	T	0.973	0.974	0.808	-0.0686964868417913	0.0584	0.2398	14004	16757	14424.77
1295343	chr5	rs72798933	155795123	C	T	0.95	0.948	0.503	0.0844973862279911	0.0538	0.1163	14004	16757	14424.77
1305887	chr5	rs61603347	155795259	C	T	0.252	0.245	0.966	0.0278972284172359	0.02	0.1619	14004	16757	14424.77
1285442	chr5	rs72798934	155795332	A	C	0.948	0.949	0.963	-0.0043996643446871	0.0392	0.9104	14004	16757	14424.77
1304197	chr5	rs77946635	155796111	G	A	0.912	0.915	0.972	-0.02960390325858	0.0305	0.3312	14004	16757	14424.77
1300673	chr5	rs190250601	155796387	A	T	0.983	0.984	0.507	-0.151299747599272	0.0957	0.114	13317	16265	13851.39
1289784	chr5	rs143203965	155796715	G	T	0.982	0.982	0.782	-0.0004000800213396	0.0762	0.9958	13014	15757	13429.79
1308695	chr5	rs1504926	155796753	G	A	0.0985	0.0955	0.971	0.031498667059371	0.0294	0.2842	14004	16757	14424.77
1302713	chr5	rs72798937	155796766	T	C	0.958	0.959	0.928	-0.0030045090202987	0.044	0.9448	14004	16757	14424.77
1287379	chr5	rs6866394	155797257	T	C	0.949	0.949	0.961	-0.003797200248385	0.0393	0.9224	14004	16757	14424.77
1299370	chr5	rs7722282	155797834	G	A	0.949	0.949	0.959	-0.003797200248385	0.0393	0.9226	14004	16757	14424.77
1287628	chr5	rs7722398	155797862	G	A	0.0989	0.0957	0.969	0.0326027085440124	0.0294	0.2665	14004	16757	14424.77
1303962	chr5	rs17053491	155798966	G	A	0.912	0.915	0.974	-0.0295009039176847	0.0305	0.333	14004	16757	14424.77
1309432	chr5	rs79448192	155799015	G	A	0.912	0.915	0.974	-0.0296966117368367	0.0305	0.3304	14004	16757	14424.77
1291172	chr5	rs7732608	155799466	G	A	0.186	0.18	0.97	0.0341018649449722	0.0223	0.1263	14004	16757	14424.77
1308516	chr5	rs7721793	155799522	T	C	0.186	0.18	0.969	0.0341985075799122	0.0223	0.1253	14004	16757	14424.77
1310557	chr5	rs17053495	155799968	C	A	0.912	0.915	0.972	-0.0296966117368367	0.0305	0.3316	14004	16757	14424.77
1303912	chr5	rs77027810	155800107	A	G	0.949	0.949	0.586	0.0138042809763971	0.05	0.7834	14004	16757	14424.77
1307829	chr5	rs17053497	155800158	C	T	0.912	0.915	0.972	-0.0296966117368367	0.0306	0.331	14004	16757	14424.77
1293150	chr5	rs9313900	155800253	A	G	0.949	0.949	0.952	0.0005998200719675	0.0394	0.9878	14004	16757	14424.77
1289068	chr5	rs112784044	155800461	A	T	0.973	0.974	0.535	-0.058901107920161	0.0721	0.4137	14004	16757	14424.77
1298649	chr5	rs13184996	155800694	A	T	0.0983	0.0951	0.968	0.0329027196757078	0.0295	0.2644	14004	16757	14424.77
1299169	chr5	rs72798948	155800893	G	A	0.948	0.949	0.948	-0.0027036515743148	0.0395	0.9448	14004	16757	14424.77
1307552	chr5	rs7725840	155801272	C	A	0.912	0.916	0.97	-0.0303045802648556	0.0306	0.3217	14004	16757	14424.77
1296705	chr5	rs13355607	155801758	G	A	0.948	0.949	0.944	-0.0040983869261633	0.0395	0.9169	14004	16757	14424.77
1306535	chr5	rs75722607	155802058	A	C	0.898	0.902	0.964	-0.0292949370570243	0.0286	0.3065	14004	16757	14424.77
1287465	chr5	rs970476	155802080	T	G	0.186	0.18	0.963	0.0358978909969844	0.0224	0.1091	14004	16757	14424.77
1299702	chr5	rs970475	155802260	G	A	0.187	0.18	0.962	0.0358014124633833	0.0224	0.1096	14004	16757	14424.77
1288205	chr5	rs78159313	155802746	T	C	0.898	0.902	0.963	-0.0299026613543135	0.0287	0.2978	14004	16757	14424.77
1307524	chr5	rs1021903	155803008	G	T	0.099	0.0958	0.96	0.0333960906184285	0.0295	0.2568	14004	16757	14424.77
1291193	chr5	rs1875963	155803661	G	T	0.201	0.194	0.959	0.0350002811846215	0.0218	0.1077	14004	16757	14424.77
1296361	chr5	rs76717701	155803790	A	G	0.898	0.902	0.962	-0.0296966117368367	0.0287	0.2999	14004	16757	14424.77
1287463	chr5	rs1504927	155804141	A	G	0.0881	0.0871	0.975	0.0264958638039652	0.0305	0.3849	14004	16757	14424.77
1295669	chr5	rs2055609	155804271	G	A	0.413	0.404	0.893	0.025696986087186	0.0182	0.1573	14004	16757	14424.77
1295012	chr5	rs34201599	155804359	A	C	0.239	0.231	0.958	0.0308007491527123	0.0205	0.1326	14004	16757	14424.77
1291209	chr5	rs10062636	155804588	G	C	0.948	0.949	0.936	-0.005696192544881	0.0396	0.886	14004	16757	14424.77
1310089	chr5	rs3969758	155805360	G	C	0.187	0.18	0.959	0.0363029992242924	0.0224	0.1058	14004	16757	14424.77
1285708	chr5	rs2312062	155805507	A	G	0.247	0.239	0.956	0.0311982343370806	0.0202	0.1233	14004	16757	14424.77
1298564	chr5	rs2312063	155805589	T	C	0.253	0.245	0.94	0.0269047980491434	0.0203	0.1845	14004	16757	14424.77
1301177	chr5	rs75464312	155806200	G	T	0.982	0.985	0.818	-0.150195179808943	0.0789	0.05698	12243	14840	12592.11
1303747	chr5	rs117435888	155807010	G	A	0.923	0.924	0.904	-0.044495399886564	0.0337	0.1858	14004	16757	14424.77
1308820	chr5	rs80013625	155807067	G	A	0.914	0.917	0.957	-0.0297996312385195	0.0311	0.3376	14004	16757	14424.77
1304800	chr5	rs2312064	155807256	C	G	0.104	0.1	0.931	0.0332026408277183	0.0293	0.2564	14004	16757	14424.77
1287946	chr5	rs1472756	155807868	T	C	0.194	0.187	0.948	0.0368043345220483	0.0222	0.09748	14004	16757	14424.77
1303685	chr5	rs12521900	155807968	C	T	0.915	0.918	0.956	-0.0312017511432645	0.0312	0.3172	14004	16757	14424.77
1295176	chr5	rs12521918	155808042	C	T	0.915	0.918	0.956	-0.031397792147416	0.0312	0.3151	14004	16757	14424.77
1307388	chr5	rs77310224	155808441	T	G	0.988	0.988	0.854	0.0603045706055096	0.0942	0.5223	11029	12057	11079.15
1286719	chr5	rs7737163	155808637	A	G	0.1	0.0976	0.971	0.0317021347305135	0.0289	0.2728	14004	16757	14424.77
1308490	chr5	rs7737609	155808843	A	C	0.0973	0.0955	0.978	0.0287040681283552	0.0291	0.3236	14004	16757	14424.77
1292681	chr5	rs7715464	155809052	G	A	0.87	0.878	0.906	-0.0111013930711739	0.0272	0.6825	14004	16757	14424.77
1304190	chr5	rs17556534	155809735	C	G	0.961	0.962	0.871	-0.050504132173768	0.0474	0.2868	14004	16757	14424.77
1288064	chr5	rs6880774	155809914	G	A	0.326	0.318	0.982	0.0243998868235351	0.0183	0.1826	14004	16757	14424.77
1298006	chr5	rs17053509	155810167	A	G	0.774	0.779	0.984	-0.0147989665120717	0.0205	0.4697	14004	16757	14424.77
1304072	chr5	rs140979409	155810405	T	C	0.986	0.986	0.777	-0.026600681797179	0.0892	0.7659	11358	14108	11777.31
1307647	chr5	rs2135026	155810433	G	T	0.776	0.774	0.828	0.0117012723076411	0.0223	0.5998	14004	16757	14424.77
1291227	chr5	rs2135027	155810441	T	G	0.0964	0.0949	0.987	0.0274011363479391	0.029	0.3455	14004	16757	14424.77
1300434	chr5	rs931798	155810823	A	G	0.0964	0.0948	0.989	0.0273038345273452	0.029	0.3459	14004	16757	14424.77
1288820	chr5	rs140617	155810933	A	G	0.791	0.796	1.0	-0.0122952780941516	0.0209	0.5574	14004	16757	14424.77
1301781	chr5	rs140616	155810954	T	C	0.306	0.3	1.0	0.0209979909956055	0.0184	0.2555	14004	16757	14424.77
1296620	chr5	rs140615	155811050	C	G	0.306	0.3	0.998	0.0210959082947329	0.0185	0.2531	14004	16757	14424.77
1301942	chr5	rs75590149	155811648	G	T	0.828	0.826	0.982	0.0077002766261879	0.0227	0.7354	14004	16757	14424.77
1303106	chr5	rs17053516	155811937	G	A	0.911	0.914	0.95	-0.0297996312385195	0.0306	0.3311	14004	16757	14424.77
1290380	chr5	rs1394603	155811990	C	T	0.837	0.835	0.982	0.0158044491449436	0.0231	0.4932	14004	16757	14424.77
1285679	chr5	rs6556570	155812596	G	C	0.259	0.26	0.986	-0.0018016219466282	0.0195	0.9274	14004	16757	14424.77
1287940	chr5	rs1983099	155813032	C	T	0.792	0.797	1.0	-0.0135007260538548	0.021	0.5188	14004	16757	14424.77
1290727	chr5	rs7723660	155813177	C	T	0.792	0.797	1.0	-0.0136020904182857	0.021	0.5175	14004	16757	14424.77
1308078	chr5	rs62380724	155813253	G	T	0.792	0.797	1.0	-0.0135007260538548	0.021	0.5195	14004	16757	14424.77
1293045	chr5	rs924872	155813324	T	C	0.258	0.26	0.988	-0.0025031302181184	0.0195	0.899	14004	16757	14424.77
1297440	chr5	rs4438860	155813531	C	T	0.793	0.797	1.0	-0.0132980281439898	0.021	0.526	14004	16757	14424.77
1285896	chr5	rs148881497	155813836	A	G	0.983	0.981	0.595	0.146703014692101	0.0861	0.08833	12770	15725	13307.91
1308228	chr5	rs905789	155814003	A	G	0.259	0.26	0.989	-0.0026033858701149	0.0195	0.8933	14004	16757	14424.77
1287881	chr5	rs6556572	155814754	T	C	0.269	0.27	0.985	0.0033045340083004	0.0193	0.8658	14004	16757	14424.77
1285612	chr5	rs6556573	155814875	G	A	0.269	0.27	0.985	0.0033045340083004	0.0193	0.8646	14004	16757	14424.77
1292320	chr5	rs6556574	155814963	T	C	0.269	0.27	0.986	0.0032048589489113	0.0193	0.8669	14004	16757	14424.77
1303269	chr5	rs1553534	155815451	C	T	0.482	0.478	0.983	0.0102968054773682	0.0171	0.548	14004	16757	14424.77
1284937	chr5	rs7708513	155815634	A	T	0.482	0.478	0.983	0.0102968054773682	0.0171	0.5488	14004	16757	14424.77
1297716	chr5	rs144468686	155815744	A	G	0.984	0.984	0.546	0.031799009548949	0.0907	0.726	14004	16757	14424.77
1307114	chr5	rs1553535	155815919	G	T	0.27	0.271	0.985	0.0035038543266769	0.0193	0.8571	14004	16757	14424.77
1289904	chr5	rs62380725	155815972	T	G	0.786	0.791	1.0	-0.0102018624845967	0.0207	0.6213	14004	16757	14424.77
1293874	chr5	rs77214147	155816172	C	A	0.787	0.792	0.999	-0.0114958245134845	0.0208	0.5799	14004	16757	14424.77
1310162	chr5	rs55669320	155816725	G	T	0.787	0.791	1.0	-0.009797842480111	0.0208	0.6357	14004	16757	14424.77
1285132	chr5	rs4704798	155816745	A	G	0.269	0.27	0.988	0.0044998604248922	0.0193	0.8169	14004	16757	14424.77
1285676	chr5	rs12653782	155816790	T	G	0.829	0.827	0.986	0.007997931111062	0.0227	0.7233	14004	16757	14424.77
1292921	chr5	rs1059020	155816963	C	T	0.787	0.792	0.999	-0.0110002818588653	0.0208	0.5978	14004	16757	14424.77
1308654	chr5	rs10476373	155817600	T	C	0.5	0.494	0.983	0.0148984646619666	0.0171	0.3821	14004	16757	14424.77
1291940	chr5	rs10476374	155817679	T	G	0.272	0.272	0.987	0.0065981840282271	0.0192	0.7323	14004	16757	14424.77
1299658	chr5	rs79019903	155817774	A	T	0.774	0.78	0.993	-0.0138048499765589	0.0204	0.4993	14004	16757	14424.77
1295447	chr5	rs77199521	155817988	G	A	0.984	0.984	0.65	0.0222017079836866	0.0841	0.7921	14004	16757	14424.77
1288535	chr5	rs6556578	155818088	C	T	0.273	0.273	0.985	0.0063994795805678	0.0192	0.7393	14004	16757	14424.77
1302883	chr5	rs6884659	155818527	A	G	0.27	0.271	0.985	0.004001981379298	0.0193	0.8334	14004	16757	14424.77
1299147	chr5	rs10780121	155818702	G	A	0.502	0.496	0.981	0.0142973047008244	0.0171	0.4045	14004	16757	14424.77
1306903	chr5	rs62380726	155818857	T	C	0.772	0.778	0.995	-0.0119005312583873	0.0203	0.5572	14004	16757	14424.77
1300066	chr5	rs62380727	155818880	G	A	0.77	0.775	0.987	-0.0128015918372089	0.0203	0.5295	14004	16757	14424.77
1303951	chr5	rs11743065	155819182	T	A	0.502	0.496	0.982	0.0139029051689914	0.0171	0.4148	14004	16757	14424.77
1296799	chr5	rs6862189	155819278	G	A	0.772	0.777	0.996	-0.0120017335415971	0.0203	0.5537	14004	16757	14424.77
1287374	chr5	rs10036164	155819731	G	A	0.274	0.274	0.984	0.0060019521956343	0.0192	0.7528	14004	16757	14424.77
1298319	chr5	rs1472755	155819907	A	G	0.0983	0.0966	0.981	0.0258041896815329	0.0289	0.3721	14004	16757	14424.77
1310812	chr5	rs72798976	155819963	A	C	0.957	0.959	0.82	-0.047899061319535	0.0467	0.305	14004	16757	14424.77
1300495	chr5	rs4704799	155820107	G	A	0.489	0.483	0.982	0.0126002819757385	0.0171	0.463	14004	16757	14424.77
1302066	chr5	rs17053531	155820272	G	A	0.789	0.793	1.0	-0.0078003437327339	0.0208	0.706	14004	16757	14424.77
1295106	chr5	rs62380728	155820547	G	A	0.774	0.779	0.998	-0.0107980900995126	0.0203	0.5937	14004	16757	14424.77
1298727	chr5	rs62380729	155820582	G	T	0.774	0.779	0.998	-0.0101008421794295	0.0203	0.6182	14004	16757	14424.77
1294599	chr5	rs62380730	155820696	A	G	0.772	0.778	0.996	-0.0119005312583873	0.0203	0.5596	14004	16757	14424.77
1300442	chr5	rs10475703	155820716	C	A	0.274	0.274	0.985	0.0067968490002727	0.0192	0.7231	14004	16757	14424.77
1299755	chr5	rs62380731	155821752	T	C	0.774	0.779	0.998	-0.0102018624845967	0.0203	0.6154	14004	16757	14424.77
1286104	chr5	rs4704800	155822300	A	G	0.0984	0.0966	0.984	0.0266029817945341	0.0288	0.3554	14004	16757	14424.77
1299605	chr5	rs6869537	155822589	C	T	0.789	0.793	1.01	-0.0084959889212643	0.0208	0.6805	14004	16757	14424.77
1293388	chr5	rs4705012	155823868	T	C	0.0985	0.0967	0.984	0.026398473854531	0.0288	0.3604	14004	16757	14424.77
1302492	chr5	rs4704801	155824027	A	G	0.0986	0.0968	0.984	0.0262036654966364	0.0288	0.363	14004	16757	14424.77
1300731	chr5	rs62380732	155824161	G	T	0.789	0.793	1.0	-0.0094040800752939	0.0208	0.6506	14004	16757	14424.77
1305557	chr5	rs55755417	155824599	C	T	0.789	0.793	1.0	-0.0095050300143049	0.0208	0.6473	14004	16757	14424.77
1305103	chr5	rs4454042	155824774	T	C	0.259	0.261	0.996	-0.0028039273327342	0.0194	0.8853	14004	16757	14424.77
1301620	chr5	rs62380750	155825160	C	T	0.768	0.763	0.876	0.0136957831289865	0.0214	0.5218	14004	16757	14424.77
1309252	chr5	rs10054859	155825944	G	C	0.485	0.48	0.984	0.0103957761821204	0.0171	0.5423	14004	16757	14424.77
1309152	chr5	rs10040076	155826115	A	C	0.27	0.271	0.99	0.0033045340083004	0.0192	0.8625	14004	16757	14424.77
1307115	chr5	rs62380751	155826189	A	C	0.786	0.791	0.997	-0.0095958936734469	0.0208	0.644	14004	16757	14424.77
1303130	chr5	rs9313909	155826399	G	A	0.27	0.271	0.988	0.0022973590486834	0.0192	0.9042	14004	16757	14424.77
1308152	chr5	rs2135028	155826540	C	G	0.616	0.618	0.985	0.0	0.0176	0.9994	14004	16757	14424.77
1304949	chr5	rs140474267	155827237	T	C	0.985	0.985	0.596	0.0955010706744124	0.0957	0.3184	12424	15167	12839.79
1293111	chr5	rs6865531	155827470	A	G	0.297	0.295	0.983	0.0131037693769772	0.0188	0.4867	14004	16757	14424.77
1293994	chr5	rs62380752	155827554	G	C	0.788	0.792	0.998	-0.0107980900995126	0.0208	0.6032	14004	16757	14424.77
1300884	chr5	rs12716390	155828039	G	T	0.297	0.296	0.982	0.0131037693769772	0.0188	0.4849	14004	16757	14424.77
1306320	chr5	rs62380753	155828289	G	A	0.788	0.793	1.0	-0.0114958245134845	0.0208	0.5798	14004	16757	14424.77
1293942	chr5	rs9313910	155828451	A	T	0.51	0.503	0.977	0.0193025022544974	0.0172	0.2599	14004	16757	14424.77
1308133	chr5	rs13185401	155829725	G	A	0.804	0.799	0.82	0.0310043588626902	0.0235	0.1857	14004	16757	14424.77
1302005	chr5	rs62380754	155829730	A	G	0.788	0.793	1.0	-0.0121029460677457	0.0208	0.5607	14004	16757	14424.77
1286899	chr5	rs143515206	155829758	A	G	0.985	0.984	0.558	0.0443039255565243	0.0911	0.6263	14004	16757	14424.77
1298766	chr5	rs56709418	155829805	C	T	0.789	0.794	1.0	-0.0122952780941516	0.0208	0.5547	14004	16757	14424.77
1288117	chr5	rs118182737	155829866	G	A	0.956	0.953	0.774	0.0382009626151637	0.0463	0.4092	14004	16757	14424.77
1287984	chr5	rs62380756	155829965	G	A	0.789	0.794	1.0	-0.0114958245134845	0.0208	0.5817	14004	16757	14424.77
1302272	chr5	rs146067418	155830151	G	T	0.988	0.987	0.822	0.0355022698424966	0.11	0.7468	8292	9082	8231.81
1288895	chr5	rs12054876	155830624	C	G	0.494	0.489	0.972	0.012096540947233	0.0172	0.482	14004	16757	14424.77
1304648	chr5	rs2017982	155830968	C	T	0.79	0.795	1.0	-0.0107980900995126	0.0208	0.6047	14004	16757	14424.77
1286687	chr5	rs972242	155831789	G	A	0.831	0.828	0.981	0.009197572354042	0.0228	0.6853	14004	16757	14424.77
1285094	chr5	rs10062440	155832045	C	A	0.522	0.516	0.973	0.0202045073158995	0.0172	0.2416	14004	16757	14424.77
1298423	chr5	rs4705013	155832451	T	C	0.508	0.503	0.971	0.0136957831289865	0.0172	0.4245	14004	16757	14424.77
1288014	chr5	rs75020450	155833480	C	T	0.976	0.977	0.752	0.0267977123853779	0.0696	0.7	10824	13379	11160.9
1289190	chr5	rs10515736	155833496	T	G	0.124	0.121	0.964	0.0350002811846215	0.0265	0.1873	14004	16757	14424.77
1304541	chr5	rs7731517	155834919	G	T	0.79	0.795	1.01	-0.0114958245134845	0.0208	0.5808	14004	16757	14424.77
1299842	chr5	rs7731883	155835122	G	A	0.79	0.795	1.01	-0.0114047880634385	0.0208	0.5851	14004	16757	14424.77
1304918	chr5	rs117021244	155835342	G	A	0.984	0.986	0.836	-0.048203336386541	0.0974	0.6204	8072	10860	8510.43
1287198	chr5	rs113841326	155835476	C	A	0.79	0.795	1.0	-0.0106970095483354	0.0208	0.6079	14004	16757	14424.77
1300618	chr5	rs1504928	155835925	G	A	0.495	0.49	0.971	0.0131037693769772	0.0172	0.4457	14004	16757	14424.77
1298612	chr5	rs61422788	155836050	G	A	0.79	0.795	1.0	-0.0105049846451474	0.0208	0.6138	14004	16757	14424.77
1307737	chr5	rs6886901	155836698	A	T	0.776	0.782	0.996	-0.0140989243795016	0.0204	0.4915	14004	16757	14424.77
1307599	chr5	rs6879264	155836783	C	T	0.776	0.781	0.998	-0.0122041688389067	0.0204	0.5484	14004	16757	14424.77
1293228	chr5	rs6879407	155836842	C	T	0.776	0.781	0.998	-0.0122952780941516	0.0204	0.5451	14004	16757	14424.77
1286298	chr5	rs78183775	155837121	A	C	0.83	0.828	0.975	0.00730326611012	0.0228	0.749	14004	16757	14424.77
1308238	chr5	rs1827687	155837540	G	A	0.295	0.294	0.975	0.0126990249774084	0.0189	0.501	14004	16757	14424.77
1287091	chr5	rs2055610	155838813	T	C	0.293	0.293	0.977	0.0131037693769772	0.0189	0.4894	14004	16757	14424.77
1289353	chr5	rs2036557	155839129	C	T	0.526	0.522	0.966	0.0146028573839336	0.0173	0.3988	14004	16757	14424.77
1307291	chr5	rs56371636	155840246	G	A	0.877	0.88	0.96	-0.0003000450090019	0.0265	0.99	14004	16757	14424.77
1291330	chr5	rs6556587	155840807	A	T	0.281	0.279	0.98	0.0133011462391285	0.0191	0.4858	14004	16757	14424.77
1303987	chr5	rs35414747	155841653	G	A	0.129	0.125	0.964	0.0402970567645369	0.0261	0.123	14004	16757	14424.77
1299256	chr5	rs142506220	155842265	G	A	0.985	0.985	0.592	-0.0442027026797326	0.0977	0.6509	11315	14058	11730.79
1303605	chr5	rs1910781	155843412	G	A	0.292	0.29	0.98	0.0194005857039748	0.0189	0.3058	14004	16757	14424.77
1297913	chr5	rs7727771	155843458	C	T	0.531	0.525	0.97	0.0167981182758809	0.0172	0.3298	14004	16757	14424.77
1307310	chr5	rs6872627	155843556	G	A	0.292	0.29	0.98	0.0187039847937718	0.0189	0.3242	14004	16757	14424.77
1301464	chr5	rs74654850	155843562	A	G	0.972	0.972	0.652	-0.0257999754904126	0.0635	0.6847	14004	16757	14424.77
1292832	chr5	rs6896669	155843629	A	G	0.292	0.29	0.98	0.0188021269625962	0.0189	0.32	14004	16757	14424.77
1300233	chr5	rs10042626	155844110	G	A	0.518	0.513	0.973	0.014504302202808	0.0172	0.399	14004	16757	14424.77
1297359	chr5	rs74498483	155844130	A	T	0.91	0.912	0.924	-0.0114047880634385	0.0308	0.712	14004	16757	14424.77
1293240	chr5	rs7729019	155844242	C	T	0.293	0.29	0.981	0.0189983824093147	0.0189	0.3153	14004	16757	14424.77
1303300	chr5	rs57792332	155844347	C	T	0.776	0.779	0.991	0.0029955089797983	0.0204	0.8836	14004	16757	14424.77
1289901	chr5	rs57620638	155844408	C	T	0.906	0.908	0.95	-0.007004474152883	0.0297	0.8145	14004	16757	14424.77
1290224	chr5	rs6894759	155844811	C	A	0.782	0.784	0.971	0.0006997551142732	0.0209	0.9744	14004	16757	14424.77
1299938	chr5	rs6556594	155846059	C	T	0.282	0.28	0.982	0.0136957831289865	0.0191	0.4729	14004	16757	14424.77
1302957	chr5	rs7718903	155846974	T	G	0.278	0.277	0.981	0.0116024307308398	0.0192	0.5443	14004	16757	14424.77
1301021	chr5	rs75073278	155847491	T	C	0.909	0.911	0.926	-0.0115969858456632	0.0305	0.7044	14004	16757	14424.77
1304542	chr5	rs56132359	155847539	T	A	0.774	0.777	0.99	0.0012991557316201	0.0204	0.949	14004	16757	14424.77
1295627	chr5	rs2174417	155847680	T	G	0.126	0.123	0.968	0.0371030879515023	0.0263	0.1581	14004	16757	14424.77
1305329	chr5	rs78758134	155848343	G	A	0.848	0.847	0.979	0.0115035793834154	0.0238	0.6299	14004	16757	14424.77
1298281	chr5	rs12163943	155848785	C	T	0.282	0.28	0.986	0.0141001243787816	0.0191	0.4596	14004	16757	14424.77
1292084	chr5	rs7729818	155849119	T	C	0.282	0.279	0.986	0.0140015196358136	0.0191	0.464	14004	16757	14424.77
1305315	chr5	rs10476390	155849190	G	C	0.517	0.512	0.979	0.0141987193998129	0.0172	0.407	14004	16757	14424.77
1305970	chr5	rs4502803	155850864	G	A	0.293	0.29	0.986	0.0199986865066891	0.0189	0.2892	14004	16757	14424.77
1287790	chr5	rs11135202	155851311	T	G	0.292	0.29	0.987	0.0198026272961797	0.0189	0.2944	14004	16757	14424.77
1307311	chr5	rs76626199	155851807	C	G	0.977	0.977	0.869	-0.0080019302190585	0.0607	0.8955	14004	16757	14424.77
1285928	chr5	rs76074594	155851966	G	A	0.838	0.837	0.978	0.0011992805754821	0.0233	0.9589	14004	16757	14424.77
1292722	chr5	rs1504929	155852065	G	T	0.293	0.29	0.987	0.0199986865066891	0.0189	0.2885	14004	16757	14424.77
1310331	chr5	rs4705014	155852315	G	A	0.292	0.29	0.986	0.0198026272961797	0.0189	0.2946	14004	16757	14424.77
1289739	chr5	rs6556603	155852978	T	C	0.127	0.124	0.969	0.0371994409891063	0.0262	0.1556	14004	16757	14424.77
1286440	chr5	rs1604957	155853477	A	G	0.279	0.277	0.983	0.0117012723076411	0.0192	0.5419	14004	16757	14424.77
1310316	chr5	rs10063250	155854486	T	C	0.293	0.29	0.986	0.0199986865066891	0.0189	0.2895	14004	16757	14424.77
1299836	chr5	rs10038124	155854866	C	T	0.293	0.291	0.984	0.0194005857039748	0.0189	0.303	14004	16757	14424.77
1304466	chr5	rs57757758	155855865	T	A	0.774	0.776	0.996	0.0024968801985871	0.0203	0.9038	14004	16757	14424.77
1304048	chr5	rs1604958	155856077	G	C	0.126	0.123	0.968	0.0395956428583544	0.0263	0.1318	14004	16757	14424.77
1306354	chr5	rs2135029	155856538	G	A	0.293	0.29	0.987	0.0202045073158995	0.0189	0.2836	14004	16757	14424.77
1298328	chr5	rs6556609	155856980	T	A	0.288	0.287	0.985	0.0171029078996623	0.019	0.3666	14004	16757	14424.77
1285985	chr5	rs6556610	155857145	C	G	0.289	0.287	0.985	0.0172994970780611	0.019	0.3606	14004	16757	14424.77
1289468	chr5	rs6556611	155857216	G	T	0.288	0.287	0.985	0.0171029078996623	0.019	0.3669	14004	16757	14424.77
1288253	chr5	rs6556612	155857370	T	C	0.127	0.124	0.971	0.0371994409891063	0.0262	0.1552	14004	16757	14424.77
1302568	chr5	rs1587857	155858228	T	C	0.289	0.287	0.985	0.0176041339483571	0.019	0.3531	14004	16757	14424.77
1296177	chr5	rs867009	155858266	G	A	0.292	0.289	0.989	0.0200967016991224	0.0189	0.2869	14004	16757	14424.77
1299560	chr5	rs6556615	155859368	T	C	0.279	0.278	0.985	0.0126990249774084	0.0191	0.5084	14004	16757	14424.77
1288229	chr5	rs12655391	155860310	G	T	0.849	0.847	0.98	0.0125015292229252	0.0239	0.6014	14004	16757	14424.77
1306483	chr5	rs141570202	155860955	T	A	0.985	0.984	0.569	0.0495041949030891	0.0896	0.5806	14004	16757	14424.77
1289462	chr5	rs117667730	155861085	C	T	0.919	0.92	0.934	-0.0299953975354009	0.0323	0.3539	14004	16757	14424.77
1293314	chr5	rs62382689	155861401	A	G	0.759	0.763	0.997	-0.001300845733048	0.0199	0.9477	14004	16757	14424.77
1293506	chr5	rs17053549	155861448	T	G	0.839	0.838	0.98	0.0026963615477425	0.0233	0.9072	14004	16757	14424.77
1300872	chr5	rs905788	155862225	G	A	0.775	0.778	1.0	0.0027960873020011	0.0203	0.8883	14004	16757	14424.77
1295110	chr5	rs6881542	155863251	G	A	0.518	0.512	0.991	0.0140015196358136	0.0171	0.411	14004	16757	14424.77
1303301	chr5	rs2055611	155863703	A	C	0.504	0.498	0.987	0.0128964817350202	0.0171	0.4507	14004	16757	14424.77
1303921	chr5	rs1504931	155863846	C	A	0.517	0.512	0.993	0.0141001243787816	0.017	0.4085	14004	16757	14424.77
1297977	chr5	rs2055612	155863952	G	C	0.132	0.127	0.973	0.0423983514166169	0.0258	0.1001	14004	16757	14424.77
1288300	chr5	rs6880816	155864868	T	C	0.132	0.127	0.97	0.0430020165445429	0.0258	0.096	14004	16757	14424.77
1305578	chr5	rs58711341	155865056	G	A	0.784	0.78	0.925	0.0099008246772624	0.0213	0.643	14004	16757	14424.77
1302980	chr5	rs76014956	155865434	T	C	0.84	0.838	0.974	0.0052959516591825	0.0234	0.8218	14004	16757	14424.77
1309630	chr5	rs13189810	155866170	G	A	0.533	0.527	0.983	0.0148984646619666	0.0171	0.3857	14004	16757	14424.77
1302995	chr5	rs7737328	155866253	G	A	0.533	0.527	0.983	0.0147014028528927	0.0171	0.39	14004	16757	14424.77
1298815	chr5	rs6556623	155866349	C	A	0.293	0.29	0.983	0.0192044091837133	0.0189	0.3085	14004	16757	14424.77
1305082	chr5	rs6556624	155866669	A	G	0.289	0.287	0.979	0.016296487966892	0.019	0.3904	14004	16757	14424.77
1288578	chr5	rs6556625	155866734	T	C	0.527	0.523	0.973	0.0118989261570991	0.0172	0.4889	14004	16757	14424.77
1291192	chr5	rs72798999	155867109	G	A	0.968	0.969	0.755	-0.0538966802576654	0.056	0.3359	14004	16757	14424.77
1292664	chr5	rs4705015	155867152	T	C	0.289	0.287	0.977	0.0159028762794155	0.019	0.4037	14004	16757	14424.77
1296381	chr5	rs58106700	155867427	G	A	0.775	0.776	0.968	0.0085037404912207	0.0206	0.6802	14004	16757	14424.77
1294998	chr5	rs4705016	155867428	C	T	0.537	0.533	0.962	0.0127977582298607	0.0173	0.4608	14004	16757	14424.77
1302354	chr5	rs139972622	155867429	G	A	0.988	0.988	0.722	0.0450976409030327	0.1245	0.717	6861	10600	7938.82
1293899	chr5	rs4705017	155867459	A	G	0.311	0.307	0.968	0.0208021276292633	0.0187	0.2642	14004	16757	14424.77
1308871	chr5	rs2312182	155868442	G	A	0.318	0.313	0.977	0.024097313483794	0.0185	0.1909	14004	16757	14424.77
1287435	chr5	rs78409461	155869644	A	G	0.884	0.886	0.98	-0.043502667649395	0.0271	0.1082	14004	16757	14424.77
1296830	chr5	rs10054228	155870246	T	C	0.699	0.702	0.963	-0.0242004837056584	0.0189	0.1993	14004	16757	14424.77
1299010	chr5	rs1504933	155870422	A	G	0.248	0.249	0.919	-0.0075987978753305	0.0205	0.7117	14004	16757	14424.77
1302721	chr5	rs72799001	155870470	G	T	0.98	0.981	0.689	-0.0425004857321486	0.0777	0.5846	12305	15058	12725.77
1305587	chr5	rs187946506	155870608	G	A	0.981	0.982	0.982	-0.0067024110596754	0.0805	0.9337	8552	11071	8895.7
1286149	chr5	rs73815505	155871797	A	G	0.884	0.886	0.981	-0.0442967745820927	0.027	0.1008	14004	16757	14424.77
1298441	chr5	rs146596474	155873094	C	G	0.975	0.978	0.768	-0.182097581878209	0.0653	0.005265	13014	15757	13429.79
1296689	chr5	rs80088412	155873283	T	C	0.884	0.886	0.983	-0.043502667649395	0.027	0.1071	14004	16757	14424.77
1300751	chr5	rs1504934	155874103	G	A	0.674	0.676	0.986	-0.0147989665120717	0.0183	0.4173	14004	16757	14424.77
1299144	chr5	rs1504935	155874331	G	A	0.673	0.675	0.988	-0.0142003494011414	0.0183	0.4359	14004	16757	14424.77
1304869	chr5	rs78297409	155874418	T	C	0.944	0.946	0.945	-0.0235040691879941	0.0381	0.5381	14004	16757	14424.77
1308750	chr5	rs137934671	155874941	T	G	0.973	0.974	0.731	-0.0364980230402006	0.0625	0.5588	13457	16217	13881.29
1307098	chr5	rs62382691	155875230	C	T	0.849	0.849	0.958	0.0089002747867194	0.0242	0.7129	14004	16757	14424.77
1287310	chr5	rs6863243	155875385	A	T	0.673	0.676	0.993	-0.0191012733024012	0.0182	0.2937	14004	16757	14424.77
1299211	chr5	rs6883722	155875529	G	A	0.673	0.676	0.993	-0.0191012733024012	0.0182	0.2934	14004	16757	14424.77
1289304	chr5	rs12652669	155876204	A	G	0.883	0.885	0.985	-0.0426048328324374	0.0269	0.1127	14004	16757	14424.77
1294316	chr5	rs62382692	155876311	A	G	0.776	0.778	0.976	-0.0030045090202987	0.0206	0.8855	14004	16757	14424.77
1302531	chr5	rs12659033	155876497	G	A	0.672	0.675	0.985	-0.0197028322758684	0.0183	0.2816	14004	16757	14424.77
1301521	chr5	rs12653744	155876746	T	C	0.884	0.885	0.974	-0.0408949138454712	0.0271	0.1319	14004	16757	14424.77
1285180	chr5	rs12653751	155876792	T	C	0.885	0.887	0.965	-0.0399994162638657	0.0274	0.1439	14004	16757	14424.77
1305236	chr5	rs12659085	155876833	G	A	0.914	0.913	0.864	-0.0149004625639624	0.0324	0.6453	14004	16757	14424.77
1291736	chr5	rs17053564	155877087	C	G	0.79	0.792	0.975	0.0016985566355815	0.0211	0.9341	14004	16757	14424.77
1300387	chr5	rs57683078	155878317	G	A	0.789	0.791	0.971	9.99950003332973e-05	0.0211	0.997	14004	16757	14424.77
1286507	chr5	rs17052633	155878618	G	C	0.791	0.792	0.972	0.0016985566355815	0.0212	0.9367	14004	16757	14424.77
1290520	chr5	rs62382694	155879300	G	A	0.847	0.846	0.951	0.0085037404912207	0.0241	0.7244	14004	16757	14424.77
1291955	chr5	rs76606160	155879987	G	T	0.885	0.886	0.963	-0.0391983134041576	0.0273	0.1511	14004	16757	14424.77
1287887	chr5	rs62382695	155880826	A	G	0.855	0.857	0.841	0.0056042667198317	0.0264	0.8319	14004	16757	14424.77
1286812	chr5	rs13162852	155882927	C	T	0.422	0.423	0.949	-0.0140989243795016	0.0176	0.4222	14004	16757	14424.77
1293216	chr5	rs117838827	155883769	A	T	0.863	0.864	0.949	-0.0305004454483837	0.0253	0.2283	14004	16757	14424.77
1306577	chr5	rs77020940	155884722	A	G	0.86	0.862	0.942	-0.0309954337025195	0.0252	0.2195	14004	16757	14424.77
1309159	chr5	rs117639292	155884967	A	G	0.948	0.944	0.829	0.0356952753244514	0.0412	0.386	14004	16757	14424.77
1298084	chr5	rs11954391	155885469	T	C	0.42	0.421	0.953	-0.0156010662286512	0.0176	0.3741	14004	16757	14424.77
1294532	chr5	rs117318591	155885563	C	G	0.975	0.976	0.924	-0.0145960053074092	0.0566	0.796	14004	16757	14424.77
1303451	chr5	rs983467	155886268	A	G	0.226	0.229	0.963	-0.0243951568347216	0.0206	0.2367	14004	16757	14424.77
1285331	chr5	rs11950842	155887238	G	A	0.964	0.965	0.733	-0.0355028330426552	0.053	0.5026	14004	16757	14424.77
1296474	chr5	rs151012780	155887594	A	G	0.972	0.973	0.713	-0.033701571673015	0.0622	0.5886	13457	16217	13881.29
1296020	chr5	rs7717944	155890332	A	G	0.668	0.671	0.966	-0.0151034855773182	0.0184	0.4115	14004	16757	14424.77
1308926	chr5	rs75940790	155891740	C	T	0.971	0.973	0.776	-0.0419997711602818	0.0603	0.4864	13014	15757	13429.79
1301709	chr5	rs75564556	155892733	G	T	0.951	0.948	0.805	0.0264958638039652	0.0433	0.5416	14004	16757	14424.77
1297317	chr5	rs17053572	155894497	A	G	0.967	0.968	0.725	-0.0418954871740363	0.0556	0.4517	14004	16757	14424.77
1290840	chr5	rs7719992	155895111	C	G	0.685	0.687	0.978	-0.0113036461713921	0.0185	0.5423	14004	16757	14424.77
1310368	chr5	rs1827688	155895979	A	G	0.862	0.863	0.964	-0.0309954337025195	0.0251	0.2155	14004	16757	14424.77
1296832	chr5	rs9313941	155896817	A	G	0.55	0.551	0.982	-0.003596459514405	0.0172	0.8331	14004	16757	14424.77
1286711	chr5	rs72801107	155897342	G	A	0.964	0.965	0.73	-0.0364046818937998	0.053	0.4924	14004	16757	14424.77
1302159	chr5	rs7721082	155898139	G	A	0.24	0.242	0.998	-0.0180010511095525	0.0198	0.3635	14004	16757	14424.77
1289891	chr5	rs140653269	155898716	C	T	0.977	0.978	0.543	-0.10319619282845	0.0775	0.1827	14004	16757	14424.77
1303758	chr5	rs55820495	155899473	T	G	0.552	0.553	0.989	-0.0054045784588597	0.0171	0.7518	14004	16757	14424.77
1299023	chr5	rs1504936	155900401	C	T	0.243	0.244	0.993	-0.0176040459483609	0.0198	0.3735	14004	16757	14424.77
1293902	chr5	rs2312183	155901577	A	G	0.554	0.554	0.988	-0.0043996643446871	0.0172	0.7971	14004	16757	14424.77
1298153	chr5	rs2135030	155901875	T	C	0.554	0.554	0.988	-0.0043996643446871	0.0172	0.7965	14004	16757	14424.77
1310378	chr5	rs55872084	155902003	G	T	0.861	0.861	0.967	0.0097027754613851	0.025	0.6983	14004	16757	14424.77
1307450	chr5	rs73295175	155902280	G	T	0.828	0.828	0.982	0.0098018049722602	0.0228	0.6653	14004	16757	14424.77
1308913	chr5	rs4704803	155902345	C	G	0.554	0.554	0.987	-0.0042992284528324	0.0172	0.8026	14004	16757	14424.77
1287462	chr5	rs1354563	155904804	A	G	0.551	0.552	0.989	-0.0062998021485279	0.0171	0.7133	14004	16757	14424.77
1286211	chr5	rs1354564	155905133	A	G	0.412	0.414	0.991	-0.0198966317144566	0.0173	0.2509	14004	16757	14424.77
1296064	chr5	rs11953896	155905734	G	A	0.963	0.965	0.726	-0.0403012967735257	0.0528	0.4451	14004	16757	14424.77
1295396	chr5	rs2135031	155905810	C	G	0.543	0.544	0.974	-0.0107980900995126	0.0172	0.5303	14004	16757	14424.77
1288997	chr5	rs4704804	155907487	A	G	0.399	0.4	0.999	-0.0159972768350078	0.0173	0.3569	14004	16757	14424.77
1290171	chr5	rs77370445	155908259	G	T	0.979	0.979	0.899	0.0060019521956343	0.0635	0.9251	13513	16078	13854.87
1304392	chr5	rs980149	155908785	A	G	0.537	0.537	0.999	-0.0033957590691798	0.017	0.8424	14004	16757	14424.77
1297166	chr5	rs980148	155908920	C	T	0.539	0.538	0.996	-0.003596459514405	0.017	0.832	14004	16757	14424.77
1287722	chr5	rs17638584	155909073	G	T	0.879	0.88	0.99	0.0034041991335623	0.0264	0.8986	14004	16757	14424.77
1306225	chr5	rs2055613	155912152	A	G	0.367	0.372	0.959	-0.0303045802648556	0.018	0.09223	14004	16757	14424.77
1290134	chr5	rs2312184	155912474	C	A	0.241	0.246	0.953	-0.0176040459483609	0.0203	0.3862	14004	16757	14424.77
1290786	chr5	rs61068059	155912517	C	T	0.875	0.875	0.955	0.0096037361426946	0.0264	0.7152	14004	16757	14424.77
1285038	chr5	rs2174419	155912576	A	G	0.382	0.387	0.954	-0.0012007205765188	0.0179	0.9467	14004	16757	14424.77
1285476	chr5	rs116560088	155913317	C	T	0.857	0.857	0.956	-0.0225012653465135	0.0248	0.3647	14004	16757	14424.77
1298640	chr5	rs4705018	155913895	A	C	0.545	0.55	0.955	-0.0095958936734469	0.0175	0.5848	14004	16757	14424.77
1299467	chr5	rs4307078	155914451	G	A	0.826	0.824	0.968	0.0221038989069263	0.0228	0.333	14004	16757	14424.77
1306604	chr5	rs2312185	155914878	G	A	0.559	0.565	0.954	-0.0145046862028817	0.0175	0.4086	14004	16757	14424.77
1307091	chr5	rs77019485	155915105	C	T	0.793	0.786	0.93	0.0158044491449436	0.0216	0.4665	14004	16757	14424.77
1302884	chr5	rs10866739	155915825	T	G	0.384	0.389	0.959	-0.0014009809156281	0.0178	0.9383	14004	16757	14424.77
1310273	chr5	rs80346689	155918560	C	G	0.853	0.854	0.948	-0.0235962138551867	0.0246	0.3391	14004	16757	14424.77
1291276	chr5	rs256846	155918768	C	T	0.775	0.768	0.954	0.0228958774769045	0.0207	0.2698	14004	16757	14424.77
1305751	chr5	rs256845	155920247	C	T	0.61	0.601	0.972	0.0118989261570991	0.0176	0.4981	14004	16757	14424.77
1297549	chr5	rs7720984	155920912	G	A	0.841	0.839	0.99	0.0235016597850914	0.0234	0.3136	14004	16757	14424.77
1302171	chr5	rs256844	155921097	T	A	0.435	0.426	0.975	0.0219962978718961	0.0174	0.206	14004	16757	14424.77
1308544	chr5	rs256843	155921307	A	T	0.754	0.748	0.979	0.0158044491449436	0.0198	0.4254	14004	16757	14424.77
1298805	chr5	rs1368300	155922099	C	T	0.841	0.84	0.992	0.023003381764963	0.0234	0.325	14004	16757	14424.77
1299375	chr5	rs256842	155922172	G	T	0.754	0.748	0.981	0.0156961681063242	0.0198	0.4292	14004	16757	14424.77
1294182	chr5	rs256841	155922368	A	G	0.594	0.586	0.982	0.0093957216403621	0.0174	0.5912	14004	16757	14424.77
1294118	chr5	rs17053585	155922433	A	G	0.84	0.838	0.982	-0.0050024916227914	0.0233	0.8308	14004	16757	14424.77
1298355	chr5	rs6886828	155923844	T	C	0.821	0.821	0.993	0.0150954876453349	0.0222	0.4957	14004	16757	14424.77
1302586	chr5	rs256840	155924030	G	C	0.594	0.586	0.985	0.0101978249764461	0.0174	0.5594	14004	16757	14424.77
1300437	chr5	rs11738716	155924870	G	C	0.821	0.821	0.994	0.0143958802837323	0.0222	0.518	14004	16757	14424.77
1299319	chr5	rs256821	155926544	G	A	0.43	0.42	0.998	0.0215951374365897	0.0172	0.208	14004	16757	14424.77
1295781	chr5	rs256820	155926662	G	A	0.43	0.42	0.998	0.0215951374365897	0.0172	0.2083	14004	16757	14424.77
1310051	chr5	rs60556310	155927342	C	T	0.915	0.917	0.868	0.0008995952428359	0.0328	0.9779	14004	16757	14424.77
1285178	chr5	rs6880345	155927543	G	A	0.873	0.871	0.995	0.0205964297986501	0.0257	0.4223	14004	16757	14424.77
1290521	chr5	rs72801122	155928305	G	A	0.921	0.923	0.853	0.001998002662673	0.0342	0.9536	14004	16757	14424.77
1286345	chr5	rs148477518	155928320	C	T	0.986	0.984	0.692	0.0487996879336047	0.0927	0.5988	11780	14725	12312.94
1292547	chr5	rs144157814	155928783	C	A	0.987	0.986	0.752	0.0997005281056178	0.1139	0.3815	7785	10217	8066.77
1285601	chr5	rs256819	155928790	C	T	0.769	0.762	0.988	0.0193025022544974	0.0202	0.3393	14004	16757	14424.77
1289558	chr5	rs73297105	155929877	G	T	0.836	0.835	0.996	0.0194986595340326	0.023	0.3972	14004	16757	14424.77
1307713	chr5	rs4588577	155930607	C	T	0.769	0.762	0.99	0.0195967237465575	0.0201	0.3312	14004	16757	14424.77
1288655	chr5	rs4613690	155930612	G	A	0.594	0.586	0.99	0.0110981866660334	0.0173	0.5219	14004	16757	14424.77
1305512	chr5	rs192618547	155930747	A	G	0.986	0.987	0.526	-0.0005001250416822	0.1082	0.9965	11758	14518	12182.29
1304349	chr5	rs1432686	155930876	T	G	0.836	0.835	0.996	0.0194005857039748	0.023	0.3986	14004	16757	14424.77
1296365	chr5	rs1835912	155930926	T	C	0.822	0.822	0.99	0.0127977582298607	0.0224	0.567	14004	16757	14424.77
1306238	chr5	rs141222290	155931123	A	G	0.98	0.977	0.635	0.185200741294797	0.0762	0.01507	12770	15725	13307.91
1299831	chr5	rs9313957	155931865	G	T	0.836	0.835	0.996	0.0187039847937718	0.023	0.4166	14004	16757	14424.77
1301877	chr5	rs256822	155932280	T	C	0.769	0.763	0.991	0.0195967237465575	0.0201	0.3311	14004	16757	14424.77
1286707	chr5	rs256823	155932998	C	A	0.431	0.422	0.994	0.0228958774769045	0.0172	0.1835	14004	16757	14424.77
1307045	chr5	rs256824	155933860	C	T	0.609	0.6	0.99	0.0142973047008244	0.0175	0.4123	14004	16757	14424.77
1287943	chr5	rs74941933	155934933	G	A	0.954	0.955	0.667	-0.0529051189949894	0.0494	0.2847	14004	16757	14424.77
1287226	chr5	rs256825	155934970	G	A	0.43	0.421	0.991	0.0235016597850914	0.0173	0.1742	14004	16757	14424.77
1307424	chr5	rs115859006	155935836	A	G	0.84	0.838	0.99	-0.003596459514405	0.0232	0.8778	14004	16757	14424.77
1292100	chr5	rs256826	155935991	C	A	0.77	0.763	0.988	0.0225048553400694	0.0202	0.2638	14004	16757	14424.77
1293759	chr5	rs934417	155936086	T	G	0.66	0.658	0.996	0.0060019521956343	0.0179	0.7375	14004	16757	14424.77
1288390	chr5	rs13360574	155936162	A	G	0.661	0.659	0.994	0.0076010387728197	0.018	0.6734	14004	16757	14424.77
1296953	chr5	rs256839	155937650	G	A	0.755	0.749	0.988	0.0184978548821194	0.0198	0.3489	14004	16757	14424.77
1291561	chr5	rs183745	155938071	C	T	0.43	0.421	0.99	0.0227981362759783	0.0173	0.187	14004	16757	14424.77
1301187	chr5	rs1368299	155938322	A	G	0.675	0.672	1.0	0.0096037361426946	0.0181	0.5953	14004	16757	14424.77
1297777	chr5	rs256838	155939512	C	T	0.778	0.772	0.95	0.0213015034199157	0.0208	0.3073	14004	16757	14424.77
1289685	chr5	rs891907	155939857	G	A	0.681	0.679	0.973	0.009504687014246	0.0185	0.605	14004	16757	14424.77
1296749	chr5	rs891906	155940126	T	C	0.815	0.815	0.981	0.0109003744682883	0.0221	0.6235	14004	16757	14424.77
1306027	chr5	rs6883496	155941078	T	G	0.815	0.815	0.982	0.0096037361426946	0.0221	0.6645	14004	16757	14424.77
1310684	chr5	rs256837	155941336	C	A	0.972	0.974	0.813	0.0361969153118182	0.0613	0.5549	13147	15808	13524.11
1285543	chr5	rs17639279	155941396	T	G	0.815	0.815	0.983	0.0093957216403621	0.0221	0.6701	14004	16757	14424.77
1288114	chr5	rs256836	155941762	A	G	0.972	0.974	0.813	0.0338988850054592	0.0613	0.5802	13147	15808	13524.11
1294553	chr5	rs138086322	155941810	T	C	0.956	0.956	0.909	-0.0138048499765589	0.0438	0.7522	14004	16757	14424.77
1286447	chr5	rs116591545	155942576	G	A	0.965	0.966	0.987	0.0131037693769772	0.0467	0.7795	14004	16757	14424.77
1286637	chr5	rs78905105	155942731	G	C	0.831	0.83	0.987	-0.0025031302181184	0.0228	0.9134	14004	16757	14424.77
1292975	chr5	rs256835	155942745	C	T	0.62	0.62	0.955	0.0076010387728197	0.0179	0.6718	14004	16757	14424.77
1289689	chr5	rs78263503	155942779	G	A	0.831	0.83	0.986	-0.0042992284528324	0.0228	0.8496	14004	16757	14424.77
1310798	chr5	rs117909579	155943367	A	T	0.831	0.83	0.984	-0.005304041591906	0.0228	0.8167	14004	16757	14424.77
1304463	chr5	rs256834	155943413	C	A	0.62	0.62	0.955	0.0074025335167413	0.0179	0.6786	14004	16757	14424.77
1288361	chr5	rs79761934	155943716	G	A	0.832	0.83	0.988	-0.0024028846163103	0.0228	0.9176	14004	16757	14424.77
1307801	chr5	rs143434556	155943817	G	A	0.831	0.83	0.986	-0.0045001103249234	0.0228	0.8438	14004	16757	14424.77
1297670	chr5	rs117191490	155943931	C	T	0.831	0.829	0.986	-0.0043996643446871	0.0227	0.8453	14004	16757	14424.77
1308057	chr5	rs256833	155944656	C	G	0.972	0.974	0.805	0.0379025370484673	0.0617	0.5397	13147	15808	13524.11
1290405	chr5	rs74603109	155944736	A	G	0.85	0.85	0.976	0.0082954970241069	0.0242	0.7327	14004	16757	14424.77
1289897	chr5	rs256832	155944820	T	C	0.619	0.619	0.955	0.0076010387728197	0.0179	0.6724	14004	16757	14424.77
1289600	chr5	rs256831	155945171	G	A	0.972	0.974	0.804	0.0390957053401303	0.0618	0.5263	13147	15808	13524.11
1298387	chr5	rs56235470	155945315	G	A	0.816	0.816	0.982	0.0093957216403621	0.0221	0.6699	14004	16757	14424.77
1287586	chr5	rs256830	155945431	C	T	0.972	0.974	0.802	0.0409979790340721	0.0618	0.5074	13147	15808	13524.11
1302413	chr5	rs256829	155946293	G	A	0.972	0.974	0.802	0.0390957053401303	0.0619	0.5279	13147	15808	13524.11
1293741	chr5	rs256828	155947003	A	G	0.633	0.631	0.954	0.0124027667170427	0.018	0.4907	14004	16757	14424.77
1292784	chr5	rs256827	155947035	C	G	0.633	0.631	0.955	0.0123039944561641	0.018	0.4964	14004	16757	14424.77
1300905	chr5	rs116956902	155947625	C	T	0.827	0.826	0.977	-0.0012007205765188	0.0226	0.9593	14004	16757	14424.77
1309173	chr5	rs4516838	155948651	A	G	0.984	0.984	0.911	0.0513012943555507	0.0782	0.5113	11448	14109	11825.11
1300366	chr5	rs4639205	155948656	A	G	0.984	0.984	0.911	0.0542987734073789	0.078	0.4864	11448	14109	11825.11
1287815	chr5	rs115672382	155948893	G	A	0.984	0.984	0.916	0.0513012943555507	0.0778	0.5095	11448	14109	11825.11
1309761	chr5	rs7700916	155948970	G	T	0.831	0.83	0.984	0.016296487966892	0.0229	0.4761	14004	16757	14424.77
1287735	chr5	rs7701076	155949057	G	A	0.831	0.83	0.985	0.01600129372694	0.0229	0.4844	14004	16757	14424.77
1303638	chr5	rs4447971	155949389	A	G	0.831	0.83	0.984	0.0167981182758809	0.0229	0.4636	14004	16757	14424.77
1284903	chr5	rs2656894	155949781	G	C	0.814	0.812	0.979	0.0009995003330834	0.022	0.9619	14004	16757	14424.77
1288934	chr5	rs75352978	155949939	T	C	0.817	0.817	0.984	0.0111970780932162	0.0222	0.6144	14004	16757	14424.77
1292341	chr5	rs80282644	155950048	C	T	0.976	0.976	0.873	0.0006997551142732	0.0589	0.9899	14004	16757	14424.77
1306196	chr5	rs79946104	155950130	G	C	0.831	0.83	0.99	-0.0064004391810282	0.0227	0.7794	14004	16757	14424.77
1304023	chr5	rs6889462	155950131	A	G	0.828	0.827	0.985	0.0170045988158238	0.0227	0.4543	14004	16757	14424.77
1303372	chr5	rs78667023	155950295	A	G	0.866	0.865	0.981	0.0167981182758809	0.0253	0.506	14004	16757	14424.77
1302175	chr5	rs79835445	155950398	G	A	0.831	0.83	0.986	0.0160997014894237	0.0229	0.4804	14004	16757	14424.77
1309693	chr5	rs80019372	155950923	G	A	0.984	0.984	0.929	0.0531046528867784	0.0778	0.4949	11448	14109	11825.11
1286593	chr5	rs1432681	155951563	G	A	0.814	0.812	0.982	0.0217027816432335	0.022	0.3248	14004	16757	14424.77
1303137	chr5	rs77425467	155951690	G	A	0.831	0.83	0.992	-0.0068030886197391	0.0227	0.7657	14004	16757	14424.77
1297564	chr5	rs2656895	155952339	C	T	0.814	0.813	0.985	0.0226026252094292	0.022	0.305	14004	16757	14424.77
1303545	chr5	rs7715938	155952774	A	G	0.817	0.816	0.984	0.0112959597418516	0.0222	0.6103	14004	16757	14424.77
1305912	chr5	rs4705019	155953508	A	T	0.63	0.628	0.985	0.0085037404912207	0.0177	0.6323	14004	16757	14424.77
1296036	chr5	rs2082388	155953919	A	G	0.984	0.984	0.94	0.0592024345167419	0.0795	0.4564	10677	13192	10987.42
1303797	chr5	rs78874806	155954319	G	A	0.831	0.83	0.994	-0.0062998021485279	0.0227	0.7822	14004	16757	14424.77
1304957	chr5	rs17053596	155954515	T	C	0.831	0.829	0.992	-0.0066017436345624	0.0227	0.7692	14004	16757	14424.77
1286414	chr5	rs61590496	155954914	C	T	0.817	0.817	0.987	0.0107025231331357	0.0222	0.6285	14004	16757	14424.77
1287783	chr5	rs74844963	155955446	G	T	0.974	0.973	0.8	0.0539956397610122	0.0619	0.3831	13014	15757	13429.79
1288066	chr5	rs10463128	155956125	A	G	0.644	0.641	0.989	0.0109003744682883	0.0178	0.5387	14004	16757	14424.77
1285148	chr5	rs79639234	155956159	C	T	0.966	0.967	0.97	0.0078987227933553	0.0479	0.8691	14004	16757	14424.77
1291765	chr5	rs6893816	155956207	A	C	0.814	0.812	0.991	0.023198814502523	0.0219	0.2908	14004	16757	14424.77
1300354	chr5	rs12517498	155957041	C	A	0.816	0.815	0.99	0.0208021276292633	0.0221	0.3465	14004	16757	14424.77
1291449	chr5	rs17053598	155957101	G	A	0.831	0.83	0.997	-0.0058973552660839	0.0226	0.7935	14004	16757	14424.77
1305818	chr5	rs7715923	155957439	G	T	0.645	0.642	0.993	0.0102968054773682	0.0178	0.561	14004	16757	14424.77
1309491	chr5	rs60128166	155957604	T	C	0.831	0.83	0.995	0.0150954876453349	0.0228	0.5066	14004	16757	14424.77
1286725	chr5	rs76599030	155957707	A	G	0.982	0.983	0.722	-0.0755967721743758	0.088	0.3903	10643	11571	10645.46
1291669	chr5	rs56183897	155957887	C	T	0.866	0.865	0.991	0.0152038337422728	0.0252	0.5457	14004	16757	14424.77
1299471	chr5	rs17558929	155957913	A	G	0.984	0.984	0.961	0.0605963861236938	0.0793	0.4447	10677	13192	10987.42
1293366	chr5	rs194145	155958060	G	A	0.984	0.984	0.962	0.0603045706055096	0.0793	0.4472	10677	13192	10987.42
1295450	chr5	rs75152502	155959473	A	T	0.832	0.831	0.995	0.0150954876453349	0.0228	0.5085	14004	16757	14424.77
1285131	chr5	rs113985602	155959674	C	T	0.646	0.643	0.996	0.0115035793834154	0.0178	0.5187	14004	16757	14424.77
1308623	chr5	rs253604	155960089	G	A	0.815	0.813	0.999	0.0213993910058902	0.0219	0.3287	14004	16757	14424.77
1288126	chr5	rs12517691	155960169	G	T	0.984	0.984	0.973	0.0610010215573989	0.0792	0.4416	10677	13192	10987.42
1294537	chr5	rs2431771	155960805	A	T	0.576	0.574	0.967	0.0148984646619666	0.0174	0.3918	14004	16757	14424.77
1297610	chr5	rs1432682	155960937	G	A	0.684	0.68	0.996	0.009197572354042	0.0183	0.6136	14004	16757	14424.77
1300791	chr5	rs75437621	155961071	G	A	0.979	0.98	0.773	-0.0456984484517478	0.0756	0.5452	11500	12520	11546.12
1304797	chr5	rs2431770	155961088	G	A	0.984	0.984	0.974	0.0614995330875717	0.0792	0.4378	10677	13192	10987.42
1287991	chr5	rs17053601	155961374	A	G	0.935	0.934	0.86	-0.0092022107647994	0.0372	0.8045	14004	16757	14424.77
1305271	chr5	rs77385690	155961773	G	A	0.962	0.963	0.986	0.0118989261570991	0.045	0.7911	14004	16757	14424.77
1306002	chr5	rs6897279	155961916	A	T	0.669	0.667	0.995	0.0048979852621919	0.0181	0.786	14004	16757	14424.77
1291194	chr5	rs10515740	155962175	T	G	0.984	0.984	0.973	0.0621011782291044	0.0793	0.4331	10677	13192	10987.42
1303176	chr5	rs10463129	155962649	C	T	0.831	0.83	1.0	-0.0040983869261633	0.0226	0.8544	14004	16757	14424.77
1303416	chr5	rs9313970	155962663	C	T	0.831	0.83	1.0	-0.004198802647333	0.0226	0.8529	14004	16757	14424.77
1297690	chr5	rs17639646	155962974	C	T	0.984	0.984	0.974	0.0636975426142417	0.0794	0.4222	10677	13192	10987.42
1308454	chr5	rs17053602	155963491	T	C	0.974	0.975	0.746	-0.0494949124461712	0.0631	0.4331	13414	16167	13834.77
1292955	chr5	rs78059333	155963577	C	T	0.965	0.966	0.995	0.0097027754613851	0.0465	0.8355	14004	16757	14424.77
1303602	chr5	rs11746739	155963640	T	G	0.684	0.682	0.997	0.0076010387728197	0.0183	0.6765	14004	16757	14424.77
1305210	chr5	rs253603	155964254	T	C	0.684	0.681	0.997	0.0072039888485025	0.0183	0.6941	14004	16757	14424.77
1307199	chr5	rs194144	155964872	T	C	0.984	0.984	0.973	0.0648978315778429	0.0794	0.4136	10677	13192	10987.42
1285007	chr5	rs11743093	155965341	G	A	0.685	0.682	0.999	0.00730326611012	0.0183	0.6876	14004	16757	14424.77
1306797	chr5	rs75865580	155965787	G	A	0.831	0.83	1.0	-0.004198802647333	0.0226	0.854	14004	16757	14424.77
1309454	chr5	rs12521822	155965947	T	G	0.984	0.984	0.974	0.0651039862320457	0.0794	0.412	10677	13192	10987.42
1295034	chr5	rs253602	155966087	G	T	0.553	0.551	0.984	0.0109003744682883	0.0172	0.5271	14004	16757	14424.77
1307515	chr5	rs253601	155966483	T	C	0.984	0.984	0.974	0.0645041455467373	0.0794	0.4164	10677	13192	10987.42
1286346	chr5	rs253600	155966643	T	C	0.671	0.669	1.0	0.004001981379298	0.018	0.8241	14004	16757	14424.77
1296640	chr5	rs6877566	155966961	C	T	0.633	0.632	1.0	0.0052959516591825	0.0176	0.764	14004	16757	14424.77
1310256	chr5	rs6885454	155967030	A	C	0.685	0.683	1.0	-0.0008003201707691	0.0182	0.9632	14004	16757	14424.77
1309682	chr5	rs79127894	155967310	G	A	0.868	0.867	1.0	0.0097027754613851	0.0252	0.7001	14004	16757	14424.77
1291948	chr5	rs253599	155967509	C	T	0.671	0.669	1.0	0.0036034995896235	0.018	0.8435	14004	16757	14424.77
1306075	chr5	rs1432683	155967562	C	T	0.854	0.854	0.998	0.0036034995896235	0.0242	0.8818	14004	16757	14424.77
1299901	chr5	rs17053604	155967644	A	G	0.831	0.83	1.0	-0.0050024916227914	0.0225	0.8253	14004	16757	14424.77
1298888	chr5	rs79697512	155967663	G	A	0.831	0.83	1.0	-0.0048015088161939	0.0225	0.8299	14004	16757	14424.77
1292207	chr5	rs2216656	155967728	C	T	0.671	0.669	1.0	0.0035038543266769	0.018	0.847	14004	16757	14424.77
1299410	chr5	rs78756971	155967919	C	T	0.831	0.83	1.0	-0.0045001103249234	0.0226	0.8409	14004	16757	14424.77
1286177	chr5	rs17639859	155967974	T	A	0.854	0.854	0.999	0.003902375817241	0.0242	0.8712	14004	16757	14424.77
1309517	chr5	rs17053606	155968173	A	G	0.831	0.829	1.0	-0.007296555232638	0.0225	0.7458	14004	16757	14424.77
1296643	chr5	rs253598	155968271	G	A	0.685	0.683	1.0	0.0065981840282271	0.0183	0.718	14004	16757	14424.77
1300161	chr5	rs77362812	155968414	G	T	0.985	0.984	0.976	0.0656004570839489	0.0794	0.4086	10677	13192	10987.42
1298503	chr5	rs17053609	155968832	T	A	0.831	0.83	1.0	-0.0042992284528324	0.0225	0.8494	14004	16757	14424.77
1286167	chr5	rs17053611	155968863	G	A	0.831	0.83	1.0	-0.0046005663955682	0.0225	0.8382	14004	16757	14424.77
1304075	chr5	rs4337839	155968998	T	C	0.853	0.853	0.997	0.0021975835434872	0.0241	0.9284	14004	16757	14424.77
1297879	chr5	rs11750620	155969162	A	G	0.984	0.984	0.972	0.0654037717003168	0.0795	0.4109	10677	13192	10987.42
1300951	chr5	rs253596	155970466	A	C	0.984	0.984	0.975	0.0654037717003168	0.0795	0.4107	10677	13192	10987.42
1290779	chr5	rs253595	155970486	G	A	0.685	0.683	1.0	0.0065981840282271	0.0183	0.7158	14004	16757	14424.77
1310594	chr5	rs253594	155970607	C	T	0.349	0.344	0.916	0.0183015011699126	0.0186	0.3261	14004	16757	14424.77
1294106	chr5	rs253593	155970911	C	G	0.349	0.344	0.914	0.0180952882690919	0.0187	0.3305	14004	16757	14424.77
1304695	chr5	rs76460362	155971219	T	A	0.831	0.83	1.0	-0.004198802647333	0.0225	0.8531	14004	16757	14424.77
1286082	chr5	rs17053613	155971322	C	T	0.713	0.709	0.903	0.0136957831289865	0.0197	0.4865	14004	16757	14424.77
1290436	chr5	rs10071452	155971647	C	G	0.853	0.853	0.998	0.003902375817241	0.0241	0.8726	14004	16757	14424.77
1309175	chr5	rs10076239	155971793	T	G	0.632	0.631	0.998	0.0049974917102918	0.0176	0.7755	14004	16757	14424.77
1304591	chr5	rs79981360	155971838	A	G	0.965	0.966	0.992	0.0101978249764461	0.0467	0.8262	14004	16757	14424.77
1309329	chr5	rs79963846	155972593	G	A	0.984	0.984	0.973	0.0670977435324941	0.0795	0.3983	10677	13192	10987.42
1291717	chr5	rs6880966	155972634	C	T	0.962	0.963	0.995	0.0088011559530687	0.0449	0.8441	14004	16757	14424.77
1308131	chr5	rs6880968	155972641	C	T	0.965	0.966	0.996	0.0063001125484799	0.0466	0.8928	14004	16757	14424.77
1301132	chr5	rs11748068	155972780	C	T	0.868	0.867	1.0	0.0099008246772624	0.0252	0.6958	14004	16757	14424.77
1309354	chr5	rs76988068	155972830	C	T	0.831	0.83	1.0	-0.004198802647333	0.0225	0.8521	14004	16757	14424.77
1285834	chr5	rs6890183	155973358	A	G	0.962	0.963	0.994	0.0118001041157506	0.0448	0.7923	14004	16757	14424.77
1305061	chr5	rs34260400	155974329	C	A	0.954	0.954	0.373	0.0461008368826632	0.0649	0.4776	14004	16757	14424.77
1285410	chr5	rs11749788	155974487	C	T	0.854	0.854	0.998	0.0034041991335623	0.0242	0.8889	14004	16757	14424.77
1308116	chr5	rs11738926	155974603	T	C	0.633	0.632	0.999	0.0055048206344449	0.0176	0.7566	14004	16757	14424.77
1305096	chr5	rs7717533	155975264	G	T	0.816	0.816	1.0	0.0165030720990143	0.022	0.4516	14004	16757	14424.77
1287530	chr5	rs6876726	155976797	T	C	0.632	0.631	0.998	0.0055048206344449	0.0176	0.7535	14004	16757	14424.77
1290777	chr5	rs78310633	155977036	A	T	0.983	0.982	0.788	0.0807962698280896	0.0788	0.3051	12424	15167	12839.79
1304278	chr5	rs1368301	155978502	C	A	0.985	0.984	0.974	0.0715017216887108	0.0795	0.3682	10677	13192	10987.42
1308505	chr5	rs6874767	155978591	C	T	0.633	0.632	0.998	0.0050969882578437	0.0176	0.7722	14004	16757	14424.77
1299826	chr5	rs116279580	155979065	A	G	0.965	0.966	0.997	0.0052959516591825	0.0465	0.9091	14004	16757	14424.77
1289677	chr5	rs75476567	155979184	C	T	0.818	0.816	1.0	0.0034041991335623	0.0219	0.877	14004	16757	14424.77
1288329	chr5	rs7727643	155979474	A	G	0.962	0.963	0.993	0.0075017910703226	0.0447	0.8662	14004	16757	14424.77
1309085	chr5	rs60716901	155980061	G	A	0.962	0.963	0.995	0.0077002766261879	0.0447	0.8637	14004	16757	14424.77
1308837	chr5	rs58558564	155980151	C	T	0.962	0.963	0.993	0.0077995046323818	0.0447	0.8611	14004	16757	14424.77
1288250	chr5	rs253592	155980364	C	A	0.816	0.816	0.997	0.0166014304974254	0.022	0.4492	14004	16757	14424.77
1288182	chr5	rs1978450	155980730	C	A	0.985	0.984	0.974	0.0720973808403835	0.0796	0.3652	10677	13192	10987.42
1292355	chr5	rs148717970	155981322	G	C	0.831	0.83	1.0	-0.0039979812872983	0.0225	0.86	14004	16757	14424.77
1306965	chr5	rs17053620	155981728	T	C	0.831	0.83	1.0	-0.0039979812872983	0.0226	0.8609	14004	16757	14424.77
1290267	chr5	rs78909890	155981874	G	A	0.818	0.816	1.0	0.0034041991335623	0.0219	0.8775	14004	16757	14424.77
1291980	chr5	rs9686475	155982225	T	G	0.853	0.853	0.995	0.0025966258472659	0.0241	0.9153	14004	16757	14424.77
1309528	chr5	rs2312187	155982551	C	T	0.632	0.631	0.998	0.004201162744548	0.0176	0.8101	14004	16757	14424.77
1293967	chr5	rs2312188	155982786	A	G	0.632	0.63	0.997	0.0050969882578437	0.0176	0.7702	14004	16757	14424.77
1307506	chr5	rs77074720	155984561	C	A	0.962	0.962	0.993	0.0098018049722602	0.0445	0.8261	14004	16757	14424.77
1297727	chr5	rs2431769	155985033	G	A	0.778	0.777	0.996	0.0044998604248922	0.0204	0.8236	14004	16757	14424.77
1297105	chr5	rs437395	155985913	G	C	0.984	0.984	0.975	0.0676025721352111	0.0793	0.3934	10677	13192	10987.42
1298565	chr5	rs4705020	155986064	C	T	0.932	0.936	0.665	-0.0812968270859734	0.0415	0.04994	14004	16757	14424.77
1305040	chr5	rs447983	155986075	C	G	0.778	0.777	0.997	0.0051964749068174	0.0204	0.7986	14004	16757	14424.77
1287869	chr5	rs60598425	155986323	G	T	0.962	0.962	0.992	0.0084045823438103	0.0445	0.8508	14004	16757	14424.77
1285348	chr5	rs447938	155986366	G	A	0.817	0.815	1.0	0.0029955089797983	0.0218	0.891	14004	16757	14424.77
1303795	chr5	rs365187	155986686	G	C	0.984	0.984	0.974	0.0693021569865934	0.0792	0.3815	10677	13192	10987.42
1305670	chr5	rs412201	155987002	C	G	0.817	0.815	1.0	0.0029955089797983	0.0218	0.8891	14004	16757	14424.77
1296166	chr5	rs450151	155987003	T	A	0.538	0.538	0.983	0.0069954745123864	0.0171	0.6811	14004	16757	14424.77
1300226	chr5	rs11951246	155987523	G	A	0.778	0.777	0.998	0.004001981379298	0.0204	0.8443	14004	16757	14424.77
1310536	chr5	rs75724215	155987621	C	T	0.831	0.829	1.0	-0.003797200248385	0.0225	0.8669	14004	16757	14424.77
1293806	chr5	rs78262873	155987781	G	A	0.974	0.974	0.924	0.0119977384336167	0.0551	0.8273	14004	16757	14424.77
1297837	chr5	rs78373214	155987844	G	A	0.831	0.829	1.0	-0.003596459514405	0.0225	0.8736	14004	16757	14424.77
1291790	chr5	rs6880543	155987898	G	A	0.646	0.644	0.996	0.0075017910703226	0.0177	0.6712	14004	16757	14424.77
1296933	chr5	rs73297195	155988127	C	T	0.817	0.815	1.0	0.0034041991335623	0.0218	0.8745	14004	16757	14424.77
1291509	chr5	rs1036180	155988228	C	T	0.854	0.854	0.993	0.0033045340083004	0.0242	0.8903	14004	16757	14424.77
1297645	chr5	rs74412895	155988847	C	G	0.961	0.962	0.989	0.0065981840282271	0.0445	0.8829	14004	16757	14424.77
1306409	chr5	rs10071360	155989064	T	C	0.853	0.853	0.992	0.0022973590486834	0.0242	0.9244	14004	16757	14424.77
1309431	chr5	rs76500103	155989117	A	G	0.976	0.976	0.865	-0.0009004052431641	0.0593	0.9881	14004	16757	14424.77
1290554	chr5	rs7448097	155989590	G	A	0.854	0.854	0.991	0.0033045340083004	0.0242	0.8911	14004	16757	14424.77
1308483	chr5	rs3846689	155989666	T	G	0.815	0.816	0.992	0.003902375817241	0.022	0.8577	14004	16757	14424.77
1293865	chr5	rs80275589	155989723	C	T	0.984	0.984	0.968	0.0680043830932363	0.0793	0.3912	10677	13192	10987.42
1309637	chr5	rs3857410	155989724	A	G	0.632	0.631	0.994	0.0044003044444822	0.0176	0.8011	14004	16757	14424.77
1305435	chr5	rs7720258	155989850	T	C	0.962	0.962	0.991	0.0035038543266769	0.0446	0.9383	14004	16757	14424.77
1305074	chr5	rs187279630	155989851	A	G	0.985	0.985	0.618	0.119896356575395	0.0937	0.2007	12424	15167	12839.79
1294322	chr5	rs4080412	155990147	T	A	0.672	0.672	0.967	-0.0003000450090019	0.0183	0.9855	14004	16757	14424.77
1305059	chr5	rs78839775	155990373	T	A	0.831	0.829	1.0	-0.0036968248442897	0.0226	0.8705	14004	16757	14424.77
1285767	chr5	rs79782815	155990742	G	A	0.961	0.962	0.989	0.0023971245997214	0.0446	0.9571	14004	16757	14424.77
1290666	chr5	rs73297202	155991005	G	A	0.961	0.962	0.986	0.0049974917102918	0.0446	0.9106	14004	16757	14424.77
1289618	chr5	rs6880030	155991126	G	T	0.815	0.816	0.99	0.0038027603329278	0.022	0.8616	14004	16757	14424.77
1296018	chr5	rs151220552	155991226	G	A	0.831	0.829	1.0	-0.0040983869261633	0.0226	0.856	14004	16757	14424.77
1295330	chr5	rs11135273	155991569	G	A	0.815	0.815	0.987	0.0146028573839336	0.022	0.5063	14004	16757	14424.77
1285498	chr5	rs11135274	155991635	G	A	0.632	0.631	0.992	0.0045994064948955	0.0176	0.7925	14004	16757	14424.77
1306443	chr5	rs11740312	155991707	T	C	0.854	0.854	0.99	0.0034041991335623	0.0242	0.8872	14004	16757	14424.77
1303964	chr5	rs148371351	155992663	C	T	0.83	0.829	1.0	-0.0031048149534787	0.0225	0.8904	14004	16757	14424.77
1306966	chr5	rs112146477	155993139	A	G	0.853	0.853	0.988	0.0021975835434872	0.0242	0.9268	14004	16757	14424.77
1297918	chr5	rs171690	155993387	A	T	0.984	0.984	0.968	0.0684994164246923	0.0793	0.3877	10677	13192	10987.42
1300802	chr5	rs78311701	155994321	A	C	0.961	0.962	0.979	0.0026963615477425	0.0444	0.9509	14004	16757	14424.77
1301688	chr5	rs253605	155994533	C	T	0.984	0.984	0.967	0.069498077182394	0.0794	0.3816	10677	13192	10987.42
1305800	chr5	rs55634634	155994763	C	A	0.868	0.867	0.99	0.0089002747867194	0.0253	0.724	14004	16757	14424.77
1300044	chr5	rs7718591	155995318	C	T	0.854	0.854	0.989	0.0023971245997214	0.0243	0.9197	14004	16757	14424.77
1288885	chr5	rs75776487	155995430	C	A	0.984	0.984	0.968	0.0696006867298358	0.0794	0.3805	10677	13192	10987.42
1291002	chr5	rs7730140	155995443	A	G	0.854	0.854	0.988	0.001998002662673	0.0243	0.9351	14004	16757	14424.77
1294790	chr5	rs74869065	155995492	C	T	0.961	0.962	0.981	0.001099395443301	0.0444	0.9801	14004	16757	14424.77
1310560	chr5	rs11742816	155996932	C	T	0.868	0.867	0.99	0.0093957216403621	0.0253	0.7114	14004	16757	14424.77
1296539	chr5	rs17559950	155997518	C	A	0.868	0.867	0.99	0.009504687014246	0.0254	0.7086	14004	16757	14424.77
1300734	chr5	rs150711897	155998095	C	T	0.964	0.965	0.981	-0.0040983869261633	0.0462	0.9289	14004	16757	14424.77
1286293	chr5	rs253606	155998202	T	C	0.631	0.63	0.988	0.003902375817241	0.0176	0.8243	14004	16757	14424.77
1308906	chr5	rs73812688	155998806	G	A	0.854	0.854	0.986	0.004001981379298	0.0243	0.869	14004	16757	14424.77
1289135	chr5	rs10069144	155999157	A	G	0.854	0.854	0.985	0.0023971245997214	0.0243	0.9205	14004	16757	14424.77
1295297	chr5	rs17640310	155999594	T	G	0.984	0.984	0.967	0.0712037590063322	0.0794	0.3699	10677	13192	10987.42
1295573	chr5	rs12520464	155999810	A	G	0.913	0.914	0.961	0.0058031292269501	0.0307	0.8505	14004	16757	14424.77
1309235	chr5	rs7718881	155999816	T	C	0.868	0.867	0.987	0.0087020272939009	0.0254	0.7319	14004	16757	14424.77
1289617	chr5	rs72801149	156000187	G	A	0.976	0.977	0.73	-0.0509986009718156	0.0655	0.4365	13414	16167	13834.77
1300497	chr5	rs10052818	156000686	G	A	0.869	0.868	0.99	0.0080971295874548	0.0254	0.7494	14004	16757	14424.77
1287652	chr5	rs116855174	156000844	T	C	0.83	0.829	0.999	-0.0029042131473898	0.0226	0.8977	14004	16757	14424.77
1298261	chr5	rs74466783	156001045	G	A	0.954	0.954	0.985	0.0082954970241069	0.0408	0.8396	14004	16757	14424.77
1288942	chr5	rs4382149	156001254	G	T	0.639	0.637	0.99	0.0088011559530687	0.0177	0.619	14004	16757	14424.77
1290201	chr5	rs17640346	156001436	C	T	0.869	0.869	0.988	0.0086028888072678	0.0255	0.7359	14004	16757	14424.77
1286893	chr5	rs253607	156001476	A	G	0.639	0.636	0.989	0.0093957216403621	0.0177	0.5964	14004	16757	14424.77
1285754	chr5	rs17640369	156001548	C	T	0.869	0.869	0.987	0.0074025335167413	0.0255	0.7711	14004	16757	14424.77
1293579	chr5	rs6556717	156002438	G	A	0.809	0.809	0.982	0.0166014304974254	0.0218	0.4473	14004	16757	14424.77
1296892	chr5	rs934418	156002819	G	A	0.642	0.64	0.987	0.0085037404912207	0.0178	0.6316	14004	16757	14424.77
1291908	chr5	rs80101550	156003438	C	T	0.957	0.958	0.982	0.0090984829852593	0.0424	0.8309	14004	16757	14424.77
1286617	chr5	rs113980265	156003473	C	T	0.985	0.985	0.965	0.0712037590063322	0.0775	0.3587	11448	14109	11825.11
1288462	chr5	rs10214042	156003549	C	T	0.954	0.955	0.989	0.0098018049722602	0.0409	0.8115	14004	16757	14424.77
1286712	chr5	rs55975207	156003563	C	T	0.913	0.914	0.966	0.001998002662673	0.0306	0.9475	14004	16757	14424.77
1296016	chr5	rs56390385	156003677	T	G	0.685	0.685	0.995	0.0049974917102918	0.0183	0.7854	14004	16757	14424.77
1295657	chr5	rs150468786	156004267	G	T	0.846	0.84	0.834	0.0045994064948955	0.0256	0.8561	14004	16757	14424.77
1300813	chr5	rs137972965	156004380	C	G	0.831	0.83	1.0	-0.0058973552660839	0.0226	0.7928	14004	16757	14424.77
1289350	chr5	rs147791143	156004668	A	G	0.985	0.985	0.97	0.0696006867298358	0.0798	0.3831	10677	13192	10987.42
1310561	chr5	rs9687336	156005169	C	G	0.956	0.957	0.985	0.0149969810059077	0.0419	0.7198	14004	16757	14424.77
1304357	chr5	rs145547829	156005186	T	C	0.831	0.83	1.0	-0.0052035148315978	0.0226	0.8174	14004	16757	14424.77
1287676	chr5	rs192040921	156005566	G	T	0.831	0.83	1.0	-0.0051029981759033	0.0226	0.823	14004	16757	14424.77
1300075	chr5	rs140724815	156006084	T	C	0.957	0.958	0.989	0.0117012723076411	0.0421	0.7802	14004	16757	14424.77
1298326	chr5	rs144660611	156006086	G	A	0.957	0.958	0.989	0.0114047182634362	0.0421	0.786	14004	16757	14424.77
1305898	chr5	rs191220733	156006098	T	C	0.957	0.958	0.989	0.0114047182634362	0.0421	0.7858	14004	16757	14424.77
1308790	chr5	rs11953810	156006359	G	T	0.914	0.915	0.973	0.0027960873020011	0.0306	0.928	14004	16757	14424.77
1299418	chr5	rs114040916	156006430	T	C	0.832	0.83	1.0	-0.0045001103249234	0.0226	0.8431	14004	16757	14424.77
1298043	chr5	rs6883510	156006679	A	G	0.686	0.685	0.997	0.0059025456526138	0.0183	0.7459	14004	16757	14424.77
1296510	chr5	rs11135288	156007236	A	G	0.686	0.686	0.998	0.0061013488579762	0.0183	0.7392	14004	16757	14424.77
1297371	chr5	rs77141604	156007247	T	G	0.957	0.957	0.99	0.0134984841513417	0.042	0.7475	14004	16757	14424.77
1290077	chr5	rs80206401	156007371	C	A	0.985	0.985	0.977	0.0767017482633775	0.0776	0.3231	11448	14109	11825.11
1298606	chr5	rs13358448	156007396	G	A	0.954	0.955	0.993	0.0099998345783334	0.0407	0.8062	14004	16757	14424.77
1285229	chr5	rs6894554	156007819	T	C	0.985	0.985	0.969	0.0749033700266622	0.0775	0.3335	11448	14109	11825.11
1290083	chr5	rs117914004	156007864	A	G	0.832	0.83	1.0	-0.0042992284528324	0.0226	0.8487	14004	16757	14424.77
1289028	chr5	rs115301004	156007971	T	G	0.832	0.83	1.0	-0.0042992284528324	0.0226	0.8506	14004	16757	14424.77
1299456	chr5	rs187618561	156008114	G	A	0.974	0.974	0.919	0.0147999386115992	0.0555	0.7905	14004	16757	14424.77
1308290	chr5	rs7706946	156008163	G	A	0.854	0.856	0.997	0.0146028573839336	0.0241	0.5463	14004	16757	14424.77
1307698	chr5	rs12520121	156008760	G	A	0.985	0.985	0.981	0.0773961316557046	0.0776	0.3183	11448	14109	11825.11
1285842	chr5	rs111286392	156008772	G	A	0.832	0.83	1.0	-0.0040983869261633	0.0226	0.8552	14004	16757	14424.77
1291599	chr5	rs6859694	156008782	T	G	0.854	0.856	0.998	0.0147014028528927	0.0241	0.5419	14004	16757	14424.77
1291651	chr5	rs6887546	156009046	C	T	0.94	0.94	1.0	0.0301993737308422	0.0359	0.4004	14004	16757	14424.77
1309346	chr5	rs6860238	156009085	T	G	0.914	0.915	0.978	0.0006997551142732	0.0306	0.9818	14004	16757	14424.77
1308309	chr5	rs76296496	156009293	C	T	0.832	0.83	0.999	-0.004701032558649	0.0226	0.8347	14004	16757	14424.77
1294602	chr5	rs10077734	156009720	C	A	0.94	0.94	1.0	0.03029639423135	0.0359	0.3984	14004	16757	14424.77
1294304	chr5	rs28433116	156009833	A	G	0.854	0.856	1.0	0.0149969810059077	0.0241	0.5322	14004	16757	14424.77
1303655	chr5	rs79727779	156009904	G	T	0.832	0.83	1.0	-0.0033957590691798	0.0226	0.8796	14004	16757	14424.77
1292044	chr5	rs17053635	156010300	A	G	0.832	0.83	1.0	-0.003596459514405	0.0226	0.8742	14004	16757	14424.77
1299430	chr5	rs79423511	156010657	C	T	0.957	0.958	0.987	0.0135971385060249	0.0422	0.7475	14004	16757	14424.77
1305422	chr5	rs75354763	156011274	T	C	0.954	0.954	0.997	0.0116024307308398	0.0405	0.7742	14004	16757	14424.77
1285359	chr5	rs17053637	156011426	G	A	0.94	0.94	1.0	0.0320992618599997	0.0358	0.3709	14004	16757	14424.77
1288332	chr5	rs2436327	156012048	T	C	0.985	0.985	0.982	0.0802980596838212	0.0776	0.3008	11448	14109	11825.11
1307641	chr5	rs2431401	156012054	G	C	0.686	0.686	1.0	0.0075017910703226	0.0182	0.6797	14004	16757	14424.77
1307510	chr5	rs17053642	156012079	T	C	0.832	0.83	1.0	-0.0032954239497972	0.0226	0.8835	14004	16757	14424.77
1300485	chr5	rs10071215	156012193	C	T	0.954	0.954	0.998	0.0125015292229252	0.0405	0.7579	14004	16757	14424.77
1290241	chr5	rs6864938	156013354	G	A	0.914	0.915	0.986	0.0021975835434872	0.0305	0.9425	14004	16757	14424.77
1285500	chr5	rs6893385	156013687	A	G	0.914	0.915	0.987	0.0022973590486834	0.0305	0.9409	14004	16757	14424.77
1307908	chr5	rs7710178	156013831	G	T	0.94	0.94	1.0	0.0326994961630157	0.0358	0.3604	14004	16757	14424.77
1290815	chr5	rs142086963	156014613	C	T	0.983	0.984	0.579	-0.216701843734734	0.0884	0.01426	14004	16757	14424.77
1288995	chr5	rs12332716	156014859	C	T	0.954	0.954	0.999	0.0131037693769772	0.0404	0.7469	14004	16757	14424.77
1307824	chr5	rs10077411	156015151	C	A	0.94	0.94	1.0	0.0329994782631079	0.0358	0.3571	14004	16757	14424.77
1287355	chr5	rs113379066	156015359	T	C	0.985	0.985	0.982	0.0796980328953936	0.0777	0.3046	11448	14109	11825.11
1296109	chr5	rs280475	156015955	G	A	0.985	0.985	0.982	0.0795041011125991	0.0779	0.3071	11448	14109	11825.11
1300349	chr5	rs74571343	156016201	T	A	0.832	0.83	1.0	-0.0023026490626755	0.0226	0.9178	14004	16757	14424.77
1295821	chr5	rs181875	156016560	T	A	0.687	0.686	1.0	0.007997931111062	0.0182	0.659	14004	16757	14424.77
1302570	chr5	rs3797574	156017085	A	G	0.914	0.916	0.992	0.0014988761237359	0.0304	0.9619	14004	16757	14424.77
1301010	chr5	rs157292	156017089	A	G	0.684	0.683	1.0	0.0089993837968006	0.0182	0.6189	14004	16757	14424.77
1289411	chr5	rs157293	156017161	G	A	0.685	0.684	1.0	0.0080971295874548	0.0182	0.6573	14004	16757	14424.77
1299174	chr5	rs72801157	156017599	T	C	0.915	0.917	0.988	0.0014988761237359	0.0306	0.9608	14004	16757	14424.77
1298866	chr5	rs10515739	156017631	T	C	0.832	0.83	1.0	-0.0021022080918702	0.0226	0.9272	14004	16757	14424.77
1305637	chr5	rs3797577	156018364	A	G	0.689	0.688	1.01	0.0111970780932162	0.0182	0.5382	14004	16757	14424.77
1308659	chr5	rs157290	156019310	G	A	0.688	0.687	1.01	0.0097027754613851	0.0182	0.5942	14004	16757	14424.77
1307700	chr5	rs157291	156019379	C	T	0.688	0.687	1.01	0.0096037361426946	0.0182	0.5972	14004	16757	14424.77
1295686	chr5	rs10515738	156019919	G	A	0.688	0.687	1.01	0.009504687014246	0.0182	0.6018	14004	16757	14424.77
1303215	chr5	rs57957335	156020498	G	A	0.956	0.957	0.995	0.0178988554877579	0.0418	0.6674	14004	16757	14424.77
1302565	chr5	rs11739522	156021278	T	C	0.689	0.688	1.01	0.0099008246772624	0.0182	0.588	14004	16757	14424.77
1292527	chr5	rs78614691	156021416	C	G	0.956	0.957	0.995	0.0178988554877579	0.0418	0.6688	14004	16757	14424.77
1297417	chr5	rs75437797	156021526	T	C	0.833	0.83	1.0	0.0003999200213268	0.0226	0.9856	14004	16757	14424.77
1293272	chr5	rs10515737	156022529	A	C	0.833	0.83	1.0	0.0	0.0226	0.9998	14004	16757	14424.77
1285206	chr5	rs7714176	156022574	A	T	0.689	0.688	1.01	0.0100988346774146	0.0182	0.5781	14004	16757	14424.77
1305226	chr5	rs888842	156022936	T	C	0.689	0.688	1.01	0.0107025231331357	0.0182	0.5581	14004	16757	14424.77
1292986	chr5	rs6872066	156023850	C	A	0.786	0.784	1.0	0.0047984689115734	0.0206	0.8165	14004	16757	14424.77
1285511	chr5	rs6556729	156023851	A	G	0.689	0.688	1.01	0.0108014536938559	0.0182	0.5544	14004	16757	14424.77
1300749	chr5	rs280468	156024607	C	A	0.689	0.689	1.01	0.0103957761821204	0.0182	0.5692	14004	16757	14424.77
1299298	chr5	rs280469	156024618	G	A	0.985	0.985	0.973	0.0763034175417175	0.0785	0.3306	11448	14109	11825.11
1292900	chr5	rs280470	156024683	T	A	0.689	0.689	1.01	0.0101978249764461	0.0182	0.5761	14004	16757	14424.77
1294887	chr5	rs79222439	156024710	G	A	0.956	0.957	0.996	0.0166014304974254	0.0417	0.6915	14004	16757	14424.77
1287412	chr5	rs280471	156025506	C	T	0.985	0.985	0.974	0.0754042744478771	0.0785	0.3365	11448	14109	11825.11
1305746	chr5	rs72801160	156026443	G	T	0.916	0.918	0.992	0.0021975835434872	0.0307	0.9428	14004	16757	14424.77
1305661	chr5	rs76782005	156026886	C	T	0.957	0.958	0.99	0.0165030720990143	0.0421	0.6955	14004	16757	14424.77
1303512	chr5	rs182203	156027149	C	T	0.689	0.688	1.01	0.0099998345783334	0.0182	0.5848	14004	16757	14424.77
1293395	chr5	rs280472	156027314	A	T	0.689	0.689	1.01	0.0105046326450854	0.0182	0.5661	14004	16757	14424.77
1298010	chr5	rs203997	156028302	C	T	0.689	0.689	1.01	0.0103957761821204	0.0182	0.5684	14004	16757	14424.77
1290003	chr5	rs74864915	156028440	A	C	0.956	0.957	0.995	0.017496047616751	0.0418	0.6752	14004	16757	14424.77
1305995	chr5	rs10068837	156028835	A	G	0.786	0.784	1.0	0.004001981379298	0.0206	0.8463	14004	16757	14424.77
1309985	chr5	rs280473	156029738	C	T	0.689	0.689	1.01	0.0101978249764461	0.0183	0.5748	14004	16757	14424.77
1305683	chr5	rs117021826	156029792	G	A	0.964	0.964	0.9	0.0312951579807101	0.0508	0.5383	12523	15078	12859.9
1292912	chr5	rs151184891	156029865	G	A	0.988	0.987	0.619	0.0390957053401303	0.1166	0.7376	9609	12382	10039.87
1309273	chr5	rs77701528	156030015	A	G	0.82	0.813	0.861	0.0222017079836866	0.0237	0.3482	14004	16757	14424.77
1300898	chr5	rs117717525	156030122	T	C	0.976	0.979	0.82	-0.17430576923091	0.0637	0.006241	13014	15757	13429.79
1291692	chr5	rs280474	156030186	A	G	0.69	0.689	1.01	0.0100988346774146	0.0183	0.5792	14004	16757	14424.77
1306216	chr5	rs1833609	156030737	T	C	0.786	0.785	1.0	0.0043007385516922	0.0206	0.8341	14004	16757	14424.77
1295438	chr5	rs6556736	156030946	T	C	0.689	0.689	1.01	0.0106035827841911	0.0182	0.5605	14004	16757	14424.77
1303839	chr5	rs11953051	156031320	A	C	0.689	0.689	1.01	0.0107025231331357	0.0182	0.5581	14004	16757	14424.77
1309144	chr5	rs422664	156031860	A	C	0.985	0.985	0.962	0.0728972395126652	0.0785	0.3534	11448	14109	11825.11
1304756	chr5	rs366643	156031885	A	G	0.69	0.689	1.01	0.0106035827841911	0.0183	0.5601	14004	16757	14424.77
1289557	chr5	rs9885282	156032412	A	G	0.689	0.689	1.01	0.0103957761821204	0.0183	0.5704	14004	16757	14424.77
1300443	chr5	rs141749916	156032448	C	T	0.833	0.83	1.0	0.0001999800026662	0.0226	0.9919	14004	16757	14424.77
1291873	chr5	rs182216035	156033077	A	G	0.982	0.983	0.571	-0.169105277831338	0.0885	0.0559	13014	15757	13429.79
1296415	chr5	rs148208831	156033993	G	A	0.922	0.925	0.673	-0.0289037168568363	0.0386	0.4543	14004	16757	14424.77
1292687	chr5	rs7717319	156034922	T	A	0.786	0.785	1.0	0.004101577021075	0.0206	0.8408	14004	16757	14424.77
1287779	chr5	rs11957087	156036726	C	T	0.917	0.919	0.998	0.004201162744548	0.0307	0.8907	14004	16757	14424.77
1296157	chr5	rs142253475	156037072	G	A	0.956	0.957	0.995	0.0160997014894237	0.0417	0.6996	14004	16757	14424.77
1290185	chr5	rs140138767	156037360	G	A	0.948	0.95	0.593	-0.0579045745015309	0.0498	0.245	14004	16757	14424.77
1309361	chr5	rs183921577	156037527	C	T	0.973	0.97	0.606	0.159001751472338	0.0658	0.01562	14004	16757	14424.77
1301696	chr5	rs280455	156037605	G	A	0.689	0.689	1.0	0.0102968054773682	0.0183	0.5726	14004	16757	14424.77
1307997	chr5	rs60524199	156037686	G	A	0.956	0.957	0.995	0.01600129372694	0.0417	0.7006	14004	16757	14424.77
1286981	chr5	rs12519349	156037688	G	A	0.985	0.985	0.955	0.0727019842157449	0.0786	0.3549	11448	14109	11825.11
1304353	chr5	rs12522361	156037737	A	G	0.69	0.689	1.0	0.0105046326450854	0.0183	0.5648	14004	16757	14424.77
1296880	chr5	rs12521380	156037766	C	G	0.689	0.689	1.0	0.0102968054773682	0.0183	0.5745	14004	16757	14424.77
1299857	chr5	rs139745195	156038117	C	T	0.956	0.957	0.995	0.0165030720990143	0.0417	0.6925	14004	16757	14424.77
1294969	chr5	rs147446204	156038146	C	T	0.917	0.919	0.999	0.0047984689115734	0.0307	0.8768	14004	16757	14424.77
1309330	chr5	rs72801163	156038351	C	A	0.917	0.919	0.999	0.0048979852621919	0.0307	0.8743	14004	16757	14424.77
1291520	chr5	rs280456	156038648	G	A	0.689	0.689	1.0	0.0100988346774146	0.0183	0.5815	14004	16757	14424.77
1306144	chr5	rs400303	156038765	T	A	0.689	0.689	1.01	0.0105046326450854	0.0183	0.5656	14004	16757	14424.77
1294909	chr5	rs78365202	156038821	A	G	0.961	0.962	0.947	0.0159028762794155	0.0453	0.7259	14004	16757	14424.77
1304446	chr5	rs79806934	156039048	T	C	0.956	0.957	0.995	0.0161980995687726	0.0417	0.6975	14004	16757	14424.77
1304691	chr5	rs280457	156039391	A	G	0.689	0.689	1.01	0.0099008246772624	0.0183	0.5866	14004	16757	14424.77
1286057	chr5	rs280458	156039424	G	A	0.69	0.689	1.01	0.0101978249764461	0.0183	0.5749	14004	16757	14424.77
1308807	chr5	rs280459	156039533	A	G	0.689	0.689	1.01	0.0102968054773682	0.0183	0.5741	14004	16757	14424.77
1287535	chr5	rs2194036	156039751	T	C	0.917	0.919	1.0	0.0049974917102918	0.0307	0.8718	14004	16757	14424.77
1293744	chr5	rs6877118	156039988	G	A	0.786	0.785	1.0	0.004101577021075	0.0206	0.8431	14004	16757	14424.77
1292994	chr5	rs77107493	156041580	C	T	0.956	0.957	0.995	0.0160997014894237	0.0417	0.6991	14004	16757	14424.77
1305311	chr5	rs280461	156043207	A	G	0.689	0.689	1.0	0.0100988346774146	0.0183	0.5785	14004	16757	14424.77
1310262	chr5	rs280462	156043586	G	A	0.689	0.689	1.0	0.0099008246772624	0.0183	0.5893	14004	16757	14424.77
1303270	chr5	rs76723521	156043830	T	C	0.836	0.833	0.991	0.0016985566355815	0.0229	0.9415	14004	16757	14424.77
1291890	chr5	rs280463	156044745	A	C	0.689	0.689	1.0	0.0100988346774146	0.0183	0.5798	14004	16757	14424.77
1293357	chr5	rs17053667	156045086	T	C	0.917	0.919	0.999	0.0044003044444822	0.0307	0.8857	14004	16757	14424.77
1309009	chr5	rs17053670	156045288	G	A	0.833	0.831	1.0	-0.000200020002667	0.0226	0.9936	14004	16757	14424.77
1296679	chr5	rs280464	156046064	A	C	0.689	0.689	1.0	0.0100988346774146	0.0183	0.5816	14004	16757	14424.77
1310532	chr5	rs280465	156046597	G	C	0.689	0.689	1.0	0.0098018049722602	0.0183	0.5914	14004	16757	14424.77
1290202	chr5	rs280466	156047273	G	A	0.689	0.689	1.0	0.0097027754613851	0.0183	0.5948	14004	16757	14424.77
1286183	chr5	rs74861076	156048559	G	A	0.985	0.987	0.678	-0.0777021156640369	0.1057	0.4624	9001	11865	9691.24
1304247	chr5	rs59274622	156049328	G	A	0.956	0.957	0.995	0.0160997014894237	0.0417	0.7002	14004	16757	14424.77
1285163	chr5	rs72801167	156049719	G	A	0.917	0.919	0.999	0.0017983819413794	0.0307	0.9546	14004	16757	14424.77
1288961	chr5	rs280467	156050110	G	A	0.689	0.689	1.0	0.0092966519050945	0.0183	0.6099	14004	16757	14424.77
1291100	chr5	rs77627663	156051807	A	G	0.956	0.957	0.996	0.0147014028528927	0.0417	0.7235	14004	16757	14424.77
1289432	chr5	rs6860519	156051896	C	A	0.69	0.69	1.01	0.0078987227933553	0.0183	0.6672	14004	16757	14424.77
1303414	chr5	rs1363743	156052194	A	G	0.691	0.691	1.01	0.007997931111062	0.0183	0.6618	14004	16757	14424.77
1294169	chr5	rs72801169	156053212	C	T	0.917	0.919	1.0	9.99950003332973e-05	0.0307	0.9962	14004	16757	14424.77
1293029	chr5	rs17561110	156053213	G	A	0.986	0.985	0.988	0.0644010116835795	0.0849	0.4485	10201	11174	10217.12
1285101	chr5	rs17561145	156053885	C	T	0.986	0.985	0.989	0.0644010116835795	0.0849	0.4479	10201	11174	10217.12
1287204	chr5	rs11743012	156054863	T	G	0.985	0.985	0.987	0.0577027101282892	0.0844	0.4938	10201	11174	10217.12
1298636	chr5	rs76193874	156055154	C	A	0.956	0.957	0.994	0.0161980995687726	0.0417	0.6984	14004	16757	14424.77
1287250	chr5	rs11740282	156056979	G	C	0.985	0.985	0.987	0.0562007331879655	0.0844	0.5051	10201	11174	10217.12
1307035	chr5	rs1363742	156057816	G	A	0.986	0.985	0.989	0.0622985141942241	0.0849	0.4629	10201	11174	10217.12
1284946	chr5	rs79258400	156058501	T	G	0.986	0.985	0.99	0.0622045495436565	0.0849	0.4636	10201	11174	10217.12
1296478	chr5	rs7723780	156058689	G	A	0.985	0.985	0.99	0.0505980527630914	0.0844	0.549	10201	11174	10217.12
1295255	chr5	rs10428646	156059013	A	C	0.985	0.985	0.987	0.0548006364661149	0.0843	0.5155	10201	11174	10217.12
1296148	chr5	rs1422220	156060067	T	G	0.703	0.703	0.999	0.0056042667198317	0.0185	0.7606	14004	16757	14424.77
1306428	chr5	rs76711652	156060218	T	G	0.986	0.985	0.984	0.0666020156675811	0.0849	0.4329	10201	11174	10217.12
1303496	chr5	rs11743091	156060370	G	A	0.986	0.985	0.983	0.0669013524517588	0.0849	0.4306	10201	11174	10217.12
1290278	chr5	rs6886792	156061580	C	G	0.69	0.69	1.0	0.0099998345783334	0.0183	0.5853	14004	16757	14424.77
1288624	chr5	rs6871079	156061727	G	C	0.69	0.69	1.0	0.0099998345783334	0.0183	0.5862	14004	16757	14424.77
1299785	chr5	rs6887652	156062117	C	G	0.956	0.957	0.992	0.0158044491449436	0.0418	0.7062	14004	16757	14424.77
1293214	chr5	rs11743435	156063008	C	T	0.986	0.985	0.974	0.0683033004541534	0.0852	0.4227	10201	11174	10217.12
1307104	chr5	rs75192516	156063655	G	A	0.956	0.957	0.989	0.0154992634469238	0.0419	0.7112	14004	16757	14424.77
1308482	chr5	rs10068125	156063781	A	G	0.703	0.703	0.997	0.0071047017299317	0.0186	0.7003	14004	16757	14424.77
1291995	chr5	rs281047	156063917	A	G	0.69	0.69	0.998	0.0111970780932162	0.0183	0.5403	14004	16757	14424.77
1303150	chr5	rs6872094	156064892	A	C	0.703	0.703	0.996	0.0063994795805678	0.0186	0.7302	14004	16757	14424.77
1310327	chr5	rs42685	156065196	G	C	0.688	0.688	0.993	0.0086028888072678	0.0184	0.6376	14004	16757	14424.77
1306056	chr5	rs32063	156065593	T	C	0.857	0.86	1.0	0.0125015292229252	0.0244	0.6087	14004	16757	14424.77
1289309	chr5	rs6877490	156065646	A	G	0.87	0.874	0.998	0.0046989426564652	0.0254	0.8516	14004	16757	14424.77
1306275	chr5	rs32062	156066227	G	C	0.688	0.689	0.995	0.00730326611012	0.0184	0.6911	14004	16757	14424.77
1300626	chr5	rs41074	156066415	C	T	0.985	0.985	0.961	0.0791992751612369	0.0854	0.3535	10201	11174	10217.12
1292469	chr5	rs189061788	156066450	T	G	0.981	0.981	0.646	-0.0069037763167944	0.0835	0.9345	11752	14722	12297.47
1305541	chr5	rs157320	156066460	T	C	0.738	0.737	0.974	0.004101577021075	0.0195	0.8345	14004	16757	14424.77
1302397	chr5	rs40486	156066471	C	T	0.985	0.984	0.955	0.091904386669492	0.0853	0.2812	10201	11174	10217.12
1306695	chr5	rs32061	156066616	C	T	0.985	0.984	0.959	0.0820038602790878	0.0853	0.3362	10201	11174	10217.12
1288658	chr5	rs78257706	156067353	A	G	0.957	0.957	0.983	0.0176041339483571	0.0421	0.6754	14004	16757	14424.77
1295191	chr5	rs32060	156067682	A	G	0.738	0.738	0.974	0.0025966258472659	0.0195	0.8957	14004	16757	14424.77
1300771	chr5	rs10214374	156068128	T	C	0.92	0.923	0.948	-0.0046005663955682	0.0324	0.887	14004	16757	14424.77
1298308	chr5	rs185246	156068143	C	A	0.688	0.689	0.99	0.0048979852621919	0.0184	0.7914	14004	16757	14424.77
1301798	chr5	rs78941689	156069246	T	C	0.834	0.831	0.998	0.0047984689115734	0.0227	0.8328	14004	16757	14424.77
1287092	chr5	rs32059	156069282	G	T	0.985	0.985	0.96	0.0558036076154242	0.0803	0.4871	11448	14109	11825.11
1291629	chr5	rs32058	156069442	T	C	0.692	0.693	0.994	0.0077995046323818	0.0184	0.6735	14004	16757	14424.77
1295355	chr5	rs10476477	156069710	G	A	0.832	0.829	0.995	0.0044003044444822	0.0227	0.8473	14004	16757	14424.77
1309847	chr5	rs41073	156070520	T	C	0.0146	0.0146	0.961	-0.0509986009718156	0.0801	0.5244	11448	14109	11825.11
1291237	chr5	rs32057	156070965	C	T	0.198	0.2	0.99	-0.0073972926304747	0.0213	0.7279	14004	16757	14424.77
1293624	chr5	rs434847	156072730	T	C	0.0143	0.0145	0.965	-0.0573960891413091	0.0777	0.4601	12305	15058	12725.77
1286049	chr5	rs434116	156072761	T	C	0.198	0.201	0.991	-0.008395140788382	0.0213	0.6932	14004	16757	14424.77
1296864	chr5	rs446261	156072820	T	A	0.0143	0.0145	0.965	-0.0618009384055913	0.0776	0.4259	12305	15058	12725.77
1296681	chr5	rs394183	156073034	A	G	0.0147	0.0147	0.961	-0.0562000496881991	0.0798	0.4809	11448	14109	11825.11
1294165	chr5	rs452986	156073215	T	C	0.0143	0.0145	0.966	-0.0601003842529617	0.0776	0.4385	12305	15058	12725.77
1305706	chr5	rs17053716	156073576	A	C	0.819	0.817	0.997	0.0016985566355815	0.022	0.9379	14004	16757	14424.77
1307633	chr5	rs32056	156074139	G	A	0.0151	0.0151	0.954	-0.0600048139370291	0.082	0.4642	10677	13192	10987.42
1302001	chr5	rs39925	156074250	T	G	0.452	0.449	0.877	0.001099395443301	0.0182	0.9513	14004	16757	14424.77
1287970	chr5	rs32055	156074713	A	C	0.0148	0.0148	0.96	-0.0568984476340911	0.0796	0.4748	11448	14109	11825.11
1284965	chr5	rs39924	156075210	A	G	0.182	0.185	0.99	-0.0120017335415971	0.022	0.5862	14004	16757	14424.77
1290808	chr5	rs79086938	156075395	A	G	0.98	0.981	0.856	-0.0081027387031859	0.0665	0.9027	14004	16757	14424.77
1293347	chr5	rs32054	156075882	C	T	0.0145	0.0148	0.962	-0.066695512438268	0.0773	0.3882	12305	15058	12725.77
1307687	chr5	rs460462	156076051	A	G	0.0149	0.015	0.957	-0.0623010261973793	0.0795	0.4329	11448	14109	11825.11
1289072	chr5	rs462375	156076080	C	T	0.0145	0.0148	0.962	-0.0668024151462154	0.0773	0.3873	12305	15058	12725.77
1310280	chr5	rs7709957	156076467	A	G	0.0148	0.0149	0.96	-0.0577986187273719	0.0795	0.4677	11448	14109	11825.11
1292421	chr5	rs9314041	156076680	A	G	0.0146	0.015	0.961	-0.0713026798988422	0.077	0.3544	12305	15058	12725.77
1292699	chr5	rs77974534	156076886	T	A	0.819	0.817	0.995	0.0023971245997214	0.022	0.9129	14004	16757	14424.77
1291997	chr5	rs10491464	156077104	G	A	0.832	0.829	0.993	0.005703702916678	0.0227	0.802	14004	16757	14424.77
1292424	chr5	rs415118	156077991	C	A	0.182	0.185	0.986	-0.0082035573506883	0.0221	0.7104	14004	16757	14424.77
1309961	chr5	rs449858	156078463	A	G	0.0167	0.0171	0.957	-0.0741956683066094	0.0726	0.3068	12305	15058	12725.77
1288525	chr5	rs408310	156078558	G	A	0.0167	0.0171	0.957	-0.0744972786929105	0.0726	0.3048	12305	15058	12725.77
1303942	chr5	rs693752	156079033	T	C	0.197	0.199	0.991	-0.0065010863423599	0.0214	0.7596	14004	16757	14424.77
1294971	chr5	rs4704806	156079344	G	A	0.0149	0.015	0.961	-0.0586041643160532	0.0793	0.4597	11448	14109	11825.11
1302803	chr5	rs182211	156079449	G	A	0.0149	0.015	0.962	-0.0584981343943099	0.0792	0.4603	11448	14109	11825.11
1289290	chr5	rs7731165	156079823	T	C	0.0211	0.0216	0.833	-0.0490011864330638	0.0649	0.4502	14004	16757	14424.77
1299382	chr5	rs281037	156080297	T	G	0.015	0.0151	0.963	-0.0586041643160532	0.0791	0.4591	11448	14109	11825.11
1306565	chr5	rs281039	156080579	C	T	0.0149	0.0151	0.964	-0.0575020022714588	0.0791	0.4674	11448	14109	11825.11
1285494	chr5	rs281040	156080749	A	G	0.183	0.186	0.991	-0.0098988321792475	0.022	0.6515	14004	16757	14424.77
1310172	chr5	rs281041	156081094	G	A	0.0172	0.0176	0.958	-0.0788051404425305	0.0716	0.2715	12305	15058	12725.77
1305650	chr5	rs281042	156081523	G	A	0.182	0.186	0.991	-0.0112025145079934	0.022	0.6111	14004	16757	14424.77
1287126	chr5	rs281043	156081906	G	A	0.015	0.0151	0.964	-0.0575973336805821	0.079	0.4658	11448	14109	11825.11
1284976	chr5	rs281044	156082236	A	G	0.015	0.0151	0.964	-0.0573960891413091	0.079	0.4675	11448	14109	11825.11
1296424	chr5	rs281045	156082671	T	C	0.015	0.0151	0.966	-0.0580953231907121	0.0789	0.462	11448	14109	11825.11
1307034	chr5	rs281046	156082997	G	A	0.0169	0.0173	0.961	-0.0734958518452821	0.0723	0.309	12305	15058	12725.77
1289070	chr5	rs188130	156083824	T	G	0.0152	0.0154	0.966	-0.0660009232598249	0.0785	0.4005	11448	14109	11825.11
1293715	chr5	rs153492	156085529	C	T	0.65	0.655	0.521	-0.0260975991218731	0.0247	0.2898	14004	16757	14424.77
1306460	chr5	rs187730194	156091385	G	A	0.84	0.834	0.811	0.0171029078996623	0.0256	0.5033	14004	16757	14424.77
1307436	chr5	rs17053736	156096477	A	G	0.917	0.92	0.959	-0.0032954239497972	0.0316	0.9163	14004	16757	14424.77
1288356	chr5	rs140504675	156097578	A	G	0.984	0.983	0.668	0.116698002776607	0.0894	0.1919	11877	14627	12296.31
1296807	chr5	rs536237836	156098491	G	A	0.981	0.981	0.986	-0.0209989425960583	0.0786	0.7894	9185	10162	9234.4
1298453	chr5	rs281053	156098709	T	G	0.181	0.184	0.995	-0.009797842480111	0.022	0.6569	14004	16757	14424.77
1290144	chr5	rs32082	156100294	G	A	0.0149	0.0152	0.964	-0.0648052233661156	0.0765	0.3969	12305	15058	12725.77
1301796	chr5	rs75148527	156100940	C	A	0.918	0.921	0.956	-0.0046005663955682	0.0318	0.8839	14004	16757	14424.77
1287882	chr5	rs41075	156102098	T	C	0.015	0.0153	0.966	-0.0618966805401821	0.076	0.4157	12305	15058	12725.77
1288084	chr5	rs32080	156103226	G	A	0.184	0.187	0.992	-0.0094040800752939	0.0219	0.669	14004	16757	14424.77
1306761	chr5	rs143547553	156103643	G	T	0.987	0.987	0.558	0.0350968370374295	0.1276	0.7829	8500	11273	8930.87
1305414	chr5	rs76007058	156103895	T	C	0.917	0.92	0.956	-0.0031048149534787	0.0316	0.9229	14004	16757	14424.77
1287375	chr5	rs78242171	156105624	A	G	0.957	0.958	0.977	0.0085037404912207	0.0425	0.8422	14004	16757	14424.77
1290525	chr5	rs75018040	156107384	C	T	0.917	0.92	0.956	-0.003797200248385	0.0317	0.9051	14004	16757	14424.77
1285224	chr5	rs79682097	156108443	C	G	0.957	0.959	0.979	0.0077995046323818	0.0425	0.8547	14004	16757	14424.77
1289031	chr5	rs157571	156108624	C	T	0.818	0.816	0.998	-0.0009004052431641	0.022	0.9683	14004	16757	14424.77
1309904	chr5	rs157457	156109192	A	G	0.819	0.817	0.999	-0.0003000450090019	0.022	0.9892	14004	16757	14424.77
1302770	chr5	rs32077	156109709	T	C	0.0149	0.0153	0.975	-0.0719042482916749	0.0758	0.343	12305	15058	12725.77
1294293	chr5	rs72801195	156109842	C	T	0.917	0.92	0.955	-0.0038975857287134	0.0317	0.9008	14004	16757	14424.77
1296137	chr5	rs32076	156111223	T	C	0.183	0.186	0.994	-0.009696862978864	0.0219	0.6589	14004	16757	14424.77
1298318	chr5	rs32075	156111238	T	C	0.183	0.186	0.994	-0.0102018624845967	0.0219	0.643	14004	16757	14424.77
1306420	chr5	rs32073	156112063	A	G	0.183	0.186	0.995	-0.009797842480111	0.0219	0.655	14004	16757	14424.77
1286034	chr5	rs75107183	156112604	C	T	0.958	0.959	0.979	0.0069954745123864	0.0425	0.8684	14004	16757	14424.77
1299920	chr5	rs157456	156112701	G	C	0.834	0.831	0.998	0.0033045340083004	0.0227	0.8837	14004	16757	14424.77
1294469	chr5	rs157671	156112766	T	A	0.834	0.831	0.998	0.0032048589489113	0.0227	0.8887	14004	16757	14424.77
1307626	chr5	rs157670	156113221	G	A	0.788	0.787	0.993	0.0036034995896235	0.0207	0.8631	14004	16757	14424.77
1297989	chr5	rs32072	156113632	A	T	0.227	0.228	0.998	-0.0082035573506883	0.0202	0.6851	14004	16757	14424.77
1287877	chr5	rs157669	156113762	G	A	0.837	0.834	0.986	0.0059025456526138	0.023	0.7979	14004	16757	14424.77
1298421	chr5	rs32071	156113809	T	C	0.181	0.184	0.998	-0.0086977157031958	0.022	0.6914	14004	16757	14424.77
1303108	chr5	rs7723731	156114068	C	T	0.955	0.956	0.978	0.004201162744548	0.0414	0.9196	14004	16757	14424.77
1292667	chr5	rs157668	156114089	C	G	0.819	0.817	0.997	-0.001100605444033	0.022	0.9606	14004	16757	14424.77
1286354	chr5	rs138776713	156114664	C	G	0.988	0.988	0.52	-0.0275048131221902	0.1261	0.8274	10081	13026	10613.94
1306923	chr5	rs183651704	156114761	A	G	0.981	0.981	0.845	-0.0201006717070029	0.0735	0.7846	11780	14725	12312.94
1308125	chr5	rs188752051	156114762	C	A	0.981	0.981	0.845	-0.0202027073175195	0.0735	0.784	11780	14725	12312.94
1285001	chr5	rs32070	156114818	G	A	0.0152	0.0155	0.977	-0.0671980545634774	0.075	0.3704	12305	15058	12725.77
1297750	chr5	rs32069	156114832	T	A	0.0599	0.0588	0.99	-0.0168003386783461	0.0361	0.6416	14004	16757	14424.77
1301388	chr5	rs39927	156115007	T	A	0.0152	0.0155	0.977	-0.0663962456396854	0.075	0.3759	12305	15058	12725.77
1297019	chr5	rs157667	156115045	G	A	0.834	0.831	0.998	0.0022973590486834	0.0227	0.919	14004	16757	14424.77
1295505	chr5	rs32068	156115757	G	A	0.0152	0.0155	0.979	-0.0674975614490263	0.0749	0.3676	12305	15058	12725.77
1300928	chr5	rs76116514	156116294	A	G	0.958	0.959	0.978	0.0068961666878413	0.0425	0.8703	14004	16757	14424.77
1306637	chr5	rs39926	156116412	C	T	0.241	0.242	1.0	-0.0054045784588597	0.0198	0.7828	14004	16757	14424.77
1306044	chr5	rs1353249	156116642	A	G	0.918	0.92	0.953	-0.0012007205765188	0.0318	0.9691	14004	16757	14424.77
1289740	chr5	rs157332	156117101	A	G	0.0153	0.0155	0.979	-0.068396620708353	0.0748	0.3606	12305	15058	12725.77
1307839	chr5	rs157333	156117200	G	C	0.227	0.229	0.998	-0.0095050300143049	0.0202	0.638	14004	16757	14424.77
1291924	chr5	rs157334	156117431	T	A	0.227	0.228	0.998	-0.009696862978864	0.0202	0.6297	14004	16757	14424.77
1306474	chr5	rs157335	156117447	T	C	0.224	0.226	0.999	-0.0099998320783335	0.0203	0.6229	14004	16757	14424.77
1309921	chr5	rs157666	156117960	G	A	0.833	0.83	0.999	0.0037031349243813	0.0227	0.8719	14004	16757	14424.77
1308371	chr5	rs281054	156117997	T	C	0.0153	0.0156	0.979	-0.0689000186550519	0.0748	0.3566	12305	15058	12725.77
1306049	chr5	rs157665	156118008	A	G	0.833	0.83	0.999	0.003902375817241	0.0227	0.8642	14004	16757	14424.77
1303934	chr5	rs282471	156118498	A	G	0.834	0.831	0.996	0.004201162744548	0.0228	0.8528	14004	16757	14424.77
1297694	chr5	rs282472	156118540	T	C	0.79	0.789	0.992	0.0050969882578437	0.0209	0.8068	14004	16757	14424.77
1303076	chr5	rs281055	156118651	T	C	0.0154	0.0156	0.977	-0.0668024151462154	0.0747	0.3714	12305	15058	12725.77
1301237	chr5	rs281056	156118997	A	G	0.224	0.226	0.998	-0.0094040800752939	0.0203	0.6434	14004	16757	14424.77
1309468	chr5	rs281057	156119497	A	T	0.0153	0.0157	0.979	-0.0698968513822572	0.0747	0.3493	12305	15058	12725.77
1304815	chr5	rs157662	156120365	G	A	0.833	0.83	0.998	0.004101577021075	0.0227	0.8571	14004	16757	14424.77
1289494	chr5	rs281058	156120993	C	G	0.0159	0.016	0.974	-0.0662039071233048	0.0765	0.3868	11448	14109	11825.11
1286232	chr5	rs32095	156121187	C	T	0.0159	0.016	0.974	-0.0657979805904322	0.0765	0.39	11448	14109	11825.11
1306697	chr5	rs32094	156121269	C	T	0.238	0.24	0.999	-0.0065010863423599	0.0199	0.742	14004	16757	14424.77
1301876	chr5	rs157663	156122672	C	T	0.833	0.83	0.996	0.0037031349243813	0.0227	0.8692	14004	16757	14424.77
1298506	chr5	rs39929	156123651	G	A	0.241	0.242	0.996	-0.007296555232638	0.0198	0.7124	14004	16757	14424.77
1286628	chr5	rs468494	156123671	A	C	0.0157	0.016	0.973	-0.0737972512017079	0.0768	0.3365	11448	14109	11825.11
1299308	chr5	rs467530	156123672	G	C	0.0157	0.016	0.972	-0.0744972786929105	0.0768	0.332	11448	14109	11825.11
1310645	chr5	rs157664	156123995	T	C	0.776	0.775	0.989	0.0012991557316201	0.0204	0.9483	14004	16757	14424.77
1291661	chr5	rs80156653	156125008	T	G	0.958	0.959	0.963	0.0068961666878413	0.0429	0.8729	14004	16757	14424.77
1296440	chr5	rs32091	156125130	A	T	0.0158	0.0161	0.971	-0.0751007725092503	0.0767	0.3272	11448	14109	11825.11
1300373	chr5	rs32090	156125499	C	T	0.238	0.239	0.995	-0.0069037763167944	0.0199	0.7281	14004	16757	14424.77
1301318	chr5	rs32089	156125525	C	T	0.241	0.242	0.993	-0.0078003437327339	0.0199	0.6959	14004	16757	14424.77
1293420	chr5	rs32088	156126144	G	C	0.0158	0.0161	0.969	-0.0762009300937354	0.0766	0.3201	11448	14109	11825.11
1302532	chr5	rs32087	156126942	G	T	0.0159	0.0162	0.968	-0.0763952012537135	0.0766	0.3184	11448	14109	11825.11
1291060	chr5	rs32086	156126969	G	C	0.016	0.0163	0.968	-0.077097050384967	0.0764	0.3126	11448	14109	11825.11
1309444	chr5	rs117779567	156127903	A	G	0.984	0.983	0.671	0.110700233953311	0.0897	0.2175	11877	14627	12296.31
1291866	chr5	rs32085	156128122	G	T	0.238	0.239	0.992	-0.0073972926304747	0.02	0.7091	14004	16757	14424.77
1288569	chr5	rs32084	156129061	T	C	0.223	0.225	0.989	-0.0085968472255182	0.0204	0.6731	14004	16757	14424.77
1302556	chr5	rs32083	156129488	C	T	0.016	0.0163	0.964	-0.077097050384967	0.0763	0.3125	11448	14109	11825.11
1308756	chr5	rs157336	156130882	G	A	0.223	0.226	0.988	-0.0104039337153929	0.0204	0.6103	14004	16757	14424.77
1305902	chr5	rs157337	156131251	A	G	0.016	0.0164	0.963	-0.0793029813385367	0.0762	0.2979	11448	14109	11825.11
1306288	chr5	rs78940236	156131676	C	T	0.958	0.959	0.956	0.0133998200630165	0.0432	0.7574	14004	16757	14424.77
1302455	chr5	rs282476	156131828	T	A	0.835	0.832	0.981	0.0025966258472659	0.023	0.911	14004	16757	14424.77
1295707	chr5	rs157338	156132205	C	T	0.241	0.242	0.987	-0.0081027387031859	0.0199	0.684	14004	16757	14424.77
1298028	chr5	rs157339	156132278	A	G	0.0157	0.0162	0.965	-0.0841971588007556	0.074	0.2548	12305	15058	12725.77
1285867	chr5	rs157340	156132583	A	G	0.0161	0.0165	0.961	-0.0811992094973757	0.076	0.2853	11448	14109	11825.11
1289242	chr5	rs281060	156133079	C	G	0.0165	0.017	0.954	-0.0852964846220847	0.0779	0.2738	10677	13192	10987.42
1302848	chr5	rs282478	156133133	G	A	0.792	0.79	0.978	0.0048979852621919	0.0211	0.8151	14004	16757	14424.77
1301723	chr5	rs157341	156133899	T	C	0.0161	0.0167	0.957	-0.090701814649167	0.0758	0.2313	11534	14141	11888.08
1295274	chr5	rs157342	156134041	G	A	0.0161	0.0167	0.956	-0.0905047444258399	0.0758	0.2322	11534	14141	11888.08
1309351	chr5	rs78446756	156134219	G	A	0.958	0.959	0.955	0.0148984646619666	0.0433	0.7316	14004	16757	14424.77
1306877	chr5	rs157343	156134806	G	A	0.0166	0.0171	0.944	-0.0874987684728371	0.0779	0.2613	10677	13192	10987.42
1305460	chr5	rs282479	156135437	C	T	0.835	0.833	0.978	0.001099395443301	0.0231	0.9604	14004	16757	14424.77
1292595	chr5	rs157344	156135695	C	A	0.223	0.225	0.984	-0.0122952780941516	0.0205	0.5486	14004	16757	14424.77
1297766	chr5	rs157345	156135855	C	A	0.322	0.321	0.976	-0.0048015088161939	0.0184	0.7945	14004	16757	14424.77
1288953	chr5	rs72803011	156135928	G	A	0.918	0.921	0.937	-0.0092022107647994	0.0322	0.7757	14004	16757	14424.77
1300138	chr5	rs157346	156136082	A	G	0.0167	0.0172	0.936	-0.0869968316408684	0.0781	0.2652	10677	13192	10987.42
1304111	chr5	rs157347	156137491	G	A	0.0164	0.0167	0.919	-0.0798010702035548	0.0768	0.2985	11448	14109	11825.11
1287833	chr5	rs157348	156138117	G	C	0.0165	0.0169	0.917	-0.0791947339715482	0.0765	0.3001	11448	14109	11825.11
1303835	chr5	rs157349	156138280	T	G	0.0165	0.0169	0.916	-0.0791947339715482	0.0765	0.3005	11448	14109	11825.11
1295078	chr5	rs17665136	156138356	T	C	0.918	0.921	0.931	-0.006199175242821	0.0323	0.8476	14004	16757	14424.77
1310416	chr5	rs73302871	156138505	C	T	0.958	0.959	0.951	0.0192044091837133	0.0434	0.6589	14004	16757	14424.77
1286041	chr5	rs157350	156139569	G	A	0.0167	0.017	0.905	-0.0781994075954536	0.0765	0.3066	11448	14109	11825.11
1287511	chr5	rs153843	156139644	T	G	0.222	0.224	0.98	-0.0106970095483354	0.0206	0.6035	14004	16757	14424.77
1303173	chr5	rs77295132	156139842	G	A	0.985	0.986	0.755	-0.0198048272985997	0.1027	0.8472	9090	11863	9520.87
1304469	chr5	rs157672	156140082	C	T	0.837	0.834	0.971	9.99950003332973e-05	0.0232	0.9974	14004	16757	14424.77
1290300	chr5	rs17053827	156140093	A	G	0.825	0.819	0.83	0.0111970780932162	0.0244	0.6479	14004	16757	14424.77
1297311	chr5	rs157673	156140970	C	T	0.793	0.791	0.969	0.0060019521956343	0.0212	0.7766	14004	16757	14424.77
1293824	chr5	rs157352	156141005	C	T	0.323	0.321	0.97	-0.0052035148315978	0.0185	0.777	14004	16757	14424.77
1285924	chr5	rs157353	156141337	T	C	0.983	0.983	0.868	0.06879818587027	0.078	0.3776	11448	14109	11825.11
1303571	chr5	rs157354	156141398	C	A	0.983	0.983	0.866	0.0683033004541534	0.0781	0.3816	11448	14109	11825.11
1301954	chr5	rs12521174	156141605	A	G	0.919	0.922	0.927	-0.0130953713122409	0.0325	0.6863	14004	16757	14424.77
1309791	chr5	rs282474	156141917	T	C	0.622	0.625	0.844	-0.009696862978864	0.0192	0.6135	14004	16757	14424.77
1297802	chr5	rs157675	156141985	C	A	0.793	0.792	0.966	0.0066975214477213	0.0213	0.7513	14004	16757	14424.77
1289464	chr5	rs78590044	156144205	A	G	0.956	0.957	0.914	0.0278972284172359	0.0432	0.5183	14004	16757	14424.77
1292580	chr5	rs157676	156144783	T	C	0.685	0.687	0.968	0.0063994795805678	0.0186	0.733	14004	16757	14424.77
1300657	chr5	rs157677	156144911	T	C	0.685	0.686	0.964	0.0059025456526138	0.0187	0.7521	14004	16757	14424.77
1309003	chr5	rs17053831	156145239	A	G	0.92	0.923	0.922	-0.0174005146801673	0.0328	0.5965	14004	16757	14424.77
1310279	chr5	rs114726440	156145269	C	T	0.98	0.981	0.49	-0.0207028323592018	0.0844	0.806	14004	16757	14424.77
1285429	chr5	rs157678	156145654	T	A	0.142	0.139	0.777	0.0251022847608284	0.028	0.3692	14004	16757	14424.77
1288882	chr5	rs75317960	156145664	A	T	0.956	0.956	0.893	0.0518996105407571	0.0437	0.2346	14004	16757	14424.77
1304636	chr5	rs116148515	156145750	C	T	0.986	0.985	0.646	0.1613957990228	0.1053	0.1253	10195	11489	10122.33
1296757	chr5	rs11948514	156145856	A	G	0.959	0.958	0.885	0.0619977962278187	0.0452	0.1697	14004	16757	14424.77
1287034	chr5	rs282475	156146452	A	G	0.216	0.217	0.918	-0.0238010101859522	0.0215	0.2676	14004	16757	14424.77
1300081	chr5	rs282465	156147365	C	T	0.451	0.45	0.88	-0.0163021610829842	0.0182	0.3713	14004	16757	14424.77
1292240	chr5	rs157680	156148642	C	A	0.0536	0.0521	0.823	-0.0207028323592018	0.0417	0.6202	14004	16757	14424.77
1285826	chr5	rs17053833	156149153	G	A	0.968	0.971	0.901	-0.0674012815955113	0.053	0.2036	13513	16078	13854.87
1303100	chr5	rs17053835	156149235	C	T	0.969	0.972	0.916	-0.0692964890026564	0.0535	0.1954	13513	16078	13854.87
1295268	chr5	rs17053838	156150033	C	T	0.968	0.971	0.895	-0.0689000186550519	0.0531	0.1946	13513	16078	13854.87
1305456	chr5	rs17053840	156150034	G	A	0.948	0.948	0.904	-0.0128015918372089	0.0405	0.7519	14004	16757	14424.77
1299628	chr5	rs17053843	156150084	G	A	0.969	0.972	0.92	-0.0677971580658255	0.0534	0.2045	13513	16078	13854.87
1288386	chr5	rs67453120	156150706	G	A	0.97	0.972	0.916	-0.0534957179427506	0.0527	0.3095	14004	16757	14424.77
1288809	chr5	rs282464	156150744	C	T	0.938	0.937	0.918	-0.0122041688389067	0.0365	0.7387	14004	16757	14424.77
1285540	chr5	rs459055	156151046	G	A	0.119	0.119	0.953	-0.0271040176920589	0.0269	0.3149	14004	16757	14424.77
1308451	chr5	rs145562645	156151442	C	T	0.951	0.951	0.931	-0.0124977728299804	0.0408	0.7596	14004	16757	14424.77
1299482	chr5	rs466413	156151966	A	C	0.952	0.951	0.847	-0.0163021610829842	0.0431	0.7061	14004	16757	14424.77
1287953	chr5	rs76099403	156152000	A	G	0.897	0.897	0.933	0.0033045340083004	0.0288	0.9089	14004	16757	14424.77
1289721	chr5	rs17053847	156152882	A	G	0.97	0.972	0.941	-0.0548997899816623	0.053	0.3006	13513	16078	13854.87
1303848	chr5	rs2642660	156152920	G	A	0.117	0.116	0.977	-0.0271040176920589	0.0269	0.3136	14004	16757	14424.77
1292926	chr5	rs67059134	156153139	G	A	0.968	0.97	0.929	-0.0501991563328521	0.0519	0.3337	13513	16078	13854.87
1289394	chr5	rs282466	156153399	G	A	0.441	0.438	0.96	-0.0025031302181184	0.0174	0.8841	14004	16757	14424.77
1304512	chr5	rs2652324	156153513	A	T	0.117	0.116	0.977	-0.027998320426861	0.0269	0.2975	14004	16757	14424.77
1296678	chr5	rs466781	156154144	T	A	0.0863	0.0877	0.961	-0.0517039049923374	0.0309	0.09428	14004	16757	14424.77
1286117	chr5	rs463728	156154337	G	A	0.0862	0.0876	0.961	-0.0517039049923374	0.0309	0.09497	14004	16757	14424.77
1304120	chr5	rs72803027	156154347	T	G	0.968	0.97	0.933	-0.0517039049923374	0.052	0.32	13513	16078	13854.87
1304946	chr5	rs17053865	156154478	A	G	0.968	0.971	0.935	-0.0546990875223834	0.0522	0.294	13513	16078	13854.87
1309124	chr5	rs462058	156154739	G	A	0.0855	0.0867	0.963	-0.0480039732984809	0.031	0.1216	14004	16757	14424.77
1298637	chr5	rs456290	156155155	C	T	0.206	0.204	0.979	-0.020498669477346	0.0213	0.3356	14004	16757	14424.77
1287875	chr5	rs72803029	156155368	C	G	0.921	0.923	0.973	-0.0171970248285215	0.032	0.5899	14004	16757	14424.77
1285237	chr5	rs10515742	156155832	A	G	0.92	0.922	0.973	-0.0182047046548463	0.0319	0.5684	14004	16757	14424.77
1298528	chr5	rs10515743	156156421	C	T	0.922	0.923	0.973	-0.0147989665120717	0.0321	0.645	14004	16757	14424.77
1296505	chr5	rs149686178	156157350	A	G	0.985	0.984	0.629	0.0495993604912842	0.0957	0.6042	11780	14725	12312.94
1295896	chr5	rs284443	156157661	G	A	0.169	0.168	0.99	-0.0203966036652218	0.0228	0.3713	14004	16757	14424.77
1294669	chr5	rs284444	156158356	G	A	0.183	0.181	0.99	-0.0168003386783461	0.0222	0.4489	14004	16757	14424.77
1294760	chr5	rs283098	156160001	C	T	0.181	0.18	0.986	-0.017502275136142	0.0223	0.434	14004	16757	14424.77
1291066	chr5	rs113901595	156160437	T	C	0.951	0.951	0.541	-0.0309954337025195	0.0531	0.5592	14004	16757	14424.77
1288918	chr5	rs55667497	156161245	C	A	0.908	0.911	0.968	-0.0208049294331883	0.03	0.4894	14004	16757	14424.77
1288038	chr5	rs11949511	156161536	G	A	0.908	0.91	0.968	-0.0196008476550609	0.03	0.5137	14004	16757	14424.77
1294566	chr5	rs11954233	156161689	T	C	0.908	0.91	0.968	-0.019203206984436	0.03	0.5221	14004	16757	14424.77
1304593	chr5	rs76691977	156162652	G	A	0.933	0.934	0.4	0.0016985566355815	0.0534	0.9748	14004	16757	14424.77
1295820	chr5	rs283097	156162859	T	G	0.421	0.418	0.948	-0.0033957590691798	0.0177	0.8464	14004	16757	14424.77
1294323	chr5	rs17053873	156164188	G	T	0.907	0.91	0.971	-0.0198966317144566	0.0299	0.505	14004	16757	14424.77
1310056	chr5	rs464992	156164513	G	A	0.0885	0.0893	0.977	-0.0476997588774203	0.0304	0.1165	14004	16757	14424.77
1288227	chr5	rs284442	156164978	A	G	0.207	0.206	0.977	-0.0194988734340555	0.0213	0.3584	14004	16757	14424.77
1289811	chr5	rs72803033	156165512	G	C	0.909	0.911	0.97	-0.0198966317144566	0.03	0.5084	14004	16757	14424.77
1310664	chr5	rs172240	156166739	G	A	0.0892	0.0899	0.977	-0.0484027392281675	0.0303	0.1102	14004	16757	14424.77
1298088	chr5	rs10515744	156166759	C	T	0.907	0.91	0.971	-0.0206007457079636	0.0299	0.4907	14004	16757	14424.77
1292890	chr5	rs284441	156167063	T	C	0.221	0.22	0.974	-0.0191012733024012	0.0208	0.3593	14004	16757	14424.77
1285523	chr5	rs11955986	156168617	G	A	0.908	0.91	0.973	-0.0186019483996616	0.0299	0.5324	14004	16757	14424.77
1297629	chr5	rs284440	156170215	T	G	0.0899	0.0905	0.968	-0.0471020897690825	0.0304	0.1207	14004	16757	14424.77
1305296	chr5	rs10515745	156170837	G	A	0.908	0.91	0.972	-0.0180010511095525	0.0299	0.5479	14004	16757	14424.77
1292968	chr5	rs117207998	156171992	G	A	0.986	0.986	0.591	0.0651039862320457	0.11	0.5538	9196	11513	9422.55
1291645	chr5	rs284439	156172418	C	T	0.178	0.177	0.96	-0.0207028323592018	0.0228	0.3641	14004	16757	14424.77
1310571	chr5	rs3969608	156173860	A	G	0.433	0.431	0.938	-0.004701032558649	0.0177	0.7882	14004	16757	14424.77
1307263	chr5	rs381258	156174011	G	A	0.0845	0.0858	0.937	-0.0517986852338873	0.0316	0.1012	14004	16757	14424.77
1285958	chr5	rs66744889	156174457	C	T	0.907	0.909	0.975	-0.015895669405385	0.0297	0.5933	14004	16757	14424.77
1302542	chr5	rs56297325	156175259	A	G	0.908	0.91	0.975	-0.0115969858456632	0.0299	0.6981	14004	16757	14424.77
1285364	chr5	rs60743126	156176017	C	T	0.96	0.96	0.947	0.0450976409030327	0.0443	0.3081	14004	16757	14424.77
1287368	chr5	rs80048103	156177553	G	A	0.982	0.982	0.617	0.0117012723076411	0.0837	0.8888	13014	15757	13429.79
1299284	chr5	rs10050975	156179453	G	C	0.904	0.906	0.96	-0.0183982139464423	0.0296	0.5342	14004	16757	14424.77
1293999	chr5	rs59428757	156179592	C	T	0.909	0.911	0.981	-0.0130953713122409	0.0299	0.6612	14004	16757	14424.77
1298157	chr5	rs284432	156180329	G	A	0.943	0.943	0.845	-0.0416035498550752	0.0399	0.2973	14004	16757	14424.77
1300634	chr5	rs150003354	156180806	T	C	0.96	0.959	0.948	0.0471030274686428	0.0442	0.287	14004	16757	14424.77
1294090	chr5	rs117662458	156180935	C	T	0.956	0.956	0.553	-0.0530949163341788	0.0554	0.3381	14004	16757	14424.77
1307454	chr5	rs3857411	156181309	T	G	0.91	0.911	0.988	-0.0156010662286512	0.0299	0.6026	14004	16757	14424.77
1289950	chr5	rs143597008	156181770	A	T	0.986	0.986	0.525	-0.044495399886564	0.1139	0.696	10708	12450	10866.85
1286873	chr5	rs11135380	156182048	G	A	0.91	0.912	0.991	-0.0164953025291975	0.0299	0.581	14004	16757	14424.77
1289663	chr5	rs11135381	156182200	A	G	0.87	0.871	0.979	0.0038027603329278	0.0255	0.8811	14004	16757	14424.77
1290947	chr5	rs11135382	156182450	C	A	0.91	0.912	0.99	-0.019203206984436	0.0299	0.5219	14004	16757	14424.77
1294626	chr5	rs11135383	156182462	C	A	0.91	0.912	0.989	-0.0191012733024012	0.03	0.5239	14004	16757	14424.77
1288736	chr5	rs77889463	156182664	T	C	0.985	0.986	0.716	-0.067305011010914	0.1095	0.5389	8763	9545	8698.77
1306343	chr5	rs57838784	156182737	C	T	0.911	0.912	0.989	-0.0197028322758684	0.03	0.5113	14004	16757	14424.77
1292774	chr5	rs57452961	156182818	T	C	0.87	0.871	0.983	0.0033045340083004	0.0255	0.897	14004	16757	14424.77
1295843	chr5	rs57399099	156183042	G	A	0.91	0.912	0.992	-0.015895669405385	0.0299	0.5957	14004	16757	14424.77
1296547	chr5	rs59056886	156183806	A	G	0.961	0.96	0.963	0.0437967654983826	0.0443	0.3229	14004	16757	14424.77
1287127	chr5	rs12110214	156183901	G	A	0.91	0.912	0.992	-0.0162005226717083	0.0299	0.5883	14004	16757	14424.77
1308545	chr5	rs1494542	156185591	T	C	0.91	0.912	0.993	-0.0160988945897493	0.0299	0.5905	14004	16757	14424.77
1290195	chr5	rs3913020	156185734	A	G	0.91	0.911	0.994	-0.0159972768350078	0.0298	0.5918	14004	16757	14424.77
1291784	chr5	rs72803039	156186087	C	T	0.91	0.912	0.993	-0.015895669405385	0.0299	0.5956	14004	16757	14424.77
1290352	chr5	rs72803040	156186761	A	G	0.91	0.912	0.993	-0.0159972768350078	0.0298	0.5912	14004	16757	14424.77
1305879	chr5	rs3857412	156187182	G	C	0.87	0.871	0.985	0.0044998604248922	0.0254	0.8597	14004	16757	14424.77
1305028	chr5	rs72803041	156187774	A	G	0.91	0.912	0.994	-0.0156010662286512	0.0299	0.6013	14004	16757	14424.77
1308169	chr5	rs284445	156187928	C	T	0.794	0.796	0.938	-0.0218980211012161	0.0219	0.3176	14004	16757	14424.77
1304652	chr5	rs1389818	156188019	T	C	0.91	0.911	0.995	-0.0154994990469515	0.0298	0.6017	14004	16757	14424.77
1306010	chr5	rs72803042	156188766	T	C	0.91	0.912	0.994	-0.0151034855773182	0.0298	0.6119	14004	16757	14424.77
1309564	chr5	rs56293630	156189113	T	C	0.91	0.912	0.994	-0.0149004625639624	0.0298	0.6179	14004	16757	14424.77
1295497	chr5	rs72803043	156189814	G	C	0.911	0.913	0.988	-0.0176040459483609	0.0301	0.5599	14004	16757	14424.77
1303131	chr5	rs72803044	156190051	G	T	0.91	0.912	0.995	-0.0152050125429676	0.0298	0.6093	14004	16757	14424.77
1308204	chr5	rs72803046	156190088	A	G	0.91	0.912	0.995	-0.0147989665120717	0.0299	0.6202	14004	16757	14424.77
1299478	chr5	rs56182215	156190363	G	A	0.91	0.911	0.99	-0.0144032303107437	0.0298	0.6289	14004	16757	14424.77
1305922	chr5	rs56389540	156190493	A	G	0.91	0.911	0.997	-0.0146974807605841	0.0297	0.62	14004	16757	14424.77
1308499	chr5	rs55653598	156190567	T	C	0.91	0.912	0.995	-0.0151034855773182	0.0299	0.6127	14004	16757	14424.77
1306317	chr5	rs10041876	156190796	A	T	0.87	0.871	0.99	0.0052959516591825	0.0254	0.8346	14004	16757	14424.77
1293736	chr5	rs1845479	156191214	T	C	0.91	0.911	0.997	-0.0144032303107437	0.0297	0.6272	14004	16757	14424.77
1308093	chr5	rs3913482	156191515	C	T	0.91	0.912	0.998	-0.0154994990469515	0.0298	0.6019	14004	16757	14424.77
1294551	chr5	rs11953631	156192264	C	T	0.87	0.872	0.991	0.0044003044444822	0.0254	0.8611	14004	16757	14424.77
1284950	chr5	rs117879283	156192278	C	A	0.945	0.944	0.879	-0.0088994831870327	0.0397	0.8224	14004	16757	14424.77
1292368	chr5	rs72803047	156192391	T	A	0.91	0.912	0.995	-0.0145960053074092	0.0298	0.6238	14004	16757	14424.77
1293508	chr5	rs10065295	156192801	C	T	0.961	0.96	0.97	0.0439020462871288	0.0441	0.3194	14004	16757	14424.77
1308318	chr5	rs1827368	156193118	G	A	0.0923	0.0929	0.909	-0.0453007592301635	0.0308	0.1414	14004	16757	14424.77
1306164	chr5	rs72803048	156193701	C	A	0.911	0.912	0.994	-0.0147989665120717	0.0299	0.6218	14004	16757	14424.77
1310090	chr5	rs56233900	156194215	C	T	0.91	0.912	0.994	-0.0152050125429676	0.0299	0.6108	14004	16757	14424.77
1303623	chr5	rs72803049	156195136	C	T	0.91	0.912	0.993	-0.0144032303107437	0.0299	0.6297	14004	16757	14424.77
1307317	chr5	rs57534975	156195963	G	T	0.91	0.912	0.993	-0.0143017847108596	0.0299	0.6313	14004	16757	14424.77
1298222	chr5	rs2029776	156196045	A	G	0.871	0.872	0.988	0.0048979852621919	0.0254	0.8477	14004	16757	14424.77
1302239	chr5	rs56920379	156196226	A	T	0.91	0.911	0.993	-0.0153979421800967	0.0298	0.6048	14004	16757	14424.77
1296204	chr5	rs72803051	156196811	C	T	0.911	0.912	0.99	-0.0170952954286372	0.03	0.5689	14004	16757	14424.77
1289176	chr5	rs17053913	156196855	C	T	0.951	0.95	0.895	-0.004701032558649	0.0416	0.9109	14004	16757	14424.77
1286986	chr5	rs72803052	156197003	G	A	0.911	0.912	0.99	-0.0176956485356892	0.03	0.5543	14004	16757	14424.77
1303339	chr5	rs72803054	156197023	T	C	0.911	0.912	0.99	-0.0170037478161859	0.03	0.5707	14004	16757	14424.77
1285223	chr5	rs2047175	156197992	T	C	0.915	0.916	0.986	-0.0080019302190585	0.0306	0.7932	14004	16757	14424.77
1284956	chr5	rs17053919	156198650	C	T	0.915	0.916	0.986	-0.0080019302190585	0.0306	0.793	14004	16757	14424.77
1289063	chr5	rs56259528	156198888	C	T	0.915	0.916	0.985	-0.0079011318962572	0.0306	0.796	14004	16757	14424.77
1286646	chr5	rs112084988	156199692	A	G	0.914	0.915	0.982	-0.0076995657264405	0.0306	0.8007	14004	16757	14424.77
1290910	chr5	rs2047174	156200192	C	A	0.915	0.916	0.984	-0.0080019302190585	0.0306	0.7949	14004	16757	14424.77
1295787	chr5	rs56094322	156201303	A	G	0.914	0.915	0.985	-0.0081027387031859	0.0306	0.7915	14004	16757	14424.77
1305101	chr5	rs57433210	156202031	C	A	0.961	0.961	0.968	0.0439977464776452	0.0443	0.3203	14004	16757	14424.77
1310515	chr5	rs17053922	156202133	G	T	0.915	0.916	0.983	-0.0082035573506883	0.0307	0.7885	14004	16757	14424.77
1301160	chr5	rs59989471	156202143	C	T	0.915	0.916	0.984	-0.008395140788382	0.0307	0.7853	14004	16757	14424.77
1303340	chr5	rs17053924	156202637	C	G	0.911	0.912	0.98	-0.009797842480111	0.0302	0.7453	14004	16757	14424.77
1303430	chr5	rs6862763	156205963	C	T	0.911	0.912	0.978	-0.0117993392160431	0.0302	0.6948	14004	16757	14424.77
1298909	chr5	rs6867573	156207170	G	A	0.912	0.913	0.978	-0.0117993392160431	0.0303	0.697	14004	16757	14424.77
1293855	chr5	rs72803058	156208323	A	T	0.911	0.912	0.975	-0.0146974807605841	0.0302	0.626	14004	16757	14424.77
1297612	chr5	rs6870581	156210175	T	C	0.91	0.912	0.976	-0.0101008421794295	0.0301	0.7383	14004	16757	14424.77
1287023	chr5	rs55880500	156211667	A	T	0.911	0.912	0.975	-0.009797842480111	0.0302	0.7466	14004	16757	14424.77
1308429	chr5	rs113378153	156211998	A	C	0.873	0.874	0.971	0.0038027603329278	0.0258	0.8834	14004	16757	14424.77
1301373	chr5	rs6897623	156212969	T	C	0.911	0.912	0.974	-0.0098988321792475	0.0303	0.7426	14004	16757	14424.77
1286502	chr5	rs59504684	156213251	C	A	0.911	0.913	0.973	-0.0128015918372089	0.0303	0.6729	14004	16757	14424.77
1288870	chr5	rs4549508	156214771	G	C	0.911	0.913	0.972	-0.013004189135254	0.0303	0.669	14004	16757	14424.77
1288328	chr5	rs148747904	156215305	A	T	0.987	0.986	0.614	0.258896721020028	0.0992	0.009062	12424	15167	12839.79
1288080	chr5	rs113622376	156215462	T	A	0.911	0.913	0.972	-0.0130953713122409	0.0303	0.6671	14004	16757	14424.77
1298710	chr5	rs6869498	156215729	A	T	0.912	0.914	0.973	-0.0122952780941516	0.0305	0.6865	14004	16757	14424.77
1296406	chr5	rs143458896	156217107	C	A	0.912	0.913	0.972	-0.013399371963117	0.0305	0.659	14004	16757	14424.77
1300281	chr5	rs1603070	156219202	G	T	0.911	0.913	0.97	-0.0136020904182857	0.0304	0.6548	14004	16757	14424.77
1288019	chr5	rs9918125	156219983	G	A	0.873	0.874	0.966	0.003902375817241	0.0259	0.8814	14004	16757	14424.77
1286694	chr5	rs72803061	156220557	G	A	0.912	0.913	0.97	-0.0140989243795016	0.0305	0.6436	14004	16757	14424.77
1304202	chr5	rs144650943	156221388	C	G	0.986	0.985	0.486	0.113096515500536	0.1174	0.3353	9614	12782	10470.02
1306130	chr5	rs59553407	156221483	C	A	0.873	0.874	0.966	0.0036034995896235	0.026	0.8895	14004	16757	14424.77
1301298	chr5	rs77428782	156222106	A	G	0.963	0.962	0.951	0.0385955177593629	0.0455	0.3965	14004	16757	14424.77
1296924	chr5	rs117492524	156223031	G	A	0.977	0.98	0.795	-0.160297868469195	0.0669	0.01652	13014	15757	13429.79
1301022	chr5	rs13361000	156223126	T	A	0.873	0.874	0.965	0.0036034995896235	0.026	0.8897	14004	16757	14424.77
1299279	chr5	rs67335156	156224370	A	C	0.873	0.874	0.966	0.0056042667198317	0.0259	0.8284	14004	16757	14424.77
1304089	chr5	rs142048263	156224972	C	G	0.988	0.987	0.472	0.0647010079358763	0.1234	0.5997	11780	14725	12312.94
1286680	chr5	rs10045795	156226011	A	T	0.962	0.962	0.956	0.0407963941925694	0.0452	0.3671	14004	16757	14424.77
1310216	chr5	rs193170863	156226133	C	T	0.985	0.986	0.706	-0.0492952917248775	0.1005	0.6233	10348	12672	10578.08
1295115	chr5	rs2436424	156226550	G	A	0.799	0.802	0.979	-0.0243029385231735	0.0216	0.2605	14004	16757	14424.77
1285104	chr5	rs184585863	156226812	G	A	0.988	0.987	0.618	0.0906995672466416	0.1292	0.4826	8322	8217	8051.46
1291405	chr5	rs17053933	156227270	C	T	0.912	0.914	0.97	-0.0093031403261444	0.0305	0.7605	14004	16757	14424.77
1309115	chr5	rs2434708	156230976	C	A	0.653	0.656	0.943	-0.0128015918372089	0.0184	0.4862	14004	16757	14424.77
1287778	chr5	rs55634260	156232616	G	A	0.966	0.967	0.855	-0.0036968248442897	0.0506	0.9412	14004	16757	14424.77
1300823	chr5	rs140879937	156233544	G	A	0.914	0.915	0.962	-0.0104039337153929	0.0309	0.7356	14004	16757	14424.77
1290410	chr5	rs139102622	156233777	C	T	0.987	0.987	0.54	-0.0566020980240563	0.1265	0.6546	8494	11477	9046.05
1298388	chr5	rs148316004	156234792	G	A	0.914	0.915	0.961	-0.0105959392134034	0.0309	0.7324	14004	16757	14424.77
1307756	chr5	rs113784317	156238162	T	C	0.875	0.875	0.958	0.0051964749068174	0.0262	0.8421	14004	16757	14424.77
1298384	chr5	rs76214645	156238205	T	C	0.258	0.263	0.742	-0.027196494688472	0.0225	0.2263	14004	16757	14424.77
1310823	chr5	rs55642182	156238582	G	A	0.874	0.875	0.955	0.0035038543266769	0.0262	0.8942	14004	16757	14424.77
1297943	chr5	rs6555689	156240267	C	A	0.258	0.264	0.743	-0.0259949602770859	0.0225	0.2477	14004	16757	14424.77
1293619	chr5	rs72803063	156242117	A	C	0.913	0.913	0.952	-0.0055956263571598	0.0309	0.8563	14004	16757	14424.77
1305328	chr5	rs11745270	156244960	A	T	0.779	0.782	0.899	-0.0194988734340555	0.0218	0.3701	14004	16757	14424.77
1297900	chr5	rs72803064	156245789	G	A	0.912	0.913	0.951	-0.0095050300143049	0.0309	0.7573	14004	16757	14424.77
1287550	chr5	rs72803065	156246285	A	C	0.914	0.914	0.96	-0.0054950702819798	0.0309	0.8581	14004	16757	14424.77
1308664	chr5	rs17053941	156246511	A	G	0.875	0.875	0.959	0.0097027754613851	0.0262	0.7115	14004	16757	14424.77
1298873	chr5	rs79816030	156248141	C	T	0.839	0.833	0.706	0.012096540947233	0.0273	0.6583	14004	16757	14424.77
1308175	chr5	rs72803066	156248723	C	T	0.966	0.967	0.861	-0.0039979812872983	0.0504	0.937	14004	16757	14424.77
1286826	chr5	rs61307570	156249379	G	A	0.962	0.962	0.961	0.0347008987793103	0.045	0.4404	14004	16757	14424.77
1297979	chr5	rs116945760	156249618	T	C	0.982	0.981	0.96	0.0078987227933553	0.0836	0.9244	8763	9545	8698.77
1295833	chr5	rs77077400	156249652	G	A	0.977	0.977	0.865	-0.0290993078252748	0.0665	0.6619	11780	14725	12312.94
1297199	chr5	rs55797503	156249743	G	T	0.876	0.876	0.961	0.0078987227933553	0.0262	0.764	14004	16757	14424.77
1297312	chr5	rs55784232	156249772	C	T	0.914	0.914	0.955	-0.0062998021485279	0.031	0.8392	14004	16757	14424.77
1293820	chr5	rs78597622	156249773	G	A	0.76	0.762	0.588	-0.0226035462098532	0.026	0.3853	14004	16757	14424.77
1287955	chr5	rs3909322	156254003	G	A	0.876	0.876	0.967	0.0062007356416035	0.0262	0.812	14004	16757	14424.77
1308471	chr5	rs55650007	156255923	C	T	0.879	0.879	0.977	0.0046989426564652	0.0263	0.8574	14004	16757	14424.77
1308628	chr5	rs114685223	156256112	C	T	0.985	0.984	0.302	0.197201959073378	0.1583	0.2129	8828	10355	9342.54
1296858	chr5	rs10036367	156258344	A	G	0.962	0.961	0.97	0.0318958749835631	0.0445	0.4742	14004	16757	14424.77
1310112	chr5	rs11950141	156258719	A	G	0.879	0.879	0.98	0.0050969882578437	0.0262	0.8459	14004	16757	14424.77
1296604	chr5	rs10057251	156258911	T	A	0.879	0.879	0.98	0.0050969882578437	0.0262	0.8468	14004	16757	14424.77
1293221	chr5	rs10046047	156260121	C	T	0.879	0.879	0.979	0.0045994064948955	0.0262	0.8605	14004	16757	14424.77
1305715	chr5	rs1978426	156261279	C	T	0.879	0.879	0.98	0.0047984689115734	0.0262	0.8539	14004	16757	14424.77
1288220	chr5	rs116036094	156261536	C	T	0.972	0.973	0.805	-0.0469972723609114	0.0589	0.425	13513	16078	13854.87
1303012	chr5	rs9313318	156261737	A	G	0.879	0.879	0.981	0.0043007385516922	0.0262	0.8694	14004	16757	14424.77
1302656	chr5	rs7725502	156263206	C	A	0.879	0.879	0.981	0.0034041991335623	0.0263	0.8968	14004	16757	14424.77
1291817	chr5	rs6886058	156263282	C	T	0.879	0.879	0.981	0.0029955089797983	0.0263	0.9101	14004	16757	14424.77
1290620	chr5	rs6890622	156263624	C	T	0.879	0.879	0.981	0.0026963615477425	0.0263	0.918	14004	16757	14424.77
1299253	chr5	rs10475501	156264032	C	A	0.878	0.878	0.981	0.0053954185169075	0.0262	0.8351	14004	16757	14424.77
1306052	chr5	rs28898294	156264672	C	T	0.878	0.878	0.982	0.0047984689115734	0.0262	0.8543	14004	16757	14424.77
1290101	chr5	rs11950839	156264787	A	G	0.878	0.878	0.98	0.0045994064948955	0.0262	0.8591	14004	16757	14424.77
1296371	chr5	rs6882391	156265497	A	T	0.879	0.878	0.982	0.0043007385516922	0.0262	0.8693	14004	16757	14424.77
1307888	chr5	rs6886573	156265523	T	G	0.878	0.878	0.982	0.0044003044444822	0.0262	0.8652	14004	16757	14424.77
1285411	chr5	rs6860450	156265580	G	C	0.878	0.878	0.981	0.0036034995896235	0.0262	0.8896	14004	16757	14424.77
1300148	chr5	rs6882701	156265706	A	G	0.878	0.878	0.982	0.0049974917102918	0.0262	0.8493	14004	16757	14424.77
1292425	chr5	rs9885363	156267197	G	A	0.878	0.878	0.982	0.0052959516591825	0.0262	0.8405	14004	16757	14424.77
1301264	chr5	rs6898902	156267982	T	G	0.878	0.878	0.982	0.0061013488579762	0.0262	0.8158	14004	16757	14424.77
1299336	chr5	rs10462958	156267996	C	T	0.6	0.604	0.72	-0.0218980211012161	0.0206	0.2885	14004	16757	14424.77
1284947	chr5	rs7704664	156268656	T	C	0.878	0.878	0.981	0.0061013488579762	0.0262	0.8167	14004	16757	14424.77
1299156	chr5	rs151151950	156269044	G	A	0.986	0.986	0.674	0.0531994764675775	0.1055	0.6145	9562	12269	9984.6
1292143	chr5	rs59269473	156269554	G	A	0.947	0.946	0.94	0.0059025456526138	0.0391	0.8798	14004	16757	14424.77
1305775	chr5	rs72803078	156270571	C	T	0.879	0.879	0.98	0.0050969882578437	0.0262	0.8463	14004	16757	14424.77
1299437	chr5	rs55711014	156270765	A	C	0.878	0.878	0.981	0.0060019521956343	0.0262	0.8183	14004	16757	14424.77
1293050	chr5	rs11948317	156271292	C	A	0.879	0.878	0.982	0.0060019521956343	0.0262	0.8176	14004	16757	14424.77
1304690	chr5	rs115156447	156271571	C	T	0.917	0.917	0.975	-0.0095050300143049	0.0312	0.7602	14004	16757	14424.77
1302661	chr5	rs75049055	156271709	G	A	0.962	0.961	0.97	0.0330962274891896	0.0445	0.4565	14004	16757	14424.77
1295104	chr5	rs72803083	156271746	G	A	0.879	0.878	0.982	0.0056042667198317	0.0262	0.8301	14004	16757	14424.77
1286193	chr5	rs6866926	156272280	C	T	0.879	0.878	0.982	0.0061013488579762	0.0262	0.8165	14004	16757	14424.77
1305457	chr5	rs7707893	156272432	C	T	0.879	0.878	0.982	0.0063001125484799	0.0262	0.8086	14004	16757	14424.77
1300695	chr5	rs6555703	156272490	C	T	0.878	0.878	0.981	0.0063001125484799	0.0262	0.8113	14004	16757	14424.77
1302835	chr5	rs7735929	156272908	T	G	0.879	0.878	0.982	0.0063001125484799	0.0262	0.8099	14004	16757	14424.77
1299546	chr5	rs4704810	156273481	G	A	0.6	0.604	0.718	-0.0226956079321885	0.0207	0.2728	14004	16757	14424.77
1296291	chr5	rs2161191	156274026	C	G	0.879	0.878	0.982	0.0063001125484799	0.0262	0.8086	14004	16757	14424.77
1297567	chr5	rs7446465	156274634	G	A	0.879	0.879	0.982	0.0061013488579762	0.0262	0.8168	14004	16757	14424.77
1288618	chr5	rs10475789	156274961	A	C	0.879	0.879	0.982	0.0060019521956343	0.0262	0.8178	14004	16757	14424.77
