## Supplementary material for "Characterization of shared and ancestry-specific signals driving complex traits using multi-ancestry fine-mapping": EUR_schizophrenia_gwas_5_155275075_156275075.tsv

Unnamed: 0	chrom	ID	pos	A1	A2	FCAS	FCON	IMPINFO	BETA	SE	P	NCAS	NCON	NEFF
1465766	chr5	rs74987384	155275180	T	C	0.981	0.98	0.752	0.0005998200719675	0.036	0.9864	53386	77258	58749.13
1446628	chr5	rs6895133	155275396	G	T	0.917	0.918	0.965	-0.0042992284528324	0.016	0.7879	53386	77258	58749.13
1461826	chr5	rs2619727	155275787	A	T	0.721	0.723	0.986	-0.0138048499765589	0.0097	0.1524	53386	77258	58749.13
1439885	chr5	rs3846690	155275873	C	T	0.135	0.133	0.973	0.0034041991335623	0.0128	0.7885	53386	77258	58749.13
1465725	chr5	rs12518602	155275951	G	A	0.881	0.882	0.981	0.0069954745123864	0.0135	0.6025	53386	77258	58749.13
1440521	chr5	rs62383760	155276251	C	T	0.979	0.98	0.968	-0.0437011352710986	0.0322	0.1757	49509	72269	54688.66
1447680	chr5	rs75017687	155277014	A	G	0.95	0.95	0.958	0.0087020272939009	0.0203	0.6665	53386	77258	58749.13
1452844	chr5	rs59458149	155277027	A	G	0.935	0.935	0.958	0.0005998200719675	0.0179	0.9747	53386	77258	58749.13
1453822	chr5	rs2061908	155277215	G	A	0.721	0.723	0.981	-0.0138048499765589	0.0097	0.1529	53386	77258	58749.13
1439862	chr5	rs28424124	155277680	A	G	0.967	0.968	0.958	-0.026898543868701	0.025	0.2828	53386	77258	58749.13
1455207	chr5	rs28592780	155277767	T	A	0.967	0.968	0.958	-0.0249999098013234	0.0251	0.3185	53386	77258	58749.13
1459111	chr5	rs7447535	155278032	T	A	0.135	0.133	0.969	0.0033045340083004	0.0128	0.7952	53386	77258	58749.13
1450293	chr5	rs6556773	155278408	A	G	0.135	0.133	0.968	0.0034041991335623	0.0128	0.7925	53386	77258	58749.13
1442006	chr5	rs62383761	155278742	C	T	0.967	0.968	0.955	-0.026898543868701	0.0251	0.2831	53386	77258	58749.13
1456409	chr5	rs2569026	155278825	C	T	0.617	0.611	0.966	0.0108014536938559	0.009	0.2302	53386	77258	58749.13
1453132	chr5	rs2619719	155278826	G	A	0.518	0.522	0.976	-0.0088994831870327	0.0087	0.3086	53386	77258	58749.13
1448503	chr5	rs62383762	155278996	A	T	0.979	0.98	0.956	-0.0334016766340304	0.0318	0.2933	51912	74590	56936.65
1454396	chr5	rs2619716	155279757	T	C	0.617	0.611	0.964	0.0112959597418516	0.009	0.2094	53386	77258	58749.13
1450567	chr5	rs77453483	155279764	T	C	0.95	0.95	0.955	0.0109992854583691	0.0203	0.5881	53386	77258	58749.13
1461990	chr5	rs192160612	155280000	C	T	0.988	0.987	0.743	0.13839579222555	0.051	0.006664	42206	61143	46756.77
1465634	chr5	rs11738333	155280625	C	T	0.881	0.882	0.974	0.0065981840282271	0.0136	0.6263	53386	77258	58749.13
1448501	chr5	rs974604	155280752	A	G	0.551	0.554	0.974	-0.0058973552660839	0.0088	0.4981	53386	77258	58749.13
1450584	chr5	rs62383763	155280826	C	A	0.979	0.98	0.957	-0.0435966737180782	0.0324	0.1791	49509	72269	54688.66
1458750	chr5	rs6556779	155281156	A	G	0.135	0.133	0.964	0.0038027603329278	0.0128	0.7698	53386	77258	58749.13
1462472	chr5	rs11738514	155281159	C	T	0.881	0.882	0.973	0.0064988367398296	0.0135	0.6319	53386	77258	58749.13
1453685	chr5	rs61562015	155282224	C	A	0.967	0.968	0.948	-0.027196494688472	0.0252	0.2813	53386	77258	58749.13
1451977	chr5	rs13357771	155282496	A	G	0.949	0.949	0.951	0.0044998604248922	0.0202	0.8238	53386	77258	58749.13
1443852	chr5	rs146862106	155282634	T	G	0.988	0.987	0.74	0.1399010631322	0.0511	0.006228	41996	60977	46571.35
1453328	chr5	rs2871580	155282887	A	G	0.721	0.723	0.966	-0.0136020904182857	0.0098	0.1621	53386	77258	58749.13
1449780	chr5	rs115231915	155283193	C	T	0.981	0.981	0.792	-0.0401035026973339	0.0366	0.2734	52512	75470	57719.94
1442361	chr5	rs112389596	155283326	A	G	0.984	0.985	0.929	-0.0356997191343252	0.0507	0.481	29531	38039	31608.66
1446057	chr5	rs73299488	155283436	A	T	0.881	0.882	0.966	0.0078987227933553	0.0136	0.5612	53386	77258	58749.13
1450430	chr5	rs7719295	155284110	C	T	0.95	0.95	0.952	0.007997931111062	0.0204	0.6958	53386	77258	58749.13
1441173	chr5	rs58739548	155285242	A	G	0.617	0.61	0.954	0.0112959597418516	0.0091	0.2128	53386	77258	58749.13
1445207	chr5	rs78733545	155285485	A	T	0.95	0.95	0.951	0.009504687014246	0.0204	0.641	53386	77258	58749.13
1443946	chr5	rs146957440	155285767	T	C	0.977	0.976	0.75	0.0411995232473163	0.0332	0.2146	52493	75664	57604.43
1441010	chr5	rs137966680	155286030	T	C	0.985	0.985	0.838	-0.009000382197299	0.0445	0.8397	40515	59833	44477.63
1447663	chr5	rs72814239	155286155	G	A	0.967	0.968	0.94	-0.0267033828345498	0.0253	0.2907	53386	77258	58749.13
1453575	chr5	rs1594658	155286471	T	C	0.881	0.881	0.958	0.0048979852621919	0.0136	0.7216	53386	77258	58749.13
1468139	chr5	rs62383764	155286476	C	T	0.98	0.98	0.949	-0.0408011614039327	0.0326	0.2106	49817	72753	55065.1
1456270	chr5	rs11135369	155286844	T	C	0.135	0.133	0.958	0.0046989426564652	0.0129	0.716	53386	77258	58749.13
1448488	chr5	rs113210215	155286982	G	A	0.988	0.987	0.861	0.0385955177593629	0.0517	0.4547	36676	48069	39346.54
1454768	chr5	rs76005690	155287703	C	T	0.984	0.984	0.915	-0.0222047099881925	0.0484	0.6465	31299	42326	33660.21
1463724	chr5	rs114955282	155288526	G	A	0.982	0.982	0.884	0.0324962313421326	0.0347	0.3496	52953	76622	58273.54
1441064	chr5	rs11745732	155288689	C	T	0.882	0.882	0.95	0.0035038543266769	0.0137	0.7981	53386	77258	58749.13
1442201	chr5	rs182937798	155288707	G	A	0.988	0.987	0.859	0.03649585023784	0.0533	0.4929	34337	46745	37178.32
1444362	chr5	rs113165347	155288809	A	C	0.95	0.95	0.95	0.0103957761821204	0.0204	0.6097	53386	77258	58749.13
1458002	chr5	rs7378774	155288814	G	A	0.135	0.133	0.955	0.0047984689115734	0.0129	0.7103	53386	77258	58749.13
1445832	chr5	rs187900392	155289436	A	G	0.982	0.983	0.81	-0.0469029460862576	0.0367	0.2012	52610	75737	57761.79
1448883	chr5	rs13186927	155290013	A	G	0.8	0.793	0.883	0.0156961681063242	0.0114	0.1678	53386	77258	58749.13
1463239	chr5	rs17052933	155290198	G	A	0.95	0.951	0.948	0.0064988367398296	0.0205	0.7512	53386	77258	58749.13
1455819	chr5	rs9314082	155290211	A	G	0.0832	0.0835	0.946	-0.0102018624845967	0.016	0.524	53386	77258	58749.13
1465057	chr5	rs76817418	155290405	C	T	0.944	0.942	0.838	0.0063001125484799	0.0203	0.7552	53386	77258	58749.13
1462986	chr5	rs62383765	155290473	C	A	0.98	0.98	0.939	-0.040197189751413	0.0328	0.2201	49817	72753	55065.1
1441843	chr5	rs244965	155290714	A	G	0.972	0.973	0.878	-0.0486021818392175	0.028	0.08268	53386	77258	58749.13
1439295	chr5	rs73810324	155291249	C	T	0.945	0.946	0.901	0.0082954970241069	0.02	0.6765	53386	77258	58749.13
1462288	chr5	rs114019818	155291410	A	G	0.962	0.963	0.916	-0.0130953713122409	0.0236	0.5795	53386	77258	58749.13
1456634	chr5	rs244964	155291480	A	G	0.863	0.864	0.781	-0.0174005146801673	0.0142	0.2191	53386	77258	58749.13
1466335	chr5	rs115898632	155291743	T	C	0.981	0.98	0.744	0.0027960873020011	0.0364	0.9396	53182	77073	58555.1
1464212	chr5	rs7726529	155292787	A	G	0.909	0.908	0.978	0.0093957216403621	0.0151	0.5343	53386	77258	58749.13
1456997	chr5	rs244963	155293075	G	A	0.584	0.591	0.977	-0.0152050125429676	0.0088	0.08485	53386	77258	58749.13
1453022	chr5	rs165952	155293539	A	G	0.583	0.591	0.981	-0.0149004625639624	0.0088	0.09135	53386	77258	58749.13
1463479	chr5	rs244962	155294143	C	T	0.577	0.584	0.983	-0.015895669405385	0.0088	0.07058	53386	77258	58749.13
1467772	chr5	rs13436254	155294302	C	A	0.917	0.917	0.976	0.0109992854583691	0.0158	0.4859	53386	77258	58749.13
1447147	chr5	rs10056344	155295197	G	T	0.984	0.983	0.951	0.0119977384336167	0.0359	0.7383	50913	73049	55839.26
1466381	chr5	rs10065329	155295201	A	G	0.984	0.983	0.951	0.0118001041157506	0.0359	0.7424	50913	73049	55839.26
1467099	chr5	rs145415617	155295212	C	T	0.978	0.978	0.843	-0.0252049938352247	0.0326	0.4403	51883	73594	56692.67
1452471	chr5	rs78995376	155295965	A	G	0.907	0.908	0.961	0.0097027754613851	0.0152	0.5228	53386	77258	58749.13
1450810	chr5	rs10069258	155295985	T	C	0.896	0.896	0.966	0.0049974917102918	0.0144	0.7291	53386	77258	58749.13
1457550	chr5	rs244961	155296002	T	C	0.582	0.59	0.984	-0.0164953025291975	0.0088	0.06099	53386	77258	58749.13
1462603	chr5	rs10058373	155296003	G	A	0.916	0.917	0.969	0.0080971295874548	0.0158	0.6082	53386	77258	58749.13
1449518	chr5	rs244994	155296496	T	C	0.575	0.582	0.986	-0.0165969709073694	0.0088	0.05783	53386	77258	58749.13
1459706	chr5	rs1368326	155296497	A	C	0.801	0.804	0.986	-0.0194988734340555	0.0109	0.07257	53386	77258	58749.13
1461592	chr5	rs147574992	155297779	A	G	0.962	0.964	0.935	-0.0398953406632555	0.0236	0.09016	53386	77258	58749.13
1455791	chr5	rs244993	155298051	G	A	0.982	0.981	0.731	-0.0040983869261633	0.0383	0.9156	51822	74955	56984.27
1455947	chr5	rs244992	155298795	T	G	0.574	0.581	0.989	-0.0178992398878318	0.0087	0.04085	53386	77258	58749.13
1442749	chr5	rs17617120	155299213	C	T	0.801	0.805	0.991	-0.0194988734340555	0.0108	0.07292	53386	77258	58749.13
1443996	chr5	rs141161480	155299920	C	T	0.987	0.987	0.863	0.0338022134084658	0.0563	0.5486	29367	38116	31777.53
1452357	chr5	rs165953	155300086	G	C	0.887	0.892	0.988	-0.0221024699079472	0.0138	0.1086	53386	77258	58749.13
1447188	chr5	rs2116736	155301552	A	T	0.697	0.7	0.994	-0.0085968472255182	0.0094	0.362	53386	77258	58749.13
1448346	chr5	rs1432723	155302582	G	A	0.801	0.804	0.998	-0.0189993500097828	0.0108	0.07831	53386	77258	58749.13
1440381	chr5	rs67625007	155302727	G	A	0.697	0.7	0.996	-0.0083043861636152	0.0094	0.3748	53386	77258	58749.13
1458798	chr5	rs6874597	155303353	A	C	0.908	0.908	0.985	0.00730326611012	0.015	0.6262	53386	77258	58749.13
1460151	chr5	rs6555728	155303470	A	C	0.0162	0.0162	0.796	0.0172012073197748	0.0404	0.6704	47618	68589	52384.05
1456626	chr5	rs148439884	155303633	C	T	0.985	0.986	0.923	-0.0480039732984809	0.0413	0.2457	45228	65681	49766.54
1446484	chr5	rs244991	155304299	G	A	0.573	0.58	0.996	-0.017502275136142	0.0087	0.04445	53386	77258	58749.13
1444447	chr5	rs171524	155304661	T	A	0.886	0.891	0.996	-0.0216016445577609	0.0137	0.1144	53386	77258	58749.13
1454073	chr5	rs244990	155305036	A	G	0.886	0.891	0.996	-0.021101069908054	0.0137	0.1241	53386	77258	58749.13
1454865	chr5	rs1432721	155305537	A	G	0.695	0.698	0.997	-0.009000382197299	0.0094	0.3392	53386	77258	58749.13
1464990	chr5	rs244989	155305993	T	G	0.572	0.579	0.997	-0.017502275136142	0.0087	0.04471	53386	77258	58749.13
1442626	chr5	rs244988	155306174	C	A	0.886	0.891	0.997	-0.0217038334437866	0.0137	0.1126	53386	77258	58749.13
1439728	chr5	rs143959744	155306574	T	C	0.98	0.98	0.77	-0.0016012813669738	0.0353	0.9643	53176	77092	58563.71
1462073	chr5	rs78982502	155307071	G	A	0.98	0.98	0.928	0.0352995739869328	0.0324	0.276	53223	76603	58488.09
1463576	chr5	rs77490356	155307234	A	G	0.936	0.938	0.921	-0.0361972883118878	0.0184	0.04934	53386	77258	58749.13
1455607	chr5	rs5016818	155307270	A	G	0.984	0.983	0.965	0.0170045988158238	0.0357	0.6347	50975	73303	55938.93
1453253	chr5	rs74545702	155307756	C	T	0.856	0.858	0.967	-0.0282040203730758	0.0125	0.02403	53386	77258	58749.13
1455458	chr5	rs4704822	155307953	T	G	0.909	0.908	0.986	0.0087020272939009	0.015	0.5646	53386	77258	58749.13
1453426	chr5	rs244987	155308391	A	G	0.958	0.96	0.907	-0.0285949668801128	0.0229	0.2119	53386	77258	58749.13
1442253	chr5	rs6860291	155309249	C	G	0.693	0.696	0.999	-0.0081027387031859	0.0093	0.3882	53386	77258	58749.13
1449092	chr5	rs244986	155309258	A	T	0.572	0.579	0.999	-0.0177974390305806	0.0087	0.04118	53386	77258	58749.13
1445038	chr5	rs244985	155309349	G	A	0.574	0.581	1.0	-0.0174005146801673	0.0087	0.04572	53386	77258	58749.13
1464721	chr5	rs244984	155309581	G	T	0.572	0.579	1.0	-0.0176956485356892	0.0087	0.0415	53386	77258	58749.13
1463944	chr5	rs244983	155310176	A	G	0.572	0.579	1.0	-0.0177974390305806	0.0087	0.04035	53386	77258	58749.13
1454061	chr5	rs78472029	155310375	A	G	0.8	0.803	0.999	-0.0198966317144566	0.0108	0.06444	53386	77258	58749.13
1458703	chr5	rs244982	155310585	A	G	0.572	0.579	1.0	-0.0171970248285215	0.0087	0.04765	53386	77258	58749.13
1454765	chr5	rs2116739	155311168	C	T	0.688	0.69	1.0	-0.0104039337153929	0.0093	0.2604	53386	77258	58749.13
1468233	chr5	rs145375938	155311929	G	A	0.988	0.987	0.755	0.122403456165969	0.0531	0.02118	38019	57611	42796.99
1446501	chr5	rs75309704	155312605	C	T	0.985	0.985	0.841	0.0111970780932162	0.0401	0.7801	49760	71700	54822.9
1454599	chr5	rs244981	155313110	G	A	0.982	0.981	0.727	0.0014988761237359	0.0385	0.9689	51586	74722	56749.78
1450672	chr5	rs244980	155313290	C	T	0.428	0.42	0.999	0.0173977771764203	0.0087	0.04513	53386	77258	58749.13
1458309	chr5	rs17052948	155313664	G	C	0.979	0.979	0.878	-0.0207028323592018	0.0325	0.5244	53200	76329	58439.19
1454496	chr5	rs244979	155313794	T	C	0.427	0.42	0.999	0.0171029078996623	0.0087	0.04919	53386	77258	58749.13
1453901	chr5	rs11739086	155313848	A	G	0.746	0.745	0.841	0.0044003044444822	0.0108	0.6797	53386	77258	58749.13
1447478	chr5	rs17533269	155314746	T	C	0.801	0.804	0.999	-0.019203206984436	0.0108	0.07544	53386	77258	58749.13
1456653	chr5	rs79576243	155315050	T	C	0.8	0.803	0.998	-0.01999864650669	0.0108	0.06402	53386	77258	58749.13
1450642	chr5	rs244978	155315335	G	A	0.114	0.109	0.997	0.0222017079836866	0.0137	0.1043	53386	77258	58749.13
1443149	chr5	rs79109423	155315518	C	T	0.987	0.986	0.953	0.0147999386115992	0.0426	0.7286	45667	62044	49452.79
1439710	chr5	rs76989382	155315647	G	T	0.801	0.804	0.999	-0.019203206984436	0.0108	0.07475	53386	77258	58749.13
1463477	chr5	rs17052951	155315890	C	T	0.979	0.979	0.878	-0.0201006717070029	0.0324	0.5346	53200	76329	58439.19
1449601	chr5	rs7733552	155316248	G	A	0.688	0.69	1.0	-0.0107980900995126	0.0093	0.2448	53386	77258	58749.13
1438972	chr5	rs139697078	155316343	T	A	0.984	0.985	0.853	-0.0430954101055856	0.0393	0.2734	50568	71856	55360.56
1463138	chr5	rs244977	155316740	A	G	0.114	0.109	0.996	0.021497269010823	0.0137	0.1158	53386	77258	58749.13
1440141	chr5	rs17617422	155317252	A	G	0.801	0.804	0.998	-0.0193969096107316	0.0108	0.07308	53386	77258	58749.13
1466105	chr5	rs12517163	155317629	A	G	0.98	0.979	0.947	0.0531046528867784	0.0319	0.09548	52852	76626	58271.92
1449000	chr5	rs9313417	155317884	A	G	0.689	0.691	1.0	-0.0104039337153929	0.0093	0.2643	53386	77258	58749.13
1446211	chr5	rs150289771	155318376	G	A	0.985	0.985	0.78	-0.0033957590691798	0.0412	0.9348	50664	73955	55985.18
1442266	chr5	rs244976	155319175	A	C	0.427	0.42	0.996	0.0182033098538737	0.0087	0.03635	53386	77258	58749.13
1460687	chr5	rs74295103	155319504	G	A	0.804	0.808	0.993	-0.0203047533403643	0.0109	0.06252	53386	77258	58749.13
1443354	chr5	rs183626	155320100	G	A	0.117	0.112	0.987	0.0215951374365897	0.0136	0.1123	53386	77258	58749.13
1459599	chr5	rs76791662	155320988	T	C	0.937	0.939	0.915	-0.0352956263947246	0.0186	0.05779	53386	77258	58749.13
1441909	chr5	rs115592135	155321429	G	A	0.98	0.98	0.766	0.0026963615477425	0.0353	0.9397	52709	74925	57730.64
1448813	chr5	rs143766542	155321903	A	G	0.979	0.979	0.883	-0.0182963622831166	0.0323	0.571	53200	76329	58439.19
1443374	chr5	rs17533521	155323049	T	C	0.881	0.882	0.974	-0.0243951568347216	0.0135	0.0713	53386	77258	58749.13
1453818	chr5	rs244975	155323385	T	C	0.105	0.101	0.987	0.0183015011699126	0.0142	0.198	53386	77258	58749.13
1452824	chr5	rs244974	155323533	A	G	0.105	0.101	0.987	0.0185960172820726	0.0142	0.1913	53386	77258	58749.13
1449908	chr5	rs148509420	155323637	C	G	0.984	0.984	0.726	-0.0257999754904126	0.0414	0.5329	50407	72354	55344.98
1447409	chr5	rs244973	155324169	G	T	0.0156	0.0143	0.88	0.0936997929180405	0.042	0.02569	43184	63478	47972.14
1467270	chr5	rs73810343	155324865	T	C	0.917	0.916	0.97	0.0147999386115992	0.0159	0.3518	53386	77258	58749.13
1465604	chr5	rs1157296	155325495	A	G	0.847	0.848	0.995	-0.0137034650584925	0.012	0.2542	53386	77258	58749.13
1462733	chr5	rs244972	155325538	C	T	0.301	0.296	0.987	0.0189983824093147	0.0095	0.04456	53386	77258	58749.13
1442874	chr5	rs17052958	155325756	C	G	0.845	0.846	0.994	-0.0145046862028817	0.012	0.2243	53386	77258	58749.13
1440816	chr5	rs187791251	155325886	G	A	0.988	0.988	0.724	-0.0825015615118015	0.0595	0.1655	35805	45926	38055.48
1450854	chr5	rs244971	155326608	G	C	0.105	0.101	0.986	0.0183015011699126	0.0142	0.1979	53386	77258	58749.13
1449682	chr5	rs1864956	155326812	C	T	0.769	0.77	0.988	-0.0032954239497972	0.0103	0.7451	53386	77258	58749.13
1447191	chr5	rs72805670	155327255	A	G	0.914	0.913	0.973	0.0124027667170427	0.0156	0.4249	53386	77258	58749.13
1454260	chr5	rs34361546	155328388	C	T	0.986	0.987	0.814	-0.0534007767271153	0.0499	0.2841	36401	53079	40246.14
1467596	chr5	rs7724912	155328492	T	C	0.915	0.914	0.972	0.0124027667170427	0.0156	0.4258	53386	77258	58749.13
1451743	chr5	rs244969	155328654	G	A	0.106	0.102	0.982	0.0199986865066891	0.0142	0.1593	53386	77258	58749.13
1459824	chr5	rs144913485	155329152	G	A	0.975	0.976	0.958	-0.0160988945897493	0.0287	0.5752	53321	77197	58686.2
1466725	chr5	rs244968	155329416	T	C	0.106	0.102	0.98	0.0195967237465575	0.0142	0.1684	53386	77258	58749.13
1460449	chr5	rs141663307	155329484	A	G	0.975	0.976	0.959	-0.0160988945897493	0.0287	0.576	53321	77197	58686.2
1451923	chr5	rs4400109	155329521	T	C	0.906	0.905	0.971	0.0165030720990143	0.015	0.2706	53386	77258	58749.13
1462359	chr5	rs79534328	155329975	C	A	0.981	0.981	0.93	0.0332026408277183	0.0332	0.3177	53038	76184	58246.74
1462549	chr5	rs61533738	155330508	C	A	0.915	0.914	0.967	0.0124027667170427	0.0157	0.4268	53386	77258	58749.13
1451670	chr5	rs244967	155330665	G	A	0.106	0.102	0.978	0.0199986865066891	0.0143	0.1615	53386	77258	58749.13
1448797	chr5	rs244966	155330778	A	T	0.386	0.382	0.981	0.0123039944561641	0.0089	0.1681	53386	77258	58749.13
1461328	chr5	rs1432734	155331080	C	T	0.848	0.849	0.996	-0.0137034650584925	0.012	0.2547	53386	77258	58749.13
1466966	chr5	rs1432813	155331820	G	C	0.387	0.382	0.977	0.0123039944561641	0.009	0.171	53386	77258	58749.13
1463645	chr5	rs3097823	155332845	C	T	0.221	0.216	0.812	0.0140015196358136	0.0116	0.2264	53386	77258	58749.13
1447413	chr5	rs55711130	155333022	A	G	0.823	0.827	0.956	-0.0217958123704574	0.0116	0.06006	53386	77258	58749.13
1462092	chr5	rs3097822	155333051	G	A	0.318	0.31	0.956	0.0197045832743354	0.0095	0.03887	53386	77258	58749.13
1455217	chr5	rs3097813	155333075	G	C	0.318	0.31	0.958	0.0199986865066891	0.0095	0.03507	53386	77258	58749.13
1457088	chr5	rs3097821	155333254	C	T	0.466	0.459	0.97	0.0138042809763971	0.0088	0.1163	53386	77258	58749.13
1455726	chr5	rs34689423	155333269	T	C	0.941	0.943	0.933	-0.0460962958929736	0.0191	0.01586	53386	77258	58749.13
1444246	chr5	rs72805676	155333312	T	C	0.975	0.973	0.866	0.0520040417467951	0.0297	0.07988	52493	75664	57604.43
1440111	chr5	rs244955	155333533	A	G	0.135	0.131	0.972	0.0136957831289865	0.0128	0.2845	53386	77258	58749.13
1463379	chr5	rs1073677	155333992	T	C	0.97	0.97	0.936	0.0124027667170427	0.0266	0.6406	52841	75249	57900.31
1463890	chr5	rs1594655	155334312	A	G	0.876	0.878	0.967	-0.0193969096107316	0.0134	0.147	53386	77258	58749.13
1467502	chr5	rs115748875	155334666	A	G	0.983	0.981	0.727	0.0203025023378308	0.0383	0.5948	52884	76586	58220.94
1448640	chr5	rs13169785	155334895	C	T	0.94	0.943	0.937	-0.047899061319535	0.019	0.01187	53386	77258	58749.13
1441926	chr5	rs1432732	155335088	C	T	0.97	0.97	0.938	0.0139029051689914	0.0266	0.6003	52841	75249	57900.31
1459722	chr5	rs62380664	155335576	C	A	0.897	0.898	0.85	0.0136957831289865	0.0154	0.3747	53386	77258	58749.13
1439760	chr5	rs244954	155336076	C	T	0.441	0.433	0.976	0.0189002595004805	0.0088	0.03161	53386	77258	58749.13
1458212	chr5	rs4547913	155336479	G	T	0.732	0.737	0.965	-0.0171970248285215	0.0099	0.08328	53386	77258	58749.13
1460841	chr5	rs1368332	155337316	G	A	0.921	0.921	0.959	0.0116024307308398	0.0164	0.4766	53386	77258	58749.13
1468162	chr5	rs11948388	155337927	A	G	0.876	0.878	0.971	-0.0196008476550609	0.0134	0.1413	53386	77258	58749.13
1443590	chr5	rs11960137	155338081	C	G	0.876	0.878	0.971	-0.0196008476550609	0.0134	0.1419	53386	77258	58749.13
1454455	chr5	rs6555912	155339941	T	C	0.91	0.909	0.963	0.0118989261570991	0.0153	0.4359	53386	77258	58749.13
1439471	chr5	rs7728169	155340750	A	T	0.962	0.962	0.924	0.0075017910703226	0.0236	0.7515	53386	77258	58749.13
1455550	chr5	rs62380665	155342417	A	G	0.987	0.987	0.831	0.0030952049073025	0.0489	0.9497	39187	54045	42406.85
1468236	chr5	rs430625	155342732	G	A	0.135	0.131	0.98	0.0141987193998129	0.0128	0.2656	53386	77258	58749.13
1442523	chr5	rs113283247	155343031	T	G	0.987	0.985	0.861	0.126403549801838	0.0432	0.003448	44705	64143	49372.23
1446441	chr5	rs244953	155344802	G	A	0.135	0.131	0.982	0.0141987193998129	0.0128	0.2676	53386	77258	58749.13
1446246	chr5	rs4704858	155345118	G	A	0.876	0.878	0.975	-0.0185000759845861	0.0133	0.1647	53386	77258	58749.13
1453346	chr5	rs17052994	155345178	T	C	0.911	0.91	0.973	0.013202462677756	0.0153	0.3874	53386	77258	58749.13
1461099	chr5	rs2163746	155345221	A	G	0.876	0.878	0.975	-0.0182963622831166	0.0133	0.17	53386	77258	58749.13
1460827	chr5	rs2008129	155345295	G	A	0.876	0.878	0.975	-0.0181028726978536	0.0133	0.1754	53386	77258	58749.13
1459258	chr5	rs4435847	155345299	A	C	0.911	0.909	0.973	0.0155977206230546	0.0153	0.3079	53386	77258	58749.13
1441913	chr5	rs181741	155345798	G	C	0.136	0.131	0.982	0.0147999386115992	0.0128	0.245	53386	77258	58749.13
1442451	chr5	rs1368331	155346383	G	A	0.921	0.921	0.975	0.0110981866660334	0.0162	0.4926	53386	77258	58749.13
1441744	chr5	rs62380666	155347063	A	G	0.983	0.983	0.845	-0.035596090043474	0.0379	0.3477	49605	71489	54633.87
1454930	chr5	rs80177286	155348741	A	C	0.97	0.971	0.933	0.0116024307308398	0.0268	0.6641	52841	75249	57900.31
1443700	chr5	rs137883470	155348808	C	T	0.983	0.983	0.897	0.0138042809763971	0.0367	0.7069	50056	70985	54950.91
1464727	chr5	rs17053001	155348825	A	G	0.914	0.916	0.935	-0.0255024404124231	0.016	0.1121	53386	77258	58749.13
1448155	chr5	rs17053002	155349130	A	G	0.918	0.918	0.975	0.016296487966892	0.0159	0.3052	53386	77258	58749.13
1450425	chr5	rs165951	155349843	G	A	0.136	0.131	0.982	0.0150954876453349	0.0128	0.2367	53386	77258	58749.13
1461167	chr5	rs244960	155351261	T	A	0.458	0.449	0.972	0.0152038337422728	0.0088	0.08424	53386	77258	58749.13
1460178	chr5	rs244959	155351357	A	G	0.427	0.418	0.973	0.0189983824093147	0.0089	0.03182	53386	77258	58749.13
1447571	chr5	rs244958	155351488	A	G	0.135	0.131	0.983	0.0143958802837323	0.0128	0.261	53386	77258	58749.13
1462492	chr5	rs244957	155351784	A	G	0.135	0.131	0.983	0.0142973047008244	0.0128	0.2618	53386	77258	58749.13
1447976	chr5	rs4444954	155352899	G	A	0.921	0.921	0.977	0.0106035827841911	0.0162	0.5111	53386	77258	58749.13
1440448	chr5	rs78131374	155355400	G	A	0.97	0.97	0.93	0.0152038337422728	0.0268	0.5718	52841	75249	57900.31
1440624	chr5	rs114467740	155358291	T	C	0.961	0.961	0.911	0.0012991557316201	0.0234	0.9552	53386	77258	58749.13
1461136	chr5	rs10475581	155359603	C	A	0.735	0.739	0.979	-0.0182047046548463	0.0099	0.06637	53386	77258	58749.13
1442673	chr5	rs13178470	155359757	A	G	0.432	0.422	0.985	0.0180952882690919	0.0088	0.0399	53386	77258	58749.13
1439601	chr5	rs17053010	155359809	G	C	0.872	0.874	0.985	-0.015702643727291	0.0131	0.231	53386	77258	58749.13
1463154	chr5	rs113465676	155360323	T	A	0.977	0.976	0.936	0.0641009254065236	0.0295	0.02957	53386	77258	58749.13
1455973	chr5	rs114131384	155360998	T	C	0.961	0.961	0.911	0.0012991557316201	0.0234	0.9547	53386	77258	58749.13
1450563	chr5	rs17053011	155361116	G	T	0.873	0.874	0.987	-0.0147989665120717	0.0131	0.2589	53386	77258	58749.13
1450260	chr5	rs182976487	155361273	A	G	0.988	0.987	0.752	0.136696378767679	0.0537	0.01093	38059	56972	42596.23
1463367	chr5	rs10515732	155361440	C	G	0.922	0.922	0.986	0.0148984646619666	0.0162	0.358	53386	77258	58749.13
1442633	chr5	rs6556055	155362564	T	G	0.135	0.131	0.986	0.0133011462391285	0.0128	0.2987	53386	77258	58749.13
1456665	chr5	rs79900480	155362783	T	C	0.952	0.95	0.756	0.0033045340083004	0.0229	0.8863	53386	77258	58749.13
1444256	chr5	rs76123169	155362853	G	A	0.873	0.874	0.985	-0.0146974807605841	0.0131	0.2615	53386	77258	58749.13
1455494	chr5	rs7713768	155362902	A	T	0.09	0.0871	0.943	0.0178988554877579	0.0156	0.2509	53386	77258	58749.13
1443978	chr5	rs35244942	155363036	C	T	0.92	0.92	0.989	0.0080971295874548	0.016	0.6118	53386	77258	58749.13
1440523	chr5	rs11743754	155363693	G	A	0.468	0.459	0.965	0.014504302202808	0.0088	0.1	53386	77258	58749.13
1442750	chr5	rs77841783	155366011	A	G	0.971	0.971	0.912	0.0131037693769772	0.0272	0.6307	52776	75188	57837.38
1449171	chr5	rs112739409	155366667	A	T	0.969	0.969	0.886	0.0124027667170427	0.0269	0.6443	52841	75249	57900.31
1467595	chr5	rs75217931	155366966	C	T	0.872	0.874	0.982	-0.0145960053074092	0.0131	0.267	53386	77258	58749.13
1453800	chr5	rs13180871	155367253	C	G	0.41	0.402	0.974	0.0205964297986501	0.0089	0.02049	53386	77258	58749.13
1442647	chr5	rs10475595	155367633	G	A	0.787	0.788	0.986	-0.0066017436345624	0.0106	0.5369	53386	77258	58749.13
1446530	chr5	rs4704874	155367811	T	C	0.136	0.131	0.965	0.0142973047008244	0.0129	0.2677	53386	77258	58749.13
1451539	chr5	rs189796704	155367849	C	T	0.988	0.987	0.749	0.104396050710996	0.052	0.04451	41373	60348	46002.35
1467031	chr5	rs4704876	155367923	A	G	0.787	0.788	0.986	-0.0057967688471774	0.0106	0.585	53386	77258	58749.13
1440944	chr5	rs74322565	155367944	G	T	0.915	0.914	0.996	0.0063001125484799	0.0155	0.6828	53386	77258	58749.13
1468207	chr5	rs4704878	155368084	G	T	0.787	0.788	0.985	-0.0059979518036359	0.0106	0.5725	53386	77258	58749.13
1446248	chr5	rs17053028	155368423	T	C	0.917	0.917	0.996	0.0082954970241069	0.0156	0.5963	53386	77258	58749.13
1455335	chr5	rs73810353	155368573	G	A	0.919	0.918	0.993	0.0100988346774146	0.0158	0.5211	53386	77258	58749.13
1464003	chr5	rs73810354	155368649	T	G	0.913	0.912	0.996	0.0115035793834154	0.0152	0.4492	53386	77258	58749.13
1456664	chr5	rs17053030	155368705	C	T	0.916	0.915	0.997	0.0086028888072678	0.0155	0.5814	53386	77258	58749.13
1448425	chr5	rs141464768	155368832	G	T	0.977	0.976	0.939	0.0653007305821358	0.0294	0.02649	53321	76999	58645.21
1446816	chr5	rs17053032	155369024	G	T	0.917	0.917	0.996	0.0086028888072678	0.0156	0.5836	53386	77258	58749.13
1457772	chr5	rs17053035	155369080	G	A	0.941	0.943	0.94	-0.044599955369026	0.0191	0.0192	53386	77258	58749.13
1467856	chr5	rs34147443	155369701	G	A	0.917	0.917	0.996	0.0078987227933553	0.0156	0.6133	53386	77258	58749.13
1457737	chr5	rs4704880	155369702	A	G	0.873	0.874	0.97	-0.0151034855773182	0.0132	0.2524	53386	77258	58749.13
1449524	chr5	rs17053040	155370467	C	T	0.915	0.914	0.999	0.0139029051689914	0.0154	0.368	53386	77258	58749.13
1460028	chr5	rs56259673	155370724	T	C	0.915	0.914	0.997	0.0131037693769772	0.0154	0.395	53386	77258	58749.13
1466538	chr5	rs115345513	155371079	T	C	0.984	0.983	0.756	-0.0081027387031859	0.0404	0.8412	49585	72217	54675.8
1439527	chr5	rs1432730	155371233	C	T	0.916	0.915	0.996	0.0129951954948113	0.0155	0.402	53386	77258	58749.13
1439906	chr5	rs17053050	155371550	T	C	0.915	0.914	0.995	0.0128964817350202	0.0154	0.4017	53386	77258	58749.13
1441983	chr5	rs6894182	155371614	A	T	0.914	0.914	0.989	0.0043007385516922	0.0155	0.782	53386	77258	58749.13
1458090	chr5	rs6894361	155371739	A	G	0.916	0.916	0.991	0.0062007356416035	0.0156	0.6928	53386	77258	58749.13
1446817	chr5	rs6894695	155371893	A	G	0.916	0.916	0.988	0.0055048206344449	0.0157	0.7264	53386	77258	58749.13
1443399	chr5	rs78505098	155371938	A	G	0.91	0.909	0.778	0.0109003744682883	0.0171	0.5217	53386	77258	58749.13
1439567	chr5	rs73810356	155372487	C	T	0.792	0.793	0.953	-0.0048015088161939	0.0109	0.6564	53386	77258	58749.13
1446626	chr5	rs73810357	155372527	G	C	0.792	0.793	0.953	-0.0049019951702315	0.0109	0.6544	53386	77258	58749.13
1467010	chr5	rs73301362	155372746	C	T	0.918	0.917	0.916	0.009197572354042	0.0164	0.5741	53386	77258	58749.13
1439458	chr5	rs78267523	155372771	G	A	0.919	0.918	0.913	0.0066975214477213	0.0165	0.6866	53386	77258	58749.13
1465007	chr5	rs114021007	155373160	C	T	0.979	0.978	0.709	0.0616029666104685	0.0353	0.08089	53327	77015	58654.18
1442841	chr5	rs6556104	155373213	G	A	0.908	0.908	0.849	0.0044003044444822	0.0163	0.7893	53386	77258	58749.13
1460460	chr5	rs7731978	155373230	C	G	0.411	0.406	0.807	0.025696986087186	0.0098	0.00855	53386	77258	58749.13
1447822	chr5	rs146723284	155374030	T	C	0.976	0.977	0.832	-0.0755967721743758	0.0312	0.01553	53327	77015	58654.18
1454896	chr5	rs1368327	155374568	C	T	0.836	0.841	0.947	-0.0169020380753563	0.012	0.1616	53386	77258	58749.13
1448887	chr5	rs1368329	155374745	C	T	0.836	0.841	0.949	-0.0159972768350078	0.012	0.1828	53386	77258	58749.13
1442453	chr5	rs1368330	155374801	A	G	0.834	0.839	0.948	-0.0163021610829842	0.012	0.1723	53386	77258	58749.13
1443899	chr5	rs7711809	155374863	A	G	0.834	0.839	0.949	-0.0163021610829842	0.012	0.1722	53386	77258	58749.13
1440403	chr5	rs62380670	155374925	T	C	0.837	0.841	0.949	-0.0144032303107437	0.012	0.2306	53386	77258	58749.13
1465053	chr5	rs7716740	155375117	T	C	0.834	0.839	0.95	-0.0164953025291975	0.012	0.168	53386	77258	58749.13
1440490	chr5	rs11948724	155375249	C	T	0.452	0.453	0.946	0.0077995046323818	0.0089	0.3796	53386	77258	58749.13
1458991	chr5	rs11950822	155375281	T	C	0.836	0.841	0.942	-0.0162005226717083	0.0121	0.1792	53386	77258	58749.13
1443105	chr5	rs7727854	155375293	G	A	0.837	0.842	0.941	-0.0185000759845861	0.0121	0.1266	53386	77258	58749.13
1467754	chr5	rs10055113	155375303	A	C	0.489	0.49	0.92	0.0050969882578437	0.009	0.5712	53386	77258	58749.13
1448391	chr5	rs4704884	155376414	A	C	0.811	0.816	0.961	-0.0154994990469515	0.0113	0.1694	53386	77258	58749.13
1463097	chr5	rs72805689	155377828	A	G	0.977	0.976	0.832	0.0341018649449722	0.0313	0.2766	53200	76329	58439.19
1458001	chr5	rs78679054	155378321	C	A	0.972	0.972	0.796	0.0086028888072678	0.0294	0.7705	52493	75664	57604.43
1447010	chr5	rs6556145	155378761	T	C	0.812	0.817	0.969	-0.0153979421800967	0.0113	0.1721	53386	77258	58749.13
1455810	chr5	rs10062650	155379999	C	T	0.453	0.455	0.963	0.0069954745123864	0.0088	0.4246	53386	77258	58749.13
1462417	chr5	rs4704888	155381531	C	T	0.812	0.817	0.97	-0.0164953025291975	0.0113	0.1416	53386	77258	58749.13
1447839	chr5	rs6886366	155382118	T	C	0.811	0.817	0.97	-0.0165969709073694	0.0113	0.1406	53386	77258	58749.13
1441544	chr5	rs10057754	155382970	C	T	0.942	0.941	0.87	-0.0152050125429676	0.0196	0.4368	53386	77258	58749.13
1441397	chr5	rs4704889	155383309	A	T	0.811	0.817	0.971	-0.0174005146801673	0.0112	0.1219	53386	77258	58749.13
1444235	chr5	rs35404889	155383635	G	A	0.94	0.939	0.816	0.0187039847937718	0.0201	0.3515	53386	77258	58749.13
1454264	chr5	rs891912	155383741	C	T	0.811	0.816	0.972	-0.0170952954286372	0.0112	0.1277	53386	77258	58749.13
1454889	chr5	rs184185379	155384086	G	A	0.988	0.987	0.791	0.0895024383849204	0.0528	0.09007	37862	55248	42149.64
1459481	chr5	rs737307	155384112	A	G	0.811	0.816	0.972	-0.0170037478161859	0.0112	0.13	53386	77258	58749.13
1457987	chr5	rs737306	155384166	T	C	0.451	0.453	0.962	0.0076010387728197	0.0088	0.3909	53386	77258	58749.13
1447698	chr5	rs4704748	155384534	C	G	0.813	0.819	0.971	-0.0156010662286512	0.0113	0.1665	53386	77258	58749.13
1454217	chr5	rs4704749	155384557	T	C	0.811	0.816	0.972	-0.0170952954286372	0.0112	0.1286	53386	77258	58749.13
1446360	chr5	rs57370050	155384699	A	G	0.811	0.816	0.972	-0.0171970248285215	0.0112	0.1263	53386	77258	58749.13
1447198	chr5	rs113449211	155385906	A	G	0.941	0.939	0.945	0.0217027816432335	0.0187	0.2442	53386	77258	58749.13
1459096	chr5	rs11746017	155386003	T	C	0.959	0.962	0.898	-0.0633019526702622	0.0234	0.00676	53200	76329	58439.19
1450885	chr5	rs11745200	155386027	A	T	0.959	0.961	0.899	-0.0623968162257107	0.0233	0.007421	53200	76329	58439.19
1446903	chr5	rs13187962	155386230	C	A	0.702	0.699	0.971	0.0139029051689914	0.0095	0.1456	53386	77258	58749.13
1449726	chr5	rs56708228	155386364	T	G	0.749	0.754	0.956	-0.0083043861636152	0.0102	0.4168	53386	77258	58749.13
1458820	chr5	rs72805699	155387543	C	G	0.936	0.935	0.829	0.0142973047008244	0.0194	0.4607	53386	77258	58749.13
1452852	chr5	rs1991792	155387919	A	C	0.628	0.626	0.983	0.0152038337422728	0.009	0.08974	53386	77258	58749.13
1439393	chr5	rs17053068	155388061	T	C	0.688	0.687	0.981	0.0118989261570991	0.0094	0.2044	53386	77258	58749.13
1451204	chr5	rs145292439	155388810	G	A	0.933	0.935	0.809	-0.0196008476550609	0.0194	0.3122	53386	77258	58749.13
1465958	chr5	rs2033455	155388890	G	A	0.945	0.944	0.965	0.0243022925229648	0.0191	0.2038	53386	77258	58749.13
1460761	chr5	rs10515733	155389834	C	T	0.689	0.688	0.985	0.0103957761821204	0.0093	0.2682	53386	77258	58749.13
1466654	chr5	rs112892683	155389922	A	G	0.979	0.978	0.9	0.0592024345167419	0.0319	0.0632	51465	73478	56352.49
1448283	chr5	rs1432733	155390511	A	G	0.688	0.687	0.986	0.0118989261570991	0.0093	0.2041	53386	77258	58749.13
1450986	chr5	rs11959572	155390976	G	A	0.96	0.962	0.892	-0.0591981397259644	0.0235	0.01197	53200	76329	58439.19
1455271	chr5	rs6556228	155391933	G	A	0.704	0.702	0.986	0.0142973047008244	0.0095	0.1308	53386	77258	58749.13
1440504	chr5	rs1816399	155392640	T	C	0.684	0.683	0.987	0.0109992854583691	0.0093	0.2377	53386	77258	58749.13
1459684	chr5	rs13174879	155393579	C	A	0.709	0.707	0.987	0.0140015196358136	0.0095	0.1415	53386	77258	58749.13
1450068	chr5	rs17053082	155394230	C	T	0.945	0.944	0.978	0.0227981362759783	0.019	0.2314	53386	77258	58749.13
1444218	chr5	rs6888324	155394630	C	T	0.709	0.706	0.988	0.0142973047008244	0.0095	0.1311	53386	77258	58749.13
1459657	chr5	rs1036185	155394890	C	T	0.943	0.943	0.885	-0.0136020904182857	0.0196	0.4875	53386	77258	58749.13
1450587	chr5	rs10061798	155395422	C	G	0.689	0.688	0.989	0.0108014536938559	0.0093	0.2465	53386	77258	58749.13
1466095	chr5	rs10066451	155395622	A	G	0.629	0.627	0.992	0.0154992634469238	0.0089	0.08185	53386	77258	58749.13
1439691	chr5	rs115217719	155395984	G	A	0.978	0.976	0.882	0.064204090221786	0.0309	0.0379	52842	75770	57952.41
1439705	chr5	rs75125959	155396131	A	T	0.983	0.983	0.871	-0.0820021260805914	0.0397	0.03876	43220	61765	47609.86
1447519	chr5	rs1432726	155396210	T	G	0.685	0.685	0.99	0.0097027754613851	0.0093	0.2973	53386	77258	58749.13
1465991	chr5	rs78440987	155396462	A	T	0.966	0.964	0.803	0.0584952975902863	0.026	0.02438	53386	77258	58749.13
1460430	chr5	rs4704899	155396880	C	G	0.685	0.685	0.991	0.0099008246772624	0.0093	0.2862	53386	77258	58749.13
1466093	chr5	rs75588262	155397446	T	C	0.956	0.954	0.826	0.0418039122811836	0.0228	0.06662	53386	77258	58749.13
1456082	chr5	rs11743064	155398382	G	A	0.709	0.707	0.991	0.0141987193998129	0.0095	0.1346	53386	77258	58749.13
1444286	chr5	rs11746342	155398466	C	T	0.709	0.707	0.991	0.0141987193998129	0.0095	0.1353	53386	77258	58749.13
1464254	chr5	rs140770622	155400106	G	A	0.983	0.982	0.78	0.001998002662673	0.0391	0.9593	50158	72853	55213.86
1467111	chr5	rs2310879	155400562	A	G	0.628	0.626	0.996	0.0153023200084426	0.0089	0.08554	53386	77258	58749.13
1450572	chr5	rs78087285	155401283	A	G	0.981	0.981	0.841	-0.0763952012537135	0.0366	0.0365	48816	71276	53962.3
1462932	chr5	rs140540781	155401510	T	C	0.98	0.98	0.845	-0.0710986585295806	0.0341	0.03707	52477	76295	57884.27
1452303	chr5	rs72807713	155402141	C	T	0.977	0.976	0.838	0.0404027066313724	0.0314	0.1981	53200	76329	58439.19
1464824	chr5	rs35087560	155402788	T	C	0.629	0.627	0.994	0.0139029051689914	0.0089	0.1177	53386	77258	58749.13
1440175	chr5	rs112222682	155402935	C	T	0.943	0.942	0.981	0.0228958774769045	0.0186	0.2193	53386	77258	58749.13
1449667	chr5	rs72807715	155402983	T	C	0.934	0.934	0.833	0.0176041339483571	0.0191	0.3557	53386	77258	58749.13
1451701	chr5	rs56398876	155403752	C	T	0.952	0.952	0.973	0.0236969951765786	0.0204	0.2456	53386	77258	58749.13
1452872	chr5	rs34532809	155403896	A	G	0.969	0.97	0.76	-0.0411032840784537	0.0287	0.1523	53386	77258	58749.13
1457113	chr5	rs4512121	155404997	G	A	0.656	0.653	0.986	0.017496047616751	0.0091	0.05425	53386	77258	58749.13
1445778	chr5	rs4551052	155405059	A	G	0.653	0.651	0.988	0.016296487966892	0.0091	0.0717	53386	77258	58749.13
1459771	chr5	rs145196801	155405352	G	A	0.987	0.986	0.808	0.0736964589223369	0.0456	0.1062	45716	64318	49825.95
1464281	chr5	rs958444	155405405	T	C	0.051	0.0511	0.857	0.0605963861236938	0.0212	0.004308	53386	77258	58749.13
1461077	chr5	rs112900707	155405821	G	A	0.896	0.892	0.859	0.0062007356416035	0.0151	0.6806	53386	77258	58749.13
1454888	chr5	rs2033456	155406533	G	A	0.277	0.282	0.911	0.0098018049722602	0.0101	0.3308	53386	77258	58749.13
1458123	chr5	rs115564515	155407459	G	A	0.96	0.959	0.872	0.0407963941925694	0.0235	0.08177	53386	77258	58749.13
1460375	chr5	rs71582126	155407546	C	T	0.712	0.711	0.994	0.0133011462391285	0.0095	0.1616	53386	77258	58749.13
1460693	chr5	rs66754916	155407573	C	T	0.713	0.711	0.994	0.0133011462391285	0.0095	0.1621	53386	77258	58749.13
1452521	chr5	rs17053091	155407878	C	T	0.712	0.711	0.994	0.013202462677756	0.0095	0.1641	53386	77258	58749.13
1464611	chr5	rs17053093	155408565	A	G	0.893	0.892	0.911	0.0134984841513417	0.0145	0.3511	53386	77258	58749.13
1458447	chr5	rs13163399	155408641	T	G	0.711	0.71	0.994	0.013202462677756	0.0095	0.1651	53386	77258	58749.13
1463087	chr5	rs78667460	155409475	T	C	0.986	0.986	0.767	0.0003999200213268	0.0434	0.9921	50384	72569	55404.85
1463383	chr5	rs7726727	155409530	G	A	0.652	0.649	0.991	0.0165030720990143	0.009	0.06857	53386	77258	58749.13
1466027	chr5	rs35176390	155409789	C	T	0.713	0.711	0.994	0.0131037693769772	0.0095	0.1684	53386	77258	58749.13
1455273	chr5	rs4704908	155410395	C	T	0.712	0.71	0.995	0.0129951954948113	0.0095	0.1725	53386	77258	58749.13
1441408	chr5	rs4704763	155410406	T	A	0.712	0.71	0.995	0.0128964817350202	0.0095	0.1732	53386	77258	58749.13
1455643	chr5	rs17053102	155410970	G	A	0.882	0.884	0.917	-0.0078003437327339	0.014	0.5782	53386	77258	58749.13
1454062	chr5	rs1019921	155412309	C	T	0.944	0.942	0.982	0.0225048553400694	0.0187	0.2301	53386	77258	58749.13
1451819	chr5	rs729518	155412625	G	A	0.712	0.71	0.996	0.0133998200630165	0.0095	0.158	53386	77258	58749.13
1445910	chr5	rs735331	155413224	T	C	0.944	0.942	0.981	0.0227003855207759	0.0187	0.2239	53386	77258	58749.13
1454581	chr5	rs17619501	155413881	G	A	0.981	0.983	0.823	-0.115803745743643	0.0357	0.001182	53386	77258	58749.13
1464027	chr5	rs116239456	155415107	G	A	0.983	0.984	0.843	-0.0527048164320283	0.0375	0.1605	52304	75690	57615.52
1440012	chr5	rs35922649	155415513	G	A	0.929	0.931	0.809	-0.0169020380753563	0.0189	0.3703	53386	77258	58749.13
1458889	chr5	rs17053110	155415603	G	A	0.885	0.887	0.913	-0.0045001103249234	0.0142	0.7495	53386	77258	58749.13
1440943	chr5	rs10866706	155415607	T	C	0.689	0.689	0.998	0.0081963182244858	0.0093	0.3752	53386	77258	58749.13
1453760	chr5	rs11749818	155416094	G	A	0.713	0.711	0.996	0.0133011462391285	0.0095	0.162	53386	77258	58749.13
1460446	chr5	rs4704766	155416264	T	C	0.708	0.707	0.996	0.0115035793834154	0.0095	0.2234	53386	77258	58749.13
1458747	chr5	rs56255014	155417293	C	T	0.713	0.711	0.995	0.013202462677756	0.0095	0.1644	53386	77258	58749.13
1466488	chr5	rs13171665	155418006	C	T	0.713	0.711	0.994	0.0133998200630165	0.0095	0.1603	53386	77258	58749.13
1443493	chr5	rs79375969	155418126	G	A	0.972	0.971	0.792	0.0141987193998129	0.0294	0.6306	52493	75664	57604.43
1449909	chr5	rs75072411	155420215	G	A	0.978	0.976	0.869	0.0627963794896769	0.0313	0.04482	52842	75770	57952.41
1443839	chr5	rs12519159	155420223	T	G	0.712	0.711	0.993	0.013202462677756	0.0095	0.1655	53386	77258	58749.13
1455463	chr5	rs6873515	155420642	A	C	0.709	0.708	0.993	0.0118001041157506	0.0095	0.2136	53386	77258	58749.13
1463064	chr5	rs6866134	155421004	C	T	0.708	0.707	0.994	0.0115035793834154	0.0095	0.2233	53386	77258	58749.13
1453466	chr5	rs1432724	155421539	A	G	0.709	0.708	0.993	0.0111970780932162	0.0095	0.2367	53386	77258	58749.13
1462970	chr5	rs1432725	155421589	T	A	0.709	0.708	0.994	0.0111970780932162	0.0095	0.236	53386	77258	58749.13
1463858	chr5	rs13176599	155421795	T	C	0.709	0.708	0.993	0.0111970780932162	0.0095	0.2367	53386	77258	58749.13
1454963	chr5	rs12517364	155422738	T	C	0.692	0.692	0.992	0.0088011559530687	0.0093	0.3488	53386	77258	58749.13
1462146	chr5	rs1864943	155422838	G	A	0.713	0.712	0.992	0.0133011462391285	0.0095	0.1624	53386	77258	58749.13
1445809	chr5	rs6886073	155423412	A	G	0.69	0.69	0.991	0.0097027754613851	0.0093	0.2971	53386	77258	58749.13
1464387	chr5	rs35060941	155423849	G	C	0.693	0.692	0.991	0.0090984829852593	0.0094	0.3321	53386	77258	58749.13
1463205	chr5	rs13175377	155423952	C	T	0.692	0.692	0.99	0.009197572354042	0.0094	0.3266	53386	77258	58749.13
1466601	chr5	rs10061155	155424445	C	T	0.688	0.689	0.991	0.0075017910703226	0.0093	0.422	53386	77258	58749.13
1447515	chr5	rs35430862	155424638	A	G	0.688	0.688	0.989	0.0089002747867194	0.0093	0.3419	53386	77258	58749.13
1466914	chr5	rs80150359	155425601	G	A	0.978	0.976	0.866	0.0608975257512388	0.0314	0.05243	52842	75770	57952.41
1449771	chr5	rs10041446	155427558	C	A	0.738	0.738	0.977	0.009504687014246	0.0099	0.3385	53386	77258	58749.13
1438978	chr5	rs6873111	155427667	A	C	0.602	0.602	0.937	0.0168964476597299	0.0091	0.06264	53386	77258	58749.13
1465795	chr5	rs150152121	155428150	A	G	0.983	0.984	0.84	-0.0494949124461712	0.0378	0.1895	52088	75452	57389.05
1456316	chr5	rs12520821	155429766	C	T	0.737	0.736	0.98	0.0127977582298607	0.0099	0.1927	53386	77258	58749.13
1458429	chr5	rs75328295	155431788	C	A	0.97	0.97	0.909	-0.0113036461713921	0.0267	0.6707	53386	77258	58749.13
1460072	chr5	rs1465687	155432401	A	G	0.734	0.733	0.976	0.0140015196358136	0.0098	0.1544	53386	77258	58749.13
1465822	chr5	rs138788067	155432751	T	C	0.979	0.979	0.9	0.0199986865066891	0.032	0.5319	53048	76694	58358.7
1443065	chr5	rs17053124	155432857	T	C	0.736	0.735	0.974	0.0131037693769772	0.0099	0.1838	53386	77258	58749.13
1467633	chr5	rs4634337	155433732	A	T	0.715	0.716	0.971	0.0093957216403621	0.0097	0.3299	53386	77258	58749.13
1451737	chr5	rs142195109	155438366	A	C	0.983	0.983	0.842	-0.0473012731180131	0.0383	0.2166	50728	72423	55559.13
1458008	chr5	rs75895997	155440632	C	T	0.928	0.929	0.913	0.0008995952428359	0.0175	0.9592	53386	77258	58749.13
1448127	chr5	rs10454973	155441300	C	T	0.705	0.706	0.951	0.0121953336998771	0.0097	0.2076	53386	77258	58749.13
1450707	chr5	rs75993682	155442105	C	T	0.84	0.838	0.876	0.0071047017299317	0.0125	0.57	53386	77258	58749.13
1449432	chr5	rs11750885	155443062	A	G	0.826	0.83	0.924	-0.0149004625639624	0.0119	0.2106	53386	77258	58749.13
1441792	chr5	rs12521203	155443558	G	T	0.733	0.732	0.96	0.0134984841513417	0.0099	0.1744	53386	77258	58749.13
1442290	chr5	rs13187689	155443790	C	T	0.975	0.976	0.856	-0.0171970248285215	0.0304	0.571	53322	76999	58646.49
1467904	chr5	rs78735085	155444001	T	A	0.984	0.984	0.849	-0.0769026428413419	0.0401	0.05494	45945	68703	51310.31
1442674	chr5	rs72807743	155444106	T	A	0.988	0.987	0.82	0.0479040574070545	0.0579	0.4085	31511	43103	34462.09
1465980	chr5	rs10454961	155444535	C	G	0.715	0.716	0.96	0.0087020272939009	0.0097	0.3699	53386	77258	58749.13
1463338	chr5	rs17536228	155445324	A	G	0.976	0.974	0.896	0.0463013553668425	0.0291	0.1121	53200	76329	58439.19
1441635	chr5	rs17536262	155445818	T	C	0.715	0.716	0.958	0.0092966519050945	0.0097	0.3413	53386	77258	58749.13
1451093	chr5	rs2053041	155448202	A	G	0.638	0.641	0.949	0.0047984689115734	0.0092	0.6037	53386	77258	58749.13
1447921	chr5	rs256635	155448823	T	C	0.615	0.616	0.951	0.0139029051689914	0.0091	0.1255	53386	77258	58749.13
1439724	chr5	rs79456144	155448942	G	A	0.975	0.974	0.798	0.0119977384336167	0.031	0.6999	52493	75664	57604.43
1464123	chr5	rs17536506	155450015	G	C	0.979	0.977	0.889	0.0645978943749456	0.0319	0.04309	51795	72925	56497.3
1443367	chr5	rs2163745	155450213	C	T	0.229	0.231	0.896	0.0061013488579762	0.0109	0.573	53386	77258	58749.13
1468021	chr5	rs2116737	155450424	T	G	0.332	0.332	0.932	0.0111970780932162	0.0095	0.241	53386	77258	58749.13
1468019	chr5	rs2436421	155450459	G	A	0.6	0.602	0.947	0.0086028888072678	0.009	0.341	53386	77258	58749.13
1466702	chr5	rs2436420	155450540	C	T	0.601	0.603	0.946	0.0081963182244858	0.009	0.3621	53386	77258	58749.13
1440821	chr5	rs1432727	155451305	A	G	0.798	0.803	0.852	-0.0202027073175195	0.0117	0.084	53386	77258	58749.13
1457842	chr5	rs256634	155451319	C	G	0.367	0.373	0.852	-0.0079011318962572	0.0097	0.4174	53386	77258	58749.13
1463230	chr5	rs145825229	155451487	C	T	0.984	0.984	0.782	0.0179970767016546	0.0398	0.6512	51641	74608	56793.46
1458564	chr5	rs256633	155451625	A	G	0.444	0.45	0.905	0.0026963615477425	0.0091	0.7701	53386	77258	58749.13
1457788	chr5	rs256632	155451848	G	A	0.601	0.601	0.936	0.009197572354042	0.0091	0.3109	53386	77258	58749.13
1466752	chr5	rs17536707	155452730	A	G	0.809	0.806	0.888	-0.0170037478161859	0.0116	0.1429	53386	77258	58749.13
1455665	chr5	rs73812913	155453200	A	C	0.806	0.804	0.885	-0.0156010662286512	0.0116	0.1779	53386	77258	58749.13
1467537	chr5	rs3097811	155453475	T	C	0.457	0.463	0.931	-0.0029042131473898	0.009	0.7495	53386	77258	58749.13
1439379	chr5	rs7721978	155453603	C	A	0.865	0.87	0.901	-0.0235040691879941	0.0134	0.0802	53386	77258	58749.13
1465369	chr5	rs7707208	155453618	G	C	0.865	0.87	0.901	-0.0235040691879941	0.0134	0.07984	53386	77258	58749.13
1444700	chr5	rs256631	155453636	A	G	0.592	0.593	0.957	0.00730326611012	0.0089	0.4147	53386	77258	58749.13
1456924	chr5	rs256630	155453674	A	G	0.592	0.593	0.958	0.0072039888485025	0.0089	0.4188	53386	77258	58749.13
1447073	chr5	rs7734472	155453675	T	C	0.865	0.87	0.901	-0.0235040691879941	0.0134	0.08013	53386	77258	58749.13
1463173	chr5	rs256629	155453885	T	C	0.448	0.454	0.932	-0.0023026490626755	0.009	0.7944	53386	77258	58749.13
1441228	chr5	rs256628	155454079	A	G	0.592	0.593	0.959	0.0069954745123864	0.0089	0.4339	53386	77258	58749.13
1445986	chr5	rs10053395	155454123	G	A	0.867	0.872	0.9	-0.0231969816042026	0.0135	0.08623	53386	77258	58749.13
1457104	chr5	rs4704934	155454345	T	C	0.865	0.869	0.902	-0.0229002198863326	0.0134	0.0872	53386	77258	58749.13
1466617	chr5	rs4704935	155454432	A	T	0.865	0.869	0.902	-0.023002541565316	0.0134	0.08586	53386	77258	58749.13
1445386	chr5	rs256626	155454941	A	G	0.592	0.593	0.96	0.0068961666878413	0.0089	0.4398	53386	77258	58749.13
1443843	chr5	rs3097812	155455067	T	C	0.592	0.593	0.96	0.0068961666878413	0.0089	0.438	53386	77258	58749.13
1455412	chr5	rs78882754	155455535	G	A	0.929	0.93	0.843	-0.0306963490025976	0.0183	0.09402	53386	77258	58749.13
1466493	chr5	rs256625	155455954	T	C	0.582	0.583	0.964	0.0076010387728197	0.0089	0.394	53386	77258	58749.13
1441108	chr5	rs1347116	155455973	C	T	0.966	0.967	0.827	0.0108014536938559	0.0264	0.6815	53386	77258	58749.13
1461049	chr5	rs77986776	155456295	G	C	0.975	0.974	0.805	-0.0270012755029434	0.0309	0.3812	51654	74826	56765.93
1453043	chr5	rs6862821	155456437	A	G	0.87	0.875	0.895	-0.0264979913062283	0.0137	0.05303	53386	77258	58749.13
1460562	chr5	rs3097855	155456936	C	G	0.869	0.869	0.808	-0.0117993392160431	0.0142	0.4052	53386	77258	58749.13
1442024	chr5	rs73812915	155457195	A	G	0.71	0.708	0.889	0.0101978249764461	0.0101	0.3102	53386	77258	58749.13
1453021	chr5	rs7724181	155457230	G	A	0.972	0.974	0.855	-0.0203047533403643	0.0291	0.4847	53330	77032	58659.37
1452354	chr5	rs7701517	155457318	C	T	0.972	0.974	0.86	-0.0297996312385195	0.029	0.3036	53330	77032	58659.37
1446374	chr5	rs1432728	155457602	T	G	0.676	0.678	0.956	0.0055048206344449	0.0094	0.5625	53386	77258	58749.13
1465752	chr5	rs1002844	155458243	T	C	0.85	0.85	0.934	-0.0003000450090019	0.0124	0.9823	53386	77258	58749.13
1467145	chr5	rs17537018	155458803	A	G	0.804	0.799	0.975	0.021497269010823	0.0109	0.04957	53386	77258	58749.13
1454317	chr5	rs74742493	155459416	T	A	0.976	0.975	0.743	0.0048979852621919	0.0328	0.881	52493	75664	57604.43
1453271	chr5	rs113793267	155459651	C	T	0.792	0.789	0.972	0.0135971385060249	0.0107	0.2042	53386	77258	58749.13
1439534	chr5	rs10065929	155459680	G	T	0.709	0.708	0.976	0.0098018049722602	0.0096	0.305	53386	77258	58749.13
1447590	chr5	rs10475659	155460115	T	C	0.7	0.7	0.979	0.0077002766261879	0.0095	0.416	53386	77258	58749.13
1454080	chr5	rs12188985	155460299	A	C	0.898	0.902	0.985	-0.0162005226717083	0.0144	0.2605	53386	77258	58749.13
1444543	chr5	rs61191718	155460418	G	A	0.896	0.9	0.983	-0.0187955345843259	0.0144	0.1894	53386	77258	58749.13
1447193	chr5	rs116011165	155460795	A	T	0.985	0.984	0.864	0.0661996407142037	0.0422	0.1163	43900	61350	47777.16
1448405	chr5	rs9687494	155461543	T	C	0.867	0.866	0.939	0.0134984841513417	0.0131	0.3004	53386	77258	58749.13
1467761	chr5	rs58209951	155461709	T	A	0.976	0.977	0.898	-0.0328951617042694	0.0306	0.2824	53049	76099	58250.21
1453127	chr5	rs1347118	155462260	G	A	0.918	0.921	0.988	-0.0091012913892029	0.0159	0.5696	53386	77258	58749.13
1456721	chr5	rs75174473	155462439	A	G	0.795	0.792	0.978	0.0129951954948113	0.0107	0.2249	53386	77258	58749.13
1457745	chr5	rs992563	155462984	T	A	0.682	0.683	0.98	0.003902375817241	0.0093	0.6763	53386	77258	58749.13
1440370	chr5	rs79681499	155463767	G	A	0.984	0.985	0.896	-0.0996987957071184	0.042	0.01747	43018	59304	46478.1
1442725	chr5	rs75842661	155463783	T	C	0.983	0.985	0.896	-0.0988042770586023	0.042	0.01871	42762	59174	46305.67
1443241	chr5	rs79707962	155463807	G	C	0.983	0.985	0.896	-0.0991023610432115	0.0419	0.01816	43018	59304	46478.1
1466958	chr5	rs78054006	155463898	A	G	0.985	0.987	0.894	-0.0878044186367746	0.0475	0.06459	35947	51650	39196.54
1453163	chr5	rs58327079	155463960	T	C	0.796	0.792	0.981	0.0133011462391285	0.0107	0.2137	53386	77258	58749.13
1463437	chr5	rs73812917	155464275	G	A	0.815	0.81	0.984	0.0222017079836866	0.0111	0.04562	53386	77258	58749.13
1450149	chr5	rs58982831	155465356	A	G	0.795	0.792	0.982	0.0129951954948113	0.0107	0.2237	53386	77258	58749.13
1466315	chr5	rs78866105	155466630	T	A	0.983	0.985	0.905	-0.0966981425791736	0.0417	0.02031	43018	59304	46478.1
1458772	chr5	rs4601027	155467437	T	C	0.795	0.792	0.984	0.0127977582298607	0.0107	0.2298	53386	77258	58749.13
1466648	chr5	rs17537158	155468133	T	G	0.796	0.793	0.987	0.0126990249774084	0.0107	0.2364	53386	77258	58749.13
1454220	chr5	rs7736045	155468496	C	G	0.79	0.787	0.988	0.0102968054773682	0.0106	0.3284	53386	77258	58749.13
1466191	chr5	rs73812919	155469726	G	T	0.815	0.81	0.988	0.0194986595340326	0.0111	0.07906	53386	77258	58749.13
1449237	chr5	rs4704943	155470446	T	C	0.773	0.772	0.985	0.0036034995896235	0.0103	0.7274	53386	77258	58749.13
1442429	chr5	rs77005236	155471331	A	T	0.982	0.984	0.916	-0.090001296894138	0.0379	0.0176	46470	65232	50676.72
1459358	chr5	rs73812920	155471684	T	C	0.797	0.794	0.988	0.0126002819757385	0.0107	0.2379	53386	77258	58749.13
1446459	chr5	rs6556352	155471714	C	T	0.698	0.7	0.991	0.001099395443301	0.0094	0.9042	53386	77258	58749.13
1446189	chr5	rs6897824	155471847	T	C	0.982	0.984	0.916	-0.0875970029805156	0.0379	0.02065	46470	65232	50676.72
1438927	chr5	rs77732553	155471899	A	G	0.903	0.899	0.908	0.0389995348490096	0.0151	0.009937	53386	77258	58749.13
1455461	chr5	rs73812922	155472001	C	G	0.816	0.811	0.99	0.0217027816432335	0.0111	0.05054	53386	77258	58749.13
1461791	chr5	rs73812923	155472328	G	A	0.816	0.811	0.99	0.0218006299588528	0.0111	0.04965	53386	77258	58749.13
1461515	chr5	rs74871824	155472667	T	C	0.982	0.984	0.916	-0.0895965338117562	0.0379	0.01815	46470	65232	50676.72
1463704	chr5	rs4418084	155473202	C	G	0.982	0.984	0.914	-0.0892028674607707	0.038	0.01886	46470	65232	50676.72
1448066	chr5	rs56347212	155473639	C	T	0.797	0.794	0.985	0.0118001041157506	0.0107	0.2715	53386	77258	58749.13
1464038	chr5	rs6556357	155473878	T	G	0.982	0.984	0.914	-0.0892028674607707	0.0379	0.01861	46470	65232	50676.72
1451833	chr5	rs77691983	155474114	G	T	0.982	0.984	0.913	-0.0891044750828209	0.038	0.01899	46470	65232	50676.72
1451254	chr5	rs113792361	155474358	A	C	0.982	0.984	0.913	-0.0891044750828209	0.038	0.01903	46470	65232	50676.72
1441263	chr5	rs62380697	155474649	C	T	0.98	0.98	0.713	-0.0231969816042026	0.0367	0.5277	53067	76979	58451.47
1463419	chr5	rs72643425	155474689	G	A	0.918	0.92	0.975	-0.008395140788382	0.016	0.599	53386	77258	58749.13
1452398	chr5	rs11949606	155474996	A	C	0.679	0.681	0.985	0.0016985566355815	0.0093	0.8528	53386	77258	58749.13
1446586	chr5	rs112211079	155475003	C	T	0.982	0.984	0.912	-0.0886017318428716	0.038	0.01972	46470	65232	50676.72
1454465	chr5	rs146733769	155475164	A	C	0.982	0.981	0.826	0.0124027667170427	0.0354	0.7249	51908	74880	57022.29
1465455	chr5	rs186309808	155476164	T	C	0.98	0.979	0.772	0.0298985503458634	0.0351	0.3947	52964	76096	58204.7
1455210	chr5	rs11742181	155476741	T	C	0.956	0.955	0.718	0.0064988367398296	0.0247	0.7933	53386	77258	58749.13
1456285	chr5	rs998997	155477866	T	C	0.981	0.983	0.892	-0.0919946821460059	0.0373	0.01355	47688	66406	51871.89
1448238	chr5	rs6897778	155479715	A	C	0.852	0.859	0.926	-0.0264979913062283	0.0128	0.03825	53386	77258	58749.13
1450754	chr5	rs6874329	155480039	G	A	0.975	0.977	0.905	-0.0243951568347216	0.0301	0.4186	53178	76419	58415.78
1460468	chr5	rs75813120	155481165	C	T	0.974	0.974	0.852	-0.0380030548002074	0.0293	0.1943	52672	76431	58056.32
1449348	chr5	rs116456269	155482372	T	G	0.973	0.972	0.85	-0.0009004052431641	0.0286	0.9747	53386	77258	58749.13
1441898	chr5	rs58199274	155482577	G	A	0.983	0.984	0.944	-0.0398953406632555	0.0373	0.284	47056	61329	50438.47
1448430	chr5	rs13356726	155483209	A	G	0.981	0.983	0.885	-0.0857975684987579	0.0369	0.02017	48075	66687	52197.48
1460942	chr5	rs144662964	155483498	A	C	0.976	0.976	0.88	-0.0431998193062192	0.031	0.164	49419	71936	54522.67
1451381	chr5	rs79249483	155484594	C	T	0.982	0.982	0.856	-0.0232993336544035	0.0373	0.5319	48020	69953	52995.23
1465000	chr5	rs116005553	155487992	C	T	0.979	0.979	0.768	-0.015895669405385	0.0354	0.6526	51063	71855	55714.92
1465886	chr5	rs10070956	155488438	A	G	0.868	0.873	0.919	-0.0260975991218731	0.0134	0.0525	53386	77258	58749.13
1464725	chr5	rs10069855	155488917	C	T	0.985	0.986	0.925	-0.0580953231907121	0.0536	0.2784	29656	39104	31575.1
1465463	chr5	rs115570144	155495107	T	C	0.979	0.979	0.869	0.0133998200630165	0.0329	0.6825	53266	76772	58556.66
1450937	chr5	rs60166257	155495605	G	A	0.977	0.978	0.92	-0.0263953113595316	0.0309	0.3928	53119	76176	58320.83
1461456	chr5	rs10476272	155499060	A	G	0.68	0.681	0.973	0.0023971245997214	0.0094	0.7989	53386	77258	58749.13
1460403	chr5	rs73813227	155500542	T	C	0.815	0.81	0.984	0.0207041815582916	0.0111	0.06156	53386	77258	58749.13
1450444	chr5	rs12187915	155500631	A	G	0.9	0.904	0.973	-0.023401696181619	0.0147	0.1108	53386	77258	58749.13
1446747	chr5	rs10476276	155500647	A	G	0.811	0.807	0.98	0.0182033098538737	0.011	0.09954	53386	77258	58749.13
1460493	chr5	rs4704970	155500992	G	A	0.815	0.81	0.984	0.0208021276292633	0.0111	0.06128	53386	77258	58749.13
1439564	chr5	rs114064656	155501069	A	T	0.979	0.979	0.768	-0.0186019483996616	0.0355	0.6004	50998	71597	55611.08
1447599	chr5	rs13157744	155501212	T	G	0.979	0.979	0.705	0.0330962274891896	0.0368	0.3695	51897	73391	56801.13
1466552	chr5	rs71582133	155501284	T	C	0.985	0.986	0.832	-0.0623968162257107	0.0526	0.2358	31614	42895	34618.48
1452373	chr5	rs73813228	155501356	A	G	0.815	0.81	0.982	0.0209000641077417	0.0111	0.05961	53386	77258	58749.13
1461470	chr5	rs80138336	155501438	A	G	0.815	0.81	0.981	0.0209979909956055	0.0111	0.0593	53386	77258	58749.13
1467611	chr5	rs113472609	155501582	T	C	0.815	0.81	0.98	0.0209979909956055	0.0111	0.05833	53386	77258	58749.13
1452677	chr5	rs67349834	155501648	C	T	0.916	0.919	0.969	-0.0222047099881925	0.0159	0.1613	53386	77258	58749.13
1456233	chr5	rs11135048	155502327	T	A	0.9	0.904	0.967	-0.023002541565316	0.0147	0.1188	53386	77258	58749.13
1445321	chr5	rs11953463	155504405	G	A	0.977	0.979	0.924	-0.0191012733024012	0.0312	0.5405	52990	75659	58114.35
1462392	chr5	rs73813229	155504517	T	C	0.815	0.81	0.972	0.0218006299588528	0.0112	0.05096	53386	77258	58749.13
1446743	chr5	rs77909569	155506153	G	A	0.741	0.739	0.964	0.0084045823438103	0.01	0.4021	53386	77258	58749.13
1440961	chr5	rs67257169	155506333	G	A	0.899	0.903	0.958	-0.0203047533403643	0.0147	0.1676	53386	77258	58749.13
1445909	chr5	rs79021922	155506386	T	C	0.94	0.944	0.939	-0.0394999521368577	0.019	0.03727	53386	77258	58749.13
1467922	chr5	rs73298688	155508728	C	T	0.815	0.81	0.962	0.0218006299588528	0.0112	0.05219	53386	77258	58749.13
1449803	chr5	rs143543396	155509360	C	A	0.985	0.984	0.716	-0.0147989665120717	0.044	0.7361	47110	67507	51812.74
1447469	chr5	rs78669099	155509639	G	C	0.967	0.968	0.931	-0.0458973523870375	0.0251	0.06758	52993	76568	58248.36
1441736	chr5	rs76904853	155509837	A	G	0.967	0.967	0.937	-0.0451961304529691	0.0251	0.071	52993	76568	58248.36
1467625	chr5	rs7714933	155509890	T	C	0.34	0.335	0.937	0.0109992854583691	0.0094	0.2406	53386	77258	58749.13
1449903	chr5	rs7716954	155510524	C	T	0.756	0.756	0.964	-0.0022024235552	0.0102	0.8253	53386	77258	58749.13
1453500	chr5	rs7702268	155510573	G	A	0.753	0.753	0.967	-0.0024028846163103	0.0101	0.8109	53386	77258	58749.13
1451336	chr5	rs256776	155511262	C	T	0.404	0.401	0.963	0.0089993837968006	0.0089	0.3134	53386	77258	58749.13
1443820	chr5	rs256775	155511486	T	C	0.599	0.602	0.963	-0.009696862978864	0.0089	0.2779	53386	77258	58749.13
1450865	chr5	rs76890297	155511559	T	C	0.967	0.968	0.945	-0.044599955369026	0.0251	0.07582	52993	76568	58248.36
1441733	chr5	rs114102084	155512243	G	A	0.967	0.968	0.947	-0.0451019739124202	0.0251	0.07206	52993	76568	58248.36
1451275	chr5	rs80224366	155513055	T	C	0.967	0.968	0.947	-0.0453007592301635	0.025	0.0699	52993	76568	58248.36
1464501	chr5	rs78501373	155513066	G	A	0.967	0.968	0.947	-0.0467981495486393	0.025	0.06076	52993	76568	58248.36
1450494	chr5	rs79223307	155513494	G	C	0.751	0.751	0.974	0.0	0.0101	0.999	53386	77258	58749.13
1466528	chr5	rs57304745	155513847	G	T	0.946	0.946	0.954	0.0140015196358136	0.0198	0.4777	53386	77258	58749.13
1450719	chr5	rs139917725	155513973	T	A	0.983	0.984	0.93	-0.0888967896271612	0.0382	0.02009	46984	61038	50323.03
1447245	chr5	rs74588864	155515368	T	C	0.967	0.968	0.952	-0.0435966737180782	0.025	0.08089	52993	76568	58248.36
1449918	chr5	rs12233931	155515594	C	T	0.752	0.752	0.98	-0.0026033858701149	0.01	0.7943	53386	77258	58749.13
1456407	chr5	rs114547313	155515611	G	A	0.982	0.982	0.751	-0.0358966439977618	0.0392	0.3596	49534	70383	54349.84
1464405	chr5	rs32387	155515666	T	C	0.58	0.585	0.971	-0.0144032303107437	0.0088	0.1038	53386	77258	58749.13
1448818	chr5	rs32386	155515803	G	A	0.58	0.586	0.971	-0.0137034650584925	0.0088	0.1213	53386	77258	58749.13
1445143	chr5	rs32385	155516229	G	A	0.863	0.867	0.961	-0.0138961051921114	0.0128	0.2805	53386	77258	58749.13
1441713	chr5	rs76490600	155516829	C	A	0.752	0.752	0.982	-0.0029042131473898	0.01	0.7704	53386	77258	58749.13
1441395	chr5	rs78643088	155516963	C	A	0.754	0.753	0.981	0.0003999200213268	0.0101	0.9651	53386	77258	58749.13
1459649	chr5	rs39947	155517167	A	C	0.594	0.597	0.976	-0.0095050300143049	0.0089	0.2844	53386	77258	58749.13
1447072	chr5	rs115314930	155517435	C	T	0.967	0.968	0.957	-0.0437951599996715	0.0249	0.07899	52993	76568	58248.36
1457504	chr5	rs7701883	155517631	G	T	0.944	0.944	0.965	0.0189983824093147	0.0194	0.3269	53386	77258	58749.13
1452823	chr5	rs116478477	155517876	G	A	0.974	0.974	0.946	-0.0430014511447026	0.0284	0.1305	51884	74736	56877.18
1462175	chr5	rs11738430	155518305	G	A	0.949	0.947	0.86	-0.013399371963117	0.021	0.523	53386	77258	58749.13
1462728	chr5	rs7707018	155518474	G	A	0.946	0.946	0.969	0.0135971385060249	0.0196	0.4874	53386	77258	58749.13
1460836	chr5	rs7712924	155519799	G	A	0.946	0.946	0.971	0.0138042809763971	0.0196	0.4821	53386	77258	58749.13
1452250	chr5	rs7713089	155519909	G	A	0.946	0.946	0.972	0.0136957831289865	0.0196	0.4825	53386	77258	58749.13
1440616	chr5	rs7702370	155519933	T	G	0.945	0.946	0.971	0.0112959597418516	0.0195	0.5641	53386	77258	58749.13
1456965	chr5	rs752058	155520283	G	A	0.946	0.946	0.972	0.0135971385060249	0.0196	0.4856	53386	77258	58749.13
1445858	chr5	rs891909	155520303	C	A	0.946	0.946	0.973	0.0119977384336167	0.0195	0.5385	53386	77258	58749.13
1445509	chr5	rs891908	155521008	G	A	0.946	0.946	0.973	0.012096540947233	0.0195	0.5365	53386	77258	58749.13
1450819	chr5	rs12152972	155521375	T	G	0.73	0.729	0.987	0.001998002662673	0.0097	0.8333	53386	77258	58749.13
1441466	chr5	rs1432707	155521422	C	T	0.901	0.903	0.969	-0.0135007260538548	0.0147	0.3573	53386	77258	58749.13
1454461	chr5	rs32384	155521511	C	A	0.597	0.6	0.983	-0.0085968472255182	0.0088	0.3319	53386	77258	58749.13
1442981	chr5	rs74864866	155521595	G	A	0.73	0.73	0.988	0.0012991557316201	0.0097	0.8913	53386	77258	58749.13
1440529	chr5	rs145336913	155521889	T	C	0.967	0.968	0.966	-0.0430954101055856	0.0248	0.08245	52993	76568	58248.36
1443023	chr5	rs79869048	155522569	A	G	0.73	0.729	0.989	0.0022973590486834	0.0097	0.8146	53386	77258	58749.13
1460694	chr5	rs78803444	155522726	T	C	0.967	0.968	0.967	-0.0440041354980549	0.0248	0.07605	52993	76568	58248.36
1446038	chr5	rs79032277	155522991	A	C	0.967	0.968	0.968	-0.0438996422900184	0.0248	0.0764	52993	76568	58248.36
1458262	chr5	rs80061347	155523905	A	C	0.971	0.972	0.958	-0.0562000496881991	0.027	0.03716	51563	74599	56685.15
1444714	chr5	rs185370	155524222	G	A	0.624	0.627	0.975	-0.0098988321792475	0.009	0.2693	53386	77258	58749.13
1445559	chr5	rs72807758	155526131	T	C	0.978	0.978	0.783	-0.0187955345843259	0.0339	0.5795	51627	73518	56563.57
1440902	chr5	rs55896878	155526506	C	T	0.979	0.978	0.772	-0.0188974371044634	0.0344	0.5818	51628	74777	56728.96
1444104	chr5	rs113491664	155526605	A	C	0.731	0.731	0.996	0.0007996801705642	0.0097	0.9343	53386	77258	58749.13
1455247	chr5	rs32383	155526719	T	C	0.579	0.584	0.988	-0.013004189135254	0.0088	0.1388	53386	77258	58749.13
1462372	chr5	rs10068004	155526907	A	G	0.64	0.642	0.99	-0.0003000450090019	0.009	0.9755	53386	77258	58749.13
1439002	chr5	rs1368321	155528034	C	T	0.751	0.751	1.0	-0.0024028846163103	0.0099	0.8089	53386	77258	58749.13
1460950	chr5	rs3097865	155528085	T	C	0.878	0.881	0.988	-0.0084959889212643	0.0133	0.5199	53386	77258	58749.13
1445313	chr5	rs1368320	155528225	C	T	0.661	0.663	0.994	-0.0026033858701149	0.0091	0.7777	53386	77258	58749.13
1449476	chr5	rs17626481	155528738	A	G	0.753	0.752	0.999	0.0012991557316201	0.01	0.8993	53386	77258	58749.13
1460918	chr5	rs188465766	155529049	C	T	0.987	0.987	0.772	-0.026600681797179	0.0593	0.654	29889	41568	33061.93
1439638	chr5	rs32382	155529908	G	T	0.596	0.6	0.997	-0.0094040800752939	0.0088	0.2861	53386	77258	58749.13
1441402	chr5	rs55756765	155530199	T	C	0.953	0.952	0.734	0.0185960172820726	0.0237	0.4331	53386	77258	58749.13
1451070	chr5	rs1549887	155530223	G	A	0.595	0.599	0.997	-0.0102018624845967	0.0088	0.2471	53386	77258	58749.13
1454844	chr5	rs78671128	155530979	A	G	0.974	0.974	0.966	-0.0366951051877892	0.0283	0.1942	51255	74115	56308.7
1454414	chr5	rs77722566	155531360	A	G	0.979	0.978	0.705	0.024097313483794	0.0355	0.4974	52964	75178	58047.5
1443068	chr5	rs76515654	155531793	G	A	0.967	0.968	0.98	-0.0421979407001862	0.0247	0.08783	52993	76568	58248.36
1449742	chr5	rs3097863	155532460	C	T	0.899	0.901	0.987	-0.0139975096438537	0.0144	0.3314	53386	77258	58749.13
1464333	chr5	rs1030659	155532735	G	A	0.755	0.755	0.999	-0.0016012813669738	0.01	0.8742	53386	77258	58749.13
1460684	chr5	rs1030658	155532793	T	A	0.596	0.6	0.997	-0.0093031403261444	0.0088	0.2871	53386	77258	58749.13
1456178	chr5	rs143843806	155532994	G	A	0.962	0.961	0.848	0.0058031292269501	0.0246	0.8126	52841	75249	57900.31
1454591	chr5	rs7737257	155535278	G	A	0.662	0.663	0.996	-0.0032954239497972	0.0091	0.7176	53386	77258	58749.13
1467257	chr5	rs116562807	155535763	C	A	0.985	0.986	0.842	-0.0874005436142293	0.0402	0.02985	51504	73094	56421.35
1441855	chr5	rs75826836	155535890	A	C	0.967	0.968	0.98	-0.0426048328324374	0.0247	0.08401	52993	76568	58248.36
1450018	chr5	rs76716844	155537035	A	G	0.967	0.968	0.98	-0.0426987545331152	0.0247	0.08367	52993	76568	58248.36
1453198	chr5	rs10075096	155537213	C	T	0.944	0.944	0.982	0.014504302202808	0.0192	0.4499	53386	77258	58749.13
1456917	chr5	rs10042085	155537356	G	A	0.662	0.664	0.996	-0.003596459514405	0.0091	0.6926	53386	77258	58749.13
1446381	chr5	rs6874980	155538133	G	A	0.946	0.946	0.983	0.0099008246772624	0.0195	0.6117	53386	77258	58749.13
1444843	chr5	rs6890997	155538175	C	T	0.946	0.946	0.983	0.009197572354042	0.0194	0.6351	53386	77258	58749.13
1449327	chr5	rs6891351	155538360	C	G	0.946	0.946	0.983	0.0114047182634362	0.0195	0.5585	53386	77258	58749.13
1454861	chr5	rs79446952	155538448	G	A	0.982	0.982	0.868	-0.0067024110596754	0.0367	0.855	48057	68817	52700.12
1445682	chr5	rs75624310	155538778	G	C	0.967	0.968	0.98	-0.0416035498550752	0.0247	0.09215	52993	76568	58248.36
1458099	chr5	rs74359919	155539568	G	C	0.967	0.968	0.98	-0.0433042394092723	0.0246	0.07856	52993	76568	58248.36
1451358	chr5	rs1368319	155540311	G	A	0.662	0.663	0.997	-0.0032954239497972	0.0091	0.7166	53386	77258	58749.13
1443761	chr5	rs2871724	155540364	G	A	0.946	0.946	0.983	0.009197572354042	0.0194	0.6379	53386	77258	58749.13
1449037	chr5	rs144242918	155540874	T	C	0.984	0.984	0.871	0.0047984689115734	0.0377	0.8979	52280	75456	57393.96
1457431	chr5	rs32381	155543235	C	T	0.596	0.599	0.995	-0.0091012913892029	0.0088	0.2981	53386	77258	58749.13
1452064	chr5	rs115470966	155543362	A	G	0.946	0.949	0.919	-0.0329985112635755	0.02	0.09908	53386	77258	58749.13
1463901	chr5	rs75247331	155543951	T	C	0.967	0.968	0.98	-0.0413950753663857	0.0247	0.09389	52993	76568	58248.36
1445963	chr5	rs186404037	155544533	C	A	0.987	0.987	0.85	0.0066975214477213	0.0453	0.8823	44545	62428	48523.39
1442723	chr5	rs32380	155545278	T	C	0.636	0.638	0.993	-0.0051029981759033	0.009	0.5667	53386	77258	58749.13
1464540	chr5	rs41084	155545564	A	T	0.594	0.597	0.994	-0.010302892995897	0.0088	0.2423	53386	77258	58749.13
1448280	chr5	rs4085065	155545570	A	G	0.98	0.98	0.973	0.0165030720990143	0.0314	0.5993	52907	75692	58017.79
1463884	chr5	rs1368317	155546610	G	A	0.553	0.556	0.991	-0.0050024916227914	0.0087	0.5689	53386	77258	58749.13
1449504	chr5	rs17538098	155546850	G	A	0.853	0.85	0.889	0.0065981840282271	0.0129	0.6063	53386	77258	58749.13
1443955	chr5	rs3097808	155547120	A	G	0.635	0.637	0.993	-0.0036968248442897	0.009	0.6816	53386	77258	58749.13
1455262	chr5	rs77970015	155547301	T	C	0.967	0.968	0.979	-0.0440981887217984	0.0246	0.07316	52993	76568	58248.36
1458027	chr5	rs919728	155548005	C	A	0.638	0.64	0.993	-0.0048015088161939	0.009	0.5939	53386	77258	58749.13
1465411	chr5	rs76876188	155549247	T	C	0.982	0.98	0.876	0.0377003271828256	0.0336	0.2623	52957	76108	58140.26
1439992	chr5	rs77200559	155549634	G	A	0.967	0.968	0.979	-0.0416035498550752	0.0247	0.09261	52993	76568	58248.36
1458059	chr5	rs32379	155550414	C	T	0.629	0.632	0.992	-0.0049019951702315	0.0089	0.5872	53386	77258	58749.13
1451604	chr5	rs79123167	155550534	C	T	0.967	0.968	0.978	-0.0419997711602818	0.0247	0.0897	52993	76568	58248.36
1463766	chr5	rs72807765	155550580	C	T	0.978	0.978	0.924	0.0147014028528927	0.0307	0.631	53330	77032	58659.37
1458080	chr5	rs1368316	155551585	C	T	0.596	0.6	0.994	-0.009797842480111	0.0088	0.2655	53386	77258	58749.13
1463656	chr5	rs74750800	155551659	C	A	0.967	0.968	0.978	-0.0418954871740363	0.0247	0.09038	52993	76568	58248.36
1439428	chr5	rs3097862	155551741	G	A	0.595	0.599	0.994	-0.0104039337153929	0.0088	0.2363	53386	77258	58749.13
1464419	chr5	rs60577002	155552225	G	A	0.944	0.944	0.979	0.0179970767016546	0.0192	0.3492	53386	77258	58749.13
1461608	chr5	rs17053240	155552410	C	T	0.944	0.944	0.978	0.0180952882690919	0.0192	0.3462	53386	77258	58749.13
1442618	chr5	rs32336	155552586	T	C	0.638	0.64	0.993	-0.0048015088161939	0.009	0.5965	53386	77258	58749.13
1450474	chr5	rs115636284	155554075	A	G	0.985	0.985	0.87	0.0126990249774084	0.0382	0.7397	52280	75456	57393.96
1454962	chr5	rs32337	155554320	C	T	0.548	0.551	0.993	-0.0050024916227914	0.0087	0.563	53386	77258	58749.13
1446037	chr5	rs3097860	155555244	C	T	0.637	0.639	0.992	-0.0034961042567088	0.009	0.6988	53386	77258	58749.13
1452965	chr5	rs143882398	155555552	C	T	0.984	0.985	0.922	-0.0929050743904805	0.0395	0.01868	46849	60710	50149.19
1465705	chr5	rs32338	155555690	G	A	0.548	0.551	0.993	-0.0051029981759033	0.0087	0.5588	53386	77258	58749.13
1441856	chr5	rs3097859	155557428	G	T	0.596	0.599	0.993	-0.0098988321792475	0.0088	0.2583	53386	77258	58749.13
1447654	chr5	rs76323738	155557618	C	T	0.98	0.98	0.728	0.0056042667198317	0.0364	0.8774	52037	75396	57279.45
1463371	chr5	rs4704976	155558026	A	T	0.946	0.946	0.969	0.0167981182758809	0.0196	0.39	53386	77258	58749.13
1463180	chr5	rs80125193	155558463	G	A	0.967	0.968	0.977	-0.0421979407001862	0.0248	0.08838	52993	76568	58248.36
1459092	chr5	rs11748176	155558685	T	C	0.812	0.812	0.919	-0.0071958279818024	0.0115	0.5348	53386	77258	58749.13
1462134	chr5	rs2436423	155559191	T	C	0.635	0.636	0.99	-0.003797200248385	0.009	0.6681	53386	77258	58749.13
1456280	chr5	rs116341883	155559444	G	A	0.98	0.978	0.872	0.0326027085440124	0.032	0.3082	53316	77188	58679.13
1443992	chr5	rs2436330	155559632	C	A	0.884	0.886	0.984	-0.0110002818588653	0.0136	0.4179	53386	77258	58749.13
1443763	chr5	rs74441896	155560104	C	T	0.967	0.968	0.975	-0.0442027026797326	0.0248	0.07429	52993	76568	58248.36
1441980	chr5	rs4704977	155560219	T	C	0.732	0.732	0.988	0.004201162744548	0.0098	0.6674	53386	77258	58749.13
1447047	chr5	rs56324443	155561336	C	T	0.972	0.971	0.789	-0.0099998320783335	0.0294	0.7328	52493	75664	57604.43
1447628	chr5	rs72807768	155561434	C	T	0.946	0.946	0.967	0.0183015011699126	0.0197	0.3515	53386	77258	58749.13
1465078	chr5	rs78374169	155562411	T	C	0.98	0.98	0.729	0.005703702916678	0.0363	0.8752	52423	75594	57534.43
1456403	chr5	rs28589948	155563023	G	A	0.966	0.967	0.976	-0.048203336386541	0.0243	0.04738	52993	76568	58248.36
1467287	chr5	rs75402119	155563030	C	T	0.967	0.968	0.975	-0.0437951599996715	0.0248	0.07672	52993	76568	58248.36
1447227	chr5	rs78501042	155564117	A	C	0.967	0.968	0.974	-0.0447986409079867	0.0248	0.07055	52993	76568	58248.36
1444936	chr5	rs256773	155564123	C	T	0.907	0.908	0.988	-0.0170952954286372	0.0149	0.2516	53386	77258	58749.13
1459403	chr5	rs80026004	155564203	T	G	0.967	0.968	0.974	-0.0458973523870375	0.0247	0.06323	52993	76568	58248.36
1462138	chr5	rs76527864	155564268	G	A	0.967	0.968	0.974	-0.0440981887217984	0.0248	0.07446	52993	76568	58248.36
1449162	chr5	rs75721317	155564988	G	T	0.967	0.968	0.975	-0.0449032281024259	0.0248	0.07009	52993	76568	58248.36
1458576	chr5	rs114154914	155565063	G	T	0.985	0.987	0.861	-0.138297015904091	0.0462	0.002775	39255	55293	43373.37
1441453	chr5	rs79048803	155565066	G	C	0.967	0.968	0.975	-0.0449032281024259	0.0248	0.06987	52993	76568	58248.36
1459662	chr5	rs138586789	155565199	C	T	0.967	0.968	0.975	-0.0449032281024259	0.0248	0.06993	52993	76568	58248.36
1450100	chr5	rs1594651	155565826	A	G	0.945	0.945	0.963	0.0167981182758809	0.0195	0.3905	53386	77258	58749.13
1466683	chr5	rs77016117	155565850	A	C	0.967	0.968	0.974	-0.0460020545617973	0.0247	0.06261	52993	76568	58248.36
1468115	chr5	rs115832022	155566039	A	G	0.967	0.968	0.974	-0.0460020545617973	0.0247	0.06236	52993	76568	58248.36
1456554	chr5	rs76580807	155566212	T	A	0.967	0.968	0.974	-0.0460020545617973	0.0247	0.06238	52993	76568	58248.36
1441691	chr5	rs80118583	155566222	A	G	0.967	0.968	0.974	-0.0460020545617973	0.0247	0.06223	52993	76568	58248.36
1467980	chr5	rs256771	155566544	T	G	0.884	0.886	0.987	-0.0099998320783335	0.0136	0.4626	53386	77258	58749.13
1450400	chr5	rs79408353	155566709	T	C	0.967	0.968	0.974	-0.0460962958929736	0.0247	0.06202	52993	76568	58248.36
1463416	chr5	rs116046681	155566715	G	A	0.967	0.968	0.974	-0.046201018900714	0.0247	0.06157	52993	76568	58248.36
1464832	chr5	rs256770	155566924	G	A	0.545	0.548	0.988	-0.0052035148315978	0.0087	0.5534	53386	77258	58749.13
1463706	chr5	rs256769	155566964	T	C	0.545	0.548	0.987	-0.0054045784588597	0.0087	0.5371	53386	77258	58749.13
1451463	chr5	rs56206905	155567361	C	A	0.966	0.967	0.974	-0.0492952917248775	0.0243	0.0426	52993	76568	58248.36
1445500	chr5	rs75989491	155567419	G	A	0.967	0.968	0.973	-0.046201018900714	0.0247	0.06103	52993	76568	58248.36
1442239	chr5	rs115764191	155567684	T	A	0.967	0.968	0.973	-0.0456984484517478	0.0247	0.06445	52672	76431	58056.32
1442240	chr5	rs116148470	155567769	A	G	0.965	0.964	0.839	0.0153023200084426	0.0258	0.5518	52771	75179	57830.31
1460938	chr5	rs78223757	155568469	T	C	0.981	0.979	0.868	0.0454034834538498	0.0332	0.1723	53316	77188	58679.13
1459478	chr5	rs10053788	155568711	T	A	0.965	0.967	0.972	-0.050504132173768	0.0243	0.03746	52993	76568	58248.36
1444314	chr5	rs183957484	155569347	C	A	0.985	0.986	0.872	-0.0945964345810584	0.0392	0.01595	51030	72638	55956.53
1449006	chr5	rs74916835	155569787	A	T	0.967	0.968	0.97	-0.0449973659307358	0.0248	0.06962	52672	76431	58056.32
1448163	chr5	rs76830179	155570392	C	T	0.967	0.968	0.97	-0.04470452178448	0.0248	0.07189	52672	76431	58056.32
1467731	chr5	rs75037468	155570501	G	A	0.967	0.968	0.97	-0.0438996422900184	0.0248	0.07712	52672	76431	58056.32
1440016	chr5	rs3097806	155570592	C	T	0.648	0.65	0.969	-0.0054045784588597	0.0091	0.5557	53386	77258	58749.13
1461017	chr5	rs150095751	155571665	A	G	0.967	0.968	0.967	-0.0482977854077521	0.0249	0.0521	52672	76431	58056.32
1440128	chr5	rs145604374	155571714	G	T	0.967	0.968	0.966	-0.0475948788076838	0.0249	0.05581	52672	76431	58056.32
1462795	chr5	rs115947896	155571856	G	A	0.967	0.968	0.966	-0.048203336386541	0.0249	0.05281	52672	76431	58056.32
1450248	chr5	rs3097858	155571886	A	T	0.905	0.907	0.969	-0.0187038311937836	0.0149	0.212	53386	77258	58749.13
1443963	chr5	rs11955720	155571930	G	T	0.947	0.947	0.946	0.0111970780932162	0.02	0.5743	53386	77258	58749.13
1439743	chr5	rs116783190	155572265	T	A	0.985	0.985	0.863	0.0284027945161868	0.0491	0.5635	33768	44676	36082.41
1444761	chr5	rs1594649	155572281	A	T	0.693	0.693	0.938	-0.0018016219466282	0.0096	0.852	53386	77258	58749.13
1445994	chr5	rs139878564	155573235	C	G	0.986	0.986	0.782	-0.0114958245134845	0.0524	0.8265	35037	49675	38284.89
1463838	chr5	rs10078170	155573559	C	T	0.343	0.34	0.974	0.0110981866660334	0.0092	0.2285	53386	77258	58749.13
1460125	chr5	rs76882635	155573624	A	G	0.975	0.976	0.969	-0.0509986009718156	0.0288	0.0765	51779	74837	56911.61
1452490	chr5	rs73811416	155573990	T	G	0.982	0.984	0.942	-0.104405416354854	0.0366	0.004339	47908	66103	51918.22
1452056	chr5	rs73811417	155574354	T	A	0.982	0.984	0.945	-0.104194529017857	0.0366	0.004442	47908	66103	51918.22
1455742	chr5	rs76019925	155574476	G	T	0.935	0.937	0.919	-0.0255024404124231	0.0183	0.1635	53386	77258	58749.13
1460314	chr5	rs116596465	155574629	A	G	0.981	0.979	0.877	-0.0153979421800967	0.0336	0.6474	51543	74535	56778.77
1451026	chr5	rs1966638	155574657	A	G	0.343	0.34	0.977	0.0133998200630165	0.0092	0.1449	53386	77258	58749.13
1442377	chr5	rs79213747	155574731	T	A	0.975	0.976	0.972	-0.0536012187552047	0.0288	0.06255	51563	74599	56685.15
1466090	chr5	rs1966637	155574832	G	A	0.958	0.961	0.959	-0.0617052054366793	0.0222	0.00553	53386	77258	58749.13
1465935	chr5	rs17053247	155575187	A	G	0.983	0.985	0.948	-0.103894923496216	0.0373	0.005404	47637	65783	51624.75
1455234	chr5	rs56342808	155575727	T	G	0.627	0.624	0.956	0.00730326611012	0.0091	0.4235	53386	77258	58749.13
1449063	chr5	rs73811418	155575871	G	T	0.959	0.962	0.962	-0.0727965247845636	0.0225	0.001193	53386	77258	58749.13
1465281	chr5	rs73811419	155575949	C	T	0.959	0.962	0.962	-0.0724954268501865	0.0225	0.001255	53386	77258	58749.13
1459299	chr5	rs10055867	155576283	A	G	0.958	0.961	0.96	-0.0615988462189574	0.0222	0.005634	53386	77258	58749.13
1463763	chr5	rs75964912	155576335	A	G	0.959	0.962	0.963	-0.0726029514196542	0.0225	0.001226	53386	77258	58749.13
1453801	chr5	rs17053249	155576427	T	C	0.958	0.961	0.96	-0.0617052054366793	0.0222	0.005472	53386	77258	58749.13
1442857	chr5	rs74858302	155576632	G	C	0.975	0.976	0.972	-0.0530949163341788	0.0288	0.0648	51779	74837	56911.61
1459216	chr5	rs67331625	155576931	A	G	0.623	0.62	0.96	0.0063001125484799	0.009	0.486	53386	77258	58749.13
1464168	chr5	rs59728202	155577095	G	A	0.959	0.962	0.962	-0.0717967988196857	0.0225	0.00139	53386	77258	58749.13
1452123	chr5	rs7724249	155577214	T	C	0.391	0.384	0.976	0.024097313483794	0.0089	0.006848	53386	77258	58749.13
1464464	chr5	rs78661549	155577437	C	T	0.975	0.974	0.734	0.0467022717525102	0.0326	0.1519	52493	75664	57604.43
1440670	chr5	rs17053251	155577649	A	G	0.982	0.984	0.947	-0.108398458871277	0.0368	0.003218	47266	65420	51256.35
1442435	chr5	rs116783626	155577759	G	A	0.975	0.976	0.972	-0.0534957179427506	0.0288	0.06307	51779	74837	56911.61
1466244	chr5	rs73811509	155578460	T	C	0.982	0.984	0.948	-0.103795074933121	0.0365	0.004443	47908	66103	51918.22
1461616	chr5	rs1835927	155578512	T	G	0.958	0.961	0.961	-0.0605996221289296	0.0222	0.006283	53386	77258	58749.13
1457448	chr5	rs72807771	155578605	C	A	0.975	0.974	0.736	0.0456041418050158	0.0326	0.1618	52493	75664	57604.43
1456112	chr5	rs73811512	155579030	G	A	0.982	0.984	0.948	-0.103894923496216	0.0365	0.004413	47908	66103	51918.22
1467475	chr5	rs56872047	155579149	A	C	0.981	0.984	0.941	-0.104094650536593	0.0361	0.003949	47908	66103	51918.22
1465759	chr5	rs78610542	155579501	C	T	0.975	0.976	0.97	-0.0529051189949894	0.0287	0.06574	51779	74837	56911.61
1452353	chr5	rs17053254	155580043	C	T	0.983	0.985	0.952	-0.1049050638362	0.0372	0.004793	47637	65783	51624.75
1456444	chr5	rs148923656	155580339	A	G	0.988	0.987	0.775	0.0844973862279911	0.06	0.1586	31270	43564	33949.04
1454059	chr5	rs1816398	155580443	A	G	0.627	0.624	0.965	0.0067968490002727	0.009	0.454	53386	77258	58749.13
1453057	chr5	rs145651347	155580582	C	G	0.988	0.987	0.773	0.1183961809777	0.0614	0.05399	30526	42629	33105.14
1464701	chr5	rs1821245	155580762	G	A	0.606	0.605	0.964	0.0020977980821461	0.009	0.8123	53386	77258	58749.13
1461969	chr5	rs1821244	155580831	G	T	0.627	0.624	0.965	0.0074025335167413	0.009	0.4154	53386	77258	58749.13
1464094	chr5	rs2311448	155580882	A	G	0.762	0.758	0.965	0.0209979909956055	0.0102	0.04007	53386	77258	58749.13
1443516	chr5	rs2311449	155580903	A	G	0.762	0.758	0.965	0.0209979909956055	0.0102	0.04007	53386	77258	58749.13
1445683	chr5	rs2311450	155580997	A	G	0.737	0.735	0.966	0.0127977582298607	0.0099	0.1954	53386	77258	58749.13
1459458	chr5	rs1821243	155581027	G	A	0.37	0.365	0.982	0.0178988554877579	0.009	0.04635	53386	77258	58749.13
1448750	chr5	rs1821242	155581129	T	C	0.343	0.34	0.983	0.0136957831289865	0.0091	0.1343	53386	77258	58749.13
1463443	chr5	rs62380701	155581936	C	G	0.895	0.892	0.895	0.0067968490002727	0.0148	0.6443	53386	77258	58749.13
1456412	chr5	rs10054296	155582092	C	A	0.983	0.985	0.957	-0.107696575455374	0.0374	0.004029	46995	65100	50962.88
1451343	chr5	rs181100198	155582304	G	T	0.982	0.982	0.885	0.0156961681063242	0.0372	0.6728	46947	69345	52124.76
1442366	chr5	rs2311451	155582768	G	A	0.722	0.721	0.97	0.0067968490002727	0.0097	0.4841	53386	77258	58749.13
1442722	chr5	rs17053262	155583113	C	G	0.983	0.985	0.958	-0.109301604891089	0.0375	0.003525	46995	65100	50962.88
1449925	chr5	rs74947541	155583147	C	T	0.936	0.938	0.913	-0.0263953113595316	0.0185	0.1527	53200	76329	58439.19
1448952	chr5	rs28532765	155583556	C	G	0.96	0.963	0.969	-0.0719042482916749	0.0226	0.001442	53386	77258	58749.13
1456994	chr5	rs56356206	155583683	C	A	0.983	0.985	0.958	-0.10910083527355	0.0375	0.003592	46995	65100	50962.88
1460101	chr5	rs74765853	155583806	G	T	0.975	0.976	0.976	-0.0559039069452338	0.0287	0.052	51563	74599	56685.15
1462686	chr5	rs1972775	155584068	T	C	0.391	0.384	0.981	0.0239996896478807	0.0089	0.007029	53386	77258	58749.13
1461885	chr5	rs11952838	155584175	A	G	0.983	0.985	0.958	-0.109000465578422	0.0375	0.003629	46995	65100	50962.88
1457367	chr5	rs1972774	155584294	G	A	0.35	0.346	0.982	0.0139029051689914	0.0091	0.1265	53386	77258	58749.13
1457946	chr5	rs1972773	155584330	T	C	0.35	0.346	0.982	0.0139029051689914	0.0091	0.1267	53386	77258	58749.13
1460670	chr5	rs11948975	155584407	G	T	0.96	0.963	0.97	-0.0719042482916749	0.0226	0.001454	53386	77258	58749.13
1444471	chr5	rs1972772	155584616	C	T	0.391	0.384	0.981	0.024097313483794	0.0089	0.00686	53386	77258	58749.13
1445906	chr5	rs10063678	155585057	A	T	0.96	0.963	0.969	-0.0722051682492376	0.0226	0.001385	53386	77258	58749.13
1466890	chr5	rs11739922	155585136	G	A	0.391	0.384	0.981	0.0242046886968174	0.0089	0.006522	53386	77258	58749.13
1454436	chr5	rs142716809	155586188	A	G	0.979	0.98	0.859	-0.0559990861201021	0.0331	0.09139	52794	75771	57929.88
1439346	chr5	rs77209760	155586301	G	A	0.975	0.976	0.976	-0.0559990861201021	0.0287	0.05147	51563	74599	56685.15
1456262	chr5	rs79869901	155587108	T	C	0.975	0.976	0.976	-0.0559990861201021	0.0287	0.05121	51563	74599	56685.15
1443273	chr5	rs10059221	155587347	G	A	0.724	0.723	0.972	0.0060019521956343	0.0097	0.5402	53386	77258	58749.13
1440575	chr5	rs115228570	155587385	A	G	0.975	0.976	0.976	-0.0570995920405728	0.0288	0.04691	51563	74599	56685.15
1441229	chr5	rs4397116	155587408	T	C	0.627	0.624	0.968	0.0066975214477213	0.009	0.4599	53386	77258	58749.13
1458100	chr5	rs6886990	155587481	G	A	0.761	0.757	0.964	0.0213993910058902	0.0102	0.03666	53386	77258	58749.13
1445185	chr5	rs79454643	155587680	C	T	0.975	0.976	0.973	-0.0530949163341788	0.0287	0.06431	51779	74837	56911.61
1465565	chr5	rs77303322	155587761	C	T	0.982	0.983	0.852	-0.0555972801024095	0.0367	0.1296	49399	71163	54271.42
1439645	chr5	rs1835925	155588364	G	A	0.345	0.342	0.986	0.0126002819757385	0.0091	0.1667	53386	77258	58749.13
1452967	chr5	rs1835924	155588474	G	A	0.983	0.985	0.961	-0.106305406370931	0.0374	0.004431	46995	65100	50962.88
1455689	chr5	rs115259373	155588708	A	G	0.986	0.986	0.802	0.0298985503458634	0.047	0.5243	43235	60591	47023.07
1456246	chr5	rs77813742	155588956	A	G	0.972	0.973	0.948	-0.0606952493104976	0.0274	0.02688	51779	74837	56911.61
1439792	chr5	rs73811522	155589079	G	A	0.983	0.985	0.962	-0.107796814358176	0.0374	0.003922	46995	65100	50962.88
1467620	chr5	rs114468395	155590140	C	G	0.973	0.972	0.87	-0.0312017511432645	0.0284	0.273	52030	74904	57033.65
1445562	chr5	rs144449981	155590753	G	A	0.975	0.976	0.975	-0.053200374867981	0.0287	0.06318	51779	74837	56911.61
1447813	chr5	rs56282009	155590926	G	A	0.983	0.985	0.963	-0.10450532588131	0.0373	0.005118	47076	65423	51092.4
1457769	chr5	rs58716367	155591076	T	A	0.983	0.985	0.964	-0.104605245390678	0.0373	0.00507	47076	65423	51092.4
1449905	chr5	rs2311452	155591316	A	G	0.375	0.37	0.986	0.0184978548821194	0.009	0.03855	53386	77258	58749.13
1456381	chr5	rs75044054	155592177	A	G	0.976	0.975	0.894	-0.0071958279818024	0.03	0.8113	51938	74229	56865.74
1446773	chr5	rs11741638	155592946	A	G	0.627	0.624	0.972	0.0069954745123864	0.009	0.4384	53386	77258	58749.13
1439693	chr5	rs7714789	155593302	C	T	0.349	0.345	0.988	0.0148984646619666	0.0091	0.1019	53386	77258	58749.13
1454234	chr5	rs79133656	155593641	T	G	0.98	0.98	0.727	0.0112959597418516	0.0365	0.757	53321	76999	58645.21
1464117	chr5	rs10866716	155593908	C	T	0.391	0.384	0.987	0.0239996896478807	0.0089	0.006805	53386	77258	58749.13
1463503	chr5	rs76506485	155594134	T	G	0.975	0.976	0.975	-0.0553964376203783	0.0287	0.05375	51779	74837	56911.61
1461615	chr5	rs75782547	155594226	T	C	0.975	0.976	0.976	-0.0548047153744336	0.0287	0.05609	51779	74837	56911.61
1460085	chr5	rs4704979	155594567	T	C	0.764	0.76	0.973	0.0232965165504356	0.0102	0.02282	53386	77258	58749.13
1443100	chr5	rs4704981	155594923	T	C	0.349	0.344	0.989	0.0148984646619666	0.0091	0.1006	53386	77258	58749.13
1451133	chr5	rs4704982	155595176	T	C	0.623	0.62	0.974	0.0056042667198317	0.009	0.5359	53386	77258	58749.13
1442655	chr5	rs7733123	155595349	A	G	0.746	0.745	0.976	0.0142973047008244	0.01	0.1513	53386	77258	58749.13
1449032	chr5	rs74971258	155595454	G	T	0.975	0.976	0.975	-0.0542978034078492	0.0287	0.0582	51779	74837	56911.61
1456174	chr5	rs78203868	155595765	T	G	0.975	0.976	0.976	-0.0546990875223834	0.0287	0.05658	51779	74837	56911.61
1456033	chr5	rs73811523	155596259	A	G	0.983	0.985	0.97	-0.102797137254666	0.0373	0.005815	46995	65100	50962.88
1442569	chr5	rs4704984	155596361	A	G	0.627	0.624	0.974	0.0068961666878413	0.009	0.4435	53386	77258	58749.13
1457888	chr5	rs75913555	155596575	T	C	0.975	0.976	0.975	-0.0538966802576654	0.0286	0.05962	51779	74837	56911.61
1449882	chr5	rs7709917	155597454	A	G	0.391	0.383	0.989	0.0239020562806236	0.0089	0.007059	53386	77258	58749.13
1450447	chr5	rs73811524	155597771	C	T	0.983	0.985	0.971	-0.102896886219853	0.0373	0.005752	46995	65100	50962.88
1450918	chr5	rs7726257	155598102	G	A	0.74	0.737	0.977	0.0126002819757385	0.0099	0.2031	53386	77258	58749.13
1454412	chr5	rs6556456	155598347	A	G	0.724	0.723	0.979	0.0060019521956343	0.0097	0.5368	53386	77258	58749.13
1452839	chr5	rs78773609	155598453	A	G	0.975	0.976	0.979	-0.0573960891413091	0.0287	0.0454	51563	74599	56685.15
1442417	chr5	rs7731803	155599219	G	A	0.982	0.984	0.973	-0.102298541622007	0.0367	0.005355	47076	65423	51092.4
1445647	chr5	rs7732153	155599405	G	C	0.345	0.342	0.994	0.0127977582298607	0.0091	0.1578	53386	77258	58749.13
1465563	chr5	rs11954107	155599721	G	A	0.983	0.985	0.974	-0.0997982360788863	0.0372	0.007234	46995	65100	50962.88
1461563	chr5	rs10064955	155600084	G	T	0.982	0.984	0.973	-0.102398240862713	0.0367	0.005277	46995	65100	50962.88
1467471	chr5	rs10075720	155600288	T	G	0.982	0.984	0.973	-0.102298541622007	0.0367	0.00532	46995	65100	50962.88
1451929	chr5	rs76220680	155600370	A	T	0.975	0.976	0.979	-0.0573007769142667	0.0287	0.0455	51563	74599	56685.15
1442196	chr5	rs78651833	155600611	A	C	0.983	0.985	0.974	-0.102298541622007	0.0377	0.006595	45306	62845	48993.48
1451321	chr5	rs62380717	155600644	A	T	0.74	0.738	0.978	0.0127977582298607	0.0099	0.1944	53386	77258	58749.13
1462223	chr5	rs73811527	155600686	T	C	0.983	0.985	0.974	-0.104094650536593	0.0377	0.005761	45306	62845	48993.48
1439461	chr5	rs114209013	155600791	T	C	0.986	0.985	0.875	0.026398473854531	0.0437	0.5451	41702	59262	45669.27
1445298	chr5	rs72809694	155600815	A	G	0.986	0.986	0.782	-0.023401696181619	0.0454	0.6061	43865	64692	48775.15
1452760	chr5	rs72809695	155600901	A	G	0.765	0.761	0.978	0.021497269010823	0.0102	0.03568	53386	77258	58749.13
1467585	chr5	rs76490663	155600981	T	C	0.975	0.976	0.98	-0.0573960891413091	0.0287	0.04518	51563	74599	56685.15
1442110	chr5	rs7736255	155600992	A	T	0.982	0.984	0.973	-0.101999503525648	0.0367	0.005456	47076	65423	51092.4
1455923	chr5	rs75043048	155601277	T	G	0.975	0.976	0.979	-0.0553013157850893	0.0286	0.05356	51563	74599	56685.15
1465091	chr5	rs73811529	155602263	A	G	0.983	0.985	0.974	-0.102597669168898	0.0377	0.006543	45225	62522	48863.96
1460145	chr5	rs138022407	155602329	A	G	0.987	0.987	0.858	0.0022973590486834	0.0466	0.9604	41044	60809	45683.8
1457914	chr5	rs1835922	155602865	G	T	0.721	0.72	0.981	0.0088011559530687	0.0097	0.3634	53386	77258	58749.13
1459560	chr5	rs10223195	155603104	C	G	0.723	0.722	0.982	0.0077002766261879	0.0097	0.4234	53386	77258	58749.13
1461168	chr5	rs6885373	155603311	G	A	0.723	0.722	0.982	0.0078987227933553	0.0097	0.4159	53386	77258	58749.13
1462284	chr5	rs4526092	155603358	C	T	0.345	0.341	0.997	0.0141001243787816	0.0091	0.1199	53386	77258	58749.13
1451110	chr5	rs75780566	155603739	T	C	0.975	0.976	0.98	-0.0579045745015309	0.0286	0.04277	51563	74599	56685.15
1444002	chr5	rs112751609	155603987	A	G	0.975	0.976	0.977	-0.0557030028762507	0.0286	0.05151	51779	74837	56911.61
1448904	chr5	rs74938463	155604303	C	A	0.983	0.985	0.971	-0.103595407711159	0.0377	0.006055	45306	62845	48993.48
1447382	chr5	rs4704985	155604574	T	C	0.375	0.37	0.993	0.0203025023378308	0.0089	0.02306	53386	77258	58749.13
1466264	chr5	rs4704986	155604651	A	C	0.375	0.37	0.993	0.0203025023378308	0.0089	0.0226	53386	77258	58749.13
1445191	chr5	rs4704782	155604793	T	C	0.375	0.37	0.993	0.0203025023378308	0.0089	0.02254	53386	77258	58749.13
1465028	chr5	rs55866075	155604852	G	T	0.747	0.745	0.982	0.0155977206230546	0.01	0.1165	53386	77258	58749.13
1451140	chr5	rs4704987	155604979	A	G	0.747	0.745	0.982	0.0156961681063242	0.01	0.1154	53386	77258	58749.13
1452436	chr5	rs28524790	155605126	T	G	0.747	0.745	0.982	0.0156961681063242	0.01	0.1146	53386	77258	58749.13
1451753	chr5	rs80283450	155605248	A	G	0.975	0.976	0.976	-0.0557030028762507	0.0287	0.05182	51779	74837	56911.61
1439817	chr5	rs28407242	155605285	G	A	0.747	0.745	0.982	0.0159028762794155	0.01	0.1117	53386	77258	58749.13
1462723	chr5	rs6872617	155605397	C	A	0.747	0.745	0.982	0.0156961681063242	0.01	0.114	53386	77258	58749.13
1464205	chr5	rs6897151	155605432	G	A	0.722	0.721	0.982	0.0076010387728197	0.0097	0.4336	53386	77258	58749.13
1449678	chr5	rs6860981	155605629	G	A	0.747	0.745	0.982	0.0158044491449436	0.01	0.112	53386	77258	58749.13
1460066	chr5	rs6861175	155605725	G	A	0.351	0.346	0.991	0.0150954876453349	0.0091	0.09455	53386	77258	58749.13
1463652	chr5	rs6890078	155605737	T	C	0.35	0.346	0.991	0.0147999386115992	0.0091	0.1022	53386	77258	58749.13
1445044	chr5	rs6861703	155606010	G	T	0.392	0.384	0.989	0.0251022847608284	0.0089	0.00469	53386	77258	58749.13
1440368	chr5	rs6890597	155606016	T	C	0.35	0.346	0.99	0.0148984646619666	0.0091	0.1009	53386	77258	58749.13
1455635	chr5	rs75678790	155606094	G	C	0.975	0.976	0.977	-0.0546990875223834	0.0286	0.05563	51779	74837	56911.61
1449060	chr5	rs75968943	155606453	T	C	0.975	0.976	0.975	-0.0549948736289312	0.0286	0.05439	51779	74837	56911.61
1464294	chr5	rs116020183	155606603	C	T	0.961	0.959	0.736	0.025696986087186	0.0256	0.3153	53386	77258	58749.13
1448329	chr5	rs116366740	155606688	C	A	0.988	0.988	0.918	-0.0122041688389067	0.056	0.8282	30861	40303	33226.65
1459768	chr5	rs13160144	155606701	G	T	0.977	0.978	0.853	-0.0372035489975441	0.0318	0.2413	52893	76810	58303.2
1459384	chr5	rs68120551	155606835	T	C	0.628	0.624	0.977	0.0077002766261879	0.009	0.3935	53386	77258	58749.13
1443481	chr5	rs10476319	155606914	G	A	0.747	0.745	0.982	0.0159028762794155	0.01	0.11	53386	77258	58749.13
1442375	chr5	rs10475679	155606955	G	T	0.747	0.745	0.982	0.01600129372694	0.01	0.1088	53386	77258	58749.13
1438946	chr5	rs9313831	155607127	T	C	0.747	0.745	0.982	0.0159028762794155	0.01	0.1098	53386	77258	58749.13
1458392	chr5	rs4493657	155607321	T	C	0.748	0.746	0.981	0.0154992634469238	0.01	0.1206	53386	77258	58749.13
1440131	chr5	rs4342313	155607347	C	T	0.748	0.746	0.981	0.0155977206230546	0.01	0.1175	53386	77258	58749.13
1445212	chr5	rs76907814	155607423	C	A	0.975	0.976	0.977	-0.0557030028762507	0.0287	0.05221	51779	74837	56911.61
1453603	chr5	rs4540164	155607464	C	A	0.748	0.746	0.981	0.0161980995687726	0.01	0.1036	53386	77258	58749.13
1440211	chr5	rs4626322	155607494	G	A	0.723	0.722	0.98	0.0077002766261879	0.0097	0.4276	53386	77258	58749.13
1464812	chr5	rs74461505	155607540	T	G	0.975	0.976	0.977	-0.05519563546795	0.0286	0.05345	51779	74837	56911.61
1442336	chr5	rs115833929	155607587	A	G	0.975	0.976	0.977	-0.0557030028762507	0.0287	0.05204	51779	74837	56911.61
1461132	chr5	rs74872769	155607941	T	C	0.975	0.976	0.977	-0.0548047153744336	0.0286	0.05521	51779	74837	56911.61
1441944	chr5	rs2871769	155608207	T	C	0.747	0.745	0.982	0.0160997014894237	0.01	0.1063	53386	77258	58749.13
1456804	chr5	rs79418060	155608507	A	C	0.975	0.976	0.977	-0.0551005327305046	0.0287	0.05448	51779	74837	56911.61
1456893	chr5	rs78198982	155608537	T	C	0.975	0.976	0.977	-0.0551005327305046	0.0287	0.05457	51779	74837	56911.61
1445868	chr5	rs78076411	155608809	T	G	0.975	0.976	0.977	-0.0551005327305046	0.0287	0.05478	51779	74837	56911.61
1463155	chr5	rs60446159	155608881	C	A	0.763	0.759	0.981	0.0231011029079872	0.0102	0.02303	53386	77258	58749.13
1443683	chr5	rs59484684	155608956	G	A	0.747	0.745	0.982	0.0160997014894237	0.01	0.1056	53386	77258	58749.13
1449509	chr5	rs57906039	155609042	C	T	0.763	0.759	0.981	0.0231011029079872	0.0102	0.02298	53386	77258	58749.13
1465218	chr5	rs1835921	155609742	T	A	0.344	0.34	0.989	0.0152038337422728	0.0091	0.09414	53386	77258	58749.13
1440615	chr5	rs1835920	155610046	T	C	0.763	0.759	0.98	0.0236969951765786	0.0102	0.01986	53386	77258	58749.13
1450908	chr5	rs4704784	155610410	C	T	0.344	0.34	0.989	0.0154007965760229	0.0091	0.09043	53386	77258	58749.13
1456408	chr5	rs76220427	155611241	C	T	0.97	0.97	0.859	-0.0329985112635755	0.0275	0.2292	52493	75664	57604.43
1461677	chr5	rs568135783	155611663	T	A	0.975	0.976	0.975	-0.0553013157850893	0.0287	0.05388	51779	74837	56911.61
1460547	chr5	rs200490239	155611665	A	G	0.975	0.976	0.975	-0.0555021391616052	0.0287	0.05327	51779	74837	56911.61
1454341	chr5	rs10073691	155611917	C	T	0.345	0.341	0.987	0.0159028762794155	0.0091	0.08183	53386	77258	58749.13
1466810	chr5	rs7729219	155612178	A	C	0.425	0.425	0.972	0.0027960873020011	0.0088	0.7533	53386	77258	58749.13
1446825	chr5	rs190340596	155612329	A	C	0.978	0.978	0.8	-0.0456984484517478	0.0332	0.1687	52493	75664	57604.43
1447027	chr5	rs7711145	155612494	G	T	0.751	0.752	0.91	-0.0131966945943914	0.0104	0.2066	53386	77258	58749.13
1441005	chr5	rs73811535	155613142	A	T	0.982	0.984	0.967	-0.0906032746829194	0.0365	0.01303	46138	63525	49819.29
1440723	chr5	rs1835919	155613491	A	G	0.777	0.773	0.994	0.0228958774769045	0.0103	0.02655	53386	77258	58749.13
1446549	chr5	rs74977826	155613537	G	A	0.979	0.979	0.95	-0.0404991299799539	0.0316	0.1997	50328	73603	55582.45
1442851	chr5	rs1835918	155613754	T	C	0.37	0.374	0.977	-0.0082035573506883	0.009	0.3592	53386	77258	58749.13
1465952	chr5	rs1835917	155613758	G	C	0.758	0.756	0.997	0.0164047040252769	0.01	0.1016	53386	77258	58749.13
1451460	chr5	rs60536864	155613910	T	C	0.776	0.771	0.995	0.0219962978718961	0.0103	0.03223	53386	77258	58749.13
1452557	chr5	rs6860628	155613972	A	G	0.642	0.646	0.984	-0.0164038098256767	0.009	0.06919	53386	77258	58749.13
1452182	chr5	rs1835916	155614791	G	C	0.759	0.757	1.0	0.0153023200084426	0.01	0.1284	53386	77258	58749.13
1452660	chr5	rs991611	155615071	G	A	0.759	0.757	1.0	0.0152038337422728	0.01	0.1303	53386	77258	58749.13
1465189	chr5	rs12189076	155615540	G	A	0.784	0.782	0.968	0.0170045988158238	0.0106	0.1087	53386	77258	58749.13
1458234	chr5	rs4704988	155615982	C	T	0.378	0.382	0.984	-0.0081027387031859	0.0089	0.3666	53386	77258	58749.13
1466001	chr5	rs13165703	155616360	A	T	0.663	0.668	0.986	-0.0213972981080803	0.0092	0.01963	53386	77258	58749.13
1442976	chr5	rs60249910	155617294	G	A	0.76	0.755	0.993	0.0264958638039652	0.0101	0.008382	53386	77258	58749.13
1463707	chr5	rs13152921	155617681	G	A	0.976	0.977	0.849	-0.0401035026973339	0.0314	0.202	52893	76810	58303.2
1462032	chr5	rs6883190	155617757	A	G	0.743	0.74	0.996	0.0204984635773248	0.0098	0.03691	53386	77258	58749.13
1453411	chr5	rs78047759	155618250	T	C	0.97	0.97	0.914	-0.0029042131473898	0.0265	0.9114	53386	77258	58749.13
1453540	chr5	rs6876263	155618395	C	T	0.76	0.755	0.994	0.0267977123853779	0.01	0.007646	53386	77258	58749.13
1459861	chr5	rs13357629	155618738	T	C	0.97	0.972	0.981	-0.0536961790038609	0.0261	0.03967	52993	76568	58248.36
1457074	chr5	rs11741549	155619139	C	T	0.743	0.74	0.996	0.0204984635773248	0.0098	0.03748	53386	77258	58749.13
1447911	chr5	rs76645285	155619387	G	C	0.97	0.97	0.914	-0.0028039273327342	0.0265	0.9168	53386	77258	58749.13
1444830	chr5	rs11742893	155619397	A	C	0.743	0.74	0.996	0.0204984635773248	0.0098	0.03677	53386	77258	58749.13
1463002	chr5	rs79584764	155619642	A	G	0.974	0.974	0.983	-0.0473012731180131	0.0278	0.08926	51779	74837	56911.61
1459419	chr5	rs13152929	155619741	T	C	0.663	0.668	0.988	-0.0220002402796674	0.0092	0.01633	53386	77258	58749.13
1447166	chr5	rs76989770	155619997	A	G	0.98	0.98	0.725	0.0195967237465575	0.036	0.5859	53321	76999	58645.21
1444891	chr5	rs73811537	155620008	A	G	0.982	0.984	0.973	-0.0835011813049328	0.0366	0.02239	45882	63395	49646.86
1442790	chr5	rs76448342	155620017	T	G	0.97	0.97	0.913	-0.0025031302181184	0.0265	0.9245	53386	77258	58749.13
1449355	chr5	rs35426260	155620464	C	T	0.663	0.668	0.988	-0.0216016445577609	0.0092	0.01848	53386	77258	58749.13
1438950	chr5	rs17053320	155621000	A	G	0.76	0.755	0.994	0.027196791588428	0.01	0.006809	53386	77258	58749.13
1439427	chr5	rs62380739	155621096	T	G	0.743	0.74	0.996	0.0209000641077417	0.0098	0.03392	53386	77258	58749.13
1452346	chr5	rs79172588	155621543	G	A	0.974	0.974	0.983	-0.0471020897690825	0.0278	0.09078	51779	74837	56911.61
1439094	chr5	rs4704989	155621766	T	C	0.743	0.74	0.996	0.0208021276292633	0.0098	0.0347	53386	77258	58749.13
1452441	chr5	rs4704991	155622088	G	T	0.743	0.74	0.996	0.0208021276292633	0.0098	0.03453	53386	77258	58749.13
1439496	chr5	rs4704785	155622257	T	C	0.743	0.74	0.996	0.0208021276292633	0.0098	0.0347	53386	77258	58749.13
1459086	chr5	rs75957940	155622394	A	G	0.974	0.974	0.983	-0.0469029460862576	0.0278	0.09181	51779	74837	56911.61
1455442	chr5	rs10037014	155622447	C	T	0.712	0.71	0.994	0.0135971385060249	0.0095	0.1539	53386	77258	58749.13
1459719	chr5	rs73811538	155622572	A	C	0.982	0.984	0.973	-0.0893996812646141	0.0371	0.01605	45784	63002	49489.98
1457531	chr5	rs79314732	155622631	G	A	0.976	0.976	0.742	0.0352995739869328	0.0328	0.2807	53386	77258	58749.13
1466045	chr5	rs12054896	155623030	T	G	0.743	0.74	0.995	0.0207041815582916	0.0098	0.03483	53386	77258	58749.13
1445380	chr5	rs146786005	155623039	G	A	0.982	0.981	0.896	0.0382009626151637	0.036	0.2885	47675	69738	52730.32
1464009	chr5	rs114145307	155623070	C	T	0.988	0.988	0.939	-0.0435966737180782	0.0542	0.4205	30841	42060	33709.17
1448671	chr5	rs12054851	155623164	A	G	0.743	0.74	0.995	0.0207041815582916	0.0098	0.03508	53386	77258	58749.13
1454897	chr5	rs12054855	155623375	A	G	0.76	0.755	0.993	0.027196791588428	0.0101	0.006778	53386	77258	58749.13
1452642	chr5	rs1835915	155623686	C	G	0.743	0.74	0.995	0.0209000641077417	0.0098	0.03347	53386	77258	58749.13
1457857	chr5	rs10057957	155624023	C	G	0.971	0.972	0.98	-0.0519988063604998	0.0261	0.04647	52993	76568	58248.36
1453905	chr5	rs80347451	155624894	A	T	0.974	0.974	0.983	-0.0465047776557534	0.0278	0.09506	51779	74837	56911.61
1440464	chr5	rs62380741	155625082	C	T	0.761	0.755	0.993	0.027799974857679	0.0101	0.00574	53386	77258	58749.13
1453496	chr5	rs74459676	155625279	T	C	0.982	0.981	0.895	0.03649585023784	0.0361	0.3108	47675	69738	52730.32
1439301	chr5	rs57509490	155625357	T	C	0.743	0.74	0.995	0.0208021276292633	0.0098	0.03417	53386	77258	58749.13
1451950	chr5	rs13178125	155625385	C	T	0.682	0.688	0.98	-0.0238010101859522	0.0093	0.01102	53386	77258	58749.13
1452584	chr5	rs75042609	155625713	T	C	0.974	0.974	0.983	-0.0462952789853036	0.0278	0.09597	51779	74837	56911.61
1441307	chr5	rs147213300	155625822	T	C	0.986	0.984	0.938	0.012096540947233	0.0452	0.7889	34376	51684	38386.26
1458948	chr5	rs11950500	155625971	G	A	0.743	0.74	0.995	0.0208021276292633	0.0098	0.03409	53386	77258	58749.13
1456472	chr5	rs116659662	155626190	A	G	0.974	0.975	0.983	-0.046400022834317	0.0279	0.09563	51779	74837	56911.61
1462792	chr5	rs4704786	155626279	G	A	0.743	0.74	0.995	0.0208021276292633	0.0098	0.03402	53386	77258	58749.13
1447244	chr5	rs4704992	155626339	C	A	0.744	0.741	0.99	0.0204004877576787	0.0099	0.0389	53386	77258	58749.13
1452883	chr5	rs4704787	155626341	G	A	0.744	0.741	0.99	0.0203025023378308	0.0099	0.03969	53386	77258	58749.13
1454048	chr5	rs55650714	155626557	G	A	0.977	0.976	0.705	0.0418039122811836	0.034	0.2195	53386	77258	58749.13
1451465	chr5	rs62380743	155626741	G	A	0.743	0.74	0.995	0.0209000641077417	0.0098	0.03391	53386	77258	58749.13
1444630	chr5	rs72811723	155627398	A	G	0.973	0.973	0.797	-0.000200020002667	0.0301	0.9955	52493	75664	57604.43
1461461	chr5	rs12188348	155627998	A	C	0.743	0.74	0.995	0.0209000641077417	0.0098	0.03346	53386	77258	58749.13
1465017	chr5	rs1968434	155628122	T	A	0.791	0.794	0.971	-0.0229002198863326	0.0108	0.03312	53386	77258	58749.13
1448850	chr5	rs62380744	155628167	A	G	0.743	0.74	0.995	0.0209000641077417	0.0098	0.03353	53386	77258	58749.13
1456060	chr5	rs1968433	155628282	T	C	0.663	0.668	0.988	-0.0221024699079472	0.0092	0.01574	53386	77258	58749.13
1439649	chr5	rs62380745	155628365	A	G	0.743	0.74	0.995	0.0208021276292633	0.0098	0.0342	53386	77258	58749.13
1442972	chr5	rs11747910	155628571	T	G	0.743	0.74	0.995	0.0209000641077417	0.0098	0.03346	53386	77258	58749.13
1453953	chr5	rs4704993	155629046	G	A	0.743	0.74	0.995	0.0209979909956055	0.0098	0.03311	53386	77258	58749.13
1458533	chr5	rs4704994	155629355	T	G	0.389	0.392	0.983	-0.009797842480111	0.0089	0.269	53386	77258	58749.13
1459539	chr5	rs17053328	155629710	C	T	0.743	0.74	0.995	0.0204984635773248	0.0098	0.03703	53386	77258	58749.13
1464368	chr5	rs111693124	155629741	C	T	0.96	0.96	0.876	-0.0580953231907121	0.0237	0.01408	52493	75664	57604.43
1459585	chr5	rs17053330	155629804	A	G	0.76	0.755	0.993	0.0269047980491434	0.0101	0.007351	53386	77258	58749.13
1462962	chr5	rs11748101	155630040	A	T	0.743	0.74	0.995	0.0205964297986501	0.0098	0.03587	53386	77258	58749.13
1457593	chr5	rs1366227	155630783	C	T	0.712	0.709	0.993	0.0148984646619666	0.0095	0.1164	53386	77258	58749.13
1451135	chr5	rs10515735	155631291	A	G	0.982	0.984	0.97	-0.0840992576916754	0.0371	0.02344	45513	62682	49196.51
1460217	chr5	rs249887	155631420	A	T	0.683	0.689	0.986	-0.0263953113595316	0.0093	0.00458	53386	77258	58749.13
1461122	chr5	rs11951117	155631971	G	A	0.711	0.709	0.993	0.0155977206230546	0.0095	0.09981	53386	77258	58749.13
1460409	chr5	rs17053343	155632153	C	T	0.758	0.753	0.993	0.0285971749776749	0.01	0.004403	53386	77258	58749.13
1444923	chr5	rs17053346	155632670	A	G	0.754	0.75	0.991	0.0281986543586787	0.01	0.004793	53386	77258	58749.13
1463278	chr5	rs62380746	155633056	G	A	0.758	0.753	0.993	0.0284999894699013	0.01	0.004469	53386	77258	58749.13
1441111	chr5	rs30283	155633473	C	A	0.69	0.698	0.984	-0.0289963604415917	0.0094	0.002036	53386	77258	58749.13
1459333	chr5	rs56660863	155633706	T	C	0.74	0.737	0.994	0.0221038989069263	0.0098	0.02433	53386	77258	58749.13
1451144	chr5	rs114631375	155634095	A	C	0.974	0.974	0.982	-0.0435966737180782	0.0278	0.117	51779	74837	56911.61
1441243	chr5	rs17053347	155634715	T	C	0.982	0.983	0.97	-0.0747019947040337	0.0366	0.04123	45692	63398	49482.91
1443346	chr5	rs57229190	155635684	C	A	0.758	0.753	0.993	0.0284999894699013	0.01	0.004577	53386	77258	58749.13
1466025	chr5	rs249886	155636043	A	T	0.695	0.703	0.996	-0.0263953113595316	0.0094	0.00494	53386	77258	58749.13
1449585	chr5	rs249885	155636790	T	G	0.405	0.411	0.99	-0.0099998320783335	0.0088	0.2532	53386	77258	58749.13
1453087	chr5	rs62380749	155637192	G	A	0.758	0.753	0.993	0.0282958691548473	0.01	0.004775	53386	77258	58749.13
1467147	chr5	rs249884	155637849	G	A	0.408	0.414	0.991	-0.0102018624845967	0.0088	0.2455	53386	77258	58749.13
1464185	chr5	rs181165800	155638383	C	T	0.973	0.974	0.871	-0.0221024699079472	0.0288	0.4423	53324	77004	58649.46
1442873	chr5	rs249883	155638939	A	G	0.694	0.701	0.999	-0.027196494688472	0.0094	0.003716	53386	77258	58749.13
1463275	chr5	rs114162640	155639031	T	G	0.982	0.982	0.91	-0.0406032684425478	0.0354	0.2521	49131	69947	54013.69
1446783	chr5	rs249882	155639556	C	T	0.409	0.414	0.991	-0.010302892995897	0.0088	0.2387	53386	77258	58749.13
1446894	chr5	rs79942957	155639650	C	A	0.974	0.974	0.983	-0.0425004857321486	0.0278	0.1266	51779	74837	56911.61
1462338	chr5	rs72811731	155640231	T	C	0.759	0.753	0.993	0.0288012338056278	0.01	0.004158	53386	77258	58749.13
1444548	chr5	rs77651216	155640518	G	C	0.97	0.97	0.92	-0.003797200248385	0.0264	0.8845	53386	77258	58749.13
1461074	chr5	rs75271141	155641528	T	C	0.974	0.974	0.984	-0.0435966737180782	0.0278	0.1171	51779	74837	56911.61
1467978	chr5	rs138662413	155641789	C	T	0.987	0.987	0.784	-0.044495399886564	0.0572	0.4365	30685	45222	33931.2
1458160	chr5	rs249881	155642709	G	A	0.696	0.703	1.0	-0.0267958227871631	0.0094	0.004209	53386	77258	58749.13
1456633	chr5	rs79912697	155643306	A	G	0.97	0.971	0.952	-0.0490011864330638	0.0267	0.06646	51779	74837	56911.61
1459926	chr5	rs77447213	155643780	T	A	0.916	0.92	0.969	-0.0206007457079636	0.0159	0.1944	53386	77258	58749.13
1456487	chr5	rs249880	155643892	C	A	0.695	0.703	1.0	-0.0267958227871631	0.0094	0.00418	53386	77258	58749.13
1448771	chr5	rs143420272	155644486	T	G	0.982	0.982	0.911	-0.0406970023321042	0.0354	0.2497	49131	69947	54013.69
1452864	chr5	rs249879	155644791	A	T	0.698	0.705	1.0	-0.0256050287153947	0.0094	0.006322	53386	77258	58749.13
1442705	chr5	rs11750859	155645129	C	G	0.964	0.962	0.743	0.025297307774162	0.0264	0.3375	53386	77258	58749.13
1450317	chr5	rs249878	155645251	G	A	0.782	0.785	0.988	-0.0243951568347216	0.0105	0.02014	53386	77258	58749.13
1449814	chr5	rs75678810	155645275	A	G	0.97	0.971	0.953	-0.0467038420537432	0.0267	0.07997	51779	74837	56911.61
1456585	chr5	rs138764213	155645796	G	A	0.975	0.975	0.912	-0.0067024110596754	0.0292	0.8179	52174	74462	57100.23
1457872	chr5	rs77156821	155646076	G	C	0.93	0.934	0.949	-0.0256050287153947	0.0175	0.1429	53386	77258	58749.13
1466289	chr5	rs17053349	155647238	C	A	0.758	0.753	0.994	0.0281986543586787	0.01	0.004881	53386	77258	58749.13
1465395	chr5	rs17053350	155647857	T	C	0.759	0.754	0.994	0.0287040681283552	0.01	0.004267	53386	77258	58749.13
1459463	chr5	rs74322972	155648227	T	C	0.983	0.983	0.877	0.0358014124633833	0.0378	0.3435	47334	69626	52450.35
1444261	chr5	rs30277	155648680	T	G	0.98	0.979	0.869	-0.010302892995897	0.0341	0.7615	49025	69213	53568.39
1460189	chr5	rs114880222	155649155	G	A	0.984	0.983	0.962	0.0323026073786261	0.0363	0.3732	50114	68904	54372.26
1457778	chr5	rs76471616	155649288	A	T	0.974	0.974	0.984	-0.0428970626523952	0.0278	0.1226	51779	74837	56911.61
1445974	chr5	rs79345698	155649454	A	C	0.982	0.984	0.965	-0.0707980713087154	0.037	0.05559	45611	63075	49353.39
1461731	chr5	rs30276	155649794	G	A	0.408	0.414	0.993	-0.0101008421794295	0.0088	0.2502	53386	77258	58749.13
1444252	chr5	rs112846160	155649814	A	G	0.978	0.978	0.73	0.0310043588626902	0.0341	0.3637	53386	77258	58749.13
1462515	chr5	rs144617415	155649894	T	C	0.982	0.982	0.911	-0.0423961495190412	0.0354	0.2314	49131	69947	54013.69
1457319	chr5	rs115864641	155650090	T	A	0.983	0.982	0.803	0.0111970780932162	0.0388	0.773	48566	69129	53223.72
1462743	chr5	rs39584	155650355	C	G	0.694	0.701	1.0	-0.0259025943231108	0.0094	0.005549	53386	77258	58749.13
1464588	chr5	rs114603152	155650877	C	T	0.987	0.986	0.816	-0.0024028846163103	0.0441	0.9566	49163	68541	53481.1
1464029	chr5	rs75585166	155651728	C	G	0.982	0.984	0.966	-0.0676045499371671	0.0369	0.06702	45611	63075	49353.39
1453491	chr5	rs405179	155651738	T	G	0.651	0.661	0.998	-0.0328021562323804	0.0091	0.0002851	53386	77258	58749.13
1454671	chr5	rs79154308	155651882	T	A	0.916	0.919	0.971	-0.0188974371044634	0.0158	0.2329	53386	77258	58749.13
1464800	chr5	rs447817	155651950	C	A	0.781	0.784	0.989	-0.0235040691879941	0.0105	0.02492	53386	77258	58749.13
1441945	chr5	rs142939180	155652472	A	G	0.974	0.974	0.984	-0.0428970626523952	0.0278	0.1225	51779	74837	56911.61
1442855	chr5	rs72811735	155652814	A	G	0.977	0.976	0.714	0.043595744117646	0.0343	0.2033	52493	75664	57604.43
1447496	chr5	rs114526884	155653987	C	T	0.974	0.974	0.983	-0.0430954101055856	0.0279	0.1218	51779	74837	56911.61
1447626	chr5	rs116509412	155653992	T	C	0.974	0.974	0.983	-0.0431998193062192	0.0279	0.1212	51779	74837	56911.61
1458365	chr5	rs140141858	155654001	G	A	0.982	0.982	0.915	-0.0408949138454712	0.0353	0.2463	49131	69947	54013.69
1465571	chr5	rs249872	155654458	A	G	0.693	0.701	1.0	-0.0263953113595316	0.0093	0.004683	53386	77258	58749.13
1440183	chr5	rs11949402	155654498	G	A	0.758	0.754	0.994	0.0273038345273452	0.01	0.006431	53386	77258	58749.13
1450189	chr5	rs249873	155654699	A	T	0.408	0.413	0.994	-0.0095050300143049	0.0088	0.2768	53386	77258	58749.13
1460812	chr5	rs142432846	155655407	C	T	0.98	0.981	0.824	-0.0194988734340555	0.0351	0.5778	51437	73329	56374.07
1462914	chr5	rs74991596	155656004	T	C	0.916	0.919	0.971	-0.0191012733024012	0.0158	0.2267	53386	77258	58749.13
1449361	chr5	rs28750556	155656861	A	G	0.758	0.753	0.994	0.0270994698817177	0.01	0.006836	53386	77258	58749.13
1442280	chr5	rs59232655	155656893	T	C	0.982	0.984	0.969	-0.0692964890026564	0.0369	0.0601	45611	63075	49353.39
1441312	chr5	rs116024920	155656918	A	T	0.974	0.974	0.984	-0.0433982268254708	0.0278	0.1188	51779	74837	56911.61
1439491	chr5	rs249875	155657580	A	T	0.407	0.413	0.995	-0.0102018624845967	0.0088	0.2444	53386	77258	58749.13
1447795	chr5	rs73811548	155657614	C	T	0.973	0.974	0.983	-0.0458031298018141	0.0277	0.09844	51779	74837	56911.61
1468105	chr5	rs30273	155658806	T	C	0.408	0.414	0.994	-0.0098988321792475	0.0088	0.2576	53386	77258	58749.13
1455679	chr5	rs116602921	155660015	T	C	0.984	0.983	0.852	0.0452983606272869	0.0392	0.2476	47205	69109	52243.87
1465495	chr5	rs75312759	155660323	G	A	0.983	0.984	0.97	-0.0717001041652131	0.0373	0.05441	45583	62752	49266.51
1444724	chr5	rs30274	155661743	A	C	0.407	0.413	0.995	-0.009797842480111	0.0088	0.2635	53386	77258	58749.13
1440786	chr5	rs78340503	155661999	T	A	0.974	0.974	0.985	-0.0442967745820927	0.0278	0.1106	51779	74837	56911.61
1444502	chr5	rs30275	155663026	G	C	0.651	0.661	0.996	-0.0329985112635755	0.0091	0.0002683	53386	77258	58749.13
1448340	chr5	rs145154838	155663711	G	A	0.974	0.974	0.985	-0.0442027026797326	0.0278	0.1116	51779	74837	56911.61
1448402	chr5	rs249877	155663912	C	T	0.692	0.7	0.996	-0.0256050287153947	0.0094	0.006272	53386	77258	58749.13
1455956	chr5	rs249894	155665009	T	G	0.409	0.415	0.993	-0.0093031403261444	0.0088	0.29	53386	77258	58749.13
1454008	chr5	rs249892	155665992	A	G	0.408	0.413	0.996	-0.0098988321792475	0.0087	0.2595	53386	77258	58749.13
1453137	chr5	rs249891	155666020	G	A	0.405	0.411	0.995	-0.0092022107647994	0.0088	0.293	53386	77258	58749.13
1445286	chr5	rs2312058	155666219	G	A	0.759	0.754	0.996	0.0267977123853779	0.01	0.007446	53386	77258	58749.13
1456050	chr5	rs148676726	155666230	C	T	0.974	0.974	0.986	-0.0438996422900184	0.0278	0.1138	51779	74837	56911.61
1443188	chr5	rs249890	155666353	T	C	0.693	0.701	1.0	-0.0256973671872587	0.0093	0.006027	53386	77258	58749.13
1444204	chr5	rs249889	155666367	G	A	0.693	0.701	1.0	-0.0257999754904126	0.0093	0.005797	53386	77258	58749.13
1464852	chr5	rs249888	155666794	C	T	0.693	0.701	1.0	-0.0259949602770859	0.0093	0.00543	53386	77258	58749.13
1450906	chr5	rs115990456	155667056	C	A	0.986	0.986	0.879	0.0011992805754821	0.0431	0.9771	44037	62926	48214.44
1450322	chr5	rs57499459	155669532	T	C	0.982	0.984	0.969	-0.0761038086648949	0.037	0.03952	45583	62752	49266.51
1442481	chr5	rs17053358	155670076	G	A	0.759	0.754	0.997	0.0270994698817177	0.01	0.00696	53386	77258	58749.13
1462544	chr5	rs17053360	155670290	C	T	0.759	0.754	0.997	0.0273038345273452	0.01	0.006478	53386	77258	58749.13
1444396	chr5	rs79118295	155671226	A	T	0.974	0.974	0.986	-0.043502667649395	0.0278	0.117	51779	74837	56911.61
1460064	chr5	rs72811740	155672408	T	C	0.972	0.972	0.832	-0.0146974807605841	0.0292	0.6147	51627	73518	56563.57
1446678	chr5	rs30281	155672677	G	A	0.678	0.686	0.996	-0.0281011651109099	0.0092	0.002369	53386	77258	58749.13
1442530	chr5	rs30280	155672995	C	G	0.694	0.701	0.999	-0.0251024465608414	0.0094	0.007403	53386	77258	58749.13
1465261	chr5	rs116604080	155673634	G	A	0.974	0.974	0.985	-0.044401309298167	0.0278	0.1099	51779	74837	56911.61
1465688	chr5	rs4704996	155673942	A	G	0.759	0.754	0.996	0.0267977123853779	0.01	0.007466	53386	77258	58749.13
1462675	chr5	rs4704997	155674267	T	C	0.759	0.754	0.996	0.0267977123853779	0.01	0.007497	53386	77258	58749.13
1452371	chr5	rs62382678	155674506	C	T	0.759	0.754	0.996	0.0267977123853779	0.01	0.007651	53386	77258	58749.13
1441057	chr5	rs80355308	155674513	G	A	0.974	0.974	0.984	-0.0433042394092723	0.0278	0.1193	51779	74837	56911.61
1448711	chr5	rs62382679	155674616	G	A	0.759	0.754	0.995	0.0267977123853779	0.01	0.007656	53386	77258	58749.13
1441355	chr5	rs62382681	155675390	C	T	0.759	0.754	0.994	0.0267977123853779	0.01	0.007721	53386	77258	58749.13
1464504	chr5	rs13354310	155675842	C	T	0.592	0.587	0.991	0.0100988346774146	0.0088	0.2516	53386	77258	58749.13
1447429	chr5	rs17053370	155676044	C	T	0.595	0.589	0.99	0.0090984829852593	0.0088	0.2996	53386	77258	58749.13
1453112	chr5	rs115453279	155677099	G	A	0.982	0.981	0.753	0.0592024345167419	0.0371	0.1106	52238	75414	57351.99
1451531	chr5	rs114395809	155677397	A	G	0.976	0.977	0.862	-0.0605040040910452	0.0303	0.04602	53321	76996	58644.97
1465709	chr5	rs2033208	155678185	C	T	0.583	0.578	0.984	0.0087020272939009	0.0088	0.3209	53386	77258	58749.13
1460858	chr5	rs146342570	155678593	C	T	0.976	0.976	0.984	-0.0451961304529691	0.029	0.1185	51563	74599	56685.15
1454911	chr5	rs1896632	155679006	C	T	0.253	0.244	0.987	0.0341018649449722	0.01	0.000645	53386	77258	58749.13
1445390	chr5	rs2033207	155679376	T	C	0.253	0.244	0.988	0.0350002811846215	0.01	0.0004602	53386	77258	58749.13
1463773	chr5	rs115633466	155679682	C	T	0.987	0.987	0.915	-0.0404991299799539	0.0459	0.378	41557	58130	45521.0
1461557	chr5	rs1428136	155680139	C	T	0.927	0.927	0.977	-0.0286978729475453	0.0168	0.08734	53386	77258	58749.13
1456056	chr5	rs10075212	155680468	G	T	0.253	0.244	0.989	0.0344014267173323	0.01	0.0005844	53386	77258	58749.13
1462900	chr5	rs62382682	155680646	C	T	0.927	0.927	0.977	-0.0286978729475453	0.0168	0.08759	53386	77258	58749.13
1458566	chr5	rs4235721	155681144	C	G	0.253	0.244	0.989	0.0349037160078804	0.01	0.0004796	53386	77258	58749.13
1449293	chr5	rs4704998	155681414	G	A	0.253	0.244	0.989	0.0350002811846215	0.01	0.0004548	53386	77258	58749.13
1455818	chr5	rs80009842	155681719	T	A	0.967	0.965	0.814	0.0501035869662456	0.0264	0.05736	53386	77258	58749.13
1458362	chr5	rs1593883	155681868	A	C	0.275	0.269	0.994	0.0382972099323441	0.0097	7.938e-05	53386	77258	58749.13
1460635	chr5	rs1428135	155682087	C	T	0.359	0.35	0.993	0.0412954824071715	0.009	4.763e-06	53386	77258	58749.13
1449192	chr5	rs6556512	155682577	A	G	0.256	0.247	0.991	0.0347008987793103	0.0099	0.0004841	53386	77258	58749.13
1443229	chr5	rs4560532	155682633	A	C	0.256	0.247	0.991	0.0346043046869299	0.0099	0.0004939	53386	77258	58749.13
1444567	chr5	rs73302631	155682736	G	A	0.927	0.927	0.978	-0.0302015087331214	0.0168	0.07202	53386	77258	58749.13
1451906	chr5	rs6556514	155683020	C	T	0.255	0.247	0.991	0.0341018649449722	0.0099	0.0006016	53386	77258	58749.13
1460084	chr5	rs10058777	155683043	A	G	0.897	0.898	0.978	-0.0341050206499513	0.0144	0.01751	53386	77258	58749.13
1447925	chr5	rs62383769	155683096	T	C	0.927	0.927	0.978	-0.0300984478240329	0.0168	0.07247	53386	77258	58749.13
1444900	chr5	rs7725829	155683472	A	T	0.275	0.269	0.995	0.0384030712829451	0.0097	7.742e-05	53386	77258	58749.13
1465769	chr5	rs1428139	155683624	A	G	0.171	0.166	0.999	0.0333960906184285	0.0115	0.003643	53386	77258	58749.13
1454239	chr5	rs10062793	155684738	A	G	0.171	0.166	1.0	0.0335024720540013	0.0115	0.003484	53386	77258	58749.13
1460949	chr5	rs1121854	155685816	A	G	0.744	0.752	0.992	-0.0355028330426552	0.0099	0.0003517	53386	77258	58749.13
1463081	chr5	rs1121853	155685912	A	G	0.927	0.927	0.979	-0.02960390325858	0.0167	0.07757	53386	77258	58749.13
1463920	chr5	rs1121852	155685940	C	G	0.927	0.927	0.98	-0.0299953975354009	0.0168	0.0738	53386	77258	58749.13
1467314	chr5	rs4134197	155686216	C	T	0.829	0.833	1.0	-0.0335050785573982	0.0115	0.003485	53386	77258	58749.13
1444564	chr5	rs72811745	155686308	G	A	0.986	0.985	0.798	-0.0243951568347216	0.0445	0.5841	44895	65519	49666.23
1440254	chr5	rs12653936	155686871	G	A	0.829	0.834	1.0	-0.0334016766340304	0.0115	0.003557	53386	77258	58749.13
1454221	chr5	rs34501775	155687106	C	T	0.725	0.731	0.998	-0.0385953087593848	0.0097	6.773e-05	53386	77258	58749.13
1456547	chr5	rs78171749	155687775	G	A	0.976	0.976	0.986	-0.0469029460862576	0.029	0.1054	51563	74599	56685.15
1454744	chr5	rs1346486	155687966	T	G	0.744	0.753	0.993	-0.0350988198393953	0.0099	0.0003996	53386	77258	58749.13
1457395	chr5	rs1346485	155688180	A	G	0.828	0.833	1.0	-0.0338981034057645	0.0115	0.003103	53386	77258	58749.13
1464810	chr5	rs2312059	155688477	C	T	0.828	0.833	1.0	-0.0340015566760147	0.0115	0.002966	53386	77258	58749.13
1453488	chr5	rs115246025	155688551	C	T	0.976	0.976	0.987	-0.0469972723609114	0.0289	0.1043	51563	74599	56685.15
1458052	chr5	rs1593885	155689275	G	A	0.744	0.753	0.992	-0.0358033589652777	0.0099	0.0003115	53386	77258	58749.13
1449924	chr5	rs1593884	155689289	C	T	0.744	0.753	0.992	-0.0358033589652777	0.0099	0.0003086	53386	77258	58749.13
1446242	chr5	rs62383770	155689632	T	C	0.927	0.927	0.981	-0.0300984478240329	0.0167	0.07186	53386	77258	58749.13
1451610	chr5	rs1834945	155689712	C	T	0.744	0.752	0.992	-0.035596090043474	0.0099	0.0003316	53386	77258	58749.13
1447817	chr5	rs62383771	155690078	A	G	0.927	0.927	0.981	-0.0306963490025976	0.0168	0.0672	53386	77258	58749.13
1442261	chr5	rs35052017	155690288	C	T	0.641	0.65	0.995	-0.0421979407001862	0.009	2.829e-06	53386	77258	58749.13
1441587	chr5	rs4461618	155690567	T	G	0.744	0.752	0.992	-0.0352956263947246	0.0099	0.0003692	53386	77258	58749.13
1451905	chr5	rs972324	155690872	T	C	0.744	0.752	0.992	-0.0353992243518656	0.0099	0.0003633	53386	77258	58749.13
1458109	chr5	rs62383772	155691035	T	C	0.927	0.927	0.982	-0.0302015087331214	0.0168	0.07155	53386	77258	58749.13
1465522	chr5	rs116183633	155691277	C	T	0.976	0.976	0.988	-0.0480039732984809	0.0289	0.09691	51563	74599	56685.15
1441745	chr5	rs1366228	155691535	A	G	0.744	0.752	0.992	-0.0353992243518656	0.0099	0.0003604	53386	77258	58749.13
1452787	chr5	rs79065932	155691669	A	G	0.976	0.976	0.988	-0.0480984034910313	0.0289	0.09654	51563	74599	56685.15
1449271	chr5	rs6866397	155691924	C	T	0.897	0.898	0.982	-0.0334016766340304	0.0144	0.02007	53386	77258	58749.13
1448522	chr5	rs4555777	155692036	C	A	0.744	0.752	0.992	-0.0358966439977618	0.0099	0.000293	53386	77258	58749.13
1445813	chr5	rs116747806	155692800	T	C	0.978	0.977	0.889	-0.0008003201707691	0.0319	0.9806	50972	71536	55570.48
1447401	chr5	rs76625693	155693039	A	G	0.976	0.976	0.988	-0.0486966685402845	0.0289	0.09202	51563	74599	56685.15
1441967	chr5	rs17628942	155693049	T	A	0.744	0.753	0.992	-0.0350988198393953	0.0099	0.0004016	53386	77258	58749.13
1465341	chr5	rs12513679	155693544	G	C	0.829	0.833	1.0	-0.0332982854015147	0.0115	0.003711	53386	77258	58749.13
1465121	chr5	rs13170433	155693929	C	T	0.829	0.833	1.0	-0.0335050785573982	0.0115	0.003506	53386	77258	58749.13
1459205	chr5	rs10060287	155693936	A	T	0.727	0.733	0.999	-0.0378991867540796	0.0097	9.588e-05	53386	77258	58749.13
1461217	chr5	rs10515734	155694257	G	T	0.829	0.833	1.0	-0.0335050785573982	0.0115	0.003496	53386	77258	58749.13
1449737	chr5	rs6891033	155694709	A	G	0.927	0.927	0.982	-0.0285949668801128	0.0167	0.08762	53386	77258	58749.13
1439568	chr5	rs12716365	155695053	T	A	0.64	0.65	0.996	-0.0418016408837633	0.009	3.383e-06	53386	77258	58749.13
1439811	chr5	rs12517231	155695657	C	T	0.744	0.752	0.992	-0.0358033589652777	0.0099	0.0003115	53386	77258	58749.13
1445238	chr5	rs116357544	155695672	G	A	0.971	0.973	0.985	-0.0383978517965666	0.0263	0.1444	53386	77258	58749.13
1449351	chr5	rs62383773	155695745	G	A	0.927	0.927	0.982	-0.0292949370570243	0.0168	0.08083	53386	77258	58749.13
1462748	chr5	rs193219367	155696208	G	A	0.984	0.983	0.926	0.0469026696862194	0.0373	0.2087	47766	66266	52013.53
1460297	chr5	rs73302651	155696891	G	T	0.898	0.899	0.982	-0.0338981034057645	0.0144	0.01904	53386	77258	58749.13
1448687	chr5	rs11953745	155696945	C	T	0.971	0.972	0.984	-0.0406032684425478	0.0263	0.1228	53386	77258	58749.13
1462086	chr5	rs112656381	155697022	A	C	0.956	0.956	0.97	-0.0568984476340911	0.0215	0.008243	52493	75664	57604.43
1442308	chr5	rs72811746	155697193	T	A	0.953	0.952	0.871	0.0439020462871288	0.0217	0.04325	53386	77258	58749.13
1463133	chr5	rs12716369	155697355	T	C	0.744	0.752	0.991	-0.0358966439977618	0.0099	0.0002919	53386	77258	58749.13
1444566	chr5	rs12716370	155697370	G	A	0.744	0.752	0.991	-0.0358966439977618	0.0099	0.0002918	53386	77258	58749.13
1464690	chr5	rs140843977	155697756	C	T	0.987	0.987	0.812	-0.0120017335415971	0.0523	0.818	35990	50323	39123.03
1441742	chr5	rs112196454	155698038	C	A	0.977	0.976	0.721	0.0406043708419401	0.0337	0.2291	53200	76329	58439.19
1458408	chr5	rs7341071	155698123	T	C	0.743	0.752	0.992	-0.0360003042410416	0.0099	0.0002775	53386	77258	58749.13
1451760	chr5	rs62383774	155698260	C	G	0.927	0.927	0.982	-0.0310985871020312	0.0167	0.06325	53386	77258	58749.13
1449723	chr5	rs201991990	155698706	A	G	0.943	0.941	0.842	0.0239020562806236	0.02	0.2328	53386	77258	58749.13
1447240	chr5	rs73302655	155698881	G	A	0.927	0.927	0.982	-0.0309954337025195	0.0167	0.06424	53386	77258	58749.13
1447125	chr5	rs12657973	155699061	T	C	0.743	0.752	0.992	-0.0363009797263316	0.0099	0.0002505	53386	77258	58749.13
1449683	chr5	rs12655476	155699582	G	A	0.828	0.833	1.0	-0.0332982854015147	0.0115	0.003698	53386	77258	58749.13
1449211	chr5	rs75300904	155699673	C	A	0.959	0.957	0.779	0.0317021347305135	0.0244	0.194	53386	77258	58749.13
1455592	chr5	rs62383775	155699962	A	C	0.984	0.983	0.965	-0.0257999754904126	0.0359	0.4726	50593	72963	55575.89
1446585	chr5	rs62383776	155700224	G	A	0.893	0.895	0.983	-0.0323992324466777	0.0141	0.02156	53386	77258	58749.13
1457542	chr5	rs73302659	155700721	A	T	0.921	0.92	0.984	-0.0309954337025195	0.016	0.05338	53386	77258	58749.13
1453330	chr5	rs113281451	155701190	G	A	0.973	0.97	0.751	0.0495041949030891	0.0298	0.09722	53386	77258	58749.13
1457392	chr5	rs62383777	155701276	A	G	0.921	0.92	0.984	-0.0309954337025195	0.016	0.05315	53386	77258	58749.13
1440466	chr5	rs13153827	155701481	A	T	0.632	0.641	0.997	-0.0440041354980549	0.009	8.877e-07	53386	77258	58749.13
1454127	chr5	rs62383778	155701609	T	C	0.921	0.92	0.984	-0.0310985871020312	0.016	0.05264	53386	77258	58749.13
1444154	chr5	rs17553409	155701666	A	G	0.626	0.636	0.999	-0.0431998193062192	0.0089	1.273e-06	53386	77258	58749.13
1459802	chr5	rs73302669	155701917	A	G	0.921	0.92	0.985	-0.031397792147416	0.016	0.04997	53386	77258	58749.13
1467237	chr5	rs10066281	155702205	A	T	0.885	0.886	0.985	-0.0325955083699338	0.0136	0.01701	53386	77258	58749.13
1456757	chr5	rs76414420	155702370	G	T	0.976	0.976	0.988	-0.0471020897690825	0.0289	0.1034	51563	74599	56685.15
1458430	chr5	rs115169161	155702451	T	A	0.976	0.976	0.988	-0.0471020897690825	0.0289	0.1034	51563	74599	56685.15
1443788	chr5	rs79593969	155702459	T	A	0.976	0.976	0.988	-0.0471020897690825	0.0289	0.1034	51563	74599	56685.15
1439126	chr5	rs6865821	155702467	A	C	0.622	0.632	0.996	-0.044599955369026	0.0089	5.7e-07	53386	77258	58749.13
1464595	chr5	rs77453609	155702703	T	C	0.976	0.976	0.987	-0.0460962958929736	0.0289	0.111	51563	74599	56685.15
1462891	chr5	rs77090078	155702997	G	A	0.979	0.978	0.894	0.0053954185169075	0.0321	0.8654	51158	72465	55880.42
1446406	chr5	rs10059484	155703275	G	T	0.885	0.886	0.985	-0.0328021562323804	0.0137	0.01625	53386	77258	58749.13
1439715	chr5	rs10065545	155703396	C	T	0.885	0.886	0.985	-0.0326988269632397	0.0136	0.0167	53386	77258	58749.13
1446416	chr5	rs11747400	155703442	T	A	0.958	0.956	0.78	0.0355022698424966	0.024	0.1395	53386	77258	58749.13
1442963	chr5	rs1504932	155703518	A	C	0.737	0.746	0.989	-0.0382004338153035	0.0099	0.0001061	53386	77258	58749.13
1464951	chr5	rs12019319	155705020	C	G	0.976	0.976	0.987	-0.0458973523870375	0.0289	0.1121	51563	74599	56685.15
1465306	chr5	rs76444735	155705087	A	G	0.976	0.976	0.988	-0.0471964348309747	0.0289	0.1031	51563	74599	56685.15
1444969	chr5	rs988686	155705235	C	G	0.827	0.832	0.997	-0.0341050206499513	0.0114	0.002907	53386	77258	58749.13
1456476	chr5	rs10044599	155705587	T	C	0.976	0.976	0.987	-0.0458031298018141	0.0289	0.1131	51563	74599	56685.15
1440321	chr5	rs116149060	155705734	T	C	0.976	0.976	0.987	-0.0458973523870375	0.0289	0.1124	51563	74599	56685.15
1463315	chr5	rs78688095	155705900	A	G	0.976	0.976	0.988	-0.0471020897690825	0.0289	0.1035	51563	74599	56685.15
1451223	chr5	rs10074679	155706288	A	G	0.966	0.968	0.988	-0.0303045802648556	0.0244	0.2157	53386	77258	58749.13
1455353	chr5	rs77800193	155706887	G	C	0.976	0.976	0.988	-0.0471020897690825	0.0289	0.1039	51563	74599	56685.15
1461152	chr5	rs7721069	155706889	C	A	0.943	0.941	0.844	0.0270021387025708	0.0199	0.1749	53386	77258	58749.13
1456881	chr5	rs78732872	155707102	C	T	0.976	0.976	0.988	-0.0471020897690825	0.0289	0.1037	51563	74599	56685.15
1458589	chr5	rs79537892	155707489	G	A	0.988	0.989	0.842	-0.0396039865931634	0.0573	0.4892	33593	45483	36385.48
1460615	chr5	rs62383780	155707899	G	A	0.921	0.92	0.985	-0.0310985871020312	0.0161	0.05267	53386	77258	58749.13
1439899	chr5	rs17053386	155709100	G	A	0.979	0.979	0.862	-0.020498669477346	0.0326	0.5306	52493	75664	57604.43
1460924	chr5	rs114901375	155709702	T	C	0.976	0.976	0.988	-0.0467981495486393	0.0289	0.1056	51563	74599	56685.15
1454196	chr5	rs61271334	155709765	G	A	0.972	0.973	0.986	-0.0399994162638657	0.0264	0.1298	53386	77258	58749.13
1464631	chr5	rs17553613	155709908	T	G	0.74	0.749	0.993	-0.0375045865412751	0.0099	0.0001439	53386	77258	58749.13
1450385	chr5	rs10064971	155710837	G	A	0.712	0.719	1.0	-0.0393023164827424	0.0095	3.78e-05	53386	77258	58749.13
1449719	chr5	rs62383781	155711145	T	C	0.916	0.915	0.985	-0.0281011651109099	0.0156	0.07184	53386	77258	58749.13
1451128	chr5	rs138693176	155712903	C	T	0.986	0.986	0.841	-0.0413012760239546	0.0462	0.3712	42016	55965	45872.52
1461560	chr5	rs12523569	155713661	A	T	0.827	0.832	0.997	-0.0346949697968869	0.0114	0.002416	53386	77258	58749.13
1443228	chr5	rs7714998	155713693	G	A	0.921	0.92	0.986	-0.0315009870620622	0.016	0.04954	53386	77258	58749.13
1456920	chr5	rs12657569	155714121	G	A	0.74	0.749	0.994	-0.0383978517965666	0.0099	0.0001005	53386	77258	58749.13
1444782	chr5	rs10052410	155714344	T	C	0.625	0.635	1.0	-0.0442027026797326	0.0089	6.392e-07	53386	77258	58749.13
1447162	chr5	rs12658724	155715803	G	T	0.827	0.832	0.994	-0.0353992243518656	0.0115	0.002027	53386	77258	58749.13
1438953	chr5	rs1504939	155715927	G	A	0.709	0.714	0.999	-0.0375045865412751	0.0095	8.046e-05	53386	77258	58749.13
1440790	chr5	rs17053396	155716273	A	C	0.965	0.967	0.991	-0.0306963490025976	0.024	0.2	53386	77258	58749.13
1446665	chr5	rs80105508	155716492	G	A	0.976	0.976	0.987	-0.0467038420537432	0.0289	0.1067	51563	74599	56685.15
1464820	chr5	rs10077764	155717149	G	A	0.965	0.967	0.991	-0.0309954337025195	0.024	0.196	53386	77258	58749.13
1466657	chr5	rs72811747	155718305	C	T	0.636	0.628	0.928	0.0339955472579582	0.0093	0.0002354	53386	77258	58749.13
1452725	chr5	rs2174420	155718900	A	C	0.965	0.967	0.988	-0.0305004454483837	0.024	0.2047	53386	77258	58749.13
1444010	chr5	rs76024478	155719032	C	T	0.959	0.956	0.785	0.0439020462871288	0.0241	0.06865	53386	77258	58749.13
1460315	chr5	rs2135033	155719220	T	C	0.619	0.628	0.989	-0.0430954101055856	0.0089	1.4e-06	53386	77258	58749.13
1440400	chr5	rs10054192	155720159	G	A	0.965	0.967	0.985	-0.029202265808213	0.0241	0.2255	53386	77258	58749.13
1447970	chr5	rs9885248	155720214	A	G	0.741	0.744	0.986	-0.0355028330426552	0.0099	0.0003467	53386	77258	58749.13
1444194	chr5	rs2089189	155720355	A	T	0.965	0.967	0.984	-0.0293979151845611	0.0241	0.2218	53386	77258	58749.13
1448633	chr5	rs2312061	155720672	G	A	0.965	0.967	0.984	-0.0299026613543135	0.0241	0.2137	53386	77258	58749.13
1442560	chr5	rs62380672	155720743	A	T	0.916	0.915	0.973	-0.027196494688472	0.0157	0.08372	53386	77258	58749.13
1448849	chr5	rs10036448	155721171	A	G	0.619	0.628	0.985	-0.0428970626523952	0.0089	1.632e-06	53386	77258	58749.13
1463565	chr5	rs78679437	155721302	T	C	0.971	0.973	0.979	-0.0335050785573982	0.0264	0.2046	53386	77258	58749.13
1454793	chr5	rs78528035	155721385	T	C	0.963	0.963	0.887	-0.001100605444033	0.0246	0.9633	52493	75664	57604.43
1461768	chr5	rs1604960	155721582	C	A	0.218	0.22	0.926	-0.0231969816042026	0.0108	0.03199	53386	77258	58749.13
1442713	chr5	rs115303222	155721788	T	C	0.981	0.982	0.854	-0.0646025231856585	0.035	0.06531	51671	75362	57086.9
1439973	chr5	rs140081520	155722109	G	T	0.988	0.988	0.906	-0.0246001168682327	0.0582	0.6723	29451	39957	32146.22
1457325	chr5	rs55805499	155722414	T	C	0.968	0.97	0.973	-0.0335981494309355	0.0252	0.183	53386	77258	58749.13
1448218	chr5	rs74623603	155722787	A	G	0.969	0.968	0.856	0.0178006246255066	0.0266	0.5041	53386	77258	58749.13
1462833	chr5	rs190593697	155724238	G	A	0.981	0.981	0.73	-0.0073972926304747	0.0372	0.8424	53321	76999	58645.21
1453173	chr5	rs34887087	155725108	C	A	0.541	0.535	0.928	0.024702368640342	0.009	0.005819	53386	77258	58749.13
1446573	chr5	rs114668162	155725527	A	G	0.976	0.976	0.973	-0.0411970648503382	0.0291	0.1566	51884	74736	56877.18
1456610	chr5	rs115025702	155725887	T	G	0.976	0.976	0.973	-0.0423961495190412	0.0291	0.1459	51563	74599	56685.15
1449959	chr5	rs6878121	155726516	G	C	0.702	0.714	0.972	-0.0413950753663857	0.0096	1.575e-05	53386	77258	58749.13
1452990	chr5	rs13358565	155726637	A	G	0.737	0.746	0.968	-0.0398016818829366	0.01	6.442e-05	53386	77258	58749.13
1454342	chr5	rs28826428	155727026	C	T	0.702	0.714	0.972	-0.0413950753663857	0.0096	1.574e-05	53386	77258	58749.13
1442869	chr5	rs76947197	155727190	T	G	0.976	0.976	0.971	-0.0416035498550752	0.0292	0.1536	51563	74599	56685.15
1452511	chr5	rs1812403	155727476	T	C	0.737	0.746	0.968	-0.040197189751413	0.01	5.605e-05	53386	77258	58749.13
1450666	chr5	rs79876175	155727941	G	T	0.94	0.938	0.829	0.0235016597850914	0.0197	0.2338	53386	77258	58749.13
1442050	chr5	rs62380673	155727981	T	A	0.917	0.915	0.966	-0.0252972953741621	0.0158	0.1099	53386	77258	58749.13
1443871	chr5	rs62380674	155728054	C	T	0.917	0.915	0.966	-0.0259949602770859	0.0158	0.1001	53386	77258	58749.13
1452439	chr5	rs1604961	155728148	T	A	0.738	0.747	0.967	-0.0406032684425478	0.01	4.888e-05	53386	77258	58749.13
1455832	chr5	rs76630253	155728232	T	G	0.912	0.917	0.967	-0.0372035489975441	0.0156	0.01705	53386	77258	58749.13
1449061	chr5	rs77309031	155728860	T	G	0.954	0.953	0.946	-0.0570995920405728	0.0214	0.007761	52100	74974	57103.65
1458716	chr5	rs62380676	155729545	A	G	0.88	0.877	0.935	-0.0127003085782322	0.0137	0.3523	53386	77258	58749.13
1449684	chr5	rs1580927	155729890	C	T	0.649	0.645	0.898	0.0366019024445485	0.0096	0.0001313	53386	77258	58749.13
1463435	chr5	rs10063909	155731016	A	G	0.533	0.526	0.969	0.0368043345220483	0.0088	2.616e-05	53386	77258	58749.13
1449687	chr5	rs6556541	155731428	A	G	0.349	0.34	0.973	0.0399031725325864	0.0092	1.343e-05	53386	77258	58749.13
1466593	chr5	rs2221439	155731511	C	G	0.571	0.563	0.971	0.0382009626151637	0.0088	1.442e-05	53386	77258	58749.13
1445996	chr5	rs10056813	155731555	G	C	0.911	0.91	0.953	0.0158044491449436	0.0154	0.3061	53386	77258	58749.13
1441813	chr5	rs2202432	155731722	T	A	0.349	0.34	0.974	0.0399031725325864	0.0092	1.351e-05	53386	77258	58749.13
1455202	chr5	rs72811750	155732638	G	T	0.935	0.934	0.944	0.0298014912367898	0.0179	0.09608	53386	77258	58749.13
1445192	chr5	rs2102285	155732650	G	A	0.351	0.343	0.976	0.0395956428583544	0.0091	1.434e-05	53386	77258	58749.13
1465811	chr5	rs72813859	155732862	G	A	0.842	0.84	0.972	0.0001999800026662	0.0119	0.9895	53386	77258	58749.13
1466099	chr5	rs115821479	155733235	C	T	0.978	0.978	0.968	-0.0253998626327317	0.0298	0.3938	52777	76330	58021.89
1466330	chr5	rs2135034	155733299	A	G	0.467	0.463	0.976	0.0278972284172359	0.0087	0.001403	53386	77258	58749.13
1460804	chr5	rs2135035	155733493	T	G	0.468	0.463	0.976	0.0278972284172359	0.0087	0.001415	53386	77258	58749.13
1456276	chr5	rs7704662	155733687	C	T	0.984	0.985	0.957	0.0003999200213268	0.0376	0.9916	49381	71708	54497.64
1461117	chr5	rs78912318	155734487	T	A	0.977	0.978	0.969	-0.021203207651103	0.0297	0.4768	52777	76330	58021.89
1451643	chr5	rs7732769	155734615	G	A	0.908	0.907	0.97	-0.0229002198863326	0.0151	0.1301	53386	77258	58749.13
1459428	chr5	rs9986254	155735235	C	T	0.912	0.911	0.957	0.0166997792224134	0.0154	0.2797	53386	77258	58749.13
1452835	chr5	rs144137670	155735378	G	A	0.977	0.978	0.971	-0.0206007457079636	0.0296	0.4881	52777	76330	58021.89
1450838	chr5	rs149076752	155735401	C	T	0.977	0.978	0.97	-0.0216016445577609	0.0296	0.4661	52777	76330	58021.89
1452805	chr5	rs143136453	155735402	G	A	0.984	0.985	0.958	9.99950003332973e-05	0.0375	0.9975	49535	71648	54593.3
1454481	chr5	rs146645262	155735462	C	G	0.944	0.942	0.941	0.0432989243951476	0.0192	0.02403	53386	77258	58749.13
1453368	chr5	rs143032664	155735529	C	T	0.977	0.978	0.971	-0.0201006717070029	0.0296	0.498	52777	76330	58021.89
1465481	chr5	rs147107772	155735530	G	A	0.912	0.911	0.958	0.0165030720990143	0.0154	0.2836	53386	77258	58749.13
1446814	chr5	rs78680249	155735976	A	C	0.977	0.978	0.972	-0.0206007457079636	0.0297	0.4876	52777	76330	58021.89
1448836	chr5	rs10071613	155736059	C	T	0.912	0.911	0.959	0.0166014304974254	0.0154	0.2818	53386	77258	58749.13
1441738	chr5	rs113202849	155736436	C	G	0.98	0.979	0.948	0.0038027603329278	0.0316	0.9034	52587	75520	57699.97
1462906	chr5	rs139064583	155736446	C	T	0.988	0.987	0.962	0.029296631955588	0.0515	0.5703	31384	44940	34401.68
1441175	chr5	rs76236511	155736502	A	G	0.983	0.983	0.757	-0.0138961051921114	0.0388	0.7206	52376	75859	57667.13
1463014	chr5	rs13158762	155736943	G	A	0.571	0.564	0.983	0.0384992991506098	0.0088	1.08e-05	53386	77258	58749.13
1457345	chr5	rs2135036	155737332	T	A	0.351	0.342	0.988	0.039701366851552	0.0091	1.269e-05	53386	77258	58749.13
1442786	chr5	rs2135037	155737448	A	G	0.27	0.264	0.989	0.0344980404075674	0.0098	0.0004247	53386	77258	58749.13
1460023	chr5	rs1504940	155737749	A	G	0.351	0.342	0.989	0.0394033887747662	0.0091	1.413e-05	53386	77258	58749.13
1438931	chr5	rs114238574	155737791	A	G	0.988	0.987	0.964	0.0197045832743354	0.0493	0.6893	34729	49020	38077.81
1454225	chr5	rs116356591	155738415	A	T	0.984	0.985	0.968	0.001598721363697	0.0374	0.9663	49325	71482	54407.88
1460675	chr5	rs1504941	155738960	G	T	0.269	0.264	0.988	0.0344014267173323	0.0098	0.0004441	53386	77258	58749.13
1465117	chr5	rs1504942	155738962	A	T	0.473	0.469	0.986	0.0295976364389436	0.0087	0.000641	53386	77258	58749.13
1454529	chr5	rs76245178	155739820	A	G	0.984	0.985	0.97	0.0013990209137074	0.0372	0.9693	49381	71708	54497.64
1467799	chr5	rs145254535	155739964	T	C	0.979	0.979	0.862	0.0125015292229252	0.0333	0.7067	51549	72403	56287.2
1446375	chr5	rs147890207	155740169	G	A	0.984	0.983	0.739	0.0528011569911275	0.04	0.1866	52326	74287	57293.68
1459294	chr5	rs6556545	155740417	A	C	0.473	0.469	0.991	0.0297044227063309	0.0087	0.0006213	53386	77258	58749.13
1441159	chr5	rs7737496	155741238	G	A	0.818	0.817	0.989	-0.005304041591906	0.0112	0.6346	53386	77258	58749.13
1449536	chr5	rs11744424	155741344	G	T	0.578	0.57	0.991	0.0382009626151637	0.0087	1.237e-05	53386	77258	58749.13
1451037	chr5	rs10044520	155741900	A	G	0.267	0.262	0.996	0.0339955472579582	0.0098	0.0005162	53386	77258	58749.13
1444084	chr5	rs6898100	155742820	T	C	0.692	0.694	0.986	-0.0113036461713921	0.0094	0.2269	53386	77258	58749.13
1441340	chr5	rs1604962	155742843	C	A	0.268	0.262	0.998	0.0335024720540013	0.0098	0.000603	53386	77258	58749.13
1465356	chr5	rs7710388	155743144	G	A	0.959	0.96	0.982	-0.0059979518036359	0.0221	0.7859	53386	77258	58749.13
1457850	chr5	rs1857768	155743196	C	T	0.349	0.341	0.997	0.0389033551082361	0.0091	1.771e-05	53386	77258	58749.13
1449739	chr5	rs7733089	155743371	A	G	0.983	0.983	0.98	0.0146028573839336	0.0348	0.6753	51396	74067	56630.17
1446552	chr5	rs35408423	155743629	G	A	0.968	0.967	0.788	0.0575988723793984	0.0274	0.03568	53386	77258	58749.13
1444657	chr5	rs4705000	155744037	C	T	0.813	0.811	0.991	-0.0031950988965408	0.011	0.7726	53386	77258	58749.13
1458469	chr5	rs4704790	155745660	A	C	0.691	0.693	0.989	-0.0119005312583873	0.0094	0.2045	53386	77258	58749.13
1442346	chr5	rs6885958	155745676	G	T	0.578	0.57	0.997	0.0372957847436969	0.0087	1.872e-05	53386	77258	58749.13
1464923	chr5	rs6886148	155745812	G	A	0.577	0.569	0.997	0.0363994293800054	0.0087	2.824e-05	53386	77258	58749.13
1458883	chr5	rs4705001	155745939	G	A	0.268	0.263	0.999	0.0339955472579582	0.0098	0.0004987	53386	77258	58749.13
1462954	chr5	rs6875001	155746538	A	G	0.69	0.692	0.989	-0.0128015918372089	0.0093	0.1722	53386	77258	58749.13
1440950	chr5	rs6875169	155746623	A	C	0.69	0.692	0.989	-0.0125990355765152	0.0093	0.1786	53386	77258	58749.13
1446438	chr5	rs74381675	155746846	C	T	0.976	0.977	0.985	-0.0256973671872587	0.0287	0.3698	52993	76568	58248.36
1456507	chr5	rs10045825	155747446	G	T	0.798	0.796	0.993	0.0003999200213268	0.0107	0.9695	53386	77258	58749.13
1463633	chr5	rs7736412	155747751	G	A	0.268	0.263	0.999	0.0338022134084658	0.0098	0.0005256	53386	77258	58749.13
1465885	chr5	rs10079754	155747951	G	C	0.931	0.931	0.985	-0.0114047880634385	0.017	0.5032	53386	77258	58749.13
1464926	chr5	rs7737383	155748355	G	A	0.715	0.717	0.99	-0.0121029460677457	0.0096	0.2077	53386	77258	58749.13
1457268	chr5	rs10038955	155748904	A	C	0.715	0.716	0.989	-0.0111013930711739	0.0096	0.2468	53386	77258	58749.13
1441352	chr5	rs74418250	155748915	C	G	0.801	0.802	0.993	-0.0130953713122409	0.0108	0.2266	53386	77258	58749.13
1457244	chr5	rs75817468	155748966	A	G	0.801	0.802	0.993	-0.013004189135254	0.0108	0.2299	53386	77258	58749.13
1453299	chr5	rs4705002	155749194	G	T	0.578	0.57	0.998	0.0368043345220483	0.0087	2.332e-05	53386	77258	58749.13
1451189	chr5	rs4235722	155749584	C	G	0.553	0.546	0.998	0.0350002811846215	0.0086	5.137e-05	53386	77258	58749.13
1460225	chr5	rs7737367	155750368	T	C	0.266	0.261	0.996	0.0330962274891896	0.0098	0.000718	53386	77258	58749.13
1446623	chr5	rs11738065	155750669	C	T	0.578	0.57	0.997	0.0369007163483657	0.0087	2.268e-05	53386	77258	58749.13
1461204	chr5	rs75587878	155750927	T	C	0.976	0.977	0.963	-0.0256973671872587	0.0292	0.3789	52541	76097	57787.4
1457834	chr5	rs4705003	155751383	C	G	0.261	0.256	1.0	0.0333960906184285	0.0098	0.0006929	53386	77258	58749.13
1459192	chr5	rs7729633	155751890	G	A	0.982	0.982	0.984	0.005703702916678	0.0337	0.8669	51396	74067	56630.17
1446525	chr5	rs10057826	155752007	T	C	0.726	0.728	0.99	-0.0137034650584925	0.0097	0.1564	53386	77258	58749.13
1456175	chr5	rs10058119	155753058	A	C	0.578	0.57	0.999	0.0379988130912113	0.0087	1.266e-05	53386	77258	58749.13
1460026	chr5	rs139476699	155753111	A	C	0.977	0.977	0.767	0.0202045073158995	0.0331	0.5407	52495	75118	57710.27
1459547	chr5	rs114128937	155753749	C	A	0.986	0.986	0.982	-0.0069037763167944	0.0404	0.8637	45103	66559	49916.26
1452645	chr5	rs7725121	155753983	A	T	0.931	0.931	0.988	-0.0122952780941516	0.017	0.4715	53386	77258	58749.13
1467388	chr5	rs13170573	155754192	C	G	0.589	0.581	0.995	0.0377966226945664	0.0087	1.526e-05	53386	77258	58749.13
1442685	chr5	rs17554270	155755337	G	A	0.877	0.875	0.998	0.0007996801705642	0.0131	0.9491	53386	77258	58749.13
1449411	chr5	rs7713117	155755752	G	A	0.366	0.358	1.0	0.0376040223973664	0.009	2.643e-05	53386	77258	58749.13
1440316	chr5	rs11950100	155755768	G	A	0.93	0.931	0.989	-0.0104039337153929	0.017	0.5408	53386	77258	58749.13
1460984	chr5	rs10064593	155756194	A	G	0.261	0.257	1.0	0.0333960906184285	0.0098	0.000684	53386	77258	58749.13
1452523	chr5	rs11744154	155756299	A	G	0.579	0.571	1.0	0.0372957847436969	0.0087	1.741e-05	53386	77258	58749.13
1464181	chr5	rs11740347	155756414	G	A	0.579	0.571	1.0	0.0372957847436969	0.0087	1.743e-05	53386	77258	58749.13
1466788	chr5	rs10447212	155756837	C	T	0.794	0.795	0.995	-0.0147989665120717	0.0106	0.1631	53386	77258	58749.13
1452477	chr5	rs142576328	155756874	A	G	0.982	0.982	0.985	0.0092966519050945	0.0337	0.7817	51396	74067	56630.17
1467533	chr5	rs4704791	155757672	G	A	0.261	0.257	1.0	0.0329027196757078	0.0098	0.0008031	53386	77258	58749.13
1456703	chr5	rs13358340	155757872	C	T	0.93	0.931	0.99	-0.0105959392134034	0.0169	0.5333	53386	77258	58749.13
1459953	chr5	rs4704792	155757946	A	T	0.261	0.257	1.0	0.0327962744150825	0.0098	0.000849	53386	77258	58749.13
1452031	chr5	rs4705004	155758384	G	A	0.771	0.772	0.994	-0.0151034855773182	0.0103	0.1398	53386	77258	58749.13
1466926	chr5	rs76529530	155758779	G	A	0.977	0.978	0.988	-0.0168003386783461	0.0296	0.5695	52233	75613	57410.96
1443043	chr5	rs114817880	155759034	G	A	0.986	0.986	0.986	-0.0012007205765188	0.0407	0.9765	45103	66559	49916.26
1451590	chr5	rs4705005	155759270	A	G	0.579	0.571	0.997	0.0371030879515023	0.0087	2.04e-05	53386	77258	58749.13
1459224	chr5	rs78000700	155759387	G	C	0.852	0.851	0.996	-0.0034961042567088	0.0121	0.7722	53386	77258	58749.13
1465016	chr5	rs4705006	155759463	G	A	0.343	0.335	0.999	0.0382972099323441	0.0091	2.545e-05	53386	77258	58749.13
1447915	chr5	rs1354565	155759646	G	A	0.579	0.571	0.997	0.036997088886122	0.0087	2.137e-05	53386	77258	58749.13
1456914	chr5	rs1394605	155759787	G	C	0.877	0.875	1.0	0.0011992805754821	0.013	0.9266	53386	77258	58749.13
1457157	chr5	rs1394606	155759846	C	T	0.877	0.875	1.0	0.0009995003330834	0.0131	0.937	53386	77258	58749.13
1466718	chr5	rs115037475	155759874	T	A	0.977	0.977	0.769	0.0221038989069263	0.0331	0.5037	52495	75118	57710.27
1454211	chr5	rs1948863	155760081	A	T	0.579	0.571	0.997	0.0369007163483657	0.0087	2.311e-05	53386	77258	58749.13
1446342	chr5	rs72813881	155760241	C	T	0.931	0.931	0.99	-0.013004189135254	0.017	0.4439	53386	77258	58749.13
1446717	chr5	rs79672495	155760392	C	T	0.982	0.983	0.987	0.0127977582298607	0.0339	0.705	51396	74067	56630.17
1465912	chr5	rs76131868	155760580	A	T	0.982	0.982	0.956	-0.0151034855773182	0.035	0.6666	46595	69293	51866.54
1441751	chr5	rs138098717	155760610	G	C	0.977	0.977	0.768	0.022299507494767	0.0331	0.5008	52495	75118	57710.27
1465974	chr5	rs79179968	155761377	G	A	0.982	0.982	0.987	0.0133011462391285	0.0338	0.6946	51396	74067	56630.17
1442576	chr5	rs79799390	155761469	A	G	0.947	0.945	0.833	0.0195967237465575	0.021	0.3507	53386	77258	58749.13
1452743	chr5	rs34848158	155761897	C	T	0.985	0.985	0.859	9.99950003332973e-05	0.0401	0.9987	47821	70077	53038.21
1439196	chr5	rs6893125	155761950	C	T	0.566	0.557	0.99	0.0384030712829451	0.0087	9.892e-06	53386	77258	58749.13
1468071	chr5	rs4705007	155762628	G	A	0.343	0.335	0.997	0.0384030712829451	0.0091	2.501e-05	53386	77258	58749.13
1459859	chr5	rs4705008	155762756	T	C	0.566	0.558	0.991	0.0377966226945664	0.0087	1.42e-05	53386	77258	58749.13
1449970	chr5	rs78571373	155762951	C	T	0.865	0.864	0.986	-0.0052035148315978	0.0127	0.6801	53386	77258	58749.13
1463069	chr5	rs10462927	155763040	G	A	0.566	0.558	0.99	0.0379025370484673	0.0087	1.328e-05	53386	77258	58749.13
1446303	chr5	rs72813885	155763166	A	G	0.912	0.913	0.994	-0.0046005663955682	0.0153	0.7621	53386	77258	58749.13
1446326	chr5	rs13160261	155763344	A	G	0.566	0.558	0.99	0.0377966226945664	0.0087	1.377e-05	53386	77258	58749.13
1443288	chr5	rs1354566	155763653	G	A	0.261	0.256	0.998	0.0335991726304121	0.0098	0.0006351	53386	77258	58749.13
1454036	chr5	rs10061194	155763769	G	T	0.912	0.913	0.995	-0.004701032558649	0.0153	0.758	53386	77258	58749.13
1442913	chr5	rs10039835	155764666	G	A	0.913	0.914	0.995	-0.005304041591906	0.0153	0.7299	53386	77258	58749.13
1454976	chr5	rs10042069	155764895	C	A	0.912	0.914	0.994	-0.0049019951702315	0.0153	0.7478	53386	77258	58749.13
1456013	chr5	rs76869771	155764996	T	G	0.977	0.978	0.987	-0.0106970095483354	0.0295	0.7166	52469	75846	57645.45
1448288	chr5	rs4704793	155765058	T	G	0.261	0.256	0.997	0.0333960906184285	0.0098	0.0006986	53386	77258	58749.13
1467911	chr5	rs74940388	155765593	G	A	0.876	0.873	0.996	-0.000200020002667	0.013	0.9868	53386	77258	58749.13
1467106	chr5	rs60947826	155765704	A	G	0.58	0.572	0.993	0.0376040223973664	0.0087	1.663e-05	53386	77258	58749.13
1461326	chr5	rs10074370	155765956	A	G	0.912	0.913	0.994	-0.0051029981759033	0.0153	0.7406	53386	77258	58749.13
1455284	chr5	rs10065774	155766322	G	A	0.912	0.913	0.994	-0.006199175242821	0.0153	0.6851	53386	77258	58749.13
1450311	chr5	rs6888978	155766340	T	C	0.343	0.335	0.995	0.0387975467079122	0.0091	2.073e-05	53386	77258	58749.13
1453590	chr5	rs2135038	155766979	G	A	0.343	0.335	0.995	0.0384992991506098	0.0091	2.373e-05	53386	77258	58749.13
1454130	chr5	rs4394110	155767089	A	G	0.874	0.872	0.996	-0.0028039273327342	0.013	0.828	53386	77258	58749.13
1447215	chr5	rs80146179	155767301	C	G	0.876	0.873	0.996	0.0	0.013	0.9996	53386	77258	58749.13
1467198	chr5	rs2135039	155767366	C	T	0.343	0.335	0.995	0.0384992991506098	0.0091	2.416e-05	53386	77258	58749.13
1442277	chr5	rs6894973	155767991	A	G	0.261	0.256	0.996	0.0336958638567256	0.0098	0.0006318	53386	77258	58749.13
1450154	chr5	rs79028184	155768575	T	C	0.978	0.978	0.987	-0.0145046862028817	0.0297	0.6254	52469	75846	57645.45
1465537	chr5	rs12188610	155768746	G	A	0.968	0.97	0.885	-0.0628013642021005	0.0266	0.01805	52841	75249	57900.31
1463999	chr5	rs1857769	155769363	A	G	0.93	0.931	0.989	-0.0115969858456632	0.017	0.4928	53386	77258	58749.13
1461508	chr5	rs1857770	155769455	T	G	0.93	0.931	0.989	-0.0116981574124923	0.017	0.4885	53386	77258	58749.13
1442062	chr5	rs72813895	155769467	G	C	0.984	0.984	0.927	0.0213015034199157	0.037	0.5651	49839	70431	54469.86
1451390	chr5	rs17053447	155769694	A	T	0.93	0.931	0.989	-0.0117993392160431	0.017	0.487	53386	77258	58749.13
1456029	chr5	rs17053449	155769993	G	A	0.912	0.913	0.993	-0.0055956263571598	0.0153	0.7153	53386	77258	58749.13
1463129	chr5	rs7725923	155770753	T	G	0.908	0.91	0.99	-0.0087985943563496	0.015	0.5583	53386	77258	58749.13
1466741	chr5	rs2871924	155770918	C	T	0.3	0.295	0.994	0.0418039122811836	0.0095	9.812e-06	53386	77258	58749.13
1442708	chr5	rs7714142	155771022	C	T	0.914	0.915	0.99	-0.009000382197299	0.0154	0.5605	53386	77258	58749.13
1461442	chr5	rs6556552	155771052	T	G	0.807	0.809	0.988	-0.0030045090202987	0.011	0.7866	53386	77258	58749.13
1466420	chr5	rs76348482	155771330	A	C	0.977	0.977	0.989	-0.0128015918372089	0.029	0.6589	52685	76084	57871.91
1458901	chr5	rs8180473	155771356	A	G	0.488	0.481	0.995	0.0356952753244514	0.0086	3.48e-05	53386	77258	58749.13
1438942	chr5	rs79949502	155771378	G	A	0.977	0.977	0.988	-0.0130953713122409	0.0291	0.6517	52685	76084	57871.91
1440475	chr5	rs200386436	155771458	G	T	0.987	0.987	0.702	-0.004701032558649	0.0527	0.9293	40798	56131	44433.71
1462321	chr5	rs1801193	155771579	T	C	0.572	0.563	0.994	0.0389033551082361	0.0087	7.672e-06	53386	77258	58749.13
1446561	chr5	rs4434364	155771773	A	G	0.291	0.285	0.998	0.0437967654983826	0.0095	4.437e-06	53386	77258	58749.13
1460044	chr5	rs9313890	155771879	G	A	0.021	0.0198	0.866	0.0594003432814475	0.0328	0.06996	52928	76306	58144.2
1442856	chr5	rs77723382	155772645	G	C	0.977	0.977	0.99	-0.0105959392134034	0.0289	0.7138	52685	76084	57871.91
1457046	chr5	rs6892761	155772683	A	G	0.809	0.811	0.992	-0.0016012813669738	0.011	0.8862	53386	77258	58749.13
1448877	chr5	rs11750080	155773350	A	G	0.573	0.564	0.992	0.0387013475370749	0.0087	8.754e-06	53386	77258	58749.13
1460616	chr5	rs11748820	155773353	C	G	0.573	0.564	0.992	0.0387975467079122	0.0087	8.294e-06	53386	77258	58749.13
1447214	chr5	rs78292920	155773774	C	T	0.977	0.977	0.99	-0.0125990355765152	0.029	0.665	52685	76084	57871.91
1464523	chr5	rs35017008	155773888	A	C	0.984	0.984	0.735	0.043097802902723	0.0404	0.2862	51768	73675	56713.5
1439765	chr5	rs4579244	155773901	G	A	0.918	0.916	0.997	0.0320024161254944	0.0156	0.03987	53386	77258	58749.13
1442105	chr5	rs4345305	155774155	T	G	0.291	0.285	1.0	0.0435000054458512	0.0095	5.033e-06	53386	77258	58749.13
1461877	chr5	rs115928862	155774448	A	G	0.986	0.986	0.985	0.0026963615477425	0.0406	0.9463	45194	66647	50005.75
1463039	chr5	rs72815904	155774485	G	A	0.987	0.987	0.916	-0.0001000050003333	0.0512	0.9979	33073	44626	36114.41
1442663	chr5	rs1394607	155774553	T	G	0.571	0.563	0.996	0.0387013475370749	0.0087	8.201e-06	53386	77258	58749.13
1452798	chr5	rs13172727	155774784	G	A	0.572	0.563	0.996	0.0387013475370749	0.0087	8.223e-06	53386	77258	58749.13
1461565	chr5	rs6556553	155774802	A	G	0.291	0.285	1.0	0.0435000054458512	0.0095	4.88e-06	53386	77258	58749.13
1451042	chr5	rs12652756	155774997	T	C	0.571	0.563	0.997	0.0387013475370749	0.0087	8.226e-06	53386	77258	58749.13
1465695	chr5	rs77040463	155775007	C	A	0.918	0.916	0.998	0.0329027196757078	0.0156	0.03455	53386	77258	58749.13
1463977	chr5	rs12652777	155775075	T	C	0.489	0.478	0.997	0.0487996879336047	0.0086	1.523e-08	53386	77258	58749.13
1456068	chr5	rs1504944	155775300	C	G	0.572	0.563	0.997	0.0389995348490096	0.0087	7.018e-06	53386	77258	58749.13
1459427	chr5	rs74384884	155775356	C	T	0.914	0.913	0.998	0.0259990758686168	0.0153	0.08936	53386	77258	58749.13
1451593	chr5	rs77229867	155775643	C	T	0.914	0.913	0.998	0.0259990758686168	0.0153	0.08933	53386	77258	58749.13
1443457	chr5	rs2135040	155776008	G	A	0.573	0.564	0.998	0.0392976332717761	0.0087	6.08e-06	53386	77258	58749.13
1440668	chr5	rs10056289	155776066	T	A	0.914	0.915	0.995	-0.0091012913892029	0.0154	0.5535	53386	77258	58749.13
1451679	chr5	rs2135041	155776270	C	T	0.573	0.564	0.998	0.0392976332717761	0.0087	6.043e-06	53386	77258	58749.13
1445892	chr5	rs2174421	155776300	A	G	0.574	0.565	0.998	0.0395956428583544	0.0087	5.064e-06	53386	77258	58749.13
1450659	chr5	rs76574299	155776818	G	A	0.833	0.834	0.994	-0.0012007205765188	0.0116	0.9151	53386	77258	58749.13
1459147	chr5	rs12153015	155777179	T	A	0.831	0.833	0.995	-0.0023026490626755	0.0115	0.8427	53386	77258	58749.13
1442500	chr5	rs4404663	155777398	G	A	0.831	0.833	0.995	-0.0022024235552	0.0115	0.845	53386	77258	58749.13
1444743	chr5	rs76012524	155777519	A	G	0.808	0.81	0.995	-0.0025031302181184	0.0109	0.8163	53386	77258	58749.13
1454218	chr5	rs6872904	155777713	C	G	0.914	0.915	0.996	-0.0098988321792475	0.0154	0.5189	53386	77258	58749.13
1442660	chr5	rs116017563	155777771	C	T	0.986	0.986	0.986	0.0025966258472659	0.0406	0.9499	45194	66647	50005.75
1441563	chr5	rs10037772	155778744	C	T	0.373	0.364	1.0	0.0477038600690104	0.0089	8.956e-08	53386	77258	58749.13
1445052	chr5	rs7447475	155779168	A	G	0.488	0.479	1.0	0.0360040066341877	0.0086	2.819e-05	53386	77258	58749.13
1444095	chr5	rs1504946	155779301	C	T	0.573	0.565	1.0	0.0392014821991368	0.0087	6.159e-06	53386	77258	58749.13
1458972	chr5	rs10059872	155779927	C	A	0.914	0.915	0.998	-0.0095050300143049	0.0154	0.5374	53386	77258	58749.13
1467554	chr5	rs74421613	155780123	A	G	0.977	0.977	0.994	-0.0120017335415971	0.029	0.6792	52685	76084	57871.91
1459823	chr5	rs17555038	155780506	T	C	0.889	0.888	0.999	0.0189983824093147	0.0137	0.1658	53386	77258	58749.13
1449390	chr5	rs17053462	155780558	A	G	0.914	0.915	0.997	-0.0094040800752939	0.0154	0.5386	53386	77258	58749.13
1448268	chr5	rs17053464	155780855	C	T	0.885	0.884	0.999	0.0188021269625962	0.0135	0.1638	53386	77258	58749.13
1457440	chr5	rs17053465	155780885	C	T	0.885	0.884	0.999	0.0189002595004805	0.0135	0.1615	53386	77258	58749.13
1440621	chr5	rs12514604	155781119	A	G	0.885	0.884	0.999	0.0187039847937718	0.0135	0.1641	53386	77258	58749.13
1446383	chr5	rs116824684	155781209	A	G	0.986	0.986	0.985	-0.0008003201707691	0.0406	0.9851	45194	66647	50005.75
1456416	chr5	rs17555185	155781557	G	A	0.98	0.979	0.96	0.0053954185169075	0.032	0.8672	51434	73086	56158.18
1455490	chr5	rs10044891	155781866	G	A	0.914	0.915	0.997	-0.0087985943563496	0.0154	0.5666	53386	77258	58749.13
1467056	chr5	rs2036556	155782058	T	C	0.571	0.563	1.0	0.0387975467079122	0.0087	7.495e-06	53386	77258	58749.13
1454363	chr5	rs4704794	155782440	T	C	0.812	0.814	0.992	0.0023971245997214	0.011	0.8256	53386	77258	58749.13
1439685	chr5	rs115641149	155783139	C	T	0.979	0.979	0.901	-0.0152963956259917	0.0322	0.6348	51484	72145	56183.36
1445306	chr5	rs4094450	155783156	A	G	0.573	0.564	1.0	0.0394995204367644	0.0087	5.403e-06	53386	77258	58749.13
1439345	chr5	rs4235723	155783234	G	A	0.573	0.564	1.0	0.0394995204367644	0.0087	5.133e-06	53386	77258	58749.13
1463831	chr5	rs1394608	155783294	C	T	0.373	0.364	1.0	0.0483043318863239	0.0089	6.216e-08	53386	77258	58749.13
1456601	chr5	rs4288104	155783322	A	G	0.574	0.565	1.0	0.039701366851552	0.0087	4.655e-06	53386	77258	58749.13
1447947	chr5	rs1394609	155783324	T	C	0.373	0.364	1.0	0.0485996698360624	0.0089	5.229e-08	53386	77258	58749.13
1458161	chr5	rs1394610	155783375	G	C	0.914	0.913	1.0	0.0259990758686168	0.0153	0.08967	53386	77258	58749.13
1465392	chr5	rs113578884	155783520	T	G	0.98	0.979	0.96	0.0053954185169075	0.032	0.8656	51434	73086	56158.18
1463738	chr5	rs115369821	155783674	G	A	0.986	0.986	0.985	-0.0010005003335835	0.0406	0.9811	45194	66647	50005.75
1464600	chr5	rs77616336	155783846	G	A	0.977	0.977	0.994	-0.0102018624845967	0.0289	0.7248	52685	76084	57871.91
1465489	chr5	rs13182616	155784802	A	G	0.574	0.565	1.0	0.0392976332717761	0.0087	5.954e-06	53386	77258	58749.13
1440344	chr5	rs11743060	155784910	A	G	0.574	0.565	1.0	0.0399992561638529	0.0087	3.966e-06	53386	77258	58749.13
1454596	chr5	rs11743063	155784924	A	G	0.543	0.536	1.0	0.0382972099323441	0.0086	8.592e-06	53386	77258	58749.13
1452065	chr5	rs4704795	155784983	T	C	0.833	0.835	0.996	-0.0016012813669738	0.0115	0.8884	53386	77258	58749.13
1450696	chr5	rs1394602	155786089	G	C	0.291	0.285	1.0	0.043097802902723	0.0095	5.999e-06	53386	77258	58749.13
1464567	chr5	rs76155231	155786187	G	C	0.977	0.977	0.994	-0.0122041688389067	0.029	0.6725	52685	76084	57871.91
1448424	chr5	rs116076554	155786201	A	G	0.977	0.976	0.912	0.0560021901152849	0.0299	0.06089	52605	75016	57665.82
1444277	chr5	rs191192726	155787762	C	T	0.983	0.982	0.88	-0.019294956182969	0.0359	0.5902	51017	72813	55800.13
1439937	chr5	rs6860183	155788183	C	T	0.914	0.915	0.996	-0.0087985943563496	0.0154	0.5659	53386	77258	58749.13
1448291	chr5	rs7706091	155788816	C	G	0.376	0.37	1.0	0.0399031725325864	0.0089	7.148e-06	53386	77258	58749.13
1441140	chr5	rs7714201	155789169	A	G	0.807	0.809	0.996	-0.0025031302181184	0.0109	0.8162	53386	77258	58749.13
1460320	chr5	rs2014026	155789382	A	G	0.295	0.289	1.0	0.042503779526724	0.0095	7.018e-06	53386	77258	58749.13
1457918	chr5	rs1813059	155789452	C	T	0.291	0.285	1.0	0.0432989243951476	0.0095	5.435e-06	53386	77258	58749.13
1439619	chr5	rs115500576	155789692	G	A	0.986	0.986	0.985	0.0027960873020011	0.0407	0.9445	45060	66282	49807.7
1445079	chr5	rs10043401	155790030	A	C	0.914	0.915	0.995	-0.0087985943563496	0.0154	0.5675	53386	77258	58749.13
1454790	chr5	rs35150670	155790279	T	C	0.923	0.924	0.934	-0.0203047533403643	0.0168	0.2251	53386	77258	58749.13
1441347	chr5	rs72798928	155790471	G	A	0.928	0.928	0.992	-0.0146974807605841	0.0167	0.3786	53386	77258	58749.13
1444333	chr5	rs150458537	155790768	C	T	0.987	0.987	0.866	-0.0751007725092503	0.0474	0.1132	40529	57668	44553.81
1461633	chr5	rs76024207	155790875	T	G	0.833	0.835	0.995	-0.0006001800720324	0.0116	0.9565	53386	77258	58749.13
1440457	chr5	rs4068396	155791003	T	C	0.572	0.563	0.998	0.0384030712829451	0.0087	9.78e-06	53386	77258	58749.13
1450389	chr5	rs9313897	155791181	A	C	0.928	0.928	0.991	-0.0145960053074092	0.0167	0.3813	53386	77258	58749.13
1450786	chr5	rs10036928	155791220	T	C	0.291	0.285	1.0	0.043097802902723	0.0095	5.893e-06	53386	77258	58749.13
1452225	chr5	rs17636636	155791960	G	A	0.97	0.971	0.882	-0.0795953077717999	0.0272	0.003449	52493	75664	57604.43
1466765	chr5	rs6889255	155792114	G	T	0.914	0.915	0.995	-0.0086977157031958	0.0154	0.5737	53386	77258	58749.13
1465316	chr5	rs6873000	155792174	A	G	0.291	0.285	1.0	0.0434042576072856	0.0095	5.255e-06	53386	77258	58749.13
1449561	chr5	rs17555767	155792579	C	T	0.572	0.564	0.997	0.0389033551082361	0.0087	7.382e-06	53386	77258	58749.13
1446544	chr5	rs35804717	155792788	T	C	0.572	0.564	0.997	0.0387975467079122	0.0087	8.025e-06	53386	77258	58749.13
1454814	chr5	rs10038418	155792943	T	C	0.914	0.915	0.994	-0.0084959889212643	0.0154	0.5795	53386	77258	58749.13
1451841	chr5	rs75810593	155793217	C	T	0.987	0.986	0.825	0.0517002115855168	0.0536	0.3343	29976	45301	33528.07
1454047	chr5	rs7700863	155793646	G	T	0.372	0.364	0.999	0.0481042146741464	0.0089	7.367e-08	53386	77258	58749.13
1463273	chr5	rs11741970	155793985	A	G	0.895	0.898	0.966	-0.0352023974087295	0.0143	0.01409	53386	77258	58749.13
1467504	chr5	rs140010034	155794558	A	G	0.987	0.988	0.905	-0.0603977725486758	0.0501	0.2278	36116	53428	40183.74
1445796	chr5	rs17053484	155794624	A	G	0.914	0.915	0.993	-0.0081027387031859	0.0154	0.597	53386	77258	58749.13
1450590	chr5	rs72798933	155795123	C	T	0.943	0.943	0.832	0.0148984646619666	0.0205	0.4665	53386	77258	58749.13
1445226	chr5	rs182986938	155795223	C	T	0.985	0.985	0.799	0.0029955089797983	0.0518	0.9536	31025	47151	34687.49
1462615	chr5	rs61603347	155795259	C	T	0.574	0.565	0.997	0.0392976332717761	0.0087	6.077e-06	53386	77258	58749.13
1439516	chr5	rs72798934	155795332	A	C	0.914	0.915	0.993	-0.0081027387031859	0.0154	0.5983	53386	77258	58749.13
1463269	chr5	rs72798935	155795477	A	G	0.978	0.978	0.805	0.024702368640342	0.0334	0.4603	51728	74832	56869.82
1443182	chr5	rs181029740	155796414	T	G	0.988	0.987	0.732	0.120100348611544	0.0567	0.03428	36234	54324	40501.26
1465781	chr5	rs1504926	155796753	G	A	0.485	0.477	1.0	0.0371994409891063	0.0086	1.56e-05	53386	77258	58749.13
1459017	chr5	rs72798937	155796766	T	C	0.929	0.93	0.989	-0.0183982139464423	0.0168	0.2758	53386	77258	58749.13
1463052	chr5	rs17636934	155796872	G	T	0.895	0.898	0.967	-0.0358966439977618	0.0143	0.01221	53386	77258	58749.13
1441681	chr5	rs6866394	155797257	T	C	0.915	0.916	0.993	-0.0091012913892029	0.0155	0.555	53386	77258	58749.13
1455142	chr5	rs7722282	155797834	G	A	0.915	0.916	0.992	-0.0098988321792475	0.0155	0.5233	53386	77258	58749.13
1441962	chr5	rs7722398	155797862	G	A	0.485	0.477	1.0	0.0374980764200844	0.0086	1.334e-05	53386	77258	58749.13
1460177	chr5	rs17637007	155798963	A	G	0.98	0.979	0.956	0.0056042667198317	0.032	0.8604	51434	73086	56158.18
1445882	chr5	rs7732608	155799466	G	A	0.49	0.481	1.0	0.0368043345220483	0.0086	1.882e-05	53386	77258	58749.13
1465575	chr5	rs7721793	155799522	T	C	0.489	0.481	1.0	0.0369007163483657	0.0086	1.742e-05	53386	77258	58749.13
1440620	chr5	rs72798944	155799525	T	C	0.979	0.978	0.795	0.0311013012983478	0.0341	0.3621	51728	74832	56869.82
1448108	chr5	rs9313900	155800253	A	G	0.915	0.916	0.992	-0.0123965203365513	0.0155	0.4245	53386	77258	58749.13
1466748	chr5	rs77815104	155800546	T	C	0.977	0.977	0.989	-0.0105049846451474	0.029	0.7166	52685	76084	57871.91
1460245	chr5	rs76176339	155800604	C	T	0.977	0.977	0.989	-0.0105049846451474	0.029	0.7174	52685	76084	57871.91
1444859	chr5	rs183395843	155800629	C	T	0.984	0.983	0.905	0.0572967376061087	0.038	0.1312	46823	68725	51953.99
1454262	chr5	rs13184996	155800694	A	T	0.482	0.474	1.0	0.0374017521540008	0.0086	1.396e-05	53386	77258	58749.13
1454902	chr5	rs72798948	155800893	G	A	0.916	0.916	0.992	-0.0117993392160431	0.0155	0.4463	53386	77258	58749.13
1458497	chr5	rs115763073	155800940	A	T	0.985	0.985	0.893	0.0255995183002125	0.0409	0.5318	45705	64360	50036.95
1463931	chr5	rs77365711	155801078	G	A	0.916	0.914	0.996	0.0275957115907991	0.0155	0.07411	53386	77258	58749.13
1452086	chr5	rs13355607	155801758	G	A	0.916	0.916	0.991	-0.0119005312583873	0.0155	0.4432	53386	77258	58749.13
1452683	chr5	rs71591058	155801772	C	T	0.985	0.985	0.858	-0.0083043861636152	0.0411	0.839	46883	68944	52062.05
1441778	chr5	rs970476	155802080	T	G	0.489	0.48	1.0	0.0366019024445485	0.0086	2.102e-05	53386	77258	58749.13
1455526	chr5	rs970475	155802260	G	A	0.489	0.481	0.999	0.0366983037826737	0.0086	2.05e-05	53386	77258	58749.13
1467868	chr5	rs72798952	155802281	G	T	0.983	0.983	0.927	0.0259990758686168	0.0355	0.4645	51695	73444	56646.67
1464465	chr5	rs1021903	155803008	G	T	0.482	0.475	1.0	0.0368043345220483	0.0086	1.956e-05	53386	77258	58749.13
1454314	chr5	rs78405619	155803143	A	G	0.977	0.977	0.989	-0.0098988321792475	0.029	0.7338	52685	76084	57871.91
1445905	chr5	rs1875963	155803661	G	T	0.487	0.479	0.999	0.0358978909969844	0.0086	3.034e-05	53386	77258	58749.13
1441775	chr5	rs1504927	155804141	A	G	0.291	0.285	1.0	0.0428966409523063	0.0095	6.571e-06	53386	77258	58749.13
1450922	chr5	rs2055609	155804271	G	A	0.577	0.567	0.995	0.0402010017441475	0.0087	3.967e-06	53386	77258	58749.13
1450213	chr5	rs34201599	155804359	A	C	0.573	0.564	0.996	0.0402970567645369	0.0087	3.548e-06	53386	77258	58749.13
1445927	chr5	rs10062636	155804588	G	C	0.916	0.916	0.989	-0.0115969858456632	0.0155	0.4574	53386	77258	58749.13
1462169	chr5	rs78814160	155805117	T	C	0.977	0.977	0.994	-0.0099998320783335	0.0291	0.7309	52685	76084	57871.91
1467378	chr5	rs3969758	155805360	G	C	0.488	0.48	0.999	0.0366019024445485	0.0086	2.114e-05	53386	77258	58749.13
1439832	chr5	rs2312062	155805507	A	G	0.573	0.564	0.995	0.0407003871263756	0.0087	2.932e-06	53386	77258	58749.13
1454169	chr5	rs2312063	155805589	T	C	0.6	0.59	0.984	0.043203157300648	0.0088	9.775e-07	53386	77258	58749.13
1463523	chr5	rs77234766	155807194	G	T	0.932	0.928	0.885	0.0507026199737612	0.0181	0.004998	53386	77258	58749.13
1461396	chr5	rs2312064	155807256	C	G	0.442	0.435	0.997	0.0275957115907991	0.0087	0.001469	53386	77258	58749.13
1442294	chr5	rs1472756	155807868	T	C	0.49	0.481	0.997	0.0382972099323441	0.0086	8.709e-06	53386	77258	58749.13
1440948	chr5	rs7737163	155808637	A	G	0.373	0.364	0.998	0.047799197133273	0.0089	8.902e-08	53386	77258	58749.13
1465547	chr5	rs7737609	155808843	A	C	0.292	0.286	1.0	0.043097802902723	0.0095	5.761e-06	53386	77258	58749.13
1444702	chr5	rs77681614	155808925	G	C	0.977	0.978	0.995	-0.0177974390305806	0.0294	0.5454	52685	76084	57871.91
1447588	chr5	rs7715464	155809052	G	A	0.837	0.834	0.963	0.0188021269625962	0.0119	0.1121	53386	77258	58749.13
1464688	chr5	rs75086247	155809095	G	C	0.977	0.978	0.995	-0.0187038311937836	0.0294	0.5234	52685	76084	57871.91
1456152	chr5	rs72798955	155809527	A	G	0.984	0.984	0.843	0.0002999550089979	0.0402	0.9939	47621	68579	52463.91
1460702	chr5	rs17556534	155809735	C	G	0.912	0.911	0.968	-0.0073972926304747	0.0154	0.631	53386	77258	58749.13
1442411	chr5	rs6880774	155809914	G	A	0.535	0.53	0.992	0.0308977113278438	0.0087	0.0003534	53386	77258	58749.13
1453564	chr5	rs17053509	155810167	A	G	0.838	0.834	0.995	0.0243998868235351	0.0117	0.03682	53386	77258	58749.13
1439402	chr5	rs140957435	155810306	G	A	0.977	0.978	0.997	-0.0172987645783295	0.0294	0.5566	52685	76084	57871.91
1464599	chr5	rs2135026	155810433	G	T	0.607	0.604	0.971	0.0244974716003874	0.0089	0.00605	53386	77258	58749.13
1445947	chr5	rs2135027	155810441	T	G	0.291	0.286	1.0	0.0426954385276174	0.0095	6.91e-06	53386	77258	58749.13
1456372	chr5	rs931798	155810823	A	G	0.291	0.286	1.0	0.0428008353226943	0.0095	6.885e-06	53386	77258	58749.13
1443259	chr5	rs140617	155810933	A	G	0.887	0.885	1.01	0.0056042667198317	0.0135	0.679	53386	77258	58749.13
1457930	chr5	rs140616	155810954	T	C	0.429	0.425	0.999	0.0323026073786261	0.0087	0.0001995	53386	77258	58749.13
1451982	chr5	rs140615	155811050	C	G	0.429	0.425	0.998	0.0329994782631079	0.0087	0.0001477	53386	77258	58749.13
1457899	chr5	rs17053515	155811393	T	C	0.977	0.977	0.997	-0.0159972768350078	0.0292	0.5848	52685	76084	57871.91
1450416	chr5	rs150143431	155812277	C	T	0.988	0.988	0.879	-0.0414993071780289	0.0509	0.4147	36836	50337	40329.35
1444171	chr5	rs35129841	155812574	G	A	0.941	0.942	0.934	-0.0217958123704574	0.0191	0.2529	53386	77258	58749.13
1439798	chr5	rs6556570	155812596	G	C	0.318	0.311	1.0	0.042503779526724	0.0093	4.823e-06	53386	77258	58749.13
1455242	chr5	rs76585931	155812669	G	C	0.977	0.978	0.997	-0.0188974371044634	0.0294	0.52	52685	76084	57871.91
1442286	chr5	rs1983099	155813032	C	T	0.875	0.874	1.01	0.0030952049073025	0.013	0.8095	53386	77258	58749.13
1445410	chr5	rs7723660	155813177	C	T	0.875	0.874	1.01	0.0030952049073025	0.013	0.812	53386	77258	58749.13
1465067	chr5	rs62380724	155813253	G	T	0.875	0.874	1.01	0.0030952049073025	0.013	0.811	53386	77258	58749.13
1447986	chr5	rs924872	155813324	T	C	0.296	0.289	1.0	0.0437967654983826	0.0095	3.799e-06	53386	77258	58749.13
1452926	chr5	rs4438860	155813531	C	T	0.897	0.896	1.01	0.005703702916678	0.0141	0.6885	53386	77258	58749.13
1465243	chr5	rs905789	155814003	A	G	0.295	0.289	1.0	0.0434042576072856	0.0095	4.633e-06	53386	77258	58749.13
1442224	chr5	rs6556572	155814754	T	C	0.295	0.289	1.0	0.0434042576072856	0.0095	4.5e-06	53386	77258	58749.13
1439716	chr5	rs6556573	155814875	G	A	0.295	0.289	1.0	0.043097802902723	0.0095	5.387e-06	53386	77258	58749.13
1447167	chr5	rs6556574	155814963	T	C	0.295	0.289	1.0	0.0435000054458512	0.0095	4.417e-06	53386	77258	58749.13
1459648	chr5	rs1553534	155815451	C	T	0.46	0.457	0.995	0.0291023874205329	0.0087	0.0007577	53386	77258	58749.13
1455837	chr5	rs72798965	155815501	A	G	0.987	0.986	0.91	0.0110981866660334	0.0433	0.7983	44041	61937	48098.33
1438945	chr5	rs7708513	155815634	A	T	0.46	0.457	0.995	0.029296631955588	0.0087	0.0007145	53386	77258	58749.13
1464005	chr5	rs1553535	155815919	G	T	0.296	0.289	1.0	0.0437010460710946	0.0095	3.841e-06	53386	77258	58749.13
1444488	chr5	rs62380725	155815972	T	G	0.815	0.811	0.997	0.0204004877576787	0.0111	0.0648	53386	77258	58749.13
1448932	chr5	rs77214147	155816172	C	A	0.816	0.812	0.997	0.0199986865066891	0.0111	0.07167	53386	77258	58749.13
1457438	chr5	rs79762698	155816331	C	G	0.977	0.978	0.997	-0.0194988734340555	0.0294	0.5055	52685	76084	57871.91
1455767	chr5	rs76025225	155816610	A	G	0.977	0.978	0.997	-0.0196008476550609	0.0294	0.5053	52685	76084	57871.91
1467462	chr5	rs55669320	155816725	G	T	0.838	0.834	0.997	0.0247999239054771	0.0117	0.03353	53386	77258	58749.13
1439173	chr5	rs4704798	155816745	A	G	0.295	0.289	1.0	0.0435000054458512	0.0095	4.35e-06	53386	77258	58749.13
1440326	chr5	rs116658013	155816781	G	T	0.977	0.978	0.997	-0.0196008476550609	0.0294	0.5044	52685	76084	57871.91
1447860	chr5	rs1059020	155816963	C	T	0.838	0.834	0.997	0.0251022847608284	0.0117	0.03111	53386	77258	58749.13
1462814	chr5	rs77006047	155817021	G	A	0.977	0.978	0.997	-0.01999864650669	0.0294	0.4959	52685	76084	57871.91
1451137	chr5	rs80312521	155817026	A	G	0.977	0.978	0.997	-0.0196008476550609	0.0294	0.5039	52685	76084	57871.91
1465730	chr5	rs10476373	155817600	T	C	0.55	0.544	0.994	0.0320992618599997	0.0087	0.0002166	53386	77258	58749.13
1464163	chr5	rs139831775	155817648	G	A	0.977	0.978	0.997	-0.0197028322758684	0.0294	0.5032	52685	76084	57871.91
1446736	chr5	rs10476374	155817679	T	G	0.376	0.366	0.999	0.0485996698360624	0.0089	5.021e-08	53386	77258	58749.13
1455477	chr5	rs79019903	155817774	A	T	0.868	0.866	0.996	0.0147999386115992	0.0127	0.2459	53386	77258	58749.13
1450695	chr5	rs77199521	155817988	G	A	0.977	0.977	0.989	-0.0187038311937836	0.0291	0.5204	52685	76084	57871.91
1442929	chr5	rs6556578	155818088	C	T	0.375	0.366	0.998	0.0483043318863239	0.0089	6.17e-08	53386	77258	58749.13
1459220	chr5	rs6884659	155818527	A	G	0.295	0.289	1.0	0.042503779526724	0.0095	7.33e-06	53386	77258	58749.13
1454871	chr5	rs10780121	155818702	G	A	0.566	0.559	0.993	0.0332993704009261	0.0087	0.0001315	53386	77258	58749.13
1463752	chr5	rs62380726	155818857	T	C	0.838	0.833	0.998	0.0242046886968174	0.0116	0.03781	53386	77258	58749.13
1455944	chr5	rs62380727	155818880	G	A	0.813	0.809	0.994	0.0193025022544974	0.011	0.08026	53386	77258	58749.13
1460432	chr5	rs11743065	155819182	T	A	0.56	0.555	0.994	0.0327962744150825	0.0087	0.0001607	53386	77258	58749.13
1452201	chr5	rs6862189	155819278	G	A	0.815	0.811	0.998	0.0204004877576787	0.0111	0.06481	53386	77258	58749.13
1441677	chr5	rs10036164	155819731	G	A	0.376	0.366	0.998	0.0487044462100383	0.0089	4.783e-08	53386	77258	58749.13
1453898	chr5	rs1472755	155819907	A	G	0.291	0.286	1.0	0.042503779526724	0.0095	7.673e-06	53386	77258	58749.13
1468212	chr5	rs72798976	155819963	A	C	0.912	0.912	0.961	-0.0123965203365513	0.0155	0.423	53386	77258	58749.13
1456451	chr5	rs4704799	155820107	G	A	0.566	0.56	0.993	0.0336958638567256	0.0087	0.0001085	53386	77258	58749.13
1458272	chr5	rs17053531	155820272	G	A	0.866	0.863	1.01	0.0177023841130051	0.0126	0.1592	53386	77258	58749.13
1450324	chr5	rs62380728	155820547	G	A	0.844	0.841	1.01	0.0138042809763971	0.0118	0.2416	53386	77258	58749.13
1454372	chr5	rs62380729	155820582	G	T	0.866	0.863	1.01	0.0176041339483571	0.0126	0.1618	53386	77258	58749.13
1449746	chr5	rs62380730	155820696	A	G	0.838	0.833	0.998	0.0239996896478807	0.0116	0.03932	53386	77258	58749.13
1456380	chr5	rs10475703	155820716	C	A	0.376	0.366	0.998	0.0487044462100383	0.0089	4.824e-08	53386	77258	58749.13
1449634	chr5	rs76581434	155821678	C	A	0.977	0.978	0.997	-0.0198048272985997	0.0294	0.4992	52685	76084	57871.91
1455590	chr5	rs62380731	155821752	T	C	0.866	0.864	1.01	0.0173977771764203	0.0126	0.1664	53386	77258	58749.13
1457641	chr5	rs79166346	155822173	T	C	0.977	0.978	0.997	-0.0198048272985997	0.0294	0.4991	52685	76084	57871.91
1440277	chr5	rs4704800	155822300	A	G	0.282	0.276	1.0	0.0402970567645369	0.0096	2.668e-05	53386	77258	58749.13
1455411	chr5	rs6869537	155822589	C	T	0.855	0.853	1.01	0.0141001243787816	0.0121	0.2461	53386	77258	58749.13
1464395	chr5	rs115075127	155823249	C	T	0.977	0.978	0.997	-0.0198048272985997	0.0294	0.5	52685	76084	57871.91
1447751	chr5	rs74390344	155823525	G	A	0.977	0.978	0.997	-0.0198048272985997	0.0294	0.5006	52685	76084	57871.91
1448380	chr5	rs4705012	155823868	T	C	0.282	0.276	1.0	0.0402010017441475	0.0096	2.733e-05	53386	77258	58749.13
1446595	chr5	rs114551177	155823911	G	A	0.977	0.978	0.997	-0.0197028322758684	0.0294	0.5014	52685	76084	57871.91
1458774	chr5	rs4704801	155824027	A	G	0.282	0.276	1.0	0.0402970567645369	0.0096	2.628e-05	53386	77258	58749.13
1456717	chr5	rs62380732	155824161	G	T	0.878	0.876	1.01	0.0170045988158238	0.0131	0.193	53386	77258	58749.13
1448606	chr5	rs4441865	155824441	C	A	0.988	0.988	0.874	-0.0319035490130083	0.0532	0.5492	34475	48316	37984.54
1462231	chr5	rs55755417	155824599	C	T	0.878	0.876	1.01	0.017496047616751	0.0131	0.1822	53386	77258	58749.13
1446355	chr5	rs11743557	155824690	T	C	0.964	0.964	0.852	0.0061013488579762	0.025	0.807	53386	77258	58749.13
1461741	chr5	rs4454042	155824774	T	C	0.286	0.279	1.0	0.04149696667529	0.0096	1.435e-05	53386	77258	58749.13
1457749	chr5	rs62380750	155825160	C	T	0.644	0.637	0.978	0.0379988130912113	0.0091	2.768e-05	53386	77258	58749.13
1465684	chr5	rs78360632	155825695	C	T	0.979	0.978	0.886	0.0834032087057745	0.0332	0.0121	48870	69015	53408.04
1466440	chr5	rs10054859	155825944	G	C	0.475	0.472	0.996	0.0212036062510236	0.0086	0.01422	53386	77258	58749.13
1466329	chr5	rs10040076	155826115	A	C	0.286	0.279	1.0	0.0416024898545136	0.0096	1.373e-05	53386	77258	58749.13
1464006	chr5	rs62380751	155826189	A	C	0.837	0.833	0.998	0.0236969951765786	0.0116	0.04153	53386	77258	58749.13
1442811	chr5	rs79043398	155826222	G	A	0.983	0.983	0.843	-0.0003000450090019	0.0388	0.9945	47786	68036	52421.07
1459498	chr5	rs9313909	155826399	G	A	0.285	0.279	1.0	0.0409019913204257	0.0096	1.931e-05	53386	77258	58749.13
1465144	chr5	rs2135028	155826540	C	G	0.834	0.83	0.999	0.0226026252094292	0.0115	0.05016	53386	77258	58749.13
1464705	chr5	rs76533080	155827258	G	A	0.977	0.978	0.997	-0.019203206984436	0.0294	0.513	52685	76084	57871.91
1446972	chr5	rs142806785	155827402	A	C	0.984	0.984	0.82	0.0189983824093147	0.0481	0.6932	33384	50382	37258.01
1448059	chr5	rs6865531	155827470	A	G	0.366	0.357	0.999	0.0450020459197846	0.009	5.246e-07	53386	77258	58749.13
1449073	chr5	rs62380752	155827554	G	C	0.841	0.838	0.995	0.0197045832743354	0.0118	0.09514	53386	77258	58749.13
1456895	chr5	rs12716390	155828039	G	T	0.366	0.357	0.999	0.0452027848308288	0.009	4.61e-07	53386	77258	58749.13
1463092	chr5	rs62380753	155828289	G	A	0.842	0.839	0.996	0.0194986595340326	0.0118	0.09923	53386	77258	58749.13
1449016	chr5	rs9313910	155828451	A	T	0.546	0.541	0.993	0.031799009548949	0.0087	0.0002456	53386	77258	58749.13
1462601	chr5	rs74542381	155828986	G	T	0.977	0.978	0.997	-0.0188974371044634	0.0294	0.5196	52685	76084	57871.91
1465128	chr5	rs13185401	155829725	G	A	0.674	0.667	0.963	0.0385955177593629	0.0093	3.574e-05	53386	77258	58749.13
1456493	chr5	rs77689332	155829726	G	T	0.977	0.978	0.997	-0.0187955345843259	0.0294	0.5213	52685	76084	57871.91
1458198	chr5	rs62380754	155829730	A	G	0.841	0.838	0.996	0.0202045073158995	0.0118	0.08695	53386	77258	58749.13
1454419	chr5	rs56709418	155829805	C	T	0.853	0.85	0.995	0.0210959082947329	0.0122	0.08253	53386	77258	58749.13
1442329	chr5	rs62380756	155829965	G	A	0.843	0.84	0.996	0.0204004877576787	0.0118	0.08418	53386	77258	58749.13
1449312	chr5	rs74980010	155830001	C	T	0.977	0.978	0.996	-0.0202027073175195	0.0294	0.4905	52685	76084	57871.91
1443345	chr5	rs12054876	155830624	C	G	0.439	0.433	0.996	0.0288983900426488	0.0087	0.0008808	53386	77258	58749.13
1456469	chr5	rs76506654	155830879	A	G	0.977	0.978	0.997	-0.0187038311937836	0.0294	0.5239	52685	76084	57871.91
1461238	chr5	rs2017982	155830968	C	T	0.881	0.88	1.0	0.0129951954948113	0.0133	0.3288	53386	77258	58749.13
1439125	chr5	rs10062440	155832045	C	A	0.495	0.488	0.996	0.0374980764200844	0.0086	1.354e-05	53386	77258	58749.13
1454021	chr5	rs4705013	155832451	T	C	0.435	0.43	0.997	0.029403450369242	0.0087	0.0007084	53386	77258	58749.13
1443678	chr5	rs10515736	155833496	T	G	0.29	0.285	1.0	0.041995705452017	0.0095	1.033e-05	53386	77258	58749.13
1467881	chr5	rs148027246	155833722	G	A	0.985	0.984	0.815	0.0189983824093147	0.0489	0.698	32824	49514	36716.67
1463535	chr5	rs76885823	155834236	G	A	0.977	0.978	0.997	-0.0185000759845861	0.0294	0.5292	52685	76084	57871.91
1457598	chr5	rs115206688	155834796	A	G	0.977	0.978	0.997	-0.0185000759845861	0.0294	0.5296	52685	76084	57871.91
1461110	chr5	rs7731517	155834919	G	T	0.859	0.858	1.01	0.0096037361426946	0.0123	0.4376	53386	77258	58749.13
1455685	chr5	rs7731883	155835122	G	A	0.859	0.858	1.01	0.0096037361426946	0.0123	0.4372	53386	77258	58749.13
1441482	chr5	rs113841326	155835476	C	A	0.881	0.88	1.0	0.0131037693769772	0.0133	0.3225	53386	77258	58749.13
1456593	chr5	rs1504928	155835925	G	A	0.435	0.43	0.997	0.0297044227063309	0.0087	0.0006253	53386	77258	58749.13
1454222	chr5	rs61422788	155836050	G	A	0.881	0.88	1.0	0.0131037693769772	0.0133	0.3237	53386	77258	58749.13
1464691	chr5	rs6886901	155836698	A	T	0.848	0.847	1.0	0.009197572354042	0.0119	0.4398	53386	77258	58749.13
1464547	chr5	rs6879264	155836783	C	T	0.881	0.88	1.01	0.0133998200630165	0.0133	0.3145	53386	77258	58749.13
1448191	chr5	rs6879407	155836842	C	T	0.881	0.88	1.01	0.013202462677756	0.0133	0.3208	53386	77258	58749.13
1465255	chr5	rs1827687	155837540	G	A	0.294	0.289	0.999	0.0428008353226943	0.0095	6.422e-06	53386	77258	58749.13
1460063	chr5	rs78152602	155838154	G	A	0.977	0.978	0.996	-0.0183982139464423	0.0294	0.5321	52685	76084	57871.91
1441374	chr5	rs2055610	155838813	T	C	0.284	0.278	0.999	0.0423983514166169	0.0096	9.843e-06	53386	77258	58749.13
1443868	chr5	rs2036557	155839129	C	T	0.438	0.433	0.994	0.0288012338056278	0.0087	0.0009292	53386	77258	58749.13
1464196	chr5	rs56371636	155840246	G	A	0.845	0.841	0.995	0.0223972974420383	0.0119	0.05882	53386	77258	58749.13
1446071	chr5	rs6556587	155840807	A	T	0.388	0.38	0.998	0.0458047599004855	0.0089	2.336e-07	53386	77258	58749.13
1460469	chr5	rs35414747	155841653	G	A	0.362	0.355	0.999	0.0454034834538498	0.009	4.246e-07	53386	77258	58749.13
1460040	chr5	rs1910781	155843412	G	A	0.366	0.357	0.999	0.0461963268897065	0.009	2.475e-07	53386	77258	58749.13
1453461	chr5	rs7727771	155843458	C	T	0.548	0.542	0.994	0.0323026073786261	0.0087	0.000195	53386	77258	58749.13
1439777	chr5	rs114168952	155843464	G	T	0.979	0.979	0.989	-0.0045001103249234	0.0307	0.8827	52321	75613	57464.43
1464220	chr5	rs6872627	155843556	G	A	0.368	0.359	0.998	0.0475036226439669	0.009	1.161e-07	53386	77258	58749.13
1447757	chr5	rs6896669	155843629	A	G	0.389	0.38	0.999	0.0450976409030327	0.0089	3.497e-07	53386	77258	58749.13
1444278	chr5	rs56080483	155844092	T	A	0.976	0.976	0.979	-0.0270012755029434	0.0286	0.3444	52993	76568	58248.36
1456136	chr5	rs10042626	155844110	G	A	0.551	0.545	0.994	0.0318958749835631	0.0087	0.0002292	53386	77258	58749.13
1448203	chr5	rs7729019	155844242	C	T	0.389	0.38	0.999	0.044600447168905	0.0089	4.693e-07	53386	77258	58749.13
1461561	chr5	rs77301288	155844261	G	A	0.977	0.978	0.995	-0.0182963622831166	0.0294	0.5334	52685	76084	57871.91
1459685	chr5	rs57792332	155844347	C	T	0.881	0.88	1.0	0.0118989261570991	0.0133	0.3716	53386	77258	58749.13
1467674	chr5	rs56347407	155844754	A	G	0.977	0.977	0.994	-0.0076995657264405	0.0289	0.7901	52993	76568	58248.36
1444841	chr5	rs6894759	155844811	C	A	0.903	0.902	0.982	0.0161980995687726	0.0147	0.2689	53386	77258	58749.13
1460925	chr5	rs190584164	155845153	G	A	0.982	0.982	0.898	-0.0289037168568363	0.0351	0.4096	51207	73002	55989.63
1453493	chr5	rs77533129	155845192	A	G	0.971	0.973	0.922	-0.0476997588774203	0.0272	0.07942	53251	76929	58575.21
1439614	chr5	rs73812240	155845762	G	A	0.977	0.977	0.995	-0.0174005146801673	0.0293	0.5527	52685	76084	57871.91
1455792	chr5	rs6556594	155846059	C	T	0.366	0.357	0.999	0.0458047599004855	0.009	3.16e-07	53386	77258	58749.13
1459306	chr5	rs7718903	155846974	T	G	0.307	0.301	0.999	0.0395956428583544	0.0094	2.413e-05	53386	77258	58749.13
1461111	chr5	rs56132359	155847539	T	A	0.851	0.848	0.996	0.0204004877576787	0.0121	0.09077	53386	77258	58749.13
1450881	chr5	rs2174417	155847680	T	G	0.28	0.275	0.999	0.0411995232473163	0.0096	1.893e-05	53386	77258	58749.13
1453855	chr5	rs12163943	155848785	C	T	0.389	0.38	0.999	0.0444952398865513	0.0089	5.043e-07	53386	77258	58749.13
1446910	chr5	rs7729818	155849119	T	C	0.365	0.357	0.999	0.0454034834538498	0.009	4.122e-07	53386	77258	58749.13
1461979	chr5	rs10476390	155849190	G	C	0.549	0.543	0.995	0.031799009548949	0.0087	0.0002435	53386	77258	58749.13
1449713	chr5	rs76586020	155850612	T	C	0.977	0.978	0.995	-0.0183982139464423	0.0294	0.5304	52685	76084	57871.91
1462699	chr5	rs4502803	155850864	G	A	0.384	0.376	0.998	0.0423024980338776	0.0089	1.963e-06	53386	77258	58749.13
1443198	chr5	rs80032513	155851130	A	C	0.977	0.978	0.995	-0.0185000759845861	0.0294	0.5298	52685	76084	57871.91
1440664	chr5	rs11135200	155851239	A	G	0.977	0.977	0.994	-0.0076995657264405	0.0289	0.7892	52993	76568	58248.36
1442128	chr5	rs11135202	155851311	T	G	0.383	0.375	0.998	0.0418998134646779	0.0089	2.452e-06	53386	77258	58749.13
1447633	chr5	rs1504929	155852065	G	T	0.383	0.376	0.998	0.041995705452017	0.0089	2.337e-06	53386	77258	58749.13
1444884	chr5	rs74745438	155852072	A	G	0.977	0.978	0.995	-0.0183982139464423	0.0294	0.5302	52685	76084	57871.91
1467647	chr5	rs4705014	155852315	G	A	0.36	0.352	0.998	0.0430020165445429	0.009	1.758e-06	53386	77258	58749.13
1444305	chr5	rs6556603	155852978	T	C	0.28	0.275	1.0	0.0404027066313724	0.0096	2.706e-05	53386	77258	58749.13
1461975	chr5	rs112621122	155853010	G	A	0.964	0.964	0.839	0.0097027754613851	0.0254	0.703	53386	77258	58749.13
1440645	chr5	rs1604957	155853477	A	G	0.283	0.278	1.0	0.0409019913204257	0.0096	1.949e-05	53386	77258	58749.13
1465862	chr5	rs75036283	155854164	A	G	0.977	0.978	0.995	-0.0183982139464423	0.0294	0.5312	52685	76084	57871.91
1457261	chr5	rs78411736	155854356	C	T	0.977	0.978	0.995	-0.0183982139464423	0.0294	0.531	52685	76084	57871.91
1467630	chr5	rs10063250	155854486	T	C	0.365	0.357	1.0	0.0452983606272869	0.009	4.303e-07	53386	77258	58749.13
1455677	chr5	rs10038124	155854866	C	T	0.366	0.357	1.0	0.0452027848308288	0.009	4.45e-07	53386	77258	58749.13
1441674	chr5	rs139065950	155854875	C	A	0.977	0.978	0.995	-0.0183982139464423	0.0294	0.5317	52685	76084	57871.91
1461010	chr5	rs57757758	155855865	T	A	0.84	0.837	0.999	0.0178988554877579	0.0117	0.1265	53386	77258	58749.13
1460538	chr5	rs1604958	155856077	G	C	0.265	0.261	0.992	0.0384992991506098	0.0098	9.031e-05	53386	77258	58749.13
1463126	chr5	rs2135029	155856538	G	A	0.389	0.38	1.0	0.0441986870716702	0.0089	5.857e-07	53386	77258	58749.13
1453911	chr5	rs6556609	155856980	T	A	0.283	0.278	1.0	0.0409019913204257	0.0096	1.985e-05	53386	77258	58749.13
1440149	chr5	rs6556610	155857145	C	G	0.306	0.301	1.0	0.0392014821991368	0.0094	2.892e-05	53386	77258	58749.13
1444014	chr5	rs6556611	155857216	G	T	0.283	0.278	1.0	0.0409979790340721	0.0096	1.86e-05	53386	77258	58749.13
1442607	chr5	rs6556612	155857370	T	C	0.28	0.275	1.0	0.0400953305639422	0.0096	3.095e-05	53386	77258	58749.13
1458849	chr5	rs1587857	155858228	T	C	0.307	0.301	1.0	0.0392014821991368	0.0094	2.902e-05	53386	77258	58749.13
1451484	chr5	rs867009	155858266	G	A	0.365	0.357	1.0	0.0450976409030327	0.009	4.695e-07	53386	77258	58749.13
1449972	chr5	rs114301250	155858329	A	G	0.977	0.978	0.995	-0.0182963622831166	0.0294	0.5325	52685	76084	57871.91
1465992	chr5	rs116064669	155858951	T	C	0.977	0.977	0.993	-0.008395140788382	0.0289	0.772	52993	76568	58248.36
1455361	chr5	rs6556615	155859368	T	C	0.306	0.3	1.0	0.0397974698740661	0.0094	2.242e-05	53386	77258	58749.13
1463988	chr5	rs147868363	155860872	C	T	0.986	0.985	0.814	0.0298014912367898	0.0439	0.4979	45402	64803	49447.71
1448292	chr5	rs62382689	155861401	A	G	0.839	0.836	0.999	0.0173977771764203	0.0117	0.1382	53386	77258	58749.13
1456882	chr5	rs905788	155862225	G	A	0.867	0.866	1.01	0.0089993837968006	0.0127	0.4761	53386	77258	58749.13
1450332	chr5	rs6881542	155863251	G	A	0.525	0.519	0.997	0.0308007491527123	0.0086	0.0003428	53386	77258	58749.13
1459687	chr5	rs2055611	155863703	A	C	0.547	0.542	0.998	0.0314017631395316	0.0086	0.0002743	53386	77258	58749.13
1460397	chr5	rs1504931	155863846	C	A	0.548	0.542	0.998	0.031498667059371	0.0086	0.0002625	53386	77258	58749.13
1453539	chr5	rs2055612	155863952	G	C	0.363	0.355	1.0	0.0450020459197846	0.009	5.193e-07	53386	77258	58749.13
1462398	chr5	rs74986115	155864111	A	G	0.977	0.977	0.992	-0.0062998021485279	0.029	0.8287	52993	76568	58248.36
1453751	chr5	rs144695830	155864247	A	G	0.961	0.961	0.992	-0.067305011010914	0.0228	0.003163	51779	74837	56911.61
1442662	chr5	rs6880816	155864868	T	C	0.362	0.355	1.0	0.0443995872966845	0.009	7.706e-07	53386	77258	58749.13
1454853	chr5	rs78312162	155865103	G	A	0.977	0.978	0.993	-0.0193969096107316	0.0294	0.51	52685	76084	57871.91
1466872	chr5	rs13189810	155866170	G	A	0.548	0.543	0.995	0.031498667059371	0.0087	0.0002754	53386	77258	58749.13
1459352	chr5	rs7737328	155866253	G	A	0.548	0.543	0.995	0.0314017631395316	0.0087	0.0002787	53386	77258	58749.13
1454480	chr5	rs6556623	155866349	C	A	0.365	0.357	0.999	0.0452983606272869	0.009	4.348e-07	53386	77258	58749.13
1442585	chr5	rs149315068	155866475	T	C	0.975	0.975	0.87	-0.0222047099881925	0.0301	0.4618	52493	75664	57604.43
1461716	chr5	rs6556624	155866669	A	G	0.283	0.278	0.998	0.0409019913204257	0.0096	2.078e-05	53386	77258	58749.13
1442979	chr5	rs6556625	155866734	T	C	0.404	0.398	0.994	0.0291023874205329	0.0088	0.0009222	53386	77258	58749.13
1445904	chr5	rs72798999	155867109	G	A	0.96	0.96	0.94	-0.0303973537275885	0.0226	0.1784	53386	77258	58749.13
1447567	chr5	rs4705015	155867152	T	C	0.282	0.276	0.998	0.0416024898545136	0.0096	1.504e-05	53386	77258	58749.13
1451711	chr5	rs58106700	155867427	G	A	0.851	0.849	0.994	0.0194986595340326	0.0121	0.1068	53386	77258	58749.13
1450199	chr5	rs4705016	155867428	C	T	0.454	0.45	0.993	0.0239020562806236	0.0087	0.005839	53386	77258	58749.13
1448961	chr5	rs4705017	155867459	A	G	0.282	0.277	0.998	0.0409979790340721	0.0096	2.004e-05	53386	77258	58749.13
1466002	chr5	rs2312182	155868442	G	A	0.374	0.366	0.996	0.0392976332717761	0.0089	1.077e-05	53386	77258	58749.13
1446339	chr5	rs75105227	155869336	G	C	0.977	0.978	0.991	-0.0247026126403718	0.0294	0.4007	52685	76084	57871.91
1441749	chr5	rs78409461	155869644	A	G	0.96	0.96	0.994	-0.0615031325940498	0.0226	0.006413	52100	74974	57103.65
1452235	chr5	rs10054228	155870246	T	C	0.931	0.933	0.987	-0.0403950023610502	0.0173	0.0197	53386	77258	58749.13
1454707	chr5	rs1504933	155870422	A	G	0.243	0.238	0.993	0.0308977113278438	0.0101	0.002169	53386	77258	58749.13
1459026	chr5	rs72799001	155870470	G	T	0.974	0.974	0.928	-0.0361972883118878	0.0284	0.2029	52493	75664	57604.43
1440327	chr5	rs73815505	155871797	A	G	0.96	0.96	0.994	-0.0603977725486758	0.0225	0.007343	52100	74974	57103.65
1441295	chr5	rs75493479	155872208	A	C	0.982	0.982	0.858	-0.0051029981759033	0.0369	0.8891	48991	69877	53845.43
1441302	chr5	rs146314521	155872735	T	C	0.98	0.979	0.757	0.0295976364389436	0.035	0.3978	52782	75006	57805.36
1452067	chr5	rs80088412	155873283	T	C	0.96	0.96	0.994	-0.0615988462189574	0.0226	0.00629	52100	74974	57103.65
1442547	chr5	rs78980537	155873534	T	C	0.977	0.977	0.989	-0.0256973671872587	0.0294	0.3817	52685	76084	57871.91
1459866	chr5	rs75499225	155873658	A	G	0.977	0.977	0.989	-0.0256973671872587	0.0294	0.3822	52685	76084	57871.91
1453238	chr5	rs75941928	155873801	G	A	0.977	0.977	0.989	-0.0257999754904126	0.0294	0.3803	52685	76084	57871.91
1442382	chr5	rs78566097	155873922	G	T	0.977	0.977	0.989	-0.0256973671872587	0.0294	0.3806	52685	76084	57871.91
1446352	chr5	rs78724643	155874073	C	T	0.977	0.978	0.99	-0.0260975991218731	0.0294	0.3757	52685	76084	57871.91
1456736	chr5	rs1504934	155874103	G	A	0.819	0.82	1.0	-0.0164038098256767	0.0112	0.1434	53386	77258	58749.13
1454868	chr5	rs1504935	155874331	G	A	0.819	0.82	1.0	-0.0164953025291975	0.0112	0.1418	53386	77258	58749.13
1463990	chr5	rs62382691	155875230	C	T	0.854	0.853	1.01	-0.0022024235552	0.0122	0.8565	53386	77258	58749.13
1441608	chr5	rs6863243	155875385	A	T	0.808	0.808	1.0	-0.0172987645783295	0.0109	0.1146	53386	77258	58749.13
1454949	chr5	rs6883722	155875529	G	A	0.808	0.808	1.0	-0.0172987645783295	0.0109	0.1128	53386	77258	58749.13
1443808	chr5	rs12652669	155876204	A	G	0.938	0.939	0.99	-0.0467038420537432	0.0181	0.01009	53386	77258	58749.13
1449439	chr5	rs62382692	155876311	A	G	0.824	0.823	0.997	0.0060019521956343	0.0113	0.5972	53386	77258	58749.13
1458813	chr5	rs12659033	155876497	G	A	0.762	0.761	0.995	-0.0095050300143049	0.0101	0.3501	53386	77258	58749.13
1443706	chr5	rs113092628	155876503	A	G	0.977	0.977	0.988	-0.0264979913062283	0.0294	0.3669	52685	76084	57871.91
1439165	chr5	rs113331719	155876610	A	G	0.977	0.977	0.988	-0.0267033828345498	0.0294	0.3641	52685	76084	57871.91
1457624	chr5	rs12653744	155876746	T	C	0.94	0.94	0.976	-0.0471964348309747	0.0185	0.01056	53386	77258	58749.13
1439224	chr5	rs12653751	155876792	T	C	0.944	0.944	0.937	-0.043502667649395	0.0196	0.02627	52993	76568	58248.36
1461896	chr5	rs12659085	155876833	G	A	0.968	0.968	0.731	-0.0608971589513062	0.0291	0.0364	52993	76568	58248.36
1446519	chr5	rs17053564	155877087	C	G	0.825	0.824	0.995	0.0048979852621919	0.0114	0.6651	53386	77258	58749.13
1456311	chr5	rs57683078	155878317	G	A	0.802	0.801	0.995	0.0032048589489113	0.0108	0.7638	53386	77258	58749.13
1440717	chr5	rs17052633	155878618	G	C	0.836	0.834	0.993	0.0084045823438103	0.0116	0.4729	53386	77258	58749.13
1445172	chr5	rs62382694	155879300	G	A	0.826	0.824	0.992	0.0072039888485025	0.0114	0.5253	53386	77258	58749.13
1446759	chr5	rs76606160	155879987	G	T	0.96	0.96	0.991	-0.061099109367851	0.0226	0.00681	52100	74974	57103.65
1442230	chr5	rs62382695	155880826	A	G	0.741	0.735	0.969	0.0215951374365897	0.01	0.03036	53386	77258	58749.13
1458977	chr5	rs79004990	155882079	T	C	0.962	0.961	0.952	0.023198814502523	0.0234	0.3209	52100	74974	57103.65
1451298	chr5	rs75893987	155882682	C	T	0.97	0.97	0.981	-0.0366951051877892	0.0255	0.1492	52993	76568	58248.36
1441041	chr5	rs13162852	155882927	C	T	0.547	0.545	0.985	0.0100988346774146	0.0087	0.2481	53386	77258	58749.13
1448177	chr5	rs117838827	155883769	A	T	0.958	0.958	0.989	-0.0559990861201021	0.022	0.01089	52493	75664	57604.43
1451611	chr5	rs114961308	155884488	G	A	0.97	0.97	0.981	-0.0388032003238938	0.0255	0.1277	52993	76568	58248.36
1463377	chr5	rs77020940	155884722	A	G	0.925	0.926	0.986	-0.052198967543594	0.0167	0.00172	53386	77258	58749.13
1454632	chr5	rs140033125	155885417	G	A	0.97	0.97	0.981	-0.0388032003238938	0.0255	0.1275	52993	76568	58248.36
1453656	chr5	rs11954391	155885469	T	C	0.533	0.53	0.988	0.0097027754613851	0.0087	0.2617	53386	77258	58749.13
1444197	chr5	rs114164514	155885565	G	A	0.97	0.97	0.981	-0.0388967656299467	0.0255	0.1266	52993	76568	58248.36
1448368	chr5	rs147309548	155885884	T	C	0.974	0.974	0.887	-0.0111013930711739	0.0294	0.7046	52192	74600	57251.31
1459862	chr5	rs983467	155886268	A	G	0.232	0.226	0.993	0.0327962744150825	0.0103	0.00139	53386	77258	58749.13
1463405	chr5	rs79589300	155886496	A	T	0.97	0.97	0.982	-0.0380965452668448	0.0255	0.1345	52993	76568	58248.36
1459697	chr5	rs77238449	155886740	C	A	0.969	0.969	0.981	-0.0393023164827424	0.0253	0.1201	52993	76568	58248.36
1439390	chr5	rs11950842	155887238	G	A	0.949	0.949	0.948	-0.0093031403261444	0.02	0.6403	53386	77258	58749.13
1466076	chr5	rs74315535	155887632	C	A	0.97	0.97	0.979	-0.0398953406632555	0.0255	0.117	52993	76568	58248.36
1454760	chr5	rs77678906	155888638	C	A	0.969	0.969	0.98	-0.036798848237098	0.0254	0.1482	52993	76568	58248.36
1464640	chr5	rs75104256	155888688	G	T	0.969	0.969	0.98	-0.036798848237098	0.0254	0.1482	52993	76568	58248.36
1456429	chr5	rs144145672	155890199	G	A	0.987	0.988	0.941	-0.0840992576916754	0.0519	0.1052	32693	46927	35871.76
1467112	chr5	rs7722422	155890208	T	C	0.969	0.969	0.981	-0.0366017456445608	0.0253	0.1473	52993	76568	58248.36
1451326	chr5	rs7717944	155890332	A	G	0.684	0.679	0.983	0.0025966258472659	0.0093	0.7796	53386	77258	58749.13
1465300	chr5	rs113636560	155890906	T	C	0.969	0.969	0.981	-0.0369959896867261	0.0253	0.1429	52993	76568	58248.36
1463882	chr5	rs116066768	155891893	T	G	0.97	0.97	0.982	-0.0383978517965666	0.0255	0.1313	52993	76568	58248.36
1456188	chr5	rs62382696	155893567	A	G	0.948	0.947	0.923	0.0133011462391285	0.0202	0.5105	53386	77258	58749.13
1464147	chr5	rs184717581	155893570	C	T	0.982	0.982	0.887	-0.047899061319535	0.0357	0.1795	51207	73002	55989.63
1456767	chr5	rs115599582	155893769	C	G	0.97	0.97	0.982	-0.0361039752308815	0.0255	0.1562	52993	76568	58248.36
1452790	chr5	rs17053572	155894497	A	G	0.959	0.959	0.946	-0.0225012653465135	0.0224	0.3158	53386	77258	58749.13
1447246	chr5	rs114216122	155895109	A	C	0.949	0.948	0.921	0.0102968054773682	0.0204	0.613	53386	77258	58749.13
1445520	chr5	rs7719992	155895111	C	G	0.723	0.718	0.988	0.007997931111062	0.0096	0.408	53386	77258	58749.13
1466998	chr5	rs148528375	155895754	C	A	0.97	0.97	0.982	-0.0386992491392765	0.0255	0.129	52993	76568	58248.36
1467692	chr5	rs1827688	155895979	A	G	0.958	0.958	0.989	-0.0561048513847726	0.022	0.01064	52493	75664	57604.43
1467581	chr5	rs114171315	155896363	C	A	0.981	0.982	0.897	-0.0164953025291975	0.0341	0.6274	53196	76498	58445.13
1452237	chr5	rs9313941	155896817	A	G	0.458	0.456	0.979	0.0155977206230546	0.0087	0.07418	53386	77258	58749.13
1440939	chr5	rs72801107	155897342	G	A	0.949	0.949	0.95	-0.0087985943563496	0.0199	0.6579	53386	77258	58749.13
1449486	chr5	rs142344139	155897407	T	G	0.97	0.97	0.982	-0.0361972883118878	0.0255	0.1549	52993	76568	58248.36
1457590	chr5	rs7720922	155898011	G	A	0.967	0.967	0.982	-0.0492007484476219	0.0245	0.04468	52993	76568	58248.36
1458385	chr5	rs7721082	155898139	G	A	0.232	0.225	1.0	0.0324962313421326	0.0102	0.001514	53386	77258	58749.13
1460220	chr5	rs55820495	155899473	T	G	0.496	0.494	0.994	0.0167981182758809	0.0086	0.05148	53386	77258	58749.13
1447088	chr5	rs149475636	155899722	C	T	0.969	0.972	0.884	-0.0747989800754828	0.0269	0.005411	53386	77258	58749.13
1455913	chr5	rs77010810	155899724	T	C	0.97	0.97	0.983	-0.0363009797263316	0.0255	0.1545	52993	76568	58248.36
1452015	chr5	rs80129747	155900335	T	C	0.97	0.97	0.983	-0.0358033589652777	0.0255	0.1599	52993	76568	58248.36
1454721	chr5	rs1504936	155900401	C	T	0.305	0.297	0.997	0.0301023438164435	0.0094	0.001319	53386	77258	58749.13
1456022	chr5	rs77181257	155900586	C	T	0.97	0.97	0.981	-0.035596090043474	0.0255	0.1621	52993	76568	58248.36
1439537	chr5	rs80347127	155900757	A	C	0.981	0.982	0.897	-0.0628972021721127	0.0349	0.07104	49723	72163	54764.51
1443765	chr5	rs116492681	155901176	T	C	0.97	0.97	0.983	-0.0374007702544828	0.0255	0.1423	52993	76568	58248.36
1448965	chr5	rs2312183	155901577	A	G	0.569	0.565	0.993	0.0198026272961797	0.0087	0.02283	53386	77258	58749.13
1453722	chr5	rs2135030	155901875	T	C	0.57	0.566	0.992	0.0198026272961797	0.0087	0.02339	53386	77258	58749.13
1467703	chr5	rs55872084	155902003	G	T	0.779	0.774	0.995	0.0184978548821194	0.0104	0.07346	53386	77258	58749.13
1464391	chr5	rs73295175	155902280	G	T	0.778	0.773	0.995	0.0179970767016546	0.0103	0.08172	53386	77258	58749.13
1466050	chr5	rs4704803	155902345	C	G	0.571	0.567	0.992	0.0204004877576787	0.0087	0.01926	53386	77258	58749.13
1463094	chr5	rs144617589	155902688	C	A	0.986	0.985	0.809	0.0149969810059077	0.0422	0.7216	49465	69184	53925.18
1455577	chr5	rs77923491	155903676	A	G	0.97	0.97	0.983	-0.0380965452668448	0.0255	0.1348	52993	76568	58248.36
1453682	chr5	rs75514942	155904300	A	G	0.97	0.97	0.983	-0.0352956263947246	0.0254	0.165	52993	76568	58248.36
1463490	chr5	rs79303017	155904638	G	A	0.97	0.97	0.983	-0.0378991867540796	0.0255	0.1369	52993	76568	58248.36
1445569	chr5	rs75932857	155904667	T	C	0.97	0.97	0.982	-0.0374007702544828	0.0255	0.1413	52993	76568	58248.36
1441774	chr5	rs1354563	155904804	A	G	0.496	0.494	0.997	0.0170045988158238	0.0086	0.04899	53386	77258	58749.13
1443664	chr5	rs114077209	155904850	A	G	0.958	0.958	0.989	-0.0521041493573948	0.0221	0.01843	51779	74837	56911.61
1445812	chr5	rs79738834	155904882	T	C	0.97	0.97	0.983	-0.0377953294954024	0.0255	0.1371	52993	76568	58248.36
1440395	chr5	rs1354564	155905133	A	G	0.454	0.452	1.0	0.0099008246772624	0.0086	0.2508	53386	77258	58749.13
1462538	chr5	rs116267957	155905242	T	G	0.97	0.97	0.983	-0.0380965452668448	0.0255	0.1343	52993	76568	58248.36
1452697	chr5	rs115386244	155905246	A	G	0.97	0.97	0.983	-0.0377953294954024	0.0255	0.1377	52993	76568	58248.36
1463760	chr5	rs1504937	155905306	C	T	0.97	0.97	0.983	-0.0377953294954024	0.0255	0.1379	52993	76568	58248.36
1462436	chr5	rs79173302	155905543	A	G	0.97	0.97	0.983	-0.0385017716536664	0.0254	0.1302	52993	76568	58248.36
1451368	chr5	rs11953896	155905734	G	A	0.949	0.949	0.95	-0.0091012913892029	0.02	0.6482	53386	77258	58749.13
1448602	chr5	rs113419837	155905742	C	T	0.959	0.961	0.953	-0.0340015566760147	0.0224	0.1295	53386	77258	58749.13
1450647	chr5	rs2135031	155905810	C	G	0.57	0.568	0.99	0.0198026272961797	0.0087	0.02343	53386	77258	58749.13
1440582	chr5	rs80101119	155905986	C	T	0.958	0.958	0.987	-0.0527996915922012	0.0221	0.01671	51779	74837	56911.61
1444680	chr5	rs76778863	155906682	A	G	0.959	0.959	0.971	-0.0465990663783681	0.0221	0.03536	52993	76568	58248.36
1443465	chr5	rs4704804	155907487	A	G	0.454	0.451	1.0	0.0100988346774146	0.0086	0.2418	53386	77258	58749.13
1452221	chr5	rs77692553	155908055	A	G	0.922	0.922	0.929	0.0189983824093147	0.0167	0.2531	53386	77258	58749.13
1460929	chr5	rs980149	155908785	A	G	0.496	0.494	0.999	0.0176041339483571	0.0086	0.04044	53386	77258	58749.13
1452620	chr5	rs980148	155908920	C	T	0.529	0.526	0.998	0.0238044133801613	0.0086	0.005841	53386	77258	58749.13
1442059	chr5	rs17638584	155909073	G	T	0.78	0.776	1.0	0.0173977771764203	0.0104	0.09389	53386	77258	58749.13
1449580	chr5	rs111912456	155909236	G	T	0.959	0.961	0.954	-0.0328951617042694	0.0225	0.1436	53386	77258	58749.13
1463417	chr5	rs115180142	155910096	G	A	0.981	0.982	0.843	-0.0617052054366793	0.0355	0.08221	52048	74650	57047.67
1442648	chr5	rs116183795	155910924	C	A	0.97	0.97	0.982	-0.0377953294954024	0.0254	0.137	52891	76237	58092.41
1462987	chr5	rs2055613	155912152	A	G	0.431	0.432	0.994	0.0024968801985871	0.0087	0.7709	53386	77258	58749.13
1444734	chr5	rs2312184	155912474	C	A	0.268	0.262	0.992	0.0270021387025708	0.0098	0.005725	53386	77258	58749.13
1445466	chr5	rs61068059	155912517	C	T	0.801	0.794	0.99	0.0314017631395316	0.0108	0.003499	53386	77258	58749.13
1439055	chr5	rs2174419	155912576	A	G	0.273	0.267	0.996	0.039701366851552	0.0097	4.414e-05	53386	77258	58749.13
1441298	chr5	rs75853718	155913020	G	A	0.97	0.97	0.982	-0.0347985055426955	0.0257	0.1765	52891	76237	58092.41
1439555	chr5	rs116560088	155913317	C	T	0.957	0.956	0.986	-0.0460020545617973	0.0216	0.03366	52493	75664	57604.43
1448085	chr5	rs75359579	155913566	A	T	0.981	0.982	0.909	-0.0615031325940498	0.0342	0.07199	50929	72886	55776.78
1454253	chr5	rs4705018	155913895	A	C	0.502	0.503	0.987	0.0131037693769772	0.0087	0.1313	53386	77258	58749.13
1455249	chr5	rs4307078	155914451	G	A	0.8	0.794	0.993	0.0317021347305135	0.0107	0.003155	53386	77258	58749.13
1463409	chr5	rs2312185	155914878	G	A	0.503	0.503	0.987	0.0126990249774084	0.0087	0.1415	53386	77258	58749.13
1459222	chr5	rs10866739	155915825	T	G	0.272	0.266	0.997	0.0394033887747662	0.0097	4.922e-05	53386	77258	58749.13
1453847	chr5	rs80079140	155917287	C	T	0.97	0.97	0.982	-0.0383978517965666	0.0257	0.1358	52891	76237	58092.41
1467582	chr5	rs80346689	155918560	C	G	0.957	0.956	0.985	-0.0442027026797326	0.0216	0.04096	52493	75664	57604.43
1446005	chr5	rs256846	155918768	C	T	0.772	0.778	0.996	-0.0328021562323804	0.0103	0.001477	53386	77258	58749.13
1465088	chr5	rs115010552	155919116	G	A	0.981	0.981	0.897	-0.0049019951702315	0.0339	0.8841	53261	76756	58548.97
1462454	chr5	rs256845	155920247	C	T	0.718	0.722	1.0	-0.0377953294954024	0.0096	8.271e-05	53386	77258	58749.13
1446176	chr5	rs80263052	155920583	A	T	0.97	0.97	0.988	-0.035596090043474	0.0259	0.1702	51998	74643	56947.71
1453045	chr5	rs7720984	155920912	G	A	0.745	0.74	0.99	0.0218006299588528	0.0099	0.02709	53386	77258	58749.13
1458400	chr5	rs256844	155921097	T	A	0.494	0.493	0.988	-0.0098988321792475	0.0087	0.2546	53386	77258	58749.13
1465609	chr5	rs256843	155921307	A	T	0.791	0.796	1.0	-0.0318003125497978	0.0106	0.0027	53386	77258	58749.13
1454468	chr5	rs1368300	155922099	C	T	0.777	0.771	0.99	0.0291023874205329	0.0103	0.004941	53386	77258	58749.13
1455148	chr5	rs256842	155922172	G	T	0.79	0.795	1.0	-0.0319035490130083	0.0106	0.002593	53386	77258	58749.13
1456776	chr5	rs78192779	155922353	G	C	0.97	0.97	0.986	-0.0360003042410416	0.0259	0.1651	51998	74643	56947.71
1449282	chr5	rs256841	155922368	A	G	0.746	0.751	1.0	-0.0361039752308815	0.0099	0.0002692	53386	77258	58749.13
1449212	chr5	rs17053585	155922433	A	G	0.958	0.957	0.988	-0.0431998193062192	0.0218	0.04728	52493	75664	57604.43
1453941	chr5	rs6886828	155923844	T	C	0.696	0.689	0.998	0.0274984287018097	0.0093	0.003231	53386	77258	58749.13
1458871	chr5	rs256840	155924030	G	C	0.747	0.751	1.0	-0.0361039752308815	0.0099	0.000269	53386	77258	58749.13
1444965	chr5	rs75659121	155924048	A	G	0.97	0.97	0.987	-0.0341050206499513	0.0258	0.1876	51998	74643	56947.71
1456374	chr5	rs11738716	155924870	G	C	0.696	0.689	0.998	0.0270021387025708	0.0093	0.00384	53386	77258	58749.13
1455075	chr5	rs256821	155926544	G	A	0.413	0.411	0.999	-0.0064004391810282	0.0087	0.4634	53386	77258	58749.13
1451052	chr5	rs256820	155926662	G	A	0.413	0.411	0.999	-0.0062998021485279	0.0087	0.4736	53386	77258	58749.13
1442861	chr5	rs79605208	155927200	G	A	0.97	0.97	0.989	-0.0338050046123612	0.0258	0.1912	51998	74643	56947.71
1467332	chr5	rs60556310	155927342	C	T	0.944	0.945	0.959	-0.021203207651103	0.0192	0.2685	53386	77258	58749.13
1439222	chr5	rs6880345	155927543	G	A	0.698	0.691	1.0	0.0280041964095973	0.0093	0.002695	53386	77258	58749.13
1465793	chr5	rs74511043	155927638	A	T	0.97	0.97	0.989	-0.033701571673015	0.0258	0.1923	51998	74643	56947.71
1445173	chr5	rs72801122	155928305	G	A	0.966	0.965	0.95	-0.0262002485024742	0.0245	0.2844	52493	75664	57604.43
1448604	chr5	rs114236371	155928740	T	C	0.972	0.97	0.798	0.0485044090596151	0.0288	0.09225	53200	76329	58439.19
1439700	chr5	rs256819	155928790	C	T	0.791	0.796	1.01	-0.0322029950400999	0.0106	0.002327	53386	77258	58749.13
1460813	chr5	rs151059921	155929319	G	A	0.954	0.954	0.923	-0.0197028322758684	0.0214	0.3577	53386	77258	58749.13
1459032	chr5	rs141013800	155929328	T	A	0.98	0.979	0.876	0.0582028682075395	0.0325	0.07337	52194	73973	57094.14
1454815	chr5	rs77860934	155929581	G	C	0.97	0.97	0.99	-0.0326988269632397	0.0258	0.2052	51998	74643	56947.71
1444110	chr5	rs73297105	155929877	G	T	0.667	0.66	1.0	0.0227981362759783	0.0091	0.01206	53386	77258	58749.13
1464664	chr5	rs4588577	155930607	C	T	0.791	0.796	1.01	-0.0320997276601081	0.0106	0.002401	53386	77258	58749.13
1443072	chr5	rs4613690	155930612	G	A	0.718	0.722	1.0	-0.0369026020501437	0.0096	0.0001152	53386	77258	58749.13
1460880	chr5	rs1432686	155930876	T	G	0.696	0.69	1.0	0.0273038345273452	0.0093	0.003388	53386	77258	58749.13
1451696	chr5	rs1835912	155930926	T	C	0.697	0.69	1.0	0.0275957115907991	0.0093	0.003102	53386	77258	58749.13
1455674	chr5	rs9313957	155931865	G	T	0.696	0.689	1.0	0.027799974857679	0.0093	0.002871	53386	77258	58749.13
1458040	chr5	rs256822	155932280	T	C	0.791	0.796	1.01	-0.0322029950400999	0.0106	0.002357	53386	77258	58749.13
1440164	chr5	rs75587396	155932464	C	T	0.97	0.97	0.993	-0.0328021562323804	0.0258	0.2042	51998	74643	56947.71
1440937	chr5	rs256823	155932998	C	A	0.414	0.412	0.998	-0.006199175242821	0.0087	0.4799	53386	77258	58749.13
1455794	chr5	rs114145189	155933150	G	A	0.97	0.97	0.993	-0.0343016316970211	0.0258	0.1845	51998	74643	56947.71
1446532	chr5	rs78854340	155933501	C	T	0.97	0.97	0.993	-0.034198147379977	0.0258	0.1851	51998	74643	56947.71
1446063	chr5	rs77140588	155933669	A	G	0.956	0.954	0.968	0.007997931111062	0.0212	0.7059	53386	77258	58749.13
1463929	chr5	rs256824	155933860	C	T	0.718	0.722	1.0	-0.0375045865412751	0.0096	9.004e-05	53386	77258	58749.13
1441513	chr5	rs256825	155934970	G	A	0.414	0.411	0.997	-0.006199175242821	0.0087	0.4767	53386	77258	58749.13
1455881	chr5	rs77324277	155935252	G	A	0.97	0.97	0.992	-0.0352023974087295	0.0258	0.1727	51998	74643	56947.71
1457907	chr5	rs45559835	155935708	G	A	0.937	0.939	0.918	-0.0115969858456632	0.0186	0.5328	53386	77258	58749.13
1464360	chr5	rs115859006	155935836	A	G	0.958	0.957	0.99	-0.0401035026973339	0.0219	0.06652	52493	75664	57604.43
1446927	chr5	rs256826	155935991	C	A	0.794	0.8	1.01	-0.0361039752308815	0.0107	0.0007088	53386	77258	58749.13
1448798	chr5	rs934417	155936086	T	G	0.648	0.639	0.999	0.0199006617063362	0.009	0.0268	53386	77258	58749.13
1442764	chr5	rs13360574	155936162	A	G	0.648	0.639	0.999	0.0198026272961797	0.009	0.02735	53386	77258	58749.13
1442038	chr5	rs78118273	155937258	C	T	0.97	0.971	0.907	-0.0548047153744336	0.0271	0.04274	52605	74098	57508.63
1452372	chr5	rs256839	155937650	G	A	0.794	0.8	1.01	-0.0361972883118878	0.0107	0.0006795	53386	77258	58749.13
1446325	chr5	rs183745	155938071	C	T	0.416	0.413	0.996	-0.0069037763167944	0.0087	0.4307	53386	77258	58749.13
1457235	chr5	rs1368299	155938322	A	G	0.648	0.64	1.0	0.0199986865066891	0.009	0.02582	53386	77258	58749.13
1451375	chr5	rs78527211	155938730	T	C	0.964	0.965	0.946	-0.0019018072895963	0.024	0.9361	53386	77258	58749.13
1460787	chr5	rs138535761	155939001	C	T	0.981	0.983	0.94	-0.0746050187378346	0.037	0.04386	44068	62347	47899.51
1444722	chr5	rs147205086	155939158	C	T	0.972	0.972	0.993	-0.0352023974087295	0.0266	0.1859	51998	74643	56947.71
1453316	chr5	rs256838	155939512	C	T	0.795	0.801	0.999	-0.034198147379977	0.0107	0.001405	53386	77258	58749.13
1444245	chr5	rs891907	155939857	G	A	0.676	0.668	0.993	0.0242046886968174	0.0092	0.008493	53386	77258	58749.13
1452139	chr5	rs891906	155940126	T	C	0.701	0.693	0.996	0.0308977113278438	0.0094	0.0009861	53386	77258	58749.13
1462767	chr5	rs6883496	155941078	T	G	0.701	0.692	0.997	0.0298014912367898	0.0094	0.001485	53386	77258	58749.13
1457895	chr5	rs17053595	155941238	G	A	0.913	0.915	0.968	-0.0257999754904126	0.0157	0.09935	53386	77258	58749.13
1468055	chr5	rs256837	155941336	C	A	0.797	0.802	1.0	-0.0334016766340304	0.0107	0.001826	53386	77258	58749.13
1439636	chr5	rs17639279	155941396	T	G	0.7	0.692	0.997	0.029296631955588	0.0094	0.001726	53386	77258	58749.13
1442470	chr5	rs256836	155941762	A	G	0.796	0.802	1.0	-0.0331949048576409	0.0107	0.001958	53386	77258	58749.13
1447913	chr5	rs256835	155942745	C	T	0.466	0.464	0.992	-0.0001000050003333	0.0087	0.9905	53386	77258	58749.13
1461007	chr5	rs256834	155943413	C	A	0.467	0.465	0.992	-0.0009004052431641	0.0087	0.9208	53386	77258	58749.13
1441887	chr5	rs114538134	155943823	G	A	0.966	0.962	0.822	0.0539008916487975	0.0257	0.03592	53200	76329	58439.19
1446800	chr5	rs187438806	155943826	A	G	0.98	0.979	0.786	0.0402970567645369	0.0346	0.2443	52782	75006	57805.36
1463749	chr5	rs116506800	155944330	T	C	0.972	0.972	0.992	-0.0360003042410416	0.0266	0.1757	51998	74643	56947.71
1465044	chr5	rs256833	155944656	C	G	0.796	0.802	0.999	-0.0334016766340304	0.0107	0.001814	53386	77258	58749.13
1445051	chr5	rs74603109	155944736	A	G	0.702	0.693	0.997	0.0295005481176215	0.0094	0.001627	53386	77258	58749.13
1444483	chr5	rs256832	155944820	T	C	0.465	0.463	0.992	-0.0005001250416822	0.0087	0.9581	53386	77258	58749.13
1444157	chr5	rs256831	155945171	G	A	0.796	0.802	0.998	-0.0332982854015147	0.0107	0.001884	53386	77258	58749.13
1453975	chr5	rs56235470	155945315	G	A	0.702	0.694	0.996	0.0301023438164435	0.0094	0.001316	53386	77258	58749.13
1464845	chr5	rs114464189	155945423	A	G	0.982	0.982	0.8	0.0363994293800054	0.0373	0.3289	50190	71720	55193.29
1441915	chr5	rs256830	155945431	C	T	0.797	0.802	0.998	-0.0338050046123612	0.0107	0.001658	53386	77258	58749.13
1449104	chr5	rs182858544	155945870	G	A	0.988	0.988	0.924	-0.0295009039176847	0.0467	0.5281	40260	59708	44697.56
1459108	chr5	rs115561319	155946275	C	G	0.972	0.972	0.992	-0.0396039865931634	0.0267	0.138	51998	74643	56947.71
1458691	chr5	rs256829	155946293	G	A	0.796	0.801	0.998	-0.0331018715051171	0.0107	0.002051	53386	77258	58749.13
1448780	chr5	rs256828	155947003	A	G	0.485	0.483	0.992	0.0044998604248922	0.0086	0.6041	53386	77258	58749.13
1447702	chr5	rs256827	155947035	C	G	0.456	0.455	0.992	0.0001999800026662	0.0087	0.9857	53386	77258	58749.13
1466745	chr5	rs34200624	155947113	A	G	0.905	0.907	0.881	-0.001100605444033	0.0156	0.9441	53386	77258	58749.13
1468228	chr5	rs116407489	155947311	G	C	0.96	0.959	0.96	-0.0421040660228114	0.0228	0.06449	52100	74974	57103.65
1460424	chr5	rs115321168	155947476	A	G	0.988	0.987	0.981	0.0264958638039652	0.0498	0.5943	33706	45222	36112.22
1468012	chr5	rs139085097	155947763	C	T	0.988	0.987	0.982	0.029403450369242	0.0498	0.5546	33706	45222	36112.22
1455854	chr5	rs114993688	155948557	A	G	0.977	0.976	0.979	-0.0286978729475453	0.0298	0.3359	49717	71784	54654.17
1466356	chr5	rs4516838	155948651	A	G	0.851	0.856	0.991	-0.0347985055426955	0.0122	0.004285	53386	77258	58749.13
1456283	chr5	rs4639205	155948656	A	G	0.851	0.855	0.991	-0.0346017967900747	0.0122	0.004468	53386	77258	58749.13
1442152	chr5	rs115672382	155948893	G	A	0.85	0.854	0.996	-0.0341050206499513	0.0121	0.004845	53386	77258	58749.13
1467017	chr5	rs7700916	155948970	G	T	0.702	0.694	0.996	0.029296631955588	0.0094	0.00176	53386	77258	58749.13
1449014	chr5	rs7715748	155949003	C	T	0.988	0.987	0.974	0.0213015034199157	0.0468	0.6493	39359	53007	42600.54
1442073	chr5	rs7701076	155949057	G	A	0.701	0.693	0.997	0.0288983900426488	0.0094	0.002048	53386	77258	58749.13
1446297	chr5	rs148037615	155949181	C	T	0.981	0.979	0.861	0.0659000937767033	0.0338	0.05092	51300	73527	56158.7
1460079	chr5	rs4447971	155949389	A	G	0.701	0.692	0.997	0.0291995144044279	0.0094	0.00179	53386	77258	58749.13
1438901	chr5	rs2656894	155949781	G	C	0.808	0.814	0.993	-0.0352023974087295	0.011	0.001385	53386	77258	58749.13
1443390	chr5	rs75352978	155949939	T	C	0.701	0.693	0.997	0.029403450369242	0.0094	0.001724	53386	77258	58749.13
1460513	chr5	rs6889462	155950131	A	G	0.69	0.682	0.998	0.0287040681283552	0.0093	0.001963	53386	77258	58749.13
1452060	chr5	rs76487314	155950272	T	G	0.972	0.972	0.993	-0.0366017456445608	0.0266	0.1698	51998	74643	56947.71
1459773	chr5	rs78667023	155950295	A	G	0.702	0.693	0.997	0.0295005481176215	0.0094	0.001649	53386	77258	58749.13
1458405	chr5	rs79835445	155950398	G	A	0.701	0.693	0.997	0.0297044227063309	0.0094	0.001549	53386	77258	58749.13
1448407	chr5	rs76184192	155950402	C	T	0.984	0.984	0.751	0.0170045988158238	0.0406	0.6752	51655	73645	56467.71
1451976	chr5	rs6869314	155950696	T	G	0.988	0.987	0.982	0.0266029817945341	0.0498	0.5934	33706	45222	36112.22
1453753	chr5	rs72801133	155950713	G	A	0.979	0.979	0.94	-0.0239956055562207	0.032	0.4529	51303	72898	56278.56
1466938	chr5	rs80019372	155950923	G	A	0.85	0.854	0.998	-0.0344982814075965	0.0121	0.004377	53386	77258	58749.13
1447661	chr5	rs114698895	155951061	G	A	0.972	0.972	0.993	-0.0358966439977618	0.0266	0.1779	51998	74643	56947.71
1440813	chr5	rs1432681	155951563	G	A	0.539	0.536	0.998	0.0077002766261879	0.0086	0.3755	53386	77258	58749.13
1444035	chr5	rs74716532	155952226	A	G	0.972	0.972	0.994	-0.0363009797263316	0.0266	0.1723	51998	74643	56947.71
1453060	chr5	rs2656895	155952339	C	T	0.54	0.537	0.998	0.0077002766261879	0.0086	0.3719	53386	77258	58749.13
1446791	chr5	rs115717922	155952705	G	C	0.977	0.976	0.875	0.044600447168905	0.0304	0.1428	53150	77025	58514.64
1459968	chr5	rs7715938	155952774	A	G	0.702	0.693	0.997	0.0298985503458634	0.0094	0.001437	53386	77258	58749.13
1440510	chr5	rs75180367	155953053	C	T	0.972	0.974	0.912	-0.0555972801024095	0.0278	0.04507	53316	77188	58679.13
1462645	chr5	rs4705019	155953508	A	T	0.51	0.507	0.997	0.0044003044444822	0.0086	0.6125	53386	77258	58749.13
1449057	chr5	rs75653992	155953765	A	G	0.972	0.972	0.994	-0.0364980230402006	0.0266	0.1701	51998	74643	56947.71
1451344	chr5	rs2082388	155953919	A	G	0.85	0.854	0.999	-0.0349952529972629	0.0121	0.003774	53386	77258	58749.13
1460269	chr5	rs78874806	155954319	G	A	0.97	0.97	0.993	-0.0331018715051171	0.0258	0.1987	52493	75664	57604.43
1461569	chr5	rs17053596	155954515	T	C	0.968	0.969	0.98	-0.0358033589652777	0.0251	0.1541	52493	75664	57604.43
1440622	chr5	rs61590496	155954914	C	T	0.703	0.695	0.997	0.0298014912367898	0.0094	0.001482	53386	77258	58749.13
1462473	chr5	rs116490389	155954953	C	T	0.982	0.982	0.888	-0.0193969096107316	0.0343	0.5722	53261	76756	58548.97
1465658	chr5	rs72801134	155955655	T	C	0.974	0.973	0.957	-0.0326988269632397	0.0276	0.237	52493	75664	57604.43
1465978	chr5	rs77627069	155956088	A	C	0.988	0.987	0.985	0.0258041896815329	0.0497	0.6043	33706	45222	36112.22
1442413	chr5	rs10463128	155956125	A	G	0.509	0.506	0.998	0.0043007385516922	0.0086	0.6137	53386	77258	58749.13
1446551	chr5	rs6893816	155956207	A	C	0.539	0.536	1.0	0.0089002747867194	0.0086	0.3048	53386	77258	58749.13
1455690	chr5	rs144320058	155956279	A	G	0.988	0.987	0.986	0.0297044227063309	0.0497	0.5497	33706	45222	36112.22
1456209	chr5	rs115307128	155956812	T	A	0.988	0.987	0.987	0.0318958749835631	0.0497	0.521	33706	45222	36112.22
1467855	chr5	rs116840398	155956819	C	T	0.972	0.972	0.995	-0.0361039752308815	0.0266	0.1742	51998	74643	56947.71
1456266	chr5	rs12517498	155957041	C	A	0.552	0.548	0.998	0.00730326611012	0.0087	0.3983	53386	77258	58749.13
1443585	chr5	rs79501217	155957172	T	C	0.972	0.972	0.995	-0.0369026020501437	0.0266	0.1659	51998	74643	56947.71
1440831	chr5	rs77373074	155957394	A	G	0.972	0.972	0.995	-0.0366017456445608	0.0266	0.1685	51998	74643	56947.71
1448593	chr5	rs12515560	155957420	G	C	0.982	0.982	0.919	-0.0086977157031958	0.0344	0.7997	51935	75155	57095.56
1462539	chr5	rs7715923	155957439	G	T	0.511	0.508	0.998	0.004101577021075	0.0086	0.6302	53386	77258	58749.13
1466715	chr5	rs60128166	155957604	T	C	0.703	0.695	0.998	0.0295005481176215	0.0094	0.001637	53386	77258	58749.13
1446453	chr5	rs56183897	155957887	C	T	0.704	0.695	0.998	0.0297044227063309	0.0094	0.001562	53386	77258	58749.13
1455255	chr5	rs17558929	155957913	A	G	0.85	0.854	1.0	-0.0350988198393953	0.0121	0.003728	53386	77258	58749.13
1448352	chr5	rs194145	155958060	G	A	0.85	0.854	1.0	-0.0350988198393953	0.0121	0.003681	53386	77258	58749.13
1451303	chr5	rs6897183	155958160	C	T	0.988	0.987	0.985	0.0332993704009261	0.047	0.4781	38769	52129	41955.19
1454555	chr5	rs148926503	155958463	G	A	0.985	0.985	0.779	-0.0131966945943914	0.0493	0.7885	35716	52505	39603.85
1450699	chr5	rs75152502	155959473	A	T	0.702	0.694	0.999	0.0299956000353805	0.0094	0.001342	53386	77258	58749.13
1439172	chr5	rs113985602	155959674	C	T	0.512	0.509	0.999	0.004101577021075	0.0086	0.6319	53386	77258	58749.13
1465687	chr5	rs253604	155960089	G	A	0.541	0.537	1.0	0.0078987227933553	0.0086	0.3604	53386	77258	58749.13
1442485	chr5	rs12517691	155960169	G	T	0.851	0.855	1.0	-0.0352023974087295	0.0121	0.003726	53386	77258	58749.13
1459711	chr5	rs72801137	155960454	T	C	0.974	0.973	0.964	-0.0322959448008212	0.0276	0.2419	52493	75664	57604.43
1449675	chr5	rs2431771	155960805	A	T	0.477	0.474	0.995	0.0033045340083004	0.0086	0.699	53386	77258	58749.13
1453111	chr5	rs1432682	155960937	G	A	0.52	0.517	0.998	0.0035038543266769	0.0086	0.6879	53386	77258	58749.13
1461393	chr5	rs2431770	155961088	G	A	0.851	0.855	1.0	-0.0352023974087295	0.0121	0.003693	53386	77258	58749.13
1461936	chr5	rs77385690	155961773	G	A	0.988	0.987	0.986	0.0376040223973664	0.0491	0.444	34107	45691	36544.57
1462736	chr5	rs6897279	155961916	A	T	0.52	0.517	0.999	0.0035038543266769	0.0086	0.6848	53386	77258	58749.13
1445907	chr5	rs10515740	155962175	T	G	0.85	0.855	1.0	-0.0344051267241774	0.0121	0.004376	53386	77258	58749.13
1454683	chr5	rs140512581	155962285	G	A	0.988	0.987	0.883	0.0660966815748511	0.0503	0.1883	35173	54081	39689.16
1453212	chr5	rs17639646	155962974	C	T	0.851	0.855	1.0	-0.0349020520092649	0.0121	0.003987	53386	77258	58749.13
1465505	chr5	rs17053602	155963491	T	C	0.973	0.973	0.968	-0.0325955083699338	0.0274	0.2347	52493	75664	57604.43
1460036	chr5	rs11746739	155963640	T	G	0.521	0.518	0.999	0.0035038543266769	0.0086	0.6878	53386	77258	58749.13
1461859	chr5	rs253603	155964254	T	C	0.521	0.518	0.999	0.0034041991335623	0.0086	0.6927	53386	77258	58749.13
1464096	chr5	rs194144	155964872	T	C	0.85	0.855	1.0	-0.0344982814075965	0.0121	0.004346	53386	77258	58749.13
1459035	chr5	rs55944369	155965065	A	G	0.98	0.979	0.917	-0.0403012967735257	0.0324	0.2139	50787	73229	55682.76
1439021	chr5	rs11743093	155965341	G	A	0.521	0.518	0.999	0.0034041991335623	0.0086	0.696	53386	77258	58749.13
1466670	chr5	rs12521822	155965947	T	G	0.85	0.855	1.0	-0.034198147379977	0.0121	0.004653	53386	77258	58749.13
1450238	chr5	rs253602	155966087	G	T	0.45	0.448	1.0	9.99950003332973e-05	0.0086	0.9953	53386	77258	58749.13
1464458	chr5	rs253601	155966483	T	C	0.85	0.854	1.0	-0.0334016766340304	0.0121	0.005642	53386	77258	58749.13
1440547	chr5	rs253600	155966643	T	C	0.52	0.517	1.0	0.0035038543266769	0.0086	0.6859	53386	77258	58749.13
1452013	chr5	rs6877566	155966961	C	T	0.51	0.507	1.0	0.0043007385516922	0.0086	0.6182	53386	77258	58749.13
1467566	chr5	rs6885454	155967030	A	C	0.672	0.664	1.0	0.0236969951765786	0.0091	0.009321	53386	77258	58749.13
1455277	chr5	rs76715985	155967259	A	G	0.972	0.972	0.995	-0.0385953087593848	0.0267	0.1485	51998	74643	56947.71
1466928	chr5	rs79127894	155967310	G	A	0.703	0.695	0.999	0.0297044227063309	0.0094	0.001564	53386	77258	58749.13
1446748	chr5	rs253599	155967509	C	T	0.522	0.519	0.999	0.0035038543266769	0.0086	0.6847	53386	77258	58749.13
1462820	chr5	rs1432683	155967562	C	T	0.703	0.695	0.999	0.0297044227063309	0.0094	0.001529	53386	77258	58749.13
1447043	chr5	rs2216656	155967728	C	T	0.522	0.519	0.999	0.0035038543266769	0.0086	0.6841	53386	77258	58749.13
1440358	chr5	rs17639859	155967974	T	A	0.702	0.694	0.999	0.029296631955588	0.0094	0.001778	53386	77258	58749.13
1452016	chr5	rs253598	155968271	G	A	0.522	0.518	1.0	0.0034041991335623	0.0086	0.6921	53386	77258	58749.13
1456053	chr5	rs77362812	155968414	G	T	0.85	0.855	1.0	-0.034198147379977	0.0121	0.004721	53386	77258	58749.13
1460568	chr5	rs4337839	155968998	T	C	0.672	0.664	1.0	0.0223972974420383	0.0091	0.01396	53386	77258	58749.13
1465355	chr5	rs114737484	155968999	G	A	0.972	0.972	0.994	-0.0383043331577141	0.0268	0.152	51998	74643	56947.71
1455099	chr5	rs115748949	155969006	G	A	0.972	0.972	0.993	-0.0374007702544828	0.0268	0.1628	51998	74643	56947.71
1453422	chr5	rs11750620	155969162	A	G	0.85	0.855	1.0	-0.0346017967900747	0.0121	0.004165	53386	77258	58749.13
1447529	chr5	rs74598751	155969959	T	A	0.945	0.946	0.89	-0.0202027073175195	0.0202	0.3156	53386	77258	58749.13
1456971	chr5	rs253596	155970466	A	C	0.85	0.854	1.0	-0.0340015566760147	0.0121	0.004835	53386	77258	58749.13
1445461	chr5	rs253595	155970486	G	A	0.521	0.518	1.0	0.0037031349243813	0.0086	0.6659	53386	77258	58749.13
1467946	chr5	rs253594	155970607	C	T	0.406	0.404	0.987	0.0027960873020011	0.0088	0.7502	53386	77258	58749.13
1449202	chr5	rs253593	155970911	C	G	0.406	0.404	0.986	0.0022973590486834	0.0088	0.7919	53386	77258	58749.13
1451126	chr5	rs138430542	155971157	T	C	0.988	0.987	0.885	0.0826025055167839	0.0473	0.08091	40264	59895	44966.7
1440255	chr5	rs17053613	155971322	C	T	0.885	0.886	0.965	-0.003596459514405	0.0138	0.7945	53386	77258	58749.13
1452638	chr5	rs75617890	155971511	A	G	0.971	0.971	0.994	-0.0438996422900184	0.0259	0.09072	52891	76237	58092.41
1445084	chr5	rs10071452	155971647	C	G	0.701	0.693	1.0	0.0298014912367898	0.0093	0.001435	53386	77258	58749.13
1466358	chr5	rs10076239	155971793	T	G	0.509	0.506	1.0	0.004101577021075	0.0086	0.6291	53386	77258	58749.13
1466526	chr5	rs79963846	155972593	G	A	0.85	0.854	1.0	-0.034198147379977	0.0121	0.004666	53386	77258	58749.13
1446497	chr5	rs6880966	155972634	C	T	0.988	0.987	0.988	0.0349037160078804	0.0491	0.4777	34107	45691	36544.57
1457175	chr5	rs11748068	155972780	C	T	0.703	0.694	0.999	0.0301993737308422	0.0094	0.001279	53386	77258	58749.13
1451925	chr5	rs77001898	155972843	A	G	0.972	0.972	0.997	-0.0385017716536664	0.0266	0.1476	51998	74643	56947.71
1439977	chr5	rs6890183	155973358	A	G	0.986	0.985	0.972	0.0289955368412525	0.0427	0.4974	41162	55256	44598.98
1452284	chr5	rs77210148	155973900	G	C	0.972	0.972	0.997	-0.0380965452668448	0.0266	0.1518	51998	74643	56947.71
1461693	chr5	rs34260400	155974329	C	A	0.879	0.879	0.89	0.0123039944561641	0.014	0.3797	53386	77258	58749.13
1439481	chr5	rs11749788	155974487	C	T	0.703	0.694	0.999	0.0299956000353805	0.0094	0.001367	53386	77258	58749.13
1465113	chr5	rs11738926	155974603	T	C	0.51	0.507	1.0	0.004001981379298	0.0086	0.6454	53386	77258	58749.13
1457664	chr5	rs74455343	155974811	A	G	0.972	0.972	0.997	-0.0372969647443931	0.0266	0.1602	51998	74643	56947.71
1461732	chr5	rs7717533	155975264	G	T	0.513	0.51	1.0	0.0045994064948955	0.0086	0.5911	53386	77258	58749.13
1441852	chr5	rs6876726	155976797	T	C	0.51	0.507	1.0	0.0044998604248922	0.0086	0.5982	53386	77258	58749.13
1460801	chr5	rs1368301	155978502	C	A	0.85	0.855	1.0	-0.0349020520092649	0.0121	0.003866	53386	77258	58749.13
1465561	chr5	rs6874767	155978591	C	T	0.512	0.508	1.0	0.0047984689115734	0.0086	0.5805	53386	77258	58749.13
1444237	chr5	rs75476567	155979184	C	T	0.848	0.853	1.0	-0.0347985055426955	0.012	0.003893	53386	77258	58749.13
1457238	chr5	rs139702869	155979385	C	A	0.988	0.988	0.937	-0.0306035477981776	0.0462	0.5077	39797	59416	44339.42
1442699	chr5	rs7727643	155979474	A	G	0.987	0.987	0.99	0.0281014301108748	0.0489	0.5662	34107	45691	36544.57
1439492	chr5	rs78219657	155979616	G	T	0.972	0.972	0.997	-0.0378991867540796	0.0266	0.1539	51998	74643	56947.71
1466254	chr5	rs60716901	155980061	G	A	0.988	0.987	0.989	0.0310043588626902	0.0491	0.5271	34107	45691	36544.57
1465956	chr5	rs58558564	155980151	C	T	0.987	0.987	0.99	0.0278972284172359	0.0489	0.5683	34107	45691	36544.57
1442604	chr5	rs253592	155980364	C	A	0.514	0.51	1.0	0.0049974917102918	0.0086	0.5591	53386	77258	58749.13
1458860	chr5	rs111751755	155980418	C	T	0.983	0.982	0.915	0.005703702916678	0.0351	0.8707	51592	73455	56379.29
1459394	chr5	rs76279578	155980521	G	A	0.972	0.972	0.997	-0.0370997639570267	0.0266	0.1628	51998	74643	56947.71
1442538	chr5	rs1978450	155980730	C	A	0.851	0.855	1.0	-0.0360003042410416	0.0121	0.002946	53386	77258	58749.13
1444887	chr5	rs78909890	155981874	G	A	0.848	0.853	1.0	-0.0347985055426955	0.012	0.003884	53386	77258	58749.13
1446790	chr5	rs9686475	155982225	T	G	0.701	0.693	0.999	0.0305001066483263	0.0094	0.001113	53386	77258	58749.13
1451636	chr5	rs116035917	155982341	T	C	0.972	0.972	0.997	-0.0361972883118878	0.0266	0.1729	52100	74974	57103.65
1466760	chr5	rs2312187	155982551	C	T	0.51	0.507	1.0	0.004201162744548	0.0086	0.6287	53386	77258	58749.13
1449045	chr5	rs2312188	155982786	A	G	0.509	0.506	1.0	0.0044003044444822	0.0086	0.606	53386	77258	58749.13
1467232	chr5	rs80318760	155982875	T	A	0.972	0.972	0.997	-0.0370997639570267	0.0266	0.1633	51998	74643	56947.71
1458862	chr5	rs115132068	155983718	T	C	0.988	0.988	0.883	-0.0786969469491816	0.0569	0.1668	29480	44515	32538.38
1464451	chr5	rs77074720	155984561	C	A	0.988	0.987	0.989	0.0307037775750057	0.049	0.5315	34107	45691	36544.57
1467828	chr5	rs76012977	155984594	A	G	0.988	0.987	0.987	0.0414010268486756	0.051	0.4164	31783	43166	34124.95
1453255	chr5	rs2431769	155985033	G	A	0.808	0.814	0.999	-0.0356997191343252	0.011	0.00113	53386	77258	58749.13
1452552	chr5	rs437395	155985913	G	C	0.849	0.854	1.0	-0.0358033589652777	0.012	0.002986	53386	77258	58749.13
1454170	chr5	rs4705020	155986064	C	T	0.987	0.987	0.898	-0.0615988462189574	0.0493	0.2119	35916	52716	39858.34
1461671	chr5	rs447983	155986075	C	G	0.808	0.814	0.999	-0.0356997191343252	0.011	0.001137	53386	77258	58749.13
1450333	chr5	rs62380862	155986218	C	T	0.965	0.965	0.798	0.0360040066341877	0.0263	0.1715	53386	77258	58749.13
1442207	chr5	rs60598425	155986323	G	T	0.987	0.987	0.989	0.0270021387025708	0.049	0.5815	34107	45691	36544.57
1439410	chr5	rs447938	155986366	G	A	0.847	0.853	1.0	-0.0361972883118878	0.012	0.002616	53386	77258	58749.13
1460265	chr5	rs365187	155986686	G	C	0.85	0.855	1.0	-0.0349020520092649	0.0121	0.003899	53386	77258	58749.13
1462362	chr5	rs412201	155987002	C	G	0.847	0.853	1.0	-0.0360003042410416	0.012	0.00274	53386	77258	58749.13
1451475	chr5	rs450151	155987003	T	A	0.451	0.449	0.999	0.0002999550089979	0.0086	0.9711	53386	77258	58749.13
1456129	chr5	rs11951246	155987523	G	A	0.808	0.814	0.999	-0.0358033589652777	0.011	0.00111	53386	77258	58749.13
1460608	chr5	rs67972044	155987761	G	C	0.946	0.947	0.969	-0.0232993336544035	0.0194	0.231	53386	77258	58749.13
1446578	chr5	rs6880543	155987898	G	A	0.511	0.507	0.999	0.0046989426564652	0.0086	0.5821	53386	77258	58749.13
1452349	chr5	rs73297195	155988127	C	T	0.819	0.825	0.999	-0.0380965452668448	0.0112	0.0006994	53386	77258	58749.13
1446269	chr5	rs1036180	155988228	C	T	0.702	0.694	0.999	0.0308007491527123	0.0094	0.001016	53386	77258	58749.13
1453155	chr5	rs74412895	155988847	C	G	0.988	0.987	0.988	0.0287040681283552	0.0491	0.5583	34107	45691	36544.57
1463193	chr5	rs10071360	155989064	T	C	0.701	0.693	0.998	0.0305970979773775	0.0094	0.001064	53386	77258	58749.13
1445216	chr5	rs7448097	155989590	G	A	0.702	0.694	0.998	0.0311013012983478	0.0094	0.0008953	53386	77258	58749.13
1465541	chr5	rs3846689	155989666	T	G	0.691	0.682	0.999	0.0310043588626902	0.0093	0.0008184	53386	77258	58749.13
1448920	chr5	rs80275589	155989723	C	T	0.85	0.855	1.0	-0.0338981034057645	0.0121	0.00512	53386	77258	58749.13
1466881	chr5	rs3857410	155989724	A	G	0.51	0.507	0.998	0.0048979852621919	0.0086	0.5677	53386	77258	58749.13
1462099	chr5	rs7720258	155989850	T	C	0.988	0.987	0.987	0.0284027945161868	0.0492	0.5645	34107	45691	36544.57
1449446	chr5	rs4080412	155990147	T	A	0.51	0.507	0.998	0.0049974917102918	0.0086	0.5647	53386	77258	58749.13
1445070	chr5	rs34000324	155990223	C	T	0.946	0.947	0.967	-0.0227979086760041	0.0195	0.2413	53386	77258	58749.13
1439900	chr5	rs79782815	155990742	G	A	0.988	0.987	0.986	0.0254045542217263	0.0492	0.6051	34107	45691	36544.57
1445342	chr5	rs73297202	155991005	G	A	0.987	0.986	0.986	0.0147999386115992	0.0474	0.7553	34500	46381	37045.34
1444176	chr5	rs6880030	155991126	G	T	0.691	0.682	0.998	0.03029639423135	0.0093	0.00107	53386	77258	58749.13
1450574	chr5	rs11135273	155991569	G	A	0.542	0.538	0.999	0.0099998345783334	0.0086	0.2472	53386	77258	58749.13
1439579	chr5	rs11135274	155991635	G	A	0.511	0.508	0.998	0.0052959516591825	0.0086	0.5413	53386	77258	58749.13
1463231	chr5	rs11740312	155991707	T	C	0.703	0.694	0.997	0.0311982343370806	0.0094	0.0008889	53386	77258	58749.13
1463394	chr5	rs138478085	155992921	G	A	0.988	0.987	0.985	0.0208021276292633	0.0499	0.6775	33706	45222	36112.22
1463828	chr5	rs112146477	155993139	A	G	0.673	0.664	0.999	0.0247999239054771	0.0091	0.006584	53386	77258	58749.13
1453465	chr5	rs171690	155993387	A	T	0.85	0.855	1.0	-0.0350988198393953	0.0121	0.0037	53386	77258	58749.13
1448660	chr5	rs7712576	155993753	C	G	0.988	0.987	0.985	0.0147999386115992	0.0502	0.7674	33217	44833	35678.92
1456788	chr5	rs78311701	155994321	A	C	0.987	0.987	0.984	0.0192044091837133	0.0494	0.6983	33618	45302	36111.26
1457828	chr5	rs253605	155994533	C	T	0.851	0.855	1.0	-0.0353992243518656	0.0121	0.003435	53386	77258	58749.13
1466468	chr5	rs114158576	155994590	G	A	0.985	0.985	0.856	0.0141001243787816	0.0421	0.7367	43014	63100	47734.63
1462513	chr5	rs55634634	155994763	C	A	0.675	0.666	0.998	0.0244974716003874	0.0092	0.007344	53386	77258	58749.13
1455922	chr5	rs7718591	155995318	C	T	0.703	0.694	0.997	0.0308977113278438	0.0094	0.0009758	53386	77258	58749.13
1443334	chr5	rs75776487	155995430	C	A	0.85	0.855	1.0	-0.0349952529972629	0.0121	0.003864	53386	77258	58749.13
1445698	chr5	rs7730140	155995443	A	G	0.675	0.666	0.998	0.024702368640342	0.0091	0.006885	53386	77258	58749.13
1449960	chr5	rs74869065	155995492	C	T	0.988	0.987	0.981	0.0195967237465575	0.0495	0.6923	33716	45695	36268.14
1467908	chr5	rs11742816	155996932	C	T	0.702	0.694	0.997	0.0301993737308422	0.0094	0.001265	53386	77258	58749.13
1457034	chr5	rs17559915	155997392	A	C	0.988	0.988	0.919	-0.0315009870620622	0.0476	0.5076	38746	58592	43450.43
1451892	chr5	rs17559950	155997518	C	A	0.702	0.694	0.997	0.03029639423135	0.0094	0.00122	53386	77258	58749.13
1440495	chr5	rs253606	155998202	T	C	0.509	0.506	0.998	0.0046989426564652	0.0086	0.5885	53386	77258	58749.13
1466043	chr5	rs73812688	155998806	G	A	0.674	0.666	0.998	0.0255995183002125	0.0091	0.005121	53386	77258	58749.13
1443613	chr5	rs10069144	155999157	A	G	0.673	0.665	0.999	0.0248974696545107	0.0091	0.006408	53386	77258	58749.13
1457724	chr5	rs76981507	155999379	T	C	0.982	0.984	0.837	-0.0480039732984809	0.0367	0.1905	52182	75188	57262.23
1441807	chr5	rs116490371	155999589	C	T	0.984	0.984	0.737	0.0235016597850914	0.0414	0.5701	51319	73063	56070.08
1450537	chr5	rs17640310	155999594	T	G	0.85	0.855	1.0	-0.0350988198393953	0.0121	0.003688	53386	77258	58749.13
1450826	chr5	rs12520464	155999810	A	G	0.941	0.942	0.994	-0.0213972981080803	0.0183	0.2434	53386	77258	58749.13
1466425	chr5	rs7718881	155999816	T	C	0.7	0.692	0.998	0.0299956000353805	0.0094	0.001358	53386	77258	58749.13
1456799	chr5	rs115498181	156000025	T	C	0.973	0.974	0.882	-0.0475948788076838	0.0286	0.09599	52928	76306	58144.2
1444174	chr5	rs72801149	156000187	G	A	0.974	0.974	0.957	-0.0370997639570267	0.0278	0.1828	52493	75664	57604.43
1456453	chr5	rs10052818	156000686	G	A	0.701	0.693	0.998	0.0298985503458634	0.0094	0.001408	53386	77258	58749.13
1453832	chr5	rs74466783	156001045	G	A	0.988	0.987	0.98	0.0310043588626902	0.0497	0.5323	34144	45841	36603.93
1443400	chr5	rs4382149	156001254	G	T	0.511	0.508	0.997	0.004201162744548	0.0086	0.626	53386	77258	58749.13
1444815	chr5	rs17640346	156001436	C	T	0.703	0.694	0.996	0.0305001066483263	0.0094	0.001172	53386	77258	58749.13
1441142	chr5	rs253607	156001476	A	G	0.51	0.507	0.997	0.0043007385516922	0.0086	0.6143	53386	77258	58749.13
1439884	chr5	rs17640369	156001548	C	T	0.703	0.694	0.996	0.0307037775750057	0.0094	0.001083	53386	77258	58749.13
1448255	chr5	rs114600345	156001645	C	T	0.988	0.987	0.98	0.0232965165504356	0.0504	0.6447	33673	45302	36101.58
1448597	chr5	rs6556717	156002438	G	A	0.54	0.536	0.997	0.0084045823438103	0.0086	0.3317	53386	77258	58749.13
1452308	chr5	rs934418	156002819	G	A	0.513	0.509	0.993	0.0063994795805678	0.0086	0.4605	53386	77258	58749.13
1440844	chr5	rs113980265	156003473	C	T	0.851	0.855	1.0	-0.031397792147416	0.0121	0.009689	53386	77258	58749.13
1440940	chr5	rs55975207	156003563	C	T	0.939	0.94	0.994	-0.026898543868701	0.0181	0.1377	53386	77258	58749.13
1451323	chr5	rs56390385	156003677	T	G	0.75	0.756	0.997	-0.0322959448008212	0.01	0.001218	53386	77258	58749.13
1458241	chr5	rs188728327	156003937	T	C	0.974	0.973	0.855	0.0469026696862194	0.029	0.1063	53386	77258	58749.13
1456800	chr5	rs137972965	156004380	C	G	0.969	0.969	0.992	-0.0385953087593848	0.0251	0.1236	53386	77258	58749.13
1443864	chr5	rs147791143	156004668	A	G	0.852	0.856	1.0	-0.0319035490130083	0.0122	0.008706	53386	77258	58749.13
1463834	chr5	rs144581506	156004705	A	T	0.978	0.978	0.763	0.0409979790340721	0.0342	0.2299	52373	75179	57412.03
1458695	chr5	rs138538719	156005166	C	A	0.951	0.95	0.899	0.0090984829852593	0.0211	0.6673	53386	77258	58749.13
1453609	chr5	rs148072083	156005240	A	G	0.972	0.972	0.994	-0.0421979407001862	0.0266	0.1125	51998	74643	56947.71
1465892	chr5	rs11953810	156006359	G	T	0.941	0.941	0.996	-0.0208968257129853	0.0183	0.253	53386	77258	58749.13
1458654	chr5	rs145864644	156006467	T	C	0.989	0.988	0.799	0.0412954824071715	0.0544	0.4472	36335	53297	40481.88
1453605	chr5	rs6883510	156006679	A	G	0.75	0.756	0.998	-0.0323992324466777	0.01	0.001168	53386	77258	58749.13
1463627	chr5	rs183406703	156007235	A	T	0.983	0.983	0.939	0.0025966258472659	0.0361	0.9431	50187	70915	54955.72
1451857	chr5	rs11135288	156007236	A	G	0.751	0.756	0.999	-0.0325955083699338	0.01	0.001071	53386	77258	58749.13
1444672	chr5	rs80206401	156007371	C	A	0.852	0.856	1.0	-0.0310985871020312	0.0121	0.01038	53386	77258	58749.13
1439274	chr5	rs6894554	156007819	T	C	0.851	0.855	1.0	-0.0310985871020312	0.0121	0.01032	53386	77258	58749.13
1443495	chr5	rs115301004	156007971	T	G	0.969	0.969	0.992	-0.0386992491392765	0.0251	0.123	53386	77258	58749.13
1465313	chr5	rs7706946	156008163	G	A	0.782	0.787	1.0	-0.0293979151845611	0.0104	0.004844	53386	77258	58749.13
1464647	chr5	rs12520121	156008760	G	A	0.852	0.856	1.0	-0.0313049258284153	0.0121	0.009862	53386	77258	58749.13
1439989	chr5	rs111286392	156008772	G	A	0.969	0.969	0.992	-0.0391983134041576	0.025	0.1166	53386	77258	58749.13
1446372	chr5	rs6859694	156008782	T	G	0.782	0.787	1.0	-0.0293979151845611	0.0104	0.004842	53386	77258	58749.13
1446435	chr5	rs6887546	156009046	C	T	0.843	0.847	1.0	-0.0278029446620889	0.0118	0.01877	53386	77258	58749.13
1466543	chr5	rs6860238	156009085	T	G	0.939	0.94	0.997	-0.0267958227871631	0.0181	0.1394	53386	77258	58749.13
1449749	chr5	rs10077734	156009720	C	A	0.843	0.847	1.0	-0.0274020297483382	0.0118	0.02066	53386	77258	58749.13
1449425	chr5	rs28433116	156009833	A	G	0.783	0.788	1.0	-0.028399474521698	0.0104	0.006586	53386	77258	58749.13
1446869	chr5	rs17053635	156010300	A	G	0.969	0.969	0.991	-0.0428031223253094	0.0251	0.08783	53386	77258	58749.13
1439422	chr5	rs17053637	156011426	G	A	0.843	0.847	1.0	-0.0277001306422786	0.0118	0.01933	53386	77258	58749.13
1463262	chr5	rs76354388	156011575	A	G	0.972	0.972	0.994	-0.0416973775562091	0.0265	0.116	51998	74643	56947.71
1442702	chr5	rs2436327	156012048	T	C	0.852	0.856	1.0	-0.0305004454483837	0.0122	0.01215	53386	77258	58749.13
1464593	chr5	rs2431401	156012054	G	C	0.751	0.757	0.999	-0.0322029950400999	0.01	0.001258	53386	77258	58749.13
1459668	chr5	rs116575635	156013007	A	G	0.976	0.974	0.862	0.0439977464776452	0.0298	0.1399	53316	77188	58679.13
1444860	chr5	rs6864938	156013354	G	A	0.941	0.941	0.998	-0.0194988734340555	0.0182	0.2839	53386	77258	58749.13
1451224	chr5	rs77456872	156013470	C	T	0.972	0.972	0.994	-0.0377953294954024	0.0265	0.1543	52100	74974	57103.65
1439580	chr5	rs6893385	156013687	A	G	0.941	0.941	0.998	-0.0194988734340555	0.0182	0.2845	53386	77258	58749.13
1464882	chr5	rs7710178	156013831	G	T	0.843	0.847	1.0	-0.0282040203730758	0.0118	0.01706	53386	77258	58749.13
1443463	chr5	rs12332716	156014859	C	T	0.989	0.988	0.971	0.0485996698360624	0.057	0.394	29585	39669	31604.87
1464787	chr5	rs10077411	156015151	C	A	0.843	0.847	1.0	-0.027998320426861	0.0118	0.01797	53386	77258	58749.13
1441658	chr5	rs113379066	156015359	T	C	0.852	0.856	1.0	-0.0306963490025976	0.0121	0.01128	53386	77258	58749.13
1439941	chr5	rs112046882	156015450	C	A	0.972	0.972	0.995	-0.0369959896867261	0.0265	0.1626	51998	74643	56947.71
1459728	chr5	rs75093674	156015467	G	A	0.972	0.972	0.996	-0.0372035489975441	0.0266	0.1617	51998	74643	56947.71
1454018	chr5	rs72801154	156015647	A	G	0.985	0.985	0.809	-0.0093031403261444	0.0422	0.8251	47260	68497	52212.26
1462928	chr5	rs78587099	156015930	T	C	0.964	0.964	0.833	0.0128964817350202	0.0253	0.6086	53386	77258	58749.13
1451413	chr5	rs280475	156015955	G	A	0.852	0.856	1.0	-0.0313049258284153	0.0121	0.009961	53386	77258	58749.13
1451096	chr5	rs181875	156016560	T	A	0.75	0.756	1.0	-0.0319964709431669	0.01	0.001299	53386	77258	58749.13
1467545	chr5	rs72801155	156016746	T	C	0.98	0.979	0.754	0.0411035548784171	0.0355	0.2474	52308	74921	57308.19
1458851	chr5	rs3797574	156017085	A	G	0.939	0.94	1.0	-0.0243951568347216	0.0181	0.1777	53386	77258	58749.13
1457038	chr5	rs157292	156017089	A	G	0.751	0.756	1.0	-0.0320997276601081	0.01	0.001252	53386	77258	58749.13
1443943	chr5	rs157293	156017161	G	A	0.75	0.756	1.0	-0.0319035490130083	0.01	0.001332	53386	77258	58749.13
1464954	chr5	rs72801156	156017384	C	A	0.979	0.978	0.756	0.0387013475370749	0.0348	0.2668	52303	75109	57342.03
1454905	chr5	rs72801157	156017599	T	C	0.942	0.943	0.997	-0.0222047099881925	0.0185	0.2309	53386	77258	58749.13
1462317	chr5	rs3797577	156018364	A	G	0.751	0.756	1.0	-0.0322029950400999	0.01	0.001225	53386	77258	58749.13
1465736	chr5	rs157290	156019310	G	A	0.751	0.756	1.0	-0.0318003125497978	0.0099	0.001374	53386	77258	58749.13
1464650	chr5	rs157291	156019379	C	T	0.75	0.756	1.0	-0.0319964709431669	0.0099	0.001291	53386	77258	58749.13
1450941	chr5	rs10515738	156019919	G	A	0.751	0.756	1.0	-0.0319964709431669	0.0099	0.001277	53386	77258	58749.13
1458846	chr5	rs11739522	156021278	T	C	0.779	0.784	1.0	-0.0292949370570243	0.0104	0.004831	53386	77258	58749.13
1466414	chr5	rs74598862	156021397	T	G	0.972	0.972	0.996	-0.040197189751413	0.0266	0.1303	52100	74974	57103.65
1452629	chr5	rs138502989	156022307	G	C	0.98	0.98	0.973	0.0044998604248922	0.0322	0.8888	51935	75155	57095.56
1439253	chr5	rs7714176	156022574	A	T	0.752	0.757	1.0	-0.0316970867432546	0.01	0.00144	53386	77258	58749.13
1461882	chr5	rs888842	156022936	T	C	0.751	0.756	1.0	-0.0316970867432546	0.0099	0.001444	53386	77258	58749.13
1447928	chr5	rs6872066	156023850	C	A	0.986	0.986	0.992	-0.0286978729475453	0.0405	0.4786	46115	60116	49549.03
1439592	chr5	rs6556729	156023851	A	G	0.75	0.756	1.0	-0.0316970867432546	0.0099	0.001457	53386	77258	58749.13
1456735	chr5	rs280468	156024607	C	A	0.78	0.785	1.0	-0.0296966117368367	0.0104	0.004273	53386	77258	58749.13
1455053	chr5	rs280469	156024618	G	A	0.852	0.856	1.0	-0.0306963490025976	0.0121	0.01153	53386	77258	58749.13
1447840	chr5	rs280470	156024683	T	A	0.752	0.757	1.0	-0.0319964709431669	0.01	0.00134	53386	77258	58749.13
1441722	chr5	rs280471	156025506	C	T	0.852	0.856	1.0	-0.0309954337025195	0.0121	0.01081	53386	77258	58749.13
1445333	chr5	rs35978892	156025784	A	G	0.946	0.947	0.937	-0.0231048737150968	0.0198	0.2435	53386	77258	58749.13
1462213	chr5	rs78654597	156025874	T	G	0.972	0.972	0.996	-0.040197189751413	0.0266	0.1307	52100	74974	57103.65
1462448	chr5	rs72801160	156026443	G	T	0.941	0.941	1.0	-0.0174005146801673	0.0182	0.34	53386	77258	58749.13
1459937	chr5	rs182203	156027149	C	T	0.752	0.757	1.0	-0.0319964709431669	0.01	0.001318	53386	77258	58749.13
1448387	chr5	rs280472	156027314	A	T	0.751	0.756	1.0	-0.0322029950400999	0.01	0.001243	53386	77258	58749.13
1454230	chr5	rs193204243	156027386	T	A	0.981	0.978	0.864	0.0520040417467951	0.0343	0.1298	49385	69639	53947.54
1453568	chr5	rs203997	156028302	C	T	0.752	0.757	1.0	-0.0319035490130083	0.01	0.001367	53386	77258	58749.13
1462730	chr5	rs10068837	156028835	A	G	0.985	0.986	0.989	-0.0198966317144566	0.0398	0.6177	47312	61554	50840.71
1451123	chr5	rs188108	156028850	C	T	0.968	0.968	0.942	-0.031397792147416	0.0253	0.2148	53386	77258	58749.13
1467261	chr5	rs280473	156029738	C	T	0.751	0.756	1.0	-0.0319964709431669	0.01	0.00134	53386	77258	58749.13
1446474	chr5	rs280474	156030186	A	G	0.779	0.785	1.0	-0.0295009039176847	0.0104	0.004537	53386	77258	58749.13
1462978	chr5	rs1833609	156030737	T	C	0.985	0.986	0.988	-0.019203206984436	0.0398	0.63	47312	61554	50840.71
1450687	chr5	rs6556736	156030946	T	C	0.751	0.756	1.0	-0.0315009870620622	0.01	0.001544	53386	77258	58749.13
1460311	chr5	rs11953051	156031320	A	C	0.751	0.756	1.0	-0.0315009870620622	0.01	0.001537	53386	77258	58749.13
1466321	chr5	rs422664	156031860	A	C	0.852	0.856	1.0	-0.0310985871020312	0.0122	0.01057	53386	77258	58749.13
1461345	chr5	rs366643	156031885	A	G	0.779	0.784	1.0	-0.029202265808213	0.0104	0.004934	53386	77258	58749.13
1454191	chr5	rs114291306	156032214	C	A	0.972	0.972	0.995	-0.0403012967735257	0.0266	0.1292	52100	74974	57103.65
1444109	chr5	rs9885282	156032412	A	G	0.752	0.757	1.0	-0.0316041926269978	0.01	0.001536	53386	77258	58749.13
1451747	chr5	rs148208831	156033993	G	A	0.84	0.844	0.989	-0.0338981034057645	0.0118	0.004189	53386	77258	58749.13
1459575	chr5	rs188243108	156034903	C	T	0.984	0.984	0.731	0.0287040681283552	0.0414	0.4873	51590	73383	56363.55
1447596	chr5	rs7717319	156034922	T	A	0.986	0.986	0.99	-0.0208049294331883	0.0401	0.6039	47312	61554	50840.71
1442117	chr5	rs11957087	156036726	C	T	0.941	0.942	1.0	-0.0186019483996616	0.0183	0.309	53386	77258	58749.13
1444797	chr5	rs140138767	156037360	G	A	0.986	0.987	0.879	-0.0626948883400778	0.0491	0.2014	36236	52707	40012.35
1464407	chr5	rs280454	156037450	T	A	0.98	0.98	0.969	0.0047984689115734	0.0322	0.8818	51935	75155	57095.56
1449173	chr5	rs166810	156037506	C	T	0.98	0.98	0.969	0.0047984689115734	0.0322	0.8817	51935	75155	57095.56
1457838	chr5	rs280455	156037605	G	A	0.751	0.756	0.999	-0.0322959448008212	0.01	0.001193	53386	77258	58749.13
1441239	chr5	rs12519349	156037688	G	A	0.852	0.856	1.0	-0.0318003125497978	0.0122	0.009006	53386	77258	58749.13
1460884	chr5	rs12522361	156037737	A	G	0.779	0.785	0.998	-0.0299953975354009	0.0104	0.003894	53386	77258	58749.13
1457467	chr5	rs193142543	156037765	C	T	0.977	0.977	0.967	-0.0338981034057645	0.0306	0.2675	49498	71978	54618.07
1452291	chr5	rs12521380	156037766	C	G	0.752	0.757	0.999	-0.0320997276601081	0.01	0.001291	53386	77258	58749.13
1457552	chr5	rs114146801	156037834	C	T	0.979	0.979	0.741	0.044600447168905	0.0355	0.2092	52303	75109	57342.03
1466409	chr5	rs149377180	156038128	C	T	0.932	0.934	0.867	-0.0130953713122409	0.0184	0.4765	53386	77258	58749.13
1450169	chr5	rs147446204	156038146	C	T	0.941	0.942	1.0	-0.0182047046548463	0.0183	0.3204	53386	77258	58749.13
1466527	chr5	rs72801163	156038351	C	A	0.941	0.942	1.0	-0.0185000759845861	0.0183	0.3131	53386	77258	58749.13
1446280	chr5	rs280456	156038648	G	A	0.752	0.757	0.999	-0.0320997276601081	0.01	0.001313	53386	77258	58749.13
1462887	chr5	rs400303	156038765	T	A	0.751	0.756	0.999	-0.0322959448008212	0.01	0.001213	53386	77258	58749.13
1461281	chr5	rs280457	156039391	A	G	0.754	0.759	0.997	-0.0300984478240329	0.01	0.002679	53386	77258	58749.13
1440227	chr5	rs280458	156039424	G	A	0.78	0.785	0.999	-0.0300984478240329	0.0104	0.003879	53386	77258	58749.13
1465911	chr5	rs280459	156039533	A	G	0.751	0.756	0.999	-0.0322029950400999	0.01	0.001267	53386	77258	58749.13
1441858	chr5	rs2194036	156039751	T	C	0.941	0.942	1.0	-0.019203206984436	0.0183	0.2949	53386	77258	58749.13
1448784	chr5	rs6877118	156039988	G	A	0.986	0.986	0.991	-0.0256973671872587	0.0404	0.5245	46247	60385	49726.13
1447135	chr5	rs78635810	156040908	A	G	0.972	0.972	0.996	-0.0372969647443931	0.0265	0.1604	52100	74974	57103.65
1447625	chr5	rs76863534	156041614	C	G	0.972	0.972	0.996	-0.036798848237098	0.0265	0.1659	52100	74974	57103.65
1451548	chr5	rs187479036	156042832	G	A	0.988	0.988	0.921	-0.0322029950400999	0.0482	0.5031	37985	57775	42722.14
1461974	chr5	rs280461	156043207	A	G	0.751	0.756	0.998	-0.0318003125497978	0.01	0.001405	53386	77258	58749.13
1467573	chr5	rs280462	156043586	G	A	0.78	0.785	0.998	-0.0300984478240329	0.0104	0.003849	53386	77258	58749.13
1446691	chr5	rs280463	156044745	A	C	0.751	0.756	0.998	-0.0316041926269978	0.01	0.00152	53386	77258	58749.13
1455646	chr5	rs76893442	156044754	C	T	0.959	0.961	0.865	-0.0403950023610502	0.0236	0.0868	53386	77258	58749.13
1448343	chr5	rs17053667	156045086	T	C	0.941	0.941	0.999	-0.0178992398878318	0.0182	0.3269	53386	77258	58749.13
1440154	chr5	rs79154421	156045713	G	C	0.972	0.972	0.996	-0.0369959896867261	0.0265	0.1632	51998	74643	56947.71
1452322	chr5	rs114645617	156045809	G	A	0.973	0.972	0.863	0.0448968808822823	0.0284	0.1146	53386	77258	58749.13
1452054	chr5	rs280464	156046064	A	C	0.751	0.756	0.997	-0.0320997276601081	0.01	0.001284	53386	77258	58749.13
1458856	chr5	rs62380867	156046246	A	G	0.95	0.95	0.885	0.0027960873020011	0.0211	0.8926	53386	77258	58749.13
1467875	chr5	rs280465	156046597	G	C	0.751	0.756	0.998	-0.0322959448008212	0.01	0.001206	53386	77258	58749.13
1455360	chr5	rs62380868	156047015	T	C	0.979	0.978	0.781	0.0441030061101949	0.0342	0.197	52693	75016	57719.3
1444817	chr5	rs280466	156047273	G	A	0.751	0.756	0.997	-0.0322959448008212	0.01	0.001198	53386	77258	58749.13
1449622	chr5	rs79867160	156047362	G	A	0.972	0.972	0.996	-0.0399994162638657	0.0266	0.132	51998	74643	56947.71
1439204	chr5	rs72801167	156049719	G	A	0.941	0.941	0.998	-0.0194988734340555	0.0183	0.285	53386	77258	58749.13
1443426	chr5	rs280467	156050110	G	A	0.751	0.756	0.997	-0.0322029950400999	0.01	0.001263	53386	77258	58749.13
1461226	chr5	rs77300409	156050662	T	A	0.972	0.972	0.996	-0.0364980230402006	0.0265	0.1685	51998	74643	56947.71
1463099	chr5	rs80257677	156051066	A	T	0.972	0.972	0.996	-0.0396039865931634	0.0266	0.1359	51998	74643	56947.71
1456074	chr5	rs189105321	156051325	C	G	0.988	0.988	0.915	-0.0393023164827424	0.0493	0.4256	37024	52775	41110.0
1456008	chr5	rs147861364	156051551	A	G	0.972	0.972	0.996	-0.0401035026973339	0.0265	0.131	51998	74643	56947.71
1443967	chr5	rs6860519	156051896	C	A	0.767	0.773	0.999	-0.0372969647443931	0.0102	0.0002535	53386	77258	58749.13
1459822	chr5	rs1363743	156052194	A	G	0.795	0.801	1.0	-0.0338981034057645	0.0107	0.001512	53386	77258	58749.13
1465870	chr5	rs67752889	156052773	C	T	0.946	0.947	0.929	-0.0260975991218731	0.0198	0.189	53386	77258	58749.13
1439704	chr5	rs116233326	156053134	C	T	0.987	0.987	0.706	0.0076010387728197	0.05	0.8784	44593	61079	48240.82
1449263	chr5	rs72801169	156053212	C	T	0.941	0.941	0.999	-0.0187955345843259	0.0183	0.3044	53386	77258	58749.13
1447973	chr5	rs17561110	156053213	G	A	0.872	0.876	1.0	-0.0361039752308815	0.0129	0.005184	53386	77258	58749.13
1439133	chr5	rs17561145	156053885	C	T	0.872	0.876	1.0	-0.0361972883118878	0.0129	0.005041	53386	77258	58749.13
1441487	chr5	rs11743012	156054863	T	G	0.844	0.848	1.0	-0.036798848237098	0.0119	0.001938	53386	77258	58749.13
1463172	chr5	rs34775200	156055203	G	T	0.946	0.947	0.93	-0.0267958227871631	0.0198	0.176	53386	77258	58749.13
1459255	chr5	rs74408038	156056263	T	C	0.972	0.972	0.997	-0.0358966439977618	0.0265	0.1754	51998	74643	56947.71
1447000	chr5	rs77821802	156056457	G	A	0.972	0.972	0.997	-0.0394999521368577	0.0266	0.1371	51998	74643	56947.71
1441538	chr5	rs11740282	156056979	G	C	0.844	0.848	1.0	-0.0370997639570267	0.0119	0.001805	53386	77258	58749.13
1457645	chr5	rs76106104	156057577	G	A	0.972	0.972	0.997	-0.0393959285025942	0.0266	0.1375	51998	74643	56947.71
1463916	chr5	rs1363742	156057816	G	A	0.872	0.876	1.0	-0.0360003042410416	0.0129	0.005266	53386	77258	58749.13
1438954	chr5	rs79258400	156058501	T	G	0.872	0.876	1.0	-0.0360003042410416	0.0129	0.00521	53386	77258	58749.13
1451818	chr5	rs7723780	156058689	G	A	0.844	0.848	1.0	-0.0372035489975441	0.0119	0.001761	53386	77258	58749.13
1450497	chr5	rs10428646	156059013	A	C	0.844	0.848	1.0	-0.036798848237098	0.0119	0.001935	53386	77258	58749.13
1451452	chr5	rs1422220	156060067	T	G	0.896	0.897	1.0	-0.0259949602770859	0.0141	0.0646	53386	77258	58749.13
1463217	chr5	rs76711652	156060218	T	G	0.871	0.875	1.0	-0.0355028330426552	0.0129	0.005679	53386	77258	58749.13
1459914	chr5	rs11743091	156060370	G	A	0.871	0.875	1.0	-0.035596090043474	0.0129	0.005625	53386	77258	58749.13
1466957	chr5	rs116229180	156060479	G	A	0.98	0.98	0.954	0.0052959516591825	0.0326	0.8712	51935	75155	57095.56
1462888	chr5	rs147340820	156060741	A	G	0.985	0.985	0.755	-0.0083043861636152	0.0492	0.866	38025	54743	41838.32
1444899	chr5	rs6886792	156061580	C	G	0.767	0.772	0.999	-0.0353992243518656	0.0102	0.0005199	53386	77258	58749.13
1443032	chr5	rs6871079	156061727	G	C	0.767	0.772	0.999	-0.035596090043474	0.0102	0.0004729	53386	77258	58749.13
1445253	chr5	rs76283909	156062135	G	A	0.972	0.972	0.996	-0.0390007373497326	0.0266	0.1426	52100	74974	57103.65
1448175	chr5	rs11743435	156063008	C	T	0.871	0.875	1.0	-0.0361972883118878	0.0129	0.004929	53386	77258	58749.13
1465540	chr5	rs10068125	156063781	A	G	0.923	0.925	0.997	-0.0239956055562207	0.0163	0.1397	53386	77258	58749.13
1446813	chr5	rs281047	156063917	A	G	0.766	0.771	0.998	-0.0358966439977618	0.0102	0.0004234	53386	77258	58749.13
1450635	chr5	rs35267300	156064318	A	G	0.908	0.909	0.835	0.0049974917102918	0.0163	0.7596	53386	77258	58749.13
1459516	chr5	rs6872094	156064892	A	C	0.923	0.925	0.995	-0.0239034240815591	0.0163	0.1416	53386	77258	58749.13
1467644	chr5	rs42685	156065196	G	C	0.765	0.771	0.997	-0.0363009797263316	0.0102	0.0003699	53386	77258	58749.13
1462798	chr5	rs32063	156065593	T	C	0.771	0.775	0.999	-0.0328021562323804	0.0103	0.001398	53386	77258	58749.13
1443812	chr5	rs6877490	156065646	A	G	0.9	0.901	1.0	-0.0220002402796674	0.0143	0.1253	53386	77258	58749.13
1463038	chr5	rs32062	156066227	G	C	0.765	0.771	0.997	-0.0364980230402006	0.0102	0.0003371	53386	77258	58749.13
1456603	chr5	rs41074	156066415	C	T	0.871	0.875	1.0	-0.0363009797263316	0.0129	0.004893	53386	77258	58749.13
1462210	chr5	rs157320	156066460	T	C	0.791	0.796	0.992	-0.0383978517965666	0.0107	0.0003208	53386	77258	58749.13
1458671	chr5	rs40486	156066471	C	T	0.871	0.875	1.0	-0.0361972883118878	0.0129	0.005018	53386	77258	58749.13
1463508	chr5	rs32061	156066616	C	T	0.871	0.875	1.0	-0.0363009797263316	0.0129	0.004804	53386	77258	58749.13
1444121	chr5	rs116716019	156066933	C	G	0.972	0.972	0.996	-0.039104719880761	0.0266	0.1407	51998	74643	56947.71
1446792	chr5	rs116487397	156067567	T	C	0.973	0.972	0.862	0.0428966409523063	0.0284	0.1309	53386	77258	58749.13
1450426	chr5	rs32060	156067682	A	G	0.818	0.823	0.994	-0.0369959896867261	0.0112	0.000993	53386	77258	58749.13
1456753	chr5	rs10214374	156068128	T	C	0.953	0.953	0.982	-0.0239034240815591	0.0206	0.2447	53386	77258	58749.13
1453886	chr5	rs185246	156068143	C	A	0.767	0.772	0.996	-0.0364046818937998	0.0102	0.0003704	53386	77258	58749.13
1441375	chr5	rs32059	156069282	G	T	0.871	0.875	1.0	-0.0346949697968869	0.0129	0.007145	53386	77258	58749.13
1446409	chr5	rs32058	156069442	T	C	0.766	0.772	0.996	-0.0363009797263316	0.0102	0.0003723	53386	77258	58749.13
1450602	chr5	rs10476477	156069710	G	A	0.982	0.983	0.991	-0.0323992324466777	0.0345	0.3479	50665	71081	55331.1
1451946	chr5	rs111725170	156069731	C	T	0.946	0.947	0.857	-0.020498669477346	0.0207	0.3207	53386	77258	58749.13
1467113	chr5	rs41073	156070520	T	C	0.129	0.125	1.0	0.03649585023784	0.0129	0.00468	53386	77258	58749.13
1457634	chr5	rs17053714	156070589	C	A	0.986	0.986	0.991	-0.0040983869261633	0.0412	0.9214	44301	62151	48410.26
1448546	chr5	rs80348306	156070693	T	G	0.977	0.976	0.857	0.0399992561638529	0.0306	0.1906	53085	76964	58451.71
1445961	chr5	rs32057	156070965	C	T	0.175	0.17	0.996	0.0374980764200844	0.0114	0.0009835	53386	77258	58749.13
1448648	chr5	rs434847	156072730	T	C	0.129	0.125	1.0	0.0366983037826737	0.0129	0.004345	53386	77258	58749.13
1440220	chr5	rs434116	156072761	T	C	0.174	0.169	0.996	0.0379025370484673	0.0114	0.0008795	53386	77258	58749.13
1452274	chr5	rs446261	156072820	T	A	0.129	0.125	1.0	0.0368043345220483	0.0129	0.004337	53386	77258	58749.13
1452057	chr5	rs394183	156073034	A	G	0.129	0.125	1.0	0.03649585023784	0.0129	0.004654	53386	77258	58749.13
1449258	chr5	rs452986	156073215	T	C	0.129	0.125	1.0	0.0368043345220483	0.0129	0.004292	53386	77258	58749.13
1464583	chr5	rs32056	156074139	G	A	0.128	0.125	1.0	0.0327962744150825	0.0129	0.01107	53386	77258	58749.13
1458192	chr5	rs39925	156074250	T	G	0.536	0.537	0.95	0.0009995003330834	0.0089	0.9083	53386	77258	58749.13
1442317	chr5	rs32055	156074713	A	C	0.129	0.125	1.0	0.0360040066341877	0.0129	0.005147	53386	77258	58749.13
1438973	chr5	rs39924	156075210	A	G	0.175	0.17	0.996	0.0371030879515023	0.0114	0.001112	53386	77258	58749.13
1448328	chr5	rs32054	156075882	C	T	0.13	0.126	1.0	0.0352995739869328	0.0129	0.006044	53386	77258	58749.13
1464634	chr5	rs460462	156076051	A	G	0.13	0.126	1.0	0.0355022698424966	0.0129	0.005681	53386	77258	58749.13
1443542	chr5	rs462375	156076080	C	T	0.13	0.126	1.0	0.0353961009469877	0.0129	0.005946	53386	77258	58749.13
1467590	chr5	rs7709957	156076467	A	G	0.129	0.125	1.0	0.0352030377085245	0.0129	0.006187	53386	77258	58749.13
1447301	chr5	rs9314041	156076680	A	G	0.13	0.126	1.0	0.0355987772398635	0.0128	0.005506	53386	77258	58749.13
1446815	chr5	rs10491464	156077104	G	A	0.982	0.983	0.991	-0.0267033828345498	0.0345	0.439	50085	70544	54773.43
1462652	chr5	rs10077414	156077682	G	T	0.986	0.986	0.99	0.0044998604248922	0.0406	0.9115	44609	62710	48752.56
1453958	chr5	rs13354782	156077877	C	T	0.987	0.986	0.993	0.0044998604248922	0.0416	0.9148	44006	61854	48066.36
1447305	chr5	rs415118	156077991	C	A	0.16	0.156	0.988	0.0324962313421326	0.0118	0.006019	53386	77258	58749.13
1458146	chr5	rs114675560	156078229	C	T	0.983	0.982	0.829	0.0251998010217421	0.0374	0.4995	51501	74307	56511.9
1467234	chr5	rs449858	156078463	A	G	0.142	0.138	1.0	0.0338022134084658	0.0124	0.006305	53386	77258	58749.13
1442921	chr5	rs408310	156078558	G	A	0.142	0.138	1.0	0.0339955472579582	0.0124	0.006039	53386	77258	58749.13
1460425	chr5	rs693752	156079033	T	C	0.147	0.142	0.999	0.036997088886122	0.0122	0.002495	53386	77258	58749.13
1445915	chr5	rs113692685	156079168	G	A	0.986	0.986	0.993	0.0062007356416035	0.0414	0.8803	44006	61854	48066.36
1450171	chr5	rs4704806	156079344	G	A	0.129	0.125	1.0	0.0360040066341877	0.0129	0.005161	53386	77258	58749.13
1459125	chr5	rs182211	156079449	G	A	0.129	0.125	1.0	0.0360040066341877	0.0129	0.005193	53386	77258	58749.13
1443789	chr5	rs7731165	156079823	T	C	0.142	0.138	1.0	0.0346043046869299	0.0124	0.0052	53386	77258	58749.13
1463309	chr5	rs113388072	156079906	A	G	0.986	0.986	0.992	0.0063994795805678	0.0414	0.8772	44006	61854	48066.36
1455155	chr5	rs281037	156080297	T	G	0.129	0.125	1.0	0.0358978909969844	0.0129	0.005352	53386	77258	58749.13
1463366	chr5	rs281039	156080579	C	T	0.129	0.125	1.0	0.0368043345220483	0.0129	0.004344	53386	77258	58749.13
1439576	chr5	rs281040	156080749	A	G	0.174	0.169	0.996	0.0384992991506098	0.0114	0.0007431	53386	77258	58749.13
1443917	chr5	rs10491465	156080965	G	T	0.986	0.986	0.993	0.0036034995896235	0.0413	0.9315	44006	61854	48066.36
1467472	chr5	rs281041	156081094	G	A	0.142	0.137	1.0	0.0347974835421732	0.0124	0.004917	53386	77258	58749.13
1462334	chr5	rs281042	156081523	G	A	0.147	0.141	0.999	0.0377966226945664	0.0122	0.002011	53386	77258	58749.13
1453403	chr5	rs74811285	156081607	A	C	0.972	0.971	0.993	-0.0372969647443931	0.0266	0.1606	51782	74405	56721.24
1456853	chr5	rs79178039	156081640	A	G	0.986	0.986	0.992	-0.0042992284528324	0.0412	0.9165	44399	62544	48567.14
1441413	chr5	rs281043	156081906	G	A	0.129	0.125	1.0	0.0366019024445485	0.0129	0.004458	53386	77258	58749.13
1467158	chr5	rs10053950	156082152	A	G	0.986	0.986	0.992	-0.006199175242821	0.0411	0.8792	44399	62544	48567.14
1438987	chr5	rs281044	156082236	A	G	0.129	0.125	1.0	0.0366019024445485	0.0129	0.004522	53386	77258	58749.13
1451761	chr5	rs281045	156082671	T	C	0.129	0.125	1.0	0.0366983037826737	0.0129	0.004429	53386	77258	58749.13
1463915	chr5	rs281046	156082997	G	A	0.142	0.138	1.0	0.0353961009469877	0.0124	0.00421	53386	77258	58749.13
1443540	chr5	rs188130	156083824	T	G	0.13	0.125	1.0	0.0369007163483657	0.0129	0.004147	53386	77258	58749.13
1460649	chr5	rs116647836	156083898	G	T	0.976	0.976	0.84	-0.0202027073175195	0.0307	0.5098	53386	77258	58749.13
1448745	chr5	rs153492	156085529	C	T	0.548	0.546	0.543	0.0209000641077417	0.0117	0.07483	53386	77258	58749.13
1444541	chr5	rs76273669	156094698	G	A	0.972	0.971	0.993	-0.0369026020501437	0.0266	0.1653	51782	74405	56721.24
1461852	chr5	rs7716575	156095084	C	A	0.987	0.986	0.993	0.0027960873020011	0.0416	0.9471	44006	61854	48066.36
1464373	chr5	rs17053736	156096477	A	G	0.941	0.942	0.987	-0.0239034240815591	0.0184	0.1937	53386	77258	58749.13
1444552	chr5	rs10491466	156096690	C	A	0.987	0.986	0.993	0.0032048589489113	0.0416	0.9388	44006	61854	48066.36
1454051	chr5	rs281053	156098709	T	G	0.164	0.158	0.997	0.041995705452017	0.0117	0.0003268	53386	77258	58749.13
1447706	chr5	rs115890347	156098851	G	A	0.952	0.951	0.942	-0.0095958936734469	0.0206	0.6419	53386	77258	58749.13
1464319	chr5	rs74352410	156099812	C	T	0.972	0.972	0.991	-0.0403950023610502	0.0267	0.1302	51782	74405	56721.24
1444745	chr5	rs32082	156100294	G	A	0.129	0.125	1.0	0.0371994409891063	0.0129	0.003907	53386	77258	58749.13
1457948	chr5	rs75148527	156100940	C	A	0.943	0.944	0.984	-0.0222967349986103	0.0188	0.2335	53386	77258	58749.13
1442225	chr5	rs41075	156102098	T	C	0.131	0.127	1.0	0.0392014821991368	0.0128	0.002163	53386	77258	58749.13
1453003	chr5	rs10056555	156102983	G	A	0.985	0.986	0.98	-0.015702643727291	0.0393	0.69	45926	65896	50476.37
1463146	chr5	rs32081	156103137	C	T	0.0275	0.0263	0.941	0.0397974698740661	0.0274	0.1467	52928	76306	58144.2
1442441	chr5	rs32080	156103226	G	A	0.175	0.169	0.997	0.0384992991506098	0.0114	0.0007322	53386	77258	58749.13
1467397	chr5	rs116052603	156103464	C	T	0.921	0.923	0.987	-0.0274020297483382	0.0161	0.08946	53386	77258	58749.13
1462072	chr5	rs76007058	156103895	T	C	0.941	0.941	0.986	-0.0218980211012161	0.0184	0.2327	53386	77258	58749.13
1446487	chr5	rs7721754	156104280	G	T	0.987	0.986	0.992	0.0017983819413794	0.0416	0.966	44065	62097	48161.31
1455702	chr5	rs114278976	156104693	T	C	0.986	0.986	0.993	-0.0005001250416822	0.0415	0.9897	44065	62097	48161.31
1446031	chr5	rs32079	156104780	T	C	0.019	0.0183	0.888	0.0416024898545136	0.0353	0.2391	49259	69430	53806.1
1447527	chr5	rs74912097	156105492	G	A	0.972	0.972	0.992	-0.0411970648503382	0.0267	0.1229	51782	74405	56721.24
1445178	chr5	rs75018040	156107384	C	T	0.941	0.942	0.986	-0.0220002402796674	0.0184	0.2318	53386	77258	58749.13
1459543	chr5	rs114729396	156107601	A	C	0.987	0.987	0.811	-0.0399994162638657	0.0543	0.4614	34675	45784	37226.03
1447365	chr5	rs79164027	156108425	G	A	0.975	0.975	0.913	-0.004198802647333	0.0293	0.8848	51487	74317	56566.17
1460061	chr5	rs76198969	156108665	C	T	0.972	0.972	0.993	-0.0416035498550752	0.0266	0.1178	51782	74405	56721.24
1457503	chr5	rs76864066	156109343	T	C	0.981	0.979	0.861	0.0270994698817177	0.0345	0.4331	49641	69769	54119.97
1459079	chr5	rs32077	156109709	T	C	0.129	0.125	1.0	0.0355022698424966	0.0129	0.005854	53386	77258	58749.13
1457537	chr5	rs76298111	156109718	T	C	0.987	0.986	0.992	9.99950003332973e-05	0.0416	0.9984	44065	62097	48161.31
1457137	chr5	rs115879008	156109839	G	A	0.972	0.972	0.993	-0.0409990935346932	0.0267	0.1244	51782	74405	56721.24
1449409	chr5	rs72801195	156109842	C	T	0.941	0.942	0.986	-0.022398994943479	0.0184	0.223	53386	77258	58749.13
1462082	chr5	rs10071404	156109847	G	A	0.987	0.986	0.992	0.0011992805754821	0.0416	0.9772	44023	61930	48094.19
1467445	chr5	rs10071427	156109921	G	A	0.987	0.986	0.993	0.0003999200213268	0.0416	0.9932	43967	61704	48004.43
1443791	chr5	rs34853524	156110439	T	C	0.97	0.97	0.778	0.0281986543586787	0.0289	0.328	53316	77188	58679.13
1455156	chr5	rs80069245	156110648	G	A	0.972	0.972	0.993	-0.0411970648503382	0.0267	0.1232	51782	74405	56721.24
1451439	chr5	rs32076	156111223	T	C	0.173	0.169	0.996	0.0379025370484673	0.0114	0.0009022	53386	77258	58749.13
1453896	chr5	rs32075	156111238	T	C	0.174	0.169	0.996	0.0381047060335456	0.0114	0.0008335	53386	77258	58749.13
1454944	chr5	rs32074	156111450	T	C	0.908	0.903	0.894	0.0347008987793103	0.0156	0.02605	53386	77258	58749.13
1463210	chr5	rs32073	156112063	A	G	0.174	0.169	0.997	0.0390957053401303	0.0114	0.0005948	53386	77258	58749.13
1444281	chr5	rs80000754	156112088	C	G	0.986	0.986	0.991	-0.0052035148315978	0.0403	0.8973	44458	62787	48662.09
1449868	chr5	rs77611325	156112979	C	T	0.977	0.978	0.842	-0.0388032003238938	0.0317	0.22	53251	76929	58575.21
1464575	chr5	rs157670	156113221	G	A	0.953	0.955	0.991	-0.0442027026797326	0.0206	0.03222	53386	77258	58749.13
1446106	chr5	rs74809905	156113249	A	T	0.972	0.972	0.994	-0.0411970648503382	0.0266	0.1217	51884	74736	56877.18
1455120	chr5	rs78163252	156113550	T	C	0.972	0.972	0.994	-0.0411032840784537	0.0266	0.1219	51884	74736	56877.18
1453547	chr5	rs32072	156113632	A	T	0.178	0.172	0.998	0.043203157300648	0.0113	0.0001337	53386	77258	58749.13
1454017	chr5	rs32071	156113809	T	C	0.162	0.157	0.999	0.0418039122811836	0.0117	0.0003596	53386	77258	58749.13
1443689	chr5	rs116644152	156113940	G	C	0.972	0.972	0.994	-0.0409990935346932	0.0266	0.1232	51884	74736	56877.18
1459476	chr5	rs7723731	156114068	C	T	0.984	0.985	0.989	-0.033701571673015	0.0371	0.3641	48156	68580	52868.83
1439015	chr5	rs32070	156114818	G	A	0.131	0.126	1.0	0.0392976332717761	0.0128	0.002151	53386	77258	58749.13
1453283	chr5	rs32069	156114832	T	A	0.146	0.141	1.0	0.0407963941925694	0.0122	0.0008424	53386	77258	58749.13
1457478	chr5	rs39927	156115007	T	A	0.131	0.126	1.0	0.0395956428583544	0.0128	0.001966	53386	77258	58749.13
1450756	chr5	rs32068	156115757	G	A	0.13	0.126	1.0	0.0392014821991368	0.0128	0.002207	53386	77258	58749.13
1466907	chr5	rs79897270	156116395	A	C	0.972	0.971	0.994	-0.0403950023610502	0.0266	0.1287	51782	74405	56721.24
1463445	chr5	rs39926	156116412	C	T	0.178	0.172	0.998	0.0425996136188173	0.0113	0.0001645	53386	77258	58749.13
1466898	chr5	rs17053748	156116484	G	A	0.985	0.986	0.989	-0.0364980230402006	0.0386	0.3447	46089	66441	50769.01
1462789	chr5	rs1353249	156116642	A	G	0.942	0.943	0.985	-0.0154994990469515	0.0186	0.4061	53386	77258	58749.13
1462902	chr5	rs17053760	156116891	G	A	0.959	0.958	0.915	0.0239020562806236	0.0227	0.2924	53330	77032	58659.37
1466495	chr5	rs10036419	156116992	A	G	0.985	0.985	0.988	-0.0248051189189711	0.0379	0.5128	47154	67610	51883.59
1444306	chr5	rs157332	156117101	A	G	0.13	0.126	1.0	0.0390957053401303	0.0128	0.002291	53386	77258	58749.13
1464801	chr5	rs157333	156117200	G	C	0.178	0.172	0.998	0.042503779526724	0.0113	0.0001681	53386	77258	58749.13
1446723	chr5	rs157334	156117431	T	A	0.178	0.172	0.998	0.0426954385276174	0.0113	0.0001573	53386	77258	58749.13
1463271	chr5	rs157335	156117447	T	C	0.163	0.158	0.999	0.0418039122811836	0.0117	0.000349	53386	77258	58749.13
1448658	chr5	rs6890150	156117615	G	T	0.985	0.985	0.987	-0.0244976316004002	0.038	0.5187	47154	67610	51883.59
1467188	chr5	rs157666	156117960	G	A	0.968	0.969	0.994	-0.0430014511447026	0.0247	0.08196	53386	77258	58749.13
1465413	chr5	rs281054	156117997	T	C	0.13	0.126	1.0	0.0389033551082361	0.0128	0.002391	53386	77258	58749.13
1462793	chr5	rs157665	156118008	A	G	0.968	0.969	0.995	-0.0423022562339069	0.0247	0.08739	53386	77258	58749.13
1453232	chr5	rs115270919	156118250	A	G	0.985	0.985	0.988	-0.0338981034057645	0.0385	0.379	46089	66441	50769.01
1453217	chr5	rs282472	156118540	T	C	0.968	0.968	0.994	-0.044599955369026	0.0246	0.07005	53386	77258	58749.13
1459443	chr5	rs281055	156118651	T	C	0.13	0.126	1.0	0.0389995348490096	0.0128	0.002325	53386	77258	58749.13
1457293	chr5	rs281056	156118997	A	G	0.163	0.158	0.999	0.0418998134646779	0.0117	0.0003442	53386	77258	58749.13
1453187	chr5	rs79146596	156119383	A	G	0.951	0.95	0.942	-0.0087985943563496	0.0204	0.6676	53386	77258	58749.13
1466687	chr5	rs281057	156119497	A	T	0.13	0.126	1.0	0.0389033551082361	0.0128	0.002357	53386	77258	58749.13
1461413	chr5	rs157662	156120365	G	A	0.968	0.969	0.995	-0.0421040660228114	0.0247	0.08887	53386	77258	58749.13
1443694	chr5	rs17053768	156120606	A	G	0.959	0.958	0.916	0.0250047589895661	0.0227	0.271	53330	77032	58659.37
1444039	chr5	rs281058	156120993	C	G	0.13	0.126	1.0	0.0389033551082361	0.0128	0.002372	53386	77258	58749.13
1440418	chr5	rs32095	156121187	C	T	0.13	0.126	1.0	0.0389033551082361	0.0128	0.002367	53386	77258	58749.13
1463509	chr5	rs32094	156121269	C	T	0.163	0.158	0.999	0.0421011760186353	0.0117	0.0003135	53386	77258	58749.13
1447701	chr5	rs10085029	156121646	T	C	0.984	0.985	0.984	-0.0292949370570243	0.0378	0.4384	47252	68003	52040.47
1443986	chr5	rs32092	156121837	C	T	0.0209	0.02	0.9	0.0556995724703668	0.0328	0.08978	50761	72133	55538.51
1458039	chr5	rs157663	156122672	C	T	0.968	0.969	0.993	-0.0442027026797326	0.0248	0.07454	53386	77258	58749.13
1456600	chr5	rs11740955	156122925	T	C	0.921	0.922	0.987	-0.0256973671872587	0.0161	0.1089	53386	77258	58749.13
1454103	chr5	rs39929	156123651	G	A	0.176	0.17	0.997	0.0411995232473163	0.0114	0.0002853	53386	77258	58749.13
1440855	chr5	rs468494	156123671	A	C	0.128	0.124	1.0	0.0368043345220483	0.0129	0.004357	53386	77258	58749.13
1455063	chr5	rs467530	156123672	G	C	0.128	0.124	1.0	0.036997088886122	0.0129	0.004155	53386	77258	58749.13
1468008	chr5	rs157664	156123995	T	C	0.967	0.968	0.991	-0.044599955369026	0.0246	0.06955	53386	77258	58749.13
1445612	chr5	rs144010347	156124680	A	C	0.986	0.985	0.744	-0.0099998320783335	0.0494	0.8401	38372	55377	42276.69
1451779	chr5	rs32091	156125130	A	T	0.128	0.124	1.0	0.0366983037826737	0.0129	0.004479	53386	77258	58749.13
1456290	chr5	rs32090	156125499	C	T	0.161	0.156	0.999	0.0402010017441475	0.0118	0.0006423	53386	77258	58749.13
1457390	chr5	rs32089	156125525	C	T	0.176	0.17	0.997	0.0416024898545136	0.0114	0.0002525	53386	77258	58749.13
1448416	chr5	rs32088	156126144	G	C	0.128	0.124	1.0	0.0366019024445485	0.0129	0.004555	53386	77258	58749.13
1458814	chr5	rs32087	156126942	G	T	0.128	0.124	1.0	0.0366019024445485	0.0129	0.004566	53386	77258	58749.13
1445759	chr5	rs32086	156126969	G	C	0.128	0.124	1.0	0.0372957847436969	0.0129	0.003837	53386	77258	58749.13
1466730	chr5	rs78503215	156127271	G	A	0.972	0.972	0.99	-0.0394999521368577	0.0267	0.1389	51884	74736	56877.18
1457729	chr5	rs39928	156127620	A	G	0.0254	0.0242	0.939	0.0411995232473163	0.0287	0.1513	52742	75377	57834.25
1446656	chr5	rs32085	156128122	G	T	0.161	0.156	0.999	0.0404987422798789	0.0118	0.0005744	53386	77258	58749.13
1442968	chr5	rs32084	156129061	T	C	0.161	0.156	0.998	0.0404027066313724	0.0118	0.0006036	53386	77258	58749.13
1458838	chr5	rs32083	156129488	C	T	0.128	0.124	1.0	0.03649585023784	0.0129	0.004706	53386	77258	58749.13
1465856	chr5	rs157336	156130882	G	A	0.161	0.156	0.998	0.0404027066313724	0.0118	0.0005897	53386	77258	58749.13
1462633	chr5	rs157337	156131251	A	G	0.128	0.124	1.0	0.0366983037826737	0.0129	0.004476	53386	77258	58749.13
1460394	chr5	rs17053816	156131988	A	T	0.985	0.985	0.98	-0.0305004454483837	0.038	0.4224	47154	67610	51883.59
1450966	chr5	rs157338	156132205	C	T	0.176	0.17	0.995	0.0411995232473163	0.0114	0.0002984	53386	77258	58749.13
1453588	chr5	rs157339	156132278	A	G	0.129	0.124	1.0	0.0371030879515023	0.0129	0.003967	53386	77258	58749.13
1440022	chr5	rs157340	156132583	A	G	0.128	0.124	1.0	0.0366983037826737	0.0129	0.004539	53386	77258	58749.13
1443732	chr5	rs281060	156133079	C	G	0.128	0.124	1.0	0.03649585023784	0.0129	0.004653	53386	77258	58749.13
1459175	chr5	rs282478	156133133	G	A	0.968	0.969	0.987	-0.0458973523870375	0.0248	0.06392	53386	77258	58749.13
1454400	chr5	rs116174051	156133329	T	C	0.984	0.983	0.755	0.0394995204367644	0.0394	0.3165	52535	75434	57751.87
1457862	chr5	rs157341	156133899	T	C	0.128	0.124	1.0	0.0363994293800054	0.0129	0.004831	53386	77258	58749.13
1450520	chr5	rs157342	156134041	G	A	0.128	0.124	1.0	0.0363994293800054	0.0129	0.004789	53386	77258	58749.13
1446209	chr5	rs9314059	156134335	A	G	0.985	0.985	0.978	-0.0332982854015147	0.0383	0.3839	47252	68003	52040.47
1463725	chr5	rs157343	156134806	G	A	0.128	0.124	1.0	0.03649585023784	0.0129	0.004715	53386	77258	58749.13
1468237	chr5	rs17053824	156135393	A	T	0.985	0.985	0.978	-0.0297996312385195	0.0381	0.4339	47154	67610	51883.59
1447485	chr5	rs157344	156135695	C	A	0.16	0.156	0.997	0.0397974698740661	0.0118	0.0007399	53386	77258	58749.13
1453304	chr5	rs157345	156135855	C	A	0.232	0.227	0.991	0.0352030377085245	0.0103	0.0006011	53386	77258	58749.13
1443414	chr5	rs72803011	156135928	G	A	0.944	0.943	0.98	-0.0107980900995126	0.0188	0.565	53386	77258	58749.13
1456026	chr5	rs157346	156136082	A	G	0.128	0.124	1.0	0.0366019024445485	0.0129	0.004653	53386	77258	58749.13
1459000	chr5	rs115482506	156136959	G	C	0.972	0.972	0.988	-0.0390007373497326	0.0266	0.1432	51884	74736	56877.18
1460611	chr5	rs157347	156137491	G	A	0.128	0.124	1.0	0.0358014124633833	0.0129	0.005575	53386	77258	58749.13
1452474	chr5	rs111694647	156138058	G	A	0.967	0.968	0.887	-0.0494949124461712	0.026	0.05696	52841	75249	57900.31
1442172	chr5	rs157348	156138117	G	C	0.128	0.124	1.0	0.0358978909969844	0.0129	0.00549	53386	77258	58749.13
1460306	chr5	rs157349	156138280	T	G	0.128	0.124	1.0	0.0358978909969844	0.0129	0.005501	53386	77258	58749.13
1450287	chr5	rs17665136	156138356	T	C	0.943	0.943	0.979	-0.009696862978864	0.0188	0.6047	53386	77258	58749.13
1440210	chr5	rs157350	156139569	G	A	0.128	0.124	1.0	0.0363029992242924	0.0129	0.005029	53386	77258	58749.13
1441834	chr5	rs153843	156139644	T	G	0.16	0.155	0.996	0.0392976332717761	0.0118	0.0008677	53386	77258	58749.13
1452781	chr5	rs157673	156140970	C	T	0.968	0.969	0.983	-0.0399994162638657	0.0248	0.1076	53386	77258	58749.13
1448873	chr5	rs157352	156141005	C	T	0.231	0.226	0.989	0.0347008987793103	0.0103	0.0007355	53386	77258	58749.13
1440082	chr5	rs157353	156141337	T	C	0.873	0.876	1.0	-0.0358966439977618	0.013	0.00566	53386	77258	58749.13
1459999	chr5	rs157354	156141398	C	A	0.873	0.876	0.999	-0.0361972883118878	0.013	0.005223	53386	77258	58749.13
1458138	chr5	rs12521174	156141605	A	G	0.945	0.944	0.978	-0.009000382197299	0.019	0.6353	53386	77258	58749.13
1453610	chr5	rs10515741	156141714	C	T	0.873	0.877	0.999	-0.0360003042410416	0.013	0.005484	53386	77258	58749.13
1467050	chr5	rs282474	156141917	T	C	0.537	0.537	0.967	0.0007996801705642	0.0088	0.9313	53386	77258	58749.13
1442830	chr5	rs116302240	156141962	C	T	0.983	0.982	0.856	0.0248974696545107	0.0382	0.515	46540	66862	51221.69
1453340	chr5	rs157675	156141985	C	A	0.968	0.968	0.984	-0.0403950023610502	0.0247	0.1021	53386	77258	58749.13
1464994	chr5	rs17561376	156142573	T	C	0.873	0.876	0.999	-0.0363009797263316	0.013	0.005155	53386	77258	58749.13
1465511	chr5	rs75515089	156143290	C	G	0.972	0.971	0.986	-0.0335050785573982	0.0265	0.2064	51884	74736	56877.18
1464033	chr5	rs80065492	156143595	G	A	0.967	0.968	0.89	-0.0492952917248775	0.026	0.0576	52841	75249	57900.31
1452921	chr5	rs114680992	156143721	C	T	0.979	0.979	0.832	0.0414010268486756	0.0332	0.2121	52541	75476	57654.98
1444008	chr5	rs78590044	156144205	A	G	0.971	0.971	0.984	-0.036798848237098	0.0263	0.1619	51884	74736	56877.18
1443502	chr5	rs72803018	156144735	G	C	0.873	0.877	0.998	-0.0369026020501437	0.013	0.004496	53386	77258	58749.13
1441567	chr5	rs76423629	156144763	A	C	0.971	0.971	0.987	-0.0343016316970211	0.0264	0.1943	51884	74736	56877.18
1447467	chr5	rs157676	156144783	T	C	0.769	0.774	0.989	-0.035596090043474	0.0103	0.0005293	53386	77258	58749.13
1451349	chr5	rs72803019	156144844	A	T	0.873	0.877	0.998	-0.0369026020501437	0.013	0.004518	53386	77258	58749.13
1456638	chr5	rs157677	156144911	T	C	0.769	0.774	0.988	-0.0355028330426552	0.0103	0.0005669	53386	77258	58749.13
1466545	chr5	rs11749404	156145119	C	T	0.873	0.877	0.997	-0.0375045865412751	0.013	0.003889	53386	77258	58749.13
1466155	chr5	rs17053831	156145239	A	G	0.947	0.946	0.975	-0.0066017436345624	0.0194	0.7352	53386	77258	58749.13
1467588	chr5	rs114726440	156145269	C	T	0.977	0.977	0.781	0.0213015034199157	0.0324	0.5095	53386	77258	58749.13
1443822	chr5	rs78410740	156145336	A	T	0.987	0.988	0.967	-0.0153979421800967	0.0462	0.7389	39841	53724	43235.77
1439503	chr5	rs157678	156145654	T	A	0.315	0.318	0.949	-0.0156010662286512	0.0095	0.09951	53386	77258	58749.13
1443331	chr5	rs75317960	156145664	A	T	0.962	0.961	0.973	-0.0151034855773182	0.0227	0.5051	53386	77258	58749.13
1461222	chr5	rs116148515	156145750	C	T	0.875	0.878	0.981	-0.0231969816042026	0.0132	0.07832	53386	77258	58749.13
1452149	chr5	rs11948514	156145856	A	G	0.97	0.97	0.969	-0.0296966117368367	0.0261	0.2561	52493	75664	57604.43
1441308	chr5	rs282475	156146452	A	G	0.188	0.185	0.982	0.0179970767016546	0.0111	0.106	53386	77258	58749.13
1455957	chr5	rs282465	156147365	C	T	0.594	0.592	0.968	0.0016985566355815	0.0089	0.8516	53386	77258	58749.13
1447076	chr5	rs157680	156148642	C	A	0.186	0.184	0.984	0.0193025022544974	0.0112	0.08375	53386	77258	58749.13
1439964	chr5	rs17053833	156149153	G	A	0.961	0.961	0.977	-0.0440041354980549	0.0225	0.05075	53386	77258	58749.13
1459467	chr5	rs17053835	156149235	C	T	0.971	0.971	0.985	-0.0335981494309355	0.026	0.1953	53386	77258	58749.13
1460729	chr5	rs79857689	156149693	C	T	0.953	0.952	0.87	-0.050104527566688	0.0219	0.02223	52493	75664	57604.43
1450512	chr5	rs17053838	156150033	C	T	0.97	0.97	0.975	-0.0349952529972629	0.0255	0.1697	53386	77258	58749.13
1455443	chr5	rs17053843	156150084	G	A	0.971	0.971	0.986	-0.0338981034057645	0.0259	0.1916	53386	77258	58749.13
1442760	chr5	rs67453120	156150706	G	A	0.97	0.971	0.982	-0.0406032684425478	0.0256	0.1129	53386	77258	58749.13
1439630	chr5	rs459055	156151046	G	A	0.179	0.177	0.988	0.0155977206230546	0.0113	0.1675	53386	77258	58749.13
1444284	chr5	rs17053847	156152882	A	G	0.971	0.971	0.989	-0.0328021562323804	0.0258	0.2049	53386	77258	58749.13
1460321	chr5	rs2642660	156152920	G	A	0.188	0.186	0.994	0.0187039847937718	0.0111	0.09033	53386	77258	58749.13
1447865	chr5	rs67059134	156153139	G	A	0.957	0.958	0.985	-0.0430954101055856	0.0216	0.04542	53386	77258	58749.13
1443920	chr5	rs282466	156153399	G	A	0.588	0.588	0.997	-0.004198802647333	0.0088	0.6292	53386	77258	58749.13
1461070	chr5	rs2652324	156153513	A	T	0.188	0.186	0.994	0.0189983824093147	0.0111	0.08688	53386	77258	58749.13
1461067	chr5	rs188045959	156153757	A	G	0.986	0.987	0.987	-0.109904155707699	0.0469	0.01906	36359	50140	39454.48
1458733	chr5	rs140119279	156153919	A	T	0.986	0.987	0.985	-0.10319619282845	0.0466	0.02666	36875	51777	40239.14
1452053	chr5	rs466781	156154144	T	A	0.148	0.146	0.993	0.0108014536938559	0.0122	0.3739	53386	77258	58749.13
1440289	chr5	rs463728	156154337	G	A	0.147	0.146	0.993	0.0101978249764461	0.0122	0.4025	53386	77258	58749.13
1460620	chr5	rs72803027	156154347	T	G	0.959	0.96	0.988	-0.0447986409079867	0.0219	0.04107	53386	77258	58749.13
1461558	chr5	rs17053865	156154478	A	G	0.959	0.96	0.989	-0.0442027026797326	0.022	0.04453	53386	77258	58749.13
1466303	chr5	rs462058	156154739	G	A	0.145	0.143	0.994	0.0089993837968006	0.0123	0.4654	53386	77258	58749.13
1454250	chr5	rs456290	156155155	C	T	0.191	0.187	0.994	0.0204984635773248	0.011	0.0635	53386	77258	58749.13
1442215	chr5	rs72803029	156155368	C	G	0.956	0.958	0.994	-0.0453007592301635	0.0213	0.03354	53386	77258	58749.13
1463513	chr5	rs527934581	156155498	G	A	0.987	0.987	0.995	-0.105905108365964	0.0525	0.04351	29888	37843	31600.07
1439287	chr5	rs10515742	156155832	A	G	0.954	0.956	0.993	-0.0465047776557534	0.0209	0.02585	53386	77258	58749.13
1454129	chr5	rs10515743	156156421	C	T	0.966	0.967	0.995	-0.0366951051877892	0.0241	0.1276	53386	77258	58749.13
1454100	chr5	rs150894262	156156475	C	T	0.987	0.987	0.996	-0.1049050638362	0.0524	0.04534	29888	37843	31600.07
1460077	chr5	rs116461773	156157369	C	G	0.988	0.988	0.693	-0.0349020520092649	0.0653	0.5933	28164	44468	31921.87
1441841	chr5	rs148820887	156157395	T	C	0.987	0.987	0.995	-0.104194529017857	0.0524	0.04692	29888	37843	31600.07
1451184	chr5	rs284443	156157661	G	A	0.193	0.19	0.997	0.0161980995687726	0.011	0.138	53386	77258	58749.13
1459630	chr5	rs143449933	156157718	T	C	0.987	0.987	0.996	-0.105005023297168	0.0524	0.04514	29888	37843	31600.07
1449825	chr5	rs284444	156158356	G	A	0.193	0.19	0.998	0.01600129372694	0.0109	0.1436	53386	77258	58749.13
1449254	chr5	rs141292562	156158406	A	G	0.987	0.987	0.996	-0.105604989983684	0.0524	0.04389	29888	37843	31600.07
1460799	chr5	rs183501921	156158539	A	G	0.987	0.987	0.996	-0.1049050638362	0.0524	0.04541	29888	37843	31600.07
1455865	chr5	rs138815758	156158680	G	A	0.987	0.988	0.98	-0.108197870477987	0.0536	0.04358	29888	37843	31600.07
1460863	chr5	rs116761524	156158687	C	T	0.987	0.988	0.979	-0.107796814358176	0.0536	0.0442	29888	37843	31600.07
1456814	chr5	rs149337737	156158830	T	C	0.987	0.987	0.993	-0.102597669168898	0.0524	0.05021	29888	37843	31600.07
1453210	chr5	rs147462693	156158856	T	C	0.987	0.987	0.996	-0.103795074933121	0.0524	0.04745	29888	37843	31600.07
1460176	chr5	rs142425080	156159661	C	T	0.986	0.986	0.852	-0.0187955345843259	0.0411	0.6475	49797	70297	54360.91
1452757	chr5	rs114672170	156159804	G	A	0.987	0.987	0.996	-0.105504970535374	0.0524	0.04413	29888	37843	31600.07
1449932	chr5	rs283098	156160001	C	T	0.18	0.178	0.997	0.0118001041157506	0.0112	0.2945	53386	77258	58749.13
1446132	chr5	rs149869486	156160303	A	G	0.987	0.987	0.996	-0.104805114366126	0.0524	0.04561	29888	37843	31600.07
1443370	chr5	rs55667497	156161245	C	A	0.966	0.967	0.995	-0.0398016818829366	0.0241	0.09843	53386	77258	58749.13
1465205	chr5	rs185513712	156161370	A	G	0.987	0.987	0.997	-0.104705174884951	0.0524	0.04577	29888	37843	31600.07
1447249	chr5	rs71591069	156161473	C	A	0.941	0.942	0.925	0.0098018049722602	0.0191	0.6069	53386	77258	58749.13
1442385	chr5	rs11949511	156161536	G	A	0.966	0.967	0.991	-0.0409990935346932	0.0239	0.08642	53386	77258	58749.13
1449974	chr5	rs148866493	156161586	T	A	0.987	0.987	0.996	-0.1049050638362	0.0524	0.04549	29888	37843	31600.07
1449706	chr5	rs11954233	156161689	T	C	0.966	0.967	0.994	-0.0428031223253094	0.0239	0.07389	53386	77258	58749.13
1461171	chr5	rs76691977	156162652	G	A	0.87	0.869	0.879	-0.0055956263571598	0.0136	0.6802	53386	77258	58749.13
1456363	chr5	rs116543869	156162659	T	C	0.954	0.954	0.83	-0.0005001250416822	0.0225	0.9832	53386	77258	58749.13
1445478	chr5	rs80158998	156162672	C	T	0.982	0.983	0.845	-0.0488016642355575	0.0371	0.1882	50198	72382	55170.72
1451094	chr5	rs283097	156162859	T	G	0.576	0.575	0.984	-0.0040983869261633	0.0088	0.6362	53386	77258	58749.13
1466681	chr5	rs147323139	156163418	T	C	0.987	0.987	0.996	-0.105304961645423	0.0524	0.04464	29888	37843	31600.07
1460647	chr5	rs139995557	156163451	A	G	0.987	0.987	0.997	-0.104605245390678	0.0524	0.04598	29888	37843	31600.07
1456085	chr5	rs149390925	156163463	T	C	0.987	0.987	0.997	-0.103695236338765	0.0524	0.04769	29888	37843	31600.07
1458072	chr5	rs144795391	156163560	C	T	0.987	0.987	0.936	0.005703702916678	0.0445	0.8976	40579	60609	45216.52
1458510	chr5	rs142552022	156164016	G	C	0.987	0.987	0.997	-0.104605245390678	0.0524	0.04604	29888	37843	31600.07
1449447	chr5	rs17053873	156164188	G	T	0.954	0.956	0.995	-0.050398957583852	0.0209	0.01594	53386	77258	58749.13
1439602	chr5	rs62382382	156164402	T	G	0.864	0.863	0.873	-0.0060985584618694	0.0134	0.6475	53386	77258	58749.13
1467340	chr5	rs464992	156164513	G	A	0.147	0.147	0.997	0.004001981379298	0.0122	0.7413	53386	77258	58749.13
1463077	chr5	rs150340462	156164943	A	G	0.987	0.987	0.996	-0.103695236338765	0.0524	0.04795	29888	37843	31600.07
1442580	chr5	rs284442	156164978	A	G	0.192	0.19	0.996	0.0155977206230546	0.011	0.1564	53386	77258	58749.13
1444386	chr5	rs72803033	156165512	G	C	0.966	0.967	0.995	-0.0408949138454712	0.0241	0.08995	53386	77258	58749.13
1468030	chr5	rs172240	156166739	G	A	0.148	0.147	0.996	0.0045994064948955	0.0122	0.7058	53386	77258	58749.13
1453660	chr5	rs10515744	156166759	C	T	0.954	0.956	0.996	-0.0519988063604998	0.0209	0.01294	53386	77258	58749.13
1461894	chr5	rs138430266	156166890	A	G	0.987	0.987	0.997	-0.104605245390678	0.0524	0.04597	29888	37843	31600.07
1447829	chr5	rs284441	156167063	T	C	0.191	0.188	0.993	0.0148984646619666	0.011	0.1762	53386	77258	58749.13
1452766	chr5	rs62382383	156167145	T	C	0.984	0.983	0.908	0.024097313483794	0.0366	0.5114	52626	75987	57869.85
1465883	chr5	rs56027130	156167919	C	T	0.974	0.974	0.979	-0.027998320426861	0.0275	0.3086	52544	76001	57807.14
1468130	chr5	rs79605869	156168529	C	T	0.986	0.987	0.968	-0.0769998418888678	0.0449	0.08618	40534	55926	43997.09
1464098	chr5	rs143136059	156168603	A	G	0.987	0.987	0.997	-0.104705174884951	0.0524	0.04584	29888	37843	31600.07
1439606	chr5	rs11955986	156168617	G	A	0.954	0.956	0.996	-0.050903896528528	0.0209	0.01487	53386	77258	58749.13
1466153	chr5	rs187802294	156168709	G	A	0.987	0.987	0.994	-0.101800194463069	0.0524	0.05209	29888	37843	31600.07
1451428	chr5	rs140824002	156169226	A	G	0.987	0.987	0.997	-0.1049050638362	0.0524	0.04552	29888	37843	31600.07
1446540	chr5	rs147681090	156169620	T	G	0.987	0.987	0.997	-0.1049050638362	0.0524	0.04543	29888	37843	31600.07
1442630	chr5	rs142456110	156169631	T	G	0.964	0.964	0.823	-0.0253998626327317	0.0257	0.3217	53316	77188	58679.13
1442508	chr5	rs189417683	156170032	A	G	0.987	0.987	0.997	-0.1049050638362	0.0524	0.04554	29888	37843	31600.07
1453133	chr5	rs284440	156170215	T	G	0.159	0.157	0.994	0.0087020272939009	0.0118	0.4627	53386	77258	58749.13
1461961	chr5	rs10515745	156170837	G	A	0.954	0.956	0.996	-0.0503043099097479	0.0209	0.01609	53386	77258	58749.13
1461129	chr5	rs186140312	156172127	G	A	0.987	0.987	0.996	-0.105204972199782	0.0524	0.0448	29888	37843	31600.07
1446428	chr5	rs284439	156172418	C	T	0.129	0.127	0.981	0.0185960172820726	0.013	0.1541	53386	77258	58749.13
1467919	chr5	rs3969608	156173860	A	G	0.575	0.575	0.974	-0.0042992284528324	0.0088	0.6271	53386	77258	58749.13
1464164	chr5	rs381258	156174011	G	A	0.0833	0.0827	0.971	0.0017983819413794	0.0158	0.9094	53386	77258	58749.13
1440124	chr5	rs66744889	156174457	C	T	0.954	0.956	0.995	-0.0499993949944177	0.0209	0.01672	53386	77258	58749.13
1439179	chr5	rs151284923	156174696	A	G	0.987	0.987	0.997	-0.105504970535374	0.0525	0.04426	29888	37843	31600.07
1440981	chr5	rs150404227	156174895	C	G	0.987	0.987	0.995	-0.104705174884951	0.0526	0.04644	29888	37843	31600.07
1458824	chr5	rs56297325	156175259	A	G	0.954	0.956	0.995	-0.0499047851286405	0.0208	0.01655	53386	77258	58749.13
1449788	chr5	rs80134361	156175405	A	C	0.98	0.978	0.872	0.0228958774769045	0.0331	0.489	50684	73086	55671.38
1461092	chr5	rs115822848	156175866	T	C	0.986	0.987	0.991	-0.111300343783201	0.0512	0.0297	30909	39044	32625.93
1453152	chr5	rs56261607	156176183	A	G	0.978	0.977	0.868	0.021497269010823	0.0312	0.4912	52545	76531	57969.28
1439980	chr5	rs189571710	156176776	T	A	0.987	0.987	0.997	-0.105504970535374	0.0525	0.04425	29888	37843	31600.07
1454565	chr5	rs182225647	156177823	A	C	0.987	0.987	0.997	-0.105504970535374	0.0525	0.04429	29888	37843	31600.07
1463921	chr5	rs187539632	156177901	C	A	0.987	0.987	0.997	-0.105504970535374	0.0525	0.04427	29888	37843	31600.07
1443311	chr5	rs75628933	156178274	T	G	0.981	0.982	0.82	-0.0338050046123612	0.0354	0.3396	52789	75963	57964.04
1462551	chr5	rs142761833	156178993	T	G	0.987	0.987	0.997	-0.105104992751029	0.0524	0.04508	29888	37843	31600.07
1443692	chr5	rs145159139	156179323	G	A	0.986	0.987	0.789	-0.0657979805904322	0.0472	0.1632	44246	63192	48333.9
1455037	chr5	rs10050975	156179453	G	C	0.966	0.967	0.991	-0.043502667649395	0.0239	0.06938	53386	77258	58749.13
1449079	chr5	rs59428757	156179592	C	T	0.954	0.956	0.996	-0.0486021818392175	0.0208	0.01969	53386	77258	58749.13
1444754	chr5	rs149487765	156179869	G	A	0.986	0.987	0.981	-0.10249795004435	0.0516	0.0469	30974	39019	32655.39
1460193	chr5	rs143094561	156180243	G	A	0.986	0.987	0.992	-0.100196096479342	0.0516	0.0522	30886	38796	32551.0
1452295	chr5	rs139773367	156180500	T	C	0.987	0.987	0.997	-0.110696951358699	0.0523	0.03422	30233	38058	31864.98
1443310	chr5	rs181342133	156180917	T	C	0.987	0.987	0.997	-0.110696951358699	0.0523	0.0342	30233	38058	31864.98
1464398	chr5	rs3857411	156181309	T	G	0.966	0.967	0.998	-0.0391983134041576	0.024	0.1022	53386	77258	58749.13
1439689	chr5	rs146590498	156181371	C	T	0.987	0.987	0.997	-0.110696951358699	0.0523	0.03418	30233	38058	31864.98
1451271	chr5	rs76296101	156181657	C	G	0.987	0.987	0.996	-0.11109917251872	0.0523	0.03352	30233	38058	31864.98
1441116	chr5	rs11135380	156182048	G	A	0.966	0.967	0.999	-0.0393959285025942	0.0239	0.09984	53386	77258	58749.13
1444226	chr5	rs11135381	156182200	A	G	0.954	0.956	0.998	-0.0478046499481398	0.0208	0.0213	53386	77258	58749.13
1445645	chr5	rs11135382	156182450	C	A	0.955	0.957	1.0	-0.0473956369746291	0.021	0.02386	53386	77258	58749.13
1449777	chr5	rs11135383	156182462	C	A	0.966	0.967	0.999	-0.0390007373497326	0.024	0.1037	53386	77258	58749.13
1463114	chr5	rs57838784	156182737	C	T	0.966	0.967	0.999	-0.0383043331577141	0.024	0.1113	53386	77258	58749.13
1454717	chr5	rs184292384	156182760	G	C	0.987	0.987	0.997	-0.110696951358699	0.0523	0.03413	30233	38058	31864.98
1447690	chr5	rs57452961	156182818	T	C	0.954	0.956	0.998	-0.047899061319535	0.0208	0.02102	53386	77258	58749.13
1444067	chr5	rs138176265	156182912	T	G	0.987	0.987	0.997	-0.110898041715977	0.0523	0.03384	30233	38058	31864.98
1451120	chr5	rs57399099	156183042	G	A	0.966	0.967	0.999	-0.0388032003238938	0.024	0.1053	53386	77258	58749.13
1443652	chr5	rs149532874	156183065	G	A	0.987	0.987	0.997	-0.110898041715977	0.0523	0.0338	30233	38058	31864.98
1441971	chr5	rs115530474	156183197	C	T	0.987	0.987	0.995	-0.114199464325031	0.0522	0.02871	30233	38058	31864.98
1452154	chr5	rs184309788	156183715	T	C	0.987	0.987	0.997	-0.110898041715977	0.0523	0.0338	30233	38058	31864.98
1445856	chr5	rs116231084	156183876	C	T	0.987	0.986	0.878	0.0084045823438103	0.0431	0.8453	46265	67210	51218.09
1441414	chr5	rs12110214	156183901	G	A	0.966	0.967	0.999	-0.0390007373497326	0.0239	0.1029	53386	77258	58749.13
1448762	chr5	rs146306910	156185424	C	T	0.981	0.981	0.735	0.0349037160078804	0.0373	0.3505	52423	75594	57534.43
1465611	chr5	rs1494542	156185591	T	C	0.966	0.967	0.999	-0.0391983134041576	0.0239	0.1011	53386	77258	58749.13
1444808	chr5	rs3913020	156185734	A	G	0.955	0.957	1.0	-0.0471964348309747	0.0209	0.02407	53386	77258	58749.13
1446568	chr5	rs72803039	156186087	C	T	0.966	0.967	1.0	-0.0385953087593848	0.024	0.108	53386	77258	58749.13
1444984	chr5	rs72803040	156186761	A	G	0.966	0.967	1.0	-0.039104719880761	0.0239	0.1019	53386	77258	58749.13
1462608	chr5	rs3857412	156187182	G	C	0.954	0.956	0.999	-0.048203336386541	0.0208	0.02017	53386	77258	58749.13
1461656	chr5	rs72803041	156187774	A	G	0.966	0.967	1.0	-0.039104719880761	0.0239	0.1025	53386	77258	58749.13
1465165	chr5	rs284445	156187928	C	T	0.637	0.635	0.977	0.0087020272939009	0.009	0.336	53386	77258	58749.13
1461241	chr5	rs1389818	156188019	T	C	0.954	0.956	1.0	-0.0480039732984809	0.0208	0.02101	53386	77258	58749.13
1443137	chr5	rs183838407	156188637	T	C	0.987	0.987	0.997	-0.111702807762518	0.0523	0.03255	30233	38058	31864.98
1462745	chr5	rs72803042	156188766	T	C	0.966	0.967	1.0	-0.0388967656299467	0.0239	0.1037	53386	77258	58749.13
1461431	chr5	rs146249602	156189098	T	C	0.987	0.987	0.997	-0.11109917251872	0.0523	0.03347	30233	38058	31864.98
1466795	chr5	rs56293630	156189113	T	C	0.966	0.967	1.0	-0.0388967656299467	0.0239	0.1038	53386	77258	58749.13
1450749	chr5	rs72803043	156189814	G	C	0.966	0.967	0.998	-0.0380965452668448	0.024	0.1127	53386	77258	58749.13
1459499	chr5	rs72803044	156190051	G	T	0.966	0.967	1.0	-0.0382004338153035	0.024	0.111	53386	77258	58749.13
1465213	chr5	rs72803046	156190088	A	G	0.966	0.967	1.0	-0.0380965452668448	0.024	0.1116	53386	77258	58749.13
1455263	chr5	rs56182215	156190363	G	A	0.966	0.967	0.999	-0.0380965452668448	0.0239	0.1117	53386	77258	58749.13
1462655	chr5	rs56389540	156190493	A	G	0.955	0.957	1.0	-0.0475004961488543	0.0209	0.02295	53386	77258	58749.13
1465555	chr5	rs55653598	156190567	T	C	0.966	0.967	1.0	-0.0375980304153185	0.024	0.1169	53386	77258	58749.13
1463088	chr5	rs10041876	156190796	A	T	0.954	0.956	1.0	-0.047899061319535	0.0208	0.02098	53386	77258	58749.13
1448774	chr5	rs1845479	156191214	T	C	0.954	0.956	1.0	-0.0480984034910313	0.0208	0.02072	53386	77258	58749.13
1465083	chr5	rs3913482	156191515	C	T	0.955	0.957	1.0	-0.0469972723609114	0.021	0.02499	53386	77258	58749.13
1449690	chr5	rs11953631	156192264	C	T	0.954	0.956	1.0	-0.044495399886564	0.0208	0.03209	53386	77258	58749.13
1447226	chr5	rs72803047	156192391	T	A	0.966	0.967	1.0	-0.0386992491392765	0.0239	0.1055	53386	77258	58749.13
1465344	chr5	rs1827368	156193118	G	A	0.147	0.147	0.972	0.0022973590486834	0.0123	0.849	53386	77258	58749.13
1462912	chr5	rs72803048	156193701	C	A	0.967	0.967	1.0	-0.036798848237098	0.024	0.1255	53386	77258	58749.13
1467379	chr5	rs56233900	156194215	C	T	0.966	0.967	1.0	-0.0393023164827424	0.0239	0.1003	53386	77258	58749.13
1460060	chr5	rs72803049	156195136	C	T	0.966	0.967	1.0	-0.0390007373497326	0.0239	0.1032	53386	77258	58749.13
1464228	chr5	rs57534975	156195963	G	T	0.966	0.967	1.0	-0.0390007373497326	0.0239	0.1031	53386	77258	58749.13
1453798	chr5	rs2029776	156196045	A	G	0.954	0.956	0.999	-0.047899061319535	0.0208	0.02121	53386	77258	58749.13
1458482	chr5	rs56920379	156196226	A	T	0.955	0.957	1.0	-0.0476997588774203	0.0209	0.02266	53386	77258	58749.13
1465169	chr5	rs36085389	156196392	T	G	0.976	0.976	0.797	0.0221038989069263	0.0317	0.4845	53257	76945	58584.18
1451509	chr5	rs72803051	156196811	C	T	0.966	0.967	0.999	-0.039104719880761	0.0239	0.1021	53386	77258	58749.13
1441247	chr5	rs72803052	156197003	G	A	0.966	0.967	0.999	-0.0391983134041576	0.0239	0.1014	53386	77258	58749.13
1459735	chr5	rs72803054	156197023	T	C	0.966	0.967	0.999	-0.0388967656299467	0.0239	0.1042	53386	77258	58749.13
1439269	chr5	rs2047175	156197992	T	C	0.966	0.967	0.999	-0.0383978517965666	0.0239	0.1086	53386	77258	58749.13
1438964	chr5	rs17053919	156198650	C	T	0.966	0.967	0.999	-0.0385953087593848	0.024	0.1075	53386	77258	58749.13
1443533	chr5	rs56259528	156198888	C	T	0.966	0.967	0.999	-0.0383978517965666	0.024	0.1094	53386	77258	58749.13
1456370	chr5	rs185288743	156199067	G	A	0.987	0.987	0.996	-0.112004762080243	0.0523	0.03225	30233	38058	31864.98
1440872	chr5	rs112084988	156199692	A	G	0.966	0.967	0.998	-0.0396976268585458	0.0239	0.09646	53386	77258	58749.13
1445606	chr5	rs2047174	156200192	C	A	0.966	0.967	0.998	-0.0372035489975441	0.024	0.1213	53386	77258	58749.13
1451061	chr5	rs56094322	156201303	A	G	0.955	0.957	0.999	-0.0467981495486393	0.0209	0.02527	53386	77258	58749.13
1467853	chr5	rs17053922	156202133	G	T	0.966	0.967	0.998	-0.039104719880761	0.024	0.1031	53386	77258	58749.13
1457205	chr5	rs59989471	156202143	C	T	0.966	0.967	0.998	-0.0386992491392765	0.024	0.1066	53386	77258	58749.13
1459736	chr5	rs17053924	156202637	C	G	0.966	0.967	0.995	-0.0409990935346932	0.024	0.08716	53386	77258	58749.13
1453331	chr5	rs76656136	156202701	G	C	0.987	0.987	0.994	-0.110205567321026	0.0519	0.03372	30909	39044	32625.93
1444367	chr5	rs71591071	156203460	C	T	0.958	0.959	0.908	0.0053954185169075	0.0227	0.8109	53386	77258	58749.13
1454378	chr5	rs139035375	156203834	T	C	0.987	0.987	0.996	-0.111400944593681	0.0524	0.03337	30233	38058	31864.98
1440216	chr5	rs186990329	156204457	C	T	0.987	0.987	0.996	-0.111400944593681	0.0524	0.03349	30233	38058	31864.98
1448437	chr5	rs114925121	156204592	T	C	0.986	0.988	0.989	-0.115994635797167	0.0481	0.01578	35953	46731	38602.57
1445264	chr5	rs79727823	156204718	A	G	0.953	0.953	0.846	-0.066503116358279	0.022	0.002565	53386	77258	58749.13
1459839	chr5	rs6862763	156205963	C	T	0.954	0.956	0.996	-0.0488016642355575	0.0209	0.01936	53386	77258	58749.13
1454590	chr5	rs6867573	156207170	G	A	0.967	0.967	0.997	-0.0372035489975441	0.0241	0.1225	53386	77258	58749.13
1461264	chr5	rs143286409	156207555	A	G	0.971	0.97	0.915	0.0255020410123433	0.0269	0.3434	53386	77258	58749.13
1462559	chr5	rs77402103	156208190	C	A	0.9	0.899	0.858	-0.004198802647333	0.0155	0.7853	53386	77258	58749.13
1448909	chr5	rs72803058	156208323	A	T	0.967	0.967	0.997	-0.0372035489975441	0.0241	0.1224	53386	77258	58749.13
1457290	chr5	rs2652325	156208384	G	A	0.0408	0.0403	0.902	-0.0024028846163103	0.023	0.9171	53386	77258	58749.13
1442899	chr5	rs55663629	156208731	G	C	0.98	0.979	0.849	0.0200967016991224	0.0344	0.5584	49576	70806	54408.02
1450340	chr5	rs183112827	156209423	G	A	0.987	0.988	0.996	-0.110998602060648	0.0524	0.03421	30233	38058	31864.98
1443629	chr5	rs139828748	156209701	G	C	0.987	0.988	0.996	-0.110998602060648	0.0524	0.03423	30233	38058	31864.98
1453115	chr5	rs6870581	156210175	T	C	0.954	0.956	0.995	-0.0486021818392175	0.0209	0.01978	53386	77258	58749.13
1441289	chr5	rs55880500	156211667	A	T	0.966	0.967	0.995	-0.0396039865931634	0.0239	0.09773	53386	77258	58749.13
1465478	chr5	rs113378153	156211998	A	C	0.954	0.955	0.993	-0.0476997588774203	0.0208	0.02169	53386	77258	58749.13
1448078	chr5	rs190852042	156212453	T	A	0.961	0.96	0.918	0.0	0.0232	0.999	53386	77258	58749.13
1457462	chr5	rs6897623	156212969	T	C	0.966	0.967	0.995	-0.0394999521368577	0.0239	0.09835	53386	77258	58749.13
1440712	chr5	rs59504684	156213251	C	A	0.954	0.956	0.994	-0.0484972070855493	0.0209	0.02004	53386	77258	58749.13
1443318	chr5	rs4549508	156214771	G	C	0.954	0.956	0.994	-0.0484972070855493	0.0209	0.02006	53386	77258	58749.13
1444326	chr5	rs188829868	156214943	C	A	0.987	0.988	0.995	-0.110294891915496	0.0525	0.03548	30233	38058	31864.98
1442437	chr5	rs113622376	156215462	T	A	0.954	0.956	0.994	-0.0484972070855493	0.0209	0.02009	53386	77258	58749.13
1454347	chr5	rs6869498	156215729	A	T	0.967	0.967	0.996	-0.0375980304153185	0.0241	0.1191	53386	77258	58749.13
1461617	chr5	rs111835718	156216580	G	C	0.986	0.987	0.992	-0.107496127788248	0.052	0.03869	30571	38622	32255.42
1458965	chr5	rs116468188	156216591	A	G	0.965	0.966	0.904	-0.067305011010914	0.0247	0.006447	53386	77258	58749.13
1466818	chr5	rs147980366	156216982	A	C	0.986	0.988	0.987	-0.113303085634678	0.0481	0.01861	35953	46731	38602.57
1451736	chr5	rs143458896	156217107	C	A	0.966	0.967	0.995	-0.0382004338153035	0.0241	0.1122	53386	77258	58749.13
1444631	chr5	rs112573084	156217108	A	T	0.986	0.987	0.992	-0.107496127788248	0.052	0.03875	30571	38622	32255.42
1450038	chr5	rs142787352	156217143	A	G	0.987	0.988	0.995	-0.110004616151484	0.0525	0.03612	30233	38058	31864.98
1454382	chr5	rs57047539	156217385	T	C	0.986	0.987	0.992	-0.10640550591445	0.052	0.04064	30571	38622	32255.42
1460197	chr5	rs146628533	156218557	G	A	0.967	0.968	0.902	-0.0568984476340911	0.0258	0.02723	52841	75249	57900.31
1465940	chr5	rs77643868	156219046	T	C	0.986	0.987	0.992	-0.107195531603556	0.052	0.03916	30571	38622	32255.42
1456195	chr5	rs1603070	156219202	G	T	0.954	0.956	0.993	-0.0484972070855493	0.0209	0.02018	53386	77258	58749.13
1460018	chr5	rs75102922	156219400	C	T	0.986	0.987	0.992	-0.10659461017264	0.052	0.04042	30571	38622	32255.42
1442362	chr5	rs9918125	156219983	G	A	0.954	0.956	0.992	-0.0486021818392175	0.0208	0.01957	53386	77258	58749.13
1440925	chr5	rs72803061	156220557	G	A	0.966	0.967	0.994	-0.0382004338153035	0.024	0.1119	53386	77258	58749.13
1462870	chr5	rs59553407	156221483	C	A	0.954	0.956	0.992	-0.0490957108440633	0.0208	0.01849	53386	77258	58749.13
1450114	chr5	rs59194303	156221848	C	T	0.986	0.987	0.992	-0.106694738670963	0.052	0.04011	30571	38622	32255.42
1444695	chr5	rs141740969	156221985	G	A	0.987	0.988	0.995	-0.109502414825161	0.0525	0.03711	30233	38058	31864.98
1463388	chr5	rs150839468	156222094	T	C	0.987	0.988	0.995	-0.109502414825161	0.0525	0.03712	30233	38058	31864.98
1453671	chr5	rs139638017	156222134	A	G	0.987	0.988	0.995	-0.109402004817546	0.0525	0.03717	30233	38058	31864.98
1467992	chr5	rs284438	156222147	G	A	0.0198	0.0208	0.949	-0.0546040319940407	0.0334	0.1019	48688	70368	53582.74
1446407	chr5	rs79842648	156222349	T	C	0.986	0.987	0.992	-0.106694738670963	0.052	0.04024	30571	38622	32255.42
1462665	chr5	rs75685785	156222396	T	C	0.986	0.987	0.992	-0.106694738670963	0.052	0.04011	30571	38622	32255.42
1448659	chr5	rs111940088	156222433	A	G	0.987	0.987	0.797	-0.0151034855773182	0.0467	0.7466	46759	64580	50852.8
1450464	chr5	rs76455663	156222611	C	T	0.979	0.979	0.921	-0.0043996643446871	0.0326	0.8925	49902	73084	55079.82
1457051	chr5	rs13361000	156223126	T	A	0.954	0.956	0.992	-0.048203336386541	0.0208	0.02059	53386	77258	58749.13
1455541	chr5	rs57182083	156223879	C	A	0.986	0.987	0.992	-0.10640550591445	0.052	0.04071	30571	38622	32255.42
1462209	chr5	rs113114143	156224126	T	A	0.986	0.987	0.992	-0.106694738670963	0.052	0.04032	30571	38622	32255.42
1455030	chr5	rs67335156	156224370	A	C	0.954	0.956	0.992	-0.0484027392281675	0.0209	0.02035	53386	77258	58749.13
1462154	chr5	rs182206969	156224730	A	T	0.987	0.988	0.995	-0.109201215043764	0.0525	0.03762	30233	38058	31864.98
1462983	chr5	rs73304987	156224974	A	C	0.986	0.987	0.993	-0.0991023610432115	0.0476	0.03743	36477	46456	38973.9
1449224	chr5	rs73304990	156225011	A	G	0.986	0.987	0.993	-0.0992017421200319	0.0476	0.03727	36477	46456	38973.9
1467440	chr5	rs183394807	156225478	G	A	0.987	0.988	0.995	-0.10910083527355	0.0525	0.03781	30233	38058	31864.98
1461479	chr5	rs73304994	156225856	T	G	0.986	0.987	0.993	-0.106494491699029	0.0478	0.02578	36329	46223	38792.88
1448581	chr5	rs73304995	156226108	G	T	0.986	0.987	0.994	-0.106105237338636	0.0478	0.02635	36329	46223	38792.88
1441601	chr5	rs1494540	156226341	A	C	0.986	0.987	0.994	-0.106105237338636	0.0478	0.02639	36329	46223	38792.88
1450339	chr5	rs2436424	156226550	G	A	0.63	0.628	0.99	0.0085037404912207	0.0089	0.3424	53386	77258	58749.13
1462973	chr5	rs116159221	156227056	G	A	0.918	0.92	0.876	-0.0114047880634385	0.0168	0.497	53386	77258	58749.13
1461290	chr5	rs191943593	156227175	A	G	0.979	0.979	0.806	-0.0615031325940498	0.0338	0.06822	52176	74422	57126.96
1446157	chr5	rs17053933	156227270	C	T	0.968	0.969	0.995	-0.0442967745820927	0.0245	0.07133	53386	77258	58749.13
1466292	chr5	rs2434708	156230976	C	A	0.539	0.539	0.981	0.0046989426564652	0.0087	0.5905	53386	77258	58749.13
1442116	chr5	rs55634260	156232616	G	A	0.971	0.972	0.987	-0.0449032281024259	0.0259	0.08359	53386	77258	58749.13
1449330	chr5	rs185544964	156232852	T	C	0.98	0.979	0.942	0.0499038295281839	0.0335	0.1371	48688	70368	53582.74
1456817	chr5	rs140879937	156233544	G	A	0.969	0.969	0.996	-0.0416035498550752	0.0248	0.0938	53386	77258	58749.13
1460100	chr5	rs61354888	156233735	A	G	0.986	0.987	0.994	-0.102597669168898	0.0479	0.03217	36139	46034	38603.38
1442465	chr5	rs144870721	156234102	G	A	0.964	0.965	0.816	-0.0257999754904126	0.0258	0.3159	53386	77258	58749.13
1456912	chr5	rs146758835	156234278	G	C	0.987	0.988	0.996	-0.107696575455374	0.0526	0.04051	30233	38058	31864.98
1453976	chr5	rs148316004	156234792	G	A	0.969	0.969	0.996	-0.0413012760239546	0.0248	0.09598	53386	77258	58749.13
1464649	chr5	rs140486911	156234847	G	A	0.987	0.988	0.994	-0.102996645135889	0.0525	0.0496	30469	38291	32099.47
1441129	chr5	rs186267759	156235586	T	C	0.987	0.987	0.996	-0.105805058896976	0.0527	0.0446	29888	37843	31600.07
1457443	chr5	rs4392605	156236705	T	C	0.986	0.987	0.994	-0.102298541622007	0.0479	0.03272	36139	46034	38603.38
1465945	chr5	rs113142971	156236796	T	C	0.986	0.987	0.995	-0.102398240862713	0.0479	0.03259	36139	46034	38603.38
1464713	chr5	rs113784317	156238162	T	C	0.955	0.957	0.99	-0.050504132173768	0.0213	0.01764	53386	77258	58749.13
1453972	chr5	rs76214645	156238205	T	C	0.149	0.149	0.952	-0.001300845733048	0.0124	0.9156	53386	77258	58749.13
1468225	chr5	rs55642182	156238582	G	A	0.955	0.957	0.99	-0.050398957583852	0.0212	0.01775	53386	77258	58749.13
1462023	chr5	rs11957697	156239296	G	T	0.986	0.987	0.995	-0.103096414004759	0.0479	0.0313	36139	46034	38603.38
1463716	chr5	rs139877801	156239465	C	T	0.987	0.987	0.994	-0.100804244576614	0.0526	0.05524	30124	38076	31834.56
1453499	chr5	rs6555689	156240267	C	A	0.15	0.149	0.952	-0.0010005003335835	0.0124	0.9358	53386	77258	58749.13
1446318	chr5	rs73305001	156241403	T	C	0.986	0.987	0.995	-0.101003355216417	0.0479	0.03484	36139	46034	38603.38
1465196	chr5	rs73305002	156241774	C	T	0.986	0.987	0.995	-0.101003355216417	0.0479	0.03488	36139	46034	38603.38
1444315	chr5	rs145228389	156241915	A	G	0.987	0.987	0.994	-0.100704704121632	0.0526	0.05545	30124	38076	31834.56
1448641	chr5	rs72803063	156242117	A	C	0.967	0.968	0.983	-0.040197189751413	0.0244	0.09941	53386	77258	58749.13
1463703	chr5	rs116244176	156242748	T	C	0.978	0.976	0.85	0.0168964476597299	0.0315	0.5915	52481	76479	57927.7
1464556	chr5	rs147876702	156242885	C	T	0.983	0.982	0.908	0.0406043708419401	0.0371	0.2733	47752	69561	52717.48
1458284	chr5	rs17053938	156243136	T	C	0.986	0.987	0.995	-0.100804244576614	0.0479	0.03522	36139	46034	38603.38
1452988	chr5	rs73306906	156243381	C	T	0.987	0.987	0.994	-0.103295981608947	0.0479	0.0311	36139	46034	38603.38
1455097	chr5	rs80308056	156243420	A	T	0.936	0.936	0.934	-0.0105959392134034	0.0181	0.5577	53386	77258	58749.13
1459355	chr5	rs113287182	156244160	T	C	0.986	0.987	0.995	-0.100903794940885	0.0479	0.03509	36139	46034	38603.38
1461991	chr5	rs11745270	156244960	A	T	0.59	0.588	0.973	0.0115035793834154	0.0089	0.1947	53386	77258	58749.13
1457435	chr5	rs62382391	156245066	G	A	0.936	0.936	0.81	-0.007296555232638	0.0196	0.7094	53386	77258	58749.13
1453445	chr5	rs72803064	156245789	G	A	0.969	0.969	0.994	-0.0413950753663857	0.0249	0.09594	53386	77258	58749.13
1441874	chr5	rs72803065	156246285	A	C	0.969	0.969	0.995	-0.0408949138454712	0.0249	0.09949	53386	77258	58749.13
1454931	chr5	rs17053940	156246406	A	G	0.986	0.987	0.994	-0.0990029898420079	0.0479	0.03865	36139	46034	38603.38
1465743	chr5	rs17053941	156246511	A	G	0.955	0.957	0.991	-0.0497050825796673	0.0213	0.01937	53386	77258	58749.13
1449088	chr5	rs147906570	156247407	G	A	0.987	0.988	0.994	-0.0962025778730607	0.0525	0.06684	30393	38348	32105.07
1456402	chr5	rs112426251	156248289	G	A	0.987	0.987	0.79	-0.0181028726978536	0.047	0.7005	46364	63693	50313.09
1465172	chr5	rs72803066	156248723	C	T	0.971	0.972	0.989	-0.0447986409079867	0.026	0.08434	53386	77258	58749.13
1461377	chr5	rs187432809	156248891	C	T	0.987	0.988	0.994	-0.0962025778730607	0.0525	0.06698	30393	38348	32105.07
1467087	chr5	rs60973456	156249184	T	G	0.986	0.987	0.991	-0.100704704121632	0.0509	0.04806	31076	39127	32760.42
1460728	chr5	rs56719723	156249256	G	A	0.986	0.987	0.991	-0.100704704121632	0.0509	0.04802	31076	39127	32760.42
1452654	chr5	rs55797503	156249743	G	T	0.968	0.969	0.993	-0.0423961495190412	0.0248	0.08705	53386	77258	58749.13
1452782	chr5	rs55784232	156249772	C	T	0.969	0.969	0.993	-0.040197189751413	0.0248	0.1055	53386	77258	58749.13
1448868	chr5	rs78597622	156249773	G	A	0.857	0.859	0.864	-0.0256973671872587	0.0133	0.05326	53386	77258	58749.13
1453470	chr5	rs17053943	156250595	T	C	0.986	0.987	0.993	-0.0827948246089151	0.0505	0.1013	31725	39776	33409.42
1448895	chr5	rs57152293	156250726	A	G	0.986	0.987	0.992	-0.0966981425791736	0.0509	0.05741	31076	39127	32760.42
1449164	chr5	rs79971358	156252715	C	T	0.966	0.966	0.917	-0.0559990861201021	0.025	0.02507	52841	75249	57900.31
1442303	chr5	rs3909322	156254003	G	A	0.956	0.958	0.993	-0.0484027392281675	0.0214	0.02397	53386	77258	58749.13
1451457	chr5	rs113573310	156255494	C	T	0.966	0.966	0.919	-0.0568984476340911	0.025	0.02282	52841	75249	57900.31
1461482	chr5	rs191372814	156255683	G	T	0.987	0.988	0.994	-0.0967972849973384	0.0525	0.06528	30393	38348	32105.07
1465526	chr5	rs55650007	156255923	C	T	0.969	0.97	0.996	-0.0406032684425478	0.025	0.1042	53386	77258	58749.13
1465694	chr5	rs114685223	156256112	C	T	0.943	0.943	0.885	0.0011992805754821	0.0198	0.9507	53386	77258	58749.13
1467404	chr5	rs11950141	156258719	A	G	0.968	0.969	0.995	-0.0428031223253094	0.0248	0.08414	53386	77258	58749.13
1451966	chr5	rs10057251	156258911	T	A	0.968	0.969	0.995	-0.0425004857321486	0.0248	0.08683	53386	77258	58749.13
1446118	chr5	rs13171055	156259595	A	T	0.942	0.943	0.924	0.0158044491449436	0.0193	0.4118	53386	77258	58749.13
1448185	chr5	rs10046047	156260121	C	T	0.969	0.969	0.996	-0.0388967656299467	0.0249	0.1181	53386	77258	58749.13
1440013	chr5	rs113874847	156260589	C	T	0.986	0.986	0.788	-0.0018016219466282	0.0439	0.9674	49152	68917	53678.69
1462410	chr5	rs1978426	156261279	C	T	0.957	0.959	0.996	-0.0495999919914836	0.0216	0.02137	53386	77258	58749.13
1442572	chr5	rs116036094	156261536	C	T	0.973	0.973	0.983	-0.0328021562323804	0.0268	0.2217	52544	76001	57807.14
1459375	chr5	rs9313318	156261737	A	G	0.957	0.959	0.996	-0.0494949124461712	0.0215	0.02146	53386	77258	58749.13
1439518	chr5	rs17562917	156262000	G	A	0.936	0.936	0.928	-0.0045001103249234	0.0183	0.804	53386	77258	58749.13
1457805	chr5	rs78150915	156263017	G	C	0.977	0.976	0.853	0.0189002595004805	0.0309	0.5402	53130	77128	58576.7
1458950	chr5	rs7725502	156263206	C	A	0.957	0.959	0.996	-0.0494949124461712	0.0215	0.02139	53386	77258	58749.13
1446610	chr5	rs6886058	156263282	C	T	0.969	0.97	0.997	-0.0409990935346932	0.025	0.1003	53386	77258	58749.13
1445290	chr5	rs6890622	156263624	C	T	0.969	0.97	0.997	-0.0408949138454712	0.025	0.1009	53386	77258	58749.13
1454997	chr5	rs10475501	156264032	C	A	0.957	0.959	0.996	-0.0515038428671156	0.0215	0.01667	53386	77258	58749.13
1464380	chr5	rs193231482	156264075	C	A	0.987	0.987	0.931	-0.0196008476550609	0.0451	0.6636	40041	60138	44691.36
1467789	chr5	rs143542285	156264416	A	G	0.987	0.988	0.993	-0.0978995292780637	0.0525	0.06241	30393	38348	32105.07
1462797	chr5	rs28898294	156264672	C	T	0.969	0.97	0.997	-0.0404991299799539	0.025	0.1046	53386	77258	58749.13
1444697	chr5	rs11950839	156264787	A	G	0.957	0.958	0.994	-0.0490957108440633	0.0214	0.02202	53386	77258	58749.13
1444652	chr5	rs192129772	156265035	G	A	0.98	0.979	0.954	-0.0346017967900747	0.0318	0.276	50787	73229	55682.76
1451702	chr5	rs6882391	156265497	A	T	0.969	0.97	0.997	-0.0408949138454712	0.025	0.1018	53386	77258	58749.13
1464861	chr5	rs6886573	156265523	T	G	0.969	0.97	0.997	-0.0406970023321042	0.025	0.1032	53386	77258	58749.13
1439483	chr5	rs6860450	156265580	G	C	0.968	0.969	0.992	-0.0426048328324374	0.0248	0.08607	53386	77258	58749.13
1456038	chr5	rs6882701	156265706	A	G	0.968	0.969	0.997	-0.0418954871740363	0.0247	0.09049	53386	77258	58749.13
1448217	chr5	rs72803076	156266752	C	T	0.974	0.973	0.976	-0.0316970867432546	0.0274	0.247	52544	76001	57807.14
1447306	chr5	rs9885363	156267197	G	A	0.957	0.959	0.996	-0.0492007484476219	0.0215	0.02219	53386	77258	58749.13
1450492	chr5	rs116679455	156267347	T	C	0.977	0.975	0.855	0.0178988554877579	0.0304	0.5572	53386	77258	58749.13
1454786	chr5	rs149861594	156267507	A	G	0.987	0.988	0.993	-0.098197343653669	0.0526	0.06164	30393	38348	32105.07
1457330	chr5	rs6898902	156267982	T	G	0.968	0.969	0.997	-0.0416973775562091	0.0247	0.09164	53386	77258	58749.13
1455100	chr5	rs10462958	156267996	C	T	0.616	0.615	0.949	-0.004701032558649	0.0091	0.6066	53386	77258	58749.13
1466503	chr5	rs183888408	156268076	T	C	0.987	0.988	0.993	-0.0992017421200319	0.0524	0.05839	30738	38563	32369.98
1439624	chr5	rs140134888	156268119	C	T	0.987	0.988	0.993	-0.0982966348251106	0.0526	0.06152	30393	38348	32105.07
1464277	chr5	rs116010106	156268599	T	C	0.984	0.984	0.759	0.0458047599004855	0.0412	0.2668	49563	70737	54391.89
1438955	chr5	rs7704664	156268656	T	C	0.957	0.959	0.996	-0.0517039049923374	0.0215	0.01622	53386	77258	58749.13
1454885	chr5	rs151151950	156269044	G	A	0.988	0.987	0.901	0.0213015034199157	0.0516	0.6801	34767	50006	37903.89
1446281	chr5	rs56008664	156269772	C	T	0.98	0.979	0.748	0.0090984829852593	0.0356	0.7993	52493	75664	57604.43
1454943	chr5	rs142568124	156269903	A	G	0.987	0.988	0.993	-0.0984952467490992	0.0526	0.06108	30393	38348	32105.07
1462484	chr5	rs72803078	156270571	C	T	0.969	0.97	0.997	-0.0408011614039327	0.025	0.1024	53386	77258	58749.13
1466840	chr5	rs144226288	156270663	T	C	0.987	0.988	0.993	-0.0985945675055636	0.0526	0.06086	30393	38348	32105.07
1455216	chr5	rs55711014	156270765	A	C	0.957	0.959	0.997	-0.0515986041477272	0.0215	0.01645	53386	77258	58749.13
1463502	chr5	rs141574727	156270769	A	G	0.981	0.98	0.892	0.0100988346774146	0.0335	0.7626	53238	77025	58568.11
1457621	chr5	rs140042639	156270899	A	G	0.987	0.988	0.994	-0.0980980623399853	0.0526	0.06198	30393	38348	32105.07
1447991	chr5	rs11948317	156271292	C	A	0.968	0.969	0.997	-0.0416973775562091	0.0247	0.09149	53386	77258	58749.13
1461280	chr5	rs115156447	156271571	C	T	0.969	0.97	0.997	-0.039104719880761	0.0251	0.1188	53386	77258	58749.13
1450321	chr5	rs72803083	156271746	G	A	0.969	0.97	0.997	-0.0403950023610502	0.025	0.1054	53386	77258	58749.13
1439333	chr5	rs146517526	156272070	C	T	0.987	0.988	0.994	-0.0982966348251106	0.0526	0.06157	30393	38348	32105.07
1440376	chr5	rs6866926	156272280	C	T	0.969	0.97	0.998	-0.0406970023321042	0.0249	0.1023	53386	77258	58749.13
1462118	chr5	rs7707893	156272432	C	T	0.957	0.959	0.998	-0.0499047851286405	0.0215	0.02026	53386	77258	58749.13
1456683	chr5	rs6555703	156272490	C	T	0.957	0.958	0.996	-0.050398957583852	0.0215	0.01883	53386	77258	58749.13
1467313	chr5	rs183361064	156272871	C	T	0.984	0.984	0.759	0.0487044462100383	0.0413	0.2387	49218	70522	54126.98
1459161	chr5	rs7735929	156272908	T	G	0.968	0.969	0.997	-0.0419997711602818	0.0247	0.08891	53386	77258	58749.13
1451063	chr5	rs115853060	156273325	G	A	0.977	0.975	0.855	0.0167981182758809	0.0305	0.5805	53386	77258	58749.13
1455345	chr5	rs4704810	156273481	G	A	0.617	0.616	0.945	-0.004701032558649	0.0091	0.605	53386	77258	58749.13
1443666	chr5	rs187974782	156273592	G	A	0.987	0.988	0.994	-0.101501305332106	0.0527	0.05437	30240	38107	31917.9
1451612	chr5	rs2161191	156274026	C	G	0.969	0.97	0.998	-0.0403950023610502	0.0249	0.1051	53386	77258	58749.13
1445433	chr5	rs76435567	156274149	T	G	0.951	0.951	0.866	-0.0521041493573948	0.0216	0.01572	52493	75664	57604.43
1453064	chr5	rs7446465	156274634	G	A	0.969	0.97	0.997	-0.0401035026973339	0.025	0.1082	53386	77258	58749.13
1443026	chr5	rs10475789	156274961	A	C	0.969	0.97	0.998	-0.0393023164827424	0.025	0.115	53386	77258	58749.13
