## Supplementary material for "Characterization of shared and ancestry-specific signals driving complex traits using multi-ancestry fine-mapping": s1_gwas_temp.txt

Unnamed: 0	chrom	ID	pos	A1	A2	FCAS	FCON	IMPINFO	BETA	SE	P	NCAS	NCON	NEFF
1446628	chr5	rs6895133	155275396	G	T	0.917	0.918	0.965	-0.0042992284528324	0.016	0.7879	53386	77258	58749.13
1461826	chr5	rs2619727	155275787	A	T	0.721	0.723	0.986	-0.0138048499765589	0.0097	0.1524	53386	77258	58749.13
1439885	chr5	rs3846690	155275873	C	T	0.135	0.133	0.973	0.0034041991335623	0.0128	0.7885	53386	77258	58749.13
1465725	chr5	rs12518602	155275951	G	A	0.881	0.882	0.981	0.0069954745123864	0.0135	0.6025	53386	77258	58749.13
1440521	chr5	rs62383760	155276251	C	T	0.979	0.98	0.968	-0.0437011352710986	0.0322	0.1757	49509	72269	54688.66
1447680	chr5	rs75017687	155277014	A	G	0.95	0.95	0.958	0.0087020272939009	0.0203	0.6665	53386	77258	58749.13
1453822	chr5	rs2061908	155277215	G	A	0.721	0.723	0.981	-0.0138048499765589	0.0097	0.1529	53386	77258	58749.13
1439862	chr5	rs28424124	155277680	A	G	0.967	0.968	0.958	-0.026898543868701	0.025	0.2828	53386	77258	58749.13
1455207	chr5	rs28592780	155277767	T	A	0.967	0.968	0.958	-0.0249999098013234	0.0251	0.3185	53386	77258	58749.13
1459111	chr5	rs7447535	155278032	T	A	0.135	0.133	0.969	0.0033045340083004	0.0128	0.7952	53386	77258	58749.13
1450293	chr5	rs6556773	155278408	A	G	0.135	0.133	0.968	0.0034041991335623	0.0128	0.7925	53386	77258	58749.13
1442006	chr5	rs62383761	155278742	C	T	0.967	0.968	0.955	-0.026898543868701	0.0251	0.2831	53386	77258	58749.13
1456409	chr5	rs2569026	155278825	C	T	0.617	0.611	0.966	0.0108014536938559	0.009	0.2302	53386	77258	58749.13
1453132	chr5	rs2619719	155278826	G	A	0.518	0.522	0.976	-0.0088994831870327	0.0087	0.3086	53386	77258	58749.13
1448503	chr5	rs62383762	155278996	A	T	0.979	0.98	0.956	-0.0334016766340304	0.0318	0.2933	51912	74590	56936.65
1454396	chr5	rs2619716	155279757	T	C	0.617	0.611	0.964	0.0112959597418516	0.009	0.2094	53386	77258	58749.13
1450567	chr5	rs77453483	155279764	T	C	0.95	0.95	0.955	0.0109992854583691	0.0203	0.5881	53386	77258	58749.13
1465634	chr5	rs11738333	155280625	C	T	0.881	0.882	0.974	0.0065981840282271	0.0136	0.6263	53386	77258	58749.13
1448501	chr5	rs974604	155280752	A	G	0.551	0.554	0.974	-0.0058973552660839	0.0088	0.4981	53386	77258	58749.13
1450584	chr5	rs62383763	155280826	C	A	0.979	0.98	0.957	-0.0435966737180782	0.0324	0.1791	49509	72269	54688.66
1458750	chr5	rs6556779	155281156	A	G	0.135	0.133	0.964	0.0038027603329278	0.0128	0.7698	53386	77258	58749.13
1462472	chr5	rs11738514	155281159	C	T	0.881	0.882	0.973	0.0064988367398296	0.0135	0.6319	53386	77258	58749.13
1453685	chr5	rs61562015	155282224	C	A	0.967	0.968	0.948	-0.027196494688472	0.0252	0.2813	53386	77258	58749.13
1451977	chr5	rs13357771	155282496	A	G	0.949	0.949	0.951	0.0044998604248922	0.0202	0.8238	53386	77258	58749.13
1453328	chr5	rs2871580	155282887	A	G	0.721	0.723	0.966	-0.0136020904182857	0.0098	0.1621	53386	77258	58749.13
1442361	chr5	rs112389596	155283326	A	G	0.984	0.985	0.929	-0.0356997191343252	0.0507	0.481	29531	38039	31608.66
1446057	chr5	rs73299488	155283436	A	T	0.881	0.882	0.966	0.0078987227933553	0.0136	0.5612	53386	77258	58749.13
1450430	chr5	rs7719295	155284110	C	T	0.95	0.95	0.952	0.007997931111062	0.0204	0.6958	53386	77258	58749.13
1441173	chr5	rs58739548	155285242	A	G	0.617	0.61	0.954	0.0112959597418516	0.0091	0.2128	53386	77258	58749.13
1445207	chr5	rs78733545	155285485	A	T	0.95	0.95	0.951	0.009504687014246	0.0204	0.641	53386	77258	58749.13
1447663	chr5	rs72814239	155286155	G	A	0.967	0.968	0.94	-0.0267033828345498	0.0253	0.2907	53386	77258	58749.13
1453575	chr5	rs1594658	155286471	T	C	0.881	0.881	0.958	0.0048979852621919	0.0136	0.7216	53386	77258	58749.13
1468139	chr5	rs62383764	155286476	C	T	0.98	0.98	0.949	-0.0408011614039327	0.0326	0.2106	49817	72753	55065.1
1456270	chr5	rs11135369	155286844	T	C	0.135	0.133	0.958	0.0046989426564652	0.0129	0.716	53386	77258	58749.13
1454768	chr5	rs76005690	155287703	C	T	0.984	0.984	0.915	-0.0222047099881925	0.0484	0.6465	31299	42326	33660.21
1463724	chr5	rs114955282	155288526	G	A	0.982	0.982	0.884	0.0324962313421326	0.0347	0.3496	52953	76622	58273.54
1441064	chr5	rs11745732	155288689	C	T	0.882	0.882	0.95	0.0035038543266769	0.0137	0.7981	53386	77258	58749.13
1444362	chr5	rs113165347	155288809	A	C	0.95	0.95	0.95	0.0103957761821204	0.0204	0.6097	53386	77258	58749.13
1458002	chr5	rs7378774	155288814	G	A	0.135	0.133	0.955	0.0047984689115734	0.0129	0.7103	53386	77258	58749.13
1448883	chr5	rs13186927	155290013	A	G	0.8	0.793	0.883	0.0156961681063242	0.0114	0.1678	53386	77258	58749.13
1463239	chr5	rs17052933	155290198	G	A	0.95	0.951	0.948	0.0064988367398296	0.0205	0.7512	53386	77258	58749.13
1462986	chr5	rs62383765	155290473	C	A	0.98	0.98	0.939	-0.040197189751413	0.0328	0.2201	49817	72753	55065.1
1456634	chr5	rs244964	155291480	A	G	0.863	0.864	0.781	-0.0174005146801673	0.0142	0.2191	53386	77258	58749.13
1464212	chr5	rs7726529	155292787	A	G	0.909	0.908	0.978	0.0093957216403621	0.0151	0.5343	53386	77258	58749.13
1456997	chr5	rs244963	155293075	G	A	0.584	0.591	0.977	-0.0152050125429676	0.0088	0.08485	53386	77258	58749.13
1453022	chr5	rs165952	155293539	A	G	0.583	0.591	0.981	-0.0149004625639624	0.0088	0.09135	53386	77258	58749.13
1463479	chr5	rs244962	155294143	C	T	0.577	0.584	0.983	-0.015895669405385	0.0088	0.07058	53386	77258	58749.13
1467772	chr5	rs13436254	155294302	C	A	0.917	0.917	0.976	0.0109992854583691	0.0158	0.4859	53386	77258	58749.13
1447147	chr5	rs10056344	155295197	G	T	0.984	0.983	0.951	0.0119977384336167	0.0359	0.7383	50913	73049	55839.26
1466381	chr5	rs10065329	155295201	A	G	0.984	0.983	0.951	0.0118001041157506	0.0359	0.7424	50913	73049	55839.26
1452471	chr5	rs78995376	155295965	A	G	0.907	0.908	0.961	0.0097027754613851	0.0152	0.5228	53386	77258	58749.13
1450810	chr5	rs10069258	155295985	T	C	0.896	0.896	0.966	0.0049974917102918	0.0144	0.7291	53386	77258	58749.13
1457550	chr5	rs244961	155296002	T	C	0.582	0.59	0.984	-0.0164953025291975	0.0088	0.06099	53386	77258	58749.13
1462603	chr5	rs10058373	155296003	G	A	0.916	0.917	0.969	0.0080971295874548	0.0158	0.6082	53386	77258	58749.13
1449518	chr5	rs244994	155296496	T	C	0.575	0.582	0.986	-0.0165969709073694	0.0088	0.05783	53386	77258	58749.13
1459706	chr5	rs1368326	155296497	A	C	0.801	0.804	0.986	-0.0194988734340555	0.0109	0.07257	53386	77258	58749.13
1455947	chr5	rs244992	155298795	T	G	0.574	0.581	0.989	-0.0178992398878318	0.0087	0.04085	53386	77258	58749.13
1442749	chr5	rs17617120	155299213	C	T	0.801	0.805	0.991	-0.0194988734340555	0.0108	0.07292	53386	77258	58749.13
1452357	chr5	rs165953	155300086	G	C	0.887	0.892	0.988	-0.0221024699079472	0.0138	0.1086	53386	77258	58749.13
1447188	chr5	rs2116736	155301552	A	T	0.697	0.7	0.994	-0.0085968472255182	0.0094	0.362	53386	77258	58749.13
1448346	chr5	rs1432723	155302582	G	A	0.801	0.804	0.998	-0.0189993500097828	0.0108	0.07831	53386	77258	58749.13
1440381	chr5	rs67625007	155302727	G	A	0.697	0.7	0.996	-0.0083043861636152	0.0094	0.3748	53386	77258	58749.13
1458798	chr5	rs6874597	155303353	A	C	0.908	0.908	0.985	0.00730326611012	0.015	0.6262	53386	77258	58749.13
1446484	chr5	rs244991	155304299	G	A	0.573	0.58	0.996	-0.017502275136142	0.0087	0.04445	53386	77258	58749.13
1444447	chr5	rs171524	155304661	T	A	0.886	0.891	0.996	-0.0216016445577609	0.0137	0.1144	53386	77258	58749.13
1454073	chr5	rs244990	155305036	A	G	0.886	0.891	0.996	-0.021101069908054	0.0137	0.1241	53386	77258	58749.13
1454865	chr5	rs1432721	155305537	A	G	0.695	0.698	0.997	-0.009000382197299	0.0094	0.3392	53386	77258	58749.13
1464990	chr5	rs244989	155305993	T	G	0.572	0.579	0.997	-0.017502275136142	0.0087	0.04471	53386	77258	58749.13
1442626	chr5	rs244988	155306174	C	A	0.886	0.891	0.997	-0.0217038334437866	0.0137	0.1126	53386	77258	58749.13
1455607	chr5	rs5016818	155307270	A	G	0.984	0.983	0.965	0.0170045988158238	0.0357	0.6347	50975	73303	55938.93
1453253	chr5	rs74545702	155307756	C	T	0.856	0.858	0.967	-0.0282040203730758	0.0125	0.02403	53386	77258	58749.13
1455458	chr5	rs4704822	155307953	T	G	0.909	0.908	0.986	0.0087020272939009	0.015	0.5646	53386	77258	58749.13
1442253	chr5	rs6860291	155309249	C	G	0.693	0.696	0.999	-0.0081027387031859	0.0093	0.3882	53386	77258	58749.13
1449092	chr5	rs244986	155309258	A	T	0.572	0.579	0.999	-0.0177974390305806	0.0087	0.04118	53386	77258	58749.13
1445038	chr5	rs244985	155309349	G	A	0.574	0.581	1.0	-0.0174005146801673	0.0087	0.04572	53386	77258	58749.13
1464721	chr5	rs244984	155309581	G	T	0.572	0.579	1.0	-0.0176956485356892	0.0087	0.0415	53386	77258	58749.13
1463944	chr5	rs244983	155310176	A	G	0.572	0.579	1.0	-0.0177974390305806	0.0087	0.04035	53386	77258	58749.13
1454061	chr5	rs78472029	155310375	A	G	0.8	0.803	0.999	-0.0198966317144566	0.0108	0.06444	53386	77258	58749.13
1458703	chr5	rs244982	155310585	A	G	0.572	0.579	1.0	-0.0171970248285215	0.0087	0.04765	53386	77258	58749.13
1454765	chr5	rs2116739	155311168	C	T	0.688	0.69	1.0	-0.0104039337153929	0.0093	0.2604	53386	77258	58749.13
1450672	chr5	rs244980	155313290	C	T	0.428	0.42	0.999	0.0173977771764203	0.0087	0.04513	53386	77258	58749.13
1454496	chr5	rs244979	155313794	T	C	0.427	0.42	0.999	0.0171029078996623	0.0087	0.04919	53386	77258	58749.13
1453901	chr5	rs11739086	155313848	A	G	0.746	0.745	0.841	0.0044003044444822	0.0108	0.6797	53386	77258	58749.13
1447478	chr5	rs17533269	155314746	T	C	0.801	0.804	0.999	-0.019203206984436	0.0108	0.07544	53386	77258	58749.13
1456653	chr5	rs79576243	155315050	T	C	0.8	0.803	0.998	-0.01999864650669	0.0108	0.06402	53386	77258	58749.13
1450642	chr5	rs244978	155315335	G	A	0.114	0.109	0.997	0.0222017079836866	0.0137	0.1043	53386	77258	58749.13
1443149	chr5	rs79109423	155315518	C	T	0.987	0.986	0.953	0.0147999386115992	0.0426	0.7286	45667	62044	49452.79
1439710	chr5	rs76989382	155315647	G	T	0.801	0.804	0.999	-0.019203206984436	0.0108	0.07475	53386	77258	58749.13
1449601	chr5	rs7733552	155316248	G	A	0.688	0.69	1.0	-0.0107980900995126	0.0093	0.2448	53386	77258	58749.13
1463138	chr5	rs244977	155316740	A	G	0.114	0.109	0.996	0.021497269010823	0.0137	0.1158	53386	77258	58749.13
1440141	chr5	rs17617422	155317252	A	G	0.801	0.804	0.998	-0.0193969096107316	0.0108	0.07308	53386	77258	58749.13
1449000	chr5	rs9313417	155317884	A	G	0.689	0.691	1.0	-0.0104039337153929	0.0093	0.2643	53386	77258	58749.13
1442266	chr5	rs244976	155319175	A	C	0.427	0.42	0.996	0.0182033098538737	0.0087	0.03635	53386	77258	58749.13
1460687	chr5	rs74295103	155319504	G	A	0.804	0.808	0.993	-0.0203047533403643	0.0109	0.06252	53386	77258	58749.13
1443354	chr5	rs183626	155320100	G	A	0.117	0.112	0.987	0.0215951374365897	0.0136	0.1123	53386	77258	58749.13
1443374	chr5	rs17533521	155323049	T	C	0.881	0.882	0.974	-0.0243951568347216	0.0135	0.0713	53386	77258	58749.13
1453818	chr5	rs244975	155323385	T	C	0.105	0.101	0.987	0.0183015011699126	0.0142	0.198	53386	77258	58749.13
1452824	chr5	rs244974	155323533	A	G	0.105	0.101	0.987	0.0185960172820726	0.0142	0.1913	53386	77258	58749.13
1467270	chr5	rs73810343	155324865	T	C	0.917	0.916	0.97	0.0147999386115992	0.0159	0.3518	53386	77258	58749.13
1465604	chr5	rs1157296	155325495	A	G	0.847	0.848	0.995	-0.0137034650584925	0.012	0.2542	53386	77258	58749.13
1462733	chr5	rs244972	155325538	C	T	0.301	0.296	0.987	0.0189983824093147	0.0095	0.04456	53386	77258	58749.13
1442874	chr5	rs17052958	155325756	C	G	0.845	0.846	0.994	-0.0145046862028817	0.012	0.2243	53386	77258	58749.13
1450854	chr5	rs244971	155326608	G	C	0.105	0.101	0.986	0.0183015011699126	0.0142	0.1979	53386	77258	58749.13
1449682	chr5	rs1864956	155326812	C	T	0.769	0.77	0.988	-0.0032954239497972	0.0103	0.7451	53386	77258	58749.13
1447191	chr5	rs72805670	155327255	A	G	0.914	0.913	0.973	0.0124027667170427	0.0156	0.4249	53386	77258	58749.13
1467596	chr5	rs7724912	155328492	T	C	0.915	0.914	0.972	0.0124027667170427	0.0156	0.4258	53386	77258	58749.13
1451743	chr5	rs244969	155328654	G	A	0.106	0.102	0.982	0.0199986865066891	0.0142	0.1593	53386	77258	58749.13
1466725	chr5	rs244968	155329416	T	C	0.106	0.102	0.98	0.0195967237465575	0.0142	0.1684	53386	77258	58749.13
1451923	chr5	rs4400109	155329521	T	C	0.906	0.905	0.971	0.0165030720990143	0.015	0.2706	53386	77258	58749.13
1462549	chr5	rs61533738	155330508	C	A	0.915	0.914	0.967	0.0124027667170427	0.0157	0.4268	53386	77258	58749.13
1451670	chr5	rs244967	155330665	G	A	0.106	0.102	0.978	0.0199986865066891	0.0143	0.1615	53386	77258	58749.13
1448797	chr5	rs244966	155330778	A	T	0.386	0.382	0.981	0.0123039944561641	0.0089	0.1681	53386	77258	58749.13
1461328	chr5	rs1432734	155331080	C	T	0.848	0.849	0.996	-0.0137034650584925	0.012	0.2547	53386	77258	58749.13
1466966	chr5	rs1432813	155331820	G	C	0.387	0.382	0.977	0.0123039944561641	0.009	0.171	53386	77258	58749.13
1463645	chr5	rs3097823	155332845	C	T	0.221	0.216	0.812	0.0140015196358136	0.0116	0.2264	53386	77258	58749.13
1447413	chr5	rs55711130	155333022	A	G	0.823	0.827	0.956	-0.0217958123704574	0.0116	0.06006	53386	77258	58749.13
1462092	chr5	rs3097822	155333051	G	A	0.318	0.31	0.956	0.0197045832743354	0.0095	0.03887	53386	77258	58749.13
1455217	chr5	rs3097813	155333075	G	C	0.318	0.31	0.958	0.0199986865066891	0.0095	0.03507	53386	77258	58749.13
1457088	chr5	rs3097821	155333254	C	T	0.466	0.459	0.97	0.0138042809763971	0.0088	0.1163	53386	77258	58749.13
1440111	chr5	rs244955	155333533	A	G	0.135	0.131	0.972	0.0136957831289865	0.0128	0.2845	53386	77258	58749.13
1463890	chr5	rs1594655	155334312	A	G	0.876	0.878	0.967	-0.0193969096107316	0.0134	0.147	53386	77258	58749.13
1439760	chr5	rs244954	155336076	C	T	0.441	0.433	0.976	0.0189002595004805	0.0088	0.03161	53386	77258	58749.13
1458212	chr5	rs4547913	155336479	G	T	0.732	0.737	0.965	-0.0171970248285215	0.0099	0.08328	53386	77258	58749.13
1460841	chr5	rs1368332	155337316	G	A	0.921	0.921	0.959	0.0116024307308398	0.0164	0.4766	53386	77258	58749.13
1468162	chr5	rs11948388	155337927	A	G	0.876	0.878	0.971	-0.0196008476550609	0.0134	0.1413	53386	77258	58749.13
1443590	chr5	rs11960137	155338081	C	G	0.876	0.878	0.971	-0.0196008476550609	0.0134	0.1419	53386	77258	58749.13
1454455	chr5	rs6555912	155339941	T	C	0.91	0.909	0.963	0.0118989261570991	0.0153	0.4359	53386	77258	58749.13
1468236	chr5	rs430625	155342732	G	A	0.135	0.131	0.98	0.0141987193998129	0.0128	0.2656	53386	77258	58749.13
1446441	chr5	rs244953	155344802	G	A	0.135	0.131	0.982	0.0141987193998129	0.0128	0.2676	53386	77258	58749.13
1446246	chr5	rs4704858	155345118	G	A	0.876	0.878	0.975	-0.0185000759845861	0.0133	0.1647	53386	77258	58749.13
1453346	chr5	rs17052994	155345178	T	C	0.911	0.91	0.973	0.013202462677756	0.0153	0.3874	53386	77258	58749.13
1461099	chr5	rs2163746	155345221	A	G	0.876	0.878	0.975	-0.0182963622831166	0.0133	0.17	53386	77258	58749.13
1460827	chr5	rs2008129	155345295	G	A	0.876	0.878	0.975	-0.0181028726978536	0.0133	0.1754	53386	77258	58749.13
1459258	chr5	rs4435847	155345299	A	C	0.911	0.909	0.973	0.0155977206230546	0.0153	0.3079	53386	77258	58749.13
1441913	chr5	rs181741	155345798	G	C	0.136	0.131	0.982	0.0147999386115992	0.0128	0.245	53386	77258	58749.13
1442451	chr5	rs1368331	155346383	G	A	0.921	0.921	0.975	0.0110981866660334	0.0162	0.4926	53386	77258	58749.13
1448155	chr5	rs17053002	155349130	A	G	0.918	0.918	0.975	0.016296487966892	0.0159	0.3052	53386	77258	58749.13
1450425	chr5	rs165951	155349843	G	A	0.136	0.131	0.982	0.0150954876453349	0.0128	0.2367	53386	77258	58749.13
1461167	chr5	rs244960	155351261	T	A	0.458	0.449	0.972	0.0152038337422728	0.0088	0.08424	53386	77258	58749.13
1460178	chr5	rs244959	155351357	A	G	0.427	0.418	0.973	0.0189983824093147	0.0089	0.03182	53386	77258	58749.13
1447571	chr5	rs244958	155351488	A	G	0.135	0.131	0.983	0.0143958802837323	0.0128	0.261	53386	77258	58749.13
1462492	chr5	rs244957	155351784	A	G	0.135	0.131	0.983	0.0142973047008244	0.0128	0.2618	53386	77258	58749.13
1447976	chr5	rs4444954	155352899	G	A	0.921	0.921	0.977	0.0106035827841911	0.0162	0.5111	53386	77258	58749.13
1461136	chr5	rs10475581	155359603	C	A	0.735	0.739	0.979	-0.0182047046548463	0.0099	0.06637	53386	77258	58749.13
1442673	chr5	rs13178470	155359757	A	G	0.432	0.422	0.985	0.0180952882690919	0.0088	0.0399	53386	77258	58749.13
1439601	chr5	rs17053010	155359809	G	C	0.872	0.874	0.985	-0.015702643727291	0.0131	0.231	53386	77258	58749.13
1450563	chr5	rs17053011	155361116	G	T	0.873	0.874	0.987	-0.0147989665120717	0.0131	0.2589	53386	77258	58749.13
1463367	chr5	rs10515732	155361440	C	G	0.922	0.922	0.986	0.0148984646619666	0.0162	0.358	53386	77258	58749.13
1442633	chr5	rs6556055	155362564	T	G	0.135	0.131	0.986	0.0133011462391285	0.0128	0.2987	53386	77258	58749.13
1444256	chr5	rs76123169	155362853	G	A	0.873	0.874	0.985	-0.0146974807605841	0.0131	0.2615	53386	77258	58749.13
1443978	chr5	rs35244942	155363036	C	T	0.92	0.92	0.989	0.0080971295874548	0.016	0.6118	53386	77258	58749.13
1440523	chr5	rs11743754	155363693	G	A	0.468	0.459	0.965	0.014504302202808	0.0088	0.1	53386	77258	58749.13
1467595	chr5	rs75217931	155366966	C	T	0.872	0.874	0.982	-0.0145960053074092	0.0131	0.267	53386	77258	58749.13
1453800	chr5	rs13180871	155367253	C	G	0.41	0.402	0.974	0.0205964297986501	0.0089	0.02049	53386	77258	58749.13
1442647	chr5	rs10475595	155367633	G	A	0.787	0.788	0.986	-0.0066017436345624	0.0106	0.5369	53386	77258	58749.13
1446530	chr5	rs4704874	155367811	T	C	0.136	0.131	0.965	0.0142973047008244	0.0129	0.2677	53386	77258	58749.13
1467031	chr5	rs4704876	155367923	A	G	0.787	0.788	0.986	-0.0057967688471774	0.0106	0.585	53386	77258	58749.13
1440944	chr5	rs74322565	155367944	G	T	0.915	0.914	0.996	0.0063001125484799	0.0155	0.6828	53386	77258	58749.13
1468207	chr5	rs4704878	155368084	G	T	0.787	0.788	0.985	-0.0059979518036359	0.0106	0.5725	53386	77258	58749.13
1446248	chr5	rs17053028	155368423	T	C	0.917	0.917	0.996	0.0082954970241069	0.0156	0.5963	53386	77258	58749.13
1455335	chr5	rs73810353	155368573	G	A	0.919	0.918	0.993	0.0100988346774146	0.0158	0.5211	53386	77258	58749.13
1464003	chr5	rs73810354	155368649	T	G	0.913	0.912	0.996	0.0115035793834154	0.0152	0.4492	53386	77258	58749.13
1456664	chr5	rs17053030	155368705	C	T	0.916	0.915	0.997	0.0086028888072678	0.0155	0.5814	53386	77258	58749.13
1446816	chr5	rs17053032	155369024	G	T	0.917	0.917	0.996	0.0086028888072678	0.0156	0.5836	53386	77258	58749.13
1467856	chr5	rs34147443	155369701	G	A	0.917	0.917	0.996	0.0078987227933553	0.0156	0.6133	53386	77258	58749.13
1457737	chr5	rs4704880	155369702	A	G	0.873	0.874	0.97	-0.0151034855773182	0.0132	0.2524	53386	77258	58749.13
1449524	chr5	rs17053040	155370467	C	T	0.915	0.914	0.999	0.0139029051689914	0.0154	0.368	53386	77258	58749.13
1460028	chr5	rs56259673	155370724	T	C	0.915	0.914	0.997	0.0131037693769772	0.0154	0.395	53386	77258	58749.13
1439527	chr5	rs1432730	155371233	C	T	0.916	0.915	0.996	0.0129951954948113	0.0155	0.402	53386	77258	58749.13
1439906	chr5	rs17053050	155371550	T	C	0.915	0.914	0.995	0.0128964817350202	0.0154	0.4017	53386	77258	58749.13
1441983	chr5	rs6894182	155371614	A	T	0.914	0.914	0.989	0.0043007385516922	0.0155	0.782	53386	77258	58749.13
1458090	chr5	rs6894361	155371739	A	G	0.916	0.916	0.991	0.0062007356416035	0.0156	0.6928	53386	77258	58749.13
1446817	chr5	rs6894695	155371893	A	G	0.916	0.916	0.988	0.0055048206344449	0.0157	0.7264	53386	77258	58749.13
1439567	chr5	rs73810356	155372487	C	T	0.792	0.793	0.953	-0.0048015088161939	0.0109	0.6564	53386	77258	58749.13
1446626	chr5	rs73810357	155372527	G	C	0.792	0.793	0.953	-0.0049019951702315	0.0109	0.6544	53386	77258	58749.13
1467010	chr5	rs73301362	155372746	C	T	0.918	0.917	0.916	0.009197572354042	0.0164	0.5741	53386	77258	58749.13
1439458	chr5	rs78267523	155372771	G	A	0.919	0.918	0.913	0.0066975214477213	0.0165	0.6866	53386	77258	58749.13
1442841	chr5	rs6556104	155373213	G	A	0.908	0.908	0.849	0.0044003044444822	0.0163	0.7893	53386	77258	58749.13
1460460	chr5	rs7731978	155373230	C	G	0.411	0.406	0.807	0.025696986087186	0.0098	0.00855	53386	77258	58749.13
1454896	chr5	rs1368327	155374568	C	T	0.836	0.841	0.947	-0.0169020380753563	0.012	0.1616	53386	77258	58749.13
1448887	chr5	rs1368329	155374745	C	T	0.836	0.841	0.949	-0.0159972768350078	0.012	0.1828	53386	77258	58749.13
1442453	chr5	rs1368330	155374801	A	G	0.834	0.839	0.948	-0.0163021610829842	0.012	0.1723	53386	77258	58749.13
1443899	chr5	rs7711809	155374863	A	G	0.834	0.839	0.949	-0.0163021610829842	0.012	0.1722	53386	77258	58749.13
1440403	chr5	rs62380670	155374925	T	C	0.837	0.841	0.949	-0.0144032303107437	0.012	0.2306	53386	77258	58749.13
1465053	chr5	rs7716740	155375117	T	C	0.834	0.839	0.95	-0.0164953025291975	0.012	0.168	53386	77258	58749.13
1440490	chr5	rs11948724	155375249	C	T	0.452	0.453	0.946	0.0077995046323818	0.0089	0.3796	53386	77258	58749.13
1458991	chr5	rs11950822	155375281	T	C	0.836	0.841	0.942	-0.0162005226717083	0.0121	0.1792	53386	77258	58749.13
1443105	chr5	rs7727854	155375293	G	A	0.837	0.842	0.941	-0.0185000759845861	0.0121	0.1266	53386	77258	58749.13
1467754	chr5	rs10055113	155375303	A	C	0.489	0.49	0.92	0.0050969882578437	0.009	0.5712	53386	77258	58749.13
1448391	chr5	rs4704884	155376414	A	C	0.811	0.816	0.961	-0.0154994990469515	0.0113	0.1694	53386	77258	58749.13
1447010	chr5	rs6556145	155378761	T	C	0.812	0.817	0.969	-0.0153979421800967	0.0113	0.1721	53386	77258	58749.13
1455810	chr5	rs10062650	155379999	C	T	0.453	0.455	0.963	0.0069954745123864	0.0088	0.4246	53386	77258	58749.13
1462417	chr5	rs4704888	155381531	C	T	0.812	0.817	0.97	-0.0164953025291975	0.0113	0.1416	53386	77258	58749.13
1447839	chr5	rs6886366	155382118	T	C	0.811	0.817	0.97	-0.0165969709073694	0.0113	0.1406	53386	77258	58749.13
1441544	chr5	rs10057754	155382970	C	T	0.942	0.941	0.87	-0.0152050125429676	0.0196	0.4368	53386	77258	58749.13
1441397	chr5	rs4704889	155383309	A	T	0.811	0.817	0.971	-0.0174005146801673	0.0112	0.1219	53386	77258	58749.13
1454264	chr5	rs891912	155383741	C	T	0.811	0.816	0.972	-0.0170952954286372	0.0112	0.1277	53386	77258	58749.13
1459481	chr5	rs737307	155384112	A	G	0.811	0.816	0.972	-0.0170037478161859	0.0112	0.13	53386	77258	58749.13
1457987	chr5	rs737306	155384166	T	C	0.451	0.453	0.962	0.0076010387728197	0.0088	0.3909	53386	77258	58749.13
1447698	chr5	rs4704748	155384534	C	G	0.813	0.819	0.971	-0.0156010662286512	0.0113	0.1665	53386	77258	58749.13
1454217	chr5	rs4704749	155384557	T	C	0.811	0.816	0.972	-0.0170952954286372	0.0112	0.1286	53386	77258	58749.13
1446360	chr5	rs57370050	155384699	A	G	0.811	0.816	0.972	-0.0171970248285215	0.0112	0.1263	53386	77258	58749.13
1446903	chr5	rs13187962	155386230	C	A	0.702	0.699	0.971	0.0139029051689914	0.0095	0.1456	53386	77258	58749.13
1449726	chr5	rs56708228	155386364	T	G	0.749	0.754	0.956	-0.0083043861636152	0.0102	0.4168	53386	77258	58749.13
1452852	chr5	rs1991792	155387919	A	C	0.628	0.626	0.983	0.0152038337422728	0.009	0.08974	53386	77258	58749.13
1439393	chr5	rs17053068	155388061	T	C	0.688	0.687	0.981	0.0118989261570991	0.0094	0.2044	53386	77258	58749.13
1465958	chr5	rs2033455	155388890	G	A	0.945	0.944	0.965	0.0243022925229648	0.0191	0.2038	53386	77258	58749.13
1460761	chr5	rs10515733	155389834	C	T	0.689	0.688	0.985	0.0103957761821204	0.0093	0.2682	53386	77258	58749.13
1448283	chr5	rs1432733	155390511	A	G	0.688	0.687	0.986	0.0118989261570991	0.0093	0.2041	53386	77258	58749.13
1455271	chr5	rs6556228	155391933	G	A	0.704	0.702	0.986	0.0142973047008244	0.0095	0.1308	53386	77258	58749.13
1440504	chr5	rs1816399	155392640	T	C	0.684	0.683	0.987	0.0109992854583691	0.0093	0.2377	53386	77258	58749.13
1459684	chr5	rs13174879	155393579	C	A	0.709	0.707	0.987	0.0140015196358136	0.0095	0.1415	53386	77258	58749.13
1450068	chr5	rs17053082	155394230	C	T	0.945	0.944	0.978	0.0227981362759783	0.019	0.2314	53386	77258	58749.13
1444218	chr5	rs6888324	155394630	C	T	0.709	0.706	0.988	0.0142973047008244	0.0095	0.1311	53386	77258	58749.13
1459657	chr5	rs1036185	155394890	C	T	0.943	0.943	0.885	-0.0136020904182857	0.0196	0.4875	53386	77258	58749.13
1450587	chr5	rs10061798	155395422	C	G	0.689	0.688	0.989	0.0108014536938559	0.0093	0.2465	53386	77258	58749.13
1466095	chr5	rs10066451	155395622	A	G	0.629	0.627	0.992	0.0154992634469238	0.0089	0.08185	53386	77258	58749.13
1447519	chr5	rs1432726	155396210	T	G	0.685	0.685	0.99	0.0097027754613851	0.0093	0.2973	53386	77258	58749.13
1460430	chr5	rs4704899	155396880	C	G	0.685	0.685	0.991	0.0099008246772624	0.0093	0.2862	53386	77258	58749.13
1466093	chr5	rs75588262	155397446	T	C	0.956	0.954	0.826	0.0418039122811836	0.0228	0.06662	53386	77258	58749.13
1456082	chr5	rs11743064	155398382	G	A	0.709	0.707	0.991	0.0141987193998129	0.0095	0.1346	53386	77258	58749.13
1444286	chr5	rs11746342	155398466	C	T	0.709	0.707	0.991	0.0141987193998129	0.0095	0.1353	53386	77258	58749.13
1467111	chr5	rs2310879	155400562	A	G	0.628	0.626	0.996	0.0153023200084426	0.0089	0.08554	53386	77258	58749.13
1464824	chr5	rs35087560	155402788	T	C	0.629	0.627	0.994	0.0139029051689914	0.0089	0.1177	53386	77258	58749.13
1457113	chr5	rs4512121	155404997	G	A	0.656	0.653	0.986	0.017496047616751	0.0091	0.05425	53386	77258	58749.13
1445778	chr5	rs4551052	155405059	A	G	0.653	0.651	0.988	0.016296487966892	0.0091	0.0717	53386	77258	58749.13
1454888	chr5	rs2033456	155406533	G	A	0.277	0.282	0.911	0.0098018049722602	0.0101	0.3308	53386	77258	58749.13
1460375	chr5	rs71582126	155407546	C	T	0.712	0.711	0.994	0.0133011462391285	0.0095	0.1616	53386	77258	58749.13
1460693	chr5	rs66754916	155407573	C	T	0.713	0.711	0.994	0.0133011462391285	0.0095	0.1621	53386	77258	58749.13
1452521	chr5	rs17053091	155407878	C	T	0.712	0.711	0.994	0.013202462677756	0.0095	0.1641	53386	77258	58749.13
1464611	chr5	rs17053093	155408565	A	G	0.893	0.892	0.911	0.0134984841513417	0.0145	0.3511	53386	77258	58749.13
1458447	chr5	rs13163399	155408641	T	G	0.711	0.71	0.994	0.013202462677756	0.0095	0.1651	53386	77258	58749.13
1463383	chr5	rs7726727	155409530	G	A	0.652	0.649	0.991	0.0165030720990143	0.009	0.06857	53386	77258	58749.13
1466027	chr5	rs35176390	155409789	C	T	0.713	0.711	0.994	0.0131037693769772	0.0095	0.1684	53386	77258	58749.13
1455273	chr5	rs4704908	155410395	C	T	0.712	0.71	0.995	0.0129951954948113	0.0095	0.1725	53386	77258	58749.13
1441408	chr5	rs4704763	155410406	T	A	0.712	0.71	0.995	0.0128964817350202	0.0095	0.1732	53386	77258	58749.13
1455643	chr5	rs17053102	155410970	G	A	0.882	0.884	0.917	-0.0078003437327339	0.014	0.5782	53386	77258	58749.13
1451819	chr5	rs729518	155412625	G	A	0.712	0.71	0.996	0.0133998200630165	0.0095	0.158	53386	77258	58749.13
1458889	chr5	rs17053110	155415603	G	A	0.885	0.887	0.913	-0.0045001103249234	0.0142	0.7495	53386	77258	58749.13
1440943	chr5	rs10866706	155415607	T	C	0.689	0.689	0.998	0.0081963182244858	0.0093	0.3752	53386	77258	58749.13
1453760	chr5	rs11749818	155416094	G	A	0.713	0.711	0.996	0.0133011462391285	0.0095	0.162	53386	77258	58749.13
1460446	chr5	rs4704766	155416264	T	C	0.708	0.707	0.996	0.0115035793834154	0.0095	0.2234	53386	77258	58749.13
1458747	chr5	rs56255014	155417293	C	T	0.713	0.711	0.995	0.013202462677756	0.0095	0.1644	53386	77258	58749.13
1466488	chr5	rs13171665	155418006	C	T	0.713	0.711	0.994	0.0133998200630165	0.0095	0.1603	53386	77258	58749.13
1443839	chr5	rs12519159	155420223	T	G	0.712	0.711	0.993	0.013202462677756	0.0095	0.1655	53386	77258	58749.13
1455463	chr5	rs6873515	155420642	A	C	0.709	0.708	0.993	0.0118001041157506	0.0095	0.2136	53386	77258	58749.13
1463064	chr5	rs6866134	155421004	C	T	0.708	0.707	0.994	0.0115035793834154	0.0095	0.2233	53386	77258	58749.13
1453466	chr5	rs1432724	155421539	A	G	0.709	0.708	0.993	0.0111970780932162	0.0095	0.2367	53386	77258	58749.13
1462970	chr5	rs1432725	155421589	T	A	0.709	0.708	0.994	0.0111970780932162	0.0095	0.236	53386	77258	58749.13
1463858	chr5	rs13176599	155421795	T	C	0.709	0.708	0.993	0.0111970780932162	0.0095	0.2367	53386	77258	58749.13
1454963	chr5	rs12517364	155422738	T	C	0.692	0.692	0.992	0.0088011559530687	0.0093	0.3488	53386	77258	58749.13
1462146	chr5	rs1864943	155422838	G	A	0.713	0.712	0.992	0.0133011462391285	0.0095	0.1624	53386	77258	58749.13
1445809	chr5	rs6886073	155423412	A	G	0.69	0.69	0.991	0.0097027754613851	0.0093	0.2971	53386	77258	58749.13
1464387	chr5	rs35060941	155423849	G	C	0.693	0.692	0.991	0.0090984829852593	0.0094	0.3321	53386	77258	58749.13
1463205	chr5	rs13175377	155423952	C	T	0.692	0.692	0.99	0.009197572354042	0.0094	0.3266	53386	77258	58749.13
1466601	chr5	rs10061155	155424445	C	T	0.688	0.689	0.991	0.0075017910703226	0.0093	0.422	53386	77258	58749.13
1447515	chr5	rs35430862	155424638	A	G	0.688	0.688	0.989	0.0089002747867194	0.0093	0.3419	53386	77258	58749.13
1449771	chr5	rs10041446	155427558	C	A	0.738	0.738	0.977	0.009504687014246	0.0099	0.3385	53386	77258	58749.13
1438978	chr5	rs6873111	155427667	A	C	0.602	0.602	0.937	0.0168964476597299	0.0091	0.06264	53386	77258	58749.13
1456316	chr5	rs12520821	155429766	C	T	0.737	0.736	0.98	0.0127977582298607	0.0099	0.1927	53386	77258	58749.13
1460072	chr5	rs1465687	155432401	A	G	0.734	0.733	0.976	0.0140015196358136	0.0098	0.1544	53386	77258	58749.13
1443065	chr5	rs17053124	155432857	T	C	0.736	0.735	0.974	0.0131037693769772	0.0099	0.1838	53386	77258	58749.13
1467633	chr5	rs4634337	155433732	A	T	0.715	0.716	0.971	0.0093957216403621	0.0097	0.3299	53386	77258	58749.13
1448127	chr5	rs10454973	155441300	C	T	0.705	0.706	0.951	0.0121953336998771	0.0097	0.2076	53386	77258	58749.13
1450707	chr5	rs75993682	155442105	C	T	0.84	0.838	0.876	0.0071047017299317	0.0125	0.57	53386	77258	58749.13
1449432	chr5	rs11750885	155443062	A	G	0.826	0.83	0.924	-0.0149004625639624	0.0119	0.2106	53386	77258	58749.13
1441792	chr5	rs12521203	155443558	G	T	0.733	0.732	0.96	0.0134984841513417	0.0099	0.1744	53386	77258	58749.13
1465980	chr5	rs10454961	155444535	C	G	0.715	0.716	0.96	0.0087020272939009	0.0097	0.3699	53386	77258	58749.13
1441635	chr5	rs17536262	155445818	T	C	0.715	0.716	0.958	0.0092966519050945	0.0097	0.3413	53386	77258	58749.13
1451093	chr5	rs2053041	155448202	A	G	0.638	0.641	0.949	0.0047984689115734	0.0092	0.6037	53386	77258	58749.13
1447921	chr5	rs256635	155448823	T	C	0.615	0.616	0.951	0.0139029051689914	0.0091	0.1255	53386	77258	58749.13
1443367	chr5	rs2163745	155450213	C	T	0.229	0.231	0.896	0.0061013488579762	0.0109	0.573	53386	77258	58749.13
1468021	chr5	rs2116737	155450424	T	G	0.332	0.332	0.932	0.0111970780932162	0.0095	0.241	53386	77258	58749.13
1468019	chr5	rs2436421	155450459	G	A	0.6	0.602	0.947	0.0086028888072678	0.009	0.341	53386	77258	58749.13
1466702	chr5	rs2436420	155450540	C	T	0.601	0.603	0.946	0.0081963182244858	0.009	0.3621	53386	77258	58749.13
1440821	chr5	rs1432727	155451305	A	G	0.798	0.803	0.852	-0.0202027073175195	0.0117	0.084	53386	77258	58749.13
1457842	chr5	rs256634	155451319	C	G	0.367	0.373	0.852	-0.0079011318962572	0.0097	0.4174	53386	77258	58749.13
1458564	chr5	rs256633	155451625	A	G	0.444	0.45	0.905	0.0026963615477425	0.0091	0.7701	53386	77258	58749.13
1457788	chr5	rs256632	155451848	G	A	0.601	0.601	0.936	0.009197572354042	0.0091	0.3109	53386	77258	58749.13
1466752	chr5	rs17536707	155452730	A	G	0.809	0.806	0.888	-0.0170037478161859	0.0116	0.1429	53386	77258	58749.13
1455665	chr5	rs73812913	155453200	A	C	0.806	0.804	0.885	-0.0156010662286512	0.0116	0.1779	53386	77258	58749.13
1467537	chr5	rs3097811	155453475	T	C	0.457	0.463	0.931	-0.0029042131473898	0.009	0.7495	53386	77258	58749.13
1439379	chr5	rs7721978	155453603	C	A	0.865	0.87	0.901	-0.0235040691879941	0.0134	0.0802	53386	77258	58749.13
1465369	chr5	rs7707208	155453618	G	C	0.865	0.87	0.901	-0.0235040691879941	0.0134	0.07984	53386	77258	58749.13
1444700	chr5	rs256631	155453636	A	G	0.592	0.593	0.957	0.00730326611012	0.0089	0.4147	53386	77258	58749.13
1456924	chr5	rs256630	155453674	A	G	0.592	0.593	0.958	0.0072039888485025	0.0089	0.4188	53386	77258	58749.13
1447073	chr5	rs7734472	155453675	T	C	0.865	0.87	0.901	-0.0235040691879941	0.0134	0.08013	53386	77258	58749.13
1463173	chr5	rs256629	155453885	T	C	0.448	0.454	0.932	-0.0023026490626755	0.009	0.7944	53386	77258	58749.13
1441228	chr5	rs256628	155454079	A	G	0.592	0.593	0.959	0.0069954745123864	0.0089	0.4339	53386	77258	58749.13
1445986	chr5	rs10053395	155454123	G	A	0.867	0.872	0.9	-0.0231969816042026	0.0135	0.08623	53386	77258	58749.13
1457104	chr5	rs4704934	155454345	T	C	0.865	0.869	0.902	-0.0229002198863326	0.0134	0.0872	53386	77258	58749.13
1466617	chr5	rs4704935	155454432	A	T	0.865	0.869	0.902	-0.023002541565316	0.0134	0.08586	53386	77258	58749.13
1445386	chr5	rs256626	155454941	A	G	0.592	0.593	0.96	0.0068961666878413	0.0089	0.4398	53386	77258	58749.13
1443843	chr5	rs3097812	155455067	T	C	0.592	0.593	0.96	0.0068961666878413	0.0089	0.438	53386	77258	58749.13
1455412	chr5	rs78882754	155455535	G	A	0.929	0.93	0.843	-0.0306963490025976	0.0183	0.09402	53386	77258	58749.13
1466493	chr5	rs256625	155455954	T	C	0.582	0.583	0.964	0.0076010387728197	0.0089	0.394	53386	77258	58749.13
1453043	chr5	rs6862821	155456437	A	G	0.87	0.875	0.895	-0.0264979913062283	0.0137	0.05303	53386	77258	58749.13
1460562	chr5	rs3097855	155456936	C	G	0.869	0.869	0.808	-0.0117993392160431	0.0142	0.4052	53386	77258	58749.13
1442024	chr5	rs73812915	155457195	A	G	0.71	0.708	0.889	0.0101978249764461	0.0101	0.3102	53386	77258	58749.13
1446374	chr5	rs1432728	155457602	T	G	0.676	0.678	0.956	0.0055048206344449	0.0094	0.5625	53386	77258	58749.13
1465752	chr5	rs1002844	155458243	T	C	0.85	0.85	0.934	-0.0003000450090019	0.0124	0.9823	53386	77258	58749.13
1454317	chr5	rs74742493	155459416	T	A	0.976	0.975	0.743	0.0048979852621919	0.0328	0.881	52493	75664	57604.43
1439534	chr5	rs10065929	155459680	G	T	0.709	0.708	0.976	0.0098018049722602	0.0096	0.305	53386	77258	58749.13
1447590	chr5	rs10475659	155460115	T	C	0.7	0.7	0.979	0.0077002766261879	0.0095	0.416	53386	77258	58749.13
1454080	chr5	rs12188985	155460299	A	C	0.898	0.902	0.985	-0.0162005226717083	0.0144	0.2605	53386	77258	58749.13
1444543	chr5	rs61191718	155460418	G	A	0.896	0.9	0.983	-0.0187955345843259	0.0144	0.1894	53386	77258	58749.13
1448405	chr5	rs9687494	155461543	T	C	0.867	0.866	0.939	0.0134984841513417	0.0131	0.3004	53386	77258	58749.13
1467761	chr5	rs58209951	155461709	T	A	0.976	0.977	0.898	-0.0328951617042694	0.0306	0.2824	53049	76099	58250.21
1453127	chr5	rs1347118	155462260	G	A	0.918	0.921	0.988	-0.0091012913892029	0.0159	0.5696	53386	77258	58749.13
1457745	chr5	rs992563	155462984	T	A	0.682	0.683	0.98	0.003902375817241	0.0093	0.6763	53386	77258	58749.13
1449237	chr5	rs4704943	155470446	T	C	0.773	0.772	0.985	0.0036034995896235	0.0103	0.7274	53386	77258	58749.13
1446459	chr5	rs6556352	155471714	C	T	0.698	0.7	0.991	0.001099395443301	0.0094	0.9042	53386	77258	58749.13
1463419	chr5	rs72643425	155474689	G	A	0.918	0.92	0.975	-0.008395140788382	0.016	0.599	53386	77258	58749.13
1452398	chr5	rs11949606	155474996	A	C	0.679	0.681	0.985	0.0016985566355815	0.0093	0.8528	53386	77258	58749.13
1448238	chr5	rs6897778	155479715	A	C	0.852	0.859	0.926	-0.0264979913062283	0.0128	0.03825	53386	77258	58749.13
1450754	chr5	rs6874329	155480039	G	A	0.975	0.977	0.905	-0.0243951568347216	0.0301	0.4186	53178	76419	58415.78
1465000	chr5	rs116005553	155487992	C	T	0.979	0.979	0.768	-0.015895669405385	0.0354	0.6526	51063	71855	55714.92
1465886	chr5	rs10070956	155488438	A	G	0.868	0.873	0.919	-0.0260975991218731	0.0134	0.0525	53386	77258	58749.13
1450937	chr5	rs60166257	155495605	G	A	0.977	0.978	0.92	-0.0263953113595316	0.0309	0.3928	53119	76176	58320.83
1461456	chr5	rs10476272	155499060	A	G	0.68	0.681	0.973	0.0023971245997214	0.0094	0.7989	53386	77258	58749.13
1450444	chr5	rs12187915	155500631	A	G	0.9	0.904	0.973	-0.023401696181619	0.0147	0.1108	53386	77258	58749.13
1439564	chr5	rs114064656	155501069	A	T	0.979	0.979	0.768	-0.0186019483996616	0.0355	0.6004	50998	71597	55611.08
1452677	chr5	rs67349834	155501648	C	T	0.916	0.919	0.969	-0.0222047099881925	0.0159	0.1613	53386	77258	58749.13
1456233	chr5	rs11135048	155502327	T	A	0.9	0.904	0.967	-0.023002541565316	0.0147	0.1188	53386	77258	58749.13
1445321	chr5	rs11953463	155504405	G	A	0.977	0.979	0.924	-0.0191012733024012	0.0312	0.5405	52990	75659	58114.35
1446743	chr5	rs77909569	155506153	G	A	0.741	0.739	0.964	0.0084045823438103	0.01	0.4021	53386	77258	58749.13
1440961	chr5	rs67257169	155506333	G	A	0.899	0.903	0.958	-0.0203047533403643	0.0147	0.1676	53386	77258	58749.13
1467625	chr5	rs7714933	155509890	T	C	0.34	0.335	0.937	0.0109992854583691	0.0094	0.2406	53386	77258	58749.13
1449903	chr5	rs7716954	155510524	C	T	0.756	0.756	0.964	-0.0022024235552	0.0102	0.8253	53386	77258	58749.13
1453500	chr5	rs7702268	155510573	G	A	0.753	0.753	0.967	-0.0024028846163103	0.0101	0.8109	53386	77258	58749.13
1451336	chr5	rs256776	155511262	C	T	0.404	0.401	0.963	0.0089993837968006	0.0089	0.3134	53386	77258	58749.13
1443820	chr5	rs256775	155511486	T	C	0.599	0.602	0.963	-0.009696862978864	0.0089	0.2779	53386	77258	58749.13
1466528	chr5	rs57304745	155513847	G	T	0.946	0.946	0.954	0.0140015196358136	0.0198	0.4777	53386	77258	58749.13
1464405	chr5	rs32387	155515666	T	C	0.58	0.585	0.971	-0.0144032303107437	0.0088	0.1038	53386	77258	58749.13
1448818	chr5	rs32386	155515803	G	A	0.58	0.586	0.971	-0.0137034650584925	0.0088	0.1213	53386	77258	58749.13
1445143	chr5	rs32385	155516229	G	A	0.863	0.867	0.961	-0.0138961051921114	0.0128	0.2805	53386	77258	58749.13
1459649	chr5	rs39947	155517167	A	C	0.594	0.597	0.976	-0.0095050300143049	0.0089	0.2844	53386	77258	58749.13
1457504	chr5	rs7701883	155517631	G	T	0.944	0.944	0.965	0.0189983824093147	0.0194	0.3269	53386	77258	58749.13
1462728	chr5	rs7707018	155518474	G	A	0.946	0.946	0.969	0.0135971385060249	0.0196	0.4874	53386	77258	58749.13
1460836	chr5	rs7712924	155519799	G	A	0.946	0.946	0.971	0.0138042809763971	0.0196	0.4821	53386	77258	58749.13
1452250	chr5	rs7713089	155519909	G	A	0.946	0.946	0.972	0.0136957831289865	0.0196	0.4825	53386	77258	58749.13
1440616	chr5	rs7702370	155519933	T	G	0.945	0.946	0.971	0.0112959597418516	0.0195	0.5641	53386	77258	58749.13
1456965	chr5	rs752058	155520283	G	A	0.946	0.946	0.972	0.0135971385060249	0.0196	0.4856	53386	77258	58749.13
1445858	chr5	rs891909	155520303	C	A	0.946	0.946	0.973	0.0119977384336167	0.0195	0.5385	53386	77258	58749.13
1445509	chr5	rs891908	155521008	G	A	0.946	0.946	0.973	0.012096540947233	0.0195	0.5365	53386	77258	58749.13
1450819	chr5	rs12152972	155521375	T	G	0.73	0.729	0.987	0.001998002662673	0.0097	0.8333	53386	77258	58749.13
1441466	chr5	rs1432707	155521422	C	T	0.901	0.903	0.969	-0.0135007260538548	0.0147	0.3573	53386	77258	58749.13
1454461	chr5	rs32384	155521511	C	A	0.597	0.6	0.983	-0.0085968472255182	0.0088	0.3319	53386	77258	58749.13
1443023	chr5	rs79869048	155522569	A	G	0.73	0.729	0.989	0.0022973590486834	0.0097	0.8146	53386	77258	58749.13
1444714	chr5	rs185370	155524222	G	A	0.624	0.627	0.975	-0.0098988321792475	0.009	0.2693	53386	77258	58749.13
1440902	chr5	rs55896878	155526506	C	T	0.979	0.978	0.772	-0.0188974371044634	0.0344	0.5818	51628	74777	56728.96
1444104	chr5	rs113491664	155526605	A	C	0.731	0.731	0.996	0.0007996801705642	0.0097	0.9343	53386	77258	58749.13
1455247	chr5	rs32383	155526719	T	C	0.579	0.584	0.988	-0.013004189135254	0.0088	0.1388	53386	77258	58749.13
1462372	chr5	rs10068004	155526907	A	G	0.64	0.642	0.99	-0.0003000450090019	0.009	0.9755	53386	77258	58749.13
1460950	chr5	rs3097865	155528085	T	C	0.878	0.881	0.988	-0.0084959889212643	0.0133	0.5199	53386	77258	58749.13
1445313	chr5	rs1368320	155528225	C	T	0.661	0.663	0.994	-0.0026033858701149	0.0091	0.7777	53386	77258	58749.13
1439638	chr5	rs32382	155529908	G	T	0.596	0.6	0.997	-0.0094040800752939	0.0088	0.2861	53386	77258	58749.13
1451070	chr5	rs1549887	155530223	G	A	0.595	0.599	0.997	-0.0102018624845967	0.0088	0.2471	53386	77258	58749.13
1449742	chr5	rs3097863	155532460	C	T	0.899	0.901	0.987	-0.0139975096438537	0.0144	0.3314	53386	77258	58749.13
1460684	chr5	rs1030658	155532793	T	A	0.596	0.6	0.997	-0.0093031403261444	0.0088	0.2871	53386	77258	58749.13
1454591	chr5	rs7737257	155535278	G	A	0.662	0.663	0.996	-0.0032954239497972	0.0091	0.7176	53386	77258	58749.13
1453198	chr5	rs10075096	155537213	C	T	0.944	0.944	0.982	0.014504302202808	0.0192	0.4499	53386	77258	58749.13
1456917	chr5	rs10042085	155537356	G	A	0.662	0.664	0.996	-0.003596459514405	0.0091	0.6926	53386	77258	58749.13
1446381	chr5	rs6874980	155538133	G	A	0.946	0.946	0.983	0.0099008246772624	0.0195	0.6117	53386	77258	58749.13
1444843	chr5	rs6890997	155538175	C	T	0.946	0.946	0.983	0.009197572354042	0.0194	0.6351	53386	77258	58749.13
1449327	chr5	rs6891351	155538360	C	G	0.946	0.946	0.983	0.0114047182634362	0.0195	0.5585	53386	77258	58749.13
1451358	chr5	rs1368319	155540311	G	A	0.662	0.663	0.997	-0.0032954239497972	0.0091	0.7166	53386	77258	58749.13
1443761	chr5	rs2871724	155540364	G	A	0.946	0.946	0.983	0.009197572354042	0.0194	0.6379	53386	77258	58749.13
1457431	chr5	rs32381	155543235	C	T	0.596	0.599	0.995	-0.0091012913892029	0.0088	0.2981	53386	77258	58749.13
1442723	chr5	rs32380	155545278	T	C	0.636	0.638	0.993	-0.0051029981759033	0.009	0.5667	53386	77258	58749.13
1464540	chr5	rs41084	155545564	A	T	0.594	0.597	0.994	-0.010302892995897	0.0088	0.2423	53386	77258	58749.13
1463884	chr5	rs1368317	155546610	G	A	0.553	0.556	0.991	-0.0050024916227914	0.0087	0.5689	53386	77258	58749.13
1443955	chr5	rs3097808	155547120	A	G	0.635	0.637	0.993	-0.0036968248442897	0.009	0.6816	53386	77258	58749.13
1458027	chr5	rs919728	155548005	C	A	0.638	0.64	0.993	-0.0048015088161939	0.009	0.5939	53386	77258	58749.13
1458059	chr5	rs32379	155550414	C	T	0.629	0.632	0.992	-0.0049019951702315	0.0089	0.5872	53386	77258	58749.13
1458080	chr5	rs1368316	155551585	C	T	0.596	0.6	0.994	-0.009797842480111	0.0088	0.2655	53386	77258	58749.13
1439428	chr5	rs3097862	155551741	G	A	0.595	0.599	0.994	-0.0104039337153929	0.0088	0.2363	53386	77258	58749.13
1464419	chr5	rs60577002	155552225	G	A	0.944	0.944	0.979	0.0179970767016546	0.0192	0.3492	53386	77258	58749.13
1461608	chr5	rs17053240	155552410	C	T	0.944	0.944	0.978	0.0180952882690919	0.0192	0.3462	53386	77258	58749.13
1442618	chr5	rs32336	155552586	T	C	0.638	0.64	0.993	-0.0048015088161939	0.009	0.5965	53386	77258	58749.13
1454962	chr5	rs32337	155554320	C	T	0.548	0.551	0.993	-0.0050024916227914	0.0087	0.563	53386	77258	58749.13
1446037	chr5	rs3097860	155555244	C	T	0.637	0.639	0.992	-0.0034961042567088	0.009	0.6988	53386	77258	58749.13
1465705	chr5	rs32338	155555690	G	A	0.548	0.551	0.993	-0.0051029981759033	0.0087	0.5588	53386	77258	58749.13
1441856	chr5	rs3097859	155557428	G	T	0.596	0.599	0.993	-0.0098988321792475	0.0088	0.2583	53386	77258	58749.13
1463371	chr5	rs4704976	155558026	A	T	0.946	0.946	0.969	0.0167981182758809	0.0196	0.39	53386	77258	58749.13
1462134	chr5	rs2436423	155559191	T	C	0.635	0.636	0.99	-0.003797200248385	0.009	0.6681	53386	77258	58749.13
1443992	chr5	rs2436330	155559632	C	A	0.884	0.886	0.984	-0.0110002818588653	0.0136	0.4179	53386	77258	58749.13
1447047	chr5	rs56324443	155561336	C	T	0.972	0.971	0.789	-0.0099998320783335	0.0294	0.7328	52493	75664	57604.43
1447628	chr5	rs72807768	155561434	C	T	0.946	0.946	0.967	0.0183015011699126	0.0197	0.3515	53386	77258	58749.13
1444936	chr5	rs256773	155564123	C	T	0.907	0.908	0.988	-0.0170952954286372	0.0149	0.2516	53386	77258	58749.13
1450100	chr5	rs1594651	155565826	A	G	0.945	0.945	0.963	0.0167981182758809	0.0195	0.3905	53386	77258	58749.13
1467980	chr5	rs256771	155566544	T	G	0.884	0.886	0.987	-0.0099998320783335	0.0136	0.4626	53386	77258	58749.13
1464832	chr5	rs256770	155566924	G	A	0.545	0.548	0.988	-0.0052035148315978	0.0087	0.5534	53386	77258	58749.13
1463706	chr5	rs256769	155566964	T	C	0.545	0.548	0.987	-0.0054045784588597	0.0087	0.5371	53386	77258	58749.13
1460938	chr5	rs78223757	155568469	T	C	0.981	0.979	0.868	0.0454034834538498	0.0332	0.1723	53316	77188	58679.13
1440016	chr5	rs3097806	155570592	C	T	0.648	0.65	0.969	-0.0054045784588597	0.0091	0.5557	53386	77258	58749.13
1450248	chr5	rs3097858	155571886	A	T	0.905	0.907	0.969	-0.0187038311937836	0.0149	0.212	53386	77258	58749.13
1443963	chr5	rs11955720	155571930	G	T	0.947	0.947	0.946	0.0111970780932162	0.02	0.5743	53386	77258	58749.13
1444761	chr5	rs1594649	155572281	A	T	0.693	0.693	0.938	-0.0018016219466282	0.0096	0.852	53386	77258	58749.13
1463838	chr5	rs10078170	155573559	C	T	0.343	0.34	0.974	0.0110981866660334	0.0092	0.2285	53386	77258	58749.13
1451026	chr5	rs1966638	155574657	A	G	0.343	0.34	0.977	0.0133998200630165	0.0092	0.1449	53386	77258	58749.13
1455234	chr5	rs56342808	155575727	T	G	0.627	0.624	0.956	0.00730326611012	0.0091	0.4235	53386	77258	58749.13
1459216	chr5	rs67331625	155576931	A	G	0.623	0.62	0.96	0.0063001125484799	0.009	0.486	53386	77258	58749.13
1452123	chr5	rs7724249	155577214	T	C	0.391	0.384	0.976	0.024097313483794	0.0089	0.006848	53386	77258	58749.13
1454059	chr5	rs1816398	155580443	A	G	0.627	0.624	0.965	0.0067968490002727	0.009	0.454	53386	77258	58749.13
1464701	chr5	rs1821245	155580762	G	A	0.606	0.605	0.964	0.0020977980821461	0.009	0.8123	53386	77258	58749.13
1461969	chr5	rs1821244	155580831	G	T	0.627	0.624	0.965	0.0074025335167413	0.009	0.4154	53386	77258	58749.13
1464094	chr5	rs2311448	155580882	A	G	0.762	0.758	0.965	0.0209979909956055	0.0102	0.04007	53386	77258	58749.13
1443516	chr5	rs2311449	155580903	A	G	0.762	0.758	0.965	0.0209979909956055	0.0102	0.04007	53386	77258	58749.13
1445683	chr5	rs2311450	155580997	A	G	0.737	0.735	0.966	0.0127977582298607	0.0099	0.1954	53386	77258	58749.13
1459458	chr5	rs1821243	155581027	G	A	0.37	0.365	0.982	0.0178988554877579	0.009	0.04635	53386	77258	58749.13
1448750	chr5	rs1821242	155581129	T	C	0.343	0.34	0.983	0.0136957831289865	0.0091	0.1343	53386	77258	58749.13
1442366	chr5	rs2311451	155582768	G	A	0.722	0.721	0.97	0.0067968490002727	0.0097	0.4841	53386	77258	58749.13
1462686	chr5	rs1972775	155584068	T	C	0.391	0.384	0.981	0.0239996896478807	0.0089	0.007029	53386	77258	58749.13
1457367	chr5	rs1972774	155584294	G	A	0.35	0.346	0.982	0.0139029051689914	0.0091	0.1265	53386	77258	58749.13
1457946	chr5	rs1972773	155584330	T	C	0.35	0.346	0.982	0.0139029051689914	0.0091	0.1267	53386	77258	58749.13
1444471	chr5	rs1972772	155584616	C	T	0.391	0.384	0.981	0.024097313483794	0.0089	0.00686	53386	77258	58749.13
1466890	chr5	rs11739922	155585136	G	A	0.391	0.384	0.981	0.0242046886968174	0.0089	0.006522	53386	77258	58749.13
1443273	chr5	rs10059221	155587347	G	A	0.724	0.723	0.972	0.0060019521956343	0.0097	0.5402	53386	77258	58749.13
1441229	chr5	rs4397116	155587408	T	C	0.627	0.624	0.968	0.0066975214477213	0.009	0.4599	53386	77258	58749.13
1458100	chr5	rs6886990	155587481	G	A	0.761	0.757	0.964	0.0213993910058902	0.0102	0.03666	53386	77258	58749.13
1439645	chr5	rs1835925	155588364	G	A	0.345	0.342	0.986	0.0126002819757385	0.0091	0.1667	53386	77258	58749.13
1449905	chr5	rs2311452	155591316	A	G	0.375	0.37	0.986	0.0184978548821194	0.009	0.03855	53386	77258	58749.13
1446773	chr5	rs11741638	155592946	A	G	0.627	0.624	0.972	0.0069954745123864	0.009	0.4384	53386	77258	58749.13
1439693	chr5	rs7714789	155593302	C	T	0.349	0.345	0.988	0.0148984646619666	0.0091	0.1019	53386	77258	58749.13
1464117	chr5	rs10866716	155593908	C	T	0.391	0.384	0.987	0.0239996896478807	0.0089	0.006805	53386	77258	58749.13
1460085	chr5	rs4704979	155594567	T	C	0.764	0.76	0.973	0.0232965165504356	0.0102	0.02282	53386	77258	58749.13
1443100	chr5	rs4704981	155594923	T	C	0.349	0.344	0.989	0.0148984646619666	0.0091	0.1006	53386	77258	58749.13
1451133	chr5	rs4704982	155595176	T	C	0.623	0.62	0.974	0.0056042667198317	0.009	0.5359	53386	77258	58749.13
1442655	chr5	rs7733123	155595349	A	G	0.746	0.745	0.976	0.0142973047008244	0.01	0.1513	53386	77258	58749.13
1442569	chr5	rs4704984	155596361	A	G	0.627	0.624	0.974	0.0068961666878413	0.009	0.4435	53386	77258	58749.13
1449882	chr5	rs7709917	155597454	A	G	0.391	0.383	0.989	0.0239020562806236	0.0089	0.007059	53386	77258	58749.13
1450918	chr5	rs7726257	155598102	G	A	0.74	0.737	0.977	0.0126002819757385	0.0099	0.2031	53386	77258	58749.13
1454412	chr5	rs6556456	155598347	A	G	0.724	0.723	0.979	0.0060019521956343	0.0097	0.5368	53386	77258	58749.13
1445647	chr5	rs7732153	155599405	G	C	0.345	0.342	0.994	0.0127977582298607	0.0091	0.1578	53386	77258	58749.13
1451321	chr5	rs62380717	155600644	A	T	0.74	0.738	0.978	0.0127977582298607	0.0099	0.1944	53386	77258	58749.13
1452760	chr5	rs72809695	155600901	A	G	0.765	0.761	0.978	0.021497269010823	0.0102	0.03568	53386	77258	58749.13
1457914	chr5	rs1835922	155602865	G	T	0.721	0.72	0.981	0.0088011559530687	0.0097	0.3634	53386	77258	58749.13
1459560	chr5	rs10223195	155603104	C	G	0.723	0.722	0.982	0.0077002766261879	0.0097	0.4234	53386	77258	58749.13
1461168	chr5	rs6885373	155603311	G	A	0.723	0.722	0.982	0.0078987227933553	0.0097	0.4159	53386	77258	58749.13
1462284	chr5	rs4526092	155603358	C	T	0.345	0.341	0.997	0.0141001243787816	0.0091	0.1199	53386	77258	58749.13
1447382	chr5	rs4704985	155604574	T	C	0.375	0.37	0.993	0.0203025023378308	0.0089	0.02306	53386	77258	58749.13
1466264	chr5	rs4704986	155604651	A	C	0.375	0.37	0.993	0.0203025023378308	0.0089	0.0226	53386	77258	58749.13
1445191	chr5	rs4704782	155604793	T	C	0.375	0.37	0.993	0.0203025023378308	0.0089	0.02254	53386	77258	58749.13
1465028	chr5	rs55866075	155604852	G	T	0.747	0.745	0.982	0.0155977206230546	0.01	0.1165	53386	77258	58749.13
1451140	chr5	rs4704987	155604979	A	G	0.747	0.745	0.982	0.0156961681063242	0.01	0.1154	53386	77258	58749.13
1452436	chr5	rs28524790	155605126	T	G	0.747	0.745	0.982	0.0156961681063242	0.01	0.1146	53386	77258	58749.13
1439817	chr5	rs28407242	155605285	G	A	0.747	0.745	0.982	0.0159028762794155	0.01	0.1117	53386	77258	58749.13
1462723	chr5	rs6872617	155605397	C	A	0.747	0.745	0.982	0.0156961681063242	0.01	0.114	53386	77258	58749.13
1464205	chr5	rs6897151	155605432	G	A	0.722	0.721	0.982	0.0076010387728197	0.0097	0.4336	53386	77258	58749.13
1449678	chr5	rs6860981	155605629	G	A	0.747	0.745	0.982	0.0158044491449436	0.01	0.112	53386	77258	58749.13
1460066	chr5	rs6861175	155605725	G	A	0.351	0.346	0.991	0.0150954876453349	0.0091	0.09455	53386	77258	58749.13
1463652	chr5	rs6890078	155605737	T	C	0.35	0.346	0.991	0.0147999386115992	0.0091	0.1022	53386	77258	58749.13
1445044	chr5	rs6861703	155606010	G	T	0.392	0.384	0.989	0.0251022847608284	0.0089	0.00469	53386	77258	58749.13
1440368	chr5	rs6890597	155606016	T	C	0.35	0.346	0.99	0.0148984646619666	0.0091	0.1009	53386	77258	58749.13
1459384	chr5	rs68120551	155606835	T	C	0.628	0.624	0.977	0.0077002766261879	0.009	0.3935	53386	77258	58749.13
1443481	chr5	rs10476319	155606914	G	A	0.747	0.745	0.982	0.0159028762794155	0.01	0.11	53386	77258	58749.13
1442375	chr5	rs10475679	155606955	G	T	0.747	0.745	0.982	0.01600129372694	0.01	0.1088	53386	77258	58749.13
1438946	chr5	rs9313831	155607127	T	C	0.747	0.745	0.982	0.0159028762794155	0.01	0.1098	53386	77258	58749.13
1458392	chr5	rs4493657	155607321	T	C	0.748	0.746	0.981	0.0154992634469238	0.01	0.1206	53386	77258	58749.13
1440131	chr5	rs4342313	155607347	C	T	0.748	0.746	0.981	0.0155977206230546	0.01	0.1175	53386	77258	58749.13
1453603	chr5	rs4540164	155607464	C	A	0.748	0.746	0.981	0.0161980995687726	0.01	0.1036	53386	77258	58749.13
1440211	chr5	rs4626322	155607494	G	A	0.723	0.722	0.98	0.0077002766261879	0.0097	0.4276	53386	77258	58749.13
1441944	chr5	rs2871769	155608207	T	C	0.747	0.745	0.982	0.0160997014894237	0.01	0.1063	53386	77258	58749.13
1463155	chr5	rs60446159	155608881	C	A	0.763	0.759	0.981	0.0231011029079872	0.0102	0.02303	53386	77258	58749.13
1443683	chr5	rs59484684	155608956	G	A	0.747	0.745	0.982	0.0160997014894237	0.01	0.1056	53386	77258	58749.13
1449509	chr5	rs57906039	155609042	C	T	0.763	0.759	0.981	0.0231011029079872	0.0102	0.02298	53386	77258	58749.13
1465218	chr5	rs1835921	155609742	T	A	0.344	0.34	0.989	0.0152038337422728	0.0091	0.09414	53386	77258	58749.13
1440615	chr5	rs1835920	155610046	T	C	0.763	0.759	0.98	0.0236969951765786	0.0102	0.01986	53386	77258	58749.13
1450908	chr5	rs4704784	155610410	C	T	0.344	0.34	0.989	0.0154007965760229	0.0091	0.09043	53386	77258	58749.13
1454341	chr5	rs10073691	155611917	C	T	0.345	0.341	0.987	0.0159028762794155	0.0091	0.08183	53386	77258	58749.13
1466810	chr5	rs7729219	155612178	A	C	0.425	0.425	0.972	0.0027960873020011	0.0088	0.7533	53386	77258	58749.13
1447027	chr5	rs7711145	155612494	G	T	0.751	0.752	0.91	-0.0131966945943914	0.0104	0.2066	53386	77258	58749.13
1440723	chr5	rs1835919	155613491	A	G	0.777	0.773	0.994	0.0228958774769045	0.0103	0.02655	53386	77258	58749.13
1442851	chr5	rs1835918	155613754	T	C	0.37	0.374	0.977	-0.0082035573506883	0.009	0.3592	53386	77258	58749.13
1465952	chr5	rs1835917	155613758	G	C	0.758	0.756	0.997	0.0164047040252769	0.01	0.1016	53386	77258	58749.13
1451460	chr5	rs60536864	155613910	T	C	0.776	0.771	0.995	0.0219962978718961	0.0103	0.03223	53386	77258	58749.13
1452557	chr5	rs6860628	155613972	A	G	0.642	0.646	0.984	-0.0164038098256767	0.009	0.06919	53386	77258	58749.13
1452182	chr5	rs1835916	155614791	G	C	0.759	0.757	1.0	0.0153023200084426	0.01	0.1284	53386	77258	58749.13
1452660	chr5	rs991611	155615071	G	A	0.759	0.757	1.0	0.0152038337422728	0.01	0.1303	53386	77258	58749.13
1465189	chr5	rs12189076	155615540	G	A	0.784	0.782	0.968	0.0170045988158238	0.0106	0.1087	53386	77258	58749.13
1458234	chr5	rs4704988	155615982	C	T	0.378	0.382	0.984	-0.0081027387031859	0.0089	0.3666	53386	77258	58749.13
1466001	chr5	rs13165703	155616360	A	T	0.663	0.668	0.986	-0.0213972981080803	0.0092	0.01963	53386	77258	58749.13
1442976	chr5	rs60249910	155617294	G	A	0.76	0.755	0.993	0.0264958638039652	0.0101	0.008382	53386	77258	58749.13
1462032	chr5	rs6883190	155617757	A	G	0.743	0.74	0.996	0.0204984635773248	0.0098	0.03691	53386	77258	58749.13
1453540	chr5	rs6876263	155618395	C	T	0.76	0.755	0.994	0.0267977123853779	0.01	0.007646	53386	77258	58749.13
1457074	chr5	rs11741549	155619139	C	T	0.743	0.74	0.996	0.0204984635773248	0.0098	0.03748	53386	77258	58749.13
1444830	chr5	rs11742893	155619397	A	C	0.743	0.74	0.996	0.0204984635773248	0.0098	0.03677	53386	77258	58749.13
1459419	chr5	rs13152929	155619741	T	C	0.663	0.668	0.988	-0.0220002402796674	0.0092	0.01633	53386	77258	58749.13
1449355	chr5	rs35426260	155620464	C	T	0.663	0.668	0.988	-0.0216016445577609	0.0092	0.01848	53386	77258	58749.13
1438950	chr5	rs17053320	155621000	A	G	0.76	0.755	0.994	0.027196791588428	0.01	0.006809	53386	77258	58749.13
1439427	chr5	rs62380739	155621096	T	G	0.743	0.74	0.996	0.0209000641077417	0.0098	0.03392	53386	77258	58749.13
1439094	chr5	rs4704989	155621766	T	C	0.743	0.74	0.996	0.0208021276292633	0.0098	0.0347	53386	77258	58749.13
1452441	chr5	rs4704991	155622088	G	T	0.743	0.74	0.996	0.0208021276292633	0.0098	0.03453	53386	77258	58749.13
1439496	chr5	rs4704785	155622257	T	C	0.743	0.74	0.996	0.0208021276292633	0.0098	0.0347	53386	77258	58749.13
1455442	chr5	rs10037014	155622447	C	T	0.712	0.71	0.994	0.0135971385060249	0.0095	0.1539	53386	77258	58749.13
1466045	chr5	rs12054896	155623030	T	G	0.743	0.74	0.995	0.0207041815582916	0.0098	0.03483	53386	77258	58749.13
1448671	chr5	rs12054851	155623164	A	G	0.743	0.74	0.995	0.0207041815582916	0.0098	0.03508	53386	77258	58749.13
1454897	chr5	rs12054855	155623375	A	G	0.76	0.755	0.993	0.027196791588428	0.0101	0.006778	53386	77258	58749.13
1452642	chr5	rs1835915	155623686	C	G	0.743	0.74	0.995	0.0209000641077417	0.0098	0.03347	53386	77258	58749.13
1440464	chr5	rs62380741	155625082	C	T	0.761	0.755	0.993	0.027799974857679	0.0101	0.00574	53386	77258	58749.13
1439301	chr5	rs57509490	155625357	T	C	0.743	0.74	0.995	0.0208021276292633	0.0098	0.03417	53386	77258	58749.13
1451950	chr5	rs13178125	155625385	C	T	0.682	0.688	0.98	-0.0238010101859522	0.0093	0.01102	53386	77258	58749.13
1458948	chr5	rs11950500	155625971	G	A	0.743	0.74	0.995	0.0208021276292633	0.0098	0.03409	53386	77258	58749.13
1462792	chr5	rs4704786	155626279	G	A	0.743	0.74	0.995	0.0208021276292633	0.0098	0.03402	53386	77258	58749.13
1447244	chr5	rs4704992	155626339	C	A	0.744	0.741	0.99	0.0204004877576787	0.0099	0.0389	53386	77258	58749.13
1452883	chr5	rs4704787	155626341	G	A	0.744	0.741	0.99	0.0203025023378308	0.0099	0.03969	53386	77258	58749.13
1451465	chr5	rs62380743	155626741	G	A	0.743	0.74	0.995	0.0209000641077417	0.0098	0.03391	53386	77258	58749.13
1444630	chr5	rs72811723	155627398	A	G	0.973	0.973	0.797	-0.000200020002667	0.0301	0.9955	52493	75664	57604.43
1461461	chr5	rs12188348	155627998	A	C	0.743	0.74	0.995	0.0209000641077417	0.0098	0.03346	53386	77258	58749.13
1465017	chr5	rs1968434	155628122	T	A	0.791	0.794	0.971	-0.0229002198863326	0.0108	0.03312	53386	77258	58749.13
1448850	chr5	rs62380744	155628167	A	G	0.743	0.74	0.995	0.0209000641077417	0.0098	0.03353	53386	77258	58749.13
1456060	chr5	rs1968433	155628282	T	C	0.663	0.668	0.988	-0.0221024699079472	0.0092	0.01574	53386	77258	58749.13
1439649	chr5	rs62380745	155628365	A	G	0.743	0.74	0.995	0.0208021276292633	0.0098	0.0342	53386	77258	58749.13
1442972	chr5	rs11747910	155628571	T	G	0.743	0.74	0.995	0.0209000641077417	0.0098	0.03346	53386	77258	58749.13
1453953	chr5	rs4704993	155629046	G	A	0.743	0.74	0.995	0.0209979909956055	0.0098	0.03311	53386	77258	58749.13
1458533	chr5	rs4704994	155629355	T	G	0.389	0.392	0.983	-0.009797842480111	0.0089	0.269	53386	77258	58749.13
1459539	chr5	rs17053328	155629710	C	T	0.743	0.74	0.995	0.0204984635773248	0.0098	0.03703	53386	77258	58749.13
1459585	chr5	rs17053330	155629804	A	G	0.76	0.755	0.993	0.0269047980491434	0.0101	0.007351	53386	77258	58749.13
1462962	chr5	rs11748101	155630040	A	T	0.743	0.74	0.995	0.0205964297986501	0.0098	0.03587	53386	77258	58749.13
1457593	chr5	rs1366227	155630783	C	T	0.712	0.709	0.993	0.0148984646619666	0.0095	0.1164	53386	77258	58749.13
1460217	chr5	rs249887	155631420	A	T	0.683	0.689	0.986	-0.0263953113595316	0.0093	0.00458	53386	77258	58749.13
1461122	chr5	rs11951117	155631971	G	A	0.711	0.709	0.993	0.0155977206230546	0.0095	0.09981	53386	77258	58749.13
1460409	chr5	rs17053343	155632153	C	T	0.758	0.753	0.993	0.0285971749776749	0.01	0.004403	53386	77258	58749.13
1444923	chr5	rs17053346	155632670	A	G	0.754	0.75	0.991	0.0281986543586787	0.01	0.004793	53386	77258	58749.13
1463278	chr5	rs62380746	155633056	G	A	0.758	0.753	0.993	0.0284999894699013	0.01	0.004469	53386	77258	58749.13
1441111	chr5	rs30283	155633473	C	A	0.69	0.698	0.984	-0.0289963604415917	0.0094	0.002036	53386	77258	58749.13
1459333	chr5	rs56660863	155633706	T	C	0.74	0.737	0.994	0.0221038989069263	0.0098	0.02433	53386	77258	58749.13
1443346	chr5	rs57229190	155635684	C	A	0.758	0.753	0.993	0.0284999894699013	0.01	0.004577	53386	77258	58749.13
1466025	chr5	rs249886	155636043	A	T	0.695	0.703	0.996	-0.0263953113595316	0.0094	0.00494	53386	77258	58749.13
1449585	chr5	rs249885	155636790	T	G	0.405	0.411	0.99	-0.0099998320783335	0.0088	0.2532	53386	77258	58749.13
1453087	chr5	rs62380749	155637192	G	A	0.758	0.753	0.993	0.0282958691548473	0.01	0.004775	53386	77258	58749.13
1467147	chr5	rs249884	155637849	G	A	0.408	0.414	0.991	-0.0102018624845967	0.0088	0.2455	53386	77258	58749.13
1442873	chr5	rs249883	155638939	A	G	0.694	0.701	0.999	-0.027196494688472	0.0094	0.003716	53386	77258	58749.13
1446783	chr5	rs249882	155639556	C	T	0.409	0.414	0.991	-0.010302892995897	0.0088	0.2387	53386	77258	58749.13
1462338	chr5	rs72811731	155640231	T	C	0.759	0.753	0.993	0.0288012338056278	0.01	0.004158	53386	77258	58749.13
1458160	chr5	rs249881	155642709	G	A	0.696	0.703	1.0	-0.0267958227871631	0.0094	0.004209	53386	77258	58749.13
1456487	chr5	rs249880	155643892	C	A	0.695	0.703	1.0	-0.0267958227871631	0.0094	0.00418	53386	77258	58749.13
1452864	chr5	rs249879	155644791	A	T	0.698	0.705	1.0	-0.0256050287153947	0.0094	0.006322	53386	77258	58749.13
1450317	chr5	rs249878	155645251	G	A	0.782	0.785	0.988	-0.0243951568347216	0.0105	0.02014	53386	77258	58749.13
1466289	chr5	rs17053349	155647238	C	A	0.758	0.753	0.994	0.0281986543586787	0.01	0.004881	53386	77258	58749.13
1465395	chr5	rs17053350	155647857	T	C	0.759	0.754	0.994	0.0287040681283552	0.01	0.004267	53386	77258	58749.13
1461731	chr5	rs30276	155649794	G	A	0.408	0.414	0.993	-0.0101008421794295	0.0088	0.2502	53386	77258	58749.13
1462743	chr5	rs39584	155650355	C	G	0.694	0.701	1.0	-0.0259025943231108	0.0094	0.005549	53386	77258	58749.13
1453491	chr5	rs405179	155651738	T	G	0.651	0.661	0.998	-0.0328021562323804	0.0091	0.0002851	53386	77258	58749.13
1464800	chr5	rs447817	155651950	C	A	0.781	0.784	0.989	-0.0235040691879941	0.0105	0.02492	53386	77258	58749.13
1465571	chr5	rs249872	155654458	A	G	0.693	0.701	1.0	-0.0263953113595316	0.0093	0.004683	53386	77258	58749.13
1440183	chr5	rs11949402	155654498	G	A	0.758	0.754	0.994	0.0273038345273452	0.01	0.006431	53386	77258	58749.13
1450189	chr5	rs249873	155654699	A	T	0.408	0.413	0.994	-0.0095050300143049	0.0088	0.2768	53386	77258	58749.13
1449361	chr5	rs28750556	155656861	A	G	0.758	0.753	0.994	0.0270994698817177	0.01	0.006836	53386	77258	58749.13
1439491	chr5	rs249875	155657580	A	T	0.407	0.413	0.995	-0.0102018624845967	0.0088	0.2444	53386	77258	58749.13
1468105	chr5	rs30273	155658806	T	C	0.408	0.414	0.994	-0.0098988321792475	0.0088	0.2576	53386	77258	58749.13
1444724	chr5	rs30274	155661743	A	C	0.407	0.413	0.995	-0.009797842480111	0.0088	0.2635	53386	77258	58749.13
1444502	chr5	rs30275	155663026	G	C	0.651	0.661	0.996	-0.0329985112635755	0.0091	0.0002683	53386	77258	58749.13
1448402	chr5	rs249877	155663912	C	T	0.692	0.7	0.996	-0.0256050287153947	0.0094	0.006272	53386	77258	58749.13
1455956	chr5	rs249894	155665009	T	G	0.409	0.415	0.993	-0.0093031403261444	0.0088	0.29	53386	77258	58749.13
1454008	chr5	rs249892	155665992	A	G	0.408	0.413	0.996	-0.0098988321792475	0.0087	0.2595	53386	77258	58749.13
1453137	chr5	rs249891	155666020	G	A	0.405	0.411	0.995	-0.0092022107647994	0.0088	0.293	53386	77258	58749.13
1445286	chr5	rs2312058	155666219	G	A	0.759	0.754	0.996	0.0267977123853779	0.01	0.007446	53386	77258	58749.13
1443188	chr5	rs249890	155666353	T	C	0.693	0.701	1.0	-0.0256973671872587	0.0093	0.006027	53386	77258	58749.13
1444204	chr5	rs249889	155666367	G	A	0.693	0.701	1.0	-0.0257999754904126	0.0093	0.005797	53386	77258	58749.13
1464852	chr5	rs249888	155666794	C	T	0.693	0.701	1.0	-0.0259949602770859	0.0093	0.00543	53386	77258	58749.13
1442481	chr5	rs17053358	155670076	G	A	0.759	0.754	0.997	0.0270994698817177	0.01	0.00696	53386	77258	58749.13
1462544	chr5	rs17053360	155670290	C	T	0.759	0.754	0.997	0.0273038345273452	0.01	0.006478	53386	77258	58749.13
1446678	chr5	rs30281	155672677	G	A	0.678	0.686	0.996	-0.0281011651109099	0.0092	0.002369	53386	77258	58749.13
1442530	chr5	rs30280	155672995	C	G	0.694	0.701	0.999	-0.0251024465608414	0.0094	0.007403	53386	77258	58749.13
1465688	chr5	rs4704996	155673942	A	G	0.759	0.754	0.996	0.0267977123853779	0.01	0.007466	53386	77258	58749.13
1462675	chr5	rs4704997	155674267	T	C	0.759	0.754	0.996	0.0267977123853779	0.01	0.007497	53386	77258	58749.13
1452371	chr5	rs62382678	155674506	C	T	0.759	0.754	0.996	0.0267977123853779	0.01	0.007651	53386	77258	58749.13
1448711	chr5	rs62382679	155674616	G	A	0.759	0.754	0.995	0.0267977123853779	0.01	0.007656	53386	77258	58749.13
1441355	chr5	rs62382681	155675390	C	T	0.759	0.754	0.994	0.0267977123853779	0.01	0.007721	53386	77258	58749.13
1464504	chr5	rs13354310	155675842	C	T	0.592	0.587	0.991	0.0100988346774146	0.0088	0.2516	53386	77258	58749.13
1447429	chr5	rs17053370	155676044	C	T	0.595	0.589	0.99	0.0090984829852593	0.0088	0.2996	53386	77258	58749.13
1465709	chr5	rs2033208	155678185	C	T	0.583	0.578	0.984	0.0087020272939009	0.0088	0.3209	53386	77258	58749.13
1454911	chr5	rs1896632	155679006	C	T	0.253	0.244	0.987	0.0341018649449722	0.01	0.000645	53386	77258	58749.13
1445390	chr5	rs2033207	155679376	T	C	0.253	0.244	0.988	0.0350002811846215	0.01	0.0004602	53386	77258	58749.13
1456056	chr5	rs10075212	155680468	G	T	0.253	0.244	0.989	0.0344014267173323	0.01	0.0005844	53386	77258	58749.13
1458566	chr5	rs4235721	155681144	C	G	0.253	0.244	0.989	0.0349037160078804	0.01	0.0004796	53386	77258	58749.13
1449293	chr5	rs4704998	155681414	G	A	0.253	0.244	0.989	0.0350002811846215	0.01	0.0004548	53386	77258	58749.13
1458362	chr5	rs1593883	155681868	A	C	0.275	0.269	0.994	0.0382972099323441	0.0097	7.938e-05	53386	77258	58749.13
1460635	chr5	rs1428135	155682087	C	T	0.359	0.35	0.993	0.0412954824071715	0.009	4.763e-06	53386	77258	58749.13
1449192	chr5	rs6556512	155682577	A	G	0.256	0.247	0.991	0.0347008987793103	0.0099	0.0004841	53386	77258	58749.13
1443229	chr5	rs4560532	155682633	A	C	0.256	0.247	0.991	0.0346043046869299	0.0099	0.0004939	53386	77258	58749.13
1451906	chr5	rs6556514	155683020	C	T	0.255	0.247	0.991	0.0341018649449722	0.0099	0.0006016	53386	77258	58749.13
1444900	chr5	rs7725829	155683472	A	T	0.275	0.269	0.995	0.0384030712829451	0.0097	7.742e-05	53386	77258	58749.13
1465769	chr5	rs1428139	155683624	A	G	0.171	0.166	0.999	0.0333960906184285	0.0115	0.003643	53386	77258	58749.13
1454239	chr5	rs10062793	155684738	A	G	0.171	0.166	1.0	0.0335024720540013	0.0115	0.003484	53386	77258	58749.13
1460949	chr5	rs1121854	155685816	A	G	0.744	0.752	0.992	-0.0355028330426552	0.0099	0.0003517	53386	77258	58749.13
1467314	chr5	rs4134197	155686216	C	T	0.829	0.833	1.0	-0.0335050785573982	0.0115	0.003485	53386	77258	58749.13
1440254	chr5	rs12653936	155686871	G	A	0.829	0.834	1.0	-0.0334016766340304	0.0115	0.003557	53386	77258	58749.13
1454221	chr5	rs34501775	155687106	C	T	0.725	0.731	0.998	-0.0385953087593848	0.0097	6.773e-05	53386	77258	58749.13
1454744	chr5	rs1346486	155687966	T	G	0.744	0.753	0.993	-0.0350988198393953	0.0099	0.0003996	53386	77258	58749.13
1457395	chr5	rs1346485	155688180	A	G	0.828	0.833	1.0	-0.0338981034057645	0.0115	0.003103	53386	77258	58749.13
1464810	chr5	rs2312059	155688477	C	T	0.828	0.833	1.0	-0.0340015566760147	0.0115	0.002966	53386	77258	58749.13
1458052	chr5	rs1593885	155689275	G	A	0.744	0.753	0.992	-0.0358033589652777	0.0099	0.0003115	53386	77258	58749.13
1449924	chr5	rs1593884	155689289	C	T	0.744	0.753	0.992	-0.0358033589652777	0.0099	0.0003086	53386	77258	58749.13
1451610	chr5	rs1834945	155689712	C	T	0.744	0.752	0.992	-0.035596090043474	0.0099	0.0003316	53386	77258	58749.13
1442261	chr5	rs35052017	155690288	C	T	0.641	0.65	0.995	-0.0421979407001862	0.009	2.829e-06	53386	77258	58749.13
1441587	chr5	rs4461618	155690567	T	G	0.744	0.752	0.992	-0.0352956263947246	0.0099	0.0003692	53386	77258	58749.13
1451905	chr5	rs972324	155690872	T	C	0.744	0.752	0.992	-0.0353992243518656	0.0099	0.0003633	53386	77258	58749.13
1441745	chr5	rs1366228	155691535	A	G	0.744	0.752	0.992	-0.0353992243518656	0.0099	0.0003604	53386	77258	58749.13
1448522	chr5	rs4555777	155692036	C	A	0.744	0.752	0.992	-0.0358966439977618	0.0099	0.000293	53386	77258	58749.13
1441967	chr5	rs17628942	155693049	T	A	0.744	0.753	0.992	-0.0350988198393953	0.0099	0.0004016	53386	77258	58749.13
1465341	chr5	rs12513679	155693544	G	C	0.829	0.833	1.0	-0.0332982854015147	0.0115	0.003711	53386	77258	58749.13
1465121	chr5	rs13170433	155693929	C	T	0.829	0.833	1.0	-0.0335050785573982	0.0115	0.003506	53386	77258	58749.13
1459205	chr5	rs10060287	155693936	A	T	0.727	0.733	0.999	-0.0378991867540796	0.0097	9.588e-05	53386	77258	58749.13
1461217	chr5	rs10515734	155694257	G	T	0.829	0.833	1.0	-0.0335050785573982	0.0115	0.003496	53386	77258	58749.13
1439568	chr5	rs12716365	155695053	T	A	0.64	0.65	0.996	-0.0418016408837633	0.009	3.383e-06	53386	77258	58749.13
1439811	chr5	rs12517231	155695657	C	T	0.744	0.752	0.992	-0.0358033589652777	0.0099	0.0003115	53386	77258	58749.13
1463133	chr5	rs12716369	155697355	T	C	0.744	0.752	0.991	-0.0358966439977618	0.0099	0.0002919	53386	77258	58749.13
1444566	chr5	rs12716370	155697370	G	A	0.744	0.752	0.991	-0.0358966439977618	0.0099	0.0002918	53386	77258	58749.13
1458408	chr5	rs7341071	155698123	T	C	0.743	0.752	0.992	-0.0360003042410416	0.0099	0.0002775	53386	77258	58749.13
1447125	chr5	rs12657973	155699061	T	C	0.743	0.752	0.992	-0.0363009797263316	0.0099	0.0002505	53386	77258	58749.13
1449683	chr5	rs12655476	155699582	G	A	0.828	0.833	1.0	-0.0332982854015147	0.0115	0.003698	53386	77258	58749.13
1440466	chr5	rs13153827	155701481	A	T	0.632	0.641	0.997	-0.0440041354980549	0.009	8.877e-07	53386	77258	58749.13
1444154	chr5	rs17553409	155701666	A	G	0.626	0.636	0.999	-0.0431998193062192	0.0089	1.273e-06	53386	77258	58749.13
1439126	chr5	rs6865821	155702467	A	C	0.622	0.632	0.996	-0.044599955369026	0.0089	5.7e-07	53386	77258	58749.13
1442963	chr5	rs1504932	155703518	A	C	0.737	0.746	0.989	-0.0382004338153035	0.0099	0.0001061	53386	77258	58749.13
1444969	chr5	rs988686	155705235	C	G	0.827	0.832	0.997	-0.0341050206499513	0.0114	0.002907	53386	77258	58749.13
1439899	chr5	rs17053386	155709100	G	A	0.979	0.979	0.862	-0.020498669477346	0.0326	0.5306	52493	75664	57604.43
1464631	chr5	rs17553613	155709908	T	G	0.74	0.749	0.993	-0.0375045865412751	0.0099	0.0001439	53386	77258	58749.13
1450385	chr5	rs10064971	155710837	G	A	0.712	0.719	1.0	-0.0393023164827424	0.0095	3.78e-05	53386	77258	58749.13
1461560	chr5	rs12523569	155713661	A	T	0.827	0.832	0.997	-0.0346949697968869	0.0114	0.002416	53386	77258	58749.13
1456920	chr5	rs12657569	155714121	G	A	0.74	0.749	0.994	-0.0383978517965666	0.0099	0.0001005	53386	77258	58749.13
1444782	chr5	rs10052410	155714344	T	C	0.625	0.635	1.0	-0.0442027026797326	0.0089	6.392e-07	53386	77258	58749.13
1447162	chr5	rs12658724	155715803	G	T	0.827	0.832	0.994	-0.0353992243518656	0.0115	0.002027	53386	77258	58749.13
1438953	chr5	rs1504939	155715927	G	A	0.709	0.714	0.999	-0.0375045865412751	0.0095	8.046e-05	53386	77258	58749.13
1466657	chr5	rs72811747	155718305	C	T	0.636	0.628	0.928	0.0339955472579582	0.0093	0.0002354	53386	77258	58749.13
1460315	chr5	rs2135033	155719220	T	C	0.619	0.628	0.989	-0.0430954101055856	0.0089	1.4e-06	53386	77258	58749.13
1447970	chr5	rs9885248	155720214	A	G	0.741	0.744	0.986	-0.0355028330426552	0.0099	0.0003467	53386	77258	58749.13
1448849	chr5	rs10036448	155721171	A	G	0.619	0.628	0.985	-0.0428970626523952	0.0089	1.632e-06	53386	77258	58749.13
1461768	chr5	rs1604960	155721582	C	A	0.218	0.22	0.926	-0.0231969816042026	0.0108	0.03199	53386	77258	58749.13
1453173	chr5	rs34887087	155725108	C	A	0.541	0.535	0.928	0.024702368640342	0.009	0.005819	53386	77258	58749.13
1449959	chr5	rs6878121	155726516	G	C	0.702	0.714	0.972	-0.0413950753663857	0.0096	1.575e-05	53386	77258	58749.13
1452990	chr5	rs13358565	155726637	A	G	0.737	0.746	0.968	-0.0398016818829366	0.01	6.442e-05	53386	77258	58749.13
1454342	chr5	rs28826428	155727026	C	T	0.702	0.714	0.972	-0.0413950753663857	0.0096	1.574e-05	53386	77258	58749.13
1452511	chr5	rs1812403	155727476	T	C	0.737	0.746	0.968	-0.040197189751413	0.01	5.605e-05	53386	77258	58749.13
1452439	chr5	rs1604961	155728148	T	A	0.738	0.747	0.967	-0.0406032684425478	0.01	4.888e-05	53386	77258	58749.13
1449684	chr5	rs1580927	155729890	C	T	0.649	0.645	0.898	0.0366019024445485	0.0096	0.0001313	53386	77258	58749.13
1463435	chr5	rs10063909	155731016	A	G	0.533	0.526	0.969	0.0368043345220483	0.0088	2.616e-05	53386	77258	58749.13
1449687	chr5	rs6556541	155731428	A	G	0.349	0.34	0.973	0.0399031725325864	0.0092	1.343e-05	53386	77258	58749.13
1466593	chr5	rs2221439	155731511	C	G	0.571	0.563	0.971	0.0382009626151637	0.0088	1.442e-05	53386	77258	58749.13
1445996	chr5	rs10056813	155731555	G	C	0.911	0.91	0.953	0.0158044491449436	0.0154	0.3061	53386	77258	58749.13
1441813	chr5	rs2202432	155731722	T	A	0.349	0.34	0.974	0.0399031725325864	0.0092	1.351e-05	53386	77258	58749.13
1455202	chr5	rs72811750	155732638	G	T	0.935	0.934	0.944	0.0298014912367898	0.0179	0.09608	53386	77258	58749.13
1445192	chr5	rs2102285	155732650	G	A	0.351	0.343	0.976	0.0395956428583544	0.0091	1.434e-05	53386	77258	58749.13
1465811	chr5	rs72813859	155732862	G	A	0.842	0.84	0.972	0.0001999800026662	0.0119	0.9895	53386	77258	58749.13
1466330	chr5	rs2135034	155733299	A	G	0.467	0.463	0.976	0.0278972284172359	0.0087	0.001403	53386	77258	58749.13
1460804	chr5	rs2135035	155733493	T	G	0.468	0.463	0.976	0.0278972284172359	0.0087	0.001415	53386	77258	58749.13
1456276	chr5	rs7704662	155733687	C	T	0.984	0.985	0.957	0.0003999200213268	0.0376	0.9916	49381	71708	54497.64
1459428	chr5	rs9986254	155735235	C	T	0.912	0.911	0.957	0.0166997792224134	0.0154	0.2797	53386	77258	58749.13
1452805	chr5	rs143136453	155735402	G	A	0.984	0.985	0.958	9.99950003332973e-05	0.0375	0.9975	49535	71648	54593.3
1465481	chr5	rs147107772	155735530	G	A	0.912	0.911	0.958	0.0165030720990143	0.0154	0.2836	53386	77258	58749.13
1448836	chr5	rs10071613	155736059	C	T	0.912	0.911	0.959	0.0166014304974254	0.0154	0.2818	53386	77258	58749.13
1463014	chr5	rs13158762	155736943	G	A	0.571	0.564	0.983	0.0384992991506098	0.0088	1.08e-05	53386	77258	58749.13
1457345	chr5	rs2135036	155737332	T	A	0.351	0.342	0.988	0.039701366851552	0.0091	1.269e-05	53386	77258	58749.13
1442786	chr5	rs2135037	155737448	A	G	0.27	0.264	0.989	0.0344980404075674	0.0098	0.0004247	53386	77258	58749.13
1460023	chr5	rs1504940	155737749	A	G	0.351	0.342	0.989	0.0394033887747662	0.0091	1.413e-05	53386	77258	58749.13
1454225	chr5	rs116356591	155738415	A	T	0.984	0.985	0.968	0.001598721363697	0.0374	0.9663	49325	71482	54407.88
1460675	chr5	rs1504941	155738960	G	T	0.269	0.264	0.988	0.0344014267173323	0.0098	0.0004441	53386	77258	58749.13
1465117	chr5	rs1504942	155738962	A	T	0.473	0.469	0.986	0.0295976364389436	0.0087	0.000641	53386	77258	58749.13
1454529	chr5	rs76245178	155739820	A	G	0.984	0.985	0.97	0.0013990209137074	0.0372	0.9693	49381	71708	54497.64
1459294	chr5	rs6556545	155740417	A	C	0.473	0.469	0.991	0.0297044227063309	0.0087	0.0006213	53386	77258	58749.13
1441159	chr5	rs7737496	155741238	G	A	0.818	0.817	0.989	-0.005304041591906	0.0112	0.6346	53386	77258	58749.13
1449536	chr5	rs11744424	155741344	G	T	0.578	0.57	0.991	0.0382009626151637	0.0087	1.237e-05	53386	77258	58749.13
1451037	chr5	rs10044520	155741900	A	G	0.267	0.262	0.996	0.0339955472579582	0.0098	0.0005162	53386	77258	58749.13
1444084	chr5	rs6898100	155742820	T	C	0.692	0.694	0.986	-0.0113036461713921	0.0094	0.2269	53386	77258	58749.13
1441340	chr5	rs1604962	155742843	C	A	0.268	0.262	0.998	0.0335024720540013	0.0098	0.000603	53386	77258	58749.13
1465356	chr5	rs7710388	155743144	G	A	0.959	0.96	0.982	-0.0059979518036359	0.0221	0.7859	53386	77258	58749.13
1457850	chr5	rs1857768	155743196	C	T	0.349	0.341	0.997	0.0389033551082361	0.0091	1.771e-05	53386	77258	58749.13
1449739	chr5	rs7733089	155743371	A	G	0.983	0.983	0.98	0.0146028573839336	0.0348	0.6753	51396	74067	56630.17
1444657	chr5	rs4705000	155744037	C	T	0.813	0.811	0.991	-0.0031950988965408	0.011	0.7726	53386	77258	58749.13
1458469	chr5	rs4704790	155745660	A	C	0.691	0.693	0.989	-0.0119005312583873	0.0094	0.2045	53386	77258	58749.13
1442346	chr5	rs6885958	155745676	G	T	0.578	0.57	0.997	0.0372957847436969	0.0087	1.872e-05	53386	77258	58749.13
1464923	chr5	rs6886148	155745812	G	A	0.577	0.569	0.997	0.0363994293800054	0.0087	2.824e-05	53386	77258	58749.13
1458883	chr5	rs4705001	155745939	G	A	0.268	0.263	0.999	0.0339955472579582	0.0098	0.0004987	53386	77258	58749.13
1462954	chr5	rs6875001	155746538	A	G	0.69	0.692	0.989	-0.0128015918372089	0.0093	0.1722	53386	77258	58749.13
1440950	chr5	rs6875169	155746623	A	C	0.69	0.692	0.989	-0.0125990355765152	0.0093	0.1786	53386	77258	58749.13
1456507	chr5	rs10045825	155747446	G	T	0.798	0.796	0.993	0.0003999200213268	0.0107	0.9695	53386	77258	58749.13
1463633	chr5	rs7736412	155747751	G	A	0.268	0.263	0.999	0.0338022134084658	0.0098	0.0005256	53386	77258	58749.13
1465885	chr5	rs10079754	155747951	G	C	0.931	0.931	0.985	-0.0114047880634385	0.017	0.5032	53386	77258	58749.13
1464926	chr5	rs7737383	155748355	G	A	0.715	0.717	0.99	-0.0121029460677457	0.0096	0.2077	53386	77258	58749.13
1457268	chr5	rs10038955	155748904	A	C	0.715	0.716	0.989	-0.0111013930711739	0.0096	0.2468	53386	77258	58749.13
1453299	chr5	rs4705002	155749194	G	T	0.578	0.57	0.998	0.0368043345220483	0.0087	2.332e-05	53386	77258	58749.13
1451189	chr5	rs4235722	155749584	C	G	0.553	0.546	0.998	0.0350002811846215	0.0086	5.137e-05	53386	77258	58749.13
1460225	chr5	rs7737367	155750368	T	C	0.266	0.261	0.996	0.0330962274891896	0.0098	0.000718	53386	77258	58749.13
1446623	chr5	rs11738065	155750669	C	T	0.578	0.57	0.997	0.0369007163483657	0.0087	2.268e-05	53386	77258	58749.13
1457834	chr5	rs4705003	155751383	C	G	0.261	0.256	1.0	0.0333960906184285	0.0098	0.0006929	53386	77258	58749.13
1459192	chr5	rs7729633	155751890	G	A	0.982	0.982	0.984	0.005703702916678	0.0337	0.8669	51396	74067	56630.17
1446525	chr5	rs10057826	155752007	T	C	0.726	0.728	0.99	-0.0137034650584925	0.0097	0.1564	53386	77258	58749.13
1456175	chr5	rs10058119	155753058	A	C	0.578	0.57	0.999	0.0379988130912113	0.0087	1.266e-05	53386	77258	58749.13
1459547	chr5	rs114128937	155753749	C	A	0.986	0.986	0.982	-0.0069037763167944	0.0404	0.8637	45103	66559	49916.26
1452645	chr5	rs7725121	155753983	A	T	0.931	0.931	0.988	-0.0122952780941516	0.017	0.4715	53386	77258	58749.13
1467388	chr5	rs13170573	155754192	C	G	0.589	0.581	0.995	0.0377966226945664	0.0087	1.526e-05	53386	77258	58749.13
1449411	chr5	rs7713117	155755752	G	A	0.366	0.358	1.0	0.0376040223973664	0.009	2.643e-05	53386	77258	58749.13
1440316	chr5	rs11950100	155755768	G	A	0.93	0.931	0.989	-0.0104039337153929	0.017	0.5408	53386	77258	58749.13
1460984	chr5	rs10064593	155756194	A	G	0.261	0.257	1.0	0.0333960906184285	0.0098	0.000684	53386	77258	58749.13
1452523	chr5	rs11744154	155756299	A	G	0.579	0.571	1.0	0.0372957847436969	0.0087	1.741e-05	53386	77258	58749.13
1464181	chr5	rs11740347	155756414	G	A	0.579	0.571	1.0	0.0372957847436969	0.0087	1.743e-05	53386	77258	58749.13
1452477	chr5	rs142576328	155756874	A	G	0.982	0.982	0.985	0.0092966519050945	0.0337	0.7817	51396	74067	56630.17
1467533	chr5	rs4704791	155757672	G	A	0.261	0.257	1.0	0.0329027196757078	0.0098	0.0008031	53386	77258	58749.13
1456703	chr5	rs13358340	155757872	C	T	0.93	0.931	0.99	-0.0105959392134034	0.0169	0.5333	53386	77258	58749.13
1459953	chr5	rs4704792	155757946	A	T	0.261	0.257	1.0	0.0327962744150825	0.0098	0.000849	53386	77258	58749.13
1451590	chr5	rs4705005	155759270	A	G	0.579	0.571	0.997	0.0371030879515023	0.0087	2.04e-05	53386	77258	58749.13
1465016	chr5	rs4705006	155759463	G	A	0.343	0.335	0.999	0.0382972099323441	0.0091	2.545e-05	53386	77258	58749.13
1447915	chr5	rs1354565	155759646	G	A	0.579	0.571	0.997	0.036997088886122	0.0087	2.137e-05	53386	77258	58749.13
1454211	chr5	rs1948863	155760081	A	T	0.579	0.571	0.997	0.0369007163483657	0.0087	2.311e-05	53386	77258	58749.13
1446342	chr5	rs72813881	155760241	C	T	0.931	0.931	0.99	-0.013004189135254	0.017	0.4439	53386	77258	58749.13
1446717	chr5	rs79672495	155760392	C	T	0.982	0.983	0.987	0.0127977582298607	0.0339	0.705	51396	74067	56630.17
1465974	chr5	rs79179968	155761377	G	A	0.982	0.982	0.987	0.0133011462391285	0.0338	0.6946	51396	74067	56630.17
1439196	chr5	rs6893125	155761950	C	T	0.566	0.557	0.99	0.0384030712829451	0.0087	9.892e-06	53386	77258	58749.13
1468071	chr5	rs4705007	155762628	G	A	0.343	0.335	0.997	0.0384030712829451	0.0091	2.501e-05	53386	77258	58749.13
1459859	chr5	rs4705008	155762756	T	C	0.566	0.558	0.991	0.0377966226945664	0.0087	1.42e-05	53386	77258	58749.13
1463069	chr5	rs10462927	155763040	G	A	0.566	0.558	0.99	0.0379025370484673	0.0087	1.328e-05	53386	77258	58749.13
1446303	chr5	rs72813885	155763166	A	G	0.912	0.913	0.994	-0.0046005663955682	0.0153	0.7621	53386	77258	58749.13
1446326	chr5	rs13160261	155763344	A	G	0.566	0.558	0.99	0.0377966226945664	0.0087	1.377e-05	53386	77258	58749.13
1443288	chr5	rs1354566	155763653	G	A	0.261	0.256	0.998	0.0335991726304121	0.0098	0.0006351	53386	77258	58749.13
1454036	chr5	rs10061194	155763769	G	T	0.912	0.913	0.995	-0.004701032558649	0.0153	0.758	53386	77258	58749.13
1442913	chr5	rs10039835	155764666	G	A	0.913	0.914	0.995	-0.005304041591906	0.0153	0.7299	53386	77258	58749.13
1454976	chr5	rs10042069	155764895	C	A	0.912	0.914	0.994	-0.0049019951702315	0.0153	0.7478	53386	77258	58749.13
1448288	chr5	rs4704793	155765058	T	G	0.261	0.256	0.997	0.0333960906184285	0.0098	0.0006986	53386	77258	58749.13
1467106	chr5	rs60947826	155765704	A	G	0.58	0.572	0.993	0.0376040223973664	0.0087	1.663e-05	53386	77258	58749.13
1461326	chr5	rs10074370	155765956	A	G	0.912	0.913	0.994	-0.0051029981759033	0.0153	0.7406	53386	77258	58749.13
1455284	chr5	rs10065774	155766322	G	A	0.912	0.913	0.994	-0.006199175242821	0.0153	0.6851	53386	77258	58749.13
1450311	chr5	rs6888978	155766340	T	C	0.343	0.335	0.995	0.0387975467079122	0.0091	2.073e-05	53386	77258	58749.13
1453590	chr5	rs2135038	155766979	G	A	0.343	0.335	0.995	0.0384992991506098	0.0091	2.373e-05	53386	77258	58749.13
1467198	chr5	rs2135039	155767366	C	T	0.343	0.335	0.995	0.0384992991506098	0.0091	2.416e-05	53386	77258	58749.13
1442277	chr5	rs6894973	155767991	A	G	0.261	0.256	0.996	0.0336958638567256	0.0098	0.0006318	53386	77258	58749.13
1463999	chr5	rs1857769	155769363	A	G	0.93	0.931	0.989	-0.0115969858456632	0.017	0.4928	53386	77258	58749.13
1461508	chr5	rs1857770	155769455	T	G	0.93	0.931	0.989	-0.0116981574124923	0.017	0.4885	53386	77258	58749.13
1451390	chr5	rs17053447	155769694	A	T	0.93	0.931	0.989	-0.0117993392160431	0.017	0.487	53386	77258	58749.13
1456029	chr5	rs17053449	155769993	G	A	0.912	0.913	0.993	-0.0055956263571598	0.0153	0.7153	53386	77258	58749.13
1463129	chr5	rs7725923	155770753	T	G	0.908	0.91	0.99	-0.0087985943563496	0.015	0.5583	53386	77258	58749.13
1466741	chr5	rs2871924	155770918	C	T	0.3	0.295	0.994	0.0418039122811836	0.0095	9.812e-06	53386	77258	58749.13
1442708	chr5	rs7714142	155771022	C	T	0.914	0.915	0.99	-0.009000382197299	0.0154	0.5605	53386	77258	58749.13
1458901	chr5	rs8180473	155771356	A	G	0.488	0.481	0.995	0.0356952753244514	0.0086	3.48e-05	53386	77258	58749.13
1462321	chr5	rs1801193	155771579	T	C	0.572	0.563	0.994	0.0389033551082361	0.0087	7.672e-06	53386	77258	58749.13
1446561	chr5	rs4434364	155771773	A	G	0.291	0.285	0.998	0.0437967654983826	0.0095	4.437e-06	53386	77258	58749.13
1448877	chr5	rs11750080	155773350	A	G	0.573	0.564	0.992	0.0387013475370749	0.0087	8.754e-06	53386	77258	58749.13
1460616	chr5	rs11748820	155773353	C	G	0.573	0.564	0.992	0.0387975467079122	0.0087	8.294e-06	53386	77258	58749.13
1442105	chr5	rs4345305	155774155	T	G	0.291	0.285	1.0	0.0435000054458512	0.0095	5.033e-06	53386	77258	58749.13
1442663	chr5	rs1394607	155774553	T	G	0.571	0.563	0.996	0.0387013475370749	0.0087	8.201e-06	53386	77258	58749.13
1452798	chr5	rs13172727	155774784	G	A	0.572	0.563	0.996	0.0387013475370749	0.0087	8.223e-06	53386	77258	58749.13
1461565	chr5	rs6556553	155774802	A	G	0.291	0.285	1.0	0.0435000054458512	0.0095	4.88e-06	53386	77258	58749.13
1451042	chr5	rs12652756	155774997	T	C	0.571	0.563	0.997	0.0387013475370749	0.0087	8.226e-06	53386	77258	58749.13
1463977	chr5	rs12652777	155775075	T	C	0.489	0.478	0.997	0.0487996879336047	0.0086	1.523e-08	53386	77258	58749.13
1456068	chr5	rs1504944	155775300	C	G	0.572	0.563	0.997	0.0389995348490096	0.0087	7.018e-06	53386	77258	58749.13
1443457	chr5	rs2135040	155776008	G	A	0.573	0.564	0.998	0.0392976332717761	0.0087	6.08e-06	53386	77258	58749.13
1440668	chr5	rs10056289	155776066	T	A	0.914	0.915	0.995	-0.0091012913892029	0.0154	0.5535	53386	77258	58749.13
1451679	chr5	rs2135041	155776270	C	T	0.573	0.564	0.998	0.0392976332717761	0.0087	6.043e-06	53386	77258	58749.13
1445892	chr5	rs2174421	155776300	A	G	0.574	0.565	0.998	0.0395956428583544	0.0087	5.064e-06	53386	77258	58749.13
1454218	chr5	rs6872904	155777713	C	G	0.914	0.915	0.996	-0.0098988321792475	0.0154	0.5189	53386	77258	58749.13
1441563	chr5	rs10037772	155778744	C	T	0.373	0.364	1.0	0.0477038600690104	0.0089	8.956e-08	53386	77258	58749.13
1445052	chr5	rs7447475	155779168	A	G	0.488	0.479	1.0	0.0360040066341877	0.0086	2.819e-05	53386	77258	58749.13
1444095	chr5	rs1504946	155779301	C	T	0.573	0.565	1.0	0.0392014821991368	0.0087	6.159e-06	53386	77258	58749.13
1458972	chr5	rs10059872	155779927	C	A	0.914	0.915	0.998	-0.0095050300143049	0.0154	0.5374	53386	77258	58749.13
1449390	chr5	rs17053462	155780558	A	G	0.914	0.915	0.997	-0.0094040800752939	0.0154	0.5386	53386	77258	58749.13
1448268	chr5	rs17053464	155780855	C	T	0.885	0.884	0.999	0.0188021269625962	0.0135	0.1638	53386	77258	58749.13
1457440	chr5	rs17053465	155780885	C	T	0.885	0.884	0.999	0.0189002595004805	0.0135	0.1615	53386	77258	58749.13
1440621	chr5	rs12514604	155781119	A	G	0.885	0.884	0.999	0.0187039847937718	0.0135	0.1641	53386	77258	58749.13
1455490	chr5	rs10044891	155781866	G	A	0.914	0.915	0.997	-0.0087985943563496	0.0154	0.5666	53386	77258	58749.13
1467056	chr5	rs2036556	155782058	T	C	0.571	0.563	1.0	0.0387975467079122	0.0087	7.495e-06	53386	77258	58749.13
1445306	chr5	rs4094450	155783156	A	G	0.573	0.564	1.0	0.0394995204367644	0.0087	5.403e-06	53386	77258	58749.13
1439345	chr5	rs4235723	155783234	G	A	0.573	0.564	1.0	0.0394995204367644	0.0087	5.133e-06	53386	77258	58749.13
1463831	chr5	rs1394608	155783294	C	T	0.373	0.364	1.0	0.0483043318863239	0.0089	6.216e-08	53386	77258	58749.13
1456601	chr5	rs4288104	155783322	A	G	0.574	0.565	1.0	0.039701366851552	0.0087	4.655e-06	53386	77258	58749.13
1447947	chr5	rs1394609	155783324	T	C	0.373	0.364	1.0	0.0485996698360624	0.0089	5.229e-08	53386	77258	58749.13
1465489	chr5	rs13182616	155784802	A	G	0.574	0.565	1.0	0.0392976332717761	0.0087	5.954e-06	53386	77258	58749.13
1440344	chr5	rs11743060	155784910	A	G	0.574	0.565	1.0	0.0399992561638529	0.0087	3.966e-06	53386	77258	58749.13
1454596	chr5	rs11743063	155784924	A	G	0.543	0.536	1.0	0.0382972099323441	0.0086	8.592e-06	53386	77258	58749.13
1450696	chr5	rs1394602	155786089	G	C	0.291	0.285	1.0	0.043097802902723	0.0095	5.999e-06	53386	77258	58749.13
1439937	chr5	rs6860183	155788183	C	T	0.914	0.915	0.996	-0.0087985943563496	0.0154	0.5659	53386	77258	58749.13
1448291	chr5	rs7706091	155788816	C	G	0.376	0.37	1.0	0.0399031725325864	0.0089	7.148e-06	53386	77258	58749.13
1460320	chr5	rs2014026	155789382	A	G	0.295	0.289	1.0	0.042503779526724	0.0095	7.018e-06	53386	77258	58749.13
1457918	chr5	rs1813059	155789452	C	T	0.291	0.285	1.0	0.0432989243951476	0.0095	5.435e-06	53386	77258	58749.13
1445079	chr5	rs10043401	155790030	A	C	0.914	0.915	0.995	-0.0087985943563496	0.0154	0.5675	53386	77258	58749.13
1441347	chr5	rs72798928	155790471	G	A	0.928	0.928	0.992	-0.0146974807605841	0.0167	0.3786	53386	77258	58749.13
1440457	chr5	rs4068396	155791003	T	C	0.572	0.563	0.998	0.0384030712829451	0.0087	9.78e-06	53386	77258	58749.13
1450389	chr5	rs9313897	155791181	A	C	0.928	0.928	0.991	-0.0145960053074092	0.0167	0.3813	53386	77258	58749.13
1450786	chr5	rs10036928	155791220	T	C	0.291	0.285	1.0	0.043097802902723	0.0095	5.893e-06	53386	77258	58749.13
1466765	chr5	rs6889255	155792114	G	T	0.914	0.915	0.995	-0.0086977157031958	0.0154	0.5737	53386	77258	58749.13
1465316	chr5	rs6873000	155792174	A	G	0.291	0.285	1.0	0.0434042576072856	0.0095	5.255e-06	53386	77258	58749.13
1449561	chr5	rs17555767	155792579	C	T	0.572	0.564	0.997	0.0389033551082361	0.0087	7.382e-06	53386	77258	58749.13
1446544	chr5	rs35804717	155792788	T	C	0.572	0.564	0.997	0.0387975467079122	0.0087	8.025e-06	53386	77258	58749.13
1454814	chr5	rs10038418	155792943	T	C	0.914	0.915	0.994	-0.0084959889212643	0.0154	0.5795	53386	77258	58749.13
1454047	chr5	rs7700863	155793646	G	T	0.372	0.364	0.999	0.0481042146741464	0.0089	7.367e-08	53386	77258	58749.13
1445796	chr5	rs17053484	155794624	A	G	0.914	0.915	0.993	-0.0081027387031859	0.0154	0.597	53386	77258	58749.13
1450590	chr5	rs72798933	155795123	C	T	0.943	0.943	0.832	0.0148984646619666	0.0205	0.4665	53386	77258	58749.13
1462615	chr5	rs61603347	155795259	C	T	0.574	0.565	0.997	0.0392976332717761	0.0087	6.077e-06	53386	77258	58749.13
1439516	chr5	rs72798934	155795332	A	C	0.914	0.915	0.993	-0.0081027387031859	0.0154	0.5983	53386	77258	58749.13
1465781	chr5	rs1504926	155796753	G	A	0.485	0.477	1.0	0.0371994409891063	0.0086	1.56e-05	53386	77258	58749.13
1459017	chr5	rs72798937	155796766	T	C	0.929	0.93	0.989	-0.0183982139464423	0.0168	0.2758	53386	77258	58749.13
1441681	chr5	rs6866394	155797257	T	C	0.915	0.916	0.993	-0.0091012913892029	0.0155	0.555	53386	77258	58749.13
1455142	chr5	rs7722282	155797834	G	A	0.915	0.916	0.992	-0.0098988321792475	0.0155	0.5233	53386	77258	58749.13
1441962	chr5	rs7722398	155797862	G	A	0.485	0.477	1.0	0.0374980764200844	0.0086	1.334e-05	53386	77258	58749.13
1445882	chr5	rs7732608	155799466	G	A	0.49	0.481	1.0	0.0368043345220483	0.0086	1.882e-05	53386	77258	58749.13
1465575	chr5	rs7721793	155799522	T	C	0.489	0.481	1.0	0.0369007163483657	0.0086	1.742e-05	53386	77258	58749.13
1448108	chr5	rs9313900	155800253	A	G	0.915	0.916	0.992	-0.0123965203365513	0.0155	0.4245	53386	77258	58749.13
1454262	chr5	rs13184996	155800694	A	T	0.482	0.474	1.0	0.0374017521540008	0.0086	1.396e-05	53386	77258	58749.13
1454902	chr5	rs72798948	155800893	G	A	0.916	0.916	0.992	-0.0117993392160431	0.0155	0.4463	53386	77258	58749.13
1452086	chr5	rs13355607	155801758	G	A	0.916	0.916	0.991	-0.0119005312583873	0.0155	0.4432	53386	77258	58749.13
1441778	chr5	rs970476	155802080	T	G	0.489	0.48	1.0	0.0366019024445485	0.0086	2.102e-05	53386	77258	58749.13
1455526	chr5	rs970475	155802260	G	A	0.489	0.481	0.999	0.0366983037826737	0.0086	2.05e-05	53386	77258	58749.13
1464465	chr5	rs1021903	155803008	G	T	0.482	0.475	1.0	0.0368043345220483	0.0086	1.956e-05	53386	77258	58749.13
1445905	chr5	rs1875963	155803661	G	T	0.487	0.479	0.999	0.0358978909969844	0.0086	3.034e-05	53386	77258	58749.13
1441775	chr5	rs1504927	155804141	A	G	0.291	0.285	1.0	0.0428966409523063	0.0095	6.571e-06	53386	77258	58749.13
1450922	chr5	rs2055609	155804271	G	A	0.577	0.567	0.995	0.0402010017441475	0.0087	3.967e-06	53386	77258	58749.13
1450213	chr5	rs34201599	155804359	A	C	0.573	0.564	0.996	0.0402970567645369	0.0087	3.548e-06	53386	77258	58749.13
1445927	chr5	rs10062636	155804588	G	C	0.916	0.916	0.989	-0.0115969858456632	0.0155	0.4574	53386	77258	58749.13
1467378	chr5	rs3969758	155805360	G	C	0.488	0.48	0.999	0.0366019024445485	0.0086	2.114e-05	53386	77258	58749.13
1439832	chr5	rs2312062	155805507	A	G	0.573	0.564	0.995	0.0407003871263756	0.0087	2.932e-06	53386	77258	58749.13
1454169	chr5	rs2312063	155805589	T	C	0.6	0.59	0.984	0.043203157300648	0.0088	9.775e-07	53386	77258	58749.13
1461396	chr5	rs2312064	155807256	C	G	0.442	0.435	0.997	0.0275957115907991	0.0087	0.001469	53386	77258	58749.13
1442294	chr5	rs1472756	155807868	T	C	0.49	0.481	0.997	0.0382972099323441	0.0086	8.709e-06	53386	77258	58749.13
1440948	chr5	rs7737163	155808637	A	G	0.373	0.364	0.998	0.047799197133273	0.0089	8.902e-08	53386	77258	58749.13
1465547	chr5	rs7737609	155808843	A	C	0.292	0.286	1.0	0.043097802902723	0.0095	5.761e-06	53386	77258	58749.13
1447588	chr5	rs7715464	155809052	G	A	0.837	0.834	0.963	0.0188021269625962	0.0119	0.1121	53386	77258	58749.13
1460702	chr5	rs17556534	155809735	C	G	0.912	0.911	0.968	-0.0073972926304747	0.0154	0.631	53386	77258	58749.13
1442411	chr5	rs6880774	155809914	G	A	0.535	0.53	0.992	0.0308977113278438	0.0087	0.0003534	53386	77258	58749.13
1453564	chr5	rs17053509	155810167	A	G	0.838	0.834	0.995	0.0243998868235351	0.0117	0.03682	53386	77258	58749.13
1464599	chr5	rs2135026	155810433	G	T	0.607	0.604	0.971	0.0244974716003874	0.0089	0.00605	53386	77258	58749.13
1445947	chr5	rs2135027	155810441	T	G	0.291	0.286	1.0	0.0426954385276174	0.0095	6.91e-06	53386	77258	58749.13
1456372	chr5	rs931798	155810823	A	G	0.291	0.286	1.0	0.0428008353226943	0.0095	6.885e-06	53386	77258	58749.13
1443259	chr5	rs140617	155810933	A	G	0.887	0.885	1.01	0.0056042667198317	0.0135	0.679	53386	77258	58749.13
1457930	chr5	rs140616	155810954	T	C	0.429	0.425	0.999	0.0323026073786261	0.0087	0.0001995	53386	77258	58749.13
1451982	chr5	rs140615	155811050	C	G	0.429	0.425	0.998	0.0329994782631079	0.0087	0.0001477	53386	77258	58749.13
1439798	chr5	rs6556570	155812596	G	C	0.318	0.311	1.0	0.042503779526724	0.0093	4.823e-06	53386	77258	58749.13
1442286	chr5	rs1983099	155813032	C	T	0.875	0.874	1.01	0.0030952049073025	0.013	0.8095	53386	77258	58749.13
1445410	chr5	rs7723660	155813177	C	T	0.875	0.874	1.01	0.0030952049073025	0.013	0.812	53386	77258	58749.13
1465067	chr5	rs62380724	155813253	G	T	0.875	0.874	1.01	0.0030952049073025	0.013	0.811	53386	77258	58749.13
1447986	chr5	rs924872	155813324	T	C	0.296	0.289	1.0	0.0437967654983826	0.0095	3.799e-06	53386	77258	58749.13
1452926	chr5	rs4438860	155813531	C	T	0.897	0.896	1.01	0.005703702916678	0.0141	0.6885	53386	77258	58749.13
1465243	chr5	rs905789	155814003	A	G	0.295	0.289	1.0	0.0434042576072856	0.0095	4.633e-06	53386	77258	58749.13
1442224	chr5	rs6556572	155814754	T	C	0.295	0.289	1.0	0.0434042576072856	0.0095	4.5e-06	53386	77258	58749.13
1439716	chr5	rs6556573	155814875	G	A	0.295	0.289	1.0	0.043097802902723	0.0095	5.387e-06	53386	77258	58749.13
1447167	chr5	rs6556574	155814963	T	C	0.295	0.289	1.0	0.0435000054458512	0.0095	4.417e-06	53386	77258	58749.13
1459648	chr5	rs1553534	155815451	C	T	0.46	0.457	0.995	0.0291023874205329	0.0087	0.0007577	53386	77258	58749.13
1438945	chr5	rs7708513	155815634	A	T	0.46	0.457	0.995	0.029296631955588	0.0087	0.0007145	53386	77258	58749.13
1464005	chr5	rs1553535	155815919	G	T	0.296	0.289	1.0	0.0437010460710946	0.0095	3.841e-06	53386	77258	58749.13
1444488	chr5	rs62380725	155815972	T	G	0.815	0.811	0.997	0.0204004877576787	0.0111	0.0648	53386	77258	58749.13
1448932	chr5	rs77214147	155816172	C	A	0.816	0.812	0.997	0.0199986865066891	0.0111	0.07167	53386	77258	58749.13
1467462	chr5	rs55669320	155816725	G	T	0.838	0.834	0.997	0.0247999239054771	0.0117	0.03353	53386	77258	58749.13
1439173	chr5	rs4704798	155816745	A	G	0.295	0.289	1.0	0.0435000054458512	0.0095	4.35e-06	53386	77258	58749.13
1447860	chr5	rs1059020	155816963	C	T	0.838	0.834	0.997	0.0251022847608284	0.0117	0.03111	53386	77258	58749.13
1465730	chr5	rs10476373	155817600	T	C	0.55	0.544	0.994	0.0320992618599997	0.0087	0.0002166	53386	77258	58749.13
1446736	chr5	rs10476374	155817679	T	G	0.376	0.366	0.999	0.0485996698360624	0.0089	5.021e-08	53386	77258	58749.13
1455477	chr5	rs79019903	155817774	A	T	0.868	0.866	0.996	0.0147999386115992	0.0127	0.2459	53386	77258	58749.13
1450695	chr5	rs77199521	155817988	G	A	0.977	0.977	0.989	-0.0187038311937836	0.0291	0.5204	52685	76084	57871.91
1442929	chr5	rs6556578	155818088	C	T	0.375	0.366	0.998	0.0483043318863239	0.0089	6.17e-08	53386	77258	58749.13
1459220	chr5	rs6884659	155818527	A	G	0.295	0.289	1.0	0.042503779526724	0.0095	7.33e-06	53386	77258	58749.13
1454871	chr5	rs10780121	155818702	G	A	0.566	0.559	0.993	0.0332993704009261	0.0087	0.0001315	53386	77258	58749.13
1463752	chr5	rs62380726	155818857	T	C	0.838	0.833	0.998	0.0242046886968174	0.0116	0.03781	53386	77258	58749.13
1455944	chr5	rs62380727	155818880	G	A	0.813	0.809	0.994	0.0193025022544974	0.011	0.08026	53386	77258	58749.13
1460432	chr5	rs11743065	155819182	T	A	0.56	0.555	0.994	0.0327962744150825	0.0087	0.0001607	53386	77258	58749.13
1452201	chr5	rs6862189	155819278	G	A	0.815	0.811	0.998	0.0204004877576787	0.0111	0.06481	53386	77258	58749.13
1441677	chr5	rs10036164	155819731	G	A	0.376	0.366	0.998	0.0487044462100383	0.0089	4.783e-08	53386	77258	58749.13
1453898	chr5	rs1472755	155819907	A	G	0.291	0.286	1.0	0.042503779526724	0.0095	7.673e-06	53386	77258	58749.13
1468212	chr5	rs72798976	155819963	A	C	0.912	0.912	0.961	-0.0123965203365513	0.0155	0.423	53386	77258	58749.13
1456451	chr5	rs4704799	155820107	G	A	0.566	0.56	0.993	0.0336958638567256	0.0087	0.0001085	53386	77258	58749.13
1458272	chr5	rs17053531	155820272	G	A	0.866	0.863	1.01	0.0177023841130051	0.0126	0.1592	53386	77258	58749.13
1450324	chr5	rs62380728	155820547	G	A	0.844	0.841	1.01	0.0138042809763971	0.0118	0.2416	53386	77258	58749.13
1454372	chr5	rs62380729	155820582	G	T	0.866	0.863	1.01	0.0176041339483571	0.0126	0.1618	53386	77258	58749.13
1449746	chr5	rs62380730	155820696	A	G	0.838	0.833	0.998	0.0239996896478807	0.0116	0.03932	53386	77258	58749.13
1456380	chr5	rs10475703	155820716	C	A	0.376	0.366	0.998	0.0487044462100383	0.0089	4.824e-08	53386	77258	58749.13
1455590	chr5	rs62380731	155821752	T	C	0.866	0.864	1.01	0.0173977771764203	0.0126	0.1664	53386	77258	58749.13
1440277	chr5	rs4704800	155822300	A	G	0.282	0.276	1.0	0.0402970567645369	0.0096	2.668e-05	53386	77258	58749.13
1455411	chr5	rs6869537	155822589	C	T	0.855	0.853	1.01	0.0141001243787816	0.0121	0.2461	53386	77258	58749.13
1448380	chr5	rs4705012	155823868	T	C	0.282	0.276	1.0	0.0402010017441475	0.0096	2.733e-05	53386	77258	58749.13
1458774	chr5	rs4704801	155824027	A	G	0.282	0.276	1.0	0.0402970567645369	0.0096	2.628e-05	53386	77258	58749.13
1456717	chr5	rs62380732	155824161	G	T	0.878	0.876	1.01	0.0170045988158238	0.0131	0.193	53386	77258	58749.13
1462231	chr5	rs55755417	155824599	C	T	0.878	0.876	1.01	0.017496047616751	0.0131	0.1822	53386	77258	58749.13
1461741	chr5	rs4454042	155824774	T	C	0.286	0.279	1.0	0.04149696667529	0.0096	1.435e-05	53386	77258	58749.13
1457749	chr5	rs62380750	155825160	C	T	0.644	0.637	0.978	0.0379988130912113	0.0091	2.768e-05	53386	77258	58749.13
1466440	chr5	rs10054859	155825944	G	C	0.475	0.472	0.996	0.0212036062510236	0.0086	0.01422	53386	77258	58749.13
1466329	chr5	rs10040076	155826115	A	C	0.286	0.279	1.0	0.0416024898545136	0.0096	1.373e-05	53386	77258	58749.13
1464006	chr5	rs62380751	155826189	A	C	0.837	0.833	0.998	0.0236969951765786	0.0116	0.04153	53386	77258	58749.13
1459498	chr5	rs9313909	155826399	G	A	0.285	0.279	1.0	0.0409019913204257	0.0096	1.931e-05	53386	77258	58749.13
1465144	chr5	rs2135028	155826540	C	G	0.834	0.83	0.999	0.0226026252094292	0.0115	0.05016	53386	77258	58749.13
1448059	chr5	rs6865531	155827470	A	G	0.366	0.357	0.999	0.0450020459197846	0.009	5.246e-07	53386	77258	58749.13
1449073	chr5	rs62380752	155827554	G	C	0.841	0.838	0.995	0.0197045832743354	0.0118	0.09514	53386	77258	58749.13
1456895	chr5	rs12716390	155828039	G	T	0.366	0.357	0.999	0.0452027848308288	0.009	4.61e-07	53386	77258	58749.13
1463092	chr5	rs62380753	155828289	G	A	0.842	0.839	0.996	0.0194986595340326	0.0118	0.09923	53386	77258	58749.13
1449016	chr5	rs9313910	155828451	A	T	0.546	0.541	0.993	0.031799009548949	0.0087	0.0002456	53386	77258	58749.13
1465128	chr5	rs13185401	155829725	G	A	0.674	0.667	0.963	0.0385955177593629	0.0093	3.574e-05	53386	77258	58749.13
1458198	chr5	rs62380754	155829730	A	G	0.841	0.838	0.996	0.0202045073158995	0.0118	0.08695	53386	77258	58749.13
1454419	chr5	rs56709418	155829805	C	T	0.853	0.85	0.995	0.0210959082947329	0.0122	0.08253	53386	77258	58749.13
1442329	chr5	rs62380756	155829965	G	A	0.843	0.84	0.996	0.0204004877576787	0.0118	0.08418	53386	77258	58749.13
1443345	chr5	rs12054876	155830624	C	G	0.439	0.433	0.996	0.0288983900426488	0.0087	0.0008808	53386	77258	58749.13
1461238	chr5	rs2017982	155830968	C	T	0.881	0.88	1.0	0.0129951954948113	0.0133	0.3288	53386	77258	58749.13
1439125	chr5	rs10062440	155832045	C	A	0.495	0.488	0.996	0.0374980764200844	0.0086	1.354e-05	53386	77258	58749.13
1454021	chr5	rs4705013	155832451	T	C	0.435	0.43	0.997	0.029403450369242	0.0087	0.0007084	53386	77258	58749.13
1443678	chr5	rs10515736	155833496	T	G	0.29	0.285	1.0	0.041995705452017	0.0095	1.033e-05	53386	77258	58749.13
1461110	chr5	rs7731517	155834919	G	T	0.859	0.858	1.01	0.0096037361426946	0.0123	0.4376	53386	77258	58749.13
1455685	chr5	rs7731883	155835122	G	A	0.859	0.858	1.01	0.0096037361426946	0.0123	0.4372	53386	77258	58749.13
1441482	chr5	rs113841326	155835476	C	A	0.881	0.88	1.0	0.0131037693769772	0.0133	0.3225	53386	77258	58749.13
1456593	chr5	rs1504928	155835925	G	A	0.435	0.43	0.997	0.0297044227063309	0.0087	0.0006253	53386	77258	58749.13
1454222	chr5	rs61422788	155836050	G	A	0.881	0.88	1.0	0.0131037693769772	0.0133	0.3237	53386	77258	58749.13
1464691	chr5	rs6886901	155836698	A	T	0.848	0.847	1.0	0.009197572354042	0.0119	0.4398	53386	77258	58749.13
1464547	chr5	rs6879264	155836783	C	T	0.881	0.88	1.01	0.0133998200630165	0.0133	0.3145	53386	77258	58749.13
1448191	chr5	rs6879407	155836842	C	T	0.881	0.88	1.01	0.013202462677756	0.0133	0.3208	53386	77258	58749.13
1465255	chr5	rs1827687	155837540	G	A	0.294	0.289	0.999	0.0428008353226943	0.0095	6.422e-06	53386	77258	58749.13
1441374	chr5	rs2055610	155838813	T	C	0.284	0.278	0.999	0.0423983514166169	0.0096	9.843e-06	53386	77258	58749.13
1443868	chr5	rs2036557	155839129	C	T	0.438	0.433	0.994	0.0288012338056278	0.0087	0.0009292	53386	77258	58749.13
1464196	chr5	rs56371636	155840246	G	A	0.845	0.841	0.995	0.0223972974420383	0.0119	0.05882	53386	77258	58749.13
1446071	chr5	rs6556587	155840807	A	T	0.388	0.38	0.998	0.0458047599004855	0.0089	2.336e-07	53386	77258	58749.13
1460469	chr5	rs35414747	155841653	G	A	0.362	0.355	0.999	0.0454034834538498	0.009	4.246e-07	53386	77258	58749.13
1460040	chr5	rs1910781	155843412	G	A	0.366	0.357	0.999	0.0461963268897065	0.009	2.475e-07	53386	77258	58749.13
1453461	chr5	rs7727771	155843458	C	T	0.548	0.542	0.994	0.0323026073786261	0.0087	0.000195	53386	77258	58749.13
1464220	chr5	rs6872627	155843556	G	A	0.368	0.359	0.998	0.0475036226439669	0.009	1.161e-07	53386	77258	58749.13
1447757	chr5	rs6896669	155843629	A	G	0.389	0.38	0.999	0.0450976409030327	0.0089	3.497e-07	53386	77258	58749.13
1456136	chr5	rs10042626	155844110	G	A	0.551	0.545	0.994	0.0318958749835631	0.0087	0.0002292	53386	77258	58749.13
1448203	chr5	rs7729019	155844242	C	T	0.389	0.38	0.999	0.044600447168905	0.0089	4.693e-07	53386	77258	58749.13
1459685	chr5	rs57792332	155844347	C	T	0.881	0.88	1.0	0.0118989261570991	0.0133	0.3716	53386	77258	58749.13
1444841	chr5	rs6894759	155844811	C	A	0.903	0.902	0.982	0.0161980995687726	0.0147	0.2689	53386	77258	58749.13
1455792	chr5	rs6556594	155846059	C	T	0.366	0.357	0.999	0.0458047599004855	0.009	3.16e-07	53386	77258	58749.13
1459306	chr5	rs7718903	155846974	T	G	0.307	0.301	0.999	0.0395956428583544	0.0094	2.413e-05	53386	77258	58749.13
1461111	chr5	rs56132359	155847539	T	A	0.851	0.848	0.996	0.0204004877576787	0.0121	0.09077	53386	77258	58749.13
1450881	chr5	rs2174417	155847680	T	G	0.28	0.275	0.999	0.0411995232473163	0.0096	1.893e-05	53386	77258	58749.13
1453855	chr5	rs12163943	155848785	C	T	0.389	0.38	0.999	0.0444952398865513	0.0089	5.043e-07	53386	77258	58749.13
1446910	chr5	rs7729818	155849119	T	C	0.365	0.357	0.999	0.0454034834538498	0.009	4.122e-07	53386	77258	58749.13
1461979	chr5	rs10476390	155849190	G	C	0.549	0.543	0.995	0.031799009548949	0.0087	0.0002435	53386	77258	58749.13
1462699	chr5	rs4502803	155850864	G	A	0.384	0.376	0.998	0.0423024980338776	0.0089	1.963e-06	53386	77258	58749.13
1442128	chr5	rs11135202	155851311	T	G	0.383	0.375	0.998	0.0418998134646779	0.0089	2.452e-06	53386	77258	58749.13
1447633	chr5	rs1504929	155852065	G	T	0.383	0.376	0.998	0.041995705452017	0.0089	2.337e-06	53386	77258	58749.13
1467647	chr5	rs4705014	155852315	G	A	0.36	0.352	0.998	0.0430020165445429	0.009	1.758e-06	53386	77258	58749.13
1444305	chr5	rs6556603	155852978	T	C	0.28	0.275	1.0	0.0404027066313724	0.0096	2.706e-05	53386	77258	58749.13
1440645	chr5	rs1604957	155853477	A	G	0.283	0.278	1.0	0.0409019913204257	0.0096	1.949e-05	53386	77258	58749.13
1467630	chr5	rs10063250	155854486	T	C	0.365	0.357	1.0	0.0452983606272869	0.009	4.303e-07	53386	77258	58749.13
1455677	chr5	rs10038124	155854866	C	T	0.366	0.357	1.0	0.0452027848308288	0.009	4.45e-07	53386	77258	58749.13
1461010	chr5	rs57757758	155855865	T	A	0.84	0.837	0.999	0.0178988554877579	0.0117	0.1265	53386	77258	58749.13
1460538	chr5	rs1604958	155856077	G	C	0.265	0.261	0.992	0.0384992991506098	0.0098	9.031e-05	53386	77258	58749.13
1463126	chr5	rs2135029	155856538	G	A	0.389	0.38	1.0	0.0441986870716702	0.0089	5.857e-07	53386	77258	58749.13
1453911	chr5	rs6556609	155856980	T	A	0.283	0.278	1.0	0.0409019913204257	0.0096	1.985e-05	53386	77258	58749.13
1440149	chr5	rs6556610	155857145	C	G	0.306	0.301	1.0	0.0392014821991368	0.0094	2.892e-05	53386	77258	58749.13
1444014	chr5	rs6556611	155857216	G	T	0.283	0.278	1.0	0.0409979790340721	0.0096	1.86e-05	53386	77258	58749.13
1442607	chr5	rs6556612	155857370	T	C	0.28	0.275	1.0	0.0400953305639422	0.0096	3.095e-05	53386	77258	58749.13
1458849	chr5	rs1587857	155858228	T	C	0.307	0.301	1.0	0.0392014821991368	0.0094	2.902e-05	53386	77258	58749.13
1451484	chr5	rs867009	155858266	G	A	0.365	0.357	1.0	0.0450976409030327	0.009	4.695e-07	53386	77258	58749.13
1455361	chr5	rs6556615	155859368	T	C	0.306	0.3	1.0	0.0397974698740661	0.0094	2.242e-05	53386	77258	58749.13
1448292	chr5	rs62382689	155861401	A	G	0.839	0.836	0.999	0.0173977771764203	0.0117	0.1382	53386	77258	58749.13
1456882	chr5	rs905788	155862225	G	A	0.867	0.866	1.01	0.0089993837968006	0.0127	0.4761	53386	77258	58749.13
1450332	chr5	rs6881542	155863251	G	A	0.525	0.519	0.997	0.0308007491527123	0.0086	0.0003428	53386	77258	58749.13
1459687	chr5	rs2055611	155863703	A	C	0.547	0.542	0.998	0.0314017631395316	0.0086	0.0002743	53386	77258	58749.13
1460397	chr5	rs1504931	155863846	C	A	0.548	0.542	0.998	0.031498667059371	0.0086	0.0002625	53386	77258	58749.13
1453539	chr5	rs2055612	155863952	G	C	0.363	0.355	1.0	0.0450020459197846	0.009	5.193e-07	53386	77258	58749.13
1442662	chr5	rs6880816	155864868	T	C	0.362	0.355	1.0	0.0443995872966845	0.009	7.706e-07	53386	77258	58749.13
1466872	chr5	rs13189810	155866170	G	A	0.548	0.543	0.995	0.031498667059371	0.0087	0.0002754	53386	77258	58749.13
1459352	chr5	rs7737328	155866253	G	A	0.548	0.543	0.995	0.0314017631395316	0.0087	0.0002787	53386	77258	58749.13
1454480	chr5	rs6556623	155866349	C	A	0.365	0.357	0.999	0.0452983606272869	0.009	4.348e-07	53386	77258	58749.13
1461716	chr5	rs6556624	155866669	A	G	0.283	0.278	0.998	0.0409019913204257	0.0096	2.078e-05	53386	77258	58749.13
1442979	chr5	rs6556625	155866734	T	C	0.404	0.398	0.994	0.0291023874205329	0.0088	0.0009222	53386	77258	58749.13
1445904	chr5	rs72798999	155867109	G	A	0.96	0.96	0.94	-0.0303973537275885	0.0226	0.1784	53386	77258	58749.13
1447567	chr5	rs4705015	155867152	T	C	0.282	0.276	0.998	0.0416024898545136	0.0096	1.504e-05	53386	77258	58749.13
1451711	chr5	rs58106700	155867427	G	A	0.851	0.849	0.994	0.0194986595340326	0.0121	0.1068	53386	77258	58749.13
1450199	chr5	rs4705016	155867428	C	T	0.454	0.45	0.993	0.0239020562806236	0.0087	0.005839	53386	77258	58749.13
1448961	chr5	rs4705017	155867459	A	G	0.282	0.277	0.998	0.0409979790340721	0.0096	2.004e-05	53386	77258	58749.13
1466002	chr5	rs2312182	155868442	G	A	0.374	0.366	0.996	0.0392976332717761	0.0089	1.077e-05	53386	77258	58749.13
1441749	chr5	rs78409461	155869644	A	G	0.96	0.96	0.994	-0.0615031325940498	0.0226	0.006413	52100	74974	57103.65
1452235	chr5	rs10054228	155870246	T	C	0.931	0.933	0.987	-0.0403950023610502	0.0173	0.0197	53386	77258	58749.13
1454707	chr5	rs1504933	155870422	A	G	0.243	0.238	0.993	0.0308977113278438	0.0101	0.002169	53386	77258	58749.13
1459026	chr5	rs72799001	155870470	G	T	0.974	0.974	0.928	-0.0361972883118878	0.0284	0.2029	52493	75664	57604.43
1440327	chr5	rs73815505	155871797	A	G	0.96	0.96	0.994	-0.0603977725486758	0.0225	0.007343	52100	74974	57103.65
1452067	chr5	rs80088412	155873283	T	C	0.96	0.96	0.994	-0.0615988462189574	0.0226	0.00629	52100	74974	57103.65
1456736	chr5	rs1504934	155874103	G	A	0.819	0.82	1.0	-0.0164038098256767	0.0112	0.1434	53386	77258	58749.13
1454868	chr5	rs1504935	155874331	G	A	0.819	0.82	1.0	-0.0164953025291975	0.0112	0.1418	53386	77258	58749.13
1463990	chr5	rs62382691	155875230	C	T	0.854	0.853	1.01	-0.0022024235552	0.0122	0.8565	53386	77258	58749.13
1441608	chr5	rs6863243	155875385	A	T	0.808	0.808	1.0	-0.0172987645783295	0.0109	0.1146	53386	77258	58749.13
1454949	chr5	rs6883722	155875529	G	A	0.808	0.808	1.0	-0.0172987645783295	0.0109	0.1128	53386	77258	58749.13
1443808	chr5	rs12652669	155876204	A	G	0.938	0.939	0.99	-0.0467038420537432	0.0181	0.01009	53386	77258	58749.13
1449439	chr5	rs62382692	155876311	A	G	0.824	0.823	0.997	0.0060019521956343	0.0113	0.5972	53386	77258	58749.13
1458813	chr5	rs12659033	155876497	G	A	0.762	0.761	0.995	-0.0095050300143049	0.0101	0.3501	53386	77258	58749.13
1457624	chr5	rs12653744	155876746	T	C	0.94	0.94	0.976	-0.0471964348309747	0.0185	0.01056	53386	77258	58749.13
1439224	chr5	rs12653751	155876792	T	C	0.944	0.944	0.937	-0.043502667649395	0.0196	0.02627	52993	76568	58248.36
1461896	chr5	rs12659085	155876833	G	A	0.968	0.968	0.731	-0.0608971589513062	0.0291	0.0364	52993	76568	58248.36
1446519	chr5	rs17053564	155877087	C	G	0.825	0.824	0.995	0.0048979852621919	0.0114	0.6651	53386	77258	58749.13
1456311	chr5	rs57683078	155878317	G	A	0.802	0.801	0.995	0.0032048589489113	0.0108	0.7638	53386	77258	58749.13
1440717	chr5	rs17052633	155878618	G	C	0.836	0.834	0.993	0.0084045823438103	0.0116	0.4729	53386	77258	58749.13
1445172	chr5	rs62382694	155879300	G	A	0.826	0.824	0.992	0.0072039888485025	0.0114	0.5253	53386	77258	58749.13
1446759	chr5	rs76606160	155879987	G	T	0.96	0.96	0.991	-0.061099109367851	0.0226	0.00681	52100	74974	57103.65
1442230	chr5	rs62382695	155880826	A	G	0.741	0.735	0.969	0.0215951374365897	0.01	0.03036	53386	77258	58749.13
1441041	chr5	rs13162852	155882927	C	T	0.547	0.545	0.985	0.0100988346774146	0.0087	0.2481	53386	77258	58749.13
1448177	chr5	rs117838827	155883769	A	T	0.958	0.958	0.989	-0.0559990861201021	0.022	0.01089	52493	75664	57604.43
1463377	chr5	rs77020940	155884722	A	G	0.925	0.926	0.986	-0.052198967543594	0.0167	0.00172	53386	77258	58749.13
1453656	chr5	rs11954391	155885469	T	C	0.533	0.53	0.988	0.0097027754613851	0.0087	0.2617	53386	77258	58749.13
1459862	chr5	rs983467	155886268	A	G	0.232	0.226	0.993	0.0327962744150825	0.0103	0.00139	53386	77258	58749.13
1439390	chr5	rs11950842	155887238	G	A	0.949	0.949	0.948	-0.0093031403261444	0.02	0.6403	53386	77258	58749.13
1451326	chr5	rs7717944	155890332	A	G	0.684	0.679	0.983	0.0025966258472659	0.0093	0.7796	53386	77258	58749.13
1452790	chr5	rs17053572	155894497	A	G	0.959	0.959	0.946	-0.0225012653465135	0.0224	0.3158	53386	77258	58749.13
1445520	chr5	rs7719992	155895111	C	G	0.723	0.718	0.988	0.007997931111062	0.0096	0.408	53386	77258	58749.13
1467692	chr5	rs1827688	155895979	A	G	0.958	0.958	0.989	-0.0561048513847726	0.022	0.01064	52493	75664	57604.43
1452237	chr5	rs9313941	155896817	A	G	0.458	0.456	0.979	0.0155977206230546	0.0087	0.07418	53386	77258	58749.13
1440939	chr5	rs72801107	155897342	G	A	0.949	0.949	0.95	-0.0087985943563496	0.0199	0.6579	53386	77258	58749.13
1458385	chr5	rs7721082	155898139	G	A	0.232	0.225	1.0	0.0324962313421326	0.0102	0.001514	53386	77258	58749.13
1460220	chr5	rs55820495	155899473	T	G	0.496	0.494	0.994	0.0167981182758809	0.0086	0.05148	53386	77258	58749.13
1454721	chr5	rs1504936	155900401	C	T	0.305	0.297	0.997	0.0301023438164435	0.0094	0.001319	53386	77258	58749.13
1448965	chr5	rs2312183	155901577	A	G	0.569	0.565	0.993	0.0198026272961797	0.0087	0.02283	53386	77258	58749.13
1453722	chr5	rs2135030	155901875	T	C	0.57	0.566	0.992	0.0198026272961797	0.0087	0.02339	53386	77258	58749.13
1467703	chr5	rs55872084	155902003	G	T	0.779	0.774	0.995	0.0184978548821194	0.0104	0.07346	53386	77258	58749.13
1464391	chr5	rs73295175	155902280	G	T	0.778	0.773	0.995	0.0179970767016546	0.0103	0.08172	53386	77258	58749.13
1466050	chr5	rs4704803	155902345	C	G	0.571	0.567	0.992	0.0204004877576787	0.0087	0.01926	53386	77258	58749.13
1441774	chr5	rs1354563	155904804	A	G	0.496	0.494	0.997	0.0170045988158238	0.0086	0.04899	53386	77258	58749.13
1440395	chr5	rs1354564	155905133	A	G	0.454	0.452	1.0	0.0099008246772624	0.0086	0.2508	53386	77258	58749.13
1451368	chr5	rs11953896	155905734	G	A	0.949	0.949	0.95	-0.0091012913892029	0.02	0.6482	53386	77258	58749.13
1450647	chr5	rs2135031	155905810	C	G	0.57	0.568	0.99	0.0198026272961797	0.0087	0.02343	53386	77258	58749.13
1443465	chr5	rs4704804	155907487	A	G	0.454	0.451	1.0	0.0100988346774146	0.0086	0.2418	53386	77258	58749.13
1460929	chr5	rs980149	155908785	A	G	0.496	0.494	0.999	0.0176041339483571	0.0086	0.04044	53386	77258	58749.13
1452620	chr5	rs980148	155908920	C	T	0.529	0.526	0.998	0.0238044133801613	0.0086	0.005841	53386	77258	58749.13
1442059	chr5	rs17638584	155909073	G	T	0.78	0.776	1.0	0.0173977771764203	0.0104	0.09389	53386	77258	58749.13
1462987	chr5	rs2055613	155912152	A	G	0.431	0.432	0.994	0.0024968801985871	0.0087	0.7709	53386	77258	58749.13
1444734	chr5	rs2312184	155912474	C	A	0.268	0.262	0.992	0.0270021387025708	0.0098	0.005725	53386	77258	58749.13
1445466	chr5	rs61068059	155912517	C	T	0.801	0.794	0.99	0.0314017631395316	0.0108	0.003499	53386	77258	58749.13
1439055	chr5	rs2174419	155912576	A	G	0.273	0.267	0.996	0.039701366851552	0.0097	4.414e-05	53386	77258	58749.13
1439555	chr5	rs116560088	155913317	C	T	0.957	0.956	0.986	-0.0460020545617973	0.0216	0.03366	52493	75664	57604.43
1454253	chr5	rs4705018	155913895	A	C	0.502	0.503	0.987	0.0131037693769772	0.0087	0.1313	53386	77258	58749.13
1455249	chr5	rs4307078	155914451	G	A	0.8	0.794	0.993	0.0317021347305135	0.0107	0.003155	53386	77258	58749.13
1463409	chr5	rs2312185	155914878	G	A	0.503	0.503	0.987	0.0126990249774084	0.0087	0.1415	53386	77258	58749.13
1459222	chr5	rs10866739	155915825	T	G	0.272	0.266	0.997	0.0394033887747662	0.0097	4.922e-05	53386	77258	58749.13
1467582	chr5	rs80346689	155918560	C	G	0.957	0.956	0.985	-0.0442027026797326	0.0216	0.04096	52493	75664	57604.43
1446005	chr5	rs256846	155918768	C	T	0.772	0.778	0.996	-0.0328021562323804	0.0103	0.001477	53386	77258	58749.13
1462454	chr5	rs256845	155920247	C	T	0.718	0.722	1.0	-0.0377953294954024	0.0096	8.271e-05	53386	77258	58749.13
1453045	chr5	rs7720984	155920912	G	A	0.745	0.74	0.99	0.0218006299588528	0.0099	0.02709	53386	77258	58749.13
1458400	chr5	rs256844	155921097	T	A	0.494	0.493	0.988	-0.0098988321792475	0.0087	0.2546	53386	77258	58749.13
1465609	chr5	rs256843	155921307	A	T	0.791	0.796	1.0	-0.0318003125497978	0.0106	0.0027	53386	77258	58749.13
1454468	chr5	rs1368300	155922099	C	T	0.777	0.771	0.99	0.0291023874205329	0.0103	0.004941	53386	77258	58749.13
1455148	chr5	rs256842	155922172	G	T	0.79	0.795	1.0	-0.0319035490130083	0.0106	0.002593	53386	77258	58749.13
1449282	chr5	rs256841	155922368	A	G	0.746	0.751	1.0	-0.0361039752308815	0.0099	0.0002692	53386	77258	58749.13
1449212	chr5	rs17053585	155922433	A	G	0.958	0.957	0.988	-0.0431998193062192	0.0218	0.04728	52493	75664	57604.43
1453941	chr5	rs6886828	155923844	T	C	0.696	0.689	0.998	0.0274984287018097	0.0093	0.003231	53386	77258	58749.13
1458871	chr5	rs256840	155924030	G	C	0.747	0.751	1.0	-0.0361039752308815	0.0099	0.000269	53386	77258	58749.13
1456374	chr5	rs11738716	155924870	G	C	0.696	0.689	0.998	0.0270021387025708	0.0093	0.00384	53386	77258	58749.13
1455075	chr5	rs256821	155926544	G	A	0.413	0.411	0.999	-0.0064004391810282	0.0087	0.4634	53386	77258	58749.13
1451052	chr5	rs256820	155926662	G	A	0.413	0.411	0.999	-0.0062998021485279	0.0087	0.4736	53386	77258	58749.13
1467332	chr5	rs60556310	155927342	C	T	0.944	0.945	0.959	-0.021203207651103	0.0192	0.2685	53386	77258	58749.13
1439222	chr5	rs6880345	155927543	G	A	0.698	0.691	1.0	0.0280041964095973	0.0093	0.002695	53386	77258	58749.13
1445173	chr5	rs72801122	155928305	G	A	0.966	0.965	0.95	-0.0262002485024742	0.0245	0.2844	52493	75664	57604.43
1439700	chr5	rs256819	155928790	C	T	0.791	0.796	1.01	-0.0322029950400999	0.0106	0.002327	53386	77258	58749.13
1444110	chr5	rs73297105	155929877	G	T	0.667	0.66	1.0	0.0227981362759783	0.0091	0.01206	53386	77258	58749.13
1464664	chr5	rs4588577	155930607	C	T	0.791	0.796	1.01	-0.0320997276601081	0.0106	0.002401	53386	77258	58749.13
1443072	chr5	rs4613690	155930612	G	A	0.718	0.722	1.0	-0.0369026020501437	0.0096	0.0001152	53386	77258	58749.13
1460880	chr5	rs1432686	155930876	T	G	0.696	0.69	1.0	0.0273038345273452	0.0093	0.003388	53386	77258	58749.13
1451696	chr5	rs1835912	155930926	T	C	0.697	0.69	1.0	0.0275957115907991	0.0093	0.003102	53386	77258	58749.13
1455674	chr5	rs9313957	155931865	G	T	0.696	0.689	1.0	0.027799974857679	0.0093	0.002871	53386	77258	58749.13
1458040	chr5	rs256822	155932280	T	C	0.791	0.796	1.01	-0.0322029950400999	0.0106	0.002357	53386	77258	58749.13
1440937	chr5	rs256823	155932998	C	A	0.414	0.412	0.998	-0.006199175242821	0.0087	0.4799	53386	77258	58749.13
1463929	chr5	rs256824	155933860	C	T	0.718	0.722	1.0	-0.0375045865412751	0.0096	9.004e-05	53386	77258	58749.13
1441513	chr5	rs256825	155934970	G	A	0.414	0.411	0.997	-0.006199175242821	0.0087	0.4767	53386	77258	58749.13
1464360	chr5	rs115859006	155935836	A	G	0.958	0.957	0.99	-0.0401035026973339	0.0219	0.06652	52493	75664	57604.43
1446927	chr5	rs256826	155935991	C	A	0.794	0.8	1.01	-0.0361039752308815	0.0107	0.0007088	53386	77258	58749.13
1448798	chr5	rs934417	155936086	T	G	0.648	0.639	0.999	0.0199006617063362	0.009	0.0268	53386	77258	58749.13
1442764	chr5	rs13360574	155936162	A	G	0.648	0.639	0.999	0.0198026272961797	0.009	0.02735	53386	77258	58749.13
1452372	chr5	rs256839	155937650	G	A	0.794	0.8	1.01	-0.0361972883118878	0.0107	0.0006795	53386	77258	58749.13
1446325	chr5	rs183745	155938071	C	T	0.416	0.413	0.996	-0.0069037763167944	0.0087	0.4307	53386	77258	58749.13
1457235	chr5	rs1368299	155938322	A	G	0.648	0.64	1.0	0.0199986865066891	0.009	0.02582	53386	77258	58749.13
1453316	chr5	rs256838	155939512	C	T	0.795	0.801	0.999	-0.034198147379977	0.0107	0.001405	53386	77258	58749.13
1444245	chr5	rs891907	155939857	G	A	0.676	0.668	0.993	0.0242046886968174	0.0092	0.008493	53386	77258	58749.13
1452139	chr5	rs891906	155940126	T	C	0.701	0.693	0.996	0.0308977113278438	0.0094	0.0009861	53386	77258	58749.13
1462767	chr5	rs6883496	155941078	T	G	0.701	0.692	0.997	0.0298014912367898	0.0094	0.001485	53386	77258	58749.13
1468055	chr5	rs256837	155941336	C	A	0.797	0.802	1.0	-0.0334016766340304	0.0107	0.001826	53386	77258	58749.13
1439636	chr5	rs17639279	155941396	T	G	0.7	0.692	0.997	0.029296631955588	0.0094	0.001726	53386	77258	58749.13
1442470	chr5	rs256836	155941762	A	G	0.796	0.802	1.0	-0.0331949048576409	0.0107	0.001958	53386	77258	58749.13
1447913	chr5	rs256835	155942745	C	T	0.466	0.464	0.992	-0.0001000050003333	0.0087	0.9905	53386	77258	58749.13
1461007	chr5	rs256834	155943413	C	A	0.467	0.465	0.992	-0.0009004052431641	0.0087	0.9208	53386	77258	58749.13
1465044	chr5	rs256833	155944656	C	G	0.796	0.802	0.999	-0.0334016766340304	0.0107	0.001814	53386	77258	58749.13
1445051	chr5	rs74603109	155944736	A	G	0.702	0.693	0.997	0.0295005481176215	0.0094	0.001627	53386	77258	58749.13
1444483	chr5	rs256832	155944820	T	C	0.465	0.463	0.992	-0.0005001250416822	0.0087	0.9581	53386	77258	58749.13
1444157	chr5	rs256831	155945171	G	A	0.796	0.802	0.998	-0.0332982854015147	0.0107	0.001884	53386	77258	58749.13
1453975	chr5	rs56235470	155945315	G	A	0.702	0.694	0.996	0.0301023438164435	0.0094	0.001316	53386	77258	58749.13
1441915	chr5	rs256830	155945431	C	T	0.797	0.802	0.998	-0.0338050046123612	0.0107	0.001658	53386	77258	58749.13
1458691	chr5	rs256829	155946293	G	A	0.796	0.801	0.998	-0.0331018715051171	0.0107	0.002051	53386	77258	58749.13
1448780	chr5	rs256828	155947003	A	G	0.485	0.483	0.992	0.0044998604248922	0.0086	0.6041	53386	77258	58749.13
1447702	chr5	rs256827	155947035	C	G	0.456	0.455	0.992	0.0001999800026662	0.0087	0.9857	53386	77258	58749.13
1466356	chr5	rs4516838	155948651	A	G	0.851	0.856	0.991	-0.0347985055426955	0.0122	0.004285	53386	77258	58749.13
1456283	chr5	rs4639205	155948656	A	G	0.851	0.855	0.991	-0.0346017967900747	0.0122	0.004468	53386	77258	58749.13
1442152	chr5	rs115672382	155948893	G	A	0.85	0.854	0.996	-0.0341050206499513	0.0121	0.004845	53386	77258	58749.13
1467017	chr5	rs7700916	155948970	G	T	0.702	0.694	0.996	0.029296631955588	0.0094	0.00176	53386	77258	58749.13
1442073	chr5	rs7701076	155949057	G	A	0.701	0.693	0.997	0.0288983900426488	0.0094	0.002048	53386	77258	58749.13
1460079	chr5	rs4447971	155949389	A	G	0.701	0.692	0.997	0.0291995144044279	0.0094	0.00179	53386	77258	58749.13
1438901	chr5	rs2656894	155949781	G	C	0.808	0.814	0.993	-0.0352023974087295	0.011	0.001385	53386	77258	58749.13
1443390	chr5	rs75352978	155949939	T	C	0.701	0.693	0.997	0.029403450369242	0.0094	0.001724	53386	77258	58749.13
1460513	chr5	rs6889462	155950131	A	G	0.69	0.682	0.998	0.0287040681283552	0.0093	0.001963	53386	77258	58749.13
1459773	chr5	rs78667023	155950295	A	G	0.702	0.693	0.997	0.0295005481176215	0.0094	0.001649	53386	77258	58749.13
1458405	chr5	rs79835445	155950398	G	A	0.701	0.693	0.997	0.0297044227063309	0.0094	0.001549	53386	77258	58749.13
1466938	chr5	rs80019372	155950923	G	A	0.85	0.854	0.998	-0.0344982814075965	0.0121	0.004377	53386	77258	58749.13
1440813	chr5	rs1432681	155951563	G	A	0.539	0.536	0.998	0.0077002766261879	0.0086	0.3755	53386	77258	58749.13
1453060	chr5	rs2656895	155952339	C	T	0.54	0.537	0.998	0.0077002766261879	0.0086	0.3719	53386	77258	58749.13
1459968	chr5	rs7715938	155952774	A	G	0.702	0.693	0.997	0.0298985503458634	0.0094	0.001437	53386	77258	58749.13
1462645	chr5	rs4705019	155953508	A	T	0.51	0.507	0.997	0.0044003044444822	0.0086	0.6125	53386	77258	58749.13
1451344	chr5	rs2082388	155953919	A	G	0.85	0.854	0.999	-0.0349952529972629	0.0121	0.003774	53386	77258	58749.13
1460269	chr5	rs78874806	155954319	G	A	0.97	0.97	0.993	-0.0331018715051171	0.0258	0.1987	52493	75664	57604.43
1461569	chr5	rs17053596	155954515	T	C	0.968	0.969	0.98	-0.0358033589652777	0.0251	0.1541	52493	75664	57604.43
1440622	chr5	rs61590496	155954914	C	T	0.703	0.695	0.997	0.0298014912367898	0.0094	0.001482	53386	77258	58749.13
1442413	chr5	rs10463128	155956125	A	G	0.509	0.506	0.998	0.0043007385516922	0.0086	0.6137	53386	77258	58749.13
1446551	chr5	rs6893816	155956207	A	C	0.539	0.536	1.0	0.0089002747867194	0.0086	0.3048	53386	77258	58749.13
1456266	chr5	rs12517498	155957041	C	A	0.552	0.548	0.998	0.00730326611012	0.0087	0.3983	53386	77258	58749.13
1462539	chr5	rs7715923	155957439	G	T	0.511	0.508	0.998	0.004101577021075	0.0086	0.6302	53386	77258	58749.13
1466715	chr5	rs60128166	155957604	T	C	0.703	0.695	0.998	0.0295005481176215	0.0094	0.001637	53386	77258	58749.13
1446453	chr5	rs56183897	155957887	C	T	0.704	0.695	0.998	0.0297044227063309	0.0094	0.001562	53386	77258	58749.13
1455255	chr5	rs17558929	155957913	A	G	0.85	0.854	1.0	-0.0350988198393953	0.0121	0.003728	53386	77258	58749.13
1448352	chr5	rs194145	155958060	G	A	0.85	0.854	1.0	-0.0350988198393953	0.0121	0.003681	53386	77258	58749.13
1450699	chr5	rs75152502	155959473	A	T	0.702	0.694	0.999	0.0299956000353805	0.0094	0.001342	53386	77258	58749.13
1439172	chr5	rs113985602	155959674	C	T	0.512	0.509	0.999	0.004101577021075	0.0086	0.6319	53386	77258	58749.13
1465687	chr5	rs253604	155960089	G	A	0.541	0.537	1.0	0.0078987227933553	0.0086	0.3604	53386	77258	58749.13
1442485	chr5	rs12517691	155960169	G	T	0.851	0.855	1.0	-0.0352023974087295	0.0121	0.003726	53386	77258	58749.13
1449675	chr5	rs2431771	155960805	A	T	0.477	0.474	0.995	0.0033045340083004	0.0086	0.699	53386	77258	58749.13
1453111	chr5	rs1432682	155960937	G	A	0.52	0.517	0.998	0.0035038543266769	0.0086	0.6879	53386	77258	58749.13
1461393	chr5	rs2431770	155961088	G	A	0.851	0.855	1.0	-0.0352023974087295	0.0121	0.003693	53386	77258	58749.13
1461936	chr5	rs77385690	155961773	G	A	0.988	0.987	0.986	0.0376040223973664	0.0491	0.444	34107	45691	36544.57
1462736	chr5	rs6897279	155961916	A	T	0.52	0.517	0.999	0.0035038543266769	0.0086	0.6848	53386	77258	58749.13
1445907	chr5	rs10515740	155962175	T	G	0.85	0.855	1.0	-0.0344051267241774	0.0121	0.004376	53386	77258	58749.13
1453212	chr5	rs17639646	155962974	C	T	0.851	0.855	1.0	-0.0349020520092649	0.0121	0.003987	53386	77258	58749.13
1465505	chr5	rs17053602	155963491	T	C	0.973	0.973	0.968	-0.0325955083699338	0.0274	0.2347	52493	75664	57604.43
1460036	chr5	rs11746739	155963640	T	G	0.521	0.518	0.999	0.0035038543266769	0.0086	0.6878	53386	77258	58749.13
1461859	chr5	rs253603	155964254	T	C	0.521	0.518	0.999	0.0034041991335623	0.0086	0.6927	53386	77258	58749.13
1464096	chr5	rs194144	155964872	T	C	0.85	0.855	1.0	-0.0344982814075965	0.0121	0.004346	53386	77258	58749.13
1439021	chr5	rs11743093	155965341	G	A	0.521	0.518	0.999	0.0034041991335623	0.0086	0.696	53386	77258	58749.13
1466670	chr5	rs12521822	155965947	T	G	0.85	0.855	1.0	-0.034198147379977	0.0121	0.004653	53386	77258	58749.13
1450238	chr5	rs253602	155966087	G	T	0.45	0.448	1.0	9.99950003332973e-05	0.0086	0.9953	53386	77258	58749.13
1464458	chr5	rs253601	155966483	T	C	0.85	0.854	1.0	-0.0334016766340304	0.0121	0.005642	53386	77258	58749.13
1440547	chr5	rs253600	155966643	T	C	0.52	0.517	1.0	0.0035038543266769	0.0086	0.6859	53386	77258	58749.13
1452013	chr5	rs6877566	155966961	C	T	0.51	0.507	1.0	0.0043007385516922	0.0086	0.6182	53386	77258	58749.13
1467566	chr5	rs6885454	155967030	A	C	0.672	0.664	1.0	0.0236969951765786	0.0091	0.009321	53386	77258	58749.13
1466928	chr5	rs79127894	155967310	G	A	0.703	0.695	0.999	0.0297044227063309	0.0094	0.001564	53386	77258	58749.13
1446748	chr5	rs253599	155967509	C	T	0.522	0.519	0.999	0.0035038543266769	0.0086	0.6847	53386	77258	58749.13
1462820	chr5	rs1432683	155967562	C	T	0.703	0.695	0.999	0.0297044227063309	0.0094	0.001529	53386	77258	58749.13
1447043	chr5	rs2216656	155967728	C	T	0.522	0.519	0.999	0.0035038543266769	0.0086	0.6841	53386	77258	58749.13
1440358	chr5	rs17639859	155967974	T	A	0.702	0.694	0.999	0.029296631955588	0.0094	0.001778	53386	77258	58749.13
1452016	chr5	rs253598	155968271	G	A	0.522	0.518	1.0	0.0034041991335623	0.0086	0.6921	53386	77258	58749.13
1456053	chr5	rs77362812	155968414	G	T	0.85	0.855	1.0	-0.034198147379977	0.0121	0.004721	53386	77258	58749.13
1460568	chr5	rs4337839	155968998	T	C	0.672	0.664	1.0	0.0223972974420383	0.0091	0.01396	53386	77258	58749.13
1453422	chr5	rs11750620	155969162	A	G	0.85	0.855	1.0	-0.0346017967900747	0.0121	0.004165	53386	77258	58749.13
1456971	chr5	rs253596	155970466	A	C	0.85	0.854	1.0	-0.0340015566760147	0.0121	0.004835	53386	77258	58749.13
1445461	chr5	rs253595	155970486	G	A	0.521	0.518	1.0	0.0037031349243813	0.0086	0.6659	53386	77258	58749.13
1467946	chr5	rs253594	155970607	C	T	0.406	0.404	0.987	0.0027960873020011	0.0088	0.7502	53386	77258	58749.13
1449202	chr5	rs253593	155970911	C	G	0.406	0.404	0.986	0.0022973590486834	0.0088	0.7919	53386	77258	58749.13
1440255	chr5	rs17053613	155971322	C	T	0.885	0.886	0.965	-0.003596459514405	0.0138	0.7945	53386	77258	58749.13
1445084	chr5	rs10071452	155971647	C	G	0.701	0.693	1.0	0.0298014912367898	0.0093	0.001435	53386	77258	58749.13
1466358	chr5	rs10076239	155971793	T	G	0.509	0.506	1.0	0.004101577021075	0.0086	0.6291	53386	77258	58749.13
1466526	chr5	rs79963846	155972593	G	A	0.85	0.854	1.0	-0.034198147379977	0.0121	0.004666	53386	77258	58749.13
1446497	chr5	rs6880966	155972634	C	T	0.988	0.987	0.988	0.0349037160078804	0.0491	0.4777	34107	45691	36544.57
1457175	chr5	rs11748068	155972780	C	T	0.703	0.694	0.999	0.0301993737308422	0.0094	0.001279	53386	77258	58749.13
1439977	chr5	rs6890183	155973358	A	G	0.986	0.985	0.972	0.0289955368412525	0.0427	0.4974	41162	55256	44598.98
1461693	chr5	rs34260400	155974329	C	A	0.879	0.879	0.89	0.0123039944561641	0.014	0.3797	53386	77258	58749.13
1439481	chr5	rs11749788	155974487	C	T	0.703	0.694	0.999	0.0299956000353805	0.0094	0.001367	53386	77258	58749.13
1465113	chr5	rs11738926	155974603	T	C	0.51	0.507	1.0	0.004001981379298	0.0086	0.6454	53386	77258	58749.13
1461732	chr5	rs7717533	155975264	G	T	0.513	0.51	1.0	0.0045994064948955	0.0086	0.5911	53386	77258	58749.13
1441852	chr5	rs6876726	155976797	T	C	0.51	0.507	1.0	0.0044998604248922	0.0086	0.5982	53386	77258	58749.13
1460801	chr5	rs1368301	155978502	C	A	0.85	0.855	1.0	-0.0349020520092649	0.0121	0.003866	53386	77258	58749.13
1465561	chr5	rs6874767	155978591	C	T	0.512	0.508	1.0	0.0047984689115734	0.0086	0.5805	53386	77258	58749.13
1444237	chr5	rs75476567	155979184	C	T	0.848	0.853	1.0	-0.0347985055426955	0.012	0.003893	53386	77258	58749.13
1442699	chr5	rs7727643	155979474	A	G	0.987	0.987	0.99	0.0281014301108748	0.0489	0.5662	34107	45691	36544.57
1466254	chr5	rs60716901	155980061	G	A	0.988	0.987	0.989	0.0310043588626902	0.0491	0.5271	34107	45691	36544.57
1465956	chr5	rs58558564	155980151	C	T	0.987	0.987	0.99	0.0278972284172359	0.0489	0.5683	34107	45691	36544.57
1442604	chr5	rs253592	155980364	C	A	0.514	0.51	1.0	0.0049974917102918	0.0086	0.5591	53386	77258	58749.13
1442538	chr5	rs1978450	155980730	C	A	0.851	0.855	1.0	-0.0360003042410416	0.0121	0.002946	53386	77258	58749.13
1444887	chr5	rs78909890	155981874	G	A	0.848	0.853	1.0	-0.0347985055426955	0.012	0.003884	53386	77258	58749.13
1446790	chr5	rs9686475	155982225	T	G	0.701	0.693	0.999	0.0305001066483263	0.0094	0.001113	53386	77258	58749.13
1466760	chr5	rs2312187	155982551	C	T	0.51	0.507	1.0	0.004201162744548	0.0086	0.6287	53386	77258	58749.13
1449045	chr5	rs2312188	155982786	A	G	0.509	0.506	1.0	0.0044003044444822	0.0086	0.606	53386	77258	58749.13
1464451	chr5	rs77074720	155984561	C	A	0.988	0.987	0.989	0.0307037775750057	0.049	0.5315	34107	45691	36544.57
1453255	chr5	rs2431769	155985033	G	A	0.808	0.814	0.999	-0.0356997191343252	0.011	0.00113	53386	77258	58749.13
1452552	chr5	rs437395	155985913	G	C	0.849	0.854	1.0	-0.0358033589652777	0.012	0.002986	53386	77258	58749.13
1454170	chr5	rs4705020	155986064	C	T	0.987	0.987	0.898	-0.0615988462189574	0.0493	0.2119	35916	52716	39858.34
1461671	chr5	rs447983	155986075	C	G	0.808	0.814	0.999	-0.0356997191343252	0.011	0.001137	53386	77258	58749.13
1442207	chr5	rs60598425	155986323	G	T	0.987	0.987	0.989	0.0270021387025708	0.049	0.5815	34107	45691	36544.57
1439410	chr5	rs447938	155986366	G	A	0.847	0.853	1.0	-0.0361972883118878	0.012	0.002616	53386	77258	58749.13
1460265	chr5	rs365187	155986686	G	C	0.85	0.855	1.0	-0.0349020520092649	0.0121	0.003899	53386	77258	58749.13
1462362	chr5	rs412201	155987002	C	G	0.847	0.853	1.0	-0.0360003042410416	0.012	0.00274	53386	77258	58749.13
1451475	chr5	rs450151	155987003	T	A	0.451	0.449	0.999	0.0002999550089979	0.0086	0.9711	53386	77258	58749.13
1456129	chr5	rs11951246	155987523	G	A	0.808	0.814	0.999	-0.0358033589652777	0.011	0.00111	53386	77258	58749.13
1446578	chr5	rs6880543	155987898	G	A	0.511	0.507	0.999	0.0046989426564652	0.0086	0.5821	53386	77258	58749.13
1452349	chr5	rs73297195	155988127	C	T	0.819	0.825	0.999	-0.0380965452668448	0.0112	0.0006994	53386	77258	58749.13
1446269	chr5	rs1036180	155988228	C	T	0.702	0.694	0.999	0.0308007491527123	0.0094	0.001016	53386	77258	58749.13
1453155	chr5	rs74412895	155988847	C	G	0.988	0.987	0.988	0.0287040681283552	0.0491	0.5583	34107	45691	36544.57
1463193	chr5	rs10071360	155989064	T	C	0.701	0.693	0.998	0.0305970979773775	0.0094	0.001064	53386	77258	58749.13
1445216	chr5	rs7448097	155989590	G	A	0.702	0.694	0.998	0.0311013012983478	0.0094	0.0008953	53386	77258	58749.13
1465541	chr5	rs3846689	155989666	T	G	0.691	0.682	0.999	0.0310043588626902	0.0093	0.0008184	53386	77258	58749.13
1448920	chr5	rs80275589	155989723	C	T	0.85	0.855	1.0	-0.0338981034057645	0.0121	0.00512	53386	77258	58749.13
1466881	chr5	rs3857410	155989724	A	G	0.51	0.507	0.998	0.0048979852621919	0.0086	0.5677	53386	77258	58749.13
1462099	chr5	rs7720258	155989850	T	C	0.988	0.987	0.987	0.0284027945161868	0.0492	0.5645	34107	45691	36544.57
1449446	chr5	rs4080412	155990147	T	A	0.51	0.507	0.998	0.0049974917102918	0.0086	0.5647	53386	77258	58749.13
1439900	chr5	rs79782815	155990742	G	A	0.988	0.987	0.986	0.0254045542217263	0.0492	0.6051	34107	45691	36544.57
1445342	chr5	rs73297202	155991005	G	A	0.987	0.986	0.986	0.0147999386115992	0.0474	0.7553	34500	46381	37045.34
1444176	chr5	rs6880030	155991126	G	T	0.691	0.682	0.998	0.03029639423135	0.0093	0.00107	53386	77258	58749.13
1450574	chr5	rs11135273	155991569	G	A	0.542	0.538	0.999	0.0099998345783334	0.0086	0.2472	53386	77258	58749.13
1439579	chr5	rs11135274	155991635	G	A	0.511	0.508	0.998	0.0052959516591825	0.0086	0.5413	53386	77258	58749.13
1463231	chr5	rs11740312	155991707	T	C	0.703	0.694	0.997	0.0311982343370806	0.0094	0.0008889	53386	77258	58749.13
1463828	chr5	rs112146477	155993139	A	G	0.673	0.664	0.999	0.0247999239054771	0.0091	0.006584	53386	77258	58749.13
1453465	chr5	rs171690	155993387	A	T	0.85	0.855	1.0	-0.0350988198393953	0.0121	0.0037	53386	77258	58749.13
1456788	chr5	rs78311701	155994321	A	C	0.987	0.987	0.984	0.0192044091837133	0.0494	0.6983	33618	45302	36111.26
1457828	chr5	rs253605	155994533	C	T	0.851	0.855	1.0	-0.0353992243518656	0.0121	0.003435	53386	77258	58749.13
1462513	chr5	rs55634634	155994763	C	A	0.675	0.666	0.998	0.0244974716003874	0.0092	0.007344	53386	77258	58749.13
1455922	chr5	rs7718591	155995318	C	T	0.703	0.694	0.997	0.0308977113278438	0.0094	0.0009758	53386	77258	58749.13
1443334	chr5	rs75776487	155995430	C	A	0.85	0.855	1.0	-0.0349952529972629	0.0121	0.003864	53386	77258	58749.13
1445698	chr5	rs7730140	155995443	A	G	0.675	0.666	0.998	0.024702368640342	0.0091	0.006885	53386	77258	58749.13
1449960	chr5	rs74869065	155995492	C	T	0.988	0.987	0.981	0.0195967237465575	0.0495	0.6923	33716	45695	36268.14
1467908	chr5	rs11742816	155996932	C	T	0.702	0.694	0.997	0.0301993737308422	0.0094	0.001265	53386	77258	58749.13
1451892	chr5	rs17559950	155997518	C	A	0.702	0.694	0.997	0.03029639423135	0.0094	0.00122	53386	77258	58749.13
1440495	chr5	rs253606	155998202	T	C	0.509	0.506	0.998	0.0046989426564652	0.0086	0.5885	53386	77258	58749.13
1466043	chr5	rs73812688	155998806	G	A	0.674	0.666	0.998	0.0255995183002125	0.0091	0.005121	53386	77258	58749.13
1443613	chr5	rs10069144	155999157	A	G	0.673	0.665	0.999	0.0248974696545107	0.0091	0.006408	53386	77258	58749.13
1450537	chr5	rs17640310	155999594	T	G	0.85	0.855	1.0	-0.0350988198393953	0.0121	0.003688	53386	77258	58749.13
1450826	chr5	rs12520464	155999810	A	G	0.941	0.942	0.994	-0.0213972981080803	0.0183	0.2434	53386	77258	58749.13
1466425	chr5	rs7718881	155999816	T	C	0.7	0.692	0.998	0.0299956000353805	0.0094	0.001358	53386	77258	58749.13
1444174	chr5	rs72801149	156000187	G	A	0.974	0.974	0.957	-0.0370997639570267	0.0278	0.1828	52493	75664	57604.43
1456453	chr5	rs10052818	156000686	G	A	0.701	0.693	0.998	0.0298985503458634	0.0094	0.001408	53386	77258	58749.13
1453832	chr5	rs74466783	156001045	G	A	0.988	0.987	0.98	0.0310043588626902	0.0497	0.5323	34144	45841	36603.93
1443400	chr5	rs4382149	156001254	G	T	0.511	0.508	0.997	0.004201162744548	0.0086	0.626	53386	77258	58749.13
1444815	chr5	rs17640346	156001436	C	T	0.703	0.694	0.996	0.0305001066483263	0.0094	0.001172	53386	77258	58749.13
1441142	chr5	rs253607	156001476	A	G	0.51	0.507	0.997	0.0043007385516922	0.0086	0.6143	53386	77258	58749.13
1439884	chr5	rs17640369	156001548	C	T	0.703	0.694	0.996	0.0307037775750057	0.0094	0.001083	53386	77258	58749.13
1448597	chr5	rs6556717	156002438	G	A	0.54	0.536	0.997	0.0084045823438103	0.0086	0.3317	53386	77258	58749.13
1452308	chr5	rs934418	156002819	G	A	0.513	0.509	0.993	0.0063994795805678	0.0086	0.4605	53386	77258	58749.13
1440844	chr5	rs113980265	156003473	C	T	0.851	0.855	1.0	-0.031397792147416	0.0121	0.009689	53386	77258	58749.13
1440940	chr5	rs55975207	156003563	C	T	0.939	0.94	0.994	-0.026898543868701	0.0181	0.1377	53386	77258	58749.13
1451323	chr5	rs56390385	156003677	T	G	0.75	0.756	0.997	-0.0322959448008212	0.01	0.001218	53386	77258	58749.13
1456800	chr5	rs137972965	156004380	C	G	0.969	0.969	0.992	-0.0385953087593848	0.0251	0.1236	53386	77258	58749.13
1443864	chr5	rs147791143	156004668	A	G	0.852	0.856	1.0	-0.0319035490130083	0.0122	0.008706	53386	77258	58749.13
1465892	chr5	rs11953810	156006359	G	T	0.941	0.941	0.996	-0.0208968257129853	0.0183	0.253	53386	77258	58749.13
1453605	chr5	rs6883510	156006679	A	G	0.75	0.756	0.998	-0.0323992324466777	0.01	0.001168	53386	77258	58749.13
1451857	chr5	rs11135288	156007236	A	G	0.751	0.756	0.999	-0.0325955083699338	0.01	0.001071	53386	77258	58749.13
1444672	chr5	rs80206401	156007371	C	A	0.852	0.856	1.0	-0.0310985871020312	0.0121	0.01038	53386	77258	58749.13
1439274	chr5	rs6894554	156007819	T	C	0.851	0.855	1.0	-0.0310985871020312	0.0121	0.01032	53386	77258	58749.13
1443495	chr5	rs115301004	156007971	T	G	0.969	0.969	0.992	-0.0386992491392765	0.0251	0.123	53386	77258	58749.13
1465313	chr5	rs7706946	156008163	G	A	0.782	0.787	1.0	-0.0293979151845611	0.0104	0.004844	53386	77258	58749.13
1464647	chr5	rs12520121	156008760	G	A	0.852	0.856	1.0	-0.0313049258284153	0.0121	0.009862	53386	77258	58749.13
1439989	chr5	rs111286392	156008772	G	A	0.969	0.969	0.992	-0.0391983134041576	0.025	0.1166	53386	77258	58749.13
1446372	chr5	rs6859694	156008782	T	G	0.782	0.787	1.0	-0.0293979151845611	0.0104	0.004842	53386	77258	58749.13
1446435	chr5	rs6887546	156009046	C	T	0.843	0.847	1.0	-0.0278029446620889	0.0118	0.01877	53386	77258	58749.13
1466543	chr5	rs6860238	156009085	T	G	0.939	0.94	0.997	-0.0267958227871631	0.0181	0.1394	53386	77258	58749.13
1449749	chr5	rs10077734	156009720	C	A	0.843	0.847	1.0	-0.0274020297483382	0.0118	0.02066	53386	77258	58749.13
1449425	chr5	rs28433116	156009833	A	G	0.783	0.788	1.0	-0.028399474521698	0.0104	0.006586	53386	77258	58749.13
1446869	chr5	rs17053635	156010300	A	G	0.969	0.969	0.991	-0.0428031223253094	0.0251	0.08783	53386	77258	58749.13
1439422	chr5	rs17053637	156011426	G	A	0.843	0.847	1.0	-0.0277001306422786	0.0118	0.01933	53386	77258	58749.13
1442702	chr5	rs2436327	156012048	T	C	0.852	0.856	1.0	-0.0305004454483837	0.0122	0.01215	53386	77258	58749.13
1464593	chr5	rs2431401	156012054	G	C	0.751	0.757	0.999	-0.0322029950400999	0.01	0.001258	53386	77258	58749.13
1444860	chr5	rs6864938	156013354	G	A	0.941	0.941	0.998	-0.0194988734340555	0.0182	0.2839	53386	77258	58749.13
1439580	chr5	rs6893385	156013687	A	G	0.941	0.941	0.998	-0.0194988734340555	0.0182	0.2845	53386	77258	58749.13
1464882	chr5	rs7710178	156013831	G	T	0.843	0.847	1.0	-0.0282040203730758	0.0118	0.01706	53386	77258	58749.13
1443463	chr5	rs12332716	156014859	C	T	0.989	0.988	0.971	0.0485996698360624	0.057	0.394	29585	39669	31604.87
1464787	chr5	rs10077411	156015151	C	A	0.843	0.847	1.0	-0.027998320426861	0.0118	0.01797	53386	77258	58749.13
1441658	chr5	rs113379066	156015359	T	C	0.852	0.856	1.0	-0.0306963490025976	0.0121	0.01128	53386	77258	58749.13
1451413	chr5	rs280475	156015955	G	A	0.852	0.856	1.0	-0.0313049258284153	0.0121	0.009961	53386	77258	58749.13
1451096	chr5	rs181875	156016560	T	A	0.75	0.756	1.0	-0.0319964709431669	0.01	0.001299	53386	77258	58749.13
1458851	chr5	rs3797574	156017085	A	G	0.939	0.94	1.0	-0.0243951568347216	0.0181	0.1777	53386	77258	58749.13
1457038	chr5	rs157292	156017089	A	G	0.751	0.756	1.0	-0.0320997276601081	0.01	0.001252	53386	77258	58749.13
1443943	chr5	rs157293	156017161	G	A	0.75	0.756	1.0	-0.0319035490130083	0.01	0.001332	53386	77258	58749.13
1454905	chr5	rs72801157	156017599	T	C	0.942	0.943	0.997	-0.0222047099881925	0.0185	0.2309	53386	77258	58749.13
1462317	chr5	rs3797577	156018364	A	G	0.751	0.756	1.0	-0.0322029950400999	0.01	0.001225	53386	77258	58749.13
1465736	chr5	rs157290	156019310	G	A	0.751	0.756	1.0	-0.0318003125497978	0.0099	0.001374	53386	77258	58749.13
1464650	chr5	rs157291	156019379	C	T	0.75	0.756	1.0	-0.0319964709431669	0.0099	0.001291	53386	77258	58749.13
1450941	chr5	rs10515738	156019919	G	A	0.751	0.756	1.0	-0.0319964709431669	0.0099	0.001277	53386	77258	58749.13
1458846	chr5	rs11739522	156021278	T	C	0.779	0.784	1.0	-0.0292949370570243	0.0104	0.004831	53386	77258	58749.13
1439253	chr5	rs7714176	156022574	A	T	0.752	0.757	1.0	-0.0316970867432546	0.01	0.00144	53386	77258	58749.13
1461882	chr5	rs888842	156022936	T	C	0.751	0.756	1.0	-0.0316970867432546	0.0099	0.001444	53386	77258	58749.13
1447928	chr5	rs6872066	156023850	C	A	0.986	0.986	0.992	-0.0286978729475453	0.0405	0.4786	46115	60116	49549.03
1439592	chr5	rs6556729	156023851	A	G	0.75	0.756	1.0	-0.0316970867432546	0.0099	0.001457	53386	77258	58749.13
1456735	chr5	rs280468	156024607	C	A	0.78	0.785	1.0	-0.0296966117368367	0.0104	0.004273	53386	77258	58749.13
1455053	chr5	rs280469	156024618	G	A	0.852	0.856	1.0	-0.0306963490025976	0.0121	0.01153	53386	77258	58749.13
1447840	chr5	rs280470	156024683	T	A	0.752	0.757	1.0	-0.0319964709431669	0.01	0.00134	53386	77258	58749.13
1441722	chr5	rs280471	156025506	C	T	0.852	0.856	1.0	-0.0309954337025195	0.0121	0.01081	53386	77258	58749.13
1462448	chr5	rs72801160	156026443	G	T	0.941	0.941	1.0	-0.0174005146801673	0.0182	0.34	53386	77258	58749.13
1459937	chr5	rs182203	156027149	C	T	0.752	0.757	1.0	-0.0319964709431669	0.01	0.001318	53386	77258	58749.13
1448387	chr5	rs280472	156027314	A	T	0.751	0.756	1.0	-0.0322029950400999	0.01	0.001243	53386	77258	58749.13
1453568	chr5	rs203997	156028302	C	T	0.752	0.757	1.0	-0.0319035490130083	0.01	0.001367	53386	77258	58749.13
1462730	chr5	rs10068837	156028835	A	G	0.985	0.986	0.989	-0.0198966317144566	0.0398	0.6177	47312	61554	50840.71
1467261	chr5	rs280473	156029738	C	T	0.751	0.756	1.0	-0.0319964709431669	0.01	0.00134	53386	77258	58749.13
1446474	chr5	rs280474	156030186	A	G	0.779	0.785	1.0	-0.0295009039176847	0.0104	0.004537	53386	77258	58749.13
1462978	chr5	rs1833609	156030737	T	C	0.985	0.986	0.988	-0.019203206984436	0.0398	0.63	47312	61554	50840.71
1450687	chr5	rs6556736	156030946	T	C	0.751	0.756	1.0	-0.0315009870620622	0.01	0.001544	53386	77258	58749.13
1460311	chr5	rs11953051	156031320	A	C	0.751	0.756	1.0	-0.0315009870620622	0.01	0.001537	53386	77258	58749.13
1466321	chr5	rs422664	156031860	A	C	0.852	0.856	1.0	-0.0310985871020312	0.0122	0.01057	53386	77258	58749.13
1461345	chr5	rs366643	156031885	A	G	0.779	0.784	1.0	-0.029202265808213	0.0104	0.004934	53386	77258	58749.13
1444109	chr5	rs9885282	156032412	A	G	0.752	0.757	1.0	-0.0316041926269978	0.01	0.001536	53386	77258	58749.13
1451747	chr5	rs148208831	156033993	G	A	0.84	0.844	0.989	-0.0338981034057645	0.0118	0.004189	53386	77258	58749.13
1447596	chr5	rs7717319	156034922	T	A	0.986	0.986	0.99	-0.0208049294331883	0.0401	0.6039	47312	61554	50840.71
1442117	chr5	rs11957087	156036726	C	T	0.941	0.942	1.0	-0.0186019483996616	0.0183	0.309	53386	77258	58749.13
1444797	chr5	rs140138767	156037360	G	A	0.986	0.987	0.879	-0.0626948883400778	0.0491	0.2014	36236	52707	40012.35
1457838	chr5	rs280455	156037605	G	A	0.751	0.756	0.999	-0.0322959448008212	0.01	0.001193	53386	77258	58749.13
1441239	chr5	rs12519349	156037688	G	A	0.852	0.856	1.0	-0.0318003125497978	0.0122	0.009006	53386	77258	58749.13
1460884	chr5	rs12522361	156037737	A	G	0.779	0.785	0.998	-0.0299953975354009	0.0104	0.003894	53386	77258	58749.13
1452291	chr5	rs12521380	156037766	C	G	0.752	0.757	0.999	-0.0320997276601081	0.01	0.001291	53386	77258	58749.13
1450169	chr5	rs147446204	156038146	C	T	0.941	0.942	1.0	-0.0182047046548463	0.0183	0.3204	53386	77258	58749.13
1466527	chr5	rs72801163	156038351	C	A	0.941	0.942	1.0	-0.0185000759845861	0.0183	0.3131	53386	77258	58749.13
1446280	chr5	rs280456	156038648	G	A	0.752	0.757	0.999	-0.0320997276601081	0.01	0.001313	53386	77258	58749.13
1462887	chr5	rs400303	156038765	T	A	0.751	0.756	0.999	-0.0322959448008212	0.01	0.001213	53386	77258	58749.13
1461281	chr5	rs280457	156039391	A	G	0.754	0.759	0.997	-0.0300984478240329	0.01	0.002679	53386	77258	58749.13
1440227	chr5	rs280458	156039424	G	A	0.78	0.785	0.999	-0.0300984478240329	0.0104	0.003879	53386	77258	58749.13
1465911	chr5	rs280459	156039533	A	G	0.751	0.756	0.999	-0.0322029950400999	0.01	0.001267	53386	77258	58749.13
1441858	chr5	rs2194036	156039751	T	C	0.941	0.942	1.0	-0.019203206984436	0.0183	0.2949	53386	77258	58749.13
1448784	chr5	rs6877118	156039988	G	A	0.986	0.986	0.991	-0.0256973671872587	0.0404	0.5245	46247	60385	49726.13
1461974	chr5	rs280461	156043207	A	G	0.751	0.756	0.998	-0.0318003125497978	0.01	0.001405	53386	77258	58749.13
1467573	chr5	rs280462	156043586	G	A	0.78	0.785	0.998	-0.0300984478240329	0.0104	0.003849	53386	77258	58749.13
1446691	chr5	rs280463	156044745	A	C	0.751	0.756	0.998	-0.0316041926269978	0.01	0.00152	53386	77258	58749.13
1448343	chr5	rs17053667	156045086	T	C	0.941	0.941	0.999	-0.0178992398878318	0.0182	0.3269	53386	77258	58749.13
1452054	chr5	rs280464	156046064	A	C	0.751	0.756	0.997	-0.0320997276601081	0.01	0.001284	53386	77258	58749.13
1467875	chr5	rs280465	156046597	G	C	0.751	0.756	0.998	-0.0322959448008212	0.01	0.001206	53386	77258	58749.13
1444817	chr5	rs280466	156047273	G	A	0.751	0.756	0.997	-0.0322959448008212	0.01	0.001198	53386	77258	58749.13
1439204	chr5	rs72801167	156049719	G	A	0.941	0.941	0.998	-0.0194988734340555	0.0183	0.285	53386	77258	58749.13
1443426	chr5	rs280467	156050110	G	A	0.751	0.756	0.997	-0.0322029950400999	0.01	0.001263	53386	77258	58749.13
1443967	chr5	rs6860519	156051896	C	A	0.767	0.773	0.999	-0.0372969647443931	0.0102	0.0002535	53386	77258	58749.13
1459822	chr5	rs1363743	156052194	A	G	0.795	0.801	1.0	-0.0338981034057645	0.0107	0.001512	53386	77258	58749.13
1449263	chr5	rs72801169	156053212	C	T	0.941	0.941	0.999	-0.0187955345843259	0.0183	0.3044	53386	77258	58749.13
1447973	chr5	rs17561110	156053213	G	A	0.872	0.876	1.0	-0.0361039752308815	0.0129	0.005184	53386	77258	58749.13
1439133	chr5	rs17561145	156053885	C	T	0.872	0.876	1.0	-0.0361972883118878	0.0129	0.005041	53386	77258	58749.13
1441487	chr5	rs11743012	156054863	T	G	0.844	0.848	1.0	-0.036798848237098	0.0119	0.001938	53386	77258	58749.13
1441538	chr5	rs11740282	156056979	G	C	0.844	0.848	1.0	-0.0370997639570267	0.0119	0.001805	53386	77258	58749.13
1463916	chr5	rs1363742	156057816	G	A	0.872	0.876	1.0	-0.0360003042410416	0.0129	0.005266	53386	77258	58749.13
1438954	chr5	rs79258400	156058501	T	G	0.872	0.876	1.0	-0.0360003042410416	0.0129	0.00521	53386	77258	58749.13
1451818	chr5	rs7723780	156058689	G	A	0.844	0.848	1.0	-0.0372035489975441	0.0119	0.001761	53386	77258	58749.13
1450497	chr5	rs10428646	156059013	A	C	0.844	0.848	1.0	-0.036798848237098	0.0119	0.001935	53386	77258	58749.13
1451452	chr5	rs1422220	156060067	T	G	0.896	0.897	1.0	-0.0259949602770859	0.0141	0.0646	53386	77258	58749.13
1463217	chr5	rs76711652	156060218	T	G	0.871	0.875	1.0	-0.0355028330426552	0.0129	0.005679	53386	77258	58749.13
1459914	chr5	rs11743091	156060370	G	A	0.871	0.875	1.0	-0.035596090043474	0.0129	0.005625	53386	77258	58749.13
1444899	chr5	rs6886792	156061580	C	G	0.767	0.772	0.999	-0.0353992243518656	0.0102	0.0005199	53386	77258	58749.13
1443032	chr5	rs6871079	156061727	G	C	0.767	0.772	0.999	-0.035596090043474	0.0102	0.0004729	53386	77258	58749.13
1448175	chr5	rs11743435	156063008	C	T	0.871	0.875	1.0	-0.0361972883118878	0.0129	0.004929	53386	77258	58749.13
1465540	chr5	rs10068125	156063781	A	G	0.923	0.925	0.997	-0.0239956055562207	0.0163	0.1397	53386	77258	58749.13
1446813	chr5	rs281047	156063917	A	G	0.766	0.771	0.998	-0.0358966439977618	0.0102	0.0004234	53386	77258	58749.13
1459516	chr5	rs6872094	156064892	A	C	0.923	0.925	0.995	-0.0239034240815591	0.0163	0.1416	53386	77258	58749.13
1467644	chr5	rs42685	156065196	G	C	0.765	0.771	0.997	-0.0363009797263316	0.0102	0.0003699	53386	77258	58749.13
1462798	chr5	rs32063	156065593	T	C	0.771	0.775	0.999	-0.0328021562323804	0.0103	0.001398	53386	77258	58749.13
1443812	chr5	rs6877490	156065646	A	G	0.9	0.901	1.0	-0.0220002402796674	0.0143	0.1253	53386	77258	58749.13
1463038	chr5	rs32062	156066227	G	C	0.765	0.771	0.997	-0.0364980230402006	0.0102	0.0003371	53386	77258	58749.13
1456603	chr5	rs41074	156066415	C	T	0.871	0.875	1.0	-0.0363009797263316	0.0129	0.004893	53386	77258	58749.13
1462210	chr5	rs157320	156066460	T	C	0.791	0.796	0.992	-0.0383978517965666	0.0107	0.0003208	53386	77258	58749.13
1458671	chr5	rs40486	156066471	C	T	0.871	0.875	1.0	-0.0361972883118878	0.0129	0.005018	53386	77258	58749.13
1463508	chr5	rs32061	156066616	C	T	0.871	0.875	1.0	-0.0363009797263316	0.0129	0.004804	53386	77258	58749.13
1450426	chr5	rs32060	156067682	A	G	0.818	0.823	0.994	-0.0369959896867261	0.0112	0.000993	53386	77258	58749.13
1456753	chr5	rs10214374	156068128	T	C	0.953	0.953	0.982	-0.0239034240815591	0.0206	0.2447	53386	77258	58749.13
1453886	chr5	rs185246	156068143	C	A	0.767	0.772	0.996	-0.0364046818937998	0.0102	0.0003704	53386	77258	58749.13
1441375	chr5	rs32059	156069282	G	T	0.871	0.875	1.0	-0.0346949697968869	0.0129	0.007145	53386	77258	58749.13
1446409	chr5	rs32058	156069442	T	C	0.766	0.772	0.996	-0.0363009797263316	0.0102	0.0003723	53386	77258	58749.13
1450602	chr5	rs10476477	156069710	G	A	0.982	0.983	0.991	-0.0323992324466777	0.0345	0.3479	50665	71081	55331.1
1467113	chr5	rs41073	156070520	T	C	0.129	0.125	1.0	0.03649585023784	0.0129	0.00468	53386	77258	58749.13
1445961	chr5	rs32057	156070965	C	T	0.175	0.17	0.996	0.0374980764200844	0.0114	0.0009835	53386	77258	58749.13
1448648	chr5	rs434847	156072730	T	C	0.129	0.125	1.0	0.0366983037826737	0.0129	0.004345	53386	77258	58749.13
1440220	chr5	rs434116	156072761	T	C	0.174	0.169	0.996	0.0379025370484673	0.0114	0.0008795	53386	77258	58749.13
1452274	chr5	rs446261	156072820	T	A	0.129	0.125	1.0	0.0368043345220483	0.0129	0.004337	53386	77258	58749.13
1452057	chr5	rs394183	156073034	A	G	0.129	0.125	1.0	0.03649585023784	0.0129	0.004654	53386	77258	58749.13
1449258	chr5	rs452986	156073215	T	C	0.129	0.125	1.0	0.0368043345220483	0.0129	0.004292	53386	77258	58749.13
1464583	chr5	rs32056	156074139	G	A	0.128	0.125	1.0	0.0327962744150825	0.0129	0.01107	53386	77258	58749.13
1458192	chr5	rs39925	156074250	T	G	0.536	0.537	0.95	0.0009995003330834	0.0089	0.9083	53386	77258	58749.13
1442317	chr5	rs32055	156074713	A	C	0.129	0.125	1.0	0.0360040066341877	0.0129	0.005147	53386	77258	58749.13
1438973	chr5	rs39924	156075210	A	G	0.175	0.17	0.996	0.0371030879515023	0.0114	0.001112	53386	77258	58749.13
1448328	chr5	rs32054	156075882	C	T	0.13	0.126	1.0	0.0352995739869328	0.0129	0.006044	53386	77258	58749.13
1464634	chr5	rs460462	156076051	A	G	0.13	0.126	1.0	0.0355022698424966	0.0129	0.005681	53386	77258	58749.13
1443542	chr5	rs462375	156076080	C	T	0.13	0.126	1.0	0.0353961009469877	0.0129	0.005946	53386	77258	58749.13
1467590	chr5	rs7709957	156076467	A	G	0.129	0.125	1.0	0.0352030377085245	0.0129	0.006187	53386	77258	58749.13
1447301	chr5	rs9314041	156076680	A	G	0.13	0.126	1.0	0.0355987772398635	0.0128	0.005506	53386	77258	58749.13
1446815	chr5	rs10491464	156077104	G	A	0.982	0.983	0.991	-0.0267033828345498	0.0345	0.439	50085	70544	54773.43
1447305	chr5	rs415118	156077991	C	A	0.16	0.156	0.988	0.0324962313421326	0.0118	0.006019	53386	77258	58749.13
1467234	chr5	rs449858	156078463	A	G	0.142	0.138	1.0	0.0338022134084658	0.0124	0.006305	53386	77258	58749.13
1442921	chr5	rs408310	156078558	G	A	0.142	0.138	1.0	0.0339955472579582	0.0124	0.006039	53386	77258	58749.13
1460425	chr5	rs693752	156079033	T	C	0.147	0.142	0.999	0.036997088886122	0.0122	0.002495	53386	77258	58749.13
1450171	chr5	rs4704806	156079344	G	A	0.129	0.125	1.0	0.0360040066341877	0.0129	0.005161	53386	77258	58749.13
1459125	chr5	rs182211	156079449	G	A	0.129	0.125	1.0	0.0360040066341877	0.0129	0.005193	53386	77258	58749.13
1443789	chr5	rs7731165	156079823	T	C	0.142	0.138	1.0	0.0346043046869299	0.0124	0.0052	53386	77258	58749.13
1455155	chr5	rs281037	156080297	T	G	0.129	0.125	1.0	0.0358978909969844	0.0129	0.005352	53386	77258	58749.13
1463366	chr5	rs281039	156080579	C	T	0.129	0.125	1.0	0.0368043345220483	0.0129	0.004344	53386	77258	58749.13
1439576	chr5	rs281040	156080749	A	G	0.174	0.169	0.996	0.0384992991506098	0.0114	0.0007431	53386	77258	58749.13
1467472	chr5	rs281041	156081094	G	A	0.142	0.137	1.0	0.0347974835421732	0.0124	0.004917	53386	77258	58749.13
1462334	chr5	rs281042	156081523	G	A	0.147	0.141	0.999	0.0377966226945664	0.0122	0.002011	53386	77258	58749.13
1441413	chr5	rs281043	156081906	G	A	0.129	0.125	1.0	0.0366019024445485	0.0129	0.004458	53386	77258	58749.13
1438987	chr5	rs281044	156082236	A	G	0.129	0.125	1.0	0.0366019024445485	0.0129	0.004522	53386	77258	58749.13
1451761	chr5	rs281045	156082671	T	C	0.129	0.125	1.0	0.0366983037826737	0.0129	0.004429	53386	77258	58749.13
1463915	chr5	rs281046	156082997	G	A	0.142	0.138	1.0	0.0353961009469877	0.0124	0.00421	53386	77258	58749.13
1443540	chr5	rs188130	156083824	T	G	0.13	0.125	1.0	0.0369007163483657	0.0129	0.004147	53386	77258	58749.13
1448745	chr5	rs153492	156085529	C	T	0.548	0.546	0.543	0.0209000641077417	0.0117	0.07483	53386	77258	58749.13
1464373	chr5	rs17053736	156096477	A	G	0.941	0.942	0.987	-0.0239034240815591	0.0184	0.1937	53386	77258	58749.13
1454051	chr5	rs281053	156098709	T	G	0.164	0.158	0.997	0.041995705452017	0.0117	0.0003268	53386	77258	58749.13
1444745	chr5	rs32082	156100294	G	A	0.129	0.125	1.0	0.0371994409891063	0.0129	0.003907	53386	77258	58749.13
1457948	chr5	rs75148527	156100940	C	A	0.943	0.944	0.984	-0.0222967349986103	0.0188	0.2335	53386	77258	58749.13
1442225	chr5	rs41075	156102098	T	C	0.131	0.127	1.0	0.0392014821991368	0.0128	0.002163	53386	77258	58749.13
1442441	chr5	rs32080	156103226	G	A	0.175	0.169	0.997	0.0384992991506098	0.0114	0.0007322	53386	77258	58749.13
1462072	chr5	rs76007058	156103895	T	C	0.941	0.941	0.986	-0.0218980211012161	0.0184	0.2327	53386	77258	58749.13
1445178	chr5	rs75018040	156107384	C	T	0.941	0.942	0.986	-0.0220002402796674	0.0184	0.2318	53386	77258	58749.13
1459079	chr5	rs32077	156109709	T	C	0.129	0.125	1.0	0.0355022698424966	0.0129	0.005854	53386	77258	58749.13
1449409	chr5	rs72801195	156109842	C	T	0.941	0.942	0.986	-0.022398994943479	0.0184	0.223	53386	77258	58749.13
1451439	chr5	rs32076	156111223	T	C	0.173	0.169	0.996	0.0379025370484673	0.0114	0.0009022	53386	77258	58749.13
1453896	chr5	rs32075	156111238	T	C	0.174	0.169	0.996	0.0381047060335456	0.0114	0.0008335	53386	77258	58749.13
1463210	chr5	rs32073	156112063	A	G	0.174	0.169	0.997	0.0390957053401303	0.0114	0.0005948	53386	77258	58749.13
1464575	chr5	rs157670	156113221	G	A	0.953	0.955	0.991	-0.0442027026797326	0.0206	0.03222	53386	77258	58749.13
1453547	chr5	rs32072	156113632	A	T	0.178	0.172	0.998	0.043203157300648	0.0113	0.0001337	53386	77258	58749.13
1454017	chr5	rs32071	156113809	T	C	0.162	0.157	0.999	0.0418039122811836	0.0117	0.0003596	53386	77258	58749.13
1459476	chr5	rs7723731	156114068	C	T	0.984	0.985	0.989	-0.033701571673015	0.0371	0.3641	48156	68580	52868.83
1439015	chr5	rs32070	156114818	G	A	0.131	0.126	1.0	0.0392976332717761	0.0128	0.002151	53386	77258	58749.13
1453283	chr5	rs32069	156114832	T	A	0.146	0.141	1.0	0.0407963941925694	0.0122	0.0008424	53386	77258	58749.13
1457478	chr5	rs39927	156115007	T	A	0.131	0.126	1.0	0.0395956428583544	0.0128	0.001966	53386	77258	58749.13
1450756	chr5	rs32068	156115757	G	A	0.13	0.126	1.0	0.0392014821991368	0.0128	0.002207	53386	77258	58749.13
1463445	chr5	rs39926	156116412	C	T	0.178	0.172	0.998	0.0425996136188173	0.0113	0.0001645	53386	77258	58749.13
1462789	chr5	rs1353249	156116642	A	G	0.942	0.943	0.985	-0.0154994990469515	0.0186	0.4061	53386	77258	58749.13
1444306	chr5	rs157332	156117101	A	G	0.13	0.126	1.0	0.0390957053401303	0.0128	0.002291	53386	77258	58749.13
1464801	chr5	rs157333	156117200	G	C	0.178	0.172	0.998	0.042503779526724	0.0113	0.0001681	53386	77258	58749.13
1446723	chr5	rs157334	156117431	T	A	0.178	0.172	0.998	0.0426954385276174	0.0113	0.0001573	53386	77258	58749.13
1463271	chr5	rs157335	156117447	T	C	0.163	0.158	0.999	0.0418039122811836	0.0117	0.000349	53386	77258	58749.13
1467188	chr5	rs157666	156117960	G	A	0.968	0.969	0.994	-0.0430014511447026	0.0247	0.08196	53386	77258	58749.13
1465413	chr5	rs281054	156117997	T	C	0.13	0.126	1.0	0.0389033551082361	0.0128	0.002391	53386	77258	58749.13
1462793	chr5	rs157665	156118008	A	G	0.968	0.969	0.995	-0.0423022562339069	0.0247	0.08739	53386	77258	58749.13
1453217	chr5	rs282472	156118540	T	C	0.968	0.968	0.994	-0.044599955369026	0.0246	0.07005	53386	77258	58749.13
1459443	chr5	rs281055	156118651	T	C	0.13	0.126	1.0	0.0389995348490096	0.0128	0.002325	53386	77258	58749.13
1457293	chr5	rs281056	156118997	A	G	0.163	0.158	0.999	0.0418998134646779	0.0117	0.0003442	53386	77258	58749.13
1466687	chr5	rs281057	156119497	A	T	0.13	0.126	1.0	0.0389033551082361	0.0128	0.002357	53386	77258	58749.13
1461413	chr5	rs157662	156120365	G	A	0.968	0.969	0.995	-0.0421040660228114	0.0247	0.08887	53386	77258	58749.13
1444039	chr5	rs281058	156120993	C	G	0.13	0.126	1.0	0.0389033551082361	0.0128	0.002372	53386	77258	58749.13
1440418	chr5	rs32095	156121187	C	T	0.13	0.126	1.0	0.0389033551082361	0.0128	0.002367	53386	77258	58749.13
1463509	chr5	rs32094	156121269	C	T	0.163	0.158	0.999	0.0421011760186353	0.0117	0.0003135	53386	77258	58749.13
1458039	chr5	rs157663	156122672	C	T	0.968	0.969	0.993	-0.0442027026797326	0.0248	0.07454	53386	77258	58749.13
1454103	chr5	rs39929	156123651	G	A	0.176	0.17	0.997	0.0411995232473163	0.0114	0.0002853	53386	77258	58749.13
1440855	chr5	rs468494	156123671	A	C	0.128	0.124	1.0	0.0368043345220483	0.0129	0.004357	53386	77258	58749.13
1455063	chr5	rs467530	156123672	G	C	0.128	0.124	1.0	0.036997088886122	0.0129	0.004155	53386	77258	58749.13
1468008	chr5	rs157664	156123995	T	C	0.967	0.968	0.991	-0.044599955369026	0.0246	0.06955	53386	77258	58749.13
1451779	chr5	rs32091	156125130	A	T	0.128	0.124	1.0	0.0366983037826737	0.0129	0.004479	53386	77258	58749.13
1456290	chr5	rs32090	156125499	C	T	0.161	0.156	0.999	0.0402010017441475	0.0118	0.0006423	53386	77258	58749.13
1457390	chr5	rs32089	156125525	C	T	0.176	0.17	0.997	0.0416024898545136	0.0114	0.0002525	53386	77258	58749.13
1448416	chr5	rs32088	156126144	G	C	0.128	0.124	1.0	0.0366019024445485	0.0129	0.004555	53386	77258	58749.13
1458814	chr5	rs32087	156126942	G	T	0.128	0.124	1.0	0.0366019024445485	0.0129	0.004566	53386	77258	58749.13
1445759	chr5	rs32086	156126969	G	C	0.128	0.124	1.0	0.0372957847436969	0.0129	0.003837	53386	77258	58749.13
1446656	chr5	rs32085	156128122	G	T	0.161	0.156	0.999	0.0404987422798789	0.0118	0.0005744	53386	77258	58749.13
1442968	chr5	rs32084	156129061	T	C	0.161	0.156	0.998	0.0404027066313724	0.0118	0.0006036	53386	77258	58749.13
1458838	chr5	rs32083	156129488	C	T	0.128	0.124	1.0	0.03649585023784	0.0129	0.004706	53386	77258	58749.13
1465856	chr5	rs157336	156130882	G	A	0.161	0.156	0.998	0.0404027066313724	0.0118	0.0005897	53386	77258	58749.13
1462633	chr5	rs157337	156131251	A	G	0.128	0.124	1.0	0.0366983037826737	0.0129	0.004476	53386	77258	58749.13
1450966	chr5	rs157338	156132205	C	T	0.176	0.17	0.995	0.0411995232473163	0.0114	0.0002984	53386	77258	58749.13
1453588	chr5	rs157339	156132278	A	G	0.129	0.124	1.0	0.0371030879515023	0.0129	0.003967	53386	77258	58749.13
1440022	chr5	rs157340	156132583	A	G	0.128	0.124	1.0	0.0366983037826737	0.0129	0.004539	53386	77258	58749.13
1443732	chr5	rs281060	156133079	C	G	0.128	0.124	1.0	0.03649585023784	0.0129	0.004653	53386	77258	58749.13
1459175	chr5	rs282478	156133133	G	A	0.968	0.969	0.987	-0.0458973523870375	0.0248	0.06392	53386	77258	58749.13
1457862	chr5	rs157341	156133899	T	C	0.128	0.124	1.0	0.0363994293800054	0.0129	0.004831	53386	77258	58749.13
1450520	chr5	rs157342	156134041	G	A	0.128	0.124	1.0	0.0363994293800054	0.0129	0.004789	53386	77258	58749.13
1463725	chr5	rs157343	156134806	G	A	0.128	0.124	1.0	0.03649585023784	0.0129	0.004715	53386	77258	58749.13
1447485	chr5	rs157344	156135695	C	A	0.16	0.156	0.997	0.0397974698740661	0.0118	0.0007399	53386	77258	58749.13
1453304	chr5	rs157345	156135855	C	A	0.232	0.227	0.991	0.0352030377085245	0.0103	0.0006011	53386	77258	58749.13
1443414	chr5	rs72803011	156135928	G	A	0.944	0.943	0.98	-0.0107980900995126	0.0188	0.565	53386	77258	58749.13
1456026	chr5	rs157346	156136082	A	G	0.128	0.124	1.0	0.0366019024445485	0.0129	0.004653	53386	77258	58749.13
1460611	chr5	rs157347	156137491	G	A	0.128	0.124	1.0	0.0358014124633833	0.0129	0.005575	53386	77258	58749.13
1442172	chr5	rs157348	156138117	G	C	0.128	0.124	1.0	0.0358978909969844	0.0129	0.00549	53386	77258	58749.13
1460306	chr5	rs157349	156138280	T	G	0.128	0.124	1.0	0.0358978909969844	0.0129	0.005501	53386	77258	58749.13
1450287	chr5	rs17665136	156138356	T	C	0.943	0.943	0.979	-0.009696862978864	0.0188	0.6047	53386	77258	58749.13
1440210	chr5	rs157350	156139569	G	A	0.128	0.124	1.0	0.0363029992242924	0.0129	0.005029	53386	77258	58749.13
1441834	chr5	rs153843	156139644	T	G	0.16	0.155	0.996	0.0392976332717761	0.0118	0.0008677	53386	77258	58749.13
1452781	chr5	rs157673	156140970	C	T	0.968	0.969	0.983	-0.0399994162638657	0.0248	0.1076	53386	77258	58749.13
1448873	chr5	rs157352	156141005	C	T	0.231	0.226	0.989	0.0347008987793103	0.0103	0.0007355	53386	77258	58749.13
1440082	chr5	rs157353	156141337	T	C	0.873	0.876	1.0	-0.0358966439977618	0.013	0.00566	53386	77258	58749.13
1459999	chr5	rs157354	156141398	C	A	0.873	0.876	0.999	-0.0361972883118878	0.013	0.005223	53386	77258	58749.13
1458138	chr5	rs12521174	156141605	A	G	0.945	0.944	0.978	-0.009000382197299	0.019	0.6353	53386	77258	58749.13
1467050	chr5	rs282474	156141917	T	C	0.537	0.537	0.967	0.0007996801705642	0.0088	0.9313	53386	77258	58749.13
1453340	chr5	rs157675	156141985	C	A	0.968	0.968	0.984	-0.0403950023610502	0.0247	0.1021	53386	77258	58749.13
1444008	chr5	rs78590044	156144205	A	G	0.971	0.971	0.984	-0.036798848237098	0.0263	0.1619	51884	74736	56877.18
1447467	chr5	rs157676	156144783	T	C	0.769	0.774	0.989	-0.035596090043474	0.0103	0.0005293	53386	77258	58749.13
1456638	chr5	rs157677	156144911	T	C	0.769	0.774	0.988	-0.0355028330426552	0.0103	0.0005669	53386	77258	58749.13
1466155	chr5	rs17053831	156145239	A	G	0.947	0.946	0.975	-0.0066017436345624	0.0194	0.7352	53386	77258	58749.13
1467588	chr5	rs114726440	156145269	C	T	0.977	0.977	0.781	0.0213015034199157	0.0324	0.5095	53386	77258	58749.13
1439503	chr5	rs157678	156145654	T	A	0.315	0.318	0.949	-0.0156010662286512	0.0095	0.09951	53386	77258	58749.13
1443331	chr5	rs75317960	156145664	A	T	0.962	0.961	0.973	-0.0151034855773182	0.0227	0.5051	53386	77258	58749.13
1461222	chr5	rs116148515	156145750	C	T	0.875	0.878	0.981	-0.0231969816042026	0.0132	0.07832	53386	77258	58749.13
1452149	chr5	rs11948514	156145856	A	G	0.97	0.97	0.969	-0.0296966117368367	0.0261	0.2561	52493	75664	57604.43
1441308	chr5	rs282475	156146452	A	G	0.188	0.185	0.982	0.0179970767016546	0.0111	0.106	53386	77258	58749.13
1455957	chr5	rs282465	156147365	C	T	0.594	0.592	0.968	0.0016985566355815	0.0089	0.8516	53386	77258	58749.13
1447076	chr5	rs157680	156148642	C	A	0.186	0.184	0.984	0.0193025022544974	0.0112	0.08375	53386	77258	58749.13
1439964	chr5	rs17053833	156149153	G	A	0.961	0.961	0.977	-0.0440041354980549	0.0225	0.05075	53386	77258	58749.13
1459467	chr5	rs17053835	156149235	C	T	0.971	0.971	0.985	-0.0335981494309355	0.026	0.1953	53386	77258	58749.13
1450512	chr5	rs17053838	156150033	C	T	0.97	0.97	0.975	-0.0349952529972629	0.0255	0.1697	53386	77258	58749.13
1455443	chr5	rs17053843	156150084	G	A	0.971	0.971	0.986	-0.0338981034057645	0.0259	0.1916	53386	77258	58749.13
1442760	chr5	rs67453120	156150706	G	A	0.97	0.971	0.982	-0.0406032684425478	0.0256	0.1129	53386	77258	58749.13
1439630	chr5	rs459055	156151046	G	A	0.179	0.177	0.988	0.0155977206230546	0.0113	0.1675	53386	77258	58749.13
1444284	chr5	rs17053847	156152882	A	G	0.971	0.971	0.989	-0.0328021562323804	0.0258	0.2049	53386	77258	58749.13
1460321	chr5	rs2642660	156152920	G	A	0.188	0.186	0.994	0.0187039847937718	0.0111	0.09033	53386	77258	58749.13
1447865	chr5	rs67059134	156153139	G	A	0.957	0.958	0.985	-0.0430954101055856	0.0216	0.04542	53386	77258	58749.13
1443920	chr5	rs282466	156153399	G	A	0.588	0.588	0.997	-0.004198802647333	0.0088	0.6292	53386	77258	58749.13
1461070	chr5	rs2652324	156153513	A	T	0.188	0.186	0.994	0.0189983824093147	0.0111	0.08688	53386	77258	58749.13
1452053	chr5	rs466781	156154144	T	A	0.148	0.146	0.993	0.0108014536938559	0.0122	0.3739	53386	77258	58749.13
1440289	chr5	rs463728	156154337	G	A	0.147	0.146	0.993	0.0101978249764461	0.0122	0.4025	53386	77258	58749.13
1460620	chr5	rs72803027	156154347	T	G	0.959	0.96	0.988	-0.0447986409079867	0.0219	0.04107	53386	77258	58749.13
1461558	chr5	rs17053865	156154478	A	G	0.959	0.96	0.989	-0.0442027026797326	0.022	0.04453	53386	77258	58749.13
1466303	chr5	rs462058	156154739	G	A	0.145	0.143	0.994	0.0089993837968006	0.0123	0.4654	53386	77258	58749.13
1454250	chr5	rs456290	156155155	C	T	0.191	0.187	0.994	0.0204984635773248	0.011	0.0635	53386	77258	58749.13
1442215	chr5	rs72803029	156155368	C	G	0.956	0.958	0.994	-0.0453007592301635	0.0213	0.03354	53386	77258	58749.13
1439287	chr5	rs10515742	156155832	A	G	0.954	0.956	0.993	-0.0465047776557534	0.0209	0.02585	53386	77258	58749.13
1454129	chr5	rs10515743	156156421	C	T	0.966	0.967	0.995	-0.0366951051877892	0.0241	0.1276	53386	77258	58749.13
1451184	chr5	rs284443	156157661	G	A	0.193	0.19	0.997	0.0161980995687726	0.011	0.138	53386	77258	58749.13
1449825	chr5	rs284444	156158356	G	A	0.193	0.19	0.998	0.01600129372694	0.0109	0.1436	53386	77258	58749.13
1449932	chr5	rs283098	156160001	C	T	0.18	0.178	0.997	0.0118001041157506	0.0112	0.2945	53386	77258	58749.13
1443370	chr5	rs55667497	156161245	C	A	0.966	0.967	0.995	-0.0398016818829366	0.0241	0.09843	53386	77258	58749.13
1442385	chr5	rs11949511	156161536	G	A	0.966	0.967	0.991	-0.0409990935346932	0.0239	0.08642	53386	77258	58749.13
1449706	chr5	rs11954233	156161689	T	C	0.966	0.967	0.994	-0.0428031223253094	0.0239	0.07389	53386	77258	58749.13
1461171	chr5	rs76691977	156162652	G	A	0.87	0.869	0.879	-0.0055956263571598	0.0136	0.6802	53386	77258	58749.13
1451094	chr5	rs283097	156162859	T	G	0.576	0.575	0.984	-0.0040983869261633	0.0088	0.6362	53386	77258	58749.13
1449447	chr5	rs17053873	156164188	G	T	0.954	0.956	0.995	-0.050398957583852	0.0209	0.01594	53386	77258	58749.13
1467340	chr5	rs464992	156164513	G	A	0.147	0.147	0.997	0.004001981379298	0.0122	0.7413	53386	77258	58749.13
1442580	chr5	rs284442	156164978	A	G	0.192	0.19	0.996	0.0155977206230546	0.011	0.1564	53386	77258	58749.13
1444386	chr5	rs72803033	156165512	G	C	0.966	0.967	0.995	-0.0408949138454712	0.0241	0.08995	53386	77258	58749.13
1468030	chr5	rs172240	156166739	G	A	0.148	0.147	0.996	0.0045994064948955	0.0122	0.7058	53386	77258	58749.13
1453660	chr5	rs10515744	156166759	C	T	0.954	0.956	0.996	-0.0519988063604998	0.0209	0.01294	53386	77258	58749.13
1447829	chr5	rs284441	156167063	T	C	0.191	0.188	0.993	0.0148984646619666	0.011	0.1762	53386	77258	58749.13
1439606	chr5	rs11955986	156168617	G	A	0.954	0.956	0.996	-0.050903896528528	0.0209	0.01487	53386	77258	58749.13
1453133	chr5	rs284440	156170215	T	G	0.159	0.157	0.994	0.0087020272939009	0.0118	0.4627	53386	77258	58749.13
1461961	chr5	rs10515745	156170837	G	A	0.954	0.956	0.996	-0.0503043099097479	0.0209	0.01609	53386	77258	58749.13
1446428	chr5	rs284439	156172418	C	T	0.129	0.127	0.981	0.0185960172820726	0.013	0.1541	53386	77258	58749.13
1467919	chr5	rs3969608	156173860	A	G	0.575	0.575	0.974	-0.0042992284528324	0.0088	0.6271	53386	77258	58749.13
1464164	chr5	rs381258	156174011	G	A	0.0833	0.0827	0.971	0.0017983819413794	0.0158	0.9094	53386	77258	58749.13
1440124	chr5	rs66744889	156174457	C	T	0.954	0.956	0.995	-0.0499993949944177	0.0209	0.01672	53386	77258	58749.13
1458824	chr5	rs56297325	156175259	A	G	0.954	0.956	0.995	-0.0499047851286405	0.0208	0.01655	53386	77258	58749.13
1455037	chr5	rs10050975	156179453	G	C	0.966	0.967	0.991	-0.043502667649395	0.0239	0.06938	53386	77258	58749.13
1449079	chr5	rs59428757	156179592	C	T	0.954	0.956	0.996	-0.0486021818392175	0.0208	0.01969	53386	77258	58749.13
1464398	chr5	rs3857411	156181309	T	G	0.966	0.967	0.998	-0.0391983134041576	0.024	0.1022	53386	77258	58749.13
1441116	chr5	rs11135380	156182048	G	A	0.966	0.967	0.999	-0.0393959285025942	0.0239	0.09984	53386	77258	58749.13
1444226	chr5	rs11135381	156182200	A	G	0.954	0.956	0.998	-0.0478046499481398	0.0208	0.0213	53386	77258	58749.13
1445645	chr5	rs11135382	156182450	C	A	0.955	0.957	1.0	-0.0473956369746291	0.021	0.02386	53386	77258	58749.13
1449777	chr5	rs11135383	156182462	C	A	0.966	0.967	0.999	-0.0390007373497326	0.024	0.1037	53386	77258	58749.13
1463114	chr5	rs57838784	156182737	C	T	0.966	0.967	0.999	-0.0383043331577141	0.024	0.1113	53386	77258	58749.13
1447690	chr5	rs57452961	156182818	T	C	0.954	0.956	0.998	-0.047899061319535	0.0208	0.02102	53386	77258	58749.13
1451120	chr5	rs57399099	156183042	G	A	0.966	0.967	0.999	-0.0388032003238938	0.024	0.1053	53386	77258	58749.13
1441414	chr5	rs12110214	156183901	G	A	0.966	0.967	0.999	-0.0390007373497326	0.0239	0.1029	53386	77258	58749.13
1465611	chr5	rs1494542	156185591	T	C	0.966	0.967	0.999	-0.0391983134041576	0.0239	0.1011	53386	77258	58749.13
1444808	chr5	rs3913020	156185734	A	G	0.955	0.957	1.0	-0.0471964348309747	0.0209	0.02407	53386	77258	58749.13
1446568	chr5	rs72803039	156186087	C	T	0.966	0.967	1.0	-0.0385953087593848	0.024	0.108	53386	77258	58749.13
1444984	chr5	rs72803040	156186761	A	G	0.966	0.967	1.0	-0.039104719880761	0.0239	0.1019	53386	77258	58749.13
1462608	chr5	rs3857412	156187182	G	C	0.954	0.956	0.999	-0.048203336386541	0.0208	0.02017	53386	77258	58749.13
1461656	chr5	rs72803041	156187774	A	G	0.966	0.967	1.0	-0.039104719880761	0.0239	0.1025	53386	77258	58749.13
1465165	chr5	rs284445	156187928	C	T	0.637	0.635	0.977	0.0087020272939009	0.009	0.336	53386	77258	58749.13
1461241	chr5	rs1389818	156188019	T	C	0.954	0.956	1.0	-0.0480039732984809	0.0208	0.02101	53386	77258	58749.13
1462745	chr5	rs72803042	156188766	T	C	0.966	0.967	1.0	-0.0388967656299467	0.0239	0.1037	53386	77258	58749.13
1466795	chr5	rs56293630	156189113	T	C	0.966	0.967	1.0	-0.0388967656299467	0.0239	0.1038	53386	77258	58749.13
1450749	chr5	rs72803043	156189814	G	C	0.966	0.967	0.998	-0.0380965452668448	0.024	0.1127	53386	77258	58749.13
1459499	chr5	rs72803044	156190051	G	T	0.966	0.967	1.0	-0.0382004338153035	0.024	0.111	53386	77258	58749.13
1465213	chr5	rs72803046	156190088	A	G	0.966	0.967	1.0	-0.0380965452668448	0.024	0.1116	53386	77258	58749.13
1455263	chr5	rs56182215	156190363	G	A	0.966	0.967	0.999	-0.0380965452668448	0.0239	0.1117	53386	77258	58749.13
1462655	chr5	rs56389540	156190493	A	G	0.955	0.957	1.0	-0.0475004961488543	0.0209	0.02295	53386	77258	58749.13
1465555	chr5	rs55653598	156190567	T	C	0.966	0.967	1.0	-0.0375980304153185	0.024	0.1169	53386	77258	58749.13
1463088	chr5	rs10041876	156190796	A	T	0.954	0.956	1.0	-0.047899061319535	0.0208	0.02098	53386	77258	58749.13
1448774	chr5	rs1845479	156191214	T	C	0.954	0.956	1.0	-0.0480984034910313	0.0208	0.02072	53386	77258	58749.13
1465083	chr5	rs3913482	156191515	C	T	0.955	0.957	1.0	-0.0469972723609114	0.021	0.02499	53386	77258	58749.13
1449690	chr5	rs11953631	156192264	C	T	0.954	0.956	1.0	-0.044495399886564	0.0208	0.03209	53386	77258	58749.13
1447226	chr5	rs72803047	156192391	T	A	0.966	0.967	1.0	-0.0386992491392765	0.0239	0.1055	53386	77258	58749.13
1465344	chr5	rs1827368	156193118	G	A	0.147	0.147	0.972	0.0022973590486834	0.0123	0.849	53386	77258	58749.13
1462912	chr5	rs72803048	156193701	C	A	0.967	0.967	1.0	-0.036798848237098	0.024	0.1255	53386	77258	58749.13
1467379	chr5	rs56233900	156194215	C	T	0.966	0.967	1.0	-0.0393023164827424	0.0239	0.1003	53386	77258	58749.13
1460060	chr5	rs72803049	156195136	C	T	0.966	0.967	1.0	-0.0390007373497326	0.0239	0.1032	53386	77258	58749.13
1464228	chr5	rs57534975	156195963	G	T	0.966	0.967	1.0	-0.0390007373497326	0.0239	0.1031	53386	77258	58749.13
1453798	chr5	rs2029776	156196045	A	G	0.954	0.956	0.999	-0.047899061319535	0.0208	0.02121	53386	77258	58749.13
1458482	chr5	rs56920379	156196226	A	T	0.955	0.957	1.0	-0.0476997588774203	0.0209	0.02266	53386	77258	58749.13
1451509	chr5	rs72803051	156196811	C	T	0.966	0.967	0.999	-0.039104719880761	0.0239	0.1021	53386	77258	58749.13
1441247	chr5	rs72803052	156197003	G	A	0.966	0.967	0.999	-0.0391983134041576	0.0239	0.1014	53386	77258	58749.13
1459735	chr5	rs72803054	156197023	T	C	0.966	0.967	0.999	-0.0388967656299467	0.0239	0.1042	53386	77258	58749.13
1439269	chr5	rs2047175	156197992	T	C	0.966	0.967	0.999	-0.0383978517965666	0.0239	0.1086	53386	77258	58749.13
1438964	chr5	rs17053919	156198650	C	T	0.966	0.967	0.999	-0.0385953087593848	0.024	0.1075	53386	77258	58749.13
1443533	chr5	rs56259528	156198888	C	T	0.966	0.967	0.999	-0.0383978517965666	0.024	0.1094	53386	77258	58749.13
1440872	chr5	rs112084988	156199692	A	G	0.966	0.967	0.998	-0.0396976268585458	0.0239	0.09646	53386	77258	58749.13
1445606	chr5	rs2047174	156200192	C	A	0.966	0.967	0.998	-0.0372035489975441	0.024	0.1213	53386	77258	58749.13
1451061	chr5	rs56094322	156201303	A	G	0.955	0.957	0.999	-0.0467981495486393	0.0209	0.02527	53386	77258	58749.13
1467853	chr5	rs17053922	156202133	G	T	0.966	0.967	0.998	-0.039104719880761	0.024	0.1031	53386	77258	58749.13
1457205	chr5	rs59989471	156202143	C	T	0.966	0.967	0.998	-0.0386992491392765	0.024	0.1066	53386	77258	58749.13
1459736	chr5	rs17053924	156202637	C	G	0.966	0.967	0.995	-0.0409990935346932	0.024	0.08716	53386	77258	58749.13
1459839	chr5	rs6862763	156205963	C	T	0.954	0.956	0.996	-0.0488016642355575	0.0209	0.01936	53386	77258	58749.13
1454590	chr5	rs6867573	156207170	G	A	0.967	0.967	0.997	-0.0372035489975441	0.0241	0.1225	53386	77258	58749.13
1448909	chr5	rs72803058	156208323	A	T	0.967	0.967	0.997	-0.0372035489975441	0.0241	0.1224	53386	77258	58749.13
1453115	chr5	rs6870581	156210175	T	C	0.954	0.956	0.995	-0.0486021818392175	0.0209	0.01978	53386	77258	58749.13
1441289	chr5	rs55880500	156211667	A	T	0.966	0.967	0.995	-0.0396039865931634	0.0239	0.09773	53386	77258	58749.13
1465478	chr5	rs113378153	156211998	A	C	0.954	0.955	0.993	-0.0476997588774203	0.0208	0.02169	53386	77258	58749.13
1457462	chr5	rs6897623	156212969	T	C	0.966	0.967	0.995	-0.0394999521368577	0.0239	0.09835	53386	77258	58749.13
1440712	chr5	rs59504684	156213251	C	A	0.954	0.956	0.994	-0.0484972070855493	0.0209	0.02004	53386	77258	58749.13
1443318	chr5	rs4549508	156214771	G	C	0.954	0.956	0.994	-0.0484972070855493	0.0209	0.02006	53386	77258	58749.13
1442437	chr5	rs113622376	156215462	T	A	0.954	0.956	0.994	-0.0484972070855493	0.0209	0.02009	53386	77258	58749.13
1454347	chr5	rs6869498	156215729	A	T	0.967	0.967	0.996	-0.0375980304153185	0.0241	0.1191	53386	77258	58749.13
1451736	chr5	rs143458896	156217107	C	A	0.966	0.967	0.995	-0.0382004338153035	0.0241	0.1122	53386	77258	58749.13
1456195	chr5	rs1603070	156219202	G	T	0.954	0.956	0.993	-0.0484972070855493	0.0209	0.02018	53386	77258	58749.13
1442362	chr5	rs9918125	156219983	G	A	0.954	0.956	0.992	-0.0486021818392175	0.0208	0.01957	53386	77258	58749.13
1440925	chr5	rs72803061	156220557	G	A	0.966	0.967	0.994	-0.0382004338153035	0.024	0.1119	53386	77258	58749.13
1462870	chr5	rs59553407	156221483	C	A	0.954	0.956	0.992	-0.0490957108440633	0.0208	0.01849	53386	77258	58749.13
1457051	chr5	rs13361000	156223126	T	A	0.954	0.956	0.992	-0.048203336386541	0.0208	0.02059	53386	77258	58749.13
1455030	chr5	rs67335156	156224370	A	C	0.954	0.956	0.992	-0.0484027392281675	0.0209	0.02035	53386	77258	58749.13
1450339	chr5	rs2436424	156226550	G	A	0.63	0.628	0.99	0.0085037404912207	0.0089	0.3424	53386	77258	58749.13
1446157	chr5	rs17053933	156227270	C	T	0.968	0.969	0.995	-0.0442967745820927	0.0245	0.07133	53386	77258	58749.13
1466292	chr5	rs2434708	156230976	C	A	0.539	0.539	0.981	0.0046989426564652	0.0087	0.5905	53386	77258	58749.13
1442116	chr5	rs55634260	156232616	G	A	0.971	0.972	0.987	-0.0449032281024259	0.0259	0.08359	53386	77258	58749.13
1456817	chr5	rs140879937	156233544	G	A	0.969	0.969	0.996	-0.0416035498550752	0.0248	0.0938	53386	77258	58749.13
1453976	chr5	rs148316004	156234792	G	A	0.969	0.969	0.996	-0.0413012760239546	0.0248	0.09598	53386	77258	58749.13
1464713	chr5	rs113784317	156238162	T	C	0.955	0.957	0.99	-0.050504132173768	0.0213	0.01764	53386	77258	58749.13
1453972	chr5	rs76214645	156238205	T	C	0.149	0.149	0.952	-0.001300845733048	0.0124	0.9156	53386	77258	58749.13
1468225	chr5	rs55642182	156238582	G	A	0.955	0.957	0.99	-0.050398957583852	0.0212	0.01775	53386	77258	58749.13
1453499	chr5	rs6555689	156240267	C	A	0.15	0.149	0.952	-0.0010005003335835	0.0124	0.9358	53386	77258	58749.13
1448641	chr5	rs72803063	156242117	A	C	0.967	0.968	0.983	-0.040197189751413	0.0244	0.09941	53386	77258	58749.13
1461991	chr5	rs11745270	156244960	A	T	0.59	0.588	0.973	0.0115035793834154	0.0089	0.1947	53386	77258	58749.13
1453445	chr5	rs72803064	156245789	G	A	0.969	0.969	0.994	-0.0413950753663857	0.0249	0.09594	53386	77258	58749.13
1441874	chr5	rs72803065	156246285	A	C	0.969	0.969	0.995	-0.0408949138454712	0.0249	0.09949	53386	77258	58749.13
1465743	chr5	rs17053941	156246511	A	G	0.955	0.957	0.991	-0.0497050825796673	0.0213	0.01937	53386	77258	58749.13
1465172	chr5	rs72803066	156248723	C	T	0.971	0.972	0.989	-0.0447986409079867	0.026	0.08434	53386	77258	58749.13
1452654	chr5	rs55797503	156249743	G	T	0.968	0.969	0.993	-0.0423961495190412	0.0248	0.08705	53386	77258	58749.13
1452782	chr5	rs55784232	156249772	C	T	0.969	0.969	0.993	-0.040197189751413	0.0248	0.1055	53386	77258	58749.13
1448868	chr5	rs78597622	156249773	G	A	0.857	0.859	0.864	-0.0256973671872587	0.0133	0.05326	53386	77258	58749.13
1442303	chr5	rs3909322	156254003	G	A	0.956	0.958	0.993	-0.0484027392281675	0.0214	0.02397	53386	77258	58749.13
1465526	chr5	rs55650007	156255923	C	T	0.969	0.97	0.996	-0.0406032684425478	0.025	0.1042	53386	77258	58749.13
1465694	chr5	rs114685223	156256112	C	T	0.943	0.943	0.885	0.0011992805754821	0.0198	0.9507	53386	77258	58749.13
1467404	chr5	rs11950141	156258719	A	G	0.968	0.969	0.995	-0.0428031223253094	0.0248	0.08414	53386	77258	58749.13
1451966	chr5	rs10057251	156258911	T	A	0.968	0.969	0.995	-0.0425004857321486	0.0248	0.08683	53386	77258	58749.13
1448185	chr5	rs10046047	156260121	C	T	0.969	0.969	0.996	-0.0388967656299467	0.0249	0.1181	53386	77258	58749.13
1462410	chr5	rs1978426	156261279	C	T	0.957	0.959	0.996	-0.0495999919914836	0.0216	0.02137	53386	77258	58749.13
1442572	chr5	rs116036094	156261536	C	T	0.973	0.973	0.983	-0.0328021562323804	0.0268	0.2217	52544	76001	57807.14
1459375	chr5	rs9313318	156261737	A	G	0.957	0.959	0.996	-0.0494949124461712	0.0215	0.02146	53386	77258	58749.13
1458950	chr5	rs7725502	156263206	C	A	0.957	0.959	0.996	-0.0494949124461712	0.0215	0.02139	53386	77258	58749.13
1446610	chr5	rs6886058	156263282	C	T	0.969	0.97	0.997	-0.0409990935346932	0.025	0.1003	53386	77258	58749.13
1445290	chr5	rs6890622	156263624	C	T	0.969	0.97	0.997	-0.0408949138454712	0.025	0.1009	53386	77258	58749.13
1454997	chr5	rs10475501	156264032	C	A	0.957	0.959	0.996	-0.0515038428671156	0.0215	0.01667	53386	77258	58749.13
1462797	chr5	rs28898294	156264672	C	T	0.969	0.97	0.997	-0.0404991299799539	0.025	0.1046	53386	77258	58749.13
1444697	chr5	rs11950839	156264787	A	G	0.957	0.958	0.994	-0.0490957108440633	0.0214	0.02202	53386	77258	58749.13
1451702	chr5	rs6882391	156265497	A	T	0.969	0.97	0.997	-0.0408949138454712	0.025	0.1018	53386	77258	58749.13
1464861	chr5	rs6886573	156265523	T	G	0.969	0.97	0.997	-0.0406970023321042	0.025	0.1032	53386	77258	58749.13
1439483	chr5	rs6860450	156265580	G	C	0.968	0.969	0.992	-0.0426048328324374	0.0248	0.08607	53386	77258	58749.13
1456038	chr5	rs6882701	156265706	A	G	0.968	0.969	0.997	-0.0418954871740363	0.0247	0.09049	53386	77258	58749.13
1447306	chr5	rs9885363	156267197	G	A	0.957	0.959	0.996	-0.0492007484476219	0.0215	0.02219	53386	77258	58749.13
1457330	chr5	rs6898902	156267982	T	G	0.968	0.969	0.997	-0.0416973775562091	0.0247	0.09164	53386	77258	58749.13
1455100	chr5	rs10462958	156267996	C	T	0.616	0.615	0.949	-0.004701032558649	0.0091	0.6066	53386	77258	58749.13
1438955	chr5	rs7704664	156268656	T	C	0.957	0.959	0.996	-0.0517039049923374	0.0215	0.01622	53386	77258	58749.13
1454885	chr5	rs151151950	156269044	G	A	0.988	0.987	0.901	0.0213015034199157	0.0516	0.6801	34767	50006	37903.89
1462484	chr5	rs72803078	156270571	C	T	0.969	0.97	0.997	-0.0408011614039327	0.025	0.1024	53386	77258	58749.13
1455216	chr5	rs55711014	156270765	A	C	0.957	0.959	0.997	-0.0515986041477272	0.0215	0.01645	53386	77258	58749.13
1447991	chr5	rs11948317	156271292	C	A	0.968	0.969	0.997	-0.0416973775562091	0.0247	0.09149	53386	77258	58749.13
1461280	chr5	rs115156447	156271571	C	T	0.969	0.97	0.997	-0.039104719880761	0.0251	0.1188	53386	77258	58749.13
1450321	chr5	rs72803083	156271746	G	A	0.969	0.97	0.997	-0.0403950023610502	0.025	0.1054	53386	77258	58749.13
1440376	chr5	rs6866926	156272280	C	T	0.969	0.97	0.998	-0.0406970023321042	0.0249	0.1023	53386	77258	58749.13
1462118	chr5	rs7707893	156272432	C	T	0.957	0.959	0.998	-0.0499047851286405	0.0215	0.02026	53386	77258	58749.13
1456683	chr5	rs6555703	156272490	C	T	0.957	0.958	0.996	-0.050398957583852	0.0215	0.01883	53386	77258	58749.13
1459161	chr5	rs7735929	156272908	T	G	0.968	0.969	0.997	-0.0419997711602818	0.0247	0.08891	53386	77258	58749.13
1455345	chr5	rs4704810	156273481	G	A	0.617	0.616	0.945	-0.004701032558649	0.0091	0.605	53386	77258	58749.13
1451612	chr5	rs2161191	156274026	C	G	0.969	0.97	0.998	-0.0403950023610502	0.0249	0.1051	53386	77258	58749.13
1453064	chr5	rs7446465	156274634	G	A	0.969	0.97	0.997	-0.0401035026973339	0.025	0.1082	53386	77258	58749.13
1443026	chr5	rs10475789	156274961	A	C	0.969	0.97	0.998	-0.0393023164827424	0.025	0.115	53386	77258	58749.13
