## Supplementary material for "Characterization of shared and ancestry-specific signals driving complex traits using multi-ancestry fine-mapping": s1_gwas_temp.txt

locus	alleles	n	sum_x	y_transpose_x	beta	standard_error	t_stat	p_value	p_value_str	chrom	pos	-log10pvalue	rsid
chr5:156068122	['TTTATG', 'T']	56057	19460.984777099624	246.1228685259789	0.0128435419079066	0.0076549074736357	1.6778180470686423	0.0933882	0.0933882	chr5	156068122	1.0297079952756365	chr5:156068122:TTTATG:T
chr5:156068220	['C', 'T']	56057	18875.091236837416	247.4007962952739	0.0136234972419496	0.0077534760298929	1.7570825252345297	0.0789092	0.0789092	chr5	156068220	1.1028723595750305	chr5:156068220:C:T
chr5:156068575	['G', 'A']	56057	20405.49752426576	259.40573641893104	0.0118114029021985	0.0075175470206724	1.5711777884087108	0.116147	0.116147	chr5	156068575	0.9349920032573908	chr5:156068575:G:A
chr5:156068595	['G', 'A']	56057	5052.081488089928	100.20852323298374	-0.001886727677645	0.0147815189802824	-0.1276409873817273	0.898434	0.898434	chr5	156068595	0.0465138211577947	chr5:156068595:G:A
chr5:156068692	['C', 'T']	56057	2298.3279987154096	21.58449279409028	0.0359689507559248	0.0213924930491843	1.6813819068786038	0.0926943	0.0926943	chr5	156068692	1.0329469708679833	chr5:156068692:C:T
chr5:156068799	['C', 'T']	56057	18825.76319226989	249.04616509371897	0.0136618899360873	0.0077632449279893	1.7598169403146458	0.0784443	0.0784443	chr5	156068799	1.1054386080806462	chr5:156068799:C:T
chr5:156069489	['A', 'G']	56057	21304.56062092961	268.4736007804753	0.0112270707191157	0.0074019933570037	1.516763144416059	0.129332	0.129332	chr5	156069489	0.888294006411234	chr5:156069489:A:G
chr5:156069506	['G', 'A']	56057	6413.800909901873	100.24329683038265	-0.0065190294921286	0.0132565625866338	-0.4917586628905993	0.622892	0.622892	chr5	156069506	0.2055872468721525	chr5:156069506:G:A
chr5:156069761	['GAATGAA', 'G']	56057	20284.75328906145	243.87697668525152	0.0107425404914857	0.0075328839840004	1.4260860135775977	0.153849	0.153849	chr5	156069761	0.812905322269258	chr5:156069761:GAATGAA:G
chr5:156069782	['T', 'C']	56057	1131.563615233328	-16.06914795194665	-0.0371392137076663	0.0294430541942101	-1.2613913442094469	0.207173	0.207173	chr5	156069782	0.683666845042034	chr5:156069782:T:C
chr5:156069845	['C', 'T']	56057	1328.047382035501	88.5054996422709	0.0474896657150197	0.0266926201326593	1.7791309162982658	0.0752237	0.0752237	chr5	156069845	1.1236453089079874	chr5:156069845:C:T
chr5:156069853	['G', 'C']	56057	19126.75322056882	258.72430876943093	0.0136027220473955	0.0077122110785799	1.7637901645581258	0.0777728	0.0777728	chr5	156069853	1.109172265161383	chr5:156069853:G:C
chr5:156070016	['T', 'G']	56057	1328.1184614286733	87.84531143222353	0.0463863458141735	0.0267022459992002	1.7371701921839382	0.0823626	0.0823626	chr5	156070016	1.084269952148346	chr5:156070016:T:G
chr5:156070561	['G', 'A']	56057	20364.23790207291	261.75893749412967	0.011824203930107	0.0075252750803622	1.5712653429724035	0.116127	0.116127	chr5	156070561	0.9350667932869208	chr5:156070561:G:A
chr5:156070873	['A', 'T']	56057	18891.77329192548	246.2621323370024	0.0136325282240047	0.0077533844882935	1.7582680498545984	0.0787074	0.0787074	chr5	156070873	1.1039844337389912	chr5:156070873:A:T
chr5:156071696	['C', 'A']	56057	2229.2386041283826	2.089481251447636	0.0286748335479161	0.0217580728004446	1.317893997823654	0.187545	0.187545	chr5	156071696	0.7268945097662858	chr5:156071696:C:A
chr5:156072050	['A', 'G']	56057	40519.45651979942	422.3972474702963	0.0091443340610461	0.0060916204871829	1.5011332502223604	0.133327	0.133327	chr5	156072050	0.8750818928695444	chr5:156072050:A:G
chr5:156072257	['A', 'T']	56057	13877.208440399712	43.45451316507442	0.0031797348956424	0.0088130368647793	0.3607990008926435	0.718251	0.718251	chr5	156072257	0.1437237606800044	chr5:156072257:A:T
chr5:156072298	['C', 'T']	56057	5054.885568942438	122.01192028552327	0.0028792999642815	0.0147785176531459	0.1948300926966556	0.845527	0.845527	chr5	156072298	0.0728725196288787	chr5:156072298:C:T
chr5:156073532	['T', 'C']	56057	18934.377700858207	241.55125486682056	0.0131463040921779	0.0077482762970402	1.6966746652025817	0.0897637	0.0897637	chr5	156073532	1.0468992543893272	chr5:156073532:T:C
chr5:156073621	['A', 'G']	56057	13950.995486414642	26.623039627514338	0.0017931362924519	0.0087954344540843	0.2038712586413852	0.838455	0.838455	chr5	156073621	0.0765202410795064	chr5:156073621:A:G
chr5:156073637	['A', 'G']	56057	20426.45754910531	255.4676741223206	0.0113598412363078	0.0075178672230675	1.5110457393357173	0.130782	0.130782	chr5	156073637	0.8834520254200946	chr5:156073637:A:G
chr5:156073675	['G', 'A']	56057	1254.0223704866562	-13.457223420784198	-0.0300106912542171	0.0281792717272187	-1.0649917267105733	0.286884	0.286884	chr5	156073675	0.542293672407461	chr5:156073675:G:A
chr5:156073834	['T', 'C']	56057	1255.044777450718	-12.721574470648491	-0.0292859939809572	0.0281680489051515	-1.039688410069513	0.298489	0.298489	chr5	156073834	0.5250716689812651	chr5:156073834:T:C
chr5:156073982	['G', 'A']	56057	18910.68673731535	247.7529768686592	0.0137290842299022	0.0077508679703975	1.7712963609155803	0.0765169	0.0765169	chr5	156073982	1.1162426332626945	chr5:156073982:G:A
chr5:156074037	['G', 'A']	56057	1253.0223526473526	-12.133028525432056	-0.0289395362675277	0.0281793682976308	-1.026976047222492	0.304436	0.304436	chr5	156074037	0.5165039929103186	chr5:156074037:G:A
chr5:156074409	['T', 'A']	56057	1255.2463155265316	-12.728025691062166	-0.0292978964803147	0.0281681125705565	-1.0401086124222294	0.298294	0.298294	chr5	156074409	0.5253554821159727	chr5:156074409:T:A
chr5:156074428	['A', 'G']	56057	18907.023692708422	248.7672889047473	0.0137917467291402	0.007751792211377	1.779168784851906	0.0752175	0.0752175	chr5	156074428	1.123681105296069	chr5:156074428:A:G
chr5:156074480	['GA', 'G']	56057	1253.089415374735	-14.563488986155065	-0.0304700604188908	0.0281912785256926	-1.080832867907048	0.279776	0.279776	chr5	156074480	0.5531895432917017	chr5:156074480:GA:G
chr5:156074482	['A', 'C']	56057	1253.2906466347872	-14.60911221732248	-0.0305043524630007	0.0281912449981524	-1.0820505609099538	0.279235	0.279235	chr5	156074482	0.5540301471011511	chr5:156074482:A:C
chr5:156074564	['G', 'A']	56057	1317.3995182012843	87.88541954868617	0.0483468555508766	0.0268380783849562	1.8014276155470552	0.0716409	0.0716409	chr5	156074564	1.144838966896449	chr5:156074564:G:A
chr5:156074638	['C', 'T']	56057	11945.557159425463	-61.17715051501186	-0.0047311170027558	0.0094070342475374	-0.502933961784439	0.615013	0.615013	chr5	156074638	0.2111157041130479	chr5:156074638:C:T
chr5:156075080	['G', 'A']	56057	1490.2392592063948	10.54020029996279	-0.0148878038501708	0.0259417038899027	-0.5738946028123313	0.566041	0.566041	chr5	156075080	0.2471521104568353	chr5:156075080:G:A
chr5:156075317	['T', 'A']	56057	13926.739072256913	29.517286476226367	0.0021431422613866	0.0088073850266384	0.2433346850290515	0.807747	0.807747	chr5	156075317	0.0927246462918908	chr5:156075317:T:A
chr5:156076972	['G', 'A']	56057	1561.0556952992597	5.791650018681283	-0.0149848387475239	0.0253236542885811	-0.5917328745986276	0.554032	0.554032	chr5	156076972	0.2564651503941935	chr5:156076972:G:A
chr5:156077240	['T', 'C']	56057	1490.0797445320584	13.197130695051971	-0.0130003097803313	0.0259365865062079	-0.5012344156089966	0.616208	0.616208	chr5	156077240	0.2102726676982375	chr5:156077240:T:C
chr5:156077316	['A', 'G']	56057	1491.1862087421944	11.376329944606036	-0.0142702614338966	0.0259297348638359	-0.5503435152281234	0.582086	0.582086	chr5	156077316	0.2350128459923293	chr5:156077316:A:G
chr5:156077395	['G', 'A']	56057	5030.269204695473	108.86308925505112	-0.0003894917693691	0.014827368400752	-0.0262684354257629	0.979043	0.979043	chr5	156077395	0.0091982333729437	chr5:156077395:G:A
chr5:156077507	['T', 'C']	56057	18909.397191342046	245.24151088821287	0.0135867954243869	0.0077516725614122	1.752756623392734	0.0796493	0.0796493	chr5	156077507	1.098818036654729	chr5:156077507:T:C
chr5:156077569	['T', 'C']	56057	1256.0	-12.959303807695663	-0.0296412445834673	0.028156099877648	-1.05274681906489	0.292462	0.292462	chr5	156077569	0.5339305544105436	chr5:156077569:T:C
chr5:156078066	['T', 'C']	56057	1251.133913757114	-13.673961688767358	-0.0301836222978725	0.0282008840791078	-1.0703076617457403	0.284485	0.284485	chr5	156078066	0.5459406276484106	chr5:156078066:T:C
chr5:156078342	['C', 'T']	56057	1258.830881827919	-10.368794612328198	-0.027138762781828	0.0281292357497991	-0.964788486371222	0.334655	0.334655	chr5	156078342	0.4754026819224332	chr5:156078342:C:T
chr5:156078884	['C', 'T']	56057	1254.358023589872	-13.847367607035553	-0.0300568343721982	0.0281789920044857	-1.066639799160085	0.286139	0.286139	chr5	156078884	0.543422944954352	chr5:156078884:C:T
chr5:156079143	['G', 'A']	56057	27120.514073571663	90.87285659306816	0.0018482665668158	0.0067944469496475	0.2720260501719986	0.785603	0.785603	chr5	156079143	0.1047968667677487	chr5:156079143:G:A
chr5:156079376	['T', 'C']	56057	6359.134405052902	-178.74450156184238	-0.0314398912036776	0.0124525502350141	-2.5247752958486225	0.01158	0.01158	chr5	156079376	1.9362914406085827	chr5:156079376:T:C
chr5:156079422	['A', 'G']	56057	1261.0449915261795	-11.423617870850023	-0.0278530115467525	0.0281104838704654	-0.9908407011099728	0.321768	0.321768	chr5	156079422	0.4924571489083724	chr5:156079422:A:G
chr5:156080011	['G', 'C']	56057	1256.0224061652634	-12.918590241025088	-0.0296108464920168	0.0281560965862081	-1.0516673147982167	0.292957	0.292957	chr5	156080011	0.5331961203734707	chr5:156080011:G:C
chr5:156080570	['G', 'A']	56057	1256.0224061652634	-11.668640101637722	-0.0281645500544938	0.0281583574544851	-1.0002199204985136	0.317208	0.317208	chr5	156080570	0.498655868289985	chr5:156080570:G:A
chr5:156082880	['T', 'C']	56057	73483.73050227495	-50.572996019390246	-0.0121901021971028	0.0060739572784457	-2.0069456596873083	0.0447602	0.0447602	chr5	156082880	1.34910798160074	chr5:156082880:T:C
chr5:156083514	['C', 'T']	56057	25714.844348462408	85.70294267421471	0.0027149338608039	0.0068979602482543	0.3935850255865132	0.693889	0.693889	chr5	156083514	0.1587099971864248	chr5:156083514:C:T
chr5:156083563	['G', 'A']	56057	26089.35845351994	115.51728998685068	0.0041626564875783	0.0068677348436876	0.6061178222983352	0.544439	0.544439	chr5	156083563	0.2640507723773451	chr5:156083563:G:A
chr5:156084252	['C', 'T']	56057	67515.8618025445	108.76520246331393	-0.0063410113961268	0.0058893836009787	-1.0766850702462425	0.281626	0.281626	chr5	156084252	0.5503272531688288	chr5:156084252:C:T
chr5:156084476	['T', 'C']	56057	43999.203714938274	218.36245641827344	0.0055967287172792	0.0059052224363926	0.9477591703892156	0.343256	0.343256	chr5	156084476	0.4643818627026644	chr5:156084476:T:C
chr5:156086837	['G', 'T']	56057	10546.564420023547	86.93050777552675	0.0074872209942456	0.0104387559134411	0.7172522335353171	0.473221	0.473221	chr5	156086837	0.3249359910480062	chr5:156086837:G:T
chr5:156088656	['T', 'C']	56057	46833.53194033049	315.38363041091407	0.0076287722587215	0.0058590797294659	1.3020427457840549	0.192907	0.192907	chr5	156088656	0.7146520128630339	chr5:156088656:T:C
chr5:156088793	['G', 'A']	56057	46621.48511989722	286.28008251136794	0.0069787609090422	0.0058612835829274	1.190654028303602	0.233794	0.233794	chr5	156088793	0.6311666385990198	chr5:156088793:G:A
chr5:156090157	['A', 'C']	56057	45146.4697737492	216.97229687614416	0.0048499447719184	0.0058819504043502	0.8245470360191213	0.409632	0.409632	chr5	156090157	0.3876061241011195	chr5:156090157:A:C
chr5:156090866	['G', 'A']	56057	2517.1796157208355	-18.0326489852861	-0.0092945973543215	0.0194868771923155	-0.4769670000274232	0.633387	0.633387	chr5	156090866	0.1983308545829945	chr5:156090866:G:A
chr5:156091295	['G', 'A']	56057	4706.335825022747	9.486702699217188	-0.0018290895048124	0.0144145356319791	-0.1268920173019381	0.899026	0.899026	chr5	156091295	0.0462277482075393	chr5:156091295:G:A
chr5:156091464	['G', 'A']	56057	10543.752359374164	86.12804189689456	0.0074468383574001	0.0104354348851808	0.7136107348985748	0.475471	0.475471	chr5	156091464	0.3228759664743095	chr5:156091464:G:A
chr5:156092789	['G', 'A']	56057	10534.127508875845	80.59122850912692	0.0068057493592767	0.0104414611845993	0.6518004749483665	0.514533	0.514533	chr5	156092789	0.288586766172093	chr5:156092789:G:A
chr5:156092899	['G', 'A']	56057	10533.93957396703	82.35756210418356	0.006925825718927	0.0104404020297953	0.6633677227334499	0.507098	0.507098	chr5	156092899	0.2949081023108857	chr5:156092899:G:A
chr5:156092923	['T', 'G']	56057	10787.347047279214	139.9021411725661	0.0117618158332329	0.0103613778396645	1.1351594368277234	0.256313	0.256313	chr5	156092923	0.5912293661720327	chr5:156092923:T:G
chr5:156093998	['G', 'A']	56057	10683.334058876004	126.69108308782306	0.0109202487103515	0.0103972622219123	1.0503004038252464	0.293585	0.293585	chr5	156093998	0.5322661373923593	chr5:156093998:G:A
chr5:156094412	['C', 'T']	56057	12224.436143073766	113.05688316572083	0.0064630498025762	0.0093297696442444	0.6927341241016857	0.488479	0.488479	chr5	156094412	0.311154102119534	chr5:156094412:C:T
chr5:156094501	['C', 'A']	56057	44532.71069395623	226.55344595241	0.0055079263533504	0.0058917150209077	0.9348596009488988	0.349865	0.349865	chr5	156094501	0.4560995015501026	chr5:156094501:C:A
chr5:156094585	['G', 'A']	56057	28951.09874935327	132.29318774983585	0.0048190763561014	0.0066453228491515	0.7251831800341719	0.468343	0.468343	chr5	156094585	0.3294359664856828	chr5:156094585:G:A
chr5:156094821	['C', 'T']	56057	43225.56650369367	238.8627692094492	0.0062974687791532	0.0059529458707235	1.057874355976273	0.290117	0.290117	chr5	156094821	0.5374268220767673	chr5:156094821:C:T
chr5:156095559	['A', 'G']	56057	29061.702744174425	128.94172712689814	0.0046447409041809	0.006636432901254	0.6998851601894824	0.484002	0.484002	chr5	156095559	0.3151528437539982	chr5:156095559:A:G
chr5:156097212	['G', 'A']	56057	42305.32025980515	285.5554355981381	0.0074198693392555	0.0059565771173406	1.245659913921872	0.212894	0.212894	chr5	156097212	0.6718365781277192	chr5:156097212:G:A
chr5:156099709	['T', 'C']	56057	47106.12585877695	286.17429538902456	0.0066969141954639	0.0058525003228745	1.144282584537256	0.252511	0.252511	chr5	156099709	0.5977196981978138	chr5:156099709:T:C
chr5:156099897	['A', 'G']	56057	43341.95858906652	265.558666734462	0.0071698751625271	0.0059483676897513	1.2053517093236097	0.228073	0.228073	chr5	156099897	0.641926124828838	chr5:156099897:A:G
chr5:156099923	['AT', 'A']	56057	10669.57100296143	106.0595344650876	0.0096477978575901	0.010372449304624	0.930136901540622	0.352304	0.352304	chr5	156099923	0.4530824258847076	chr5:156099923:AT:A
chr5:156101024	['C', 'T']	56057	26407.76870238541	78.40152257375219	0.0025417952662745	0.0068351613007851	0.3718705608282624	0.709991	0.709991	chr5	156101024	0.1487471564571366	chr5:156101024:C:T
chr5:156101075	['T', 'C']	56057	14972.801298747636	117.3884357637142	0.006046572096932	0.0085481401925886	0.7073552797103714	0.479349	0.479349	chr5	156101075	0.319348174300696	chr5:156101075:T:C
chr5:156101215	['C', 'T']	56057	40790.18296642524	222.30108197843785	0.005822095965897	0.0060227179209548	0.966689133097236	0.333704	0.333704	chr5	156101215	0.4766385875690128	chr5:156101215:C:T
chr5:156101728	['A', 'G']	56057	25880.15508135884	122.17882892359384	0.0051132451149236	0.0068986178882359	0.7411984831980787	0.458576	0.458576	chr5	156101728	0.3385886782155684	chr5:156101728:A:G
chr5:156102898	['G', 'T']	56057	44749.789745053626	237.07030784463768	0.0056245705717335	0.0058893471159894	0.955041443636927	0.339561	0.339561	chr5	156102898	0.4690821961001328	chr5:156102898:G:T
chr5:156103213	['G', 'A']	56057	44964.42755691957	264.29123452796364	0.0063249025504474	0.0058863639183522	1.0745007679066434	0.282603	0.282603	chr5	156103213	0.5488232321671126	chr5:156103213:G:A
chr5:156103347	['TGACATTACAA', 'T']	56057	45192.93011635379	279.6127971372247	0.006575588856723	0.0058829505019036	1.1177365600127318	0.263684	0.263684	chr5	156103347	0.578916221827823	chr5:156103347:TGACATTACAA:T
chr5:156105450	['C', 'T']	56057	12407.88537634025	127.84471915547958	0.0079645906870849	0.0092763430192477	0.8585916530424722	0.39057	0.39057	chr5	156105450	0.4083011182801715	chr5:156105450:C:T
chr5:156105725	['G', 'A']	56057	25602.65380292244	117.37876396927024	0.0048772205995887	0.0069252109720435	0.7042703275434656	0.481267	0.481267	chr5	156105725	0.3176139164428314	chr5:156105725:G:A
chr5:156105783	['T', 'A']	56057	44747.57027123482	242.2161110398764	0.0058991605271389	0.0058907837945897	1.0014220064496129	0.316627	0.316627	chr5	156105783	0.4994520539365853	chr5:156105783:T:A
chr5:156110203	['C', 'T']	56057	10911.973292656818	158.49448956699788	0.0140106089243856	0.0102990138913428	1.3603835349870468	0.173714	0.173714	chr5	156110203	0.7601651793782628	chr5:156110203:C:T
chr5:156110346	['G', 'A']	56057	40513.50447830431	204.0719828152097	0.0055844048247631	0.0060285918987773	0.9263199298489092	0.354284	0.354284	chr5	156110346	0.4506484606180371	chr5:156110346:G:A
chr5:156111165	['C', 'T']	56057	10746.150202494158	149.23407542166748	0.0129323604601539	0.0103767933158944	1.24627715580931	0.212668	0.212668	chr5	156111165	0.6722978531576194	chr5:156111165:C:T
chr5:156111350	['C', 'G']	56057	10505.937076286307	97.85523628714184	0.008865391695242	0.0104561352131622	0.847865058600451	0.396517	0.396517	chr5	156111350	0.4017381883011741	chr5:156111350:C:G
chr5:156111665	['GAGAA', 'G']	56057	10648.949832298582	136.8901340182867	0.012265600640226	0.0104143220038397	1.1777627612919692	0.238896	0.238896	chr5	156111665	0.6217911218803897	chr5:156111665:GAGAA:G
chr5:156113096	['TC', 'T']	56057	25588.65180467092	117.41298572950636	0.0047457759691831	0.0069258663669632	0.6852248827411367	0.493205	0.493205	chr5	156113096	0.3069725292754087	chr5:156113096:TC:T
chr5:156113301	['G', 'A']	56057	40628.79821227853	207.79498772248795	0.0054886440664672	0.0060255084785908	0.9109013929643994	0.362351	0.362351	chr5	156113301	0.440870535797662	chr5:156113301:G:A
chr5:156113354	['G', 'A']	56057	10764.576087344349	152.3477526247809	0.0133156013050234	0.0103778281485499	1.283081692471848	0.199469	0.199469	chr5	156113354	0.7001245895765056	chr5:156113354:G:A
chr5:156116352	['A', 'G']	56057	5993.427666672613	-154.26917070126726	-0.0295886261271359	0.0128127713081649	-2.3093072853240173	0.0209302	0.0209302	chr5	156116352	1.6792266217099812	chr5:156116352:A:G
chr5:156118268	['T', 'C']	56057	37877.81122749415	252.286915434979	0.006344306465761	0.0061625203002797	1.029498672073026	0.30325	0.30325	chr5	156118268	0.5181991904613894	chr5:156118268:T:C
chr5:156118554	['A', 'T']	56057	45220.22673184308	244.9196520338857	0.0056045303609907	0.0058801784317249	0.953122498928438	0.340532	0.340532	chr5	156118554	0.467842070915878	chr5:156118554:A:T
chr5:156119840	['G', 'A']	56057	15066.612638489947	155.96079152167093	0.0090923643552807	0.0085028904168265	1.0693263007703395	0.284927	0.284927	chr5	156119840	0.5452663945814717	chr5:156119840:G:A
chr5:156120110	['A', 'G']	56057	38018.42568110046	279.9896075693511	0.007429253091631	0.0061596555772733	1.206115017054198	0.227778	0.227778	chr5	156120110	0.6424882246818436	chr5:156120110:A:G
chr5:156120995	['C', 'A']	56057	37591.71777531939	257.4407412534247	0.0067533061135143	0.0061769721495785	1.0933036364710067	0.274265	0.274265	chr5	156120995	0.5618296108304317	chr5:156120995:C:A
chr5:156123524	['C', 'T']	56057	2958.052768659912	-41.54060285664311	-0.0100613502678971	0.0180266981988005	-0.5581360578037898	0.576754	0.576754	chr5	156123524	0.2390093848053022	chr5:156123524:C:T
chr5:156124575	['C', 'T']	56057	44907.01095509127	277.6599273999037	0.0068494427613977	0.0058881818790024	1.1632525798537667	0.244732	0.244732	chr5	156124575	0.6113092406408525	chr5:156124575:C:T
chr5:156124731	['G', 'A']	56057	44977.837743794735	277.1691141059278	0.0067236565444443	0.0058861909657604	1.142276318175106	0.253344	0.253344	chr5	156124731	0.5962893767403818	chr5:156124731:G:A
chr5:156125215	['G', 'A']	56057	10693.953846428318	92.79848406875132	0.0080924405512999	0.0103692936245709	0.7804235123715925	0.435145	0.435145	chr5	156125215	0.3613660023401724	chr5:156125215:G:A
chr5:156125576	['T', 'C']	56057	37650.41796930765	257.09570832208885	0.0066629693476315	0.0061745755310628	1.0790975532021223	0.280549	0.280549	chr5	156125576	0.5519912749742681	chr5:156125576:T:C
chr5:156127310	['C', 'T']	56057	51975.90796188575	381.80356916416855	0.0088470680588136	0.0057855474276039	1.5291669750389738	0.126229	0.126229	chr5	156127310	0.8988408583001086	chr5:156127310:C:T
chr5:156128680	['G', 'A']	56057	52546.81025375638	397.9950230402634	0.0085223621979267	0.0057917936289853	1.4714547416323869	0.141174	0.141174	chr5	156128680	0.8502452798866034	chr5:156128680:G:A
chr5:156130836	['C', 'T']	56057	3609.450722569135	-43.44254347559907	-0.0057743571742922	0.017146154233695	-0.3367727302338535	0.736289	0.736289	chr5	156130836	0.1329516877413972	chr5:156130836:C:T
chr5:156131016	['A', 'T']	56057	9693.691702495851	70.57127212261234	0.01059914722782	0.0108301961462434	0.9786662295582182	0.327749	0.327749	chr5	156131016	0.4844586247184103	chr5:156131016:A:T
chr5:156131675	['T', 'C']	56057	20555.1335581607	145.4804172769557	0.0056647111705593	0.0075212639607478	0.7531594689566105	0.451357	0.451357	chr5	156131675	0.3454798177709838	chr5:156131675:T:C
chr5:156131942	['C', 'T']	56057	3719.2653916828713	-36.93588258882454	-0.0043934290409687	0.0169033814323762	-0.259914210570537	0.794931	0.794931	chr5	156131942	0.0996705664627142	chr5:156131942:C:T
chr5:156132624	['A', 'G']	56057	11803.00103536301	171.4779286383658	0.0090487030140785	0.0094682371776383	0.9556903618182884	0.339233	0.339233	chr5	156132624	0.4695019069436321	chr5:156132624:A:G
chr5:156134424	['C', 'T']	56057	9732.04165848959	70.4594700653068	0.0096681551111335	0.0107810167623053	0.8967758166314338	0.369842	0.369842	chr5	156134424	0.4319837710229942	chr5:156134424:C:T
chr5:156134798	['G', 'A']	56057	45017.66752922278	275.77905555251965	0.0065874040452844	0.0058856076590906	1.119239410243363	0.263043	0.263043	chr5	156134798	0.5799732509921725	chr5:156134798:G:A
chr5:156136013	['G', 'A']	56057	3508.250334504844	7.272813409868835	-0.0016043630116835	0.016628140513556	-0.0964848120194583	0.923136	0.923136	chr5	156136013	0.0347343123017673	chr5:156136013:G:A
chr5:156137010	['AG', 'A']	56057	9321.166280148424	139.57213182703438	0.0081110005530943	0.0105143603563526	0.7714212066351497	0.440461	0.440461	chr5	156137010	0.356092539543931	chr5:156137010:AG:A
chr5:156138816	['A', 'G']	56057	9721.867141226005	67.54845591189114	0.0105720953670568	0.0108156049768068	0.9774853454548106	0.328333	0.328333	chr5	156138816	0.483685465130378	chr5:156138816:A:G
chr5:156139534	['T', 'G']	56057	11807.316936088211	174.17848125765065	0.0093725920779134	0.0094660482040744	0.9901272290034616	0.322116	0.322116	chr5	156139534	0.491987702565807	chr5:156139534:T:G
chr5:156139914	['G', 'A']	56057	52511.240967080026	427.0145080456866	0.0102003792885469	0.0057853646411736	1.7631350694738006	0.0778832	0.0778832	chr5	156139914	1.108556212855763	chr5:156139914:G:A
chr5:156139954	['T', 'C']	56057	52521.5585191793	417.4571450341931	0.0098818541963653	0.0057860054958605	1.7078888368555984	0.0876625	0.0876625	chr5	156139954	1.057186148093161	chr5:156139954:T:C
chr5:156143582	['C', 'T']	56057	36826.91259277762	238.41718846170016	0.0058811305393653	0.0061975221004097	0.9489486998322292	0.342651	0.342651	chr5	156143582	0.4651479963904413	chr5:156143582:C:T
chr5:156144110	['G', 'A']	56057	2961.2678243178143	-34.429536686208564	-0.0082636680213937	0.0180178843964062	-0.4586369764389202	0.646497	0.646497	chr5	156144110	0.189433486075882	chr5:156144110:G:A
chr5:156144208	['G', 'A']	56057	3395.6663276594218	-13.014329903011424	0.0039225236210082	0.0175891907681715	0.2230076228467694	0.82353	0.82353	chr5	156144208	0.0843205754898024	chr5:156144208:G:A
chr5:156144876	['A', 'T']	56057	9355.834492970813	144.2923494692557	0.0084209234058585	0.0104958723593764	0.8023080995583725	0.422378	0.422378	chr5	156144876	0.37429871056758	chr5:156144876:A:T
chr5:156144920	['G', 'T']	56057	10049.358540718938	105.12668623153569	0.0100592175820696	0.0106134823066314	0.9477772979170532	0.343247	0.343247	chr5	156144920	0.4643932498352403	chr5:156144920:G:T
chr5:156145717	['A', 'G']	56057	3794.3384357382433	36.21345041544616	0.0224406495946011	0.0167422242210508	1.3403625049045398	0.180133	0.180133	chr5	156145717	0.7444067180241546	chr5:156145717:A:G
chr5:156146549	['C', 'T']	56057	75203.4895249652	476.8659241549301	0.004433940884592	0.006177488900897	0.7177578067276144	0.47291	0.47291	chr5	156146549	0.3252215024385778	chr5:156146549:C:T
chr5:156147344	['T', 'A']	56057	2451.04372413301	88.47265084874398	0.0242750951824406	0.0198435811807671	1.2233222905333565	0.221213	0.221213	chr5	156147344	0.6551893544814098	chr5:156147344:T:A
chr5:156147466	['G', 'T']	56057	7028.752314856114	-171.12379239460122	-0.0266573314383971	0.0118989304067981	-2.2403132489259	0.0250745	0.0250745	chr5	156147466	1.6007677183037938	chr5:156147466:G:T
chr5:156147647	['A', 'G']	56057	75420.4179661017	474.12225368841047	0.0046024261474779	0.0061831651514976	0.7443479245193936	0.456669	0.456669	chr5	156147647	0.3403984685460244	chr5:156147647:A:G
chr5:156147822	['G', 'A']	56057	5089.181571670681	154.45682229573123	0.0233140425466241	0.0139802708692241	1.6676388293696924	0.095393	0.095393	chr5	156147822	1.020483492936486	chr5:156147822:G:A
chr5:156148177	['A', 'G']	56057	2180.077780751048	80.43961448311882	0.0278310025817674	0.0209582486618346	1.327925965133157	0.184208	0.184208	chr5	156148177	0.734691512682004	chr5:156148177:A:G
chr5:156148717	['T', 'G']	56057	41613.65048890159	299.5942603786994	0.0060458293942471	0.0059718892098637	1.012381372424208	0.31136	0.31136	chr5	156148717	0.5067371814117421	chr5:156148717:T:G
chr5:156148939	['C', 'T']	56057	4545.1621621621625	104.53537536471968	0.0181534169703141	0.0146681688295926	1.2376062193728024	0.215867	0.215867	chr5	156148939	0.6658137440173464	chr5:156148939:C:T
chr5:156149273	['A', 'G']	56057	5003.267759660328	140.667570281669	0.0217826346261374	0.0140731900779583	1.5478107312892604	0.121674	0.121674	chr5	156149273	0.9148022143983378	chr5:156149273:A:G
chr5:156149325	['A', 'G']	56057	4553.406140726468	108.5016916114166	0.0190555709505714	0.0146539747562944	1.3003687577929262	0.19348	0.19348	chr5	156149325	0.7133639212835823	chr5:156149325:A:G
chr5:156149417	['T', 'C']	56057	5106.003890425629	164.67926334865638	0.0251310829003518	0.0139588533628685	1.800368715614007	0.0718078	0.0718078	chr5	156149417	1.1438283786968133	chr5:156149417:T:C
chr5:156149921	['A', 'G']	56057	42438.598861588434	244.49925593983568	0.0040754203336219	0.0059470413345353	0.6852853552497331	0.493167	0.493167	chr5	156149921	0.3070059916817229	chr5:156149921:A:G
chr5:156150085	['G', 'A']	56057	4550.24351518179	109.87552395572165	0.0194815277442699	0.0146582633299851	1.3290474666544034	0.183838	0.183838	chr5	156150085	0.7355647133821203	chr5:156150085:G:A
chr5:156150639	['A', 'G']	56057	2437.391325292606	95.10381471429012	0.0265433785652296	0.0198261211151552	1.3388084543143235	0.180638	0.180638	chr5	156150639	0.7431908838434444	chr5:156150639:A:G
chr5:156151424	['A', 'AAT']	56057	2471.264509107777	97.84543020129637	0.0274156582870096	0.0196928542329991	1.3921627592748536	0.163879	0.163879	chr5	156151424	0.7854766948031456	chr5:156151424:A:AAT
chr5:156151450	['T', 'C']	56057	2470.3966243220093	99.40248408216893	0.0279242936511526	0.0196966025901545	1.4177213315514028	0.156278	0.156278	chr5	156151450	0.8061021553850684	chr5:156151450:T:C
chr5:156153033	['C', 'T']	56057	2176.3494147873253	81.66007814158225	0.0287247210163243	0.0209084365002098	1.3738340031324676	0.169499	0.169499	chr5	156153033	0.7708328596777899	chr5:156153033:C:T
chr5:156153433	['A', 'G']	56057	41511.06979192691	269.67524160683416	0.0052789848739912	0.0059652052845428	0.8849628172345155	0.37618	0.37618	chr5	156153433	0.4246042978885935	chr5:156153433:A:G
chr5:156153752	['G', 'A']	56057	45164.08522179793	377.0530698331168	0.0072791414231595	0.0058690727532666	1.2402540791657524	0.214887	0.214887	chr5	156153752	0.667789857189054	chr5:156153752:G:A
chr5:156153821	['G', 'T']	56057	41502.84589853858	263.28099641906607	0.0050619493310687	0.0059659726633203	0.8484700847173389	0.39618	0.39618	chr5	156153821	0.402107452343346	chr5:156153821:G:T
chr5:156153872	['A', 'G']	56057	27939.466646441564	73.77327520872845	-0.0055869079827767	0.00669945363123	-0.8339348684694083	0.404321	0.404321	chr5	156153872	0.3932737012899479	chr5:156153872:A:G
chr5:156154017	['G', 'A']	56057	72331.19346608143	431.5552239218004	0.0034166928990741	0.0060433892685185	0.5653603875680434	0.571831	0.571831	chr5	156154017	0.2427323044449729	chr5:156154017:G:A
chr5:156154119	['T', 'C']	56057	75305.86760533223	479.0044039072452	0.0048497599598033	0.0061692156040498	0.7861226241825152	0.431799	0.431799	chr5	156154119	0.3647183677798908	chr5:156154119:T:C
chr5:156155758	['G', 'A']	56057	32035.286247011383	195.07237213268544	-0.0002149559728276	0.0063976212375207	-0.0335993590190914	0.973197	0.973197	chr5	156155758	0.0117992385055572	chr5:156155758:G:A
chr5:156156103	['C', 'G']	56057	2152.191964604296	88.5057692904915	0.0313345534667809	0.0210164863537004	1.4909511009324223	0.13598	0.13598	chr5	156156103	0.8665249631619079	chr5:156156103:C:G
chr5:156156137	['C', 'T']	56057	7061.88183764496	-145.68969866337392	-0.0230514746570602	0.0118549345850309	-1.944462408604688	0.0518447	0.0518447	chr5	156156137	1.2852956342296695	chr5:156156137:C:T
chr5:156156546	['C', 'G']	56057	4334.695939194976	113.30036756565578	0.0220081875859217	0.0149625708839799	1.470882761831083	0.141328	0.141328	chr5	156156546	0.8497717869071693	chr5:156156546:C:G
chr5:156156673	['C', 'A']	56057	2154.576531886799	90.0936159956096	0.032117239098174	0.0209985601024636	1.5294972103542444	0.126147	0.126147	chr5	156156673	0.8991230733187254	chr5:156156673:C:A
chr5:156157058	['T', 'C']	56057	68683.73020915125	307.1389591332447	0.0007722752455396	0.0059491120291119	0.1298135321305914	0.896714	0.896714	chr5	156157058	0.047346049740016	chr5:156157058:T:C
chr5:156157165	['A', 'G']	56057	2153.4225636084648	84.55050928514325	0.0291411310150969	0.021022202970328	1.3862072902744	0.165689	0.165689	chr5	156157165	0.780706323191264	chr5:156157165:A:G
chr5:156157284	['G', 'A']	56057	73282.99482549424	435.8051483174247	0.0046278555287016	0.0060827820420304	0.7608123218495051	0.446772	0.446772	chr5	156157284	0.3499140527151964	chr5:156157284:G:A
chr5:156157397	['G', 'T']	56057	4338.464362812438	116.28586886821164	0.0225478672650734	0.0149531495264238	1.5079008756803318	0.131586	0.131586	chr5	156157397	0.8807903147203944	chr5:156157397:G:T
chr5:156158047	['A', 'T']	56057	4346.210474590815	114.62542670195556	0.02206381803786	0.014952926381555	1.4755518401452534	0.14007	0.14007	chr5	156158047	0.8536548713495318	chr5:156158047:A:T
chr5:156160337	['G', 'A']	56057	32007.249124624792	176.04820267655924	-0.0011238083216225	0.0064040834681572	-0.1754830846928258	0.860701	0.860701	chr5	156160337	0.0651476924517556	chr5:156160337:G:A
chr5:156160398	['T', 'C']	56057	41628.52708374262	290.85375462571136	0.005766736492061	0.0059629723601403	0.9670909311284132	0.333503	0.333503	chr5	156160398	0.4769002550680148	chr5:156160398:T:C
chr5:156160471	['G', 'A']	56057	27759.87540825615	54.25775077170256	-0.005631403965146	0.0067067834706121	-0.8396579358528364	0.401104	0.401104	chr5	156160471	0.3967430070054746	chr5:156160471:G:A
chr5:156161464	['G', 'A']	56057	2195.2741302408567	93.6442953308071	0.0309935360019524	0.0208134543896553	1.4891106215101304	0.136464	0.136464	chr5	156161464	0.8649819029339707	chr5:156161464:G:A
chr5:156163916	['G', 'A']	56057	2204.4719065037025	95.08838166485488	0.0311485603229069	0.0207780089707389	1.499111891171696	0.13385	0.13385	chr5	156163916	0.8733816244770486	chr5:156163916:G:A
chr5:156164066	['T', 'A']	56057	2243.8253622794364	97.43105267986576	0.0324025925675446	0.0207809573413143	1.559244458056103	0.118944	0.118944	chr5	156164066	0.9246574605843682	chr5:156164066:T:A
chr5:156165936	['A', 'G']	56057	41418.38862026513	289.1185162445958	0.0060754058938963	0.0059786607472336	1.0161817421581243	0.309547	0.309547	chr5	156165936	0.5092734006310768	chr5:156165936:A:G
chr5:156166088	['G', 'GT']	56057	73209.67183513247	426.8291427168331	0.0044670587316701	0.0060871440438775	0.7338513265778722	0.463042	0.463042	chr5	156166088	0.3343796147250856	chr5:156166088:G:GT
chr5:156166898	['C', 'T']	56057	68634.14108809308	300.6267497844356	0.0006199653143493	0.0059531530305249	0.1041406648158514	0.917058	0.917058	chr5	156166898	0.0376031961910663	chr5:156166898:C:T
chr5:156167557	['T', 'C']	56057	26960.61900173099	74.24951306699435	-0.0039846320161708	0.0068000880831685	-0.5859677062174423	0.5579	0.5579	chr5	156167557	0.2534436385896308	chr5:156167557:T:C
chr5:156167622	['A', 'T']	56057	68545.67849239772	300.05041821646114	0.0008061772930596	0.0059532460509129	0.1354181040335224	0.892282	0.892282	chr5	156167622	0.0494978679458905	chr5:156167622:A:T
chr5:156168339	['A', 'G']	56057	30157.37346967913	188.8423432067876	-0.0011719951483744	0.0065456826657995	-0.1790485741843221	0.8579	0.8579	chr5	156168339	0.0665633321737195	chr5:156168339:A:G
chr5:156169249	['A', 'G']	56057	2121.151356751646	77.58095866168273	0.0276264309061573	0.0212231678263715	1.301710994898185	0.193021	0.193021	chr5	156169249	0.7143954387228991	chr5:156169249:A:G
chr5:156169351	['A', 'G']	56057	41389.64514344847	281.0462282255267	0.0057325317979286	0.0059803021709829	0.9585689207718412	0.33778	0.33778	chr5	156169351	0.4713660686394308	chr5:156169351:A:G
chr5:156170761	['C', 'T']	56057	2202.117850644022	93.46995614478897	0.0306726578307898	0.0208601157135197	1.4703973003807715	0.14146	0.14146	chr5	156170761	0.8493663462535717	chr5:156170761:C:T
chr5:156171092	['G', 'A']	56057	29481.7333178704	73.40631143779335	-0.0040322334445208	0.0065761859253663	-0.6131568496211872	0.539775	0.539775	chr5	156171092	0.2677872339208069	chr5:156171092:G:A
chr5:156171337	['A', 'G']	56057	32090.15929408825	197.2122028970821	-0.0004492149415064	0.0064125883178408	-0.0700520475104606	0.944152	0.944152	chr5	156171337	0.0249580825586757	chr5:156171337:A:G
chr5:156171628	['G', 'A']	56057	27427.849990186103	65.33426925958253	-0.0052757575850937	0.0067516177953728	-0.7814064339822911	0.434567	0.434567	chr5	156171628	0.3619432560689862	chr5:156171628:G:A
chr5:156172395	['G', 'C']	56057	75073.05304381959	494.7198445032015	0.0052969324521449	0.0061700308201352	0.8584936779989835	0.390624	0.390624	chr5	156172395	0.4082410771071463	chr5:156172395:G:C
chr5:156172757	['TC', 'T']	56057	31929.1133277422	173.33274193326895	-0.0011813002544582	0.006415337554972	-0.1841368820168586	0.853907	0.853907	chr5	156172757	0.0685894262502977	chr5:156172757:TC:T
chr5:156173074	['G', 'T']	56057	2492.5344642857103	105.810706113213	0.0275399694698424	0.0197520710194072	1.3942826270107689	0.163238	0.163238	chr5	156173074	0.7871787348635105	chr5:156173074:G:T
chr5:156173278	['T', 'G']	56057	2493.800763753816	105.52301714335258	0.0275960268365936	0.0197410833402924	1.3978982997487708	0.162149	0.162149	chr5	156173278	0.7900857253494487	chr5:156173278:T:G
chr5:156173634	['A', 'T']	56057	29463.76811180326	71.56983716194993	-0.0040257365002458	0.0065782834517916	-0.6119737055643848	0.540558	0.540558	chr5	156173634	0.267157700917791	chr5:156173634:A:T
chr5:156173891	['A', 'G']	56057	27320.899016931617	48.98442380472187	-0.0057003696810252	0.0067486705057563	-0.8446655791186052	0.398301	0.398301	chr5	156173891	0.3997886032217623	chr5:156173891:A:G
chr5:156174167	['C', 'CT']	56057	2159.0	83.71040228513358	0.0295242426889722	0.0210524497791196	1.4024136382576815	0.160797	0.160797	chr5	156174167	0.7937220581721424	chr5:156174167:C:CT
chr5:156175253	['A', 'G']	56057	2154.807231065742	82.28743644492346	0.0288829030738883	0.0210757515319736	1.3704328896680462	0.170557	0.170557	chr5	156175253	0.7681304515776783	chr5:156175253:A:G
chr5:156175865	['A', 'ATTACT']	56057	32292.336687720795	190.7875600556941	-0.0008028418258667	0.0064006398408059	-0.1254314952621442	0.900182	0.900182	chr5	156175865	0.0456696754442305	chr5:156175865:A:ATTACT
chr5:156176094	['C', 'G']	56057	31995.70770960087	180.39499958660656	-0.0007386725060858	0.0064136987674306	-0.1151710631994219	0.90831	0.90831	chr5	156176094	0.0417659044388201	chr5:156176094:C:G
chr5:156176301	['G', 'A']	56057	31893.96538372321	158.53664875576402	-0.0013546492540789	0.0064116946864077	-0.211277878990503	0.832671	0.832671	chr5	156176301	0.0795265605480093	chr5:156176301:G:A
chr5:156176348	['C', 'T']	56057	75125.40160936356	492.6669437847712	0.0052902189040863	0.0061694582521783	0.8574851612325032	0.39118	0.39118	chr5	156176348	0.4076233576463931	chr5:156176348:C:T
chr5:156176681	['T', 'A']	56057	29737.36581318584	148.58916922745456	-0.002143485069945	0.0065597733927678	-0.3267620604559685	0.743849	0.743849	chr5	156176681	0.1285152165004547	chr5:156176681:T:A
chr5:156177641	['A', 'C']	56057	70747.66893278375	402.07854076705775	0.00360145315137	0.0060006668366096	0.6001754887303168	0.548392	0.548392	chr5	156177641	0.2609088893697555	chr5:156177641:A:C
chr5:156177885	['A', 'T']	56057	29755.838953716582	158.96666141583856	-0.0017413634580881	0.0065580499134016	-0.2655306807789861	0.790602	0.790602	chr5	156177885	0.1020420913491509	chr5:156177885:A:T
chr5:156177897	['A', 'G']	56057	29754.246284501067	162.961188060931	-0.0015978947501793	0.0065581228904085	-0.2436512363189056	0.807502	0.807502	chr5	156177897	0.0928563933462239	chr5:156177897:A:G
chr5:156177969	['A', 'G']	56057	29756.12327618504	161.53225488225192	-0.0016210838218033	0.0065580693182815	-0.2471891868059894	0.804763	0.804763	chr5	156177969	0.0943319990689861	chr5:156177969:A:G
chr5:156178116	['T', 'G']	56057	29758.901291842125	159.59046445677447	-0.0017092696616022	0.0065581886545321	-0.2606313650982007	0.794378	0.794378	chr5	156178116	0.0999727919684966	chr5:156178116:T:G
chr5:156178275	['G', 'A']	56057	29736.83522463692	165.54652065407774	-0.0013885659247189	0.0065598695495214	-0.2116758441972669	0.832361	0.832361	chr5	156178275	0.0796882767083541	chr5:156178275:G:A
chr5:156178387	['C', 'A']	56057	29729.303406069903	161.14685952698298	-0.0016120354610328	0.0065598767207999	-0.2457417310787921	0.805883	0.805883	chr5	156178387	0.0937280055184085	chr5:156178387:C:A
chr5:156178422	['G', 'A']	56057	32152.58855644168	184.880042685433	-0.0007023947774933	0.0064004843257883	-0.1097408792430515	0.912615	0.912615	chr5	156178422	0.0397123973169281	chr5:156178422:G:A
chr5:156178619	['G', 'A']	56057	29714.95126869134	147.7939294099884	-0.0020787270916679	0.0065603413060962	-0.3168626439810796	0.751349	0.751349	chr5	156178619	0.1241582872740642	chr5:156178619:G:A
chr5:156178715	['G', 'A']	56057	72852.79391873805	416.1831227278769	0.0044719244642147	0.0060763474170984	0.7359560204920262	0.461761	0.461761	chr5	156178715	0.3355827500676903	chr5:156178715:G:A
chr5:156178727	['T', 'C']	56057	73193.94835002054	419.0977083102439	0.004190828444571	0.0060887167490622	0.6882942034077191	0.49127	0.49127	chr5	156178727	0.3086797557761487	chr5:156178727:T:C
chr5:156179006	['T', 'C']	56057	73185.58334820313	422.288337312914	0.0042748260870261	0.0060874316135064	0.7022380469197267	0.482534	0.482534	chr5	156179006	0.316472080263907	chr5:156179006:T:C
chr5:156179825	['T', 'C']	56057	41511.367289402784	298.6742766286023	0.0059052395328914	0.005977819027431	0.98785853265103	0.323226	0.323226	chr5	156179825	0.4904937122465476	chr5:156179825:T:C
chr5:156179904	['G', 'A']	56057	29713.83071048782	153.21941704935418	-0.001834556013702	0.006560470378751	-0.2796378777418297	0.779756	0.779756	chr5	156179904	0.1080412747858028	chr5:156179904:G:A
chr5:156179945	['G', 'T']	56057	29728.36388616291	155.0161075276978	-0.0017363822130293	0.0065609078163052	-0.2646557856999689	0.791276	0.791276	chr5	156179945	0.1016720065530845	chr5:156179945:G:T
chr5:156180117	['T', 'C']	56057	29744.77554952898	155.70042643187583	-0.001742286631387	0.0065600604813106	-0.2655900256332622	0.790556	0.790556	chr5	156180117	0.1020673608619677	chr5:156180117:T:C
chr5:156180311	['T', 'C']	56057	29731.834243300145	158.86322197824697	-0.0016040013453824	0.0065609334280182	-0.2444776132817656	0.806862	0.806862	chr5	156180311	0.0932007375994152	chr5:156180311:T:C
chr5:156180454	['C', 'A']	56057	29726.89386910285	159.33153382819646	-0.0015396511423469	0.0065606967673022	-0.2346779918286061	0.81446	0.81446	chr5	156180454	0.0891302400305524	chr5:156180454:C:A
chr5:156180484	['G', 'A']	56057	32181.31490204473	180.20586496752543	-0.0008136270312069	0.0063987277474223	-0.1271545006012634	0.898819	0.898819	chr5	156180484	0.0463277556699748	chr5:156180484:G:A
chr5:156181871	['C', 'A']	56057	27524.92813431105	59.377926568882586	-0.005075785750994	0.0067327627621848	-0.7538934506206917	0.450916	0.450916	chr5	156181871	0.3459043542067865	chr5:156181871:C:A
chr5:156181946	['G', 'A']	56057	29724.42354977428	157.37205452383515	-0.0016168366924485	0.0065603308573547	-0.246456577816647	0.80533	0.80533	chr5	156181946	0.0940261223507863	chr5:156181946:G:A
chr5:156182303	['TA', 'T']	56057	27518.927277917537	61.8931950368632	-0.0050122530290185	0.0067332262434441	-0.7444058535681534	0.456634	0.456634	chr5	156182303	0.3404317549950431	chr5:156182303:TA:T
chr5:156183036	['T', 'C']	56057	27680.57521284963	64.70409056530283	-0.0050216910074735	0.0067306327007192	-0.746094940961042	0.455613	0.455613	chr5	156183036	0.3414038926971563	chr5:156183036:T:C
chr5:156183400	['C', 'T']	56057	75119.06043034542	503.7066126542079	0.0056885287091155	0.006170639698878	0.9218701766284992	0.3566	0.3566	chr5	156183400	0.4478186611606642	chr5:156183400:C:T
chr5:156184231	['C', 'T']	56057	3054.2724256047954	9.684722185188711	-0.006549512195485	0.0177481404385002	-0.3690252631355957	0.71211	0.71211	chr5	156184231	0.1474529154879944	chr5:156184231:C:T
chr5:156184907	['C', 'T']	56057	75167.40910307423	478.771735437677	0.0043444473313495	0.0061688546794888	0.7042550938660611	0.481277	0.481277	chr5	156184907	0.317604892554429	chr5:156184907:C:T
chr5:156185168	['A', 'C']	56057	63606.75419702821	-5.089464637648434	-0.0059392224153589	0.0058208600022052	-1.0203341796759977	0.307574	0.307574	chr5	156185168	0.5120503793185001	chr5:156185168:A:C
chr5:156185371	['T', 'C']	56057	35098.226029755846	110.20076064837282	0.0057677498616164	0.0063186411119625	0.9128149169125676	0.361344	0.361344	chr5	156185371	0.4420791522052123	chr5:156185371:T:C
chr5:156185379	['A', 'T']	56057	71220.11483748906	99.1432010409694	-0.003934008896778	0.0059821567480316	-0.6576238407782362	0.510783	0.510783	chr5	156185379	0.291763565459234	chr5:156185379:A:T
chr5:156185960	['A', 'T']	56057	27168.18449789701	-6.295009703905398	-0.0091465136773867	0.0069100186115743	-1.323659774528864	0.185621	0.185621	chr5	156185960	0.7313728919738367	chr5:156185960:A:T
chr5:156186132	['A', 'T']	56057	2546.5451333749666	118.02625352495458	0.0348475486340262	0.0194866213185964	1.7882806908538107	0.0737361	0.0737361	chr5	156186132	1.1323198365328713	chr5:156186132:A:T
chr5:156186481	['A', 'G']	56057	25508.640386090738	-4.192177277333167	-0.007852936336579	0.0069341413689234	-1.132503062567089	0.257428	0.257428	chr5	156186481	0.5893442173999894	chr5:156186481:A:G
chr5:156186744	['T', 'C']	56057	70395.79052631577	85.83202906297657	-0.005038456155084	0.0059635840035266	-0.8448704926608718	0.398187	0.398187	chr5	156186744	0.3999129229133962	chr5:156186744:T:C
chr5:156186748	['G', 'C']	56057	28856.05905125505	135.06261198332692	-0.0034893928551351	0.0066489919785523	-0.524800280462204	0.599724	0.599724	chr5	156186748	0.2220485710404837	chr5:156186748:G:C
chr5:156186962	['A', 'G']	56057	38481.17818655437	-43.20607026956989	-0.0019719868922198	0.0061062066370523	-0.3229479461526677	0.746736	0.746736	chr5	156186962	0.1268329109129766	chr5:156186962:A:G
chr5:156187512	['ACCTTACTAGCTGTGTGACCTTGGGTGAATTCCTTAACCTTTCT', 'A']	56057	26057.55068713189	-8.794832915423301	-0.0088497969991861	0.006880572136544	-1.2862007437118717	0.198378	0.198378	chr5	156187512	0.702506492506312	chr5:156187512:ACCTTACTAGCTGTGTGACCTTGGGTGAATTCCTTAACCTTTCT:A
chr5:156187781	['G', 'C']	56057	28548.09269006369	108.6904008899978	-0.0042036536501952	0.0066689277760912	-0.6303342593191378	0.528478	0.528478	chr5	156187781	0.2769730872164805	chr5:156187781:G:C
chr5:156188061	['G', 'A']	56057	28547.037000695767	109.40362475887564	-0.0041701222832029	0.0066690478051462	-0.6252950053806728	0.53178	0.53178	chr5	156188061	0.2742680003120338	chr5:156188061:G:A
chr5:156188530	['G', 'A']	56057	25961.336230125453	96.3057247691041	-0.0045355707164523	0.006885393082489	-0.6587235706247845	0.510076	0.510076	chr5	156188530	0.2923651103303578	chr5:156188530:G:A
chr5:156188972	['C', 'T']	56057	69459.82548491284	97.75540659091205	-0.0046697187411373	0.0059416325377412	-0.7859319322552009	0.431911	0.431911	chr5	156188972	0.3646057351086336	chr5:156188972:C:T
chr5:156189350	['A', 'T']	56057	35674.18225941722	21.669405510481976	0.0014752208768179	0.0062184897359827	0.2372313760175085	0.812478	0.812478	chr5	156189350	0.0901883898665737	chr5:156189350:A:T
chr5:156190284	['G', 'A']	56057	27972.48501124157	-81.25292074721902	-0.0121033894332921	0.0067014017282092	-1.80609817530316	0.0709084	0.0709084	chr5	156190284	1.1493023140756198	chr5:156190284:G:A
chr5:156190747	['A', 'G']	56057	30504.074102490893	37.72034328263239	-0.007377042885292	0.0065156130808807	-1.1322100919311815	0.257551	0.257551	chr5	156190747	0.5891367595335915	chr5:156190747:A:G
chr5:156191728	['T', 'C']	56057	2995.855088238968	-14.719023585748086	-0.0052745615454427	0.0178975459310289	-0.2947086469714421	0.768218	0.768218	chr5	156191728	0.1145155211631746	chr5:156191728:T:C
chr5:156192129	['C', 'T']	56057	30491.89550028547	41.445140898864125	-0.007278486063684	0.0065163183469597	-1.1169629346116687	0.264015	0.264015	chr5	156192129	0.5783713980083247	chr5:156192129:C:T
chr5:156192387	['A', 'C']	56057	30490.053878964176	39.14190350748333	-0.0073945974325653	0.0065166627617355	-1.1347215135920137	0.256497	0.256497	chr5	156192387	0.5909177100494942	chr5:156192387:A:C
chr5:156192731	['T', 'C']	56057	35634.974679693616	36.33626711534156	0.0020518626204898	0.0062217221029638	0.329790142750417	0.74156	0.74156	chr5	156192731	0.1298537042246536	chr5:156192731:T:C
chr5:156192998	['A', 'G']	56057	2510.940645299452	127.78189038020852	0.0397703667474437	0.0196246559565845	2.0265510302665866	0.0427131	0.0427131	chr5	156192998	1.3694389075233782	chr5:156192998:A:G
chr5:156193454	['C', 'T']	56057	35666.99889376583	33.731173557975374	0.0018320605025958	0.0062186390160743	0.2946079516531225	0.768294	0.768294	chr5	156193454	0.1144725584259469	chr5:156193454:C:T
chr5:156193990	['A', 'G']	56057	27981.998340915176	-86.30710157043778	-0.0122874371386402	0.0066993120701393	-1.834134163328291	0.0666394	0.0666394	chr5	156193990	1.176268921833295	chr5:156193990:A:G
chr5:156194756	['T', 'C']	56057	30503.515490595	42.53520684215753	-0.0072049900022436	0.0065156223817	-1.105802267252283	0.268817	0.268817	chr5	156194756	0.5705432699458293	chr5:156194756:T:C
chr5:156195078	['G', 'T']	56057	30492.43954181313	42.676933581731	-0.0071355613704977	0.0065157681738931	-1.0951220454846784	0.273468	0.273468	chr5	156195078	0.5630934855517435	chr5:156195078:G:T
chr5:156195247	['T', 'C']	56057	30496.07224680608	42.30976011187277	-0.0071533130768938	0.0065154074406132	-1.0979072517098838	0.27225	0.27225	chr5	156195247	0.5650321115721875	chr5:156195247:T:C
chr5:156195437	['C', 'T']	56057	34362.5169319155	59.87613156531668	-0.0073058964979777	0.0062907764341065	-1.1613664186772734	0.245498	0.245498	chr5	156195437	0.6099520415960101	chr5:156195437:C:T
chr5:156196020	['T', 'G']	56057	30486.70162916436	39.89415420771957	-0.0073024320448168	0.0065162088711869	-1.120656533449436	0.262439	0.262439	chr5	156196020	0.5809716257513078	chr5:156196020:T:G
chr5:156196365	['A', 'G']	56057	27980.99322021802	-85.59817278317631	-0.0122456205560427	0.0066995846398348	-1.827817874444324	0.0675822	0.0675822	chr5	156196365	1.1701676747643084	chr5:156196365:A:G
chr5:156196676	['C', 'G']	56057	30505.63256859457	41.156860539215984	-0.0072372248735863	0.0065150839565416	-1.1108413831443542	0.266641	0.266641	chr5	156196676	0.5740730705833967	chr5:156196676:C:G
chr5:156198072	['C', 'T']	56057	27568.885213139914	-73.73398950542297	-0.0113929532116575	0.0067330074605449	-1.6921046469084868	0.0906316	0.0906316	chr5	156198072	1.0427203529537918	chr5:156198072:C:T
chr5:156198347	['T', 'C']	56057	30493.615652267024	43.27490789160594	-0.0071276719696657	0.0065158041173434	-1.0939051944016682	0.274001	0.274001	chr5	156198347	0.5622478521661471	chr5:156198347:T:C
chr5:156198375	['C', 'T']	56057	33741.62107911358	56.210932051487625	0.0027363412795028	0.0063061510908775	0.4339162256136328	0.664351	0.664351	chr5	156198375	0.1776024069466751	chr5:156198375:C:T
chr5:156198961	['G', 'A']	56057	30490.35133543864	43.42520308996149	-0.0071458125835856	0.0065158389561791	-1.0966834250575015	0.272785	0.272785	chr5	156198961	0.5641795145006534	chr5:156198961:G:A
chr5:156199269	['G', 'A']	56057	30490.35133543864	45.16205008557735	-0.0070253705379546	0.0065154183320723	-1.0782685285719866	0.280919	0.280919	chr5	156199269	0.551418886230601	chr5:156199269:G:A
chr5:156199331	['G', 'A']	56057	30485.525970202507	42.40181919734169	-0.0071395955231286	0.0065159203558322	-1.0957155909277196	0.273208	0.273208	chr5	156199331	0.5635065879151493	chr5:156199331:G:A
chr5:156199731	['G', 'A']	56057	30487.89485797887	43.28838799041586	-0.0071151989547997	0.0065156903155701	-1.0920099959012768	0.274833	0.274833	chr5	156199731	0.5609311214762325	chr5:156199731:G:A
chr5:156201112	['T', 'A']	56057	21902.735057983948	64.11139668538425	0.0065227740959505	0.0073064663517651	0.8927399076264347	0.372	0.372	chr5	156201112	0.4294570601181025	chr5:156201112:T:A
chr5:156201157	['A', 'G']	56057	30491.615152650647	45.54967711519076	-0.0070214590837872	0.0065154514357343	-1.0776627150158242	0.281189	0.281189	chr5	156201157	0.5510016727444667	chr5:156201157:A:G
chr5:156201355	['A', 'G']	56057	30487.701914669608	43.087409053204006	-0.0071872704795191	0.0065156051580752	-1.1030856390386712	0.269995	0.269995	chr5	156201355	0.5686442784058867	chr5:156201355:A:G
chr5:156201561	['T', 'G']	56057	30494.527897225445	42.30060934610969	-0.0071739411900534	0.0065155944688441	-1.1010416968639405	0.270883	0.270883	chr5	156201561	0.567218249443974	chr5:156201561:T:G
chr5:156202345	['T', 'G']	56057	68783.27023747924	62.84113243059932	-0.0059003144398025	0.0059198943835062	-0.9966925180695222	0.318918	0.318918	chr5	156202345	0.4963209681196542	chr5:156202345:T:G
chr5:156202700	['C', 'T']	56057	30751.937430248145	59.56169630379208	-0.0065814601561298	0.006537333550709	-1.0067499394177388	0.314059	0.314059	chr5	156202700	0.5029887564890709	chr5:156202700:C:T
chr5:156202731	['C', 'T']	56057	3500.659903897568	68.55734602577392	0.0186966850442453	0.016945694279799	1.103329538202144	0.269889	0.269889	chr5	156202731	0.5688148158386437	chr5:156202731:C:T
chr5:156202794	['A', 'G']	56057	27985.92861354817	-83.45154614516578	-0.0122411923501225	0.0067042382885128	-1.825888613042988	0.0678724	0.0678724	chr5	156202794	1.1683067936797853	chr5:156202794:A:G
chr5:156203030	['A', 'T']	56057	30491.527254884462	47.27780010123085	-0.0069562215376892	0.0065156050168573	-1.067624805323829	0.285694	0.285694	chr5	156203030	0.5440988803531818	chr5:156203030:A:T
chr5:156204410	['A', 'T']	56057	33926.28857958602	13.220168915171229	0.000828890352649	0.0063032154440255	0.1315027798129092	0.895378	0.895378	chr5	156204410	0.0479935807097556	chr5:156204410:A:T
chr5:156204961	['G', 'A']	56057	33787.02726283298	-14.579594275708224	-0.0088566680195647	0.0063012846411752	-1.4055337163618375	0.159868	0.159868	chr5	156204961	0.7962384581688242	chr5:156204961:G:A
chr5:156205143	['C', 'T']	56057	27856.42325813819	-75.6906468129582	-0.011333111991625	0.006712514232036	-1.6883557486607357	0.0913485	0.0913485	chr5	156205143	1.039298579642274	chr5:156205143:C:T
chr5:156205660	['A', 'G']	56057	28819.169256847177	-96.83374250337044	-0.0121163130171216	0.0066347610377831	-1.8261867983070736	0.0678274	0.0678274	chr5	156205660	1.1685948302487712	chr5:156205660:A:G
chr5:156206046	['G', 'A']	56057	27854.95665828025	-74.73796976864124	-0.0112685704830756	0.0067113156651166	-1.679040451285319	0.0931497	0.0931497	chr5	156206046	1.0308185394639744	chr5:156206046:G:A
chr5:156206696	['T', 'C']	56057	30837.750570898446	-21.805683671175792	-0.0094498429835247	0.0064859110416285	-1.456980048426939	0.145127	0.145127	chr5	156206696	0.8382517821854714	chr5:156206696:T:C
chr5:156207705	['T', 'C']	56057	2461.30735057984	79.55213022960913	0.021183521224944	0.0197936261298558	1.0702193264624615	0.284525	0.284525	chr5	156207705	0.5458795679858222	chr5:156207705:T:C
chr5:156208674	['C', 'A']	56057	27844.98035717472	-78.40049425704645	-0.0114561338066033	0.0067122042532042	-1.7067617990221984	0.0878719	0.0878719	chr5	156208674	1.0561499830149834	chr5:156208674:C:A
chr5:156209033	['A', 'T']	56057	32600.397138065167	80.48712140606105	0.0028220182902467	0.0063690711217022	0.4430816105398644	0.657708	0.657708	chr5	156209033	0.1819668755883262	chr5:156209033:A:T
chr5:156209780	['T', 'G']	56057	66795.5131820859	81.82223372163945	-0.004844369925531	0.0058681324311449	-0.8255386159691578	0.409069	0.409069	chr5	156209780	0.3882034308879778	chr5:156209780:T:G
chr5:156210839	['G', 'A']	56057	66053.63657618102	73.25646779223544	-0.0047399043072733	0.0058557208388707	-0.8094484757212871	0.418261	0.418261	chr5	156210839	0.3785526285449314	chr5:156210839:G:A
chr5:156211929	['A', 'G']	56057	32796.89215143782	74.95889039391096	0.0026796024004733	0.0063598717177495	0.4213296304381276	0.673516	0.673516	chr5	156211929	0.1716520827484592	chr5:156211929:A:G
chr5:156212546	['C', 'T']	56057	65924.58424921494	52.56229301476724	-0.005502113712589	0.0058514791599615	-0.940294507111468	0.347071	0.347071	chr5	156212546	0.4595816728919348	chr5:156212546:C:T
chr5:156213221	['T', 'C']	56057	27846.45128653509	-89.74756302934581	-0.0120669834938651	0.0067123884180637	-1.7977182997026306	0.072227	0.072227	chr5	156213221	1.1413004234963944	chr5:156213221:T:C
chr5:156215699	['G', 'A']	56057	32566.0666190901	77.23173200449989	0.0027540764432004	0.0063697080225165	0.4323709082841724	0.665474	0.665474	chr5	156215699	0.1768689076981092	chr5:156215699:G:A
chr5:156216770	['T', 'A']	56057	8968.639965746705	-104.46967313569664	-0.0159216471282895	0.0106433455082739	-1.4959250468673004	0.134679	0.134679	chr5	156216770	0.8707001169356734	chr5:156216770:T:A
chr5:156216882	['C', 'A']	56057	32596.90747876972	78.0220729427777	0.0026619315957319	0.0063666077589603	0.4181083076753936	0.67587	0.67587	chr5	156216882	0.1701368302595838	chr5:156216882:C:A
chr5:156217781	['A', 'T']	56057	31964.97467699337	40.57076976972223	0.0019484257441199	0.0064139309388547	0.3037802811871108	0.761296	0.761296	chr5	156217781	0.1184464520699372	chr5:156217781:A:T
chr5:156219066	['G', 'C']	56057	7413.396742426945	-143.94467107058892	-0.0213767414589096	0.0116016615892742	-1.84255861062802	0.0653988	0.0653988	chr5	156219066	1.184430220454931	chr5:156219066:G:C
chr5:156222444	['A', 'C']	56057	2243.240102763554	43.01374664176988	0.0101330041430586	0.0206852362806699	0.4898664924861318	0.62423	0.62423	chr5	156222444	0.2046553633198781	chr5:156222444:A:C
chr5:156222784	['G', 'A']	56057	66018.77707995077	62.23320340694986	-0.005415319109384	0.0058534634711864	-0.9251478438433692	0.354893	0.354893	chr5	156222784	0.4499025667029978	chr5:156222784:G:A
chr5:156224728	['T', 'G']	56057	37405.01081389747	101.88438965510936	0.0030492985430616	0.0061430539284438	0.4963815357281188	0.619627	0.619627	chr5	156224728	0.2078696662912517	chr5:156224728:T:G
chr5:156224872	['T', 'A']	56057	9033.805769642477	-113.64510985288746	-0.0166244871656072	0.0106061580861109	-1.567437240764628	0.117018	0.117018	chr5	156224872	0.9317473288572136	chr5:156224872:T:A
chr5:156227488	['G', 'A']	56057	28088.513917636155	-21.378973466677827	-0.008927674562879	0.0066845212019714	-1.335574275723146	0.181694	0.181694	chr5	156227488	0.7406594139683305	chr5:156227488:G:A
chr5:156228994	['T', 'C']	56057	9013.14513163766	-102.5128703546273	-0.015296639175777	0.0106173949268215	-1.4407149099384842	0.149671	0.149671	chr5	156228994	0.824862339670607	chr5:156228994:T:C
chr5:156229851	['A', 'G']	56057	28253.54416015416	-46.33572930298407	-0.0101401450560694	0.0066703854671403	-1.5201737749672528	0.128473	0.128473	chr5	156229851	0.8911881344579258	chr5:156229851:A:G
chr5:156229883	['T', 'C']	56057	2248.2807493309547	50.299346982188176	0.0128882880486226	0.0206644126898746	0.6236948633404821	0.532831	0.532831	chr5	156229883	0.2734105159374356	chr5:156229883:T:C
chr5:156230570	['A', 'T']	56057	66091.5060756919	53.07733094319533	-0.0051704236450162	0.005857173285356	-0.8827506705227931	0.377375	0.377375	chr5	156230570	0.4232268739688458	chr5:156230570:A:T
chr5:156230604	['C', 'T']	56057	2467.1760476691707	34.17811129481198	0.0132194842327263	0.0197278949970603	0.6700909668617077	0.502803	0.502803	chr5	156230604	0.2986021397379517	chr5:156230604:C:T
chr5:156231796	['T', 'C']	56057	65991.83563819346	48.14199834815282	-0.0054075092909593	0.0058538268960089	-0.9237562686805848	0.355617	0.355617	chr5	156231796	0.4490174860884379	chr5:156231796:T:C
chr5:156233313	['G', 'A']	56057	2047.0730354116488	18.330885655593622	0.0031005436637181	0.0215658744717168	0.1437708295939687	0.885682	0.885682	chr5	156233313	0.0527221815388782	chr5:156233313:G:A
chr5:156236016	['G', 'C']	56057	38064.82749268432	150.53787954369233	0.0046259971868822	0.0061141692253227	0.7566027397022159	0.449291	0.449291	chr5	156236016	0.3474722809161779	chr5:156236016:G:C
chr5:156236606	['C', 'T']	56057	32675.123322432468	33.06011264475738	0.0009082026730958	0.0063675821702328	0.1426291249670167	0.886584	0.886584	chr5	156236606	0.0522801105895954	chr5:156236606:C:T
chr5:156236902	['C', 'T']	56057	33571.76881614877	15.635279551696634	3.787888943874816e-05	0.0063086541840661	0.0060042741817136	0.995209	0.995209	chr5	156236902	0.002085705168667	chr5:156236902:C:T
chr5:156237999	['T', 'G']	56057	66147.58017706066	78.93291594038607	-0.0044753527827683	0.0058551209549191	-0.7643484766968659	0.444663	0.444663	chr5	156237999	0.3519690062928035	chr5:156237999:T:G
chr5:156239010	['G', 'A']	56057	66742.85937332716	54.15381194708418	-0.0054337584586066	0.0058624736238287	-0.9268712845922942	0.353997	0.353997	chr5	156239010	0.4510004184515185	chr5:156239010:G:A
chr5:156239209	['G', 'A']	56057	28046.003746989023	-15.964096300412775	-0.0085247515789568	0.0066895509185304	-1.2743383947258478	0.202549	0.202549	chr5	156239209	0.6934698966203781	chr5:156239209:G:A
chr5:156239343	['T', 'C']	56057	33058.58600028692	49.65997701743023	0.0016553450132801	0.006363875632438	0.260115864747969	0.794775	0.794775	chr5	156239343	0.0997558022728507	chr5:156239343:T:C
chr5:156239784	['C', 'T']	56057	32886.38655627129	49.70221897344933	0.001760143778177	0.0063527530420577	0.2770678738059289	0.781729	0.781729	chr5	156239784	0.1069437766109249	chr5:156239784:C:T
chr5:156242522	['T', 'C']	56057	2271.0405130583704	61.087488082809536	0.0179214808299367	0.0205086167188822	0.8738512731303062	0.382203	0.382203	chr5	156242522	0.4177059083895031	chr5:156242522:T:C
chr5:156242676	['AT', 'A']	56057	32625.23801027691	37.77130924774944	0.0012554123311909	0.0063635288694008	0.1972824131006401	0.843607	0.843607	chr5	156242676	0.073859825271147	chr5:156242676:AT:A
chr5:156243066	['G', 'A']	56057	27842.99338150031	-53.46888578930002	-0.0101409669225158	0.0067116366910803	-1.510952900056843	0.130806	0.130806	chr5	156243066	0.8833723347034339	chr5:156243066:G:A
chr5:156243204	['C', 'T']	56057	27860.485013915648	-57.45075325142268	-0.0102734109068622	0.006709747115373	-1.5311174520011732	0.125746	0.125746	chr5	156243204	0.9005058210279576	chr5:156243204:C:T
chr5:156244255	['T', 'C']	56057	66043.49408489908	63.857501623571295	-0.0046745688913545	0.0058545917296434	-0.7984448971370403	0.424616	0.424616	chr5	156244255	0.3720036451658013	chr5:156244255:T:C
chr5:156245667	['G', 'A']	56057	35206.16454928271	140.39169734122189	0.0043433319877776	0.0062364295271804	0.6964452927509207	0.486153	0.486153	chr5	156245667	0.313227029917404	chr5:156245667:G:A
chr5:156246932	['A', 'G']	56057	27866.92505934214	-69.07447039668135	-0.0108671569343325	0.0067107454528293	-1.619366583149254	0.105374	0.105374	chr5	156246932	0.9772665338053282	chr5:156246932:A:G
chr5:156247257	['T', 'C']	56057	27835.455231603744	-52.51770914201251	-0.0099970339976251	0.0067122972490571	-1.4893610379113278	0.136398	0.136398	chr5	156247257	0.8651919976805064	chr5:156247257:T:C
chr5:156247496	['C', 'T']	56057	27842.490045313447	-51.23341453698698	-0.0099092192484257	0.0067112782054034	-1.4765025297934384	0.139815	0.139815	chr5	156247496	0.8544462329696818	chr5:156247496:C:T
chr5:156247606	['G', 'A']	56057	27841.94675326993	-47.86562710661719	-0.0097462630375774	0.006712452874633	-1.4519674431398282	0.146516	0.146516	chr5	156247606	0.8341149464205458	chr5:156247606:G:A
chr5:156248832	['C', 'T']	56057	46164.47054624623	306.6110171761895	0.0048962705153532	0.0058489037885538	0.8371261850699616	0.402525	0.402525	chr5	156248832	0.3952071413212645	chr5:156248832:C:T
chr5:156249034	['C', 'T']	56057	45532.244980994685	324.99590518997	0.0059043656410622	0.0058562018909763	1.0082244005556114	0.313351	0.313351	chr5	156249034	0.5039689149937248	chr5:156249034:C:T
chr5:156251175	['C', 'T']	56057	46636.99173966565	249.24711018225327	0.0031958988901708	0.0058341883328006	0.5477880911390902	0.58384	0.58384	chr5	156251175	0.2337061539794269	chr5:156251175:C:T
chr5:156251996	['C', 'T']	56057	85010.54950583367	399.5313854839253	-0.0007044088879411	0.0067468058835422	-0.1044062775927031	0.916847	0.916847	chr5	156251996	0.0377031317232624	chr5:156251996:C:T
chr5:156252044	['T', 'C']	56057	1203.150240856378	64.60758906659116	0.0326259680242917	0.0286436256241184	1.1390306678502384	0.254695	0.254695	chr5	156252044	0.5939795807282726	chr5:156252044:T:C
chr5:156252366	['T', 'C']	56057	84789.15062895886	383.504117654758	-0.001034360733623	0.0067262594328263	-0.1537794882806723	0.877784	0.877784	chr5	156252366	0.0566123396166318	chr5:156252366:T:C
chr5:156253129	['C', 'T']	56057	6761.482471946194	84.46505889326195	0.00715904773412	0.0121588534246259	0.5887929958609814	0.556003	0.556003	chr5	156253129	0.2549228651087145	chr5:156253129:C:T
chr5:156253458	['G', 'T']	56057	84796.53805259215	375.13492255020697	-0.0012470159493857	0.0067273143549868	-0.1853660886920458	0.852943	0.852943	chr5	156253458	0.0690799906526405	chr5:156253458:G:T
chr5:156253636	['C', 'T']	56057	6761.844371097234	76.13974702161659	0.0059905085683293	0.0121581493720188	0.4927154935368757	0.622216	0.622216	chr5	156253636	0.2060588253996583	chr5:156253636:C:T
chr5:156254134	['C', 'G']	56057	84786.09998394262	366.4328901246896	-0.0016885942074214	0.0067273409011926	-0.2510047033772482	0.801811	0.801811	chr5	156254134	0.0959279899830633	chr5:156254134:C:G
chr5:156255077	['C', 'T']	56057	74008.12367730771	214.94246096566	-0.0047139534605155	0.0061339674230194	-0.7684999178223713	0.442193	0.442193	chr5	156255077	0.3543881366678331	chr5:156255077:C:T
chr5:156255567	['A', 'G']	56057	84646.14001748661	330.0455504299513	-0.0033204343733936	0.0067174273303868	-0.4943014952128072	0.621095	0.621095	chr5	156255567	0.2068419669404901	chr5:156255567:A:G
chr5:156255726	['G', 'A']	56057	6793.848367528993	79.36235576715468	0.0063759857952035	0.0121331709622816	0.5255003671360587	0.599237	0.599237	chr5	156255726	0.2224013788871418	chr5:156255726:G:A
chr5:156255935	['AT', 'A']	56057	6805.48561183166	79.99909931029813	0.0064318471596355	0.0121201829741924	0.5306724472172487	0.595648	0.595648	chr5	156255935	0.2250103121032546	chr5:156255935:AT:A
chr5:156256010	['C', 'T']	56057	84886.28570408834	355.84193280889315	-0.0027479577941508	0.0067411295356266	-0.4076405563233855	0.683539	0.683539	chr5	156256010	0.1652367012840265	chr5:156256010:C:T
chr5:156256033	['A', 'G']	56057	10531.315075825158	106.59145248265536	0.0042388129950151	0.0099640961722713	0.4254086794958027	0.67054	0.67054	chr5	156256033	0.1735753098912445	chr5:156256033:A:G
chr5:156256086	['T', 'C']	56057	6806.728550784108	81.18416720570244	0.0065992665258297	0.0121194809831537	0.5445172557309051	0.586088	0.586088	chr5	156256086	0.2320371705943833	chr5:156256086:T:C
chr5:156256198	['CTG', 'C']	56057	84607.60245155764	343.47599096727004	-0.0026640519416906	0.00671364840178	-0.3968113583345117	0.691508	0.691508	chr5	156256198	0.1602027912079491	chr5:156256198:CTG:C
chr5:156256462	['A', 'T']	56057	82784.67512445802	149.41142855419312	-0.0091299380823909	0.0066181432015631	-1.3795316608190766	0.167736	0.167736	chr5	156256462	0.7753737178145695	chr5:156256462:A:T
chr5:156257728	['A', 'G']	56057	93397.3239293362	279.0037572656057	-0.0088469375798366	0.0077672397492609	-1.1390066311109226	0.254705	0.254705	chr5	156257728	0.5939625295118627	chr5:156257728:A:G
chr5:156258806	['A', 'G']	56057	27520.3096223856	22.4683813063474	0.0027190348924579	0.0067115941360066	0.4051250473968238	0.685387	0.685387	chr5	156258806	0.1640641372592416	chr5:156258806:A:G
chr5:156258902	['A', 'G']	56057	6894.042291488145	71.20744192046448	0.0043331167860203	0.012053720396166	0.3594837646473544	0.719235	0.719235	chr5	156258902	0.1431291867684097	chr5:156258902:A:G
chr5:156258930	['C', 'G']	56057	6811.037549971443	87.63171410980767	0.0073956504056711	0.0121179688923239	0.610304455423702	0.541663	0.541663	chr5	156258930	0.2662708292542893	chr5:156258930:C:G
chr5:156259206	['C', 'T']	56057	18803.37953065048	95.69789001722312	0.0093005801213742	0.0077492852671488	1.2001855397944592	0.230072	0.230072	chr5	156259206	0.6381362322023714	chr5:156259206:C:T
chr5:156259861	['G', 'A']	56057	18751.01049100772	90.01495327766715	0.0089801858909325	0.0077561722664752	1.1578115573512802	0.246946	0.246946	chr5	156259861	0.6073980040924182	chr5:156259861:G:A
chr5:156260096	['C', 'T']	56057	29296.45237967772	209.1719803955833	0.0089332046601113	0.0066189461867507	1.3496415302473723	0.177136	0.177136	chr5	156260096	0.7516931665767116	chr5:156260096:C:T
chr5:156261170	['A', 'G']	56057	18833.359680268342	96.7988659814248	0.009245308551215	0.0077444409762773	1.1937993432366578	0.232562	0.232562	chr5	156261170	0.6334612463510234	chr5:156261170:A:G
chr5:156261467	['C', 'T']	56057	18809.677727824164	91.26578526993076	0.0090369634659743	0.0077472401178825	1.1664752000024825	0.243427	0.243427	chr5	156261467	0.6136312531368152	chr5:156261467:C:T
chr5:156261653	['G', 'A']	56057	1209.6041871173857	63.37768136865589	0.0324148378127552	0.0285646608224855	1.1347881220854157	0.256469	0.256469	chr5	156261653	0.5909651215563207	chr5:156261653:G:A
chr5:156262265	['G', 'A']	56057	27488.451830443155	17.008354699796875	0.0026161822343379	0.0067152908239257	0.3895858426587851	0.696844	0.696844	chr5	156262265	0.1568644349896241	chr5:156262265:G:A
chr5:156262279	['C', 'T']	56057	27483.941713796365	17.460625883275497	0.0026543259056513	0.0067153592426473	0.3952619375586783	0.692651	0.692651	chr5	156262279	0.1594855344395478	chr5:156262279:C:T
chr5:156262702	['C', 'T']	56057	27483.941713796365	17.08642197881803	0.002647530324951	0.0067156625130076	0.3942321877883273	0.693411	0.693411	chr5	156262702	0.1590092731477377	chr5:156262702:C:T
chr5:156263278	['C', 'T']	56057	38065.50670021234	125.00152179219994	0.0038567215910386	0.0061347123565008	0.6286719518237582	0.529566	0.529566	chr5	156263278	0.2760799059067053	chr5:156263278:C:T
chr5:156263557	['T', 'G']	56057	27554.93241627861	21.49881404691364	0.0027451673438593	0.0067085222806265	0.4092059665340939	0.68239	0.68239	chr5	156263557	0.1659673461087638	chr5:156263557:T:G
chr5:156263862	['T', 'C']	56057	27554.390050674465	17.48657133592775	0.0025995439207988	0.0067084121323007	0.3875051009883841	0.698384	0.698384	chr5	156263862	0.1559057188891239	chr5:156263862:T:C
chr5:156264025	['T', 'C']	56057	6796.091118327147	85.94785006285842	0.007152202094911	0.0121291512900646	0.5896704496356354	0.555414	0.555414	chr5	156264025	0.2553831774375492	chr5:156264025:T:C
chr5:156264525	['A', 'G']	56057	27564.44205173952	17.315716260676183	0.0024447741810964	0.0067073276843848	0.3644930285407246	0.715491	0.715491	chr5	156264525	0.1453958247622342	chr5:156264525:A:G
chr5:156264914	['C', 'T']	56057	10525.37552403889	120.43911667791107	0.0056128140263191	0.0099656381855817	0.5632167174641873	0.57329	0.57329	chr5	156264914	0.2416256336355745	chr5:156264914:C:T
chr5:156265026	['C', 'A']	56057	27532.119238047628	30.3706683424209	0.0031581154599407	0.0067133874188721	0.470420558638241	0.638056	0.638056	chr5	156265026	0.1951412030598846	chr5:156265026:C:A
chr5:156265582	['A', 'G']	56057	1248.044527696013	57.38985995075362	0.0254600143840431	0.0281804556881106	0.903463544586499	0.366284	0.366284	chr5	156265582	0.436182051751712	chr5:156265582:A:G
chr5:156266039	['T', 'A']	56057	27464.4094347702	22.005764829807035	0.0028186940824286	0.0067158704421189	0.4197064411414283	0.674702	0.674702	chr5	156266039	0.1708880024759838	chr5:156266039:T:A
chr5:156266534	['G', 'C']	56057	18754.00731476691	82.95717405680476	0.0083998713626077	0.0077573016160556	1.082834183631866	0.278887	0.278887	chr5	156266534	0.5545717294049779	chr5:156266534:G:C
chr5:156266926	['A', 'T']	56057	28981.101960714343	196.6484347453357	0.0085514154837145	0.0066430263678259	1.2872770647323526	0.198003	0.198003	chr5	156266926	0.7033282295688957	chr5:156266926:A:T
chr5:156267247	['G', 'T']	56057	18750.00688658544	82.89356266528533	0.0084549699614682	0.0077581772171084	1.0898139762550318	0.2758	0.2758	chr5	156267247	0.559405738160169	chr5:156267247:G:T
chr5:156267699	['A', 'G']	56057	6951.72825912376	77.6281956202217	0.0051140134946789	0.0120064648408222	0.4259383226019401	0.670154	0.670154	chr5	156267699	0.1738253858588353	chr5:156267699:A:G
chr5:156268647	['C', 'T']	56057	27546.422602055387	-2.2799470765326184	0.001672686450884	0.0067084026775443	0.2493419866525244	0.803097	0.803097	chr5	156268647	0.0952319964142606	chr5:156268647:C:T
chr5:156269881	['G', 'T']	56057	10210.457153562063	107.07739386913882	0.0047362352959824	0.0100886268677643	0.4694628276040127	0.638741	0.638741	chr5	156269881	0.1946752061180901	chr5:156269881:G:T
chr5:156270345	['T', 'C']	56057	27614.92622263457	2.37945195337014	0.0017086582355683	0.0067017033226314	0.2549587997723246	0.798756	0.798756	chr5	156270345	0.0975858665398288	chr5:156270345:T:C
chr5:156270360	['G', 'A']	56057	27612.94069474924	3.686181085080321	0.0017733762885832	0.006701921092532	0.2646071572760461	0.791313	0.791313	chr5	156270360	0.1016516994539787	chr5:156270360:G:A
chr5:156271113	['T', 'C']	56057	27707.40262312635	10.1240028143021	0.0019373943095699	0.0066936120509851	0.2894392885056479	0.772246	0.772246	chr5	156271113	0.1122443325343481	chr5:156271113:T:C
chr5:156271695	['G', 'A']	56057	5308.757622794341	36.14324820963471	0.0038430591747649	0.0136430649063273	0.2816859115712805	0.778185	0.778185	chr5	156271695	0.1089171447479186	chr5:156271695:G:A
chr5:156271696	['A', 'G']	56057	5312.042375905508	37.23257360896708	0.0041351704222067	0.0136396594779254	0.3031725556564801	0.761759	0.761759	chr5	156271696	0.118182405989769	chr5:156271696:A:G
chr5:156271871	['G', 'A']	56057	6782.362971420416	84.11384527555352	0.0069715190060548	0.0121421799783872	0.5741571133407662	0.565864	0.565864	chr5	156271871	0.247287934795315	chr5:156271871:G:A
chr5:156272051	['T', 'C']	56057	27585.9210484058	14.093545948985271	0.0023943562025348	0.0067039793799652	0.3571544700287006	0.720978	0.720978	chr5	156272051	0.1420779871867756	chr5:156272051:T:C
chr5:156273136	['G', 'T']	56057	1461.0260632224918	12.82869022399604	-0.00023079429615	0.0256299770539947	-0.0090048576970579	0.992815	0.992815	chr5	156273136	0.0031316698977063	chr5:156273136:G:T
chr5:156274471	['A', 'T']	56057	39519.199296642095	92.53278831890088	0.0020871951642094	0.0060718441949293	0.3437497895536323	0.731036	0.731036	chr5	156274471	0.1360612356052341	chr5:156274471:A:T
chr5:156274599	['T', 'C']	56057	7270.2593881009725	92.02224635855087	0.0080461644527371	0.0117484139740504	0.6848723981389581	0.493427	0.493427	chr5	156274599	0.3067770898884648	chr5:156274599:T:C
chr5:156274656	['A', 'G']	56057	39987.56004995986	124.0092288972183	0.0029040404373117	0.0060564805298477	0.4794930691182713	0.63159	0.63159	chr5	156274656	0.1995647548182713	chr5:156274656:A:G
chr5:156274907	['A', 'G']	56057	7263.6478805395	92.68960929914074	0.0083230355980972	0.0117530111616724	0.7081619751404129	0.478848	0.478848	chr5	156274907	0.3198023221539265	chr5:156274907:A:G
chr5:156275457	['A', 'C']	56057	40568.2369618356	123.1569484823504	0.002782853403505	0.0060360624351272	0.4610378758360907	0.644773	0.644773	chr5	156275457	0.1905931569916153	chr5:156275457:A:C
chr5:156276132	['A', 'G']	56057	1310.1402294339082	14.195226875179904	-0.0048115592749859	0.0271239569615704	-0.177391494972618	0.859202	0.859202	chr5	156276132	0.0659047207181312	chr5:156276132:A:G
chr5:156276265	['G', 'T']	56057	12138.433074658817	135.07927284652126	0.0048868295123825	0.0093392496390995	0.523257188877729	0.600797	0.600797	chr5	156276265	0.2212722445902704	chr5:156276265:G:T
chr5:156276386	['C', 'T']	56057	12186.956626463034	126.805514101337	0.0039074782204336	0.0093248477874148	0.4190393569434218	0.675189	0.675189	chr5	156276386	0.1705746417352086	chr5:156276386:C:T
chr5:156276508	['A', 'C']	56057	28385.10178262344	10.341179655187007	0.0019792288917383	0.0066455779212437	0.297826451693755	0.765837	0.765837	chr5	156276508	0.1158636553457944	chr5:156276508:A:C
chr5:156277634	['C', 'T']	56057	1130.0	19.873079273409324	-0.002558197589452	0.0294438964383106	-0.0868837993236338	0.930764	0.930764	chr5	156277634	0.0311604226604488	chr5:156277634:C:T
chr5:156277871	['C', 'G']	56057	1264.0450985639104	29.80078361603401	0.0049311318015648	0.0279224099009121	0.1766012252905076	0.859822	0.859822	chr5	156277871	0.0655914469180499	chr5:156277871:C:G
chr5:156278225	['C', 'G']	56057	18980.3701338091	57.02262975930854	0.006595254111223	0.0077234031715725	0.8539310929019126	0.393147	0.393147	chr5	156278225	0.4054450339705446	chr5:156278225:C:G
chr5:156278577	['T', 'C']	56057	2084.0743555436625	-16.978659069766426	-0.0054031903961824	0.0213654451102521	-0.252893883946737	0.800351	0.800351	chr5	156278577	0.0967195080930816	chr5:156278577:T:C
chr5:156279278	['A', 'G']	56057	4532.404267465924	32.356103739040144	-0.0016781162313744	0.014838475306167	-0.1130922279243208	0.909958	0.909958	chr5	156279278	0.040978652502186	chr5:156279278:A:G
chr5:156279879	['C', 'A']	56057	5575.298372997467	26.034622256650675	0.0026524669832237	0.0133332401314035	0.1989364143361112	0.842313	0.842313	chr5	156279879	0.0745264964891619	chr5:156279879:C:A
chr5:156280889	['G', 'A']	56057	7241.162574935769	98.88241527781656	0.0089468027996052	0.0117714417778676	0.7600430744538689	0.447232	0.447232	chr5	156280889	0.3494671297052195	chr5:156280889:G:A
chr5:156282090	['G', 'A']	56057	2695.192317984764	27.81801110356532	0.0059585469563477	0.0188505958680263	0.3160932947724174	0.751933	0.751933	chr5	156282090	0.1238208549224621	chr5:156282090:G:A
chr5:156282755	['G', 'A']	56057	3121.334088597884	11.009189879779283	-0.0012361469571779	0.0176638551445548	-0.0699817195658431	0.944208	0.944208	chr5	156282755	0.0249323242382349	chr5:156282755:G:A
chr5:156282898	['T', 'G']	56057	27988.495004460296	-4.639521641418872	0.0011163946817872	0.006673287030471	0.1672930711191723	0.86714	0.86714	chr5	156282898	0.0619107798951685	chr5:156282898:T:G
chr5:156283827	['G', 'A']	56057	31148.66792755822	192.726178106388	0.0066833032885418	0.0064854204342141	1.0305119546735515	0.302774	0.302774	chr5	156283827	0.5188814215806099	chr5:156283827:G:A
chr5:156284135	['T', 'C']	56057	8615.461073250794	100.32552411640094	0.0047970251016104	0.0108401923904224	0.4425221369547534	0.658113	0.658113	chr5	156284135	0.1816995303024169	chr5:156284135:T:C
chr5:156285054	['G', 'A']	56057	1358.0726799157956	16.069474387197033	-0.005543949684178	0.0267276747779512	-0.2074235686507046	0.83568	0.83568	chr5	156285054	0.0779599915070815	chr5:156285054:G:A
chr5:156285147	['C', 'A']	56057	18727.00663716814	44.30676676841048	0.0066520880835469	0.007767307200909	0.8564213969505899	0.391768	0.391768	chr5	156285147	0.406971040497952	chr5:156285147:C:A
chr5:156285422	['A', 'T']	56057	1359.3637450483563	15.957011260593802	-0.0055381116530923	0.0267182617802949	-0.2072781417680693	0.835793	0.835793	chr5	156285422	0.0779012705148431	chr5:156285422:A:T
chr5:156285809	['C', 'A']	56057	19045.1731572372	70.83057761453294	0.0072207055153395	0.0077137019521806	0.9360882180958884	0.349232	0.349232	chr5	156285809	0.4568859688991897	chr5:156285809:C:A
chr5:156286651	['A', 'T']	56057	19028.23833410691	78.51274894053269	0.0074784995759368	0.0077159497912469	0.9692260548948194	0.332437	0.332437	chr5	156286651	0.4782906455330261	chr5:156286651:A:T
chr5:156286683	['G', 'A']	56057	7237.645561264541	94.29018997691712	0.008263878555053	0.011770589501895	0.7020785623118153	0.482633	0.482633	chr5	156286683	0.3163829865550272	chr5:156286683:G:A
chr5:156287111	['G', 'A']	56057	27952.490508474577	3.4998383132830657	0.0015221894235799	0.0066761943867004	0.2280025618505498	0.819645	0.819645	chr5	156287111	0.0863742060600131	chr5:156287111:G:A
chr5:156287149	['A', 'G']	56057	1292.115250124884	18.355645438466965	-0.0025787887864206	0.0273401369232624	-0.0943224532363804	0.924853	0.924853	chr5	156287149	0.0339272903552069	chr5:156287149:A:G
chr5:156288793	['G', 'T']	56057	18915.03682557808	86.4326248655435	0.0078906553852464	0.0077334947872705	1.020322066840283	0.30758	0.30758	chr5	156288793	0.5120419074012517	chr5:156288793:G:T
chr5:156288917	['G', 'A']	56057	31423.8479738772	242.65912133546183	0.0083904176995639	0.0064690910698178	1.2970010174551776	0.194636	0.194636	chr5	156288917	0.710776829250779	chr5:156288917:G:A
chr5:156289263	['A', 'C']	56057	4865.173579520114	55.6300654812871	0.0017158341222538	0.014408773433237	0.1190825943793345	0.90521	0.90521	chr5	156289263	0.0432506569700373	chr5:156289263:A:C
chr5:156289837	['T', 'C']	56057	2246.2003496753014	32.63091741113693	-0.0030417215047237	0.021137739080467	-0.1439000402618545	0.88558	0.88558	chr5	156289837	0.0527722001552128	chr5:156289837:T:C
chr5:156290139	['G', 'A']	56057	4858.259999286403	55.56566537177704	0.0013854750134493	0.0144193595225369	0.096084365694877	0.923454	0.923454	chr5	156290139	0.0345847331893379	chr5:156290139:G:A
chr5:156291295	['C', 'T']	56057	38990.04205624153	243.3940915673465	0.0037593027915695	0.0060846580849467	0.6178330382885441	0.536688	0.536688	chr5	156291295	0.2702781151509106	chr5:156291295:C:T
chr5:156291890	['A', 'C']	56057	4830.258500731437	60.66467725509045	0.0030200778419928	0.0144396050578652	0.2091523853935221	0.83433	0.83433	chr5	156291890	0.0786621402107178	chr5:156291890:A:C
chr5:156292210	['T', 'C']	56057	40749.26543650509	129.69730922046773	0.002940579911309	0.006028795928856	0.4877557552138026	0.625725	0.625725	chr5	156292210	0.203616493024478	chr5:156292210:T:C
chr5:156292543	['A', 'G']	56057	2174.349093634028	30.251719371965795	-0.0038347850191582	0.0214216543049411	-0.1790144199215161	0.857927	0.857927	chr5	156292543	0.0665496641861982	chr5:156292543:A:G
chr5:156293131	['G', 'A']	56057	2250.441601541591	28.907672928867463	-0.0052965580730724	0.0211102446036889	-0.2508998911432255	0.801892	0.801892	chr5	156293131	0.0958841192001763	chr5:156293131:G:A
chr5:156293149	['G', 'A']	56057	4847.951307854262	65.4817820338986	0.0038938532063328	0.0144172890839038	0.2700822036425784	0.787098	0.787098	chr5	156293149	0.1039711911358112	chr5:156293149:G:A
chr5:156293204	['A', 'G']	56057	26931.16721984297	125.36860213703488	0.0061534640007141	0.0067806909247476	0.9074980808011388	0.364147	0.364147	chr5	156293204	0.438723263600175	chr5:156293204:A:G
chr5:156293345	['A', 'T']	56057	4807.514567090686	54.83322588586528	0.0022256894615424	0.0144557519885843	0.1539656645534673	0.877637	0.877637	chr5	156293345	0.0566850757739285	chr5:156293345:A:T
chr5:156293733	['A', 'T']	56057	7593.270912496655	87.67032993720686	0.0069510985519587	0.0114974176953047	0.6045791095158219	0.545461	0.545461	chr5	156293733	0.2632362956536186	chr5:156293733:A:T
chr5:156294161	['A', 'G']	56057	40627.24748871483	121.66225102299867	0.0026565380517407	0.0060332850459008	0.4403136983467501	0.659712	0.659712	chr5	156294161	0.1806456161372457	chr5:156294161:A:G
chr5:156294225	['A', 'AT']	56057	4841.6909668325925	56.18564419749213	0.0021696074376977	0.0144161424600052	0.1504984737572428	0.880372	0.880372	chr5	156294225	0.0553337785208567	chr5:156294225:A:AT
chr5:156294292	['T', 'C']	56057	3256.2323515244498	42.11237010799624	0.0082370882671439	0.017184931947211	0.4793203890737952	0.631713	0.631713	chr5	156294292	0.1994801856825329	chr5:156294292:T:C
chr5:156294572	['C', 'A']	56057	87914.97819803747	375.0176368886444	0.0081043506136281	0.0070333374695538	1.1522766607902033	0.249212	0.249212	chr5	156294572	0.603431049459463	chr5:156294572:C:A
chr5:156295389	['A', 'C']	56057	3299.470873699798	-69.54235295171897	-0.0130378262610496	0.018238864733101	-0.714837598273745	0.474712	0.474712	chr5	156295389	0.3235697898364905	chr5:156295389:A:C
chr5:156295404	['T', 'C']	56057	4161.148461332619	42.6127150975148	0.001466585698459	0.0154668998345328	0.0948209217198532	0.924457	0.924457	chr5	156295404	0.0341132847179285	chr5:156295404:T:C
chr5:156298098	['C', 'A']	56057	48851.04342006637	141.49304166168133	-0.000605412064277	0.0058763269257143	-0.1030255926755596	0.917943	0.917943	chr5	156298098	0.0371842856332142	chr5:156298098:C:A
chr5:156299506	['G', 'C']	56057	33111.86022982764	44.833647224272696	0.0012476295673527	0.0063519992363863	0.1964152577673331	0.844286	0.844286	chr5	156299506	0.0735104121636585	chr5:156299506:G:C
chr5:156299627	['A', 'G']	56057	28436.59463992577	5.059548013511733	0.0013617640359451	0.0066393561055604	0.2051048346095879	0.837491	0.837491	chr5	156299627	0.0770198513613726	chr5:156299627:A:G
chr5:156300016	['C', 'T']	56057	33096.084806851635	46.89777895491255	0.0013224022497922	0.0063529359115704	0.2081560821956081	0.835108	0.835108	chr5	156300016	0.0782573559283653	chr5:156300016:C:T
chr5:156300466	['T', 'C']	56057	28379.593947396595	14.448467226016014	0.0019467840414425	0.0066429301338475	0.2930610441803637	0.769477	0.769477	chr5	156300466	0.1138043568882096	chr5:156300466:T:C
chr5:156300971	['T', 'A']	56057	7567.674998215942	86.27210999880089	0.0065847084019327	0.0115171125649702	0.5717325731416713	0.567505	0.567505	chr5	156300971	0.2460303077685953	chr5:156300971:T:A
chr5:156301222	['T', 'G']	56057	9106.33546360099	-75.7430321751959	-0.0104470509998673	0.0105525289766517	-0.9900044835680852	0.322176	0.322176	chr5	156301222	0.4919068148037688	chr5:156301222:T:G
chr5:156301772	['A', 'G']	56057	2371.030245139171	51.9064172590649	0.0035202131258715	0.0206599208804015	0.1703885095325264	0.864705	0.864705	chr5	156301772	0.0631320297879585	chr5:156301772:A:G
chr5:156302880	['C', 'T']	56057	40997.92544556045	0.4907035190907316	-0.0072784198801173	0.0060510175286065	-1.2028423063903273	0.229042	0.229042	chr5	156302880	0.6400848727005185	chr5:156302880:C:T
chr5:156304006	['A', 'G']	56057	54724.38191358354	140.89488207618226	-0.0041576441584286	0.0058079950504985	-0.715848433457563	0.474088	0.474088	chr5	156304006	0.3241410372980837	chr5:156304006:A:G
chr5:156305628	['G', 'T']	56057	8507.303523325305	-40.52374216330139	-0.0088251332436016	0.010894057703546	-0.810086882569849	0.417894	0.417894	chr5	156305628	0.3789338642849401	chr5:156305628:G:T
chr5:156305640	['G', 'A']	56057	74565.99054483179	288.82708611501147	-0.0021890816731995	0.0061123365867677	-0.3581415457287726	0.720239	0.720239	chr5	156305640	0.1425233658497451	chr5:156305640:G:A
chr5:156305852	['G', 'A']	56057	17092.35401277522	153.48020261787985	0.0054388994377525	0.0080102325015595	0.6789939538825714	0.497144	0.497144	chr5	156305852	0.3035177976907042	chr5:156305852:G:A
chr5:156305970	['CT', 'C']	56057	8318.148387326959	150.528459214992	0.0154447408635476	0.0109895965614378	1.405396529090324	0.159909	0.159909	chr5	156305970	0.7961270925993456	chr5:156305970:CT:C
chr5:156306289	['A', 'G']	56057	60652.983852261576	205.59765003013024	-0.000962511718537	0.0057972483450516	-0.166029064350618	0.868135	0.868135	chr5	156306289	0.0614127342749043	chr5:156306289:A:G
chr5:156306483	['T', 'G']	56057	60539.79968597784	198.94358067944643	-0.0010709800216988	0.0057993433938437	-0.184672634290932	0.853486	0.853486	chr5	156306483	0.0688035983601596	chr5:156306483:T:G
chr5:156306677	['C', 'T']	56057	2311.1236843044207	-30.98152803135706	-0.0243954506169217	0.0204166708027213	-1.1948789718287516	0.232139	0.232139	chr5	156306677	0.6342518907291655	chr5:156306677:C:T
chr5:156308368	['G', 'A']	56057	2197.313582757944	-20.295671614145988	-0.0137207589358865	0.0207991916765423	-0.6596775081101361	0.509464	0.509464	chr5	156308368	0.2928864989072614	chr5:156308368:G:A
chr5:156308391	['C', 'T']	56057	2245.5608193708404	-17.364886392970533	-0.0137415057813523	0.0206008250098936	-0.6670366732765767	0.504751	0.504751	chr5	156308391	0.2969228119701543	chr5:156308391:C:T
chr5:156308392	['G', 'A']	56057	2334.374785897802	-19.79150068991237	-0.0188331967235368	0.0203172404993989	-0.9269564301359704	0.353953	0.353953	chr5	156308392	0.4510544023691069	chr5:156308392:G:A
chr5:156308452	['C', 'G']	56057	6264.0	-76.78431551129627	-0.0161487164183113	0.0125460655381692	-1.287153838721922	0.198046	0.198046	chr5	156308452	0.7032339247591615	chr5:156308452:C:G
chr5:156308519	['C', 'T']	56057	2207.118118243123	-22.271685378299694	-0.015169102674884	0.0207638709607674	-0.7305527328476198	0.465055	0.465055	chr5	156308519	0.3324956819831826	chr5:156308519:C:T
chr5:156308966	['A', 'C']	56057	2160.154139831945	-22.558328517904336	-0.0134204333225473	0.0209688248506469	-0.6400183805309104	0.522163	0.522163	chr5	156308966	0.2821939051387555	chr5:156308966:A:C
chr5:156309049	['C', 'T']	56057	10624.705805737944	2.42746535473952	-0.004972272319565	0.0098378597769926	-0.5054221580992136	0.613264	0.613264	chr5	156309049	0.2123525286440461	chr5:156309049:C:T
chr5:156309436	['C', 'T']	56057	1164.5609137961803	-26.788961587989927	-0.0305462876554831	0.028486894517431	-1.0722926515135551	0.283593	0.283593	chr5	156309436	0.5473044931606648	chr5:156309436:C:T
chr5:156310322	['T', 'A']	56057	74690.99170353982	292.6291694691441	-0.0021299856294647	0.0061180082813955	-0.3481501710192089	0.727729	0.727729	chr5	156310322	0.1380303180989885	chr5:156310322:T:A
chr5:156310438	['A', 'G']	56057	83003.36487065122	326.1287231319482	-0.0011549810103029	0.0065852871634559	-0.1753881010250101	0.860775	0.860775	chr5	156310438	0.0651103549673171	chr5:156310438:A:G
chr5:156310739	['A', 'G']	56057	74694.99234584642	289.6668078891466	-0.0022855742673219	0.0061186437282045	-0.3735426295187562	0.708746	0.708746	chr5	156310739	0.1495093791506486	chr5:156310739:A:G
chr5:156310781	['A', 'G']	56057	1164.0	-27.74474828390755	-0.0308624021873835	0.0284883535499444	-1.0833340064134265	0.278665	0.278665	chr5	156310781	0.5549175747434489	chr5:156310781:A:G
chr5:156311952	['A', 'T']	56057	61440.34446764091	132.56835804776065	-0.003988505360193	0.005827080886873	-0.6844774317751697	0.493677	0.493677	chr5	156311952	0.3065571057271257	chr5:156311952:A:T
chr5:156312494	['CTCATATAAAATA', 'C']	56057	2208.118171762943	-23.367141815145462	-0.0152703779207149	0.0207596850465135	-0.7355784968076611	0.46199	0.46199	chr5	156312494	0.335367424859072	chr5:156312494:CTCATATAAAATA:C
chr5:156312810	['A', 'G']	56057	2319.165486236241	-28.25635666385569	-0.0231558867425121	0.0203871887882023	-1.1358057740610097	0.256043	0.256043	chr5	156312810	0.5916870929126912	chr5:156312810:A:G
chr5:156313407	['A', 'C']	56057	61611.68452890791	143.3977643364184	-0.0039128044730533	0.0058342486937393	-0.670661241652621	0.502439	0.502439	chr5	156313407	0.298916657432839	chr5:156313407:A:C
chr5:156315810	['T', 'C']	56057	33981.27429743955	296.0419552804698	0.0042870519633786	0.006290217885764	0.6815426812290626	0.495531	0.495531	chr5	156315810	0.3049291712335812	chr5:156315810:T:C
chr5:156316186	['C', 'T']	56057	75641.03526430385	314.3555639542771	-0.002586435285837	0.0061692985971359	-0.4192430055238074	0.67504	0.67504	chr5	156316186	0.1706704919621942	chr5:156316186:C:T
chr5:156316361	['A', 'G']	56057	2549.27285864659	0.6618085633271771	-0.0124148839834522	0.0195008689182543	-0.6366323488196436	0.524367	0.524367	chr5	156316361	0.2803646475861914	chr5:156316361:A:G
chr5:156317003	['CAAT', 'C']	56057	2788.049735978308	-52.14975427607723	-0.0228718220229231	0.0185002986456382	-1.236294746426465	0.216354	0.216354	chr5	156317003	0.6648350710598081	chr5:156317003:CAAT:C
chr5:156317027	['C', 'T']	56057	20001.07039640347	213.65389579590845	0.0072288993043555	0.0075166452443806	0.9617188345771444	0.336195	0.336195	chr5	156317027	0.4734087498155152	chr5:156317027:C:T
chr5:156318650	['A', 'C']	56057	34075.609463440735	267.8087113794587	0.0030948657303784	0.0062915131848514	0.4919111888424886	0.622784	0.622784	chr5	156318650	0.2056625534593599	chr5:156318650:A:C
chr5:156318666	['G', 'T']	56057	49743.310552799696	49.39389805457453	-0.0052288849290509	0.0058300264821176	-0.8968887096978694	0.369782	0.369782	chr5	156318666	0.4320542329576294	chr5:156318666:G:T
chr5:156318802	['G', 'A']	56057	49877.23614853411	68.9703899447869	-0.0044009476254724	0.0058279036108124	-0.7551510662097064	0.450162	0.450162	chr5	156318802	0.3466311683467012	chr5:156318802:G:A
chr5:156318929	['G', 'A']	56057	83946.99011649688	337.4163729474706	-0.0022429029330178	0.0066610002188795	-0.3367216422934069	0.736328	0.736328	chr5	156318929	0.1329286844964283	chr5:156318929:G:A
chr5:156319528	['A', 'G']	56057	34253.387776588155	285.93374729333203	0.0040655049494984	0.0062789476300318	0.6474819012748866	0.517323	0.517323	chr5	156319528	0.2862382125806105	chr5:156319528:A:G
chr5:156319613	['A', 'C']	56057	34239.94047534081	276.2261357746957	0.0036574766062059	0.0062798541621189	0.582414258641299	0.56029	0.56029	chr5	156319613	0.2515871287078288	chr5:156319613:A:C
chr5:156319836	['C', 'T']	56057	2405.0	-37.1044220827394	-0.0197742915971883	0.0198950883401852	-0.99392831331375	0.320262	0.320262	chr5	156319836	0.4944945885586225	chr5:156319836:C:T
chr5:156320436	['G', 'T']	56057	22418.999321997617	202.08525241428296	0.0039326268756764	0.0071962957132701	0.5464793321965082	0.584739	0.584739	chr5	156320436	0.2330379393080097	chr5:156320436:G:T
chr5:156320741	['G', 'A']	56057	83972.48992007422	348.4393497468456	-0.001641025580844	0.0066625459009753	-0.2463060825747978	0.805446	0.805446	chr5	156320741	0.0939635709345895	chr5:156320741:G:A
chr5:156320941	['G', 'C']	56057	8305.2963161181	94.32522824603268	0.0054828003058234	0.0110285213841417	0.4971473613595558	0.619087	0.619087	chr5	156320941	0.2082483154953194	chr5:156320941:G:C
chr5:156321345	['G', 'A']	56057	30976.525897907108	281.7109814522985	0.0064711978651301	0.0064750462245128	0.9994056630255256	0.317603	0.317603	chr5	156321345	0.4981154039864642	chr5:156321345:G:A
chr5:156321894	['A', 'C']	56057	31049.092727402487	268.24006024532963	0.0058073059806348	0.0064706950888062	0.8974779217585143	0.369468	0.369468	chr5	156321894	0.4324231703279877	chr5:156321894:A:C
chr5:156321956	['A', 'G']	56057	19836.1231378566	132.25860151072925	0.0058300551436149	0.0076076901974257	0.7663370868581975	0.443479	0.443479	chr5	156321956	0.353126940432142	chr5:156321956:A:G
chr5:156322574	['C', 'G']	56057	52914.60760035682	81.41212408370477	-0.0056575523880698	0.005808938244924	-0.9739391519635427	0.330091	0.330091	chr5	156322574	0.4813663166379457	chr5:156322574:C:G
chr5:156323358	['T', 'C']	56057	84049.49293437535	361.9205620535675	-0.0010235480306946	0.0066701244783442	-0.1534526130685763	0.878042	0.878042	chr5	156323358	0.0564847096838965	chr5:156323358:T:C
chr5:156323564	['G', 'GA']	56057	31086.65465251137	270.4361791004778	0.0058868793666818	0.0064668381995983	0.910318023272549	0.362659	0.362659	chr5	156323564	0.4405015403121567	chr5:156323564:G:GA
chr5:156324373	['C', 'G']	56057	84731.13821036667	404.57547480212605	0.0009571341834201	0.0067241907260706	0.1423419147986434	0.88681	0.88681	chr5	156324373	0.0521694182635343	chr5:156324373:C:G
chr5:156324997	['T', 'C']	56057	28864.60440677966	280.29195255927726	0.0081785894408155	0.006632256967196	1.2331532811933985	0.217524	0.217524	chr5	156324997	0.6624928192034029	chr5:156324997:T:C
chr5:156326048	['A', 'C']	56057	49797.54839055027	81.70893005265509	-0.0041347870155466	0.0058216146657023	-0.7102474576179737	0.477554	0.477554	chr5	156326048	0.3209775129262106	chr5:156326048:A:C
chr5:156326739	['C', 'A']	56057	1441.0257064364207	-10.034406755616963	-0.0201722385611838	0.0256498129839531	-0.7864477832179042	0.431609	0.431609	chr5	156326739	0.3649095078964836	chr5:156326739:C:A
chr5:156326973	['A', 'T']	56057	8235.146906664764	138.64309259866735	0.0101245020449233	0.0110729768090819	0.914343289928992	0.36054	0.36054	chr5	156326973	0.4430465456031177	chr5:156326973:A:T
chr5:156328327	['G', 'A']	56057	12160.301564646485	119.65290743242451	0.0075913852635917	0.0092507788533664	0.8206212021628025	0.411866	0.411866	chr5	156328327	0.3852440580601966	chr5:156328327:G:A
chr5:156328614	['TAGA', 'T']	56057	1428.2038216560509	-8.76410189449886	-0.0178948889238398	0.0257443661593414	-0.6950992233827682	0.486996	0.486996	chr5	156328614	0.3124746059004824	chr5:156328614:TAGA:T
chr5:156328742	['G', 'A']	56057	74208.60893764794	430.01664370945815	0.0021532068772778	0.006130128418256	0.3512498809756458	0.725402	0.725402	chr5	156328742	0.1394212513641226	chr5:156328742:G:A
chr5:156328758	['G', 'A']	56057	8357.596364155354	146.00207536850024	0.0100605331992678	0.0109921201830769	0.91524956347882	0.360065	0.360065	chr5	156328758	0.443619092029473	chr5:156328758:G:A
chr5:156329184	['A', 'G']	56057	84720.62462976841	420.31077188593446	0.0014970144427364	0.0067252325093252	0.2225966820716881	0.82385	0.82385	chr5	156329184	0.0841518539611242	chr5:156329184:A:G
chr5:156329289	['A', 'G']	56057	49589.61554108307	48.5447447210208	-0.0051075709219112	0.0058214008348343	-0.8773783264241752	0.380285	0.380285	chr5	156329289	0.4198908046060471	chr5:156329289:A:G
chr5:156329827	['C', 'T']	56057	20931.60097783805	141.49851066415965	0.005124905874656	0.0074375217665123	0.6890609581448336	0.490788	0.490788	chr5	156329827	0.3091060645218356	chr5:156329827:C:T
chr5:156329864	['A', 'G']	56057	2738.295875736474	0.3254971067010612	-0.0120664255062536	0.0188210876764877	-0.641112018267022	0.521453	0.521453	chr5	156329864	0.2827848296353594	chr5:156329864:A:G
chr5:156330662	['G', 'A']	56057	84692.53248653085	424.73595488603456	0.0016168878491944	0.0067241992862639	0.2404580501499074	0.809976	0.809976	chr5	156330662	0.0915278492966397	chr5:156330662:G:A
chr5:156330862	['C', 'T']	56057	8337.892437244653	128.08933751782564	0.0077210725265277	0.0110045053645248	0.7016283122927146	0.482914	0.482914	chr5	156330862	0.3161302039295099	chr5:156330862:C:T
chr5:156331374	['G', 'A']	56057	23447.856003425943	164.00142291693646	0.0049536882920664	0.0071173858697418	0.6959982755924603	0.486433	0.486433	chr5	156331374	0.3129769698542477	chr5:156331374:G:A
chr5:156331715	['C', 'CTATT']	56057	11623.866221809876	209.31701456116144	0.0077152557578558	0.009522740959769	0.8101927575737586	0.417833	0.417833	chr5	156331715	0.3789972628910474	chr5:156331715:C:CTATT
chr5:156332024	['G', 'A']	56057	1407.0	-9.54665967970319	-0.0175970781629541	0.0259298627139778	-0.6786413934026828	0.497368	0.497368	chr5	156332024	0.3033221601004259	chr5:156332024:G:A
chr5:156332260	['A', 'G']	56057	49699.29877591808	60.6370717664656	-0.0050020700364763	0.0058233746797179	-0.8589641422005541	0.390364	0.390364	chr5	156332260	0.4085302404988152	chr5:156332260:A:G
chr5:156332453	['G', 'A']	56057	76350.53411239965	393.369006392357	0.0004135734503139	0.006200416507764	0.0667009143330992	0.94682	0.94682	chr5	156332453	0.0237325768964192	chr5:156332453:G:A
chr5:156332636	['G', 'A']	56057	49621.96684984298	57.78706192404582	-0.0048160958604354	0.0058249395747615	-0.8268061494238947	0.40835	0.40835	chr5	156332636	0.3889674400754788	chr5:156332636:G:A
chr5:156332836	['C', 'T']	56057	12135.86596613919	114.34170662935976	0.0073581383145225	0.0092632584794422	0.794335851779626	0.427003	0.427003	chr5	156332836	0.3695690737364073	chr5:156332836:C:T
chr5:156333071	['A', 'T']	56057	49650.514292341744	56.882145545902965	-0.0049322664026581	0.0058211088012477	-0.8473070287916393	0.396828	0.396828	chr5	156333071	0.4013976918190873	chr5:156333071:A:T
chr5:156333231	['C', 'T']	56057	8219.319618898086	122.25775565005434	0.0077170405883522	0.0110812128265213	0.6964075782284945	0.486177	0.486177	chr5	156333231	0.3132055905551138	chr5:156333231:C:T
chr5:156333382	['C', 'T']	56057	2690.095977165284	-3.317162341998724	-0.012662990007305	0.0189773521607343	-0.6672685367301034	0.504603	0.504603	chr5	156333382	0.297050171813742	chr5:156333382:C:T
chr5:156334940	['C', 'T']	56057	50712.760634501465	89.16117373202425	-0.0036169811204961	0.0058094840017649	-0.6225993770526399	0.53355	0.53355	chr5	156334940	0.2728248757585385	chr5:156334940:C:T
chr5:156335618	['G', 'A']	56057	76361.17323508946	395.7174515259628	0.0005806718557491	0.0061999332654851	0.0936577590248853	0.925381	0.925381	chr5	156335618	0.0336794217151651	chr5:156335618:G:A
chr5:156335746	['T', 'C']	56057	50747.67401816463	88.93677308073495	-0.0037682845112956	0.0058122391388606	-0.6483361095900024	0.51677	0.51677	chr5	156335746	0.286702706337722	chr5:156335746:T:C
chr5:156335941	['C', 'T']	56057	14049.002479795909	87.20435752354064	0.0015643391980917	0.0086961211608531	0.1798893057210161	0.85724	0.85724	chr5	156335941	0.0668975723782557	chr5:156335941:C:T
chr5:156336030	['G', 'A']	56057	50724.6682725764	98.34812887937446	-0.0033627379586974	0.0058103632128511	-0.5787483218363876	0.562761	0.562761	chr5	156336030	0.2496760073134726	chr5:156336030:G:A
chr5:156336156	['A', 'G']	56057	11557.618528561745	198.9862512769676	0.0073268674269063	0.009540337367127	0.7679882948534296	0.442497	0.442497	chr5	156336156	0.3540896693455055	chr5:156336156:A:G
chr5:156336334	['A', 'G']	56057	50737.67152008278	109.38611658563002	-0.0029736157178991	0.0058112435019712	-0.5117004160796971	0.608863	0.608863	chr5	156336334	0.2154804167880885	chr5:156336334:A:G
chr5:156336643	['G', 'A']	56057	84670.6148164008	420.8231940762267	0.0014902103413237	0.0067210906954551	0.2217215045664288	0.824531	0.824531	chr5	156336643	0.0837930114859896	chr5:156336643:G:A
chr5:156337656	['G', 'A']	56057	11320.403889037552	166.50800708801546	0.0053684691326862	0.0096225588280322	0.5579045271250425	0.576912	0.576912	chr5	156337656	0.2388904274492394	chr5:156337656:G:A
chr5:156337885	['C', 'A']	56057	11334.032814674703	172.9428489910702	0.005806843777532	0.0096187749840304	0.6036988896374924	0.546046	0.546046	chr5	156337885	0.2627707699240725	chr5:156337885:C:A
chr5:156337986	['T', 'G']	56057	2186.1949975023194	-28.583636890743264	-0.016301129997443	0.0208733709836065	-0.7809533980038766	0.434833	0.434833	chr5	156337986	0.3616775042038125	chr5:156337986:T:G
chr5:156338694	['A', 'G']	56057	49515.01605995718	32.13493444968929	-0.0059164277069262	0.0058240460398973	-1.0158621113906168	0.309699	0.309699	chr5	156338694	0.5090601969524902	chr5:156338694:A:G
chr5:156339146	['GTTATA', 'G']	56057	2687.143807756806	-5.505898459783882	-0.0135760621440662	0.0189869914803879	-0.7150191307606186	0.4746	0.4746	chr5	156339146	0.3236722661186798	chr5:156339146:GTTATA:G
chr5:156339312	['G', 'A']	56057	11480.228773795294	182.39358586494893	0.0060379937572495	0.0095705043711518	0.6308960868822848	0.528111	0.528111	chr5	156339312	0.2772747865172841	chr5:156339312:G:A
chr5:156339330	['T', 'C']	56057	76399.62891858618	386.9381634348758	0.0001863785256849	0.0062020739853906	0.0300510000564338	0.976026	0.976026	chr5	156339330	0.0105386131671903	chr5:156339330:T:C
chr5:156339643	['TTA', 'T']	56057	1274.2047175201772	4.614655198984737	-0.0068081857197701	0.0273949491032752	-0.2485197433331303	0.803733	0.803733	chr5	156339643	0.0948881998646383	chr5:156339643:TTA:T
chr5:156339969	['G', 'A']	56057	76231.5577664359	369.6578154834311	-0.0004210224328239	0.0061936350712752	-0.0679766289067575	0.945804	0.945804	chr5	156339969	0.0241988535958577	chr5:156339969:G:A
chr5:156340291	['C', 'G']	56057	12313.658989545796	121.1814239825378	0.0081978891987609	0.0092017698479771	0.8909035255389682	0.372985	0.372985	chr5	156340291	0.4283086334680389	chr5:156340291:C:G
chr5:156340356	['C', 'T']	56057	76236.2397944619	366.0918108231708	-0.0006116279920795	0.0061920430203736	-0.0987764442312666	0.921316	0.921316	chr5	156340356	0.0355913866128327	chr5:156340356:C:T
chr5:156340981	['A', 'G']	56057	84731.06909778595	424.70989359060496	0.0016057398096912	0.006726442014505	0.2387205310368525	0.811323	0.811323	chr5	156340981	0.0908062121381366	chr5:156340981:A:G
chr5:156342353	['A', 'G']	56057	8359.59650687742	123.20759929270992	0.0074339049272592	0.0109926879837986	0.6762590676834965	0.498879	0.498879	chr5	156342353	0.3020047770310959	chr5:156342353:A:G
chr5:156342445	['T', 'G']	56057	8351.297957363304	120.58451786461316	0.0071194603452107	0.0109979268045601	0.6473456744828204	0.517411	0.517411	chr5	156342445	0.2861643425531452	chr5:156342445:T:G
chr5:156343743	['T', 'G']	56057	12105.295677151167	191.7205174837497	0.0058208762155716	0.0093451949489193	0.622873706475728	0.53337	0.53337	chr5	156343743	0.2729714153444197	chr5:156343743:T:G
chr5:156343908	['C', 'T']	56057	81287.95104021698	406.0520781856995	0.0016267101300058	0.0064960852001318	0.2504139154413858	0.802268	0.802268	chr5	156343908	0.0956805301215482	chr5:156343908:C:T
chr5:156344012	['C', 'T']	56057	10505.061395996148	208.7625177183036	0.0106633536791026	0.0099131252087994	1.0756803182146124	0.282075	0.282075	chr5	156344012	0.5496354031859008	chr5:156344012:C:T
chr5:156344042	['T', 'G']	56057	20708.06351925205	161.25852588433696	0.0063476837717332	0.0074663973782043	0.8501668810533933	0.395236	0.395236	chr5	156344042	0.4031435046479483	chr5:156344042:T:G
chr5:156344763	['A', 'G']	56057	82351.28344335414	430.9478575880458	0.0022465207128928	0.0065624925700955	0.3423273533489402	0.732106	0.732106	chr5	156344763	0.1354260338565634	chr5:156344763:A:G
chr5:156345673	['A', 'G']	56057	20358.6317733331	163.67568621854576	0.0066138769477441	0.0075104463760745	0.8806236828763574	0.378525	0.378525	chr5	156345673	0.421905431874614	chr5:156345673:A:G
chr5:156346340	['A', 'G']	56057	50119.88175669646	45.354938963533954	-0.0054013014541464	0.0058157763183446	-0.928732667573412	0.353032	0.353032	chr5	156346340	0.4521859269250742	chr5:156346340:A:G
chr5:156347438	['A', 'G']	56057	1448.051663544733	14.96366888640476	-0.0029287070299754	0.025576394579318	-0.1145082048563537	0.908835	0.908835	chr5	156347438	0.0415149562653466	chr5:156347438:A:G
chr5:156347543	['T', 'G']	56057	50114.091721836594	50.61891648856677	-0.0050466028332731	0.0058163419305076	-0.8676592424532313	0.385585	0.385585	chr5	156347543	0.4138798693333629	chr5:156347543:T:G
chr5:156347792	['A', 'G']	56057	82352.07232227316	437.1495170070661	0.0024292194227723	0.006563946256651	0.3700852090784399	0.71132	0.71132	chr5	156347792	0.1479349801851419	chr5:156347792:A:G
chr5:156347997	['C', 'A']	56057	8778.252760977004	96.00515073183443	0.0095569826673401	0.0107350643445998	0.8902585360047401	0.373331	0.373331	chr5	156347997	0.427905946398475	chr5:156347997:C:A
chr5:156348065	['T', 'C']	56057	58957.25868836081	131.38281587103037	-0.0028754864959381	0.0057855042945807	-0.4970157050322532	0.61918	0.61918	chr5	156348065	0.2081830801512573	chr5:156348065:T:C
chr5:156348346	['C', 'T']	56057	9378.338400328284	103.28709820446156	0.0091299974212438	0.0104108958501375	0.8769655899615186	0.380509	0.380509	chr5	156348346	0.4196350666092769	chr5:156348346:C:T
chr5:156348633	['C', 'T']	56057	9358.667796549693	107.62795596789188	0.0095358346579027	0.0104197629748661	0.9151680974801892	0.360107	0.360107	chr5	156348633	0.4435684364409175	chr5:156348633:C:T
chr5:156348998	['G', 'A']	56057	49871.90361897283	38.64154332618015	-0.005541885862544	0.0058194088278953	-0.9523107976155653	0.340943	0.340943	chr5	156348998	0.4673182217542689	chr5:156348998:G:A
chr5:156349260	['C', 'T']	56057	49879.685862659695	36.413478297569775	-0.0055951315195768	0.0058196948230732	-0.9614132166164304	0.336349	0.336349	chr5	156349260	0.4732098591812013	chr5:156349260:C:T
chr5:156349290	['A', 'G']	56057	49671.83580784466	53.16507251226464	-0.004733893855855	0.0058235220460385	-0.8128918922999862	0.416283	0.416283	chr5	156349290	0.3806113242968461	chr5:156349290:A:G
chr5:156350169	['T', 'A']	56057	19776.83748280377	217.1467004757289	0.0113288756232093	0.0079739826921444	1.4207298987957309	0.155401	0.155401	chr5	156350169	0.8085461908563106	chr5:156350169:T:A
chr5:156350388	['G', 'A']	56057	18283.48343306241	186.4761717045588	0.0092725048459963	0.0078380807508427	1.1830070575630824	0.236811	0.236811	chr5	156350388	0.625598128265222	chr5:156350388:G:A
chr5:156350509	['A', 'G']	56057	20570.88032707859	185.52837306772423	0.0079062495286402	0.0074832642435654	1.056524167971014	0.290733	0.290733	chr5	156350509	0.5365056703124668	chr5:156350509:A:G
chr5:156351734	['C', 'T']	56057	73959.91621915756	389.4149883394721	0.0005366805434191	0.0061168518872562	0.0877380314761767	0.930085	0.930085	chr5	156351734	0.031477359678229	chr5:156351734:C:T
chr5:156352066	['T', 'G']	56057	1263.045062884667	25.495769259443883	0.0008679340323023	0.0274868073874484	0.0315763857209075	0.97481	0.97481	chr5	156352066	0.0110800242938961	chr5:156352066:T:G
chr5:156352158	['A', 'G']	56057	60529.87770759734	237.3970358120613	-0.002373969913097	0.0057947565411552	-0.4096755223859284	0.682046	0.682046	chr5	156352158	0.1661863337416614	chr5:156352158:A:G
chr5:156352291	['C', 'T']	56057	49816.55470715216	25.328861044125965	-0.0059768710631719	0.0058178035241539	-1.0273415109942383	0.304264	0.304264	chr5	156352291	0.5167494295880761	chr5:156352291:C:T
chr5:156352917	['C', 'A']	56057	10522.563135547864	195.42724880924104	0.0090659129991947	0.0098963399368524	0.9160874684017936	0.359625	0.359625	chr5	156352917	0.4441501251016175	chr5:156352917:C:A
chr5:156353496	['T', 'C']	56057	12278.657116352088	140.1439445416795	0.0082762822883004	0.0092449345433576	0.8952234598834211	0.370671	0.370671	chr5	156353496	0.43101139031961	chr5:156353496:T:C
chr5:156353845	['C', 'T']	56057	13506.20468493542	163.21022503913042	0.0076215092730142	0.0088528392377746	0.8609112927854443	0.389291	0.389291	chr5	156353845	0.4097256365991222	chr5:156353845:C:T
chr5:156353875	['C', 'T']	56057	13506.20468493542	161.60005807690823	0.00750745139096	0.0088528337216466	0.8480280582479603	0.396426	0.396426	chr5	156353875	0.4018378696099862	chr5:156353875:C:T
chr5:156354053	['AC', 'A']	56057	13504.44543362295	159.9237436915547	0.0074263297685493	0.0088531657668511	0.8388332449795174	0.401566	0.401566	chr5	156354053	0.3962430653786628	chr5:156354053:AC:A
chr5:156354109	['A', 'G']	56057	13504.4090495477	160.33914790747923	0.0074025309373567	0.0088534335585301	0.8361197820504962	0.403091	0.403091	chr5	156354109	0.3945968984333342	chr5:156354109:A:G
chr5:156354199	['A', 'G']	56057	1455.415410146143	17.826098589387037	-0.0009645934555134	0.0255179768376072	-0.0378005459308938	0.969847	0.969847	chr5	156354199	0.0132967732561205	chr5:156354199:A:G
chr5:156355048	['T', 'C']	56057	50157.52663133666	46.324341877369065	-0.005397518976086	0.0058151216179654	-0.9281867741872816	0.353315	0.353315	chr5	156355048	0.4518379241871706	chr5:156355048:T:C
chr5:156355430	['T', 'C']	56057	20178.43985156905	142.43429850808627	0.0054954104829521	0.0075382626610937	0.7290022555614682	0.466003	0.466003	chr5	156355430	0.3316112874317768	chr5:156355430:T:C
chr5:156356146	['A', 'G']	56057	49910.12276757836	28.82795649036354	-0.0060663085585215	0.0058177581647247	-1.0427227098066478	0.297081	0.297081	chr5	156356146	0.5271251228816893	chr5:156356146:A:G
chr5:156356224	['G', 'A']	56057	49880.78804910251	37.5502681939931	-0.0056887540546431	0.0058180198617167	-0.9777818209380464	0.328186	0.328186	chr5	156356224	0.4838799493415179	chr5:156356224:G:A
chr5:156356284	['C', 'T']	56057	74070.49879556769	405.2428404843125	0.0010860375296274	0.0061235833176048	0.1773532706748937	0.859232	0.859232	chr5	156356284	0.0658895571046803	chr5:156356284:C:T
chr5:156356312	['A', 'G']	56057	49918.700478264	26.080362821407427	-0.0062152617560651	0.0058184566908587	-1.0681976486702671	0.285436	0.285436	chr5	156356312	0.5444912533118873	chr5:156356312:A:G
chr5:156356314	['T', 'C']	56057	74083.21569397114	399.601894718224	0.0008462685664244	0.006123400320878	0.1382023911680294	0.890081	0.890081	chr5	156356314	0.0505704694760519	chr5:156356314:T:C
chr5:156356365	['G', 'C']	56057	9337.665744821312	98.49626174432062	0.0087106183398813	0.0104353381311778	0.8347231522720358	0.403877	0.403877	chr5	156356365	0.3937508783415216	chr5:156356365:G:C
chr5:156356664	['G', 'A']	56057	1401.0249928642786	26.22875152976312	0.0054562415489998	0.026016394219583	0.2097232038747646	0.833884	0.833884	chr5	156356664	0.0788943590310176	chr5:156356664:G:A
chr5:156356836	['G', 'A']	56057	2260.201598515664	2.010549805405097	-0.0036590930337322	0.0205448163022671	-0.1781029813018332	0.858643	0.858643	chr5	156356836	0.066187366269916	chr5:156356836:G:A
chr5:156357461	['G', 'A']	56057	1234.0880595151016	15.96792465864917	-0.0049711516507907	0.027802867064122	-0.1787999647419713	0.858095	0.858095	chr5	156357461	0.0664646285943551	chr5:156357461:G:A
chr5:156357792	['A', 'G']	56057	49847.11677373304	25.400978102775795	-0.0061733015623765	0.0058203768994851	-1.0606360496899572	0.28886	0.28886	chr5	156357792	0.5393125930883145	chr5:156357792:A:G
chr5:156357900	['A', 'G']	56057	49598.27174262161	40.20647599742457	-0.0052130144567883	0.005825156354057	-0.8949140829769462	0.370837	0.370837	chr5	156357900	0.4308169409402363	chr5:156357900:A:G
chr5:156357914	['A', 'G']	56057	54099.44126621581	91.14614513338124	-0.0054245020102606	0.0058002181175711	-0.935223796813376	0.349677	0.349677	chr5	156357914	0.4563329324650826	chr5:156357914:A:G
chr5:156357973	['T', 'C']	56057	17645.83305381102	132.04577704618265	0.007233419680159	0.0079655868108654	0.9080837171082344	0.363838	0.363838	chr5	156357973	0.4390919442816927	chr5:156357973:T:C
chr5:156358411	['G', 'A']	56057	82358.09940403968	442.2261831437448	0.002862421439433	0.0065616097931064	0.4362376809483975	0.662666	0.662666	chr5	156358411	0.1787053115745654	chr5:156358411:G:A
chr5:156359079	['G', 'C']	56057	82370.28581623551	452.0650106888136	0.0032967775899282	0.0065623734338097	0.502375797900048	0.615405	0.615405	chr5	156359079	0.2108389795484431	chr5:156359079:G:C
chr5:156361173	['C', 'T']	56057	10693.190755672898	223.7971104781331	0.0106951129783151	0.0098342539972694	1.087536785330623	0.276804	0.276804	chr5	156361173	0.5578276383288063	chr5:156361173:C:T
chr5:156361282	['C', 'T']	56057	1239.066311057195	16.04744480153663	-0.0051357885308624	0.0277536849288552	-0.1850488878874169	0.853191	0.853191	chr5	156361282	0.0689537344121922	chr5:156361282:C:T
chr5:156361806	['C', 'G']	56057	71717.67622343937	234.0615589909812	-0.0013516658373868	0.0060254017572513	-0.2243279190072557	0.822503	0.822503	chr5	156361806	0.0848625093280554	chr5:156361806:C:G
chr5:156362159	['A', 'G']	56057	20651.84203953472	188.5778512976047	0.0082574692537252	0.0074727191879751	1.1050153292275326	0.269158	0.269158	chr5	156362159	0.569992707417226	chr5:156362159:A:G
chr5:156362372	['A', 'G']	56057	81164.03095560949	435.6369998044556	0.0034281293580242	0.006461434272044	0.5305523841442413	0.595731	0.595731	chr5	156362372	0.2249497999705809	chr5:156362372:A:G
chr5:156362442	['C', 'T']	56057	82364.28506690456	439.9224053194712	0.0027503554625726	0.0065648112104014	0.4189542356092255	0.675251	0.675251	chr5	156362442	0.170534763979963	chr5:156362442:C:T
chr5:156362670	['G', 'A']	56057	1252.2233839456176	25.50877818389124	0.0018204238385323	0.0276271672211219	0.065892526148702	0.947464	0.947464	chr5	156362670	0.0234372825718924	chr5:156362670:G:A
chr5:156362682	['G', 'A']	56057	1449.1292549775208	11.510982718447115	-0.0058571879768589	0.0255676129831884	-0.2290862264189549	0.818803	0.818803	chr5	156362682	0.0868205748015948	chr5:156362682:G:A
chr5:156363020	['A', 'C']	56057	10829.318208582386	232.1938722202463	0.0110888327120095	0.0097876975686385	1.1329357731219696	0.257246	0.257246	chr5	156363020	0.589651369496272	chr5:156363020:A:C
chr5:156363269	['T', 'C']	56057	9776.569636739936	-47.01443034460244	0.0047014397249574	0.0103801376418744	0.4529265301831306	0.650603	0.650603	chr5	156363269	0.1866839384712542	chr5:156363269:T:C
chr5:156363461	['G', 'A']	56057	8757.781149646757	147.06585217242895	0.0090267405366373	0.010749879562027	0.839706201781407	0.401077	0.401077	chr5	156363461	0.3967722421806179	chr5:156363461:G:A
chr5:156363865	['T', 'G']	56057	17657.944999464802	121.75146116727696	0.0065779950834397	0.0079640961752062	0.825956259031419	0.408832	0.408832	chr5	156363865	0.3884551185496675	chr5:156363865:T:G
chr5:156363993	['T', 'C']	56057	50110.1965560314	51.41742383438827	-0.0050364373284667	0.0058164637983854	-0.8658933508474217	0.386552	0.386552	chr5	156363993	0.4127920753704757	chr5:156363993:T:C
chr5:156364164	['TG', 'T']	56057	1235.044063865846	16.73300047643344	-0.0045820910008749	0.0277926251192341	-0.1648671538300971	0.869049	0.869049	chr5	156364164	0.0609557358301946	chr5:156364164:TG:T
chr5:156365104	['G', 'T']	56057	10670.951794762006	207.02854027009045	0.0091480815962111	0.0098434726763636	0.92935510637193	0.352709	0.352709	chr5	156365104	0.4525834583918565	chr5:156365104:G:T
chr5:156365164	['A', 'G']	56057	82496.35825661886	445.6107074252077	0.0029531885231135	0.0065726552034947	0.4493143838647375	0.653207	0.653207	chr5	156365164	0.1849491698553264	chr5:156365164:A:G
chr5:156365404	['T', 'C']	56057	1264.0676490526994	25.01168288484387	0.000458112449361	0.0274765902242011	0.0166728275096369	0.986698	0.986698	chr5	156365404	0.0058157520954877	chr5:156365404:T:C
chr5:156365569	['C', 'T']	56057	49976.91537459633	41.99010618385761	-0.0051895345618903	0.0058168354663925	-0.8921577018764794	0.372312	0.372312	chr5	156365569	0.4290929657966618	chr5:156365569:C:T
chr5:156365778	['T', 'C']	56057	50024.67716844472	50.10681147553563	-0.0050609502941331	0.0058179894180996	-0.8698795976473714	0.38437	0.38437	chr5	156365778	0.4152505162763664	chr5:156365778:T:C
chr5:156365933	['T', 'C']	56057	10805.590062111803	223.8493499391577	0.0104681500885184	0.0097992747184833	1.0682576404122497	0.285409	0.285409	chr5	156365933	0.5445323360962513	chr5:156365933:T:C
chr5:156366152	['G', 'A']	56057	1237.044135224333	15.887607296741862	-0.0047323185199003	0.0277726518781322	-0.1703949100959463	0.8647	0.8647	chr5	156366152	0.0631345410243774	chr5:156366152:G:A
chr5:156366975	['A', 'G']	56057	9718.040159854418	-11.976355950037952	-0.004272828664742	0.0102910001435783	-0.415200525228667	0.677997	0.677997	chr5	156366975	0.1687722277941877	chr5:156366975:A:G
chr5:156368249	['C', 'T']	56057	49797.87852885544	18.064484745072605	-0.0062943388025653	0.0058191369221813	-1.081661917693089	0.279407	0.279407	chr5	156368249	0.5537627176803495	chr5:156368249:C:T
chr5:156368322	['A', 'C']	56057	10838.90032475643	228.29234685068235	0.0105827414194349	0.0097854843967661	1.08147343456316	0.279491	0.279491	chr5	156368322	0.5536321724404146	chr5:156368322:A:C
chr5:156369101	['G', 'A']	56057	1242.0443136205513	18.466471059435463	-0.0033666847352706	0.0277223851073972	-0.1214428239932476	0.903341	0.903341	chr5	156369101	0.044148277966771	chr5:156369101:G:A
chr5:156369743	['G', 'A']	56057	61770.14024912555	305.74789387656176	-0.0012586701224177	0.0058345258681285	-0.215727918748861	0.829201	0.829201	chr5	156369743	0.0813401828273084	chr5:156369743:G:A
chr5:156370247	['T', 'C']	56057	10575.131897735992	228.956838838886	0.0117485317512248	0.009878749922883	1.1892731208845253	0.234337	0.234337	chr5	156370247	0.630159134249019	chr5:156370247:T:C
chr5:156370824	['G', 'A']	56057	10482.495976734645	227.42875227777176	0.0122065704181786	0.0099174637897078	1.2308157283968422	0.218397	0.218397	chr5	156370824	0.6607533315918158	chr5:156370824:G:A
chr5:156370852	['G', 'A']	56057	61627.09301288228	307.6434343546024	-0.0008226382220368	0.0058307820585186	-0.1410854005141633	0.887803	0.887803	chr5	156370852	0.0516833917715167	chr5:156370852:G:A
chr5:156371956	['G', 'A']	56057	1234.0	16.182103191350862	-0.004857902840753	0.0278038661864623	-0.1747204078804826	0.8613	0.8613	chr5	156371956	0.0648455527838315	chr5:156371956:G:A
chr5:156372865	['ATATGGGTTTTGTAT', 'A']	56057	17624.23116322233	105.59209249207969	0.0052459663299476	0.0079691226568545	0.6582865587387334	0.510357	0.510357	chr5	156372865	0.2921259241172512	chr5:156372865:ATATGGGTTTTGTAT:A
chr5:156373148	['C', 'T']	56057	1243.1108791836152	15.005867506405988	-0.0062760713537277	0.0277024030262996	-0.2265533191387581	0.820772	0.820772	chr5	156373148	0.0857774675988642	chr5:156373148:C:T
chr5:156373883	['G', 'A']	56057	10033.07387914578	155.91547713111316	0.0073716997805446	0.0100975869483026	0.7300456850023823	0.465365	0.465365	chr5	156373883	0.3322062830141754	chr5:156373883:G:A
chr5:156374068	['G', 'A']	56057	8999.444868683986	119.1082497016138	0.0123264188321426	0.0106070996770185	1.1620913546093268	0.245203	0.245203	chr5	156374068	0.6104742206321077	chr5:156374068:G:A
chr5:156374643	['C', 'A']	56057	1266.534925023361	18.021663583145045	-0.0036448240232993	0.0278110511166535	-0.1310566798792015	0.895731	0.895731	chr5	156374643	0.0478223951994413	chr5:156374643:C:A
chr5:156374810	['A', 'G']	56057	1311.1871219825512	125.06381126023344	0.0644453015569259	0.0279792494795211	2.3033248838248994	0.0212642	0.0212642	chr5	156374810	1.6723509516342296	chr5:156374810:A:G
chr5:156374959	['C', 'CT']	56057	1234.066043458094	15.81456672043311	-0.0054727751779917	0.0278024568202553	-0.1968450203294471	0.84395	0.84395	chr5	156374959	0.0736832824825549	chr5:156374959:C:CT
chr5:156375048	['A', 'C']	56057	1261.1574843889382	25.90816239786988	0.0012179088739746	0.0275010144012705	0.0442859618268608	0.964677	0.964677	chr5	156375048	0.015618075878305	chr5:156375048:A:C
chr5:156375070	['T', 'G']	56057	60061.42869889535	221.8171632162122	-0.0022559309538338	0.005797314515807	-0.389133787322182	0.697179	0.697179	chr5	156375070	0.1566557029181472	chr5:156375070:T:G
chr5:156375250	['G', 'A']	56057	59976.04867777737	220.91288373920585	-0.0022636266747596	0.0057976521386839	-0.3904385121100921	0.696214	0.696214	chr5	156375250	0.1572572478405635	chr5:156375250:G:A
chr5:156376780	['A', 'G']	56057	1264.0676490526992	24.97774051677813	0.0004514259685839	0.027476639195936	0.0164294463149147	0.986892	0.986892	chr5	156376780	0.005730371515164	chr5:156376780:A:G
chr5:156377131	['A', 'G']	56057	82471.29842997323	451.3821214249859	0.0030067727476471	0.0065715982217875	0.4575405626105406	0.647284	0.647284	chr5	156377131	0.1889051280316466	chr5:156377131:A:G
chr5:156377261	['G', 'A']	56057	47223.581787039686	66.94439420004326	-0.0045739645739159	0.0058477163985766	-0.7821796171629102	0.434112	0.434112	chr5	156377261	0.3623982089510906	chr5:156377261:G:A
chr5:156377349	['A', 'C']	56057	50064.03782472167	63.99880250444082	-0.0047191553693149	0.0058153883986094	-0.8114944429925651	0.417085	0.417085	chr5	156377349	0.3797754287932697	chr5:156377349:A:C
chr5:156377578	['G', 'C']	56057	10009.714252582378	153.80705329681382	0.0071844607706301	0.0101082591063841	0.7107515443576776	0.477241	0.477241	chr5	156377578	0.3212622529546043	chr5:156377578:G:C
chr5:156378579	['T', 'C']	56057	46276.38285571536	66.58982146952845	-0.0045684889855026	0.005868879225677	-0.7784261372281978	0.436321	0.436321	chr5	156378579	0.3601938840458625	chr5:156378579:T:C
chr5:156380057	['G', 'A']	56057	1211.108024691358	11.087501312058516	-0.0090928890203585	0.0280944552859054	-0.3236542203016228	0.746201	0.746201	chr5	156380057	0.1271441732874291	chr5:156380057:G:A
chr5:156380184	['G', 'T']	56057	7250.646720902019	-72.19896249103928	-0.0203737768920795	0.0117478777981144	-1.7342516871727731	0.0828789	0.0828789	chr5	156380184	1.0815560216806517	chr5:156380184:G:T
chr5:156380858	['T', 'C']	56057	59965.767012810895	204.2677461307788	-0.0026210682113623	0.0057986201804032	-0.4520158468423994	0.651259	0.651259	chr5	156380858	0.186246261967537	chr5:156380858:T:C
chr5:156381032	['C', 'T']	56057	1211.0216033966035	10.48930880249888	-0.0093448450629202	0.0280962500967097	-0.3326011489346245	0.739437	0.739437	chr5	156381032	0.131098821961728	chr5:156381032:C:T
chr5:156381497	['TATC', 'T']	56057	2308.041173112601	10.710314647887154	0.0119433668651366	0.0213044850112691	0.5606034062226382	0.57507	0.57507	chr5	156381497	0.2402792878957412	chr5:156381497:TATC:T
chr5:156381591	['TA', 'T']	56057	74127.86839147116	438.485729665856	0.0025034907927844	0.0061298147528447	0.4084121451831099	0.682973	0.682973	chr5	156381591	0.1655964649609119	chr5:156381591:TA:T
chr5:156381627	['A', 'G']	56057	74041.92499687785	439.5730926146503	0.0024995997203278	0.0061245833859625	0.4081256736673501	0.683183	0.683183	chr5	156381627	0.165462948961395	chr5:156381627:A:G
chr5:156381833	['A', 'C']	56057	82140.91027837258	440.70937276008425	0.0031069310065909	0.0065472536768885	0.4745395794817305	0.635117	0.635117	chr5	156381833	0.1971462624658034	chr5:156381833:A:C
chr5:156382042	['G', 'A']	56057	19381.457455349977	-20.963570459479456	-0.0023905133383236	0.0076404160155991	-0.3128773791169237	0.754375	0.754375	chr5	156382042	0.1224127125585755	chr5:156382042:G:A
chr5:156382725	['C', 'G']	56057	9511.33934528588	201.5524848828828	0.018311083330944	0.0103607880521324	1.767344649732047	0.077176	0.077176	chr5	156382725	1.1125177344837909	chr5:156382725:C:G
chr5:156382904	['G', 'A']	56057	53869.68784456457	324.6542220717293	0.0010344539854259	0.0057677578631321	0.1793511464893916	0.857663	0.857663	chr5	156382904	0.0666833251939302	chr5:156382904:G:A
chr5:156383157	['A', 'G']	56057	19120.41088729103	34.224006030619584	0.0004969103257491	0.0076792084277858	0.0647085347952182	0.948406	0.948406	chr5	156383157	0.0230057071625875	chr5:156383157:A:G
chr5:156383923	['A', 'G']	56057	14342.302669140736	53.08049241285951	0.0010730676704728	0.0086734269611026	0.1237189954196009	0.901538	0.901538	chr5	156383923	0.0450159629598808	chr5:156383923:A:G
chr5:156384383	['T', 'C']	56057	2153.345721524408	-9.884304537310385	-0.0081556288558783	0.0210236098010946	-0.3879271415822062	0.698071	0.698071	chr5	156384383	0.1561004035371965	chr5:156384383:T:C
chr5:156386022	['C', 'T']	56057	15412.374705630487	56.18120720303094	0.0001567394061738	0.0083992577007072	0.0186611021781936	0.985112	0.985112	chr5	156386022	0.0065143906020764	chr5:156386022:C:T
chr5:156386167	['C', 'T']	56057	15411.924531668152	59.26388662205231	0.000452332022812	0.0083987213799066	0.053857248306179	0.957049	0.957049	chr5	156386167	0.019065826188846	chr5:156386167:C:T
chr5:156386243	['G', 'T']	56057	15413.199646737674	55.87019743032002	0.0002082791055349	0.0083990751833245	0.0247978617870253	0.980216	0.980216	chr5	156386243	0.0086782128058433	chr5:156386243:G:T
chr5:156386314	['T', 'C']	56057	79372.07958681225	431.4430448118965	0.0027018673458553	0.0063819606509475	0.4233600759437784	0.672034	0.672034	chr5	156386314	0.1726087542693111	chr5:156386314:T:C
chr5:156386993	['A', 'G']	56057	79444.9205173952	408.5248148694516	0.0016815019482139	0.006385545351911	0.2633294191091681	0.792298	0.792298	chr5	156386993	0.1011114403627737	chr5:156386993:A:G
chr5:156387744	['T', 'C']	56057	79402.33165622939	408.2927402955152	0.0017512619806282	0.0063822707331877	0.2743948124171128	0.783782	0.783782	chr5	156387744	0.1058047145635017	chr5:156387744:T:C
chr5:156387865	['G', 'A']	56057	79399.74769840138	409.24255846614	0.0017316091320226	0.0063814726752602	0.2713494549206053	0.786123	0.786123	chr5	156387865	0.1045094971641034	chr5:156387865:G:A
chr5:156388441	['C', 'T']	56057	59939.415550124	387.4193006288253	0.0023588125812761	0.0057949918374247	0.4070432966001251	0.683978	0.683978	chr5	156388441	0.1649578670404964	chr5:156388441:C:T
chr5:156388624	['A', 'T']	56057	59978.97949788556	402.5063975667812	0.0028781527153443	0.0057969567370132	0.49649373730314	0.619548	0.619548	chr5	156388624	0.207925040655836	chr5:156388624:A:T
chr5:156388909	['G', 'T']	56057	79286.65757408168	411.5361962734874	0.0021176053604042	0.0063742231189538	0.3322138746771378	0.739729	0.739729	chr5	156388909	0.1309273550805759	chr5:156388909:G:T
chr5:156388962	['T', 'G']	56057	21415.43826719954	26.297377062995963	-0.0003941807893743	0.0073391369252131	-0.0537094202480599	0.957167	0.957167	chr5	156388962	0.0190122828594312	chr5:156388962:T:G
chr5:156389162	['C', 'A']	56057	21246.516065152624	20.930038722167268	-0.0005984492047359	0.0073603014659522	-0.0813077028847676	0.935198	0.935198	chr5	156389162	0.0290964306206951	chr5:156389162:C:A
chr5:156389715	['G', 'T']	56057	19319.067795400617	53.92413138758094	0.0015182035556856	0.0076496690314859	0.1984665675647878	0.842681	0.842681	chr5	156389715	0.0743367980428987	chr5:156389715:G:T
chr5:156389735	['A', 'G']	56057	79355.49372892544	417.9735566769784	0.0022645227221939	0.0063781323326287	0.3550448005929967	0.722557	0.722557	chr5	156389735	0.1411278872440325	chr5:156389735:A:G
chr5:156389953	['C', 'T']	56057	19315.445679518976	55.49506559160288	0.0016260348157792	0.0076512728896512	0.2125182096143156	0.831704	0.831704	chr5	156389953	0.0800312098142559	chr5:156389953:C:T
chr5:156391068	['C', 'T']	56057	1429.1784656556647	50.45493119736361	0.0072730030489047	0.0266400785145984	0.2730098203321436	0.784847	0.784847	chr5	156391068	0.1052149974356219	chr5:156391068:C:T
chr5:156391078	['C', 'T']	56057	71764.08218249296	440.7592500384873	0.0024184354346993	0.0060261992529283	0.4013201909187004	0.688186	0.688186	chr5	156391078	0.1622941666244046	chr5:156391078:C:T
chr5:156391517	['A', 'G']	56057	79826.54414729444	440.4709530463529	0.0024459546276517	0.0064042908686083	0.3819243500698945	0.702519	0.702519	chr5	156391517	0.1533419255387959	chr5:156391517:A:G
chr5:156392268	['G', 'A']	56057	21386.05204374744	36.954933787565146	8.10487434853617e-05	0.0073424688735188	0.011038350298994	0.991193	0.991193	chr5	156392268	0.0038417736942488	chr5:156392268:G:A
chr5:156392721	['G', 'A']	56057	71238.97914213323	412.8101989259175	0.0022457938261479	0.0060057249965562	0.3739421680872308	0.708449	0.708449	chr5	156392721	0.1496914083887048	chr5:156392721:G:A
chr5:156392897	['A', 'G']	56057	82384.46965534466	452.4195169133652	0.0034596061629546	0.0065615405448712	0.5272551680959761	0.598018	0.598018	chr5	156392897	0.2232857437991728	chr5:156392897:A:G
chr5:156392953	['A', 'C']	56057	9852.878826803682	227.98792688696648	0.0199342736264993	0.0101899660402452	1.9562649716170848	0.0504389	0.0504389	chr5	156392953	1.2972343933348658	chr5:156392953:A:C
chr5:156393097	['G', 'A']	56057	48098.012276287845	300.03613577773007	0.0012710048664361	0.0058315113528437	0.2179546243730278	0.827465	0.827465	chr5	156393097	0.082250366891618	chr5:156393097:G:A
chr5:156393537	['G', 'A']	56057	18724.33816235504	60.79456179581188	0.0012086981885719	0.0077288619454112	0.1563876023545128	0.875728	0.875728	chr5	156393537	0.0576307641999525	chr5:156393537:G:A
chr5:156393686	['A', 'G']	56057	19352.38090735554	61.70660750785697	0.0018472186364334	0.0076432793958683	0.2416788057534517	0.80903	0.80903	chr5	156393686	0.0920353738229685	chr5:156393686:A:G
chr5:156394742	['T', 'C']	56057	16717.08751115076	77.6030798487779	0.0027688449503727	0.008113484537885	0.3412645870518339	0.732906	0.732906	chr5	156394742	0.1349517229020363	chr5:156394742:T:C
chr5:156395579	['C', 'T']	56057	17519.562656105045	56.77853626282192	0.0009801943192951	0.0079396147326568	0.12345615653912	0.901746	0.901746	chr5	156395579	0.0449157754656907	chr5:156395579:C:T
chr5:156397589	['C', 'T']	56057	15373.016629197447	48.367173816205664	0.0009166717394731	0.0084043276386573	0.1090713949866381	0.913146	0.913146	chr5	156397589	0.0394597789551679	chr5:156397589:C:T
chr5:156397764	['T', 'C']	56057	80234.58782180515	425.1470657479134	0.0023752970035411	0.0064315705309479	0.3693183480009253	0.711892	0.711892	chr5	156397764	0.1475858874891497	chr5:156397764:T:C
chr5:156398934	['G', 'C']	56057	57125.32398286937	349.51180283541026	0.0025594228583127	0.005792810053052	0.4418275128776668	0.658616	0.658616	chr5	156398934	0.1813677230208526	chr5:156398934:G:C
chr5:156399105	['A', 'C']	56057	80205.87712318014	433.50734362745743	0.0027492085264696	0.0064304924482253	0.427526903826522	0.668997	0.668997	chr5	156399105	0.1745758297454309	chr5:156399105:A:C
chr5:156399179	['A', 'C']	56057	19432.386616238204	60.08274347915221	0.0014563920662607	0.00763131945438	0.1908440702773623	0.848648	0.848648	chr5	156399179	0.0712724079387338	chr5:156399179:A:C
chr5:156399389	['G', 'A']	56057	80653.38774599889	478.4916940872298	0.00410251462799	0.0064557049290789	0.6354867009969429	0.525114	0.525114	chr5	156399389	0.2797464028866334	chr5:156399389:G:A
chr5:156399530	['C', 'G']	56057	22209.54674089538	72.28989505328447	0.0020299867646042	0.0073157436696184	0.2774819425446233	0.781411	0.781411	chr5	156399530	0.1071204794617898	chr5:156399530:C:G
chr5:156400460	['A', 'G']	56057	72576.17874154817	484.430400292719	0.0044056335126373	0.0060526273087359	0.7278877895353923	0.466685	0.466685	chr5	156400460	0.3309761578076217	chr5:156400460:A:G
chr5:156400544	['G', 'C']	56057	19150.04970473319	112.35500140083433	0.0046838096455124	0.0076791335004156	0.6099398643426309	0.541904	0.541904	chr5	156400544	0.266077643282652	chr5:156400544:G:C
chr5:156401029	['G', 'T']	56057	72539.94038931612	479.2561141774205	0.0042898004487157	0.0060518553044667	0.7088405510207008	0.478426	0.478426	chr5	156401029	0.3201852267000341	chr5:156401029:G:T
chr5:156401279	['G', 'A']	56057	19103.40785412243	107.91037846374503	0.0042588761590095	0.0076856716271417	0.5541319439109901	0.579491	0.579491	chr5	156401279	0.2369533046196075	chr5:156401279:G:A
chr5:156401441	['A', 'T']	56057	51404.3400253404	395.7878182043477	0.0024593165017927	0.0057842029941707	0.4251781108428039	0.670708	0.670708	chr5	156401441	0.173466513496631	chr5:156401441:A:T
chr5:156402715	['G', 'A']	56057	34743.81773900011	-109.77010836543296	-0.0107048566520865	0.0062722662494588	-1.7066967865099936	0.087884	0.087884	chr5	156402715	1.0560901845872852	chr5:156402715:G:A
chr5:156402720	['A', 'G']	56057	19202.397859054417	69.83274373642062	0.0023061545253292	0.0076703326997392	0.3006589955879786	0.763676	0.763676	chr5	156402720	0.1170908577296607	chr5:156402720:A:G
chr5:156402955	['G', 'A']	56057	18919.675015609668	76.45629616068089	0.0025694629141175	0.0077141200821002	0.3330856775330316	0.739071	0.739071	chr5	156402955	0.1313138384291714	chr5:156402955:G:A
chr5:156403958	['C', 'T']	56057	15261.083633703296	129.19765725147582	0.005954837363487	0.0084397558770136	0.7055698589227601	0.480459	0.480459	chr5	156403958	0.3183436669620906	chr5:156403958:C:T
chr5:156405441	['T', 'C']	56057	62615.70200353249	352.6054506253234	0.0008696666359886	0.0058141730182904	0.1495770134897714	0.881099	0.881099	chr5	156405441	0.0549752916581483	chr5:156405441:T:C
chr5:156406486	['T', 'G']	56057	82422.28791961877	460.3381263705545	0.0040655705825729	0.0065620609014082	0.619556972063519	0.535552	0.535552	chr5	156406486	0.2711983544929138	chr5:156406486:T:G
chr5:156407809	['AC', 'A']	56057	15148.621416210235	99.97419335853756	0.0040844584443068	0.0084607767894982	0.4827521805535218	0.629274	0.629274	chr5	156407809	0.2011602118244157	chr5:156407809:AC:A
chr5:156408466	['C', 'A']	56057	15302.830387430802	145.15052320853167	0.0070226067881839	0.0084316503514967	0.8328863858707495	0.404912	0.404912	chr5	156408466	0.3926393522595999	chr5:156408466:C:A
chr5:156409688	['A', 'T']	56057	18480.29669741467	115.2140040345331	0.0040724598042881	0.0077716055209223	0.5240178227426092	0.600268	0.600268	chr5	156409688	0.2216548080581638	chr5:156409688:A:T
chr5:156409832	['C', 'T']	56057	15340.82099404146	144.83140818442925	0.0064009731267801	0.0084188782968682	0.7603118730391029	0.447071	0.447071	chr5	156409832	0.3496235004483385	chr5:156409832:C:T
chr5:156410530	['G', 'A']	56057	79770.53815275375	455.5141343355055	0.0032899044770342	0.0064037091705776	0.5137498267644518	0.607429	0.607429	chr5	156410530	0.216504477746491	chr5:156410530:G:A
chr5:156411803	['T', 'C']	56057	80756.20304360238	450.053434695501	0.0022167332360532	0.006462343265786	0.3430231333871511	0.731582	0.731582	chr5	156411803	0.1357369885384894	chr5:156411803:T:C
chr5:156413797	['A', 'T']	56057	70690.34939694546	515.8472683024862	0.0048407995715294	0.00598821879647	0.8083872243250316	0.418871	0.418871	chr5	156413797	0.3779197064230932	chr5:156413797:A:T
chr5:156416402	['G', 'A']	56057	72654.6256111924	471.66805584426737	0.0031543929881258	0.0060540360318543	0.5210396785761541	0.602341	0.602341	chr5	156416402	0.220157574372613	chr5:156416402:G:A
chr5:156416546	['G', 'A']	56057	72479.63666856979	474.3434035218304	0.0031333567786777	0.0060482820351264	0.5180573194967141	0.60442	0.60442	chr5	156416546	0.2186611734760793	chr5:156416546:G:A
chr5:156416619	['A', 'G']	56057	70172.28785066743	469.3123823195163	0.0036766385380517	0.0059695403575912	0.6158997708050155	0.537963	0.537963	chr5	156416619	0.2692475931968278	chr5:156416619:A:G
chr5:156417100	['G', 'A']	56057	49625.04942897929	310.51496975734074	0.0007742584876792	0.0057988133082056	0.1335201611998109	0.893783	0.893783	chr5	156417100	0.0487679099983328	chr5:156417100:G:A
chr5:156417232	['C', 'T']	56057	70177.02264251943	470.4592709511096	0.0037008846661178	0.0059689997849205	0.6200175572911518	0.535249	0.535249	chr5	156417232	0.2714441354205163	chr5:156417232:C:T
chr5:156417337	['C', 'T']	56057	15305.368515907992	103.48055446085571	0.0046198681838174	0.0084301541627294	0.5480170462649848	0.583682	0.583682	chr5	156417337	0.2338236995649655	chr5:156417337:C:T
chr5:156417744	['A', 'G']	56057	2493.8452657125526	6.39510769398235	-0.0055920927839534	0.0195566609765867	-0.2859431265208483	0.774923	0.774923	chr5	156417744	0.1107414488955774	chr5:156417744:A:G
chr5:156419049	['C', 'T']	56057	72697.74966542353	482.7109486801776	0.0035520519526426	0.0060566519281963	0.5864712046776717	0.557561	0.557561	chr5	156419049	0.2537076116624641	chr5:156419049:C:T
chr5:156419964	['T', 'G']	56057	78451.79400481755	468.02206582287926	0.0034299761372502	0.0063258031134062	0.5422198692812855	0.587669	0.587669	chr5	156419964	0.2308672180554294	chr5:156419964:T:G
chr5:156420529	['T', 'A']	56057	18385.95188053097	112.16905981616694	0.0045450167958682	0.0078083115545048	0.5820742120934056	0.560519	0.560519	chr5	156420529	0.251409661471681	chr5:156420529:T:A
chr5:156421775	['C', 'T']	56057	70259.02679798035	471.893719155994	0.003674089399271	0.0059721386840917	0.6152049698808674	0.538422	0.538422	chr5	156421775	0.2688772030868275	chr5:156421775:C:T
chr5:156422109	['T', 'C']	56057	72754.87235029618	476.8550231968198	0.0031835801794738	0.0060576006245082	0.5255513489274125	0.599202	0.599202	chr5	156422109	0.2224267457299613	chr5:156422109:T:C
chr5:156423854	['G', 'A']	56057	70698.4849739453	475.865226505261	0.0039591666588432	0.0059871910300109	0.6612728137448373	0.50844	0.50844	chr5	156423854	0.2937602899513855	chr5:156423854:G:A
chr5:156424229	['A', 'G']	56057	2473.220598729751	2.836501810918614	-0.0064431193643369	0.0196222770440548	-0.3283573741146962	0.742643	0.742643	chr5	156424229	0.1292199081639028	chr5:156424229:A:G
chr5:156425055	['G', 'T']	56057	70690.13248282633	472.6193142342601	0.0038969465452407	0.00598596474982	0.6510139481456106	0.51504	0.51504	chr5	156425055	0.2881590406584616	chr5:156425055:G:T
chr5:156425305	['G', 'A']	56057	73169.44214883406	476.81480057637	0.0034301563013717	0.0060734087178357	0.5647827209946273	0.572224	0.572224	chr5	156425305	0.24243393113582	chr5:156425305:G:A
chr5:156426467	['A', 'G']	56057	80944.32757605497	462.48573614418666	0.0024386999887992	0.0064725516235576	0.3767756721975491	0.706342	0.706342	chr5	156426467	0.1509849692749102	chr5:156426467:A:G
chr5:156427476	['T', 'C']	56057	72729.97428943566	466.14921834528167	0.0028607534607527	0.0060566199567839	0.4723349791080171	0.63669	0.63669	chr5	156427476	0.1960719712118995	chr5:156427476:T:C
chr5:156427856	['C', 'T']	56057	72692.78059267454	475.18778434295103	0.0032613112289526	0.0060556868032214	0.5385534845061147	0.590197	0.590197	chr5	156427856	0.2290030023703816	chr5:156427856:C:T
chr5:156429067	['G', 'C']	56057	85115.18368512143	480.3928172867357	0.004094713335473	0.0067720925051856	0.604645215985686	0.545417	0.545417	chr5	156429067	0.2632713297403159	chr5:156429067:G:C
chr5:156429528	['G', 'A']	56057	70265.56239404701	477.29689065654367	0.003811271326086	0.0059737593680966	0.6380021509470969	0.523475	0.523475	chr5	156429528	0.2811040544269825	chr5:156429528:G:A
chr5:156430360	['T', 'C']	56057	83402.82950591513	463.6554413052442	0.0031350766048316	0.0066306232553753	0.4728177856116468	0.636345	0.636345	chr5	156430360	0.1963073639543217	chr5:156430360:T:C
chr5:156431218	['T', 'C']	56057	78444.19491873182	472.7225018709923	0.0035535601160785	0.0063245991559912	0.5618632941681905	0.574211	0.574211	chr5	156431218	0.2409284921015425	chr5:156431218:T:C
chr5:156431256	['G', 'A']	56057	72743.78605198837	475.4157806443424	0.0031180961140013	0.0060571708876771	0.5147776365934983	0.60671	0.60671	chr5	156431256	0.2170188468080073	chr5:156431256:G:A
chr5:156431941	['T', 'C']	56057	2460.2194390922714	2.319899518317204	-0.0062640624435121	0.0196631958623713	-0.3185678710295231	0.750055	0.750055	chr5	156431941	0.1249068895140062	chr5:156431941:T:C
chr5:156432358	['T', 'C']	56057	78823.06123432118	495.8321036880233	0.0039629829193077	0.0063453464414157	0.6245494955864962	0.532269	0.532269	chr5	156432358	0.2738688269344891	chr5:156432358:T:C
chr5:156435215	['G', 'A']	56057	17038.823731958393	124.43856202233202	0.0052782744592742	0.0080664027843483	0.6543529501794711	0.512887	0.512887	chr5	156435215	0.2899783087326784	chr5:156435215:G:A
chr5:156436241	['G', 'A']	56057	52954.77863807467	343.80579397440926	0.0002690748512258	0.0057676454053811	0.0466524608074549	0.96279	0.96279	chr5	156436241	0.0164684291649478	chr5:156436241:G:A
chr5:156436836	['C', 'A']	56057	50861.1658043106	365.29156195655753	0.0013077845599211	0.0057753568702069	0.2264422076958643	0.820858	0.820858	chr5	156436836	0.0857319648662413	chr5:156436836:C:A
chr5:156437101	['A', 'G']	56057	2413.172194173372	1.8406367284012668	-0.0088363760751745	0.0198792849456853	-0.4445017061387001	0.656682	0.656682	chr5	156437101	0.1826448877900843	chr5:156437101:A:G
chr5:156437457	['C', 'T']	56057	15550.832233203697	162.94532416860753	0.008033936831204	0.0083751038014563	0.9592641502314398	0.33743	0.33743	chr5	156437457	0.4718163080679947	chr5:156437457:C:T
chr5:156437858	['T', 'C']	56057	75216.05066814151	470.8507698057746	0.0034684415396667	0.0061609367217973	0.5629730828747916	0.573455	0.573455	chr5	156437858	0.2415006562604673	chr5:156437858:T:C
chr5:156438046	['G', 'A']	56057	1270.022655915513	121.76824391818832	0.0622844476825634	0.0289380590467886	2.152336740410216	0.0313751	0.0313751	chr5	156438046	1.5034148813075912	chr5:156438046:G:A
chr5:156439243	['G', 'A']	56057	50572.82601480952	361.78585022461857	0.0011855137282237	0.0057789951310468	0.2051418458296977	0.837462	0.837462	chr5	156439243	0.0770348900400417	chr5:156439243:G:A
chr5:156439339	['C', 'A']	56057	72704.78187721896	479.284627444783	0.0033779111595894	0.0060555855489278	0.5578174286031701	0.576971	0.576971	chr5	156439339	0.2388460150184217	chr5:156439339:C:A
chr5:156439646	['T', 'TTTTAACCA']	56057	2421.5183691676334	3.602322829865232	-0.0081897969439219	0.0198490376572541	-0.4126042322726307	0.679898	0.679898	chr5	156439646	0.1675562363523507	chr5:156439646:T:TTTTAACCA
chr5:156439659	['A', 'G']	56057	80940.99514701683	468.754065610786	0.0027280973071179	0.0064722738927852	0.4215052317484627	0.673388	0.673388	chr5	156439659	0.1717346271522934	chr5:156439659:A:G
chr5:156439724	['T', 'C']	56057	65117.96983104672	328.98403287659727	-0.0008729645419	0.0058630551757828	-0.1488924316294645	0.881639	0.881639	chr5	156439724	0.0547092067067103	chr5:156439724:T:C
chr5:156440099	['G', 'A']	56057	4668.333113303481	135.12579790833448	0.0216437079560296	0.0144945128468183	1.493234590549246	0.135381	0.135381	chr5	156440099	0.8684422822842772	chr5:156440099:G:A
chr5:156440142	['T', 'C']	56057	81062.35284146668	494.1431648039064	0.0037459440045309	0.0064818565649252	0.5779122026243292	0.563326	0.563326	chr5	156440142	0.2492402036804216	chr5:156440142:T:C
chr5:156440417	['G', 'A']	56057	18551.98569160229	137.16100557062734	0.0061035578028965	0.0077813299207585	0.7843849142823044	0.432818	0.432818	chr5	156440417	0.3636946861220984	chr5:156440417:G:A
chr5:156440418	['C', 'T']	56057	60281.90441609421	372.0340041640349	0.0007560223044109	0.0057925884774209	0.1305154521778751	0.896159	0.896159	chr5	156440418	0.0476149292927289	chr5:156440418:C:T
chr5:156441432	['G', 'A']	56057	70998.46502747842	459.2190091573577	0.004300411130304	0.0059944103859631	0.717403523184562	0.473128	0.473128	chr5	156441432	0.3250213493818704	chr5:156441432:G:A
chr5:156442634	['A', 'G']	56057	3483.0	63.970085419391474	0.0026324579716431	0.0167658630363195	0.1570129712941413	0.875235	0.875235	chr5	156442634	0.0578753235484209	chr5:156442634:A:G
chr5:156443236	['T', 'C']	56057	9708.558717527834	110.04908381819816	-6.840056794803827e-05	0.0105079906450645	-0.0065093860718428	0.994806	0.994806	chr5	156443236	0.0022616040222933	chr5:156443236:T:C
chr5:156443412	['A', 'G']	56057	85697.64379504745	421.0638125985668	0.0009899279717035	0.0067872364134465	0.1458514056976576	0.884039	0.884039	chr5	156443412	0.0535285753588904	chr5:156443412:A:G
chr5:156444787	['A', 'G']	56057	3552.253474390309	68.9143245473479	0.0038876107394937	0.016599948594875	0.2341941432694533	0.814835	0.814835	chr5	156444787	0.0889303248112833	chr5:156444787:A:G
chr5:156446273	['T', 'C']	56057	3461.4322390722573	60.19559821886237	0.0019075861595358	0.0168142482833266	0.1134505764035546	0.909674	0.909674	chr5	156446273	0.0411142179724152	chr5:156446273:T:C
chr5:156446524	['T', 'C']	56057	2134.2284348182907	-18.319079254810845	-0.0118190662610354	0.0210825569254359	-0.5606087678471233	0.575067	0.575067	chr5	156446524	0.240281553510091	chr5:156446524:T:C
chr5:156446648	['A', 'G']	56057	2136.1143183358904	-18.397868413637752	-0.0120601118598211	0.0210734613244076	-0.5722890831347602	0.567128	0.567128	chr5	156446648	0.2463189103840716	chr5:156446648:A:G
chr5:156446791	['G', 'A']	56057	2134.0761395058425	-18.51605830979289	-0.0124810800189206	0.0210825767137135	-0.5920092305795873	0.553847	0.553847	chr5	156446791	0.2566101923706167	chr5:156446791:G:A
chr5:156447321	['G', 'A']	56057	22431.40168789923	266.67835466013724	0.0049951984315864	0.0072516086777795	0.6888400427470349	0.490927	0.490927	chr5	156447321	0.3089830819181514	chr5:156447321:G:A
chr5:156448219	['C', 'A']	56057	1825.195357799148	92.78809643362166	0.0240233696777059	0.0238423874676914	1.0075907754732918	0.313655	0.313655	chr5	156448219	0.5035477849476205	chr5:156448219:C:A
chr5:156448220	['C', 'T']	56057	17171.225268941897	33.82846607828556	0.0015852442288285	0.0080152806061269	0.1977777581007936	0.84322	0.84322	chr5	156448220	0.0740591011511815	chr5:156448220:C:T
chr5:156448375	['A', 'T']	56057	23658.707088553376	262.37775575127824	0.004656235345181	0.0071024508320415	0.6555814964850182	0.512096	0.512096	chr5	156448375	0.2906486164419409	chr5:156448375:A:T
chr5:156448519	['G', 'A']	56057	23655.485868246386	263.7880740692579	0.0047169469433873	0.0071013155111587	0.6642356526724178	0.506542	0.506542	chr5	156448519	0.2953845392237053	chr5:156448519:G:A
chr5:156448710	['G', 'A']	56057	2210.3662845434005	-21.013748573235617	-0.0127589583373578	0.0210846810094981	-0.6051293036688697	0.545096	0.545096	chr5	156448710	0.2635270048816803	chr5:156448710:G:A
chr5:156449194	['A', 'G']	56057	5603.398193276557	46.01947287225971	-0.0027307483848238	0.0132967783906259	-0.2053691732389112	0.837284	0.837284	chr5	156449194	0.0771272078220455	chr5:156449194:A:G
chr5:156449487	['G', 'A']	56057	26514.55474634964	119.92919953680678	0.0003261311373078	0.0067879354916689	0.0480457036912254	0.96168	0.96168	chr5	156449487	0.0169694158556942	chr5:156449487:G:A
chr5:156449493	['A', 'G']	56057	2136.6771106707383	-19.14313336092045	-0.0122653508106061	0.0210783190788081	-0.5818941617093897	0.56064	0.56064	chr5	156449493	0.251315919848032	chr5:156449493:A:G
chr5:156449806	['T', 'G']	56057	27365.71795344461	110.18300508696775	-0.0003992582295251	0.0068570750288043	-0.0582257344200026	0.953569	0.953569	chr5	156449806	0.0206478760473959	chr5:156449806:T:G
chr5:156449823	['G', 'A']	56057	6101.064127983248	41.6529621861327	-0.0035339590162298	0.0133545331100236	-0.2646261750309594	0.791298	0.791298	chr5	156449823	0.1016599319472809	chr5:156449823:G:A
chr5:156451307	['G', 'A']	56057	22644.635615900654	31.709545956489627	-0.0003904946870644	0.0071715904194599	-0.0544502215303419	0.956577	0.956577	chr5	156451307	0.0192800655434694	chr5:156451307:G:A
chr5:156451608	['G', 'C']	56057	19331.724291729108	52.1269659677534	0.0010226387696145	0.0076346956707353	0.1339462388179274	0.893446	0.893446	chr5	156451608	0.0489316911837724	chr5:156451608:G:C
chr5:156452290	['G', 'A']	56057	19853.18744647445	26.054922946267222	0.0010881015305892	0.0075636094039776	0.1438600901332906	0.885611	0.885611	chr5	156452290	0.0527569978095139	chr5:156452290:G:A
chr5:156452977	['G', 'T']	56057	3434.306322700349	66.48707457236944	0.0040078377243872	0.0168705048957804	0.237564776463191	0.81222	0.81222	chr5	156452977	0.0903263207032865	chr5:156452977:G:T
chr5:156453816	['A', 'G']	56057	29299.13600114182	88.52975217504412	0.000359855654207	0.0065395507986772	0.0550275799187685	0.956117	0.956117	chr5	156453816	0.019488959873171	chr5:156453816:A:G
chr5:156455672	['C', 'T']	56057	2853.0	-73.17751724934779	-0.0302879152295804	0.0183026874980731	-1.6548343095935525	0.0979637	0.0979637	chr5	156455672	1.0089348203293032	chr5:156455672:C:T
chr5:156455917	['C', 'T']	56057	51570.95965669832	215.9316627608373	-0.0018924870269373	0.0057801286813457	-0.3274126115989474	0.743357	0.743357	chr5	156455917	0.128802564578517	chr5:156455917:C:T
chr5:156456759	['A', 'T']	56057	3616.322557625063	72.54573701464865	0.0054746805401322	0.0164875842411873	0.3320486773590554	0.739854	0.739854	chr5	156456759	0.1308539738503684	chr5:156456759:A:T
chr5:156457712	['A', 'G']	56057	7454.531925142276	30.8428173740656	-0.0102762066799323	0.011617388844204	-0.8845539060233122	0.376401	0.376401	chr5	156457712	0.4243492314352562	chr5:156457712:A:G
chr5:156459258	['A', 'G']	56057	86442.16816227499	375.19087657368647	-0.0001655527297266	0.0068622041749199	-0.0241252993217118	0.980753	0.980753	chr5	156459258	0.0084403547442301	chr5:156459258:A:G
chr5:156459730	['C', 'A']	56057	3172.056586270872	-58.98929654271789	-0.0265949434228092	0.0173930422479701	-1.529056449334676	0.126256	0.126256	chr5	156459730	0.8987479739619808	chr5:156459730:C:A
chr5:156460228	['G', 'A']	56057	6006.428594366047	149.7606688382388	0.0190994445262063	0.0128789929154234	1.48299208265993	0.138082	0.138082	chr5	156460228	0.8598629311981487	chr5:156460228:G:A
chr5:156461678	['G', 'T']	56057	2923.1042904290425	-77.09237672029825	-0.0323856054436767	0.0180829752590173	-1.7909445199028962	0.0733076	0.0733076	chr5	156461678	1.1348509985244457	chr5:156461678:G:T
chr5:156462207	['TA', 'T']	56057	25421.87251436935	33.97370411062197	-0.0030586239744958	0.0068657460310936	-0.4454904041955401	0.655967	0.655967	chr5	156462207	0.1831180083048162	chr5:156462207:TA:T
chr5:156463198	['T', 'C']	56057	3195.9692184154183	-54.96714927660922	-0.025812533926133	0.0173343627134989	-1.4890962161551975	0.136468	0.136468	chr5	156463198	0.8649691731849655	chr5:156463198:T:C
chr5:156463896	['T', 'C']	56057	3197.627466723762	-56.74272017870146	-0.0264688708492401	0.0173296513107728	-1.5273746929221834	0.126674	0.126674	chr5	156463896	0.8973125154659167	chr5:156463896:T:C
chr5:156467487	['A', 'G']	56057	4654.332114249014	119.93589123639234	0.0213216898159662	0.014528143837391	1.467612797244662	0.142215	0.142215	chr5	156467487	0.8470545943680998	chr5:156467487:A:G
chr5:156468101	['C', 'G']	56057	31151.44568145729	188.68347480462808	-0.000484097066453	0.0064203030146853	-0.0754009686685751	0.939896	0.939896	chr5	156468101	0.0269201986608136	chr5:156468101:C:G
chr5:156468969	['A', 'G']	56057	3721.3983158195215	66.4405245416585	0.0010642181661978	0.0162398076865422	0.0655314512794259	0.947751	0.947751	chr5	156468969	0.0233057486643842	chr5:156468969:A:G
chr5:156469807	['A', 'G']	56057	60410.93203675619	189.14570480132733	-0.0009058213578806	0.0057850989771585	-0.1565783682279465	0.875578	0.875578	chr5	156469807	0.0577051591628485	chr5:156469807:A:G
chr5:156470332	['G', 'A']	56057	6019.113871635609	133.67503407275285	0.0167204965660172	0.0128670552364985	1.2994812145197043	0.193784	0.193784	chr5	156470332	0.7126820838310056	chr5:156470332:G:A
chr5:156471001	['G', 'A']	56057	3671.130978503256	-43.98975574981023	-0.0212119942115903	0.0161964970715414	-1.3096655479203303	0.190314	0.190314	chr5	156471001	0.7205292626898254	chr5:156471001:G:A
chr5:156471129	['G', 'A']	56057	87041.42184517116	428.86088692518905	0.0015439630698784	0.0069294072515661	0.2228131518073861	0.823682	0.823682	chr5	156471129	0.0842404245906629	chr5:156471129:G:A
chr5:156473391	['C', 'T']	56057	79721.79940408221	331.7344531210693	-0.0033718483717572	0.0063631134434172	-0.5299054310033454	0.59618	0.59618	chr5	156473391	0.2246225972992431	chr5:156473391:C:T
chr5:156474567	['A', 'G']	56057	50114.1518849578	139.36145690678566	-0.0024647010211092	0.0057986910436182	-0.4250443768377288	0.670806	0.670806	chr5	156474567	0.1734030615172968	chr5:156474567:A:G
chr5:156474865	['T', 'C']	56057	50012.27469174354	143.9195186446238	-0.0022946371526987	0.0058022235981596	-0.3954754783022495	0.692494	0.692494	chr5	156474865	0.1595839851200914	chr5:156474865:T:C
chr5:156474993	['G', 'T']	56057	24326.905705823592	-39.97936914969908	-0.0057963477809814	0.0069843725661532	-0.829902432334573	0.406597	0.406597	chr5	156474993	0.3908358300468544	chr5:156474993:G:T
chr5:156475270	['G', 'T']	56057	24889.772107629724	-6.743403405169109	-0.0049984185676759	0.0069145232233013	-0.7228869448050611	0.469752	0.469752	chr5	156475270	0.3281313621862132	chr5:156475270:G:T
chr5:156475335	['C', 'G']	56057	49778.87208679824	147.67565051543954	-0.0019769613339217	0.0058052432220437	-0.3405475461243069	0.733445	0.733445	chr5	156475335	0.1346324477267357	chr5:156475335:C:G
chr5:156477794	['A', 'G']	56057	57198.34612776587	224.71936987342164	0.0008763512245788	0.0057731084756775	0.1517988494882678	0.879346	0.879346	chr5	156477794	0.0558402076065674	chr5:156477794:A:G
chr5:156478123	['A', 'G']	56057	61111.08191631726	326.9071852194286	0.0022982754094759	0.0057873466933846	0.3971207413758386	0.69128	0.69128	chr5	156478123	0.1603460078727904	chr5:156478123:A:G
chr5:156478724	['G', 'A']	56057	5990.213718669164	125.19014393923248	0.0148302390789684	0.0128899248962755	1.150529518077602	0.249931	0.249931	chr5	156478724	0.6021798731494202	chr5:156478724:G:A
chr5:156480477	['A', 'G']	56057	61233.29275734702	333.369455506211	0.0023078027570204	0.0057898725694121	0.3985930138104508	0.690195	0.690195	chr5	156480477	0.1610281912054634	chr5:156480477:A:G
chr5:156481045	['A', 'G']	56057	8967.799882252195	65.12031459361084	0.007260348885421	0.0106641932660715	0.6808155764130798	0.495991	0.495991	chr5	156481045	0.3045262039247201	chr5:156481045:A:G
chr5:156481775	['A', 'G']	56057	57461.22544961462	239.04516806534124	0.0010573009250079	0.0057745756979745	0.1830958637149469	0.854723	0.854723	chr5	156481775	0.06817460932191	chr5:156481775:A:G
chr5:156481910	['C', 'T']	56057	53688.2393868556	268.1002486126401	0.0032388735764843	0.0057810374010613	0.5602581944703737	0.575306	0.575306	chr5	156481910	0.2401010965927811	chr5:156481910:C:T
chr5:156483933	['AG', 'A']	56057	37031.60606276875	33.551964787291425	-0.0030807585530218	0.0061443722616809	-0.5013951664736929	0.616095	0.616095	chr5	156483933	0.2103523157662738	chr5:156483933:AG:A
chr5:156485142	['A', 'G']	56057	64030.28011704255	534.4472561300163	0.0083780465498242	0.0058228364971031	1.4388256572191838	0.150206	0.150206	chr5	156485142	0.8233127190306063	chr5:156485142:A:G
chr5:156485464	['C', 'A']	56057	83069.7825675796	268.0775735559323	-0.0061367155453954	0.0065703838717728	-0.9339965008375662	0.35031	0.35031	chr5	156485464	0.4555474650721698	chr5:156485464:C:A
chr5:156485507	['C', 'T']	56057	22251.748126338327	-84.24036251962008	-0.0086907187780402	0.0072071404945941	-1.2058483922380812	0.227881	0.227881	chr5	156485507	0.6422918834161255	chr5:156485507:C:T
chr5:156485566	['A', 'G']	56057	82893.39367016344	367.2781466187485	0.0020633519235978	0.0065671586454865	0.3141924894742676	0.753376	0.753376	chr5	156485566	0.1229882190591988	chr5:156485566:A:G
chr5:156486010	['G', 'A']	56057	2734.4390165572363	-44.663779883671225	-0.0212680445971811	0.0187272155902691	-1.1356757492679346	0.256097	0.256097	chr5	156486010	0.5915955089625615	chr5:156486010:G:A
chr5:156487441	['G', 'A']	56057	23335.16275625814	16.18346338303081	-0.005480422798685	0.0070684060209968	-0.7753406895989483	0.438142	0.438142	chr5	156487441	0.358385113646848	chr5:156487441:G:A
chr5:156490277	['C', 'T']	56057	2722.437089637453	-48.56393348904892	-0.0226592300663922	0.0187646630468136	-1.207547932508169	0.227226	0.227226	chr5	156490277	0.6435419766120343	chr5:156490277:C:T
chr5:156491550	['C', 'G']	56057	3877.1383284274375	82.1662120176081	0.0080378491224242	0.01592232525354	0.50481628747266	0.61369	0.61369	chr5	156491550	0.2120509534314058	chr5:156491550:C:G
chr5:156491758	['C', 'T']	56057	24700.203132805247	-67.7961081950705	-0.0018435897833898	0.0069448559204225	-0.2654611995575699	0.790655	0.790655	chr5	156491758	0.1020129782985216	chr5:156491758:C:T
chr5:156493237	['C', 'T']	56057	29972.20804267542	-3.591819249359426	-0.0030708236703118	0.006521142092002	-0.4709027386595544	0.637712	0.637712	chr5	156493237	0.1953754106985704	chr5:156493237:C:T
chr5:156494087	['T', 'A']	56057	55217.76046109098	70.72561336777603	-0.0038083680307424	0.0057723867869394	-0.6597562102662957	0.509413	0.509413	chr5	156494087	0.2929299762231603	chr5:156494087:T:A
chr5:156495089	['C', 'T']	56057	24800.21205309356	47.01744444484036	-0.002616848237533	0.0069417904843815	-0.3769702130049451	0.706197	0.706197	chr5	156495089	0.1510741316981739	chr5:156495089:C:T
chr5:156495162	['G', 'T']	56057	22709.025529865125	-104.4341476906142	-0.0042365678880122	0.0071788354834005	-0.5901469531943464	0.555095	0.555095	chr5	156495162	0.255632684543818	chr5:156495162:G:T
chr5:156495358	['A', 'G']	56057	27371.83600092785	15.253733266346732	-0.0014821665014278	0.0067227925474514	-0.2204688737554044	0.825507	0.825507	chr5	156495358	0.0832792397258587	chr5:156495358:A:G
chr5:156495423	['A', 'G']	56057	3837.136901257693	109.87010368059696	0.0157485150095654	0.0160028014637874	0.984109878836064	0.325066	0.325066	chr5	156495423	0.4880284527880227	chr5:156495423:A:G
chr5:156496834	['T', 'C']	56057	33749.6226492524	217.3450706129882	0.0048226501822109	0.0062922301613412	0.766445291820493	0.443415	0.443415	chr5	156496834	0.3531896195051542	chr5:156496834:T:C
chr5:156497860	['G', 'C']	56057	33715.01441647189	216.7553175303783	0.0047780758338981	0.0062940614235098	0.7591403248864003	0.447772	0.447772	chr5	156497860	0.3489430671341357	chr5:156497860:G:C
chr5:156499039	['CT', 'C']	56057	27162.113613649337	37.10016008344471	-0.0003021114599419	0.006740172387535	-0.0448225123293077	0.964249	0.964249	chr5	156499039	0.0158108028582981	chr5:156499039:CT:C
chr5:156499534	['G', 'A']	56057	63801.10517582829	212.2365227179212	0.0013952389683998	0.0058278254610754	0.2394098755562877	0.810789	0.810789	chr5	156499534	0.0910921520260285	chr5:156499534:G:A
chr5:156499652	['G', 'A']	56057	63803.072731165885	214.37473036649703	0.0014161932505939	0.0058280227980761	0.2429972049974493	0.808008	0.808008	chr5	156499652	0.0925843393013352	chr5:156499652:G:A
chr5:156500332	['C', 'T']	56057	6269.559212873759	93.60609061426716	0.0114779361693827	0.012588810954765	0.9117569729679864	0.361901	0.361901	chr5	156500332	0.4414102168534424	chr5:156500332:C:T
chr5:156500533	['G', 'A']	56057	32619.81904473032	182.8528609195597	0.0054083927574257	0.0063739249038799	0.8485184307919202	0.396153	0.396153	chr5	156500533	0.4021370508859181	chr5:156500533:G:A
chr5:156501780	['C', 'T']	56057	22593.418261940016	-86.51748094279192	-0.0031018783409851	0.0071903315394324	-0.4313957324462991	0.666182	0.666182	chr5	156501780	0.1764071059682938	chr5:156501780:C:T
chr5:156502571	['G', 'C']	56057	2630.093836410668	-57.944008503493	-0.0287496695566739	0.0190651955904901	-1.5079661480637785	0.131569	0.131569	chr5	156502571	0.8808464261847604	chr5:156502571:G:C
chr5:156502867	['G', 'T']	56057	36376.48919656716	179.5136693453516	0.0021272675728329	0.0061775470224062	0.3443547358065092	0.730581	0.730581	chr5	156502867	0.1363316265430093	chr5:156502867:G:T
chr5:156503597	['C', 'T']	56057	22595.239990007853	-87.3787053075312	-0.0031407382570316	0.0071912825274694	-0.4367424371153004	0.6623	0.6623	chr5	156503597	0.1789452449531118	chr5:156503597:C:T
chr5:156503602	['G', 'A']	56057	29975.416772236604	6.251212781061095	-0.0026337683849058	0.0065197607215383	-0.4039670315208221	0.686239	0.686239	chr5	156503602	0.1635246039663891	chr5:156503602:G:A
chr5:156503866	['T', 'G']	56057	33351.12731460817	198.99873114250408	0.0047522504450537	0.0063235669029364	0.7515142194268435	0.452346	0.452346	chr5	156503866	0.3445292457045475	chr5:156503866:T:G
chr5:156504855	['G', 'T']	56057	33862.06097212805	220.1577662997217	0.004604798959136	0.0062882411322031	0.7322872743467335	0.463996	0.463996	chr5	156504855	0.3334857633792042	chr5:156504855:G:T
chr5:156505270	['T', 'C']	56057	22605.24230961388	-75.74310648796052	-0.0026502791270496	0.0071902185444152	-0.3685950726919379	0.712431	0.712431	chr5	156505270	0.1472571913480075	chr5:156505270:T:C
chr5:156505988	['C', 'A']	56057	63724.05158631027	223.60665695614875	0.0018817380594331	0.0058262605827328	0.3229752656463787	0.746715	0.746715	chr5	156505988	0.126845124482917	chr5:156505988:C:A
chr5:156506850	['C', 'T']	56057	30009.353364140818	11.555728145514127	-0.002338782404876	0.0065164399612538	-0.3589049264294977	0.719668	0.719668	chr5	156506850	0.1428678077646264	chr5:156506850:C:T
chr5:156507960	['G', 'A']	56057	63586.61184762244	211.07897007744955	0.0016830096523814	0.0058248066347652	0.2889382872104984	0.77263	0.77263	chr5	156507960	0.1120284328964672	chr5:156507960:G:A
chr5:156508698	['G', 'A']	56057	6585.93989188032	-91.02711607965564	-0.0165468068914516	0.0122613842594942	-1.3495056138248898	0.17718	0.17718	chr5	156508698	0.7515853026512779	chr5:156508698:G:A
chr5:156508826	['A', 'G']	56057	3713.662479704533	65.55209373435719	0.0035112077969557	0.0162664552323021	0.2158557440334744	0.829101	0.829101	chr5	156508826	0.0813925610409787	chr5:156508826:A:G
chr5:156508981	['C', 'A']	56057	23169.546533204862	-66.55534901679557	-0.0030565949273633	0.0071201047244343	-0.4292907261425404	0.667713	0.667713	chr5	156508981	0.1754101682126701	chr5:156508981:C:A
chr5:156510640	['G', 'A']	56057	23110.122611379746	-74.33188142723563	-0.0032585825768531	0.0071262127347273	-0.4572670923748169	0.647481	0.647481	chr5	156510640	0.1887729712099915	chr5:156510640:G:A
chr5:156511312	['A', 'G']	56057	37651.373298363935	328.0404541398697	0.0069699523898275	0.0061192170967165	1.1390268198798612	0.254697	0.254697	chr5	156511312	0.5939761704314332	chr5:156511312:A:G
chr5:156512502	['C', 'T']	56057	22197.77190008921	-110.87131139608196	-0.0037705966006175	0.0072421443425072	-0.5206464304344686	0.602615	0.602615	chr5	156512502	0.2199600622807316	chr5:156512502:C:T
chr5:156512847	['G', 'A']	56057	35346.7193433262	320.40615388202644	0.0062161778858323	0.0062121609257647	1.0006466284623985	0.317002	0.317002	chr5	156512847	0.498937997762615	chr5:156512847:G:A
chr5:156513116	['T', 'C']	56057	33462.96945420807	366.0797048635751	0.0099625990515136	0.0063066922687872	1.5796868829037485	0.114184	0.114184	chr5	156513116	0.9423947472156596	chr5:156513116:T:C
chr5:156514228	['G', 'A']	56057	10293.0	-42.3792310704938	0.0032861160872917	0.0100928902129394	0.3255872220901468	0.744738	0.744738	chr5	156514228	0.127996485864875	chr5:156514228:G:A
chr5:156514386	['T', 'G']	56057	33315.160160570915	321.26871604476247	0.0090697194124801	0.0063147957522401	1.4362648877856063	0.150933	0.150933	chr5	156514386	0.8212157956714294	chr5:156514386:T:G
chr5:156514752	['A', 'G']	56057	21933.738929527204	-168.0317690107149	-0.0057262683707512	0.007298551770206	-0.7845759749388717	0.432706	0.432706	chr5	156514752	0.3638070827332719	chr5:156514752:A:G
chr5:156515735	['C', 'T']	56057	58444.255517296726	153.19337747066686	0.0016049739130519	0.0057793533025796	0.2777082190728089	0.781237	0.781237	chr5	156515735	0.1072171963681737	chr5:156515735:C:T
chr5:156516228	['A', 'C']	56057	3595.745839865757	-33.40021840309117	-0.0296019610024896	0.0170012555201411	-1.7411632315872545	0.0816605	0.0816605	chr5	156516228	1.0879879652582805	chr5:156516228:A:C
chr5:156516295	['C', 'CT']	56057	32855.51665447539	268.260226051613	0.0075277536884975	0.0063437721936377	1.1866368240724616	0.235376	0.235376	chr5	156516295	0.6282378218619092	chr5:156516295:C:CT
chr5:156517320	['T', 'C']	56057	2489.2664359244263	-70.36196320104578	-0.0343146324569917	0.0195862211859545	-1.7519781958553136	0.079783	0.079783	chr5	156517320	1.0980896373800286	chr5:156517320:T:C
chr5:156517726	['A', 'G']	56057	32149.6173641474	198.4583195639732	0.0056286779939643	0.0063969444793314	0.8799010233949532	0.378917	0.378917	chr5	156517726	0.4214559097934373	chr5:156517726:A:G
chr5:156518305	['G', 'A']	56057	32341.346304821043	252.135864496578	0.0073028971768191	0.0063817422300104	1.1443422365881484	0.252487	0.252487	chr5	156518305	0.5977609778368362	chr5:156518305:G:A
chr5:156518421	['C', 'T']	56057	21576.00362215402	-169.74523174847482	-0.0051265832319144	0.0073459457126588	-0.6978792700686685	0.485256	0.485256	chr5	156518421	0.3140290860255723	chr5:156518421:C:T
chr5:156519283	['G', 'A']	56057	21895.2023520594	-181.3562458808632	-0.0061488207604944	0.0073032885071506	-0.8419249430546454	0.399834	0.399834	chr5	156519283	0.398120278290561	chr5:156519283:G:A
chr5:156519551	['GA', 'G']	56057	32138.172998340506	243.118907967042	0.0073105438244234	0.0063941246886539	1.1433220621104805	0.25291	0.25291	chr5	156519551	0.5970339984177209	chr5:156519551:GA:G
chr5:156519993	['A', 'G']	56057	56972.21224395119	188.1091739903944	0.0033855760003334	0.0057667801617035	0.5870825496030829	0.557151	0.557151	chr5	156519993	0.2540270856532525	chr5:156519993:A:G
chr5:156520103	['A', 'G']	56057	10453.118838200924	-106.21486575508172	-0.0140017347461597	0.0099407681791359	-1.4085163735683022	0.158984	0.158984	chr5	156520103	0.7986465804679423	chr5:156520103:A:G
chr5:156520273	['CA', 'C']	56057	32157.899621685297	251.0194734447773	0.0076739100349577	0.0063923377666962	1.2004856931901349	0.229956	0.229956	chr5	156520273	0.6383552543530602	chr5:156520273:CA:C
chr5:156520466	['A', 'G']	56057	1642.1171748166914	19.806010484990264	-0.0048630654597818	0.0241825658626787	-0.2010979929672024	0.840623	0.840623	chr5	156520466	0.075398731584409	chr5:156520466:A:G
chr5:156521641	['A', 'G']	56057	16437.105097871274	-172.49536762753215	-0.0032905916157342	0.0081945481802005	-0.4015586391553506	0.68801	0.68801	chr5	156521641	0.1624052493905682	chr5:156521641:A:G
chr5:156521646	['A', 'G']	56057	16758.19579683514	-159.98433512446303	-0.003263031098004	0.0081250020793291	-0.4016037246692637	0.687977	0.687977	chr5	156521646	0.1624260805727023	chr5:156521646:A:G
chr5:156521883	['G', 'A']	56057	16646.484781988154	-165.7938558749924	-0.0033698149548955	0.0081475493261451	-0.413598595111537	0.67917	0.67917	chr5	156521883	0.1680215058062192	chr5:156521883:G:A
chr5:156521960	['G', 'T']	56057	32250.72596068077	245.8729619051385	0.0074200900512302	0.0063858465413235	1.1619587165482332	0.245257	0.245257	chr5	156521960	0.6103785883598836	chr5:156521960:G:T
chr5:156521993	['C', 'T']	56057	1654.0295062080777	6.280296218879901	-0.0133271033053512	0.0240927164649967	-0.5531590148713059	0.580157	0.580157	chr5	156521993	0.2364544633216481	chr5:156521993:C:T
chr5:156522047	['G', 'A']	56057	32612.817795778537	279.3596682678186	0.0082302493518909	0.0063592033810311	1.2942264712654084	0.195593	0.195593	chr5	156522047	0.7086466920625915	chr5:156522047:G:A
chr5:156522379	['A', 'G']	56057	32746.33664567463	258.9868849562006	0.0072282419740305	0.0063512297580018	1.1380854180127509	0.25509	0.25509	chr5	156522379	0.5933065662037876	chr5:156522379:A:G
chr5:156523121	['A', 'G']	56057	34128.95886793125	221.9599019068772	0.0047586989566884	0.0062694224178992	0.759033071866779	0.447836	0.447836	chr5	156523121	0.3488809979099012	chr5:156523121:A:G
chr5:156523285	['A', 'G']	56057	32037.143591207536	187.16936924950943	0.0054909204789955	0.0064066613116665	0.8570642666870214	0.391413	0.391413	chr5	156523285	0.4073647542158146	chr5:156523285:A:G
chr5:156523388	['G', 'A']	56057	32325.073051050087	228.1894210411334	0.0066504650610794	0.0063817186079444	1.042111924646827	0.297364	0.297364	chr5	156523388	0.5267116099489066	chr5:156523388:G:A
chr5:156523686	['T', 'G']	56057	1607.4301238356948	18.832413724717057	-0.0044848951960979	0.0243792089402695	-0.1839639344773712	0.854042	0.854042	chr5	156523686	0.0685207710911811	chr5:156523686:T:G
chr5:156523913	['G', 'A']	56057	16656.44493281872	-160.02425261271284	-0.0030291908769362	0.0081522755673438	-0.3715761141674916	0.71021	0.71021	chr5	156523913	0.1486132169763298	chr5:156523913:G:A
chr5:156524553	['G', 'A']	56057	51189.04746264926	138.58771965521728	0.00454839488803	0.0058030012137894	0.783800437129306	0.433161	0.433161	chr5	156524553	0.3633506523404878	chr5:156524553:G:A
chr5:156525329	['C', 'T']	56057	51014.56076800916	135.71898297652675	0.0046160678083797	0.0058036812666913	0.7953689384826197	0.426402	0.426402	chr5	156525329	0.3701807669577346	chr5:156525329:C:T
chr5:156526498	['A', 'T']	56057	54815.68998804488	158.20258019480684	0.0027073221284769	0.0057666202709507	0.4694816029616289	0.638727	0.638727	chr5	156526498	0.1946847251396967	chr5:156526498:A:T
chr5:156526755	['A', 'G']	56057	2455.0	-70.79331610361646	-0.0337688270094733	0.0197147312750288	-1.7128728024939286	0.0867415	0.0867415	chr5	156526755	1.061773071971783	chr5:156526755:A:G
chr5:156526909	['A', 'G']	56057	16686.48835010347	-165.84368750280663	-0.0035045867959099	0.0081413523501037	-0.4304674021221215	0.666857	0.666857	chr5	156526909	0.1759672856774556	chr5:156526909:A:G
chr5:156527309	['G', 'A']	56057	3180.226928085919	-7.643988885021507	-0.0213596558102858	0.0175381024134139	-1.21790005023286	0.223267	0.223267	chr5	156527309	0.6511754631220287	chr5:156527309:G:A
chr5:156527505	['T', 'C']	56057	3766.201555642773	14.972861346003734	-0.0170222250082626	0.0161686959668149	-1.0527889845414564	0.292442	0.292442	chr5	156527505	0.533960254633628	chr5:156527505:T:C
chr5:156527904	['C', 'T']	56057	32158.44204385292	242.2438884510173	0.0072150714885177	0.0063925057137353	1.1286765802985546	0.259039	0.259039	chr5	156527904	0.5866348451476817	chr5:156527904:C:T
chr5:156529078	['A', 'C']	56057	1575.1123936274598	33.66526013705375	0.006749981053382	0.0246179730894568	0.2741891474514941	0.78394	0.78394	chr5	156529078	0.1057171754100382	chr5:156529078:A:C
chr5:156529115	['A', 'G']	56057	54946.68308916687	161.35203818480426	0.0026062390116825	0.0057674883834232	0.4518845706171406	0.651354	0.651354	chr5	156529115	0.1861829154849609	chr5:156529115:A:G
chr5:156529269	['A', 'G']	56057	1619.259973594062	13.264025047429286	-0.0071744222864707	0.0242947769159266	-0.2953071893311959	0.76776	0.76776	chr5	156529269	0.1147745182042869	chr5:156529269:A:G
chr5:156529802	['T', 'A']	56057	1617.0576933369011	11.179629028510975	-0.0085555833794331	0.024309712878403	-0.351940947317151	0.724884	0.724884	chr5	156529802	0.1397314861056732	chr5:156529802:T:A
chr5:156529809	['C', 'T']	56057	2429.129999643201	-72.4358642950236	-0.0347875984100232	0.0198138043977577	-1.7557253373289572	0.0791408	0.0791408	chr5	156529809	1.1015995639533689	chr5:156529809:C:T
chr5:156530031	['C', 'A']	56057	49282.516600360366	133.06546568988196	0.0055953662265148	0.0058273644500827	0.9601881389854412	0.336965	0.336965	chr5	156530031	0.4724152062392094	chr5:156530031:C:A
chr5:156530384	['A', 'G']	56057	2455.043795490224	-70.18227887755737	-0.0335662196757924	0.0197160810051751	-1.702479294286819	0.0886711	0.0886711	chr5	156530384	1.0522179039073505	chr5:156530384:A:G
chr5:156530429	['G', 'T']	56057	54178.69843705396	114.4535033397078	0.0017393489385101	0.0057692969390013	0.3014836914965974	0.763047	0.763047	chr5	156530429	0.1174487107843052	chr5:156530429:G:T
chr5:156530877	['C', 'T']	56057	31855.977948260486	216.34383625712064	0.0067983567751642	0.006419061318815	1.0590889286627485	0.289564	0.289564	chr5	156530877	0.5382554327138167	chr5:156530877:C:T
chr5:156531150	['C', 'T']	56057	1601.0285607249891	19.53101636021022	-0.0034031154634348	0.0244397975225659	-0.139244830497989	0.889257	0.889257	chr5	156531150	0.0509727074754314	chr5:156531150:C:T
chr5:156532463	['A', 'T']	56057	32231.849372534343	241.99693824487565	0.0072917775313298	0.0063879508498217	1.141489298016951	0.253671	0.253671	chr5	156532463	0.5957291790528452	chr5:156532463:A:T
chr5:156532664	['C', 'T']	56057	54074.18645822181	121.6914403317014	0.0020865402145426	0.0057726361549733	0.3614536164287832	0.717762	0.717762	chr5	156532664	0.1440195379603763	chr5:156532664:C:T
chr5:156533079	['G', 'A']	56057	51008.9193683647	140.89049965739733	0.0047883790327441	0.0058037382097312	0.825050830982588	0.409346	0.409346	chr5	156533079	0.387909449042384	chr5:156533079:G:A
chr5:156533159	['G', 'T']	56057	16526.17924107541	-146.57976063601282	-0.0019699808541531	0.008171743713971	-0.2410722757720692	0.8095	0.8095	chr5	156533159	0.0917831469106074	chr5:156533159:G:T
chr5:156533795	['A', 'T']	56057	58893.657840268366	162.95579878425636	0.001330188265812	0.0057713484607769	0.2304813640784749	0.817719	0.817719	chr5	156533795	0.0873959111395526	chr5:156533795:A:T
chr5:156533927	['G', 'A']	56057	53006.23808504184	104.85197417470262	0.002176851037027	0.0057807849765757	0.3765666852940942	0.706497	0.706497	chr5	156533927	0.1508896779572653	chr5:156533927:G:A
chr5:156534078	['G', 'A']	56057	16529.358935931057	-145.0343917900742	-0.001876366482223	0.0081701216368723	-0.2296620008391149	0.818355	0.818355	chr5	156534078	0.0870582597809909	chr5:156534078:G:A
chr5:156534179	['T', 'TA']	56057	2456.183026949848	-69.17836845184567	-0.0333633169559466	0.0197151983411826	-1.6922638250234991	0.0906012	0.0906012	chr5	156534179	1.0428660501164877	chr5:156534179:T:TA
chr5:156534763	['G', 'A']	56057	1830.065293015788	44.13020165654648	0.0049998654155746	0.0228682049474132	0.2186382983304594	0.826933	0.826933	chr5	156534763	0.0825296765526987	chr5:156534763:G:A
chr5:156535165	['T', 'G']	56057	16644.484603582387	-161.37235782836348	-0.0031015108354473	0.0081487551248615	-0.380611613421147	0.703493	0.703493	chr5	156535165	0.1527402195888632	chr5:156535165:T:G
chr5:156536630	['T', 'G']	56057	52508.29075495267	70.24355428472325	0.0016504608872026	0.005788270723707	0.2851388551062171	0.775539	0.775539	chr5	156536630	0.1103963576712475	chr5:156536630:T:G
chr5:156537244	['T', 'C']	56057	52467.10343843121	71.70338271973392	0.0016167566627591	0.0057885351927672	0.2793032449347962	0.780013	0.780013	chr5	156537244	0.1078981591284725	chr5:156537244:T:C
chr5:156537862	['T', 'C']	56057	16433.348180957684	-172.65082839564644	-0.0032880622346126	0.0082013548470238	-0.4009169577397145	0.688483	0.688483	chr5	156537862	0.1621067788599872	chr5:156537862:T:C
chr5:156538331	['G', 'A']	56057	52460.23004728342	52.50033635031833	0.0009617546495191	0.0057899670239467	0.1661071031219063	0.868073	0.868073	chr5	156538331	0.0614437515929784	chr5:156538331:G:A
chr5:156538937	['T', 'G']	56057	16423.445507272238	-166.2076459359343	-0.00284967837333	0.0081989989819565	-0.3475641818716337	0.728169	0.728169	chr5	156538937	0.137767814025413	chr5:156538937:T:G
chr5:156539077	['G', 'T']	56057	61591.57970057637	221.10522249071684	0.0039016708465911	0.0058037430097379	0.6722680242809927	0.501416	0.501416	chr5	156539077	0.2998018119796294	chr5:156539077:G:T
chr5:156539473	['T', 'C']	56057	16680.307270747417	-161.14164830875112	-0.0029859002927444	0.0081439432070368	-0.3666406084664755	0.713888	0.713888	chr5	156539473	0.1463699181921045	chr5:156539473:T:C
chr5:156540300	['G', 'A']	56057	31916.12416143306	203.1896669368008	0.0061926180192932	0.0064135991715444	0.9655449075720904	0.334276	0.334276	chr5	156540300	0.4758948033108984	chr5:156540300:G:A
chr5:156540499	['C', 'T']	56057	52826.59661016949	102.59197597663432	0.0021185317714462	0.0057806668144502	0.366485708214578	0.714004	0.714004	chr5	156540499	0.1462993552083332	chr5:156540499:C:T
chr5:156540552	['C', 'T']	56057	31955.42031364293	201.1828814857104	0.0061070118291453	0.0064093257555687	0.9528321795532508	0.340679	0.340679	chr5	156540552	0.4676546362155261	chr5:156540552:C:T
chr5:156540634	['A', 'G']	56057	1242.0443136205513	97.4074114837104	0.0292685846756303	0.0288195242437431	1.015581812804726	0.309833	0.309833	chr5	156540634	0.5088723278465116	chr5:156540634:A:G
chr5:156540718	['C', 'T']	56057	52833.25239097851	98.84837684478076	0.0019789105591896	0.0057805477431253	0.3423396271647638	0.732097	0.732097	chr5	156540718	0.1354313728025118	chr5:156540718:C:T
chr5:156540964	['T', 'A']	56057	32413.891154642115	250.1086563467124	0.0073287554132944	0.0063740023926207	1.1497886197499805	0.250236	0.250236	chr5	156540964	0.6016502107230748	chr5:156540964:T:A
chr5:156541261	['G', 'A']	56057	52819.48021338852	97.21564909345598	0.0019937128655467	0.0057808978484285	0.3448794491479715	0.730186	0.730186	chr5	156541261	0.1365664981201094	chr5:156541261:G:A
chr5:156542152	['A', 'G']	56057	16416.342807186567	-177.52589385443744	-0.0034241317588567	0.0082003569950218	-0.4175588649293519	0.676271	0.676271	chr5	156542152	0.1698792356857207	chr5:156542152:A:G
chr5:156542949	['T', 'A']	56057	6184.661968564344	16.484376339976627	-0.0040668255531291	0.0126787004540823	-0.320760441328958	0.748393	0.748393	chr5	156542949	0.1258702832719618	chr5:156542949:T:A
chr5:156543456	['A', 'C']	56057	16692.786694260583	-180.6131869231673	-0.0042579016064829	0.0081386355873261	-0.5231714285271051	0.600857	0.600857	chr5	156543456	0.2212288749199064	chr5:156543456:A:C
chr5:156543476	['G', 'A']	56057	52859.08723969951	62.05012640774572	0.0007994488968912	0.0057820588624818	0.1382637077734858	0.890033	0.890033	chr5	156543476	0.0505938905997962	chr5:156543476:G:A
chr5:156543597	['C', 'T']	56057	67158.980480668	364.6912063169222	0.0067510486947797	0.0058928253678424	1.1456386832063177	0.25195	0.25195	chr5	156543597	0.5986856373082124	chr5:156543597:C:T
chr5:156543901	['C', 'G']	56057	67173.37965920242	385.27914937795896	0.0074846021617372	0.0058924070192085	1.270211330842942	0.204015	0.204015	chr5	156543901	0.6903379003302794	chr5:156543901:C:G
chr5:156544312	['C', 'T']	56057	13998.748064228364	259.9251320789487	0.0108199662141816	0.0087668237307251	1.2341945665293623	0.217136	0.217136	chr5	156544312	0.663268166848621	chr5:156544312:C:T
chr5:156544501	['A', 'G']	56057	2748.833618843683	-60.719708105204894	-0.0253481558923214	0.0186121534312367	-1.3619141914970263	0.17323	0.17323	chr5	156544501	0.7613768946152997	chr5:156544501:A:G
chr5:156544637	['C', 'G']	56057	32957.401577895216	296.87524542188214	0.0087453611115983	0.0063404472930303	1.3792971863690957	0.167809	0.167809	chr5	156544637	0.7751847506257923	chr5:156544637:C:G
chr5:156544783	['T', 'G']	56057	54868.76683438604	142.92847844317134	0.0023312501814948	0.0057667891776304	0.4042544489987342	0.686027	0.686027	chr5	156544783	0.1636587914065734	chr5:156544783:T:G
chr5:156545624	['C', 'T']	56057	1762.3143790033369	48.82692724458069	0.0080673722948315	0.0232908580864225	0.3463750568955837	0.729062	0.729062	chr5	156545624	0.1372355373707351	chr5:156545624:C:T
chr5:156545770	['C', 'T']	56057	31923.1252854696	193.29494876790312	0.005912683156572	0.006412571956257	0.9220455063748212	0.356509	0.356509	chr5	156545770	0.4479295019944433	chr5:156545770:C:T
chr5:156545833	['A', 'G']	56057	2428.043313829028	-78.01150997109517	-0.0373290695478641	0.0198204107629616	-1.883365082302979	0.0596561	0.0596561	chr5	156545833	1.2243451419200233	chr5:156545833:A:G
chr5:156546348	['A', 'G']	56057	1911.2386619090096	38.80551298648538	0.0024762740773247	0.0223523620557062	0.1107835525907011	0.911788	0.911788	chr5	156546348	0.0401061278261787	chr5:156546348:A:G
chr5:156547477	['C', 'T']	56057	31979.34976953593	220.8879122043452	0.0070758802559546	0.0064112788714573	1.1036612815979785	0.269745	0.269745	chr5	156547477	0.5690465966637157	chr5:156547477:C:T
chr5:156548254	['G', 'T']	56057	53707.70663693131	91.94135394885386	0.0025011297570241	0.0057911499283921	0.4318882757225672	0.665824	0.665824	chr5	156548254	0.1766405545087134	chr5:156548254:G:T
chr5:156549787	['T', 'C']	56057	54347.87804399408	133.41116259609225	0.0025211158464805	0.0057681446654395	0.437075696382247	0.662058	0.662058	chr5	156549787	0.1791039622573306	chr5:156549787:T:C
chr5:156551581	['C', 'T']	56057	54061.32358399659	124.34692493486132	0.0023110204469266	0.0057700423403234	0.4005205353132838	0.688775	0.688775	chr5	156551581	0.1619226245612053	chr5:156551581:C:T
chr5:156552174	['C', 'T']	56057	17300.925892888998	-97.0725913686092	-0.0016611938559649	0.0080063158151762	-0.2074854270444986	0.835632	0.835632	chr5	156552174	0.0779849373402199	chr5:156552174:C:T
chr5:156553141	['C', 'T']	56057	1805.0321999429143	65.06340098462569	0.0169786913659711	0.0230264663650224	0.7373554889760241	0.460909	0.460909	chr5	156553141	0.3363848114845586	chr5:156553141:C:T
chr5:156553354	['C', 'A']	56057	53263.5515094205	51.98027389163816	0.0014548298258527	0.0057923722950583	0.2511630385177272	0.801689	0.801689	chr5	156553354	0.095994075329985	chr5:156553354:C:A
chr5:156553720	['C', 'A']	56057	16252.60937053954	-146.87569004307574	-0.0014868111982278	0.0082339010508068	-0.1805719049881124	0.856704	0.856704	chr5	156553720	0.0671692053486314	chr5:156553720:C:A
chr5:156554864	['G', 'A']	56057	17299.703309840304	-98.91302445879974	-0.001727663968443	0.0080044375034028	-0.2158382731714249	0.829115	0.829115	chr5	156554864	0.081385227710765	chr5:156554864:G:A
chr5:156555331	['T', 'C']	56057	2434.0868432789225	-65.54072755510936	-0.0317980788718084	0.0198063253102266	-1.6054507019224862	0.1084	0.1084	chr5	156555331	0.964970717797632	chr5:156555331:T:C
chr5:156555541	['C', 'T']	56057	54647.72345930129	170.36971831199435	0.0033330581915499	0.0057667178957879	0.5779818350373027	0.563279	0.563279	chr5	156555541	0.2492764397004309	chr5:156555541:C:T
chr5:156555776	['A', 'G']	56057	54755.58211245741	171.21258255066613	0.0033549660280998	0.0057665831903741	0.5817944382906203	0.560707	0.560707	chr5	156555776	0.2512640220317056	chr5:156555776:A:G
chr5:156557551	['C', 'A']	56057	1804.0321821036107	65.30645832973804	0.0168689139114572	0.0230446899610979	0.7320087161048359	0.464166	0.464166	chr5	156557551	0.3333266746366158	chr5:156557551:C:A
chr5:156557584	['A', 'G']	56057	1546.082741641988	31.171453938322035	0.0066484836295117	0.0248252548089655	0.2678112946140117	0.788846	0.788846	chr5	156557584	0.10300777230153	chr5:156557584:A:G
chr5:156558023	['G', 'A']	56057	23220.091642228355	-94.95295916333988	-0.0057557074526829	0.0073643220518107	-0.7815665056728075	0.434473	0.434473	chr5	156558023	0.362037207282873	chr5:156558023:G:A
chr5:156558903	['G', 'C']	56057	16792.696081929775	-181.5453757815743	-0.0048735949325102	0.0081216810684348	-0.6000721884354161	0.548461	0.548461	chr5	156558903	0.2608542488312497	chr5:156558903:G:C
chr5:156559065	['C', 'G']	56057	22181.374159247825	-70.6898581240462	-0.0038963797621954	0.0072644149621024	-0.5363652520571037	0.591708	0.591708	chr5	156559065	0.2278925589427478	chr5:156559065:C:G
chr5:156559313	['G', 'T']	56057	1807.0322356215213	63.493484108670266	0.016155545226117	0.0230149808705674	0.7019577950976043	0.482708	0.482708	chr5	156559313	0.3163155034869543	chr5:156559313:G:T
chr5:156559356	['G', 'A']	56057	17441.555698280168	-106.57854073927172	-0.0028048637940266	0.0079810731104613	-0.3514394311649736	0.72526	0.72526	chr5	156559356	0.1395062743627635	chr5:156559356:G:A
chr5:156559676	['G', 'C']	56057	16348.041427297054	-152.98775709226325	-0.0018934174186414	0.0082112977232246	-0.2305868673213639	0.817637	0.817637	chr5	156559676	0.0874394639164965	chr5:156559676:G:C
chr5:156559992	['C', 'G']	56057	17442.178055307762	-113.55431993847648	-0.0031662746650848	0.0079809491709898	-0.3967290853817232	0.691569	0.691569	chr5	156559992	0.1601644824754443	chr5:156559992:C:G
chr5:156559993	['T', 'A']	56057	61599.5932454372	248.1666397871833	0.0046911447332906	0.0058045045019255	0.808190385886411	0.418984	0.418984	chr5	156559993	0.3778025613878482	chr5:156559993:T:A
chr5:156560513	['G', 'A']	56057	22144.9504344568	-70.62970096246353	-0.0039083341051058	0.0072685199697397	-0.5377070051918341	0.590781	0.590781	chr5	156560513	0.2285734804011236	chr5:156560513:G:A
chr5:156560888	['G', 'A']	56057	54522.64417243595	171.14817607126014	0.0034072267914103	0.0057707011711929	0.59043549307649	0.554901	0.554901	chr5	156560888	0.2557844925329407	chr5:156560888:G:A
chr5:156561061	['CACAGAT', 'C']	56057	1807.0644723931853	63.59293712196803	0.01618455915536	0.023026855324836	0.7028558145281723	0.482149	0.482149	chr5	156561061	0.3168187296490625	chr5:156561061:CACAGAT:C
chr5:156561117	['C', 'T']	56057	20347.45191158368	-129.16995174847654	-0.0055992487196253	0.0075013279011353	-0.7464343371495455	0.455408	0.455408	chr5	156561117	0.3415993445479761	chr5:156561117:C:T
chr5:156561218	['C', 'T']	56057	32403.670729096044	247.2518514084028	0.0073493993955588	0.0063800899580391	1.1519272367466118	0.249356	0.249356	chr5	156561218	0.603180177333161	chr5:156561218:C:T
chr5:156561837	['C', 'G']	56057	1805.0321999429143	61.739454065847134	0.0150465842741781	0.023039470850701	0.6530785525276205	0.513708	0.513708	chr5	156561837	0.2892836709336305	chr5:156561837:C:G
chr5:156562054	['T', 'C']	56057	32571.648361255327	257.5773129868496	0.007616285067301	0.0063646588123549	1.196652529514459	0.231447	0.231447	chr5	156562054	0.6355484441397128	chr5:156562054:T:C
chr5:156562580	['G', 'A']	56057	31977.133956608624	222.13764530453432	0.0069517236977211	0.0064088576602233	1.0847055850322798	0.278057	0.278057	chr5	156562580	0.5558661672185978	chr5:156562580:G:A
chr5:156562656	['T', 'G']	56057	34302.95508885875	306.7520863371975	0.0080335262982562	0.0062608201847792	1.283142792982089	0.199447	0.199447	chr5	156562656	0.7001724917845471	chr5:156562656:T:G
chr5:156562714	['A', 'G']	56057	54754.60503211992	165.26682474463092	0.003001274899528	0.0057666498673743	0.5204538108873534	0.602749	0.602749	chr5	156562714	0.2198635014728516	chr5:156562714:A:G
chr5:156562840	['T', 'C']	56057	1764.062938185711	48.29897521060572	0.0079594050957234	0.023276161347192	0.341955229515695	0.732386	0.732386	chr5	156562840	0.1352599660918852	chr5:156562840:T:C
chr5:156563137	['T', 'A']	56057	54461.51614917916	164.02319830194136	0.0036031840261332	0.0057749456924563	0.6239338373069017	0.532674	0.532674	chr5	156563137	0.2735385007599419	chr5:156563137:T:A
chr5:156563732	['G', 'A']	56057	1789.419897996086	48.111329617133805	0.0081406713083279	0.0232735547728086	0.3497820332044433	0.726504	0.726504	chr5	156563732	0.138761990212284	chr5:156563732:G:A
chr5:156563752	['GT', 'G']	56057	32022.71252698628	213.35179642920707	0.0065095639727158	0.0064053835123269	1.0162645156513124	0.309508	0.309508	chr5	156563752	0.509328121083433	chr5:156563752:GT:G
chr5:156563995	['G', 'A']	56057	2269.0809562037284	88.60001081162868	0.0156294948040416	0.0207165670292029	0.7544442465785798	0.450586	0.450586	chr5	156563995	0.3462223062145012	chr5:156563995:G:A
chr5:156564176	['G', 'A']	56057	31970.98461895329	211.67612687474065	0.0065380945497492	0.0064089933710255	1.02014375288751	0.307665	0.307665	chr5	156564176	0.5119219063246183	chr5:156564176:G:A
chr5:156564625	['G', 'A']	56057	53831.603011758	75.52411960062699	0.0009766618375804	0.0057720084440439	0.1692065850299015	0.865635	0.865635	chr5	156564625	0.0626651921640683	chr5:156564625:G:A
chr5:156564697	['T', 'C']	56057	32029.284658898265	191.969359705338	0.0056818495711483	0.0064061673119518	0.8869343079047991	0.375118	0.375118	chr5	156564697	0.4258320957716577	chr5:156564697:T:C
chr5:156565911	['G', 'A']	56057	1500.0267589553305	8.713693783758117	-0.0075417455360323	0.025197944032321	-0.2993000352075809	0.764712	0.764712	chr5	156565911	0.1165020947294793	chr5:156565911:G:A
chr5:156566129	['A', 'G']	56057	35185.415081545994	161.48831203402207	0.0025666388635985	0.0062338838733749	0.4117238812485307	0.680543	0.680543	chr5	156566129	0.1671444287666984	chr5:156566129:A:G
chr5:156566377	['A', 'T']	56057	16608.777702449555	-159.5612281614956	-0.0030148478334881	0.0081550914181014	-0.3696890297018956	0.711616	0.711616	chr5	156566377	0.1477542957854252	chr5:156566377:A:T
chr5:156567523	['C', 'T']	56057	16328.495405477735	-149.08046285869725	-0.0016539944680668	0.0082161267662388	-0.2013107289024985	0.840456	0.840456	chr5	156567523	0.0754850180453265	chr5:156567523:C:T
chr5:156568308	['C', 'T']	56057	31969.703070637137	197.46656219834176	0.0058012655823682	0.0064095922833107	0.9050912017404746	0.365421	0.365421	chr5	156568308	0.4372064982476962	chr5:156568308:C:T
chr5:156568420	['C', 'A']	56057	16578.25313135638	-148.58241100852464	-0.0020090861634005	0.0081609781020016	-0.2461820309146213	0.805542	0.805542	chr5	156568420	0.0939118110576543	chr5:156568420:C:A
chr5:156568433	['A', 'G']	56057	34612.17446072047	121.94704875465489	0.0015307799198562	0.0062716188496252	0.2440805088063848	0.807169	0.807169	chr5	156568433	0.0930355258933795	chr5:156568433:A:G
chr5:156568482	['C', 'T']	56057	1763.031450692165	47.68648906571919	0.0076557700686853	0.0232782180475151	0.3288812766105432	0.742247	0.742247	chr5	156568482	0.12945154905166	chr5:156568482:C:T
chr5:156569922	['C', 'T']	56057	31975.556172156605	184.6816632196373	0.0055173035112188	0.0064080041480952	0.861001863249245	0.389241	0.389241	chr5	156569922	0.4097814203668415	chr5:156569922:C:T
chr5:156571796	['G', 'A']	56057	34918.09774462922	175.07970378216962	0.0034741070655405	0.0062524303902015	0.555641062551443	0.578458	0.578458	chr5	156571796	0.2377281683119058	chr5:156571796:G:A
chr5:156572147	['A', 'G']	56057	35015.997198879544	152.76776423079755	0.0024663657632531	0.0062454161085713	0.3949081566988356	0.692912	0.692912	chr5	156572147	0.1593219173956206	chr5:156572147:A:G
chr5:156572800	['A', 'G']	56057	6681.715170112933	81.95995169218126	0.0089644981139328	0.0122439579725633	0.7321568837479451	0.464076	0.464076	chr5	156572800	0.3334108908291471	chr5:156572800:A:G
chr5:156572806	['T', 'C']	56057	32703.58418385554	234.1649505720182	0.0061953356874997	0.0063557205470529	0.9747652750988972	0.329681	0.329681	chr5	156572806	0.481906081164179	chr5:156572806:T:C
chr5:156573676	['G', 'A']	56057	32586.13825098585	223.8219301242321	0.0059720323849196	0.0063649050164442	0.9382751776327138	0.348107	0.348107	chr5	156573676	0.4582872435045447	chr5:156573676:G:A
chr5:156574035	['G', 'A']	56057	1804.128735304087	52.75294412427328	0.0089540437919326	0.0230303858692532	0.3887926082856809	0.697431	0.697431	chr5	156574035	0.1564987526444065	chr5:156574035:G:A
chr5:156574244	['G', 'T']	56057	54605.43032033549	146.79816103705986	0.002400942713247	0.005768192781621	0.416238292329113	0.677237	0.677237	chr5	156574244	0.1692593227768201	chr5:156574244:G:T
chr5:156574466	['A', 'G']	56057	54671.57985367596	140.83525617097126	0.0021646557050531	0.0057650734185196	0.3754775608059881	0.707307	0.707307	chr5	156574466	0.1503920438172701	chr5:156574466:A:G
chr5:156574635	['C', 'T']	56057	1495.1867082961642	7.676714091033834	-0.0082076040931293	0.0252204587453406	-0.3254343696125529	0.744854	0.744854	chr5	156574635	0.127928845651981	chr5:156574635:C:T
chr5:156575428	['G', 'A']	56057	51136.122165325534	148.26682127595788	0.0049968154131603	0.0057987488251675	0.8617057858194145	0.388853	0.388853	chr5	156575428	0.4102145461150035	chr5:156575428:G:A
chr5:156575809	['G', 'A']	56057	53851.33110278376	143.9870163673708	0.0032089503785909	0.0057708987097498	0.5560573040676458	0.578174	0.578174	chr5	156575809	0.2379414420849629	chr5:156575809:G:A
chr5:156576539	['C', 'T']	56057	1476.0526625635537	66.31436170707366	0.0197035162718118	0.0253527961364434	0.7771733013499431	0.43706	0.43706	chr5	156576539	0.359458938589711	chr5:156576539:C:T
chr5:156576667	['T', 'G']	56057	29487.94259457529	95.22839730973178	0.0012388344401226	0.0066159047446458	0.1872509487270443	0.851465	0.851465	chr5	156576667	0.0698331992800899	chr5:156576667:T:G
chr5:156577370	['C', 'G']	56057	3491.3114072646827	-8.570115072278814	-0.0189812922076994	0.0167086855636025	-1.1360134904356245	0.255956	0.255956	chr5	156577370	0.5918346854677127	chr5:156577370:C:G
chr5:156577658	['A', 'G']	56057	16192.888647028389	-99.28811228494727	0.0013383248995994	0.0082436247021482	0.1623466555010273	0.871033	0.871033	chr5	156577658	0.059965390978085	chr5:156577658:A:G
chr5:156578429	['C', 'A']	56057	16631.450322972058	-97.7868490292599	0.0003478924207219	0.0081499635163159	0.042686377678313	0.965952	0.965952	chr5	156578429	0.0150444539707022	chr5:156578429:C:A
chr5:156579349	['G', 'T']	56057	6865.367413565491	85.4310399057792	0.0076544505446797	0.0120863940879588	0.6333113490239047	0.526533	0.526533	chr5	156579349	0.278574404594773	chr5:156579349:G:T
chr5:156579669	['A', 'G']	56057	29506.47458020308	109.6631453532305	0.0020495186525032	0.0066156709604507	0.3097975495993472	0.756716	0.756716	chr5	156579669	0.1210670832146078	chr5:156579669:A:G
chr5:156580226	['A', 'G']	56057	29037.698033757988	76.78091802819004	0.001404338070818	0.0066369791286167	0.2115929617381065	0.832425	0.832425	chr5	156580226	0.0796548852131644	chr5:156580226:A:G
chr5:156580361	['C', 'A']	56057	16585.887626217576	-92.02460320545158	0.0010070474223771	0.0081544389411656	0.1234968376908553	0.901714	0.901714	chr5	156580361	0.0449311874220661	chr5:156580361:C:A
chr5:156580386	['G', 'A']	56057	1438.02565291851	50.87467846570823	0.0106125410552261	0.0256690087076574	0.4134379000019704	0.679287	0.679287	chr5	156580386	0.1679466967331189	chr5:156580386:G:A
chr5:156580809	['T', 'C']	56057	16988.42445003479	-60.9922073641065	0.0020274303752849	0.0080800591962741	0.2509177626099385	0.801879	0.801879	chr5	156580809	0.0958911598914781	chr5:156580809:T:C
chr5:156580961	['T', 'G']	56057	3504.062508919652	-3.839312912560596	-0.0169488341053881	0.0166745591550115	-1.0164487077485405	0.30942	0.30942	chr5	156580961	0.5094516182096416	chr5:156580961:T:G
chr5:156581153	['G', 'A']	56057	25442.44640913552	75.20341675645227	0.0042844821509823	0.0069492669294651	0.6165372829205948	0.537542	0.537542	chr5	156581153	0.2695875971693243	chr5:156581153:G:A
chr5:156581617	['C', 'A']	56057	1151.02053303839	10.4161392908246	-0.0074457209198588	0.0286636529131948	-0.259761759689439	0.795049	0.795049	chr5	156581617	0.099606104332425	chr5:156581617:C:A
chr5:156581762	['G', 'A']	56057	3535.0	-14.706841583839616	-0.0200436985593488	0.0166036352333702	-1.2071873585288602	0.227365	0.227365	chr5	156581762	0.643276388710532	chr5:156581762:G:A
chr5:156582036	['C', 'T']	56057	18018.21426659768	-33.185026882164586	0.0022815788100811	0.0078818230732037	0.2894734871476592	0.77222	0.77222	chr5	156582036	0.1122589546193024	chr5:156582036:C:T
chr5:156582075	['T', 'G']	56057	7399.792028688158	112.19906668072088	0.0078410367649926	0.011693593013864	0.6705412746703519	0.502516	0.502516	chr5	156582075	0.2988501058456098	chr5:156582075:T:G
chr5:156582710	['C', 'A']	56057	18009.64254749799	-46.413244888395525	0.0015155175065124	0.0078812539673465	0.1922939563667828	0.847513	0.847513	chr5	156582710	0.0718536314317075	chr5:156582710:C:A
chr5:156584264	['T', 'C']	56057	1479.105542968262	66.86368005945296	0.0200493898892126	0.0253474453552234	0.7909826654417071	0.428957	0.428957	chr5	156584264	0.3675862406793644	chr5:156584264:T:C
chr5:156584416	['G', 'A']	56057	17999.605473488904	-37.75788754135591	0.0020227766144735	0.0078815661257529	0.256646532199246	0.797453	0.797453	chr5	156584416	0.098294903809528	chr5:156584416:G:A
chr5:156584565	['A', 'G']	56057	2480.044241472813	-79.11699837321135	-0.036453212565467	0.019606613189988	-1.8592304653657143	0.0629997	0.0629997	chr5	156584565	1.2006615186203038	chr5:156584565:A:G
chr5:156585038	['T', 'C']	56057	16566.9107375484	-83.97572065718836	0.0012711758128965	0.0081592449451573	0.1557957655936075	0.876195	0.876195	chr5	156585038	0.0573992294488788	chr5:156585038:T:C
chr5:156585183	['C', 'T']	56057	1436.076854461769	53.46496483243564	0.0121897710559016	0.0257040869141611	0.4742347431600824	0.635334	0.635334	chr5	156585183	0.1969979027046014	chr5:156585183:C:T
chr5:156586344	['G', 'A']	56057	7014.750816220941	104.65357164037236	0.0099341266470691	0.0119622713759275	0.8304548805889971	0.406285	0.406285	chr5	156586344	0.3911692114847694	chr5:156586344:G:A
chr5:156586460	['C', 'T']	56057	2477.0883774863973	-78.14012753441546	-0.0357041140469112	0.0196275290317262	-1.8190834918240824	0.068904	0.068904	chr5	156586460	1.161755565791888	chr5:156586460:C:T
chr5:156586677	['A', 'G']	56057	7019.0	103.87017034094433	0.0097645277169642	0.0119589542468735	0.8165034764237037	0.414216	0.414216	chr5	156586677	0.3827731295432323	chr5:156586677:A:G
chr5:156586821	['G', 'T']	56057	17977.169027906646	-40.61228228101449	0.0017288850633978	0.0078867773852114	0.2192131182299744	0.826485	0.826485	chr5	156586821	0.0827650240965793	chr5:156586821:G:T
chr5:156587849	['C', 'T']	56057	1470.236047673423	49.28913680730278	0.0079332196746943	0.0253968813564398	0.3123698364123249	0.754761	0.754761	chr5	156587849	0.1221905487858336	chr5:156587849:C:T
chr5:156588349	['T', 'C']	56057	16566.432925306017	-90.339108674919	0.0008956955425708	0.0081573051807283	0.1098028727289632	0.912566	0.912566	chr5	156588349	0.0397357160229834	chr5:156588349:T:C
chr5:156588440	['C', 'A']	56057	2475.2207771355165	-74.85809449663535	-0.0346128049879776	0.0196342476879209	-1.7628791048241512	0.0779263	0.0779263	chr5	156588440	1.1083159439036456	chr5:156588440:C:A
chr5:156590075	['A', 'G']	56057	7572.215725806451	121.81141673636532	0.0083735073391033	0.0115804959308193	0.7230698399382758	0.46964	0.46964	chr5	156590075	0.3282349206201868	chr5:156590075:A:G
chr5:156590079	['A', 'G']	56057	29194.08317128432	78.80455530496897	0.001398354020062	0.0066218061782881	0.2111741090591044	0.832752	0.832752	chr5	156590079	0.0794843156011557	chr5:156590079:A:G
chr5:156590151	['G', 'A']	56057	29145.11951615493	87.191983503681	0.0017503330924053	0.0066273757019609	0.2641065138177415	0.791699	0.791699	chr5	156590151	0.1014399036200405	chr5:156590151:G:A
chr5:156590589	['T', 'C']	56057	6382.4554261145695	99.9369301578138	0.0120730114665608	0.0125002291097202	0.9658232149659388	0.334137	0.334137	chr5	156590589	0.4760754309583401	chr5:156590589:T:C
chr5:156590958	['T', 'C']	56057	1199.3423208008426	26.341481774724546	0.0045584102321719	0.0280931375528309	0.1622606312164167	0.871101	0.871101	chr5	156590958	0.0599314877022355	chr5:156590958:T:C
chr5:156591354	['A', 'G']	56057	29003.586972810965	91.13075654975302	0.0021617036754776	0.0066410402145245	0.3255067889439649	0.744799	0.744799	chr5	156591354	0.127960915129256	chr5:156591354:A:G
chr5:156592300	['G', 'A']	56057	29055.293071144333	96.22906911391856	0.0024268381743993	0.0066340503550188	0.3658154588114274	0.714504	0.714504	chr5	156592300	0.1459953355601138	chr5:156592300:G:A
chr5:156592369	['C', 'T']	56057	29071.14879837285	95.60207645283978	0.0024658522986097	0.0066316896299029	0.371828664521784	0.710022	0.710022	chr5	156592369	0.148728194477294	chr5:156592369:C:T
chr5:156592909	['G', 'A']	56057	29016.623389830507	94.5308620539776	0.002491743289711	0.0066354514879424	0.3755197810185001	0.707275	0.707275	chr5	156592909	0.1504116926229573	chr5:156592909:G:A
chr5:156594268	['T', 'C']	56057	26015.248599464765	131.82187686239286	0.0058455143891242	0.0068846727706497	0.8490620518733231	0.39585	0.39585	chr5	156594268	0.4024693507242691	chr5:156594268:T:C
chr5:156594516	['T', 'C']	56057	1159.0206757528183	54.12009098138098	0.0044060995669573	0.0294439700586113	0.1496435283077156	0.881046	0.881046	chr5	156594516	0.0550014161910872	chr5:156594516:T:C
chr5:156595519	['A', 'C']	56057	1165.02078278864	52.555535725092106	0.0027839472855466	0.0293688143863346	0.0947926344225209	0.92448	0.92448	chr5	156595519	0.034102479835897	chr5:156595519:A:C
chr5:156595564	['A', 'T']	56057	28348.539964317577	66.60776850220049	0.0020573236803601	0.0066733762757598	0.3082882779790374	0.757864	0.757864	chr5	156595564	0.1204087222687308	chr5:156595564:A:T
chr5:156596840	['C', 'A']	56057	2597.1853246035	114.29900728775468	0.0113041861302675	0.0196689121631171	0.5747235046107411	0.565481	0.565481	chr5	156596840	0.2475819826638667	chr5:156596840:C:A
chr5:156597608	['G', 'A']	56057	16329.621734941476	-88.93082300298491	0.002019731829095	0.0082115568932985	0.2459621062533657	0.805712	0.805712	chr5	156597608	0.0938201680737455	chr5:156597608:G:A
chr5:156597673	['T', 'A']	56057	28225.524603033	62.9998388046247	0.0020929878018754	0.0066855894164527	0.3130595780717174	0.754237	0.754237	chr5	156597673	0.1224921665714957	chr5:156597673:T:A
chr5:156597764	['AG', 'A']	56057	28223.53131244646	56.8494736303227	0.0018600482534176	0.006685066640756	0.2782392986298379	0.78083	0.78083	chr5	156597764	0.1074435091423818	chr5:156597764:AG:A
chr5:156599433	['G', 'T']	56057	6956.11681059092	94.11150636016492	0.0084860995160957	0.0120044445435338	0.7069131341580298	0.479623	0.479623	chr5	156599433	0.3190999987725686	chr5:156599433:G:T
chr5:156600139	['C', 'T']	56057	28294.018946354347	64.45364448803099	0.0021275377599799	0.0066797456814892	0.3185058026798464	0.750102	0.750102	chr5	156600139	0.1248796765747523	chr5:156600139:C:T
chr5:156601292	['C', 'T']	56057	28215.03327564365	49.45971677806519	0.0017016356826638	0.0066852761892586	0.2545348366306603	0.799083	0.799083	chr5	156601292	0.0974081085835328	chr5:156601292:C:T
chr5:156601825	['A', 'G']	56057	2730.6332524445083	133.58481593578628	0.0169599910712755	0.0192007909015601	0.8832964828494364	0.37708	0.37708	chr5	156601825	0.4235665015906144	chr5:156601825:A:G
chr5:156602728	['C', 'T']	56057	28940.2277001588	77.5686914006349	0.0017449443176232	0.0066435323806649	0.2626530914038529	0.792819	0.792819	chr5	156602728	0.1008259504800462	chr5:156602728:C:T
chr5:156603032	['AGT', 'A']	56057	25780.657916339493	113.1221965957446	0.0054485831004487	0.0069081559344595	0.7887174453127029	0.430281	0.430281	chr5	156603032	0.3662478307181349	chr5:156603032:AGT:A
chr5:156603936	['T', 'C']	56057	29051.949379519705	85.23719188950383	0.0020285705970389	0.0066350677341292	0.3057347231896992	0.759808	0.759808	chr5	156603936	0.1192961380811609	chr5:156603936:T:C
chr5:156604310	['A', 'C']	56057	29068.00067820809	91.05417936936422	0.0022391238383805	0.0066331172621906	0.3375673533081907	0.735691	0.735691	chr5	156604310	0.1333045568217731	chr5:156604310:A:C
chr5:156604875	['A', 'G']	56057	25987.57036997359	127.16583345027222	0.005916096838003	0.0068875444014119	0.858955890983476	0.390369	0.390369	chr5	156604875	0.4085246778483072	chr5:156604875:A:G
chr5:156605320	['A', 'G']	56057	29052.219145329644	89.79282716854357	0.0022113175584658	0.0066321808216604	0.3334223866821812	0.738817	0.738817	chr5	156605320	0.1314631201061179	chr5:156605320:A:G
chr5:156605402	['A', 'G']	56057	28400.06628365478	53.99016884616395	0.00177207043853	0.0066673645356647	0.2657827435489721	0.790408	0.790408	chr5	156605402	0.1021486727495368	chr5:156605402:A:G
chr5:156605672	['A', 'C']	56057	25982.66059892208	122.6027808175274	0.0057694950790038	0.0068868960681562	0.8377496947690181	0.402175	0.402175	chr5	156605672	0.3955849295112764	chr5:156605672:A:C
chr5:156606045	['C', 'T']	56057	29024.873260047098	93.02595855092218	0.0023348192418242	0.0066351040087797	0.351888868469093	0.724923	0.724923	chr5	156606045	0.1397081209476924	chr5:156606045:C:T
chr5:156606983	['G', 'A']	56057	19234.46060238385	-142.55490511727442	0.0022140973499767	0.0077847495863049	0.2844147169321683	0.776094	0.776094	chr5	156606983	0.1100856740911283	chr5:156606983:G:A
chr5:156607738	['A', 'G']	56057	16257.930424696651	-92.84465828483658	0.0018103918624788	0.0082287350134604	0.2200085261607623	0.825865	0.825865	chr5	156607738	0.0830909388136995	chr5:156607738:A:G
chr5:156608441	['G', 'C']	56057	28291.09368809893	46.87975335810528	0.0014874909917969	0.006680356559361	0.2226664068870093	0.823796	0.823796	chr5	156608441	0.0841803211221906	chr5:156608441:G:C
chr5:156608461	['C', 'A']	56057	10595.079060057808	-104.46010536618368	-0.0115143264696621	0.0098703052704922	-1.166562345754879	0.243392	0.243392	chr5	156608461	0.6136937006045303	chr5:156608461:C:A
chr5:156609029	['A', 'G']	56057	28212.29508460344	42.67553720702959	0.0014261361075742	0.0066978587334008	0.212924184331095	0.831387	0.831387	chr5	156609029	0.0801967706313497	chr5:156609029:A:G
chr5:156609691	['A', 'G']	56057	1207.1938160148443	57.244257556247845	0.0112193323510394	0.0288460143231114	0.3889387360544474	0.697323	0.697323	chr5	156609691	0.1565660101021938	chr5:156609691:A:G
chr5:156609716	['C', 'T']	56057	6851.122217068646	77.37354019748379	0.0068892135019211	0.0120882616066028	0.5699093654755235	0.568741	0.568741	chr5	156609716	0.2450854627414475	chr5:156609716:C:T
chr5:156610210	['G', 'T']	56057	28953.3629695726	79.13659306729436	0.0018171211849915	0.0066440212753098	0.2734971954024708	0.784472	0.784472	chr5	156610210	0.1054225529852756	chr5:156610210:G:T
chr5:156610505	['G', 'A']	56057	28950.58224505816	79.62878563827073	0.0018481667763224	0.0066435630861259	0.2781890910589884	0.780868	0.780868	chr5	156610505	0.1074223742106401	chr5:156610505:G:A
chr5:156610678	['G', 'A']	56057	16218.578645972706	-97.45950034120564	0.0017972129124297	0.0082371541708195	0.2181837167497036	0.827287	0.827287	chr5	156610678	0.0823438001288366	chr5:156610678:G:A
chr5:156610727	['A', 'G']	56057	25901.234362176627	113.94688727728848	0.0054578983913104	0.0068947448870074	0.7916026598163771	0.428596	0.428596	chr5	156610727	0.3679518864580584	chr5:156610727:A:G
chr5:156611118	['C', 'T']	56057	7795.278119703862	163.54865877665353	0.0202213731803358	0.0113522596410837	1.7812641553012727	0.0748747	0.0748747	chr5	156611118	1.125664904684176	chr5:156611118:C:T
chr5:156611136	['C', 'T']	56057	6856.489251244359	74.35886202849186	0.0063051503658825	0.0120846247174944	0.5217497864666678	0.601847	0.601847	chr5	156611136	0.2205138999398757	chr5:156611136:C:T
chr5:156611341	['C', 'A']	56057	6849.244367139417	74.93617953872054	0.0064008827365006	0.0120914676286003	0.5293718623006831	0.59655	0.59655	chr5	156611341	0.2243531499583383	chr5:156611341:C:A
chr5:156611638	['G', 'A']	56057	28281.072090076912	40.6147986085014	0.0011893112802251	0.0066793182596779	0.1780587829456824	0.858677	0.858677	chr5	156611638	0.0661701696934054	chr5:156611638:G:A
chr5:156612159	['A', 'G']	56057	1144.1428724353254	8.397459482233566	-0.0100623839053541	0.02874640774019	-0.3500396987442028	0.72631	0.72631	chr5	156612159	0.1388779763329987	chr5:156612159:A:G
chr5:156612381	['A', 'G']	56057	28106.50417454597	36.89879201499114	0.0009079515797292	0.0066906441576504	0.1357046583759866	0.892055	0.892055	chr5	156612381	0.0496083682022029	chr5:156612381:A:G
chr5:156612523	['A', 'G']	56057	28953.098963444	71.82892866291982	0.0014489472901743	0.0066432778427393	0.2181072844571671	0.827346	0.827346	chr5	156612523	0.0823128284578459	chr5:156612523:A:G
chr5:156612741	['T', 'C']	56057	6828.0	86.78484591316634	0.0085145368990693	0.0121039949964958	0.7034484813926619	0.481779	0.481779	chr5	156612741	0.3171521341485604	chr5:156612741:T:C
chr5:156612901	['C', 'T']	56057	1146.0204438418723	9.402421031386051	-0.0096438460924199	0.0287221275994526	-0.3357636393413882	0.73705	0.73705	chr5	156612901	0.1325030494712921	chr5:156612901:C:T
chr5:156616111	['CTCTT', 'C']	56057	2612.1397937702927	113.5672125244732	0.01039554813802	0.0196339146449484	0.5294689482973086	0.596482	0.596482	chr5	156616111	0.224402657473311	chr5:156616111:CTCTT:C
chr5:156616368	['T', 'C']	56057	1145.1021373010776	7.408162258830951	-0.0109412119918045	0.0287341066458782	-0.3807743921411926	0.703372	0.703372	chr5	156616368	0.1528149241730839	chr5:156616368:T:C
chr5:156616576	['G', 'A']	56057	25793.30063155641	110.89476074562604	0.0053414114372369	0.0069061479211584	0.7734284724589241	0.439272	0.439272	chr5	156616576	0.357266478576344	chr5:156616576:G:A
chr5:156617735	['A', 'C']	56057	29058.66539394804	93.83450536599192	0.0023814392243839	0.006631838529305	0.359091858744865	0.719528	0.719528	chr5	156617735	0.1429523010895916	chr5:156617735:A:C
chr5:156618076	['T', 'C']	56057	6985.249219516547	98.41980146689836	0.0096964176987402	0.0119843688742923	0.8090887221887815	0.418468	0.418468	chr5	156618076	0.3783377466426955	chr5:156618076:T:C
chr5:156618278	['G', 'A']	56057	1168.1458697591438	52.45082767377936	0.0019998053039185	0.0293270322166598	0.0681898287267702	0.945635	0.945635	chr5	156618278	0.0242764619856995	chr5:156618278:G:A
chr5:156619236	['A', 'G']	56057	5913.843975806884	47.212691354798615	0.0038047004325065	0.0129520355114537	0.2937530883961844	0.768948	0.768948	chr5	156619236	0.1141030283086319	chr5:156619236:A:G
chr5:156622709	['G', 'A']	56057	6901.369340279017	96.4245294055646	0.0096071740240705	0.012050271307427	0.7972579022473391	0.425305	0.425305	chr5	156622709	0.3712995115731969	chr5:156622709:G:A
chr5:156623100	['G', 'A']	56057	28897.73259341208	68.17937853478485	0.0014738149722478	0.0066459428401804	0.2217616082006284	0.8245	0.8245	chr5	156623100	0.0838093400194624	chr5:156623100:G:A
chr5:156624886	['C', 'A']	56057	25645.65994040928	79.5000684731155	-0.0042410953071253	0.0068916643821537	-0.6153949281261928	0.538296	0.538296	chr5	156624886	0.2689788473520289	chr5:156624886:C:A
chr5:156625184	['A', 'G']	56057	22648.46440998554	104.34074728721438	-0.0013373236438649	0.0072020543771193	-0.1856864130481346	0.852691	0.852691	chr5	156625184	0.0692083208925818	chr5:156625184:A:G
chr5:156626203	['G', 'A']	56057	12536.789148780532	-80.43372468923641	-0.0073667695284254	0.0091562101292124	-0.8045653632305955	0.421074	0.421074	chr5	156626203	0.3756415740751861	chr5:156626203:G:A
chr5:156626875	['C', 'T']	56057	12511.90159517522	-75.63543617386588	-0.007113011314194	0.0091653337491521	-0.7760777194668013	0.437706	0.437706	chr5	156626875	0.3588175001105971	chr5:156626875:C:T
chr5:156629253	['T', 'C']	56057	2449.5680715152384	-56.40796884385562	-0.0273534903552242	0.0197315957119738	-1.386278674796952	0.165667	0.165667	chr5	156629253	0.7807639921552538	chr5:156629253:T:C
chr5:156630806	['G', 'A']	56057	12529.235088407942	-67.73051905939664	-0.0064245048876931	0.0091596358527403	-0.7013930456384927	0.483061	0.483061	chr5	156630806	0.3159980239262332	chr5:156630806:G:A
chr5:156631477	['A', 'T']	56057	47866.027632914695	427.01737299996176	0.0054141235218789	0.0061011820298531	0.8873892788950593	0.374873	0.374873	chr5	156631477	0.4261158382481705	chr5:156631477:A:T
chr5:156631491	['T', 'G']	56057	12534.8512784801	-78.96920283156007	-0.0072672312416195	0.0091611483846835	-0.7932664046539815	0.427626	0.427626	chr5	156631491	0.3689358972115016	chr5:156631491:T:G
chr5:156632003	['A', 'C']	56057	15226.35811389424	-139.56149663132564	-0.012128366427289	0.0084250882735514	-1.4395536323771316	0.149999	0.149999	chr5	156632003	0.8239116362505159	chr5:156632003:A:C
chr5:156633057	['T', 'G']	56057	12527.117355312925	121.65473599996352	-0.0010885460736669	0.009235846413976	-0.1178609977770609	0.906178	0.906178	chr5	156633057	0.0427864857394656	chr5:156633057:T:G
chr5:156633208	['T', 'G']	56057	12884.217779205252	-90.25008715698478	-0.0088858328841966	0.0090422549881271	-0.9827009850821552	0.325759	0.325759	chr5	156633208	0.4871035768545397	chr5:156633208:T:G
chr5:156633360	['G', 'A']	56057	12856.146703061442	-98.97835521606947	-0.0095568319011127	0.0090488243965812	-1.0561407186466507	0.290908	0.290908	chr5	156633360	0.5362443354456798	chr5:156633360:G:A
chr5:156634570	['C', 'G']	56057	25309.96654533776	20.78664196837496	-0.0062880325661206	0.0069105661503989	-0.9099156898682812	0.362871	0.362871	chr5	156634570	0.4402477384492873	chr5:156634570:C:G
chr5:156634717	['G', 'C']	56057	25311.77304521609	16.7347649677973	-0.0064439748172779	0.006910840006385	-0.932444509108046	0.351111	0.351111	chr5	156634717	0.4545555642559054	chr5:156634717:G:C
chr5:156635413	['G', 'A']	56057	25298.22071340626	13.964591593473788	-0.0065893495793606	0.0069114285739904	-0.9533990706578622	0.340392	0.340392	chr5	156635413	0.4680206553932153	chr5:156635413:G:A
chr5:156635568	['G', 'A']	56057	25275.446192304244	10.880382852380134	-0.0066617864220031	0.006913294385258	-0.9636196653521332	0.335241	0.335241	chr5	156635568	0.4746428725451276	chr5:156635568:G:A
chr5:156635601	['T', 'C']	56057	25300.283284551697	11.407553815553984	-0.0067370246853435	0.0069110675671196	-0.9748167876980076	0.329655	0.329655	chr5	156635601	0.4819403327643808	chr5:156635601:T:C
chr5:156635998	['C', 'T']	56057	12595.370329395811	-98.7488058440654	-0.0091054399632804	0.0091401064980166	-0.9962072066946088	0.319154	0.319154	chr5	156635998	0.4959997081289232	chr5:156635998:C:T
chr5:156636771	['A', 'G']	56057	10113.721674129842	192.12623719948	0.007614403674915	0.0102020570419071	0.7463596452791076	0.455453	0.455453	chr5	156636771	0.3415564329474101	chr5:156636771:A:G
chr5:156636907	['A', 'G']	56057	25837.609167306007	63.30736620192708	-0.0048682814127664	0.0068687821824186	-0.7087546647246099	0.47848	0.47848	chr5	156636907	0.3201362105959494	chr5:156636907:A:G
chr5:156637308	['A', 'G']	56057	10253.280356824263	-115.97150039226484	-0.0152913571382114	0.0100250988428972	-1.5253073688191394	0.127188	0.127188	chr5	156637308	0.8955538617978673	chr5:156637308:A:G
chr5:156637882	['A', 'C']	56057	10083.079231414247	197.1787388361349	0.0080758281925857	0.0102181595661267	0.7903407791122413	0.429332	0.429332	chr5	156637882	0.3672067404385905	chr5:156637882:A:C
chr5:156638186	['G', 'C']	56057	25940.164715957748	76.98833582755138	-0.004484759762744	0.0068646978897552	-0.6533076669604115	0.513561	0.513561	chr5	156638186	0.2894079641601867	chr5:156638186:G:C
chr5:156638583	['T', 'C']	56057	24282.63130754407	-2.5922517092224653	-0.0053359124167458	0.0070122218984255	-0.7609446041552019	0.446693	0.446693	chr5	156638583	0.3499908531811571	chr5:156638583:T:C
chr5:156639450	['T', 'C']	56057	22588.432501873463	69.82941237751729	-0.0030397466898616	0.0072055718081007	-0.4218605782880781	0.673128	0.673128	chr5	156639450	0.1719023437879638	chr5:156639450:T:C
chr5:156639606	['C', 'T']	56057	12556.6719948621	-87.87097014264764	-0.0080879479151754	0.0091537983062983	-0.8835619536876179	0.376937	0.376937	chr5	156639606	0.423731230268235	chr5:156639606:C:T
chr5:156640430	['C', 'T']	56057	12563.896508661448	-91.5596788546442	-0.0085345698567008	0.0091522357553841	-0.93251202053881	0.351076	0.351076	chr5	156640430	0.4545988584407285	chr5:156640430:C:T
chr5:156640672	['A', 'G']	56057	20080.58217210556	131.09941900394224	0.0011870670218673	0.0075382613209495	0.1574722567083675	0.874873	0.874873	chr5	156640672	0.0580549862945955	chr5:156640672:A:G
chr5:156641118	['T', 'C']	56057	5398.540871861673	151.01529161058806	0.0236406301783145	0.0135354311160398	1.7465738605325811	0.0807168	0.0807168	chr5	156641118	1.0930360639402457	chr5:156641118:T:C
chr5:156641133	['C', 'A']	56057	25835.530555803365	76.84414111530353	-0.004149814958049	0.0068733247969358	-0.6037565633300304	0.546008	0.546008	chr5	156641133	0.2628009940527676	chr5:156641133:C:A
chr5:156642236	['T', 'C']	56057	1228.2848476197278	46.41734883738246	-0.0056468120975054	0.0285604680991001	-0.1977142698751278	0.843269	0.843269	chr5	156642236	0.0740338647818731	chr5:156642236:T:C
chr5:156642432	['T', 'C']	56057	25899.55682893302	42.65779441281799	-0.0057218140429155	0.0068618673943243	-0.8338566914959974	0.404365	0.404365	chr5	156642432	0.3932264420144749	chr5:156642432:T:C
chr5:156642700	['G', 'A']	56057	3033.1101967224813	76.53043830979385	-0.000296878356403	0.0180862358147065	-0.0164146016586623	0.986904	0.986904	chr5	156642700	0.005725090793364	chr5:156642700:G:A
chr5:156642721	['C', 'T']	56057	6142.753287771455	0.9729430531960618	-0.0067045133903141	0.0127083972849264	-0.5275656119333345	0.597803	0.597803	chr5	156642721	0.2234419098384301	chr5:156642721:C:T
chr5:156643510	['T', 'C']	56057	99506.97593134455	460.9256833488234	0.009351172600544	0.0091325532586916	1.0239384688662334	0.305869	0.305869	chr5	156643510	0.5144645367817937	chr5:156643510:T:C
chr5:156643579	['C', 'A']	56057	1564.1395133090705	2.001716976448348	-0.0095649494497987	0.0246257848114113	-0.3884119642500273	0.697713	0.697713	chr5	156643579	0.1563231850391061	chr5:156643579:C:A
chr5:156643955	['C', 'T']	56057	93325.30208779442	437.44207314661867	0.0118801431158028	0.0077366793806982	1.5355609986167773	0.124652	0.124652	chr5	156643955	0.9043007489933754	chr5:156643955:C:T
chr5:156645720	['T', 'C']	56057	99499.29959853686	464.9448991319561	0.0093864634009607	0.0091319349490183	1.0278723461526391	0.304014	0.304014	chr5	156645720	0.5171064164479959	chr5:156645720:T:C
chr5:156645751	['T', 'C']	56057	93408.99689551812	438.8888951339573	0.0121119109040245	0.0077483359506546	1.563162849566575	0.11802	0.11802	chr5	156645751	0.9280443896970196	chr5:156645751:T:C
chr5:156646205	['T', 'C']	56057	99493.54972794576	462.0853793629312	0.0091089848144719	0.0091306890124599	0.9976229397410816	0.318467	0.318467	chr5	156646205	0.4969355632043406	chr5:156646205:T:C
chr5:156647129	['G', 'A']	56057	99574.65786515852	485.78477098319246	0.0112209776383856	0.0091564028043937	1.225478812815138	0.2204	0.2204	chr5	156647129	0.6567884098202526	chr5:156647129:G:A
chr5:156647644	['TAAATTGA', 'T']	56057	99031.06645496226	466.025418596762	0.0102487749086271	0.0089789274471641	1.1414252948289532	0.253698	0.253698	chr5	156647644	0.5956829564770769	chr5:156647644:TAAATTGA:T
chr5:156647703	['A', 'C']	56057	99495.87452722472	469.86056167689327	0.0098366308984745	0.0091296917035091	1.0774329756056955	0.281292	0.281292	chr5	156647703	0.5508426190799482	chr5:156647703:A:C
chr5:156648200	['A', 'G']	56057	93554.35806301964	475.1664227515192	0.0139559038135135	0.0077692381938581	1.7963027346164036	0.0724518	0.0724518	chr5	156648200	1.1399508204018245	chr5:156648200:A:G
chr5:156648872	['C', 'T']	56057	99032.06652632332	470.3093524461904	0.0106912287605152	0.0089775683649132	1.190882466826924	0.233705	0.233705	chr5	156648872	0.6313319959981001	chr5:156648872:C:T
chr5:156649041	['A', 'G']	56057	99033.53331549373	476.7254639037748	0.0111481570264814	0.008978594382357	1.2416372264669415	0.214376	0.214376	chr5	156649041	0.6688238367544068	chr5:156649041:A:G
chr5:156649070	['C', 'T']	56057	99025.06602679606	474.4699064499813	0.0109990449475445	0.0089761689750266	1.2253607277387444	0.220444	0.220444	chr5	156649070	0.6567017172157612	chr5:156649070:C:T
chr5:156649323	['A', 'C']	56057	99033.8999785898	473.3666720818471	0.0109392067570772	0.008978961124558	1.2183154159291072	0.223109	0.223109	chr5	156649323	0.6514829103459225	chr5:156649323:A:C
chr5:156649326	['G', 'A']	56057	99440.86962106616	474.1453045769508	0.0099991354157764	0.009113447060785	1.0971847808062112	0.272565	0.272565	chr5	156649326	0.5645299125613545	chr5:156649326:G:A
chr5:156649457	['A', 'G']	56057	99473.19600706524	478.5665925771122	0.0104563740940155	0.0091232600675079	1.1461225501238783	0.251749	0.251749	chr5	156649457	0.5990322458799827	chr5:156649457:A:G
chr5:156649670	['A', 'G']	56057	99743.3091981808	465.087750988672	0.0122885225505684	0.0096376792876474	1.2750499558870487	0.202297	0.202297	chr5	156649670	0.6940105576301164	chr5:156649670:A:G
chr5:156650672	['G', 'T']	56057	1980.105969243943	-7.762297877767597	-0.0207003137987459	0.0220795188418413	-0.9375346422639552	0.348488	0.348488	chr5	156650672	0.457812172009329	chr5:156650672:G:T
chr5:156650867	['C', 'T']	56057	1512.026973026973	-4.094876327853778	-0.0131826710804548	0.0250192454213918	-0.5269012257733195	0.598264	0.598264	chr5	156650867	0.2231071296529195	chr5:156650867:C:T
chr5:156650981	['C', 'A']	56057	94754.38064401037	455.2359708650444	0.0137838697954896	0.007978107448825	1.7277117266099926	0.0840454	0.0840454	chr5	156650981	1.0754860515200084	chr5:156650981:C:A
chr5:156651453	['A', 'G']	56057	97514.6560626606	480.97526398529857	0.0120417370560881	0.0085830707152649	1.4029637475399044	0.160633	0.160633	chr5	156651453	0.7941652296322588	chr5:156651453:A:G
chr5:156651548	['G', 'A']	56057	97509.697370299	487.08350987354	0.0124361019178619	0.0085819383427393	1.4491017554773529	0.147315	0.147315	chr5	156651548	0.831753029901702	chr5:156651548:G:A
chr5:156652023	['T', 'C']	56057	95866.97118644069	380.29062564723057	0.0084726520524312	0.0082149912741165	1.0313647050516612	0.302374	0.302374	chr5	156652023	0.5194555549101798	chr5:156652023:T:C
chr5:156652157	['G', 'A']	56057	1549.2487332286614	-1.1473091818149077	-0.0117917810458182	0.0247368704342074	-0.4766884750914932	0.633586	0.633586	chr5	156652157	0.1981944276779074	chr5:156652157:G:A
chr5:156652333	['G', 'A']	56057	98222.1627228469	452.09722830971344	0.0089498502102997	0.0088786737482033	1.0080165646486032	0.313451	0.313451	chr5	156652333	0.5038303402969025	chr5:156652333:G:A
chr5:156652438	['G', 'A']	56057	99480.6478028938	475.3442320745742	0.0103521593459792	0.0091253624482335	1.1344381557121823	0.256616	0.256616	chr5	156652438	0.5907162688688068	chr5:156652438:G:A
chr5:156652812	['T', 'C']	56057	97507.95777210857	463.6126147892871	0.0108067328239192	0.0085802290284505	1.2594923501559163	0.207858	0.207858	chr5	156652812	0.6822332557909433	chr5:156652812:T:C
chr5:156652895	['A', 'G']	56057	1578.0281504210077	11.260805673031031	-0.0041366697199236	0.0244963759841573	-0.168868640920557	0.865901	0.865901	chr5	156652895	0.0625317588042133	chr5:156652895:A:G
chr5:156653299	['ACTT', 'A']	56057	97418.28117917884	451.8341654776988	0.0098323355040502	0.0085595896001934	1.148692398036002	0.250688	0.250688	chr5	156653299	0.6008664544682469	chr5:156653299:ACTT:A
chr5:156653568	['C', 'T']	56057	99635.1668097438	473.7115444131703	0.0105267328929961	0.0091866491157954	1.1458729685121518	0.251853	0.251853	chr5	156653568	0.5988528715853612	chr5:156653568:C:T
chr5:156653738	['A', 'G']	56057	93506.34864218676	435.0642663136766	0.011587081863355	0.0077639771908055	1.4924157527249156	0.135596	0.135596	chr5	156653738	0.8677531217045765	chr5:156653738:A:G
chr5:156653954	['G', 'T']	56057	1630.0581571670682	25.17409585570512	0.0038285487272609	0.0241278939783791	0.1586772857461876	0.873924	0.873924	chr5	156653954	0.058526333745194	chr5:156653954:G:T
chr5:156654083	['G', 'A']	56057	97450.4305007939	437.9742790664063	0.0089640532481067	0.0085678308082286	1.0462453623030807	0.295452	0.295452	chr5	156654083	0.5295130658094664	chr5:156654083:G:A
chr5:156654629	['A', 'G']	56057	1633.291362606384	27.77309548167165	0.0057179048577283	0.0241061698446728	0.2371967382031861	0.812505	0.812505	chr5	156654629	0.0901739577758841	chr5:156654629:A:G
chr5:156654895	['G', 'A']	56057	99487.74760468892	466.0654207398085	0.0095263134253828	0.0091286755911305	1.0435592031158043	0.296694	0.296694	chr5	156654895	0.5276912362690673	chr5:156654895:G:A
chr5:156655141	['A', 'G']	56057	1631.3201120508152	27.08115534532646	0.005037969815543	0.0241205188911408	0.2088665603870329	0.834553	0.834553	chr5	156655141	0.0785460773470649	chr5:156655141:A:G
chr5:156655225	['A', 'G']	56057	99508.5502631344	477.0282683775753	0.0104131917129716	0.0091351243878013	1.1399069427972968	0.25433	0.25433	chr5	156655225	0.5946024087350035	chr5:156655225:A:G
chr5:156655660	['T', 'C']	56057	99541.43002676184	473.7832268572696	0.010043640772254	0.0091453330355106	1.0982258090826535	0.272111	0.272111	chr5	156655660	0.5652539016500826	chr5:156655660:T:C
chr5:156655986	['G', 'A']	56057	97430.69032327126	447.9496896411529	0.0095334184709854	0.0085635755802024	1.1132520968256652	0.265605	0.265605	chr5	156655986	0.575763753656541	chr5:156655986:G:A
chr5:156656813	['T', 'G']	56057	98827.52596556954	441.9184773018404	0.0091096200534475	0.0089208020770762	1.0211660313433657	0.30718	0.30718	chr5	156656813	0.5126070639412877	chr5:156656813:T:G
chr5:156668073	['C', 'A']	56057	1514.0810290077425	-5.532032424419106	-0.013901126751678	0.0250032338100371	-0.5559731536045434	0.578231	0.578231	chr5	156668073	0.2378986287358533	chr5:156668073:C:A
chr5:156669466	['A', 'G']	56057	7021.250503969316	84.89800942163217	0.0081885520771073	0.0119565427037678	0.6848595183394391	0.493435	0.493435	chr5	156669466	0.3067700486692157	chr5:156669466:A:G
chr5:156669679	['C', 'A']	56057	1515.0810825275626	-3.3519332807933457	-0.0122505152093255	0.0249958023307217	-0.4901028999684789	0.624063	0.624063	chr5	156669679	0.2047715654918209	chr5:156669679:C:A
chr5:156671698	['T', 'G']	56057	94996.3892783873	448.1010952831471	0.0116437820399182	0.0080101355832544	1.4536310801355383	0.146054	0.146054	chr5	156671698	0.8354865444477801	chr5:156671698:T:G
chr5:156673283	['G', 'A']	56057	99436.54769422888	467.4444712791872	0.0095136273837191	0.0091152399599949	1.0437056430190177	0.296626	0.296626	chr5	156673283	0.5277907846574539	chr5:156673283:G:A
chr5:156675972	['G', 'A']	56057	1735.1238113927889	-2.844314517300936	-0.0124403269124004	0.0234062537304419	-0.5314958581441274	0.595077	0.595077	chr5	156675972	0.2254268350924843	chr5:156675972:G:A
chr5:156676215	['G', 'A']	56057	93468.67170383586	488.1630931320492	0.0146271905214311	0.0077550201056786	1.8861576529918047	0.0592789	0.0592789	chr5	156676215	1.227099863874249	chr5:156676215:G:A
chr5:156676600	['C', 'T']	56057	7523.939536128458	-11.198941245868008	-0.0050965110664403	0.0115496507342514	-0.4412697131460625	0.659019	0.659019	chr5	156676600	0.1811020641977879	chr5:156676600:C:T
chr5:156676884	['T', 'C']	56057	7037.0	77.59813274050688	0.00747933471671	0.0119356766247663	0.6266368427903385	0.5309	0.5309	chr5	156676884	0.274987274658843	chr5:156676884:T:C
chr5:156677269	['G', 'T']	56057	1511.0	-6.964437996490246	-0.0144800689130393	0.0250265056518567	-0.578589321037116	0.562869	0.562869	chr5	156677269	0.2495926694418994	chr5:156677269:G:T
chr5:156677682	['T', 'C']	56057	1577.253229374821	19.874959258009746	0.0022106211561935	0.0244977725791651	0.0902376389139018	0.928099	0.928099	chr5	156677682	0.0324056952676812	chr5:156677682:T:C
chr5:156680373	['C', 'T']	56057	6949.123965320394	49.652446310795	0.0034834038112132	0.0120097300109308	0.2900484697027113	0.77178	0.77178	chr5	156680373	0.112506479978383	chr5:156680373:C:T
chr5:156681613	['C', 'T']	56057	1235.0220315398888	48.14143021449127	-0.0032915925379887	0.0285926659567787	-0.1151201690309116	0.90835	0.90835	chr5	156681613	0.0417467794740177	chr5:156681613:C:T
chr5:156682181	['A', 'G']	56057	1229.0438497903842	45.53194537516788	-0.0049262345829421	0.0286361749733051	-0.1720283727674663	0.863416	0.863416	chr5	156682181	0.0637799076749717	chr5:156682181:A:G
chr5:156682698	['T', 'C']	56057	99512.1007796193	475.9175227138623	0.0103078388442398	0.0091361424858773	1.128248476878912	0.25922	0.25922	chr5	156682698	0.5863314937175264	chr5:156682698:T:C
chr5:156682707	['T', 'C']	56057	1513.0	-7.184201886498953	-0.0146168256578943	0.0250111479821118	-0.5844124255451382	0.558945	0.558945	chr5	156682707	0.252630924442133	chr5:156682707:T:C
chr5:156682831	['C', 'T']	56057	6922.617462356383	65.5473634665061	0.0060479729788743	0.0120281498523499	0.5028182266695591	0.615094	0.615094	chr5	156682831	0.2110585093274154	chr5:156682831:C:T
chr5:156682836	['G', 'A']	56057	1513.1079692433946	-7.140054552232626	-0.0145858312297886	0.0250111776770262	-0.5831725086334604	0.55978	0.55978	chr5	156682836	0.2519826222056948	chr5:156682836:G:A
chr5:156682910	['G', 'A']	56057	1512.0	-7.189923477814104	-0.0147308825242044	0.0250356795392049	-0.588395553679155	0.556269	0.556269	chr5	156682910	0.2547151419359859	chr5:156682910:G:A
chr5:156684439	['T', 'C']	56057	9121.46445903511	-71.94899358885165	-0.0114007527743016	0.0105998692744143	-1.075555978961023	0.282131	0.282131	chr5	156684439	0.5495491917983351	chr5:156684439:T:C
chr5:156685052	['A', 'G']	56057	93535.67432608426	476.7255557636624	0.0140328557743502	0.0077653157261559	1.8071197964408976	0.070749	0.070749	chr5	156685052	1.1502796942849605	chr5:156685052:A:G
chr5:156686621	['A', 'T']	56057	93049.97975166804	423.1656298068911	0.0106283822156516	0.0076792036800249	1.3840474427443703	0.166349	0.166349	chr5	156686621	0.778979805530279	chr5:156686621:A:T
chr5:156687057	['C', 'T']	56057	2380.0424575424577	15.52551195691684	-0.012383773172457	0.0201168089675589	-0.6155933176294296	0.538165	0.538165	chr5	156687057	0.269084550349927	chr5:156687057:C:T
chr5:156687078	['C', 'G']	56057	1233.0219958612815	49.28893907073873	-0.0023444596943178	0.0286171909165982	-0.081924871702137	0.934707	0.934707	chr5	156687078	0.0293245048763555	chr5:156687078:C:G
chr5:156687807	['G', 'A']	56057	99305.62906995416	439.6574643540301	0.00638604690464	0.0090682420391751	0.704221047150279	0.481298	0.481298	chr5	156687807	0.3175859429990771	chr5:156687807:G:A
chr5:156687821	['T', 'A']	56057	96484.44236910176	366.0191036734096	0.0042235925684925	0.0083348874097753	0.5067366073282565	0.612342	0.612342	chr5	156687821	0.2130059516655569	chr5:156687821:T:A
chr5:156687996	['T', 'A']	56057	99307.31462518286	439.9409120435968	0.0063785863115549	0.009069068627507	0.7033342202537026	0.48185	0.48185	chr5	156687996	0.317088136680093	chr5:156687996:T:A
chr5:156688034	['G', 'A']	56057	1152.0411024886273	45.44541113948007	-0.0021037864649542	0.029470440291668	-0.0713863262351412	0.943091	0.943091	chr5	156688034	0.0254463996369166	chr5:156688034:G:A
chr5:156688746	['G', 'A']	56057	99298.0	445.53222202409705	0.0068876287361447	0.0090659978472734	0.7597209763529905	0.447425	0.447425	chr5	156688746	0.3492797532328785	chr5:156688746:G:A
chr5:156689052	['T', 'A']	56057	99308.0862219685	446.7879291707704	0.0070744749445058	0.0090687135383455	0.7800968587873703	0.435337	0.435337	chr5	156689052	0.3611744198792425	chr5:156689052:T:A
chr5:156689631	['A', 'G']	56057	6844.854736842107	104.66948920185854	0.011880723776331	0.0120996789621455	0.981904049975249	0.326151	0.326151	chr5	156689631	0.4865812855645622	chr5:156689631:A:G
chr5:156689981	['A', 'G']	56057	1993.1422225393824	-11.278902051073963	-0.0207820832167025	0.0218618322501277	-0.9506103138533196	0.341806	0.341806	chr5	156689981	0.4662203180224771	chr5:156689981:A:G
chr5:156690090	['A', 'G']	56057	99321.4025512935	444.8116089227836	0.0068604907745462	0.009073334882114	0.7561156800318413	0.449583	0.449583	chr5	156690090	0.347190119026577	chr5:156690090:A:G
chr5:156690420	['T', 'A']	56057	93000.90850209654	423.05608632857127	0.0105497753926926	0.0076762001045118	1.3743486684892106	0.169339	0.169339	chr5	156690420	0.7712430092021594	chr5:156690420:T:A
chr5:156690604	['G', 'T']	56057	1994.391357099525	-9.82933550781587	-0.0201398920100294	0.0218566347459593	-0.9214543887527216	0.356817	0.356817	chr5	156690604	0.4475544625069192	chr5:156690604:G:T
chr5:156690949	['G', 'A']	56057	3609.0643820465248	-25.3188436939718	-0.0241097905380073	0.0164304771471802	-1.467382250803649	0.142278	0.142278	chr5	156690949	0.8468622483152469	chr5:156690949:G:A
chr5:156690997	['A', 'G']	56057	3610.257613330241	-25.887480724654864	-0.0242648379731297	0.016425005543766	-1.4773107935016323	0.139598	0.139598	chr5	156690997	0.8551208037414096	chr5:156690997:A:G
chr5:156691487	['A', 'G']	56057	1201.1499910793934	47.757576990302034	-0.0015747239959275	0.0288249646400575	-0.0546305612371553	0.956433	0.956433	chr5	156691487	0.0193454477479662	chr5:156691487:A:G
chr5:156691529	['T', 'C']	56057	3882.831189222947	-1.8480195558869104	-0.0198815833914583	0.0159376052325963	-1.2474636622819304	0.212233	0.212233	chr5	156691529	0.6731870869585739	chr5:156691529:T:C
chr5:156691640	['T', 'C']	56057	99304.85748947406	440.06087841743846	0.0063258987429288	0.0090694886071344	0.6974923302679535	0.485498	0.485498	chr5	156691640	0.3138125548203488	chr5:156691640:T:C
chr5:156691986	['A', 'G']	56057	95430.10712884004	441.3194584630732	0.0102325659535877	0.0081000868505486	1.2632662022499963	0.206499	0.206499	chr5	156691986	0.6850820471336503	chr5:156691986:A:G
chr5:156692486	['A', 'T']	56057	99304.94349486154	438.7324663078877	0.0064398290353246	0.0090680352338927	0.7101680649910916	0.477603	0.477603	chr5	156692486	0.3209329539068411	chr5:156692486:A:T
chr5:156693354	['G', 'A']	56057	3607.1930459913656	-26.64059342534277	-0.0244488885226636	0.0164345671343252	-1.487650287521097	0.136849	0.136849	chr5	156693354	0.8637583717728101	chr5:156693354:G:A
chr5:156693982	['C', 'G']	56057	99295.54266345552	448.76143615861525	0.0071261905399651	0.0090665005121286	0.7859913017632467	0.431876	0.431876	chr5	156693982	0.364640929680617	chr5:156693982:C:G
chr5:156694176	['C', 'T']	56057	99297.54273481402	447.5894896179706	0.007043840581905	0.0090668961059678	0.7768745223923722	0.437236	0.437236	chr5	156694176	0.3592840874412499	chr5:156694176:C:T
chr5:156694258	['C', 'T']	56057	95045.08652370928	412.1224311825564	0.0089351449514961	0.0080257262435468	1.113312948928524	0.265579	0.265579	chr5	156694258	0.5758062687042025	chr5:156694258:C:T
chr5:156694463	['T', 'A']	56057	99556.08773463713	471.2049216773566	0.0094884079113907	0.00914796076634	1.037215632395731	0.29964	0.29964	chr5	156694463	0.5234002116010273	chr5:156694463:T:A
chr5:156694635	['T', 'C']	56057	2115.075461600214	13.31194610260292	-0.0101397158689561	0.0212775709390556	-0.4765448038217726	0.633688	0.633688	chr5	156694635	0.19812451692893	chr5:156694635:T:C
chr5:156695914	['T', 'C']	56057	7384.39519035216	-61.30579296696833	-0.010432722491562	0.0116532112238645	-0.8952658877577839	0.370649	0.370649	chr5	156695914	0.4310371672542797	chr5:156695914:T:C
chr5:156696640	['G', 'A']	56057	93080.2650322949	414.4522590321753	0.0105513733439948	0.0076938431095128	1.3714047965117555	0.170254	0.170254	chr5	156696640	0.7689026758467746	chr5:156696640:G:A
chr5:156696660	['A', 'C']	56057	99562.537041002	462.6796629931084	0.0088770086399626	0.0091499886551928	0.9701660815639012	0.331968	0.331968	chr5	156696660	0.4789037780225278	chr5:156696660:A:C
chr5:156696984	['T', 'C']	56057	4068.6532258065504	5.982332501254267	-0.0187092104185099	0.0158123165808239	-1.1832048974531086	0.236733	0.236733	chr5	156696984	0.6257411982646088	chr5:156696984:T:C
chr5:156698119	['A', 'T']	56057	99556.55197573813	468.3903719146992	0.0092436767709527	0.0091475533586444	1.0105081007499608	0.312256	0.312256	chr5	156698119	0.5054892079038467	chr5:156698119:A:T
chr5:156698488	['C', 'T']	56057	95577.1149962536	466.1171461703177	0.0124639534612155	0.0081330183815481	1.5325126387877304	0.125402	0.125402	chr5	156698488	0.9016955370137764	chr5:156698488:C:T
chr5:156698514	['C', 'T']	56057	93116.96667320831	411.3199093025504	0.0104058805886359	0.0076982207501756	1.3517254085495665	0.176469	0.176469	chr5	156698514	0.7533315753265377	chr5:156698514:C:T
chr5:156699133	['G', 'C']	56057	99557.65604538722	463.1360807135182	0.0087063411667377	0.0091470672006151	0.9518177767571484	0.341194	0.341194	chr5	156699133	0.4669986146375828	chr5:156699133:G:C
chr5:156699753	['GA', 'G']	56057	3887.1386852198734	7.099922472670828	-0.0177027738770861	0.0159467548471203	-1.110117641288188	0.266953	0.266953	chr5	156699753	0.5735651942062416	chr5:156699753:GA:G
chr5:156699958	['G', 'C']	56057	99282.08436658164	429.9377718398927	0.0064641743856899	0.0090563004493833	0.7137764942560106	0.475368	0.475368	chr5	156699958	0.3229700567079053	chr5:156699958:G:C
chr5:156699993	['CAAAAG', 'C']	56057	27919.47471629433	93.9306381242948	0.0014579515917537	0.006676417354403	0.2183733452181896	0.827139	0.827139	chr5	156699993	0.0824215014989712	chr5:156699993:CAAAAG:C
chr5:156702050	['T', 'C']	56057	95357.50540569473	423.10770309233374	0.0099504218011165	0.008084513098883	1.2308003808530328	0.218403	0.218403	chr5	156702050	0.6607414004247297	chr5:156702050:T:C
chr5:156702477	['C', 'T']	56057	99485.64833812063	467.5810177410597	0.0094243629462142	0.0091221682133152	1.033127511555622	0.301549	0.301549	chr5	156702477	0.5206421074026188	chr5:156702477:C:T
chr5:156703381	['TC', 'T']	56057	1182.970737890772	49.010202337952656	0.000520984257935	0.0290517718674345	0.0179329598315836	0.985692	0.985692	chr5	156703381	0.0062587682197634	chr5:156703381:TC:T
chr5:156703871	['G', 'A']	56057	95343.20495620064	428.5197711027539	0.0102492112584571	0.0080820910303896	1.2681385572024524	0.204754	0.204754	chr5	156703871	0.6887676052649355	chr5:156703871:G:A
chr5:156704240	['A', 'G']	56057	99555.32789809829	462.2925046832922	0.0087889168899529	0.0091463298387305	0.9609228012678738	0.336595	0.336595	chr5	156704240	0.4728923396036224	chr5:156704240:A:G
chr5:156704817	['T', 'A']	56057	1187.105883822165	49.02252986004536	0.0008766748527205	0.0290153404966778	0.0302141845559565	0.975896	0.975896	chr5	156704817	0.0105964620799347	chr5:156704817:T:A
chr5:156704977	['A', 'T']	56057	2062.1103578691973	14.686556007756623	-0.0086247677582425	0.0215192066562223	-0.4007939463580887	0.688573	0.688573	chr5	156704977	0.1620500106480525	chr5:156704977:A:T
chr5:156705137	['G', 'A']	56057	8484.151348651349	170.24498920203158	0.019024271066286	0.0109219201950498	1.7418430758089896	0.0815414	0.0815414	chr5	156705137	1.0886218363342532	chr5:156705137:G:A
chr5:156705572	['A', 'G']	56057	99555.87987939772	467.0199863496432	0.0091307958480371	0.0091465875323501	0.9982734889643604	0.318151	0.318151	chr5	156705572	0.4973667073678814	chr5:156705572:A:G
chr5:156706122	['G', 'A']	56057	3854.237602384053	7.102508004242411	-0.0175449264781104	0.0159865065134296	-1.0974834597772645	0.272435	0.272435	chr5	156706122	0.5647370989236232	chr5:156706122:G:A
chr5:156706888	['T', 'C']	56057	99482.19729165552	474.4849362202355	0.0099187455630981	0.0091204053664932	1.0875334115671929	0.276806	0.276806	chr5	156706888	0.5578245004195784	chr5:156706888:T:C
chr5:156707030	['G', 'A']	56057	99474.09806790002	474.7959772232008	0.0099638132113181	0.0091174408814341	1.0928300321209048	0.274473	0.274473	chr5	156707030	0.5615003708049104	chr5:156707030:G:A
chr5:156707324	['A', 'G']	56057	1836.2620564149229	17.391976103818276	-0.0022756723102198	0.0227314479002196	-0.1001111904621728	0.920256	0.920256	chr5	156707324	0.0360913423046625	chr5:156707324:A:G
chr5:156707795	['G', 'A']	56057	99557.43202497772	464.3124082971694	0.0089651818453319	0.0091488004617344	0.9799297605002488	0.327125	0.327125	chr5	156707795	0.4852862643520625	chr5:156707795:G:A
chr5:156708426	['C', 'T']	56057	1208.043100526269	47.59303378133118	-0.0020095554741561	0.0287708817822676	-0.0698468503455712	0.944316	0.944316	chr5	156708426	0.0248826517912905	chr5:156708426:C:T
chr5:156708684	['C', 'A']	56057	95599.821615257	469.4619607678496	0.0126030002912464	0.0081335959013139	1.54949919373428	0.121267	0.121267	chr5	156708684	0.9162573662212108	chr5:156708684:C:A
chr5:156708917	['G', 'A']	56057	6570.4688419888325	67.43832290051223	0.0073950235852842	0.0123171287694244	0.6003853433473392	0.548252	0.548252	chr5	156708917	0.2610197753597336	chr5:156708917:G:A
chr5:156709071	['A', 'G']	56057	99567.76187842348	462.6239471319538	0.0087815013951037	0.00914950282566	0.9597790789763712	0.337171	0.337171	chr5	156709071	0.4721497860092953	chr5:156709071:A:G
chr5:156710480	['G', 'A']	56057	99560.43239964316	472.7821092307036	0.0094223259653182	0.0091490294027725	1.0298716454515835	0.303075	0.303075	chr5	156710480	0.5184498861656519	chr5:156710480:G:A
chr5:156711269	['T', 'G']	56057	99566.20928116469	463.3852753418621	0.0086768899497342	0.0091485817645389	0.9484409904239964	0.342909	0.342909	chr5	156711269	0.4648211162293445	chr5:156711269:T:G
chr5:156711345	['T', 'C']	56057	6474.346487315803	76.41423122821746	0.0103157502146211	0.0124102071485007	0.8312311060712174	0.405847	0.405847	chr5	156711345	0.3916376599673231	chr5:156711345:T:C
chr5:156712558	['G', 'A']	56057	99543.65454675208	463.0016759028653	0.0087320371526045	0.009142362308521	0.9551182569592472	0.339522	0.339522	chr5	156712558	0.4691320795011687	chr5:156712558:G:A
chr5:156713071	['C', 'T']	56057	1183.2744093926203	47.8470598066182	-0.000371712314258	0.0290663540938637	-0.0127884052144162	0.989797	0.989797	chr5	156713071	0.004453866836663	chr5:156713071:C:T
chr5:156713959	['C', 'T']	56057	3913.279235723334	17.15555474397914	-0.0152193521026874	0.015874318681706	-0.9587404919763028	0.337694	0.337694	chr5	156713959	0.4714766556513529	chr5:156713959:C:T
chr5:156714326	['T', 'C']	56057	12446.888159420549	-92.77589646582692	-0.0084135981564879	0.0091803061395768	-0.9164833970205454	0.359417	0.359417	chr5	156714326	0.4444013851246914	chr5:156714326:T:C
chr5:156714554	['C', 'CA']	56057	1238.0220850577994	60.70282219010862	0.0077049310021675	0.0283974309740279	0.2713249310902252	0.786142	0.786142	chr5	156714554	0.1044990007208746	chr5:156714554:C:CA
chr5:156714594	['A', 'G']	56057	6644.355585685232	122.83652925513306	0.0162926711134925	0.0122827426041788	1.3264684963722548	0.18469	0.18469	chr5	156714594	0.7335566187037262	chr5:156714594:A:G
chr5:156714906	['T', 'C']	56057	51317.30897442763	86.8668624645164	0.0010814135641023	0.0058028851153544	0.1863579137972155	0.852165	0.852165	chr5	156714906	0.0694763070506263	chr5:156714906:T:C
chr5:156715562	['T', 'C']	56057	12443.33185848602	-105.71454537981948	-0.0094042873122812	0.0091847070458391	-1.0239071606036283	0.305884	0.305884	chr5	156715562	0.5144432392410221	chr5:156715562:T:C
chr5:156717724	['G', 'C']	56057	12404.885162257153	-101.56117672917644	-0.0089790976420333	0.0091957129640561	-0.9764438795698006	0.328849	0.328849	chr5	156717724	0.4830034744528692	chr5:156717724:G:C
chr5:156717772	['T', 'C']	56057	25518.47014312737	43.66857577691122	-0.004760299942252	0.0068870026937096	-0.6912005343921236	0.489442	0.489442	chr5	156717772	0.3102987657043026	chr5:156717772:T:C
chr5:156717900	['T', 'C']	56057	25582.75829764455	34.83568715741011	-0.0051222162676408	0.006881963799961	-0.7442957296098877	0.456701	0.456701	chr5	156717900	0.3403680374536378	chr5:156717900:T:C
chr5:156718108	['C', 'T']	56057	12400.548492417483	-99.92403455512584	-0.0089589353932932	0.0091956022729395	-0.9742630365448968	0.32993	0.32993	chr5	156718108	0.4815781929660421	chr5:156718108:C:T
chr5:156718228	['A', 'G']	56057	6464.691941267774	118.83970621310873	0.0157210130853923	0.0124351716914511	1.2642377182616773	0.20615	0.20615	chr5	156718228	0.6858166608626227	chr5:156718228:A:G
chr5:156718739	['C', 'T']	56057	12725.994414205405	-118.68559896905144	-0.0120427519149806	0.0090876778885486	-1.325173720137643	0.185119	0.185119	chr5	156718739	0.7325490044146621	chr5:156718739:C:T
chr5:156720354	['C', 'T']	56057	47093.40098488768	278.9151581628051	0.0070776671204395	0.0058423188649396	1.211448276627511	0.225729	0.225729	chr5	156720354	0.6464126423803077	chr5:156720354:C:T
chr5:156721631	['C', 'A']	56057	92471.24796617428	356.3556658384192	0.0020951333209666	0.0075672692954323	0.2768678157431597	0.781883	0.781883	chr5	156721631	0.1068582293646396	chr5:156721631:C:A
chr5:156722142	['G', 'A']	56057	5107.546680701504	122.39047276426196	0.0151159267269651	0.0138304235538073	1.0929474913155408	0.274422	0.274422	chr5	156722142	0.5615810748326053	chr5:156722142:G:A
chr5:156722224	['C', 'T']	56057	3542.126375880831	111.71740063105516	0.0297144664086021	0.0164648323877471	1.804723285899656	0.0711234	0.0711234	chr5	156722224	1.1479874904244567	chr5:156722224:C:T
chr5:156723022	['C', 'T']	56057	4330.23174082135	181.5448740448836	0.0342705978265276	0.0149965984580065	2.285224740963236	0.0223034	0.0223034	chr5	156723022	1.651628926696956	chr5:156723022:C:T
chr5:156723695	['G', 'A']	56057	4256.531525423729	186.33572295606712	0.0362241279026895	0.0151061213259246	2.397976761945034	0.0164892	0.0164892	chr5	156723695	1.7828004143381122	chr5:156723695:G:A
chr5:156724035	['G', 'A']	56057	92484.54881355932	279.4271474096273	-0.0020090090277021	0.0075579205063521	-0.265815051377373	0.790383	0.790383	chr5	156724035	0.1021624093687971	chr5:156724035:G:A
chr5:156725871	['A', 'G']	56057	3770.2017697220535	151.78928477323	0.0380332868279146	0.0159635398655379	2.382509590496333	0.0171984	0.0171984	chr5	156725871	1.7645119544583023	chr5:156725871:A:G
chr5:156726128	['G', 'A']	56057	5717.305972811932	156.1966265318141	0.0182153483106419	0.0131203241595858	1.388330660819354	0.165042	0.165042	chr5	156726128	0.7824055221671095	chr5:156726128:G:A
chr5:156726388	['G', 'A']	56057	46877.36244580441	203.41900047620183	0.004580238260478	0.0058504717229799	0.7828835822737855	0.433699	0.433699	chr5	156726388	0.362811579223114	chr5:156726388:G:A
chr5:156727326	['G', 'A']	56057	96562.89033593208	397.0136090698527	0.0057336713011624	0.0083305322034658	0.688271908819579	0.491284	0.491284	chr5	156727326	0.3086673796161676	chr5:156727326:G:A
chr5:156727336	['T', 'G']	56057	5248.187244670413	135.38974410853453	0.0190657840124931	0.0136269666921435	1.3991216419047456	0.161782	0.161782	chr5	156727336	0.7910698000014833	chr5:156727336:T:G
chr5:156727467	['A', 'G']	56057	4829.0	95.88100768401412	0.0151538974605103	0.0141422504274586	1.071533667024276	0.283934	0.283934	chr5	156727467	0.5467825992731461	chr5:156727467:A:G
chr5:156727684	['TC', 'T']	56057	47401.83840979248	241.2092738646132	0.0057150411950711	0.0058478874509734	0.9772830347683572	0.328433	0.328433	chr5	156727684	0.4835532127040163	chr5:156727684:TC:T
chr5:156727728	['G', 'A']	56057	97434.1668867083	465.5024666578686	0.0090394733671366	0.0085561333113594	1.056490477437452	0.290749	0.290749	chr5	156727728	0.5364817703062337	chr5:156727728:G:A
chr5:156728144	['C', 'T']	56057	90769.57313374252	297.4973353002536	0.0025803149286753	0.007320614584654	0.3524724459725445	0.724485	0.724485	chr5	156728144	0.1399706018900688	chr5:156728144:C:T
chr5:156728357	['C', 'G']	56057	5453.848531353723	77.80434661531102	0.0065085652060648	0.0133705272753189	0.4867844829185738	0.626413	0.626413	chr5	156728357	0.2031392379078394	chr5:156728357:C:G
chr5:156728821	['A', 'G']	56057	5723.225158354894	97.71780257184564	0.0083991890130989	0.0130673186212639	0.6427630072041923	0.520381	0.520381	chr5	156728821	0.2836785686550214	chr5:156728821:A:G
chr5:156730650	['G', 'A']	56057	90949.24488448843	314.2546291122613	0.0015391260071468	0.0073398807771587	0.2096935977402453	0.833908	0.833908	chr5	156730650	0.0788818597894258	chr5:156730650:G:A
chr5:156731345	['G', 'A']	56057	91082.37371989296	335.26002278704374	0.0021979178097616	0.007353971585927	0.2988749390829419	0.765037	0.765037	chr5	156731345	0.1163175602617435	chr5:156731345:G:A
chr5:156734525	['G', 'A']	56057	5023.358446470305	167.2063680476199	0.0251595112820115	0.0140102049822735	1.7957989418316669	0.0725319	0.0725319	chr5	156734525	1.139470945884347	chr5:156734525:G:A
chr5:156734678	['T', 'C']	56057	5010.625691347012	170.91895698460502	0.0259966325758783	0.0140342430238442	1.8523715551818467	0.0639777	0.0639777	chr5	156734678	1.193971376869339	chr5:156734678:T:C
chr5:156737177	['G', 'T']	56057	6212.997502141019	125.9091212171712	0.0091585669899601	0.0126567244922569	0.7236127321538128	0.469307	0.469307	chr5	156737177	0.3285429679722463	chr5:156737177:G:T
chr5:156737502	['G', 'A']	56057	97341.2094052164	477.4812487360092	0.0086450033232996	0.0085349979453126	1.0128887410040228	0.311118	0.311118	chr5	156737502	0.507074861682902	chr5:156737502:G:A
chr5:156737967	['A', 'G']	56057	90940.35598572704	320.647595638645	0.0027384404174291	0.0073359762085128	0.3732891628317223	0.708935	0.708935	chr5	156737967	0.1493935820742033	chr5:156737967:A:G
chr5:156738501	['G', 'C']	56057	4573.244746137652	125.26680469795625	0.0210495391813455	0.014586340345838	1.44309941234517	0.148998	0.148998	chr5	156738501	0.8268195610829832	chr5:156738501:G:C
chr5:156739748	['C', 'T']	56057	6123.764692239071	130.70515424340664	0.0088891193508019	0.0127335099855246	0.6980886936050671	0.485125	0.485125	chr5	156739748	0.3141463442519287	chr5:156739748:C:T
chr5:156741606	['G', 'A']	56057	6228.666678560596	144.1457173944031	0.0122698427579188	0.0126410231408035	0.9706368401710656	0.331733	0.331733	chr5	156741606	0.479211323762288	chr5:156741606:G:A
chr5:156742503	['C', 'CT']	56057	47501.710734806045	90.67707301846674	0.0019053674714651	0.005852258923757	0.3255781222752029	0.744745	0.744745	chr5	156742503	0.1279924038291978	chr5:156742503:C:CT
chr5:156746849	['A', 'G']	56057	48790.05547624994	205.4931933097781	0.0038011093142756	0.005835848108808	0.6513379449575827	0.514831	0.514831	chr5	156746849	0.2883353104009126	chr5:156746849:A:G
chr5:156746925	['TAAAG', 'T']	56057	5354.432764712181	232.882233372294	0.0344673600692539	0.0136797086641686	2.5195975232670325	0.0117517	0.0117517	chr5	156746925	1.9298993038419976	chr5:156746925:TAAAG:T
chr5:156747000	['G', 'A']	56057	103420.37965853744	505.5534415366696	0.0178909913338299	0.0108008376418359	1.6564447987377482	0.0976374	0.0976374	chr5	156747000	1.0103837939894575	chr5:156747000:G:A
chr5:156747100	['ATG', 'A']	56057	5155.275894672994	186.90434323024127	0.0279318097045354	0.013875521022143	2.0130278106285875	0.0441165	0.0441165	chr5	156747100	1.3553989497898975	chr5:156747100:ATG:A
chr5:156747446	['C', 'T']	56057	6329.016129032259	139.7732054922795	0.0103544237863634	0.0125756754923421	0.8233691933819909	0.410302	0.410302	chr5	156747446	0.3868963660775746	chr5:156747446:C:T
chr5:156748248	['A', 'G']	56057	6464.383816575965	159.98374591032092	0.0135252527419604	0.0124501820378726	1.0863497980043648	0.277329	0.277329	chr5	156748248	0.5570047143332333	chr5:156748248:A:G
chr5:156751308	['CA', 'C']	56057	5195.092675181961	199.41771324763369	0.0304434283123792	0.013809003935713	2.2046071138879184	0.0274857	0.0274857	chr5	156751308	1.560893198037304	chr5:156751308:CA:C
chr5:156752442	['G', 'C']	56057	4797.17115333155	152.97820667814185	0.0254834803660236	0.0142731213299798	1.785417483455212	0.074199	0.074199	chr5	156752442	1.1296019477857766	chr5:156752442:G:C
chr5:156752581	['C', 'T']	56057	6303.236876851159	137.5901175233553	0.0109628811791248	0.0125696932824883	0.8721677556283718	0.383121	0.383121	chr5	156752581	0.4166640423939434	chr5:156752581:C:T
chr5:156754298	['T', 'G']	56057	4874.434774851924	164.82196593092257	0.0254143070534028	0.0141875269575451	1.791313393056641	0.0732484	0.0732484	chr5	156754298	1.1352018573733094	chr5:156754298:T:G
chr5:156755037	['G', 'A']	56057	4834.172473463563	168.55739979029272	0.0274897483021411	0.0142362002328363	1.9309751094070071	0.0534912	0.0534912	chr5	156755037	1.2717176592085058	chr5:156755037:G:A
chr5:156755189	['A', 'G']	56057	6641.947884886438	169.03484469543386	0.0121340188158258	0.0123088187693018	0.9857988035446578	0.324236	0.324236	chr5	156755189	0.4891387669910212	chr5:156755189:A:G
chr5:156755439	['C', 'A']	56057	5845.72997323818	121.06752757017972	0.0110059429082369	0.0129672655332174	0.8487481713121141	0.396025	0.396025	chr5	156755439	0.4022773973589769	chr5:156755439:C:A
chr5:156755726	['C', 'T']	56057	4641.165587369548	146.35107921279584	0.0254223513642262	0.0144863374136742	1.7549191792418872	0.0792786	0.0792786	chr5	156755726	1.100844027766514	chr5:156755726:C:T
chr5:156755807	['T', 'C']	56057	6645.47419406633	165.36644947748823	0.0115411345737998	0.012307799929151	0.9377089845655214	0.348398	0.348398	chr5	156755807	0.4579243467512197	chr5:156755807:T:C
chr5:156756031	['G', 'A']	56057	4815.4295118818245	176.6729437939011	0.029243322545814	0.014261053897669	2.0505723318662947	0.0403133	0.0403133	chr5	156756031	1.3945516495490131	chr5:156756031:G:A
chr5:156756890	['G', 'A']	56057	4874.434774851924	168.32880812040278	0.026075523948693	0.0141852410417746	1.838215076635089	0.066036	0.066036	chr5	156756890	1.180219241141219	chr5:156756890:G:A
chr5:156757446	['G', 'GT']	56057	6332.677811279013	144.3644899355254	0.0110767473893478	0.0125554227399137	0.8822281510390577	0.377657	0.377657	chr5	156757446	0.4229024610973608	chr5:156757446:G:GT
chr5:156758580	['T', 'C']	56057	4865.52077572211	170.54261748715908	0.0264924614178015	0.014198430300412	1.8658725547311137	0.0620644	0.0620644	chr5	156758580	1.2071574387424564	chr5:156758580:T:C
chr5:156758723	['A', 'G']	56057	5914.949650299742	113.49593957340076	0.0092541336257721	0.0129015394163503	0.7172891022635798	0.473199	0.473199	chr5	156758723	0.3249561818271605	chr5:156758723:A:G
chr5:156759076	['C', 'T']	56057	4678.333826913814	156.28313334417774	0.0270725170200994	0.0144449678968178	1.8741832597678112	0.0609104	0.0609104	chr5	156759076	1.2153085484673465	chr5:156759076:C:T
chr5:156759750	['A', 'G']	56057	4870.955822003354	169.16235504018843	0.0263363466857312	0.0141875659515511	1.856297745199336	0.0634164	0.0634164	chr5	156759750	1.1977984154863346	chr5:156759750:A:G
chr5:156760763	['A', 'G']	56057	4869.216066234858	170.65533656063496	0.0265993591567848	0.0141914296140167	1.874325552833158	0.0608908	0.0608908	chr5	156760763	1.2154483200281978	chr5:156760763:A:G
chr5:156761008	['T', 'C']	56057	6329.564565046743	141.98061572851836	0.0106760869906025	0.0125572720443808	0.850191582444839	0.395222	0.395222	chr5	156761008	0.4031588884450565	chr5:156761008:T:C
chr5:156762102	['T', 'C']	56057	4873.695534264662	169.47129025228963	0.0262841597810118	0.0141865767201931	1.852748573487716	0.0639237	0.0639237	chr5	156762102	1.1943380953480458	chr5:156762102:T:C
chr5:156763040	['G', 'T']	56057	4863.0	168.67391550812926	0.0268939272851468	0.0141875771239997	1.8955969049608192	0.0580185	0.0580185	chr5	156763040	1.2364335035606542	chr5:156763040:G:T
chr5:156763077	['A', 'G']	56057	4818.773658292893	175.96559841468158	0.0289985799858521	0.0142549556375392	2.034280619540257	0.041928	0.041928	chr5	156763077	1.377495853305463	chr5:156763077:A:G
chr5:156763161	['G', 'GA']	56057	7232.516082992882	179.8541751067646	0.0088983219294834	0.0119217348102736	0.7463948889229818	0.455432	0.455432	chr5	156763161	0.3415764578333652	chr5:156763161:G:GA
chr5:156763352	['G', 'A']	56057	4818.5157445897485	174.57169569558272	0.0288588422687961	0.0142543430087029	2.0245648818171804	0.0429168	0.0429168	chr5	156763352	1.36737266774412	chr5:156763352:G:A
chr5:156763482	['A', 'G']	56057	5965.319245727334	105.93515107018136	0.0072969607787958	0.0128536353108385	0.5676962666462851	0.570244	0.570244	chr5	156763482	0.2439392755920417	chr5:156763482:A:G
chr5:156763556	['T', 'C']	56057	4650.082952761524	145.60570056991222	0.0252406073150056	0.0144732416325528	1.7439498320980928	0.0811733	0.0811733	chr5	156763556	1.0905867979695956	chr5:156763556:T:C
chr5:156764203	['T', 'C']	56057	6327.451501257738	138.63875678878404	0.010122355667456	0.0125579283938462	0.8060529850143309	0.420216	0.420216	chr5	156764203	0.3765274155678092	chr5:156764203:T:C
chr5:156764504	['C', 'T']	56057	5852.626429501703	119.6271611710068	0.0103306073400337	0.0129581020773135	0.7972315141829369	0.42532	0.42532	chr5	156764504	0.3712841947949944	chr5:156764504:C:T
chr5:156765253	['C', 'T']	56057	6606.589274245344	163.51507989245673	0.0112440679881898	0.0123370984915965	0.911402952310771	0.362087	0.362087	chr5	156765253	0.4411870673664033	chr5:156765253:C:T
chr5:156765380	['T', 'A']	56057	4858.953466795132	163.96152598105914	0.0252795425871906	0.0142027940058292	1.7798992632586987	0.0750979	0.0750979	chr5	156765380	1.1243722072190472	chr5:156765380:T:A
chr5:156766107	['G', 'A']	56057	97227.8755731592	528.4698823589442	0.0125296725703292	0.0085070381773505	1.4728595674683505	0.140795	0.140795	chr5	156766107	0.8514127678570202	chr5:156766107:G:A
chr5:156766690	['C', 'A']	56057	4593.327761225983	129.06284084303016	0.0226504367000397	0.0145540716862145	1.556295529414903	0.119643	0.119643	chr5	156766690	0.9221127057451082	chr5:156766690:C:A
chr5:156767204	['C', 'T']	56057	4898.2621400792095	157.5841218803702	0.0235441695755334	0.0141456721928048	1.664407972603038	0.0960365	0.0960365	chr5	156767204	1.0175636759617896	chr5:156767204:C:T
chr5:156768125	['C', 'T']	56057	4863.260266885503	165.0112110945201	0.0255187069912471	0.0141973922547526	1.7974221274829298	0.072274	0.072274	chr5	156768125	1.141017908615954	chr5:156768125:C:T
chr5:156769034	['A', 'G']	56057	6631.0109386152735	165.7037139292236	0.0115379410383651	0.0123194309744131	0.9365644454138262	0.348987	0.348987	chr5	156769034	0.4571907505004731	chr5:156769034:A:G
chr5:156769215	['A', 'T']	56057	5944.424169981982	103.2700237016542	0.0070004457372885	0.0128751103294629	0.5437192814782302	0.586637	0.586637	chr5	156769215	0.2316305489431309	chr5:156769215:A:T
chr5:156770012	['T', 'C']	56057	4864.475214132763	169.82233166882708	0.0265069593429752	0.0141970610830534	1.867073698416054	0.0618965	0.0618965	chr5	156770012	1.2083339079049495	chr5:156770012:T:C
chr5:156770981	['T', 'C']	56057	4858.286681191521	164.9853943655857	0.0255295967580113	0.0142091309826862	1.7967035977864585	0.0723881	0.0723881	chr5	156770981	1.1403328223264444	chr5:156770981:T:C
chr5:156771639	['C', 'T']	56057	4854.298936511901	166.13775212681355	0.0257638909874087	0.0142086508747269	1.81325385601776	0.069798	0.069798	chr5	156771639	1.1561570215230854	chr5:156771639:C:T
chr5:156772681	['A', 'G']	56057	4899.485831548895	152.222495028628	0.0225575503536379	0.0141557816209977	1.59352206452363	0.111049	0.111049	chr5	156772681	0.9544853479343935	chr5:156772681:A:G
chr5:156774292	['A', 'G']	56057	5883.524780560909	104.82127088770032	0.0074839615890998	0.0129370819363458	0.5784891543489536	0.562936	0.562936	chr5	156774292	0.2495409771322687	chr5:156774292:A:G
chr5:156775122	['G', 'T']	56057	4782.170618142896	152.42180377787923	0.0236471922251738	0.0143101425944082	1.6524777492024498	0.0984428	0.0984428	chr5	156775122	1.0068160421933765	chr5:156775122:G:T
chr5:156775132	['C', 'T']	56057	4771.425586954971	156.98828066783625	0.0245511370787653	0.0143255092915272	1.7138055324347885	0.08657	0.08657	chr5	156775132	1.0626325824827103	chr5:156775132:C:T
chr5:156780159	['G', 'A']	56057	4601.5746119536125	121.33857439069048	0.0193825423113661	0.0145352600682165	1.3334843835198251	0.182378	0.182378	chr5	156780159	0.7390275511767381	chr5:156780159:G:A
chr5:156781179	['C', 'A']	56057	10618.2593280583	-59.274105659942336	-0.0106407742667249	0.009935821875462	-1.0709505866851303	0.284196	0.284196	chr5	156781179	0.546382038970663	chr5:156781179:C:A
chr5:156783164	['T', 'C']	56057	6558.467985656433	138.26271684992176	0.0065123934562457	0.0123829021568224	0.5259181873336303	0.598947	0.598947	chr5	156783164	0.2226116060345769	chr5:156783164:T:C
chr5:156784656	['A', 'T']	56057	5120.182677727233	166.4166365677759	0.0217312098662697	0.0138713309207494	1.5666275997902308	0.117207	0.117207	chr5	156784656	0.9310464500023128	chr5:156784656:A:T
chr5:156784720	['A', 'AAGG']	56057	6555.104855547027	134.0488262911657	0.0058016461785293	0.0123867822974188	0.4683739521068576	0.639519	0.639519	chr5	156784720	0.1941465481789501	chr5:156784720:A:AAGG
chr5:156784987	['A', 'C']	56057	7038.381133354745	177.01636980740707	0.0083639645595368	0.0120520914234733	0.6939844932844345	0.487695	0.487695	chr5	156784987	0.3118516969069794	chr5:156784987:A:C
chr5:156785958	['T', 'C']	56057	5118.369597801649	167.63631167626338	0.0219363742361674	0.0138745825397226	1.5810475142847782	0.113873	0.113873	chr5	156785958	0.943579237650923	chr5:156785958:T:C
chr5:156786240	['C', 'A']	56057	6545.167591485719	133.92757237027445	0.005660085271909	0.0123976885921858	0.4565435911559006	0.648001	0.648001	chr5	156786240	0.1884243239223899	chr5:156786240:C:A
chr5:156787760	['G', 'C']	56057	6544.050653011704	135.5544350421139	0.0061776327624135	0.0123930792423703	0.4984744018494639	0.618152	0.618152	chr5	156787760	0.2089047212792974	chr5:156787760:G:C
chr5:156789971	['A', 'C']	56057	1432.3321675826137	-32.13895728455088	-0.0496479540830501	0.0257198454540089	-1.9303364078072835	0.0535702	0.0535702	chr5	156789971	1.271076732220864	chr5:156789971:A:C
chr5:156790097	['A', 'T']	56057	1180.0210503781932	-17.872701120355455	-0.0378140526119528	0.0282214836288398	-1.339903072045096	0.180282	0.180282	chr5	156790097	0.7440476326282076	chr5:156790097:A:T
chr5:156790374	['T', 'C']	56057	1191.212500223027	-24.58519270629189	-0.0422154795785633	0.0280923207447886	-1.5027409078117793	0.132912	0.132912	chr5	156790374	0.8764358068788383	chr5:156790374:T:C
chr5:156792035	['T', 'C']	56057	1180.2526541172274	-17.750665883497053	-0.0377108059452607	0.0282215347105867	-1.3362422112045629	0.181476	0.181476	chr5	156792035	0.7411808017945621	chr5:156792035:T:C
chr5:156792191	['G', 'T']	56057	6549.584189681011	132.99804706573636	0.0059513987659489	0.012390043994662	0.4803371778593365	0.63099	0.63099	chr5	156792191	0.1999775234487857	chr5:156792191:G:T
chr5:156793546	['G', 'A']	56057	4924.614950936664	146.5495107299784	0.0204178293779302	0.014119136758896	1.4461103200991052	0.148152	0.148152	chr5	156793546	0.8292924813212844	chr5:156793546:G:A
chr5:156794472	['C', 'A']	56057	6920.123447980591	151.3983890307421	0.0054013944608887	0.0121224649688023	0.4455689890455011	0.65591	0.65591	chr5	156794472	0.1831557477963753	chr5:156794472:C:A
chr5:156794837	['C', 'T']	56057	1189.0212109319252	-23.87256150715336	-0.0419168748874458	0.0281138535676342	-1.4909686708940575	0.135975	0.135975	chr5	156794837	0.8665409325127913	chr5:156794837:C:T
chr5:156795338	['T', 'C']	56057	1189.0424226206403	-23.86026078563681	-0.0419050650752625	0.0281138611560595	-1.4905481976541144	0.136086	0.136086	chr5	156795338	0.8661865510309463	chr5:156795338:T:C
chr5:156795827	['T', 'C']	56057	1190.1486173059766	-24.65339783151772	-0.0421101472122352	0.0281037824363272	-1.4983800599667034	0.13404	0.13404	chr5	156795827	0.8727655808367661	chr5:156795827:T:C
chr5:156796115	['T', 'A']	56057	7051.899760825325	163.1295147994854	0.0065407031554351	0.0120485485366113	0.5428623319697179	0.587227	0.587227	chr5	156796115	0.2311939842884527	chr5:156796115:T:A
chr5:156797115	['T', 'A']	56057	1177.0839919362031	-23.19161068010605	-0.0416845331918998	0.028254723959582	-1.4753119956694296	0.140134	0.140134	chr5	156797115	0.8534564812671264	chr5:156797115:T:A
chr5:156798000	['A', 'G']	56057	1579.324156400642	26.566380981309056	-0.0103325398257235	0.0246039781327766	-0.4199540322285871	0.674521	0.674521	chr5	156798000	0.1710045248028282	chr5:156798000:A:G
chr5:156798845	['T', 'G']	56057	1566.1955753791256	5.080098174702415	-0.022514055721573	0.0247069126010147	-0.9112452083814108	0.36217	0.36217	chr5	156798845	0.4410875268934613	chr5:156798845:T:G
chr5:156799330	['A', 'C']	56057	1567.1118227391937	6.093971245309997	-0.022029824166014	0.0247008320466973	-0.8918656717460507	0.372469	0.372469	chr5	156799330	0.4289098670477174	chr5:156799330:A:C
chr5:156800045	['G', 'A']	56057	9276.316721089168	185.7157502573112	0.0201911709979768	0.0104709487412756	1.9283038716811625	0.0538224	0.0538224	chr5	156800045	1.2690369404719777	chr5:156800045:G:A
chr5:156800259	['C', 'T']	56057	4249.606469339327	108.81431150602486	0.020124156348387	0.0150972705168414	1.332966533648442	0.182548	0.182548	chr5	156800259	0.7386229208283153	chr5:156800259:C:T
chr5:156803965	['C', 'A']	56057	52326.60072077216	202.1397733236849	-0.002745534957274	0.0057856887262932	-0.4745390025558849	0.635117	0.635117	chr5	156803965	0.1971462624658034	chr5:156803965:C:A
chr5:156806724	['A', 'G']	56057	1552.4431041558855	2.728265518006956	-0.0251286422353849	0.0248362191309607	-1.011774058800263	0.31165	0.31165	chr5	156806724	0.5063328687719826	chr5:156806724:A:G
chr5:156809785	['T', 'C']	56057	1548.1380860629415	1.365677639816146	-0.0258064757672354	0.0248619332669763	-1.0379915145824044	0.299278	0.299278	chr5	156809785	0.5239252070815237	chr5:156809785:T:C
chr5:156811151	['T', 'C']	56057	6756.964299095432	167.7102596651741	0.0089684594912525	0.0123014035987286	0.7290598523390766	0.465968	0.465968	chr5	156811151	0.3316439071310459	chr5:156811151:T:C
chr5:156811571	['G', 'A']	56057	6747.324019555366	167.04383300421097	0.0089344057629036	0.0123095256939977	0.7258123493141695	0.467957	0.467957	chr5	156811571	0.3297940518846187	chr5:156811571:G:A
chr5:156812285	['G', 'T']	56057	1608.2268846469865	3.7409605228435874	-0.0233106562906289	0.0249290948410457	-0.9350783267207896	0.349752	0.349752	chr5	156812285	0.456239793386584	chr5:156812285:G:T
chr5:156813256	['C', 'A']	56057	96451.08825366235	526.7018516666061	0.0140040020500349	0.0083234204697778	1.682481631305693	0.0924811	0.0924811	chr5	156813256	1.0339470132543314	chr5:156813256:C:A
chr5:156814392	['T', 'C']	56057	1549.3869528754703	-0.3011238132578598	-0.0268655066454724	0.0248538895451345	-1.080937717884553	0.279729	0.279729	chr5	156814392	0.5532625072176629	chr5:156814392:T:C
chr5:156814763	['C', 'T']	56057	1548.1104668795606	1.3253298806326277	-0.0258329255579682	0.0248618815849453	-1.039057541550309	0.298782	0.298782	chr5	156814763	0.524645569962879	chr5:156814763:C:T
chr5:156816125	['T', 'C']	56057	1549.0552671483365	0.4083849528865085	-0.0261771105442424	0.024856950211134	-1.0531103100700234	0.292295	0.292295	chr5	156816125	0.5341786136230016	chr5:156816125:T:C
chr5:156816370	['C', 'T']	56057	1513.0	8.537401109788352	-0.0211198647307495	0.0251266270686006	-0.8405371987687854	0.400611	0.400611	chr5	156816370	0.3972771299957289	chr5:156816370:C:T
chr5:156816409	['A', 'T']	56057	6418.228989385425	0.033999880019867	0.0021498545158732	0.0124443507009684	0.1727574678288279	0.862843	0.862843	chr5	156816409	0.0640682198543954	chr5:156816409:A:T
chr5:156817949	['A', 'T']	56057	44548.17184989469	-25.67313601998705	-0.0062855511819297	0.0059216947046908	-1.0614446531582664	0.288492	0.288492	chr5	156817949	0.5398662255031454	chr5:156817949:A:T
chr5:156818778	['G', 'A']	56057	4171.148818125056	119.85526097061296	0.0239232405665938	0.0152402642797577	1.569739220229203	0.116481	0.116481	chr5	156818778	0.9337449095573288	chr5:156818778:G:A
chr5:156819274	['A', 'C']	56057	4106.073248180392	98.4072350059879	0.0193600879017174	0.0153526958277443	1.2610220458306272	0.207306	0.207306	chr5	156819274	0.6833881280596266	chr5:156819274:A:C
chr5:156819395	['A', 'G']	56057	1549.0829022014486	0.4965303579607093	-0.02612092437106	0.0248569623489998	-1.0508494161238917	0.293332	0.293332	chr5	156819395	0.5326405566398071	chr5:156819395:A:G
chr5:156819500	['A', 'G']	56057	6779.241869592364	169.71363157376462	0.0085792650848492	0.0122929095116347	0.6979035416090286	0.48524	0.48524	chr5	156819500	0.3140434059438637	chr5:156819500:A:G
chr5:156822173	['T', 'G']	56057	1512.0809219681023	9.601540029957846	-0.0205351238580363	0.0251376833547679	-0.8169059800867191	0.413986	0.413986	chr5	156822173	0.3830143454142531	chr5:156822173:T:G
chr5:156823584	['T', 'C']	56057	1547.2484120753638	2.3147528821100467	-0.0253331143641507	0.0248727203635859	-1.0185099978544712	0.30844	0.30844	chr5	156823584	0.5108293055471539	chr5:156823584:T:C
chr5:156829101	['C', 'T']	56057	5863.418389738283	16.641825371423067	0.0048419192460028	0.0129707937791819	0.3732939809569779	0.708931	0.708931	chr5	156829101	0.1493960324861994	chr5:156829101:C:T
chr5:156831708	['A', 'G']	56057	4887.2205627821495	180.19004215017264	0.0277915073800731	0.014217356847419	1.9547590792249228	0.0506165	0.0506165	chr5	156831708	1.2957078884791975	chr5:156831708:A:G
chr5:156831900	['T', 'A']	56057	4887.348741369775	177.5099908397821	0.0271033212024361	0.0142159360763085	1.906544954686798	0.0565846	0.0565846	chr5	156831900	1.2473017498197911	chr5:156831900:T:A
chr5:156833110	['C', 'T']	56057	4477.118141427118	134.4503924366006	0.0225013640580057	0.0147667321041995	1.5237876531671175	0.127567	0.127567	chr5	156833110	0.8942616576796039	chr5:156833110:C:T
chr5:156834268	['C', 'T']	56057	6060.381275761261	143.27597875575873	0.0123725120158856	0.0129277707947843	0.9570491473191386	0.338547	0.338547	chr5	156834268	0.4703810303061325	chr5:156834268:C:T
chr5:156834726	['A', 'G']	56057	5985.961051241793	156.27989934883303	0.01366002726451	0.0128680517348863	1.0615458770247723	0.288446	0.288446	chr5	156834726	0.5399354792053107	chr5:156834726:A:G
chr5:156834989	['G', 'A']	56057	6257.223245027206	10.549078056238804	0.0028577105680829	0.0125914827283238	0.2269558422738135	0.820459	0.820459	chr5	156834989	0.085943116644591	chr5:156834989:G:A
chr5:156835056	['T', 'TC']	56057	4393.627022783636	131.50296669453058	0.0232100451880481	0.0149016176032337	1.5575520595167744	0.119345	0.119345	chr5	156835056	0.9231957711934324	chr5:156835056:T:TC
chr5:156836195	['C', 'A']	56057	5984.533790052095	153.62883023886283	0.0133280192272945	0.0128690941321532	1.0356610255880148	0.300365	0.300365	chr5	156836195	0.5223506748384394	chr5:156836195:C:A
chr5:156836613	['C', 'T']	56057	4397.431817370509	129.93975160971738	0.022784656453992	0.0149014314623626	1.5290246787055646	0.126264	0.126264	chr5	156836613	0.898720456491235	chr5:156836613:C:T
chr5:156837021	['C', 'A']	56057	6060.648694938539	163.54888413118834	0.0142160909107792	0.0128129749020561	1.109507434413062	0.267216	0.267216	chr5	156837021	0.5731375413174744	chr5:156837021:C:A
chr5:156837661	['C', 'T']	56057	4588.521962573181	118.95900798956129	0.0203162182026543	0.0149201030366086	1.361667419642176	0.173308	0.173308	chr5	156837661	0.7611813895326796	chr5:156837661:C:T
chr5:156838512	['T', 'G']	56057	4405.707340137026	127.03647816003216	0.0221131800234916	0.0148808153782807	1.4860193787342348	0.13728	0.13728	chr5	156838512	0.8623927294953697	chr5:156838512:T:G
chr5:156838695	['A', 'G']	56057	5004.267813180148	200.90846676662733	0.029536478583882	0.0140528837902164	2.101809068146221	0.0355745	0.0355745	chr5	156838695	1.4488611952146393	chr5:156838695:A:G
chr5:156840186	['G', 'A']	56057	5980.213361876728	155.9742045564525	0.0136197702165812	0.0128671862528282	1.0584886197312604	0.289837	0.289837	chr5	156840186	0.5378461741784206	chr5:156840186:G:A
chr5:156840971	['T', 'G']	56057	5002.089232196375	201.3041005459769	0.0295767213708057	0.0140516600107895	2.1048560346674536	0.0353083	0.0353083	chr5	156840971	1.4521231920487	chr5:156840971:T:G
chr5:156840985	['C', 'T']	56057	43122.000285489965	178.2297779388186	0.0051564629256347	0.0059393077599178	0.8681925796864375	0.385293	0.385293	chr5	156840985	0.414208881173838	chr5:156840985:C:T
chr5:156843754	['A', 'C']	56057	6046.186436141738	166.6031790380277	0.0150177851850914	0.0128233863145149	1.171124757279796	0.241554	0.241554	chr5	156843754	0.616985766442648	chr5:156843754:A:C
chr5:156844735	['G', 'A']	56057	4394.235166089842	127.73206294062636	0.0221757600789415	0.0148943519280886	1.4888704245749114	0.136527	0.136527	chr5	156844735	0.864781452715131	chr5:156844735:G:A
chr5:156845269	['C', 'T']	56057	4511.402394205381	136.71192997150715	0.023253370089057	0.0147280851276029	1.5788454430831762	0.114377	0.114377	chr5	156845269	0.9416612987714434	chr5:156845269:C:T
chr5:156845421	['C', 'T']	56057	5993.106910946197	158.14038170549946	0.0135912024592636	0.0128604163300215	1.0568244534615987	0.290596	0.290596	chr5	156845421	0.536710367979785	chr5:156845421:C:T
chr5:156845479	['C', 'T']	56057	6324.225635536527	181.6345422642887	0.0149720224397513	0.0126101483830786	1.1872994658684684	0.235115	0.235115	chr5	156845479	0.6287196626257247	chr5:156845479:C:T
chr5:156845897	['T', 'G']	56057	5008.037502454348	202.6220795379259	0.0294852420626361	0.0140599122718001	2.0971142275030035	0.0359879	0.0359879	chr5	156845897	1.443843494970344	chr5:156845897:T:G
chr5:156846470	['G', 'A']	56057	43210.98004505961	173.76597700691454	0.0048438226202173	0.005941749850509	0.8152182003761769	0.414951	0.414951	chr5	156846470	0.3820031844590559	chr5:156846470:G:A
chr5:156847623	['G', 'A']	56057	4312.307708775623	120.22477754656754	0.0213107550331926	0.0150258631933016	1.4182716000430953	0.156117	0.156117	chr5	156847623	0.8065498028683956	chr5:156847623:G:A
chr5:156848379	['C', 'G']	56057	4732.8249608763135	107.5995721380464	0.0185049621792252	0.0150699552834204	1.2279374312134723	0.219476	0.219476	chr5	156848379	0.6586129635195055	chr5:156848379:C:G
chr5:156849475	['C', 'T']	56057	39326.11999500393	-48.927185248795205	-0.0051533460368022	0.0060668217760585	-0.849430925618897	0.395645	0.395645	chr5	156849475	0.4026943183381667	chr5:156849475:C:T
chr5:156851067	['G', 'A']	56057	8270.442608912836	-102.54882515262388	-0.0175092742293956	0.0110747726193688	-1.581005301975534	0.113882	0.113882	chr5	156851067	0.9435449143619576	chr5:156851067:G:A
chr5:156852012	['C', 'T']	56057	8375.89650496869	171.5485031732774	0.0185149343342376	0.0109596758855005	1.689368784959477	0.0911543	0.0911543	chr5	156852012	1.0402228396560185	chr5:156852012:C:T
chr5:156852464	['T', 'C']	56057	8338.338727519269	166.87577333874597	0.0182747060233764	0.0109854727408009	1.6635338737406025	0.0962112	0.0962112	chr5	156852464	1.0167743685539736	chr5:156852464:T:C
chr5:156854332	['G', 'A']	56057	9971.067242332876	193.33763447567884	0.0132269818996428	0.010130099462863	1.305710960502699	0.191656	0.191656	chr5	156854332	0.717477580134634	chr5:156854332:G:A
chr5:156855121	['G', 'A']	56057	95628.2354641309	492.69038014449	0.0117945302834782	0.0081478971531853	1.4475551251732754	0.147747	0.147747	chr5	156855121	0.8304813286983018	chr5:156855121:G:A
chr5:156855160	['T', 'C']	56057	9922.885071005496	185.3063190126664	0.0124032601276469	0.0101452448437703	1.2225688308807114	0.221498	0.221498	chr5	156855160	0.6546301908534861	chr5:156855160:T:C
chr5:156855458	['G', 'T']	56057	7910.128869382148	132.00896107984815	0.0173979667891116	0.0112335991845871	1.548743773320855	0.121449	0.121449	chr5	156855458	0.9156060567853214	chr5:156855458:G:T
chr5:156856286	['A', 'G']	56057	10245.09657276409	210.68605928021125	0.0136358161725399	0.010033831086966	1.3589840265751405	0.174157	0.174157	chr5	156856286	0.7590590649882487	chr5:156856286:A:G
chr5:156856302	['T', 'C']	56057	9982.027177016414	192.81308956819737	0.0131815618654926	0.0101258931251399	1.3017678245849098	0.193001	0.193001	chr5	156856302	0.7144404407675796	chr5:156856302:T:C
chr5:156856404	['G', 'A']	56057	9929.885695425675	185.81605094739243	0.0124559515424884	0.0101416152746254	1.2282019387634913	0.219376	0.219376	chr5	156856404	0.6588108865046668	chr5:156856404:G:A
chr5:156856621	['GT', 'G']	56057	8327.74279240705	160.55537317016226	0.0176752531590144	0.0109898574881769	1.6083241459709423	0.10777	0.10777	chr5	156856621	0.9675021171428896	chr5:156856621:GT:G
chr5:156856777	['A', 'G']	56057	10241.009581415266	211.0276980909994	0.0137407610567923	0.0100354018968514	1.369228776089516	0.170933	0.170933	chr5	156856777	0.7671740851178432	chr5:156856777:A:G
chr5:156856798	['T', 'C']	56057	8429.80454991525	157.5072909307224	0.0165041435012538	0.0109272128342621	1.5103708284609687	0.130954	0.130954	chr5	156856798	0.8828812314778005	chr5:156856798:T:C
chr5:156857485	['T', 'C']	56057	8422.103384900878	158.83726358090897	0.0167334020014634	0.0109328543639268	1.5305611365935383	0.125884	0.125884	chr5	156857485	0.9000294657085499	chr5:156857485:T:C
chr5:156858990	['T', 'A']	56057	8933.274884476084	228.6547661771408	0.0212259435859287	0.0106574491404138	1.991653284596805	0.046414	0.046414	chr5	156858990	1.3333510020815154	chr5:156858990:T:A
chr5:156861811	['G', 'A']	56057	8339.041320249777	165.61768516429336	0.0179327027998501	0.0109843517288123	1.63256815172916	0.102565	0.102565	chr5	156861811	0.9890008156384452	chr5:156861811:G:A
chr5:156862242	['G', 'A']	56057	8359.043818019625	166.62035051032328	0.0179701090563502	0.0109734613671336	1.6375971496261017	0.101511	0.101511	chr5	156862242	0.9934868939039264	chr5:156862242:G:A
chr5:156863960	['C', 'T']	56057	10507.687018270057	203.70781690933725	0.0108959872407383	0.009946836644055	1.0954223569410522	0.273336	0.273336	chr5	156863960	0.5633031653372783	chr5:156863960:C:T
chr5:156864594	['T', 'C']	56057	8422.450743925501	161.70098015145427	0.0171498195182974	0.0109344398933541	1.5684223138599924	0.116788	0.116788	chr5	156864594	0.9326017788119494	chr5:156864594:T:C
chr5:156864621	['T', 'A']	56057	8422.601002622518	159.8993732917098	0.0169076508586848	0.0109344679518688	1.54627101502411	0.122045	0.122045	chr5	156864621	0.913480008273748	chr5:156864621:T:A
chr5:156865200	['C', 'T']	56057	15624.574531113376	80.3730099020042	0.0052064856812132	0.0083411130761614	0.624195552041266	0.532502	0.532502	chr5	156865200	0.2736787567393041	chr5:156865200:C:T
chr5:156865557	['T', 'C']	56057	17640.95847837341	142.36381675670003	0.0029931522610868	0.0079702960514821	0.3755384043143792	0.707262	0.707262	chr5	156865557	0.1504196752042046	chr5:156865557:T:C
chr5:156867947	['ACTTCTGAAGCTG', 'A']	56057	11404.831055523831	-55.12639586026101	-0.0078303836234546	0.0095887912243196	-0.8166184287749164	0.41415	0.41415	chr5	156867947	0.3828423343050555	chr5:156867947:ACTTCTGAAGCTG:A
chr5:156868361	['G', 'A']	56057	16487.352941176472	94.59699419960803	0.0039435732291869	0.0081536465711423	0.4836576119382114	0.628631	0.628631	chr5	156868361	0.2016042062058449	chr5:156868361:G:A
chr5:156868378	['C', 'T']	56057	1842.0657211667112	21.35043490450401	-0.0246058775948814	0.0230156304282882	-1.0690942258370053	0.285032	0.285032	chr5	156868378	0.5451063798396545	chr5:156868378:C:T
chr5:156868518	['G', 'C']	56057	15862.84893138759	61.47813220335107	0.0034986856385795	0.0082865057960839	0.422214830312787	0.67287	0.67287	chr5	156868518	0.1720688343439725	chr5:156868518:G:C
chr5:156868980	['T', 'G']	56057	1843.09863702858	23.18534554110844	-0.0235686730490942	0.0230102757173249	-1.0242673029488698	0.305713	0.305713	chr5	156868980	0.5146860931410269	chr5:156868980:T:G
chr5:156872507	['C', 'T']	56057	1844.1644901163208	21.973008435852524	-0.0242638987557376	0.0230040648435258	-1.0547657086163342	0.291537	0.291537	chr5	156872507	0.53530631954611	chr5:156872507:C:T
chr5:156872616	['A', 'G']	56057	16259.8701787562	79.3601538147054	0.0034729646296584	0.0081970181997891	0.4236863387405685	0.671796	0.671796	chr5	156872616	0.1727625863578546	chr5:156872616:A:G
chr5:156875337	['G', 'A']	56057	18370.226417787933	105.56677753495964	1.3518007476110952e-05	0.0078335385131588	0.0017256578816078	0.998623	0.998623	chr5	156875337	0.0005984356191289	chr5:156875337:G:A
chr5:156875967	['G', 'A']	56057	15794.56351797342	47.78340525038282	0.0028036029164107	0.0083061531130804	0.3375332573626228	0.735716	0.735716	chr5	156875967	0.1332897990259374	chr5:156875967:G:A
chr5:156876232	['C', 'T']	56057	15808.128003853495	45.6945839719125	0.0025729466004029	0.0083036142088841	0.3098586393440778	0.75667	0.75667	chr5	156876232	0.1210934843392035	chr5:156876232:C:T
chr5:156879600	['C', 'A']	56057	16219.73606180086	74.49740676539363	0.0032262218266051	0.0082069100806976	0.3931104148677298	0.694239	0.694239	chr5	156879600	0.158490992783535	chr5:156879600:C:A
chr5:156880744	['A', 'G']	56057	1858.165738956683	27.790882737865285	-0.0215983922038737	0.0229639824802125	-0.9405333862488569	0.346948	0.346948	chr5	156880744	0.4597356116798741	chr5:156880744:A:G
chr5:156883245	['A', 'G']	56057	1822.097513112356	21.1578680148686	-0.0249410251216287	0.0231450099752138	-1.0775983742646165	0.281218	0.281218	chr5	156883245	0.5509568847529005	chr5:156883245:A:G
chr5:156884613	['T', 'C']	56057	18430.30144513827	99.17616247643338	-0.000772240616127	0.0078220261969574	-0.0987264164913412	0.921356	0.921356	chr5	156884613	0.0355725316247731	chr5:156884613:T:C
chr5:156885099	['C', 'T']	56057	1606.0286499215072	34.48590388053985	-0.0099622572982065	0.024407482704245	-0.4081640625919132	0.683155	0.683155	chr5	156885099	0.1654807487232329	chr5:156885099:C:T
chr5:156887251	['T', 'C']	56057	16818.200471150918	61.60420099753157	6.548379149630622e-05	0.0080965315730886	0.0080878819411959	0.993547	0.993547	chr5	156887251	0.0028115836544699	chr5:156887251:T:C
chr5:156887355	['G', 'C']	56057	16823.002105751548	61.43268279317488	0.0001041813643236	0.0080956814103478	0.0128687579269682	0.989733	0.989733	chr5	156887355	0.0044819491055365	chr5:156887355:G:C
chr5:156888282	['C', 'T']	56057	16864.008367976872	71.7382006034637	0.00062617728747	0.0080857410719502	0.0774421641625769	0.938272	0.938272	chr5	156888282	0.0276712437370624	chr5:156888282:C:T
chr5:156888623	['T', 'A']	56057	16897.77051492643	62.304869671276265	-0.0002631649069047	0.0080873467943407	-0.0325403267099808	0.974041	0.974041	chr5	156888623	0.0114227621162509	chr5:156888623:T:A
chr5:156888651	['G', 'A']	56057	16897.535872358643	70.74142956700926	0.0003812853703693	0.0080854494413108	0.0471569791063554	0.962388	0.962388	chr5	156888651	0.016649800845138	chr5:156888651:G:A
chr5:156889127	['A', 'G']	56057	16905.22200810092	68.92083844022834	0.0003623233625212	0.0080829180558089	0.0448258116709356	0.964246	0.964246	chr5	156889127	0.0158121540502334	chr5:156889127:A:G
chr5:156889142	['C', 'T']	56057	16898.617450263184	69.51428924729315	0.0003150738195375	0.008083507784545	0.038977363285279	0.968909	0.968909	chr5	156889142	0.0137170100015495	chr5:156889142:C:T
chr5:156889662	['C', 'T']	56057	16304.163398926015	51.63981791580995	0.0011459104736944	0.0081858286653863	0.1399871070524468	0.888671	0.888671	chr5	156889662	0.0512589919319572	chr5:156889662:C:T
chr5:156889752	['G', 'GC']	56057	16862.504049810894	56.20989959197468	-0.000479390761358	0.0080896873382811	-0.0592594919076212	0.952746	0.952746	chr5	156889752	0.0210228658899062	chr5:156889752:G:GC
chr5:156889942	['C', 'A']	56057	15790.253456796732	44.99735540826001	0.0026511131865685	0.0083067672339687	0.3191510140945542	0.749613	0.749613	chr5	156889942	0.1251628903976145	chr5:156889942:C:A
chr5:156889982	['G', 'C']	56057	16856.503514593587	57.61816799343481	-0.0004217306736956	0.0080905013568317	-0.0521266427252458	0.958428	0.958428	chr5	156889982	0.0184405070709327	chr5:156889982:G:C
chr5:156889987	['A', 'AG']	56057	16856.40560937751	55.67491575933151	-0.0005706770491049	0.0080906486205365	-0.0705353891721791	0.943768	0.943768	chr5	156889987	0.0251347522092442	chr5:156889987:A:AG
chr5:156891571	['A', 'G']	56057	16841.40884492715	41.21912593931821	-0.0012247352460281	0.0081017317450651	-0.1511695628251474	0.879843	0.879843	chr5	156891571	0.0555948168461107	chr5:156891571:A:G
chr5:156891830	['C', 'A']	56057	16997.154603854393	41.85475711560969	-0.0015775799418	0.0080682402171726	-0.1955296197604861	0.844979	0.844979	chr5	156891830	0.0731540843017272	chr5:156891830:C:A
chr5:156892453	['T', 'C']	56057	15943.275294831314	34.845451544460026	0.0018272411326234	0.0082768421291075	0.2207654929405419	0.825276	0.825276	chr5	156892453	0.0834007845030637	chr5:156892453:T:C
chr5:156895297	['A', 'G']	56057	18545.29326742921	80.43263125089788	-0.0019076182493219	0.0078059697507047	-0.2443794057938464	0.806938	0.806938	chr5	156895297	0.0931598324306841	chr5:156895297:A:G
chr5:156895867	['C', 'T']	56057	18536.96816843608	87.08140179845711	-0.0015609724056219	0.007807427764021	-0.1999342744886272	0.841533	0.841533	chr5	156895867	0.0749288488659398	chr5:156895867:C:T
chr5:156896706	['G', 'A']	56057	15942.421983158498	43.83359319349953	0.0025094212221245	0.0082752498974899	0.3032441621957187	0.761705	0.761705	chr5	156896706	0.1182131935922757	chr5:156896706:G:A
chr5:156898013	['C', 'T']	56057	16167.73049544165	102.96595565742636	0.0042139512275848	0.0082271524928099	0.512200452254601	0.608513	0.608513	chr5	156898013	0.2157301392614317	chr5:156898013:C:T
chr5:156899433	['A', 'G']	56057	17965.011939605934	57.01372816252673	-0.0018211797360049	0.0078854464999764	-0.2309545484850358	0.817351	0.817351	chr5	156899433	0.0875914016959678	chr5:156899433:A:G
chr5:156900172	['G', 'A']	56057	17991.567610483686	55.8182026096208	-0.0018236723530851	0.007879057789111	-0.2314581770939032	0.81696	0.81696	chr5	156900172	0.0877992068758437	chr5:156900172:G:A
chr5:156900396	['A', 'G']	56057	17963.961376529776	59.99516301066355	-0.0016036623256773	0.0078837421855896	-0.2034138468668614	0.838812	0.838812	chr5	156900396	0.0763353651684192	chr5:156900396:A:G
chr5:156900856	['T', 'A']	56057	18385.295825156107	88.07727690494941	-0.0013627138938354	0.0078258065931112	-0.1741307911998423	0.861763	0.861763	chr5	156900856	0.064612156384558	chr5:156900856:T:A
chr5:156900969	['G', 'C']	56057	17752.216770740415	77.3228515687477	0.0005198855036863	0.0079113639465358	0.0657137640487355	0.947606	0.947606	chr5	156900969	0.0233721980984474	chr5:156900969:G:C
chr5:156901254	['G', 'C']	56057	18438.69299376751	88.7920264749169	-0.0012655181788461	0.0078341642700611	-0.1615383766820482	0.87167	0.87167	chr5	156901254	0.0596479007375873	chr5:156901254:G:C
chr5:156902095	['G', 'A']	56057	18380.378026569528	85.01120596855351	-0.0015241583295635	0.007830454587754	-0.1946449356780797	0.845672	0.845672	chr5	156902095	0.0727980485583184	chr5:156902095:G:A
chr5:156902712	['T', 'C']	56057	15865.98123104371	63.131237826756575	0.0039186731864782	0.0082850265334838	0.4729825753292381	0.636227	0.636227	chr5	156902712	0.1963879043858438	chr5:156902712:T:C
chr5:156903529	['G', 'A']	56057	17772.53635212047	86.40808512954553	0.0011028303867275	0.0079089260044338	0.1394412321103092	0.889102	0.889102	chr5	156903529	0.0510484128249873	chr5:156903529:G:A
chr5:156903552	['T', 'C']	56057	17773.853607622044	87.37414732345704	0.0011711302628148	0.0079088474528618	0.1480784994014661	0.882281	0.882281	chr5	156903552	0.0543930732429553	chr5:156903552:T:C
chr5:156903650	['C', 'T']	56057	18407.9702770691	90.88524725818912	-0.0010911372384315	0.0078217095255489	-0.1395011199108579	0.889055	0.889055	chr5	156903650	0.0510713712484046	chr5:156903650:C:T
chr5:156904016	['G', 'A']	56057	16881.17261488224	138.52942114633362	0.006035686637479	0.0081044017296866	0.7447417883259889	0.456431	0.456431	chr5	156904016	0.3406248667259253	chr5:156904016:G:A
chr5:156904823	['T', 'C']	56057	18418.75716887475	91.381208989917	-0.0011407038692605	0.0078233382246009	-0.1458078171379033	0.884074	0.884074	chr5	156904823	0.0535113815405444	chr5:156904823:T:C
chr5:156904954	['C', 'A']	56057	1404.325672685747	-23.42264537235199	-0.0477842825781351	0.0259775454347551	-1.839445635776081	0.065855	0.065855	chr5	156904954	1.1814112459114066	chr5:156904954:C:A
chr5:156905137	['T', 'C']	56057	6445.679500223109	38.60645463820721	0.0021058045049311	0.0124252275230917	0.1694781444458555	0.865421	0.865421	chr5	156905137	0.0627725705730866	chr5:156905137:T:C
chr5:156905738	['C', 'T']	56057	6272.447576400907	-46.07111954095605	-0.0095950071940693	0.0126185581979804	-0.7603885518081677	0.447026	0.447026	chr5	156905738	0.3496672166261183	chr5:156905738:C:T
chr5:156906213	['T', 'C']	56057	18471.965690122743	107.2413349742972	-0.0002753290397821	0.0078077533790911	-0.0352635420733847	0.97187	0.97187	chr5	156906213	0.012391823611263	chr5:156906213:T:C
chr5:156906505	['GT', 'G']	56057	26962.84791878535	147.27709740607105	0.0088477050520159	0.0068318191182517	1.2950730835918292	0.1953	0.1953	chr5	156906505	0.7092977567121457	chr5:156906505:GT:G
chr5:156906807	['A', 'C']	56057	18014.85640110626	70.26653417854888	-0.0007983258392666	0.0078761356346401	-0.1013600928551224	0.919265	0.919265	chr5	156906807	0.0365592748514534	chr5:156906807:A:C
chr5:156906967	['A', 'G']	56057	24895.8852906541	157.8767246898864	0.0034063248065101	0.0069636457714793	0.4891582539222884	0.624732	0.624732	chr5	156906967	0.2043062480679239	chr5:156906967:A:G
chr5:156907445	['G', 'A']	56057	1857.0	3.1791718336532764	-0.0271134217565357	0.0225968777419083	-1.199874693584368	0.230193	0.230193	chr5	156907445	0.6379078870815349	chr5:156907445:G:A
chr5:156908520	['A', 'G']	56057	27124.29030761545	273.8819198299869	0.0145567915014429	0.0068018853033481	2.140111285657458	0.0323501	0.0323501	chr5	156908520	1.4901243725105493	chr5:156908520:A:G
chr5:156909976	['A', 'G']	56057	25378.263612359948	237.65553471258164	0.0162299754119681	0.0069596445934216	2.332012101208297	0.0197036	0.0197036	chr5	156909976	1.7054544176303854	chr5:156909976:A:G
chr5:156913751	['C', 'T']	56057	9702.038447128509	-84.09969360249022	-0.0121599219837642	0.0103218568476358	-1.1780750463081051	0.238772	0.238772	chr5	156913751	0.6220166028293571	chr5:156913751:C:T
chr5:156918453	['T', 'G']	56057	27801.374397601103	301.07064329371434	0.0123039286812226	0.0067514957083745	1.82240042987228	0.0683996	0.0683996	chr5	156918453	1.164946438021122	chr5:156918453:T:G
chr5:156918724	['T', 'C']	56057	27609.955201512912	275.6818884671314	0.0117651575853119	0.0067595480641589	1.7405242885532728	0.0817725	0.0817725	chr5	156918724	1.0873927245224733	chr5:156918724:T:C
chr5:156918981	['A', 'G']	56057	26804.259768761367	357.78909094844937	0.0165517893417392	0.0068428552123481	2.418842548629545	0.0155731	0.0155731	chr5	156918981	1.8076249276447456	chr5:156918981:A:G
chr5:156920203	['C', 'T']	56057	23531.35820442828	153.60162621357907	0.0033782039463718	0.0071313578115444	0.4737111831498778	0.635708	0.635708	chr5	156920203	0.196742323202241	chr5:156920203:C:T
chr5:156922351	['T', 'C']	56057	30235.93316204546	369.73997360937904	0.0174168697282005	0.0065539384112397	2.657466188319889	0.00787528	0.00787528	chr5	156922351	2.103733996231293	chr5:156922351:T:C
chr5:156923096	['C', 'T']	56057	29018.23591190815	280.8387428742315	0.016071198072038	0.0066394321986056	2.4205681436754616	0.0154994	0.0154994	chr5	156923096	1.8096851135543983	chr5:156923096:C:T
chr5:156923449	['TA', 'T']	56057	29546.70416376648	326.6353909025128	0.0166337786700603	0.0065969317916163	2.521441663410738	0.0116903	0.0116903	chr5	156923449	1.93217434369934	chr5:156923449:TA:T
chr5:156923580	['C', 'T']	56057	30144.915301716446	381.5702321760709	0.0183192345328167	0.006562518180854	2.791494671399554	0.0052483	0.0052483	chr5	156923580	2.279981348056792	chr5:156923580:C:T
chr5:156923797	['C', 'T']	56057	6199.990827816344	-2.7503500220383774	-0.0013983710916602	0.0127001868966889	-0.1101063396181057	0.912325	0.912325	chr5	156923797	0.0398504242118529	chr5:156923797:C:T
chr5:156924020	['T', 'C']	56057	30156.062699673388	372.1191592087259	0.0178425504484246	0.0065636112100036	2.7184045303034754	0.00656178	0.00656178	chr5	156924020	2.1829783345089	chr5:156924020:T:C
chr5:156924336	['T', 'C']	56057	29888.79867256637	363.5468709461896	0.01772907780728	0.00657300942328	2.6972542811954487	0.00699348	0.00699348	chr5	156924336	2.1553066627797466	chr5:156924336:T:C
chr5:156924492	['G', 'C']	56057	30149.45402801321	373.6492162528899	0.0179723356268246	0.0065625838782257	2.7386066159787665	0.00617196	0.00617196	chr5	156924492	2.20957689722904	chr5:156924492:G:C
chr5:156924663	['G', 'A']	56057	30144.99082863465	374.0980534408044	0.0179720781466795	0.0065629294747162	2.738423171529892	0.00617541	0.00617541	chr5	156924663	2.2093342032785777	chr5:156924663:G:A
chr5:156925267	['A', 'G']	56057	31248.1317846055	333.53808112609056	0.0146587355085319	0.006487487538132	2.259539678861984	0.0238537	0.0238537	chr5	156925267	1.6224442470241816	chr5:156925267:A:G
chr5:156926725	['A', 'G']	56057	29122.156077717715	309.9464148792289	0.01703184632287	0.0066264476865384	2.570283073006062	0.0101641	0.0101641	chr5	156926725	1.9929310707729329	chr5:156926725:A:G
chr5:156927466	['G', 'A']	56057	40443.885911548	405.623472503661	0.0128362984293425	0.0060158898968237	2.1337322739433406	0.032869	0.032869	chr5	156927466	1.4832135086074014	chr5:156927466:G:A
chr5:156928140	['C', 'A']	56057	31856.229090454857	348.11021459530605	0.0129352499321012	0.0064494224407345	2.005644699345843	0.044899	0.044899	chr5	156928140	1.347763331587283	chr5:156928140:C:A
chr5:156928364	['A', 'G']	56057	31897.63966729732	354.64518412665365	0.013271156037213	0.0064471521367691	2.058452438484505	0.0395513	0.0395513	chr5	156928364	1.402839237234628	chr5:156928364:A:G
chr5:156929467	['A', 'G']	56057	29670.292879190674	338.2269510233475	0.0169820875307579	0.0065885185830138	2.5775274542808657	0.00995353	0.00995353	chr5	156929467	2.00202287024516	chr5:156929467:A:G
chr5:156930127	['A', 'G']	56057	29561.019433241727	324.1699056989122	0.0164048392394391	0.0065966861194913	2.486830348190639	0.0128916	0.0128916	chr5	156930127	1.8896931782208093	chr5:156930127:A:G
chr5:156933182	['A', 'C']	56057	30262.514396901053	354.1144748975201	0.0152508671324602	0.0065432982200612	2.3307614324687784	0.0197695	0.0197695	chr5	156933182	1.7040043144995254	chr5:156933182:A:C
chr5:156933805	['C', 'A']	56057	1148.0819224662373	-46.399244661274246	-0.0643244060322595	0.028558332320689	-2.2523866348337074	0.0243017	0.0243017	chr5	156933805	1.614363344722877	chr5:156933805:C:A
chr5:156934541	['G', 'C']	56057	31867.232623708493	367.1634352021933	0.0137752101716101	0.0064460979996575	2.136984292255876	0.0326036	0.0326036	chr5	156934541	1.4867344436800614	chr5:156934541:G:C
chr5:156936153	['C', 'T']	56057	30267.019127828145	366.1880347537244	0.0158309373964873	0.0065413275148482	2.4201413796439075	0.0155176	0.0155176	chr5	156936153	1.809175447211568	chr5:156936153:C:T
chr5:156938355	['T', 'A']	56057	30236.551451563984	355.199683653012	0.0153154343086977	0.0065428247761597	2.3407984827138955	0.019246	0.019246	chr5	156938355	1.7156595185419032	chr5:156938355:T:A
chr5:156938461	['A', 'C']	56057	30279.102226901265	354.3186446557238	0.0153352006512568	0.0065399931380776	2.344834364117452	0.019039	0.019039	chr5	156938461	1.7203558661346905	chr5:156938461:A:C
chr5:156938565	['G', 'A']	56057	30266.25846746852	357.4693577920975	0.0154223006174598	0.0065415070291247	2.357606672100963	0.0183966	0.0183966	chr5	156938565	1.7352624344730936	chr5:156938565:G:A
chr5:156939285	['T', 'C']	56057	30277.48143456152	350.00891848425874	0.0151626214507624	0.0065415006875883	2.317911772069592	0.0204577	0.0204577	chr5	156939285	1.689143194350971	chr5:156939285:T:C
chr5:156940081	['T', 'C']	56057	75210.0500258693	718.9555726419057	0.0231485138905059	0.0061863531744006	3.741867500597183	0.00018284	0.00018284	chr5	156940081	3.7379287873827054	chr5:156940081:T:C
chr5:156940289	['G', 'A']	56057	29011.21036666964	309.01015414219194	0.0171975814884926	0.0066333911418362	2.592577630471508	0.00952844	0.00952844	chr5	156940289	2.020978196407736	chr5:156940289:G:A
chr5:156940528	['C', 'T']	56057	22875.781769601963	187.0097197558048	0.0065725337110588	0.007259917928182	0.9053179080090052	0.365301	0.365301	chr5	156940528	0.437349138918969	chr5:156940528:C:T
chr5:156940818	['C', 'T']	56057	30228.617743604384	351.20831987159613	0.0151487328312511	0.0065434534096907	2.315097530734499	0.0206112	0.0206112	chr5	156940818	1.6858967225241828	chr5:156940818:C:T
chr5:156942160	['C', 'T']	56057	74799.67785390573	727.5275873494782	0.0230756230585952	0.0061715928277845	3.739006072258777	0.000184933	0.000184933	chr5	156942160	3.7329855851137888	chr5:156942160:C:T
chr5:156942359	['T', 'C']	56057	1199.0641702643877	-54.23497182970773	-0.0673192724721045	0.028052163891573	-2.399788933656109	0.0164078	0.0164078	chr5	156942359	1.784949646363834	chr5:156942359:T:C
chr5:156943818	['A', 'G']	56057	95480.43928985635	516.4466711479771	0.015312196429419	0.0081241723930002	1.8847700034789965	0.0594661	0.0594661	chr5	156943818	1.2257305431556622	chr5:156943818:A:G
chr5:156945573	['A', 'G']	56057	1205.0429934885378	-53.585011093973904	-0.0671395174338296	0.0279878947298228	-2.398877017437408	0.0164487	0.0164487	chr5	156945573	1.7838684202146995	chr5:156945573:A:G
chr5:156947003	['A', 'C']	56057	1359.9247144340634	-15.610298129834048	-0.0344352633615639	0.026512055002381	-1.298853044717629	0.194	0.194	chr5	156947003	0.712198270069774	chr5:156947003:A:C
chr5:156949692	['A', 'G']	56057	104415.72534118276	329.5092263591514	-0.002609109880302	0.0114455071538544	-0.2279593071088488	0.819679	0.819679	chr5	156949692	0.0863561913022388	chr5:156949692:A:G
chr5:156951119	['A', 'G']	56057	1356.2177419354837	-16.90647248137935	-0.0355621259575023	0.0265235273875802	-1.3407766409740218	0.179998	0.179998	chr5	156951119	0.7447323204177458	chr5:156951119:A:G
chr5:156953056	['T', 'G']	56057	75135.14703048038	577.3672662369135	0.0190975511955574	0.0061780558264537	3.091191101541016	0.00199453	0.00199453	chr5	156953056	2.700159427021992	chr5:156953056:T:G
chr5:156953897	['G', 'A']	56057	1283.0686659292824	-13.693684549303978	-0.0330292832855543	0.0272710824330907	-1.2111467656845418	0.225844	0.225844	chr5	156953897	0.6461914428555418	chr5:156953897:G:A
chr5:156954030	['T', 'C']	56057	1283.1602319357717	-13.648781180967596	-0.0329873260979285	0.0272711725947773	-1.2096042435757202	0.226436	0.226436	chr5	156954030	0.6450545255471646	chr5:156954030:T:C
chr5:156954359	['G', 'A']	56057	76410.45233974987	569.0240560132686	0.017934213097139	0.0062337142137277	2.8769706923112834	0.00401664	0.00401664	chr5	156954359	2.3961370911012136	chr5:156954359:G:A
chr5:156954986	['T', 'C']	56057	1232.308228481554	-19.2080226522417	-0.0370325627891934	0.0277845058077397	-1.3328494321780453	0.182587	0.182587	chr5	156954986	0.7385301470057092	chr5:156954986:T:C
chr5:156955535	['G', 'A']	56057	1233.3300203418864	-18.625541526602564	-0.0366478947628169	0.0277509899441256	-1.3205977457598634	0.186641	0.186641	chr5	156955535	0.7289929473105401	chr5:156955535:G:A
chr5:156958894	['T', 'C']	56057	8397.048563782337	-125.76626135269812	-0.0194477373031501	0.0110223760333962	-1.7643870290966504	0.0776723	0.0776723	chr5	156958894	1.109733834506608	chr5:156958894:T:C
chr5:156959563	['C', 'G']	56057	1222.087203182702	-21.870177694347536	-0.0384429560669291	0.0278663118107021	-1.3795494835511408	0.167731	0.167731	chr5	156959563	0.7753866637818908	chr5:156959563:C:G
chr5:156963286	['T', 'C']	56057	71377.36649896525	785.1057116034365	0.0295039743195852	0.0060263978555857	4.895789329979039	9.81838e-07	9.81838e-07	chr5	156963286	6.0079601634452064	chr5:156963286:T:C
chr5:156963351	['A', 'G']	56057	3741.803499062753	-139.33654733705131	-0.0484195621382362	0.0160606323257481	-3.0147979952576818	0.00257266	0.00257266	chr5	156963351	2.589617605892537	chr5:156963351:A:G
chr5:156963683	['CT', 'C']	56057	3740.5338186229897	-144.13926255561125	-0.049300164621997	0.0160579729784407	-3.0701362300327	0.00214063	0.00214063	chr5	156963683	2.6694583924181963	chr5:156963683:CT:C
chr5:156964617	['T', 'C']	56057	71384.18737176398	782.7636140717827	0.029362707734655	0.0060258334417311	4.872804404334764	1.10325e-06	1.10325e-06	chr5	156964617	5.95732606388077	chr5:156964617:T:C
chr5:156964807	['C', 'T']	56057	18675.33204281891	-147.57772314301755	-0.0190923462540092	0.0077505696520318	-2.4633474842722123	0.0137676	0.0137676	chr5	156964807	1.8611417603676192	chr5:156964807:C:T
chr5:156965071	['C', 'A']	56057	71027.6023621345	718.2052541810451	0.0272222081114145	0.006020551509526	4.521547248344612	6.15148e-06	6.15148e-06	chr5	156965071	5.211020383654519	chr5:156965071:C:A
chr5:156965078	['T', 'C']	56057	72604.10252427877	769.7085323939077	0.0283657395948646	0.0060699161230674	4.673168297510155	2.97277e-06	2.97277e-06	chr5	156965078	5.526838690389694	chr5:156965078:T:C
chr5:156965237	['C', 'T']	56057	72564.41713357839	776.387074444501	0.0286300665003503	0.0060640867834145	4.721249468041019	2.34966e-06	2.34966e-06	chr5	156965237	5.628994976369402	chr5:156965237:C:T
chr5:156967507	['C', 'T']	56057	72456.36153502902	765.011240308263	0.0281485109010272	0.0060617479156047	4.643629410679451	3.43117e-06	3.43117e-06	chr5	156967507	5.46455776395114	chr5:156967507:C:T
chr5:156968992	['C', 'T']	56057	71385.19534958419	780.5838087395186	0.0292209284858847	0.0060258527012194	4.849260334553337	1.24254e-06	1.24254e-06	chr5	156968992	5.9056896215083885	chr5:156968992:C:T
chr5:156969464	['C', 'A']	56057	18656.99693136608	-139.30917356931735	-0.01843026218259	0.0077544508688821	-2.3767333747060007	0.01747	0.01747	chr5	156969464	1.7577070950170692	chr5:156969464:C:A
chr5:156970529	['T', 'A']	56057	72594.60526785391	777.2933935172958	0.0286025387976766	0.0060660761098548	4.715163192761345	2.42097e-06	2.42097e-06	chr5	156970529	5.616010592183704	chr5:156970529:T:A
chr5:156970662	['G', 'A']	56057	71309.99307711524	780.8225693014778	0.0293033256922723	0.0060250251376368	4.863602229511336	1.1558e-06	1.1558e-06	chr5	156970662	5.937117309869636	chr5:156970662:G:A
chr5:156971242	['G', 'A']	56057	18657.99703841145	-139.54531790356032	-0.0184849556501974	0.007754436393795	-2.3837909954343868	0.0171386	0.0171386	chr5	156971242	1.7660246571565383	chr5:156971242:G:A
chr5:156971764	['C', 'T']	56057	3220.1148871643923	-72.82097567587643	-0.0400296647130572	0.0173661224825602	-2.305043325201501	0.0211678	0.0211678	chr5	156971764	1.6743242764873902	chr5:156971764:C:T
chr5:156972028	['C', 'T']	56057	71391.10317262054	782.2447392400002	0.0293105991225583	0.0060271901513415	4.863061955334945	1.15896e-06	1.15896e-06	chr5	156972028	5.935931552888047	chr5:156972028:C:T
chr5:156972939	['A', 'G']	56057	72240.30955057184	766.8406450311313	0.0276032426656663	0.0060513681518811	4.561487910314249	5.08999e-06	5.08999e-06	chr5	156972939	5.293283070894889	chr5:156972939:A:G
chr5:156973733	['A', 'C']	56057	22093.18235986727	-224.0978233255253	-0.024883556376471	0.0072693536381307	-3.4230768807210885	0.000619608	0.000619608	chr5	156973733	3.2078829835315763	chr5:156973733:A:C
chr5:156973797	['A', 'G']	56057	71602.94126672613	811.1759194807788	0.029975265492729	0.0060326384624974	4.968848320527304	6.75497e-07	6.75497e-07	chr5	156973797	6.170376575415213	chr5:156973797:A:G
chr5:156976494	['C', 'A']	56057	95542.04373115423	494.8374602694919	0.0136201816788786	0.0081349096393601	1.6742880108930085	0.0940796	0.0940796	chr5	156976494	1.026504537762006	chr5:156976494:C:A
chr5:156976582	['T', 'A']	56057	42497.557178111056	459.87928985067214	0.0154774246145654	0.006143952680682	2.519131480818507	0.0117672	0.0117672	chr5	156976582	1.929326865042216	chr5:156976582:T:A
chr5:156976837	['T', 'C']	56057	64471.95605671027	149.35642711340182	-0.0061800350883304	0.0058574870223215	-1.0550659463315433	0.2914	0.2914	chr5	156976837	0.5355104525660287	chr5:156976837:T:C
chr5:156977360	['T', 'C']	56057	22028.57186948067	-254.45162850454952	-0.0270287662642173	0.0072830744363005	-3.711175342311449	0.000206499	0.000206499	chr5	156977360	3.6850820471336494	chr5:156977360:T:C
chr5:156977775	['G', 'A']	56057	22036.393607697893	-255.7720387626343	-0.0270122329952463	0.0072902088288275	-3.70527561411304	0.000211364	0.000211364	chr5	156977775	3.674968980759593	chr5:156977775:G:A
chr5:156978773	['T', 'C']	56057	21730.10114364217	-265.78287929846914	-0.0265381812501922	0.0073156491515259	-3.627590757910642	0.000286332	0.000286332	chr5	156978773	3.543130113219005	chr5:156978773:T:C
chr5:156978997	['A', 'T']	56057	64103.72254438399	133.58748806981072	-0.0059191527386301	0.0058396312896627	-1.0136175462153156	0.31077	0.31077	chr5	156978997	0.5075609122112209	chr5:156978997:A:T
chr5:156979455	['T', 'C']	56057	64105.72297261131	128.14521152566627	-0.0060813177572184	0.0058394968028786	-1.04141126581671	0.297689	0.297689	chr5	156979455	0.5262372128089773	chr5:156979455:T:C
chr5:156979507	['T', 'C']	56057	2917.364299732382	-79.2621908537111	-0.0357392090634043	0.0181298405198584	-1.9712919716120847	0.0486954	0.0486954	chr5	156979507	1.3125120623782305	chr5:156979507:T:C
chr5:156979597	['G', 'C']	56057	40850.10107047279	460.40527691346045	0.0151480894033712	0.0060056063933683	2.5223247098075414	0.0116609	0.0116609	chr5	156979597	1.9332679289981327	chr5:156979597:G:C
chr5:156979632	['G', 'A']	56057	30892.10216751405	337.90189336605863	0.0164298040643169	0.0064887913335128	2.5320284194471547	0.0113432	0.0113432	chr5	156979632	1.9452644104964285	chr5:156979632:G:A
chr5:156980397	['A', 'C']	56057	3043.162860812788	-79.79872528223585	-0.0365608420956662	0.0177460003485833	-2.0602299885892226	0.0393812	0.0393812	chr5	156980397	1.404711054438681	chr5:156980397:A:C
chr5:156982612	['T', 'G']	56057	31332.501980728044	380.73730017189934	0.01707048130243	0.0064513355329199	2.6460383614094583	0.00814633	0.00814633	chr5	156982612	2.089038001041555	chr5:156982612:T:G
chr5:156983125	['C', 'T']	56057	31325.970588235312	379.7150365330685	0.0169693845727498	0.0064520434903627	2.630079074652317	0.00853883	0.00853883	chr5	156983125	2.068601632748247	chr5:156983125:C:T
chr5:156984044	['C', 'A']	56057	22367.596060870965	-289.8011727847416	-0.0274743726530073	0.0072417979063364	-3.793860724692124	0.000148479	0.000148479	chr5	156984044	3.828334966070959	chr5:156984044:C:A
chr5:156984196	['C', 'A']	56057	55244.73918164138	27.92760043676936	-0.007207037074634	0.0057782862681619	-1.247262032403006	0.212307	0.212307	chr5	156984196	0.6730356864215864	chr5:156984196:C:A
chr5:156984874	['T', 'C']	56057	22365.388734254004	-291.8008879359388	-0.0276172954898534	0.0072422461758224	-3.81336049885342	0.000137237	0.000137237	chr5	156984874	3.86252878418688	chr5:156984874:T:C
chr5:156985611	['G', 'C']	56057	55227.8964674398	21.34253353392264	-0.0074027267475771	0.0057774972931302	-1.2813033692597824	0.200092	0.200092	chr5	156985611	0.6987702748086135	chr5:156985611:G:C
chr5:156988018	['C', 'T']	56057	19078.36135443241	-182.8747657912417	-0.0217247678987945	0.0076908564014302	-2.824752766773077	0.00473338	0.00473338	chr5	156988018	2.324828628581132	chr5:156988018:C:T
chr5:156988266	['G', 'A']	56057	30517.355189209447	271.7402903773601	0.0144798901086122	0.0065142446040314	2.2228041758903485	0.026233	0.026233	chr5	156988266	1.5811520407499384	chr5:156988266:G:A
chr5:156989163	['C', 'T']	56057	15933.989723461196	-225.0128888068264	-0.0234796692809034	0.0082693979675279	-2.839344456888248	0.00452226	0.00452226	chr5	156989163	2.3446444722163875	chr5:156989163:C:T
chr5:156989597	['C', 'T']	56057	63477.85332690971	156.65520072445406	-0.0040185701156269	0.0058371978553888	-0.6884416487471136	0.491178	0.491178	chr5	156989597	0.3087610936025821	chr5:156989597:C:T
chr5:156989932	['T', 'A']	56057	64870.257756605824	63.97657190262829	-0.0084873459011545	0.005855660224006	-1.4494259530905778	0.147224	0.147224	chr5	156989932	0.8320213868874369	chr5:156989932:T:A
chr5:156990114	['C', 'T']	56057	63477.92667261373	157.63500420100291	-0.0040257014662769	0.0058362731891501	-0.6897726230089619	0.49034	0.49034	chr5	156990114	0.3095026772806496	chr5:156990114:C:T
chr5:156990170	['G', 'A']	56057	96453.16187961608	471.0051448004616	0.0129185472026925	0.0083414327872185	1.5487204095784926	0.121455	0.121455	chr5	156990170	0.9155846016681396	chr5:156990170:G:A
chr5:156991779	['A', 'G']	56057	96415.9195839132	467.2370766717814	0.0127738148803156	0.0083325460997769	1.5330026053690384	0.125281	0.125281	chr5	156991779	0.9021147887092752	chr5:156991779:A:G
chr5:156993692	['G', 'A']	56057	96424.76095916076	471.8692218644061	0.0128248857989455	0.0083372318170895	1.5382666669598046	0.123989	0.123989	chr5	156993692	0.9066168426700806	chr5:156993692:G:A
chr5:156994121	['G', 'A']	56057	96423.20092065589	471.96956608325655	0.0130363292009736	0.0083380578407406	1.5634731072836603	0.117947	0.117947	chr5	156994121	0.9283131009845332	chr5:156994121:G:A
chr5:156994239	['T', 'C']	56057	31416.48350550412	355.58388618077373	0.0159747471447645	0.0064404324073328	2.48038425596645	0.013127	0.013127	chr5	156994239	1.881834514756876	chr5:156994239:T:C
chr5:156994336	['C', 'T']	56057	96309.30836202744	441.2283065421605	0.0106805640238091	0.0083090369187857	1.2854154011112455	0.198652	0.198652	chr5	156994336	0.7019070581717124	chr5:156994336:C:T
chr5:156995220	['G', 'A']	56057	63995.82375513115	104.22866805728243	-0.0061131004334862	0.0057981380013584	-1.0543213066080854	0.29174	0.29174	chr5	156995220	0.5350040213811353	chr5:156995220:G:A
chr5:156995642	['C', 'T']	56057	64116.74466300159	97.84574710997964	-0.0063800436667235	0.0057992860286008	-1.1001429547117674	0.271275	0.271275	chr5	156995642	0.5665902278466802	chr5:156995642:C:T
chr5:156995937	['A', 'G']	56057	96153.59036725076	439.4409869176503	0.0106812737351795	0.0082018037529555	1.302307889448163	0.192817	0.192817	chr5	156995937	0.7148546785207612	chr5:156995937:A:G
chr5:156996902	['T', 'G']	56057	2494.8901261666406	-85.77551232077036	-0.0437908521267628	0.0194915251318822	-2.24666114275143	0.0246656	0.0246656	chr5	156996902	1.6079083156966787	chr5:156996902:T:G
chr5:156997238	['T', 'C']	56057	19264.684522428302	-209.39213854171712	-0.0228296747675883	0.0075946826628713	-3.006007726853088	0.00264819	0.00264819	chr5	156997238	2.577050858737115	chr5:156997238:T:C
chr5:156997756	['A', 'T']	56057	30730.445999250354	232.6403935555693	0.0124718892181756	0.0064496142070518	1.933741898009848	0.0531499	0.0531499	chr5	156997756	1.2744975482524257	chr5:156997756:A:T
chr5:156998292	['A', 'C']	56057	30760.498179091723	234.24645353809888	0.012483333878966	0.0064497268253471	1.9354825742242463	0.0529361	0.0529361	chr5	156998292	1.276248057950996	chr5:156998292:A:C
chr5:156998368	['C', 'T']	56057	41807.89945210856	408.5150356075797	0.0129597918109546	0.0059201629505664	2.189093766365781	0.0285941	0.0285941	chr5	156998368	1.543723568331678	chr5:156998368:C:T
chr5:156998650	['T', 'A']	56057	22614.085308395195	-286.005927101073	-0.0274381104767027	0.0071617869347321	-3.831182179357724	0.000127668	0.000127668	chr5	156998650	3.89391794506212	chr5:156998650:T:A
chr5:156999228	['G', 'A']	56057	30758.266102693146	234.68236809517	0.0124706202807947	0.006448513013086	1.933875337692262	0.0531335	0.0531335	chr5	156999228	1.274631575382904	chr5:156999228:G:A
chr5:156999652	['G', 'A']	56057	30734.73795540956	240.45434800384163	0.0127694450677193	0.0064499185279749	1.9797839325155795	0.0477327	0.0477327	chr5	156999652	1.3211839990731735	chr5:156999652:G:A
chr5:156999905	['G', 'A']	56057	31173.01293873455	219.0229880486417	0.0114640540266004	0.0064687499431681	1.7722209278947427	0.0763633	0.0763633	chr5	156999905	1.1171153120643458	chr5:156999905:G:A
chr5:156999963	['G', 'A']	56057	30398.09905231034	226.4094363036785	0.012836804886766	0.0065243866785481	1.9675113568870413	0.0491292	0.0491292	chr5	156999963	1.3086603076830952	chr5:156999963:G:A
chr5:157000253	['T', 'TTATC']	56057	30491.246859386152	246.31878099636288	0.0135590237627904	0.006519854116215	2.0796514034062312	0.0375621	0.0375621	chr5	157000253	1.4252501354443392	chr5:157000253:T:TTATC
chr5:157000470	['T', 'C']	56057	54137.452115415486	-56.10047678676866	-0.0088346790919964	0.0057764209410729	-1.529438242489901	0.126161	0.126161	chr5	157000470	0.8990748772825088	chr5:157000470:T:C
chr5:157000648	['G', 'A']	56057	41477.399147144366	447.2861287509909	0.0146698226493466	0.0059748177681603	2.455275326976772	0.0140807	0.0140807	chr5	157000648	1.8513757543856244	chr5:157000648:G:A
chr5:157001721	['G', 'A']	56057	41485.98183116186	446.76392433938594	0.0146407726110868	0.005975447273737	2.4501550997588426	0.0142825	0.0142825	chr5	157001721	1.8451957672674133	chr5:157001721:G:A
chr5:157001727	['T', 'G']	56057	54738.69427592607	-33.6522667827099	-0.0094053649011527	0.0057720557279146	-1.6294653663281184	0.10322	0.10322	chr5	157001727	0.986236145266067	chr5:157001727:T:G
chr5:157001831	['G', 'T']	56057	2477.220955541284	-81.55074064252786	-0.0432641106836265	0.0196991778281421	-2.19623940963768	0.0280789	0.0280789	chr5	157001831	1.5516199098359456	chr5:157001831:G:T
chr5:157002143	['T', 'C']	56057	96336.15561779712	443.01214163631965	0.010966988170469	0.0083157326527538	1.318824044546123	0.187233	0.187233	chr5	157002143	0.7276176040229193	chr5:157002143:T:C
chr5:157003065	['T', 'C']	56057	30494.527897225445	251.32037855758747	0.0137539259392185	0.0065181359037668	2.1101011304888617	0.0348541	0.0348541	chr5	157003065	1.4577461271027752	chr5:157003065:T:C
chr5:157003139	['A', 'G']	56057	30486.245342612423	251.70602861053504	0.0137254709418867	0.0065188039109454	2.1055198360608687	0.0352505	0.0352505	chr5	157003139	1.4528347185108546	chr5:157003139:A:G
chr5:157003694	['G', 'A']	56057	41477.399147144366	445.3296328907656	0.0145995227452213	0.0059748028814377	2.4435153820017166	0.014548	0.014548	chr5	157003694	1.8371967076173257	chr5:157003694:G:A
chr5:157003905	['T', 'C']	56057	30493.52768311178	253.79231576843185	0.0138332533319924	0.006518347710346	2.122202427163559	0.0338251	0.0338251	chr5	157003905	1.470760910786984	chr5:157003905:T:C
chr5:157004149	['T', 'G']	56057	54134.55417172221	-48.615414712650185	-0.0086271837754348	0.0057764802341859	-1.49350182562351	0.135312	0.135312	chr5	157004149	0.8686636867528105	chr5:157004149:T:G
chr5:157004262	['G', 'A']	56057	54733.575045950165	-33.804262499068514	-0.0093857191045949	0.005772137800682	-1.626038640914951	0.103947	0.103947	chr5	157004262	0.9831880402646592	chr5:157004262:G:A
chr5:157004314	['T', 'C']	56057	96338.18575481292	441.6793765834146	0.0109249589154249	0.0083157560609834	1.313766160924748	0.18893	0.18893	chr5	157004314	0.7236990754292265	chr5:157004314:T:C
chr5:157004730	['G', 'A']	56057	30504.88352338635	248.51964442094152	0.0136701356126302	0.0065175297783667	2.097441220445918	0.035959	0.035959	chr5	157004730	1.444192394261406	chr5:157004730:G:A
chr5:157005007	['C', 'T']	56057	22423.00003568433	-267.97691482204743	-0.0269053650940465	0.0072431131383096	-3.714613396239959	0.000203712	0.000203712	chr5	157005007	3.69098338739511	chr5:157005007:C:T
chr5:157005204	['A', 'G']	56057	96338.0300089206	442.6501317130623	0.0109241023353914	0.0083162138868832	1.3135908339997724	0.188989	0.188989	chr5	157005204	0.7235634729607586	chr5:157005204:A:G
chr5:157005425	['A', 'G']	56057	30493.80785013381	249.23854345163272	0.0136539708908099	0.0065180446247066	2.0947955524966213	0.0361936	0.0361936	chr5	157005425	1.4413682175998024	chr5:157005425:A:G
chr5:157006330	['A', 'G']	56057	96334.43701721524	443.64170479085664	0.0110772165019438	0.0083161467310002	1.33201311379597	0.182861	0.182861	chr5	157006330	0.7378789095637783	chr5:157006330:A:G
chr5:157006331	['C', 'T']	56057	65720.89633515326	166.10354954679684	-0.0065626133600466	0.0058872177368921	-1.1147223787770195	0.264974	0.264974	chr5	157006331	0.5767967381782715	chr5:157006331:C:T
chr5:157006640	['T', 'A']	56057	22427.000374652107	-266.5637579567478	-0.0268460661305632	0.0072425122257955	-3.706733974841751	0.000210151	0.000210151	chr5	157006640	3.677468539070637	chr5:157006640:T:A
chr5:157006731	['G', 'A']	56057	42076.75788666048	463.781545751585	0.0138916382450554	0.0059689374062912	2.3273218161767955	0.0199517	0.0199517	chr5	157006731	1.7000200940040695	chr5:157006731:G:A
chr5:157006822	['A', 'G']	56057	2477.0	-81.60801452616549	-0.0432769941051332	0.0196991236123501	-2.1968994639944905	0.0280317	0.0280317	chr5	157006822	1.5523505633802266	chr5:157006822:A:G
chr5:157007151	['C', 'T']	56057	22423.80012488849	-264.5250310302416	-0.0267364241939487	0.0072427291042255	-3.691484771720961	0.00022316	0.00022316	chr5	157007151	3.651383647261668	chr5:157007151:C:T
chr5:157007242	['T', 'C']	56057	65723.86223506744	166.06291808975482	-0.0065572135994574	0.0058869743802886	-1.113851220656389	0.265348	0.265348	chr5	157007242	0.5761841814178148	chr5:157007242:T:C
chr5:157008239	['A', 'T']	56057	96341.18629007797	441.5656021279844	0.0109379044270822	0.008318261665085	1.3149267079434188	0.18854	0.18854	chr5	157008239	0.7245964972545956	chr5:157008239:A:T
chr5:157008391	['A', 'G']	56057	30409.6007787939	217.10804370820995	0.0124138055112102	0.0065275865606456	1.9017450624174304	0.0572096	0.0572096	chr5	157008391	1.2425310887384406	chr5:157008391:A:G
chr5:157008942	['A', 'G']	56057	41522.40717612003	455.7924079752067	0.0148919796414998	0.0059729652500556	2.4932305844841816	0.0126615	0.0126615	chr5	157008942	1.8975148406746365	chr5:157008942:A:G
chr5:157009022	['G', 'A']	56057	41481.8799357659	444.45811326454685	0.0146054902094256	0.0059748773840321	2.44448367232752	0.014509	0.014509	chr5	157009022	1.8383625192954096	chr5:157009022:G:A
chr5:157009200	['C', 'T']	56057	30456.889880102768	253.45129669794417	0.0139016636308958	0.0065195788404075	2.132294734244963	0.032987	0.032987	chr5	157009200	1.481657179534657	chr5:157009200:C:T
chr5:157009241	['C', 'T']	56057	30475.98026620989	249.2916759789484	0.0136515252560574	0.0065186979492613	2.094210433174673	0.0362457	0.0362457	chr5	157009241	1.440743508459636	chr5:157009241:C:T
chr5:157009347	['A', 'T']	56057	41437.39201027708	442.8333685207565	0.0145341763771286	0.005975201088775	2.432416275400735	0.0150016	0.0150016	chr5	157009347	1.82386241867006	chr5:157009347:A:T
chr5:157009447	['T', 'A']	56057	22182.74861272192	-215.7414215551977	-0.0237735239605985	0.0072726149343372	-3.268910037894776	0.00108028	0.00108028	chr5	157009447	2.96646366424048	chr5:157009447:T:A
chr5:157009493	['A', 'G']	56057	16305.326963906584	-241.7727416570363	-0.0245700981237356	0.0081857582443005	-3.0015665489318657	0.00268713	0.00268713	chr5	157009493	2.570711322432877	chr5:157009493:A:G
chr5:157009668	['T', 'A']	56057	96344.03075825157	435.6857814559696	0.0104387384886442	0.0083184138075002	1.254895311799976	0.209522	0.209522	chr5	157009668	0.6787703689889992	chr5:157009668:T:A
chr5:157011602	['G', 'T']	56057	41402.51015418659	445.1050354157209	0.0145469361900337	0.0059751093482309	2.434589116656203	0.0149118	0.0149118	chr5	157011602	1.8264699297942024	chr5:157011602:G:T
chr5:157011656	['T', 'C']	56057	21695.257235128287	-246.96427876748007	-0.0245538487787026	0.0073264032773938	-3.351419222917398	0.000804516	0.000804516	chr5	157011656	3.0944653143460417	chr5:157011656:T:C
chr5:157011856	['C', 'T']	56057	21693.095862548835	-242.04444925825385	-0.0243569191705663	0.007326792384708	-3.3243632263147487	0.000886775	0.000886775	chr5	157011856	3.052186559034198	chr5:157011856:C:T
chr5:157012073	['G', 'A']	56057	21711.873177868576	-249.77436141465583	-0.0246937876751492	0.0073231121299046	-3.3720346264138	0.000746655	0.000746655	chr5	157012073	3.1268800222897943	chr5:157012073:G:A
chr5:157012648	['A', 'G']	56057	96095.71400024978	464.7936786624437	0.0125344616660806	0.0082608371016658	1.5173355329271732	0.129188	0.129188	chr5	157012648	0.8887778251630672	chr5:157012648:A:G
chr5:157012861	['A', 'G']	56057	94998.33608707292	545.7581191315189	0.0192325709089638	0.0080391278618187	2.392370321699627	0.0167432	0.0167432	chr5	157012861	1.7761615350208828	chr5:157012861:A:G
chr5:157012905	['T', 'C']	56057	94994.25140950616	546.9941963350257	0.019303011481061	0.0080378093821463	2.4015264064282404	0.0163301	0.0163301	chr5	157012905	1.7870111557829145	chr5:157012905:T:C
chr5:157013012	['C', 'T']	56057	94997.08395475792	546.9909463914767	0.0192724750639941	0.0080394986072636	2.3972235092598395	0.0165231	0.0165231	chr5	157013012	1.7819084687232034	chr5:157013012:C:T
chr5:157013422	['A', 'T']	56057	18324.787555333427	96.14297704568538	0.0061234205674698	0.0078092102455709	0.7841280199803495	0.432968	0.432968	chr5	157013422	0.3635442004987751	chr5:157013422:A:T
chr5:157013547	['ACG', 'A']	56057	74274.07037737101	787.8495209009816	0.0292794774574909	0.0063613254658452	4.602732184463173	4.17897e-06	4.17897e-06	chr5	157013547	5.378930746559466	chr5:157013547:ACG:A
chr5:157013714	['C', 'T']	56057	94246.25270660876	466.2456471188719	0.0156295997958677	0.007932238085663	1.970389646286235	0.0487986	0.0487986	chr5	157013714	1.3115926374439353	chr5:157013714:C:T
chr5:157013735	['A', 'G']	56057	96540.3286917042	404.44164940323617	0.0082856541455177	0.0084111843393641	0.9850758004126762	0.324591	0.324591	chr5	157013735	0.4886635261133747	chr5:157013735:A:G
chr5:157013824	['C', 'T']	56057	21724.91365956384	-242.74271578575	-0.024301911087376	0.0073199868386634	-3.319939177897929	0.000900945	0.000900945	chr5	157013824	3.0453017205920583	chr5:157013824:C:T
chr5:157014177	['C', 'T']	56057	94991.00710904706	546.7312076788526	0.0193221893930383	0.008045228574905	2.4016955159370905	0.0163225	0.0163225	chr5	157014177	1.787213322723499	chr5:157014177:C:T
chr5:157014300	['T', 'C']	56057	95027.29982306584	554.0785622432726	0.0199515381809418	0.0080635880608097	2.474275475195626	0.0133536	0.0133536	chr5	157014300	1.874401636968385	chr5:157014300:T:C
chr5:157015079	['AT', 'A']	56057	94961.618889484	544.7028629663316	0.0191807211178762	0.0080357877383455	2.386912365336483	0.0169938	0.0169938	chr5	157015079	1.7697094972638112	chr5:157015079:AT:A
chr5:157015218	['A', 'G']	56057	95026.56141947224	544.3399029505663	0.0191314750506015	0.0080453634165783	2.377950387073771	0.0174125	0.0174125	chr5	157015218	1.75913887056798	chr5:157015218:A:G
chr5:157015773	['T', 'A']	56057	94750.04391427706	495.3551655078192	0.0161226919102348	0.0079936957947986	2.016925878105797	0.043708	0.043708	chr5	157015773	1.3594390655953634	chr5:157015773:T:A
chr5:157015821	['C', 'CTT']	56057	95227.09626431655	520.297803792499	0.0174329985696464	0.0080865715905938	2.155795985275668	0.0311038	0.0311038	chr5	157015821	1.5071865492941885	chr5:157015821:C:CTT
chr5:157015945	['G', 'A']	56057	94999.94702660268	542.8758000416192	0.0190748559598595	0.0080407921291082	2.372260798884117	0.017683	0.017683	chr5	157015945	1.752444053071845	chr5:157015945:G:A
chr5:157016240	['G', 'A']	56057	94433.05376957932	537.1961914770955	0.0203560620516976	0.0079187545219382	2.570614102925267	0.0101544	0.0101544	chr5	157016240	1.9933457329571	chr5:157016240:G:A
chr5:157016701	['G', 'A']	56057	94457.59038595368	471.3392620007315	0.0154685614091845	0.0079413220644444	1.9478572060994264	0.051437	0.051437	chr5	157016701	1.2887243690387238	chr5:157016701:G:A
chr5:157016884	['A', 'C']	56057	95264.28894678608	509.0250947847026	0.0165128511181513	0.008097700990165	2.0392023783302005	0.0414345	0.0414345	chr5	157016884	1.3826378975238198	chr5:157016884:A:C
chr5:157016959	['C', 'T']	56057	94561.55570424296	433.5628453526684	0.0133550604688644	0.0079615554028948	1.677443639217592	0.0934613	0.0934613	chr5	157016959	1.029368182450375	chr5:157016959:C:T
chr5:157017372	['A', 'G']	56057	95216.27267211536	522.1752453566668	0.0175863678205091	0.0080840615219199	2.1754371577732017	0.0296015	0.0296015	chr5	157017372	1.5286862813323692	chr5:157017372:A:G
chr5:157017750	['C', 'T']	56057	16347.999161208572	-235.2392016666577	-0.0240060047572577	0.008177515187195	-2.935611149319321	0.00333026	0.00333026	chr5	157017750	2.4775218589389145	chr5:157017750:C:T
chr5:157018514	['C', 'T']	56057	96367.47188124464	436.170538085995	0.0105048883320508	0.0083250233699186	1.2618449060466164	0.20701	0.20701	chr5	157018514	0.6840086746400853	chr5:157018514:C:T
chr5:157018625	['C', 'A']	56057	18999.37250669045	-188.5811128025732	-0.0215476402855064	0.0077052945193706	-2.796471988362929	0.00516815	0.00516815	chr5	157018625	2.286664889899406	chr5:157018625:C:A
chr5:157018666	['C', 'T']	56057	95228.19264598312	518.4894007167082	0.0172923895225314	0.0080865147186981	2.138423056665793	0.0324867	0.0324867	chr5	157018666	1.4882944020615618	chr5:157018666:C:T
chr5:157018675	['T', 'C']	56057	95248.7965675343	522.1787284408432	0.017531786293454	0.0080907723508208	2.1668866127070383	0.0302477	0.0302477	chr5	157018675	1.5193076430043768	chr5:157018675:T:C
chr5:157019238	['T', 'C']	56057	96354.31317906904	425.8990106696801	0.0097602589675192	0.0083213588715786	1.1729164813279518	0.240834	0.240834	chr5	157019238	0.6182822010934831	chr5:157019238:T:C
chr5:157019393	['GA', 'G']	56057	41384.38255392796	436.4193336247543	0.0142928196503566	0.0059763008651863	2.391583016446907	0.0167792	0.0167792	chr5	157019393	1.7752287493397334	chr5:157019393:GA:G
chr5:157020207	['A', 'T']	56057	95248.69914014556	518.7003351554592	0.0173118916360767	0.0080906021560262	2.1397531731531405	0.032379	0.032379	chr5	157020207	1.489736568219713	chr5:157020207:A:T
chr5:157020380	['A', 'AT']	56057	95248.69914014556	519.1600806425939	0.0173110299838671	0.0080905723815855	2.139654546972174	0.032387	0.032387	chr5	157020380	1.489629278719886	chr5:157020380:A:AT
chr5:157020384	['T', 'G']	56057	95248.69914014556	519.1600806425939	0.0173110299838671	0.0080905723815855	2.139654546972174	0.032387	0.032387	chr5	157020384	1.489629278719886	chr5:157020384:T:G
chr5:157020739	['T', 'C']	56057	94571.37411470876	427.4789365517655	0.0128957965105309	0.0079602189943099	1.620030368479695	0.105231	0.105231	chr5	157020739	0.977856302523604	chr5:157020739:T:C
chr5:157022494	['G', 'A']	56057	41718.44214676968	455.2414935997828	0.0143934950965813	0.0059599448686025	2.415038295472723	0.0157367	0.0157367	chr5	157022494	1.8030863343688528	chr5:157022494:G:A
chr5:157022550	['A', 'T']	56057	30593.82033898305	250.9614912396178	0.013395290933251	0.0065083726794825	2.0581628608145284	0.0395791	0.0395791	chr5	157022550	1.4025340855585684	chr5:157022550:A:T
chr5:157022674	['T', 'A']	56057	96373.31521293106	433.1155433833149	0.0103203988928596	0.0083251834784812	1.2396602332592035	0.215106	0.215106	chr5	157022674	0.6673474755700016	chr5:157022674:T:A
chr5:157022737	['G', 'A']	56057	21732.55074661481	-240.05100187900808	-0.0242054623497628	0.0073195599419585	-3.306955956601695	0.00094375	0.00094375	chr5	157022737	3.025143035362756	chr5:157022737:G:A
chr5:157023095	['G', 'A']	56057	96365.71906664764	430.4992121807426	0.0100835793742588	0.0083239359070482	1.2113956050190895	0.225749	0.225749	chr5	157023095	0.6463741648037978	chr5:157023095:G:A
chr5:157023640	['A', 'G']	56057	1673.313193432944	-0.7300352530176079	-0.0318897611586466	0.0240552009895046	-1.3256909045391152	0.184948	0.184948	chr5	157023640	0.7329503607187422	chr5:157023640:A:G
chr5:157024329	['C', 'T']	56057	1638.0292207792209	-2.542368954529068	-0.0330042556659096	0.0242218466400583	-1.3625821415005932	0.17302	0.17302	chr5	157024329	0.7619036923185907	chr5:157024329:C:T
chr5:157025220	['A', 'G']	56057	1254.24611925918	-43.54355958706769	-0.0642297915991105	0.0274115919745191	-2.343161668932481	0.0191246	0.0191246	chr5	157025220	1.7184076395526164	chr5:157025220:A:G
chr5:157025491	['G', 'A']	56057	1122.020015698587	-34.001158614207924	-0.0548005177954164	0.0289216186578965	-1.894794286710995	0.0581248	0.0581248	chr5	157025491	1.235638528451165	chr5:157025491:G:A
chr5:157025733	['C', 'T']	56057	41409.387014470005	430.8076481825006	0.0141271843588367	0.0059733701955374	2.365027429472023	0.0180321	0.0180321	chr5	157025733	1.7439536928392416	chr5:157025733:C:T
chr5:157028069	['T', 'G']	56057	31445.09707525117	142.56512994780832	0.0087846857142568	0.0064570994984305	1.3604693123270015	0.173687	0.173687	chr5	157028069	0.7602326860983644	chr5:157028069:T:G
chr5:157028101	['C', 'T']	56057	22917.85610766044	-228.5531666359936	-0.026849401491558	0.0071915729756517	-3.7334532490264896	0.000189059	0.000189059	chr5	157028101	3.7234026435735874	chr5:157028101:C:T
chr5:157029851	['G', 'T']	56057	1466.3138906236054	-1.6626146268467623	-0.0335238918675315	0.0254673742078905	-1.3163466164150102	0.188063	0.188063	chr5	157029851	0.7256966402627247	chr5:157029851:G:T
chr5:157030561	['A', 'G']	56057	96385.03587867972	446.2064521334701	0.0114165521475649	0.0083291586839177	1.370672907169889	0.170482	0.170482	chr5	157030561	0.7683214683626667	chr5:157030561:A:G
chr5:157030846	['A', 'T']	56057	30394.506485859583	225.9739738365816	0.0128753284157603	0.0065244989969645	1.9733819289037164	0.048457	0.048457	chr5	157030846	1.314643476780766	chr5:157030846:A:T
chr5:157030975	['T', 'C']	56057	1476.7661209608243	-5.125518089868868	-0.0354658664942811	0.0254090201833698	-1.3957982731460672	0.162781	0.162781	chr5	157030975	0.7883962878786703	chr5:157030975:T:C
chr5:157031185	['G', 'A']	56057	41791.946311000094	463.4642896935796	0.0147171668407935	0.0059568799442315	2.470616661503318	0.013491	0.013491	chr5	157031185	1.869955857712396	chr5:157031185:G:A
chr5:157031584	['G', 'A']	56057	1208.0	-57.13142943656064	-0.0554378719473699	0.0281182586987219	-1.971596909373688	0.0486606	0.0486606	chr5	157031584	1.3128225403891165	chr5:157031584:G:A
chr5:157031766	['A', 'G']	56057	1493.9472960503365	-2.368674575134179	-0.0336795461923391	0.0254228248038972	-1.324775922901228	0.185251	0.185251	chr5	157031766	0.7322394389852889	chr5:157031766:A:G
chr5:157032570	['TC', 'T']	56057	21714.93686219939	-216.86192087391493	-0.0227760640664643	0.007319261299169	-3.1117981904881704	0.00186045	0.00186045	chr5	157032570	2.730381997244644	chr5:157032570:TC:T
chr5:157032845	['C', 'T']	56057	30412.967901366745	222.5543458324979	0.0127033128066293	0.0065222866045983	1.9476777971813264	0.0514585	0.0514585	chr5	157032845	1.2885428774963956	chr5:157032845:C:T
chr5:157033084	['T', 'C']	56057	41389.07508654223	423.8671396133636	0.0140191486024801	0.0059747642381866	2.3463936054379126	0.0189595	0.0189595	chr5	157033084	1.7221731200625217	chr5:157033084:T:C
chr5:157034265	['T', 'G']	56057	22840.07541949305	-254.1718381609203	-0.0236171552543687	0.0071824892041659	-3.2881574316422744	0.00100908	0.00100908	chr5	157034265	2.9960744014724265	chr5:157034265:T:G
chr5:157034582	['C', 'G']	56057	96439.64462485502	461.0002848959353	0.0124975419623336	0.0083445607982601	1.4976872078083971	0.13422	0.13422	chr5	157034582	0.8721827655197266	chr5:157034582:C:G
chr5:157034809	['TA', 'T']	56057	40733.80634569399	470.40104775547	0.0144818357327124	0.0060015299766683	2.4130239770545736	0.015824	0.015824	chr5	157034809	1.8006837257468955	chr5:157034809:TA:T
chr5:157034875	['C', 'G']	56057	30467.804603033004	264.0006900682185	0.0146387463409606	0.0065212087224184	2.2447903393485813	0.0247855	0.0247855	chr5	157034875	1.6058023156109316	chr5:157034875:C:G
chr5:157035022	['A', 'G']	56057	1805.2881803738148	-23.68037054389253	-0.0443794589016242	0.0230793907219675	-1.9229042671123404	0.0544971	0.0544971	chr5	157035022	1.2636266075858735	chr5:157035022:A:G
chr5:157036052	['G', 'A']	56057	96414.31960179124	464.87183150118807	0.0126594951736431	0.008338939946775	1.518118040715596	0.12899	0.12899	chr5	157036052	0.8894439572446187	chr5:157036052:G:A
chr5:157036347	['C', 'T']	56057	40738.35442541041	462.6662370704986	0.0142606530044726	0.0060016301822953	2.3761299132594327	0.0174986	0.0174986	chr5	157036347	1.7569966962620742	chr5:157036347:C:T
chr5:157036917	['G', 'T']	56057	3646.580439773275	-102.73537653165228	-0.0352370259716639	0.0163720105795773	-2.1522723675502125	0.0313802	0.0313802	chr5	157036917	1.5033442927879737	chr5:157036917:G:T
chr5:157037201	['T', 'G']	56057	96417.75996003498	466.66544958406	0.0127818193868113	0.0083401844353279	1.532558360780264	0.12539	0.12539	chr5	157037201	0.9017370976200704	chr5:157037201:T:G
chr5:157037231	['T', 'C']	56057	30480.98124754665	264.1068395335819	0.0146278963508794	0.0065205909428372	2.243339059161175	0.0248788	0.0248788	chr5	157037231	1.6041705711655716	chr5:157037231:T:C
chr5:157038245	['T', 'A']	56057	24838.874103415048	-308.48313699088555	-0.028723478443009	0.006969674853067	-4.1212078107731465	3.77433e-05	3.77433e-05	chr5	157038245	4.423160130956053	chr5:157038245:T:A
chr5:157038652	['T', 'C']	56057	40450.937640509575	419.58227573074896	0.0131166439062382	0.0060146954951972	2.180766078135133	0.0292049	0.0292049	chr5	157038652	1.5345442764820698	chr5:157038652:T:C
chr5:157039143	['T', 'C']	56057	23093.415335748323	-243.4134061731502	-0.0235783897923302	0.0071510134620178	-3.2972095378599646	0.000977113	0.000977113	chr5	157039143	3.010055208606052	chr5:157039143:T:C
chr5:157039168	['G', 'T']	56057	40439.21394543864	421.157724836168	0.0131591788961549	0.0060152827658125	2.187624324320096	0.0287011	0.0287011	chr5	157039168	1.5421014581518844	chr5:157039168:G:T
chr5:157039609	['A', 'G']	56057	30718.43957377692	290.22448514906665	0.0147875157334181	0.0065051331837224	2.273207222016669	0.0230175	0.0230175	chr5	157039609	1.6379418481764774	chr5:157039609:A:G
chr5:157039629	['G', 'A']	56057	1547.1379968600586	-71.05439316848488	-0.0734712887358954	0.0248119793468104	-2.9611216303603736	0.00306649	0.00306649	chr5	157039629	2.513358447233426	chr5:157039629:G:A
chr5:157040142	['C', 'T']	56057	96417.19985012576	470.8963611678509	0.0128977773992331	0.0083407925936269	1.54634913342506	0.122026	0.122026	chr5	157040142	0.913547624624505	chr5:157040142:C:T
chr5:157040204	['AGGAGAATT', 'A']	56057	30494.479575805213	267.5200097968286	0.0147327808096652	0.0065230329489149	2.2585783216250666	0.0239135	0.0239135	chr5	157040204	1.6213568555260174	chr5:157040204:AGGAGAATT:A
chr5:157040380	['T', 'C']	56057	22750.43506806301	-232.5378513960836	-0.0225652981222746	0.0071866281814197	-3.139900597698227	0.00169093	0.00169093	chr5	157040380	2.7718743706654023	chr5:157040380:T:C
chr5:157040751	['C', 'T']	56057	1777.1912609507228	-64.82436829981977	-0.0711282965480633	0.0233612122869589	-3.044717700192712	0.00233007	0.00233007	chr5	157040751	2.632631031696264	chr5:157040751:C:T
chr5:157040839	['G', 'A']	56057	1766.0945160024264	-64.27968328065963	-0.0707559266385313	0.0233590590021445	-3.0290572335142154	0.0024543	0.0024543	chr5	157040839	2.610072352619045	chr5:157040839:G:A
chr5:157041255	['T', 'G']	56057	30504.45929630293	264.88525256139826	0.0146214688952847	0.0065241948695453	2.2411146796882333	0.0250225	0.0250225	chr5	157041255	1.6016693020780524	chr5:157041255:T:G
chr5:157041264	['A', 'G']	56057	1831.9890570990644	-66.37006162430318	-0.0720399039620406	0.0233583492939611	-3.084117933824426	0.00204256	0.00204256	chr5	157041264	2.6898251772502886	chr5:157041264:A:G
chr5:157041318	['T', 'C']	56057	1767.1664048554078	-65.56790034213557	-0.0713467221742763	0.0233590713675275	-3.0543475402647378	0.00225656	0.00225656	chr5	157041318	2.646553114471561	chr5:157041318:T:C
chr5:157041352	['T', 'G']	56057	96418.04	475.3659817779455	0.0132487125603611	0.0083418248078636	1.5882271404060029	0.112241	0.112241	chr5	157041352	0.9498484726590688	chr5:157041352:T:G
chr5:157041391	['G', 'A']	56057	40706.606442977	414.4464417410292	0.0124745230380726	0.0060070876052501	2.0766341125390024	0.0378399	0.0378399	chr5	157041391	1.4220500199844517	chr5:157041391:G:A
chr5:157041488	['A', 'ACT']	56057	95799.38067370823	382.3715926458628	0.0081103505114265	0.0082120692468533	0.9876135073427764	0.323346	0.323346	chr5	157041488	0.4903325071884047	chr5:157041488:A:ACT
chr5:157041528	['G', 'A']	56057	22764.24364032348	-227.241386334208	-0.0223834357929568	0.0071876390928349	-3.11415688849344	0.00184564	0.00184564	chr5	157041528	2.733853006051425	chr5:157041528:G:A
chr5:157042087	['AT', 'A']	56057	63532.933541480816	177.2789828582723	-0.0032866236568635	0.0058473754975364	-0.5620681719941277	0.574072	0.574072	chr5	157042087	0.2410336350554648	chr5:157042087:AT:A
chr5:157042137	['A', 'G']	56057	1766.252065157273	-66.42555622085986	-0.071873096133508	0.0233592775225713	-3.0768544131580744	0.00209298	0.00209298	chr5	157042137	2.6792349216523017	chr5:157042137:A:G
chr5:157042311	['G', 'A']	56057	1583.9607125644816	5.269243674148765	-0.0048457572703476	0.0243585032953105	-0.1989349350245399	0.842314	0.842314	chr5	157042311	0.0745259808919622	chr5:157042311:G:A
chr5:157042315	['G', 'A']	56057	31594.27219515678	229.72738383315345	0.0115202811309571	0.0064476960603777	1.7867283170730326	0.0739868	0.0739868	chr5	157042315	1.1308457559246408	chr5:157042315:G:A
chr5:157042367	['G', 'A']	56057	1786.897139891183	-63.4558126512039	-0.0697651860970267	0.0232558223824098	-2.9999019148768338	0.00270185	0.00270185	chr5	157042367	2.568338765595473	chr5:157042367:G:A
chr5:157042772	['G', 'A']	56057	19027.01826809862	-180.7327892698568	-0.0210458968951961	0.0077000786418613	-2.733205448160041	0.00627409	0.00627409	chr5	157042772	2.202449255765301	chr5:157042772:G:A
chr5:157042797	['C', 'T']	56057	32260.02840321142	207.5000772983985	0.008947319129403	0.0064028033448252	1.3974065182923745	0.162297	0.162297	chr5	157042797	0.789689507872396	chr5:157042797:C:T
chr5:157043765	['C', 'A']	56057	1766.0	-63.8727077152727	-0.0705643618411453	0.0233595857589696	-3.0207882352558384	0.00252231	0.00252231	chr5	157043765	2.59820153829595	chr5:157043765:C:A
chr5:157044058	['A', 'G']	56057	55186.12593069861	-11.66477792665716	-0.0069440682448478	0.0057865457220146	-1.2000368749234027	0.23013	0.23013	chr5	157044058	0.6380267625343397	chr5:157044058:A:G
chr5:157044800	['A', 'G']	56057	2021.478506141102	-16.887828326340237	-0.0445522161169853	0.0219767000326164	-2.027247769267619	0.0426418	0.0426418	chr5	157044800	1.3701644711116914	chr5:157044800:A:G
chr5:157044845	['A', 'AG']	56057	96391.4757350842	476.9335495308015	0.0132067034298295	0.00832862853613	1.585699659018068	0.112813	0.112813	chr5	157044845	0.9476408515676245	chr5:157044845:A:AG
chr5:157045814	['G', 'A']	56057	7201.770833705019	46.2847832272915	0.0300112945906629	0.0121545215952354	2.469146511075136	0.0135465	0.0135465	chr5	157045814	1.868172898666653	chr5:157045814:G:A
chr5:157045919	['G', 'A']	56057	40666.98003425756	411.341104060992	0.0125543604889469	0.0060079389962231	2.0896284893769903	0.0366557	0.0366557	chr5	157045919	1.4358584825217042	chr5:157045919:G:A
chr5:157046052	['G', 'A']	56057	55065.84086854124	50.6027187003167	-0.0049797956848067	0.0057700464640264	-0.8630425622832469	0.388118	0.388118	chr5	157046052	0.4110362152362864	chr5:157046052:G:A
chr5:157046174	['A', 'G']	56057	96284.02326494202	489.85556684510567	0.0138597586478731	0.0083078742037903	1.6682677551315992	0.0952682	0.0952682	chr5	157046174	1.021052040276818	chr5:157046174:A:G
chr5:157046893	['G', 'A']	56057	22899.31050603097	-160.91822040291345	-0.0189238243682493	0.0071707136051426	-2.639043393767349	0.00831633	0.00831633	chr5	157046893	2.08006828577449	chr5:157046893:G:A
chr5:157048162	['A', 'G']	56057	55093.72505843933	48.72411868670437	-0.005053849382064	0.0057706081521686	-0.8757914675188603	0.381147	0.381147	chr5	157048162	0.418907494203206	chr5:157048162:A:G
chr5:157048387	['T', 'G']	56057	22903.677205252632	-161.13668930852765	-0.0190255493560352	0.0071707559366373	-2.653213904384668	0.00797518	0.00797518	chr5	157048387	2.098259506123502	chr5:157048387:T:G
chr5:157048818	['A', 'G']	56057	41169.11617878608	442.009880958248	0.0129626355173303	0.0060043823139304	2.1588624507230896	0.0308651	0.0308651	chr5	157048818	1.5105323116216136	chr5:157048818:A:G
chr5:157049759	['G', 'A']	56057	30741.48396881189	251.67188033887504	0.0128956300683173	0.0064952881760796	1.9853822830845893	0.0471068	0.0471068	chr5	157049759	1.326916396707301	chr5:157049759:G:A
chr5:157050389	['T', 'G']	56057	53727.335058260935	86.52343138990517	-0.0022434279548886	0.0057758361687563	-0.3884161339312499	0.69771	0.69771	chr5	157050389	0.1563250524061277	chr5:157050389:T:G
chr5:157050529	['G', 'A']	56057	96277.86999803758	484.42768010151104	0.013403709542019	0.0083059043994678	1.6137567804028403	0.106586	0.106586	chr5	157050529	0.9722998358539044	chr5:157050529:G:A
chr5:157050621	['T', 'A']	56057	57524.523582632886	98.05097144626136	-0.002965999013854	0.0057823516921096	-0.5129399199120572	0.607995	0.607995	chr5	157050621	0.2160999922426241	chr5:157050621:T:A
chr5:157050714	['G', 'A']	56057	96142.01106293382	503.5189077154996	0.0151016778946144	0.0082713238059288	1.8257872922094565	0.0678876	0.0678876	chr5	157050714	1.16820954447306	chr5:157050714:G:A
chr5:157051012	['T', 'A']	56057	56182.01784153153	137.88509257201537	-5.686576873189228e-05	0.0057803750261777	-0.0098377299871311	0.992151	0.992151	chr5	157051012	0.0034222255512943	chr5:157051012:T:A
chr5:157051693	['G', 'A']	56057	3372.240629404314	-70.77259065740583	-0.027898373576592	0.0169294037948214	-1.64792416287725	0.0993738	0.0993738	chr5	157051693	1.0027281026778625	chr5:157051693:G:A
chr5:157052193	['C', 'T']	56057	57508.20710449783	103.04235809282652	-0.0028611798884339	0.005781496415657	-0.4948856978766799	0.620683	0.620683	chr5	157052193	0.2071301494225596	chr5:157052193:C:T
chr5:157052415	['T', 'C']	56057	33539.478482833016	291.40818590348874	0.0143169392044149	0.0063662785224275	2.248871009017024	0.0245246	0.0245246	chr5	157052415	1.6103980673000806	chr5:157052415:T:C
chr5:157052498	['A', 'G']	56057	96134.43446688552	500.60576759896895	0.0149197641799731	0.0082698632700897	1.8041125581766864	0.071219	0.071219	chr5	157052498	1.1474041286332746	chr5:157052498:A:G
chr5:157053637	['A', 'T']	56057	71794.61486160931	711.4084716054475	0.0248797139067129	0.0060324718418334	4.124298390284948	3.72402e-05	3.72402e-05	chr5	157053637	4.428987995288355	chr5:157053637:A:T
chr5:157053832	['T', 'C']	56057	3033.926573818433	21.11594078665265	0.0047702752464911	0.0181725470952556	0.2624989893539189	0.792938	0.792938	chr5	157053832	0.1007607689378005	chr5:157053832:T:C
chr5:157054002	['G', 'A']	56057	33161.169642538334	307.6678579884561	0.0149927375325879	0.0063574348832327	2.358299818709943	0.0183623	0.0183623	chr5	157054002	1.736072921460062	chr5:157054002:G:A
chr5:157054372	['T', 'C']	56057	96153.86816186704	506.2428813853019	0.0152629594610819	0.0082756774536075	1.8443154106288384	0.0651425	0.0651425	chr5	157054372	1.1861355783567975	chr5:157054372:T:C
chr5:157055448	['G', 'T']	56057	96225.73255544256	482.25905523517446	0.0135193053783201	0.0082864809303094	1.6314893489793227	0.102793	0.102793	chr5	157055448	0.98803645892909	chr5:157055448:G:T
chr5:157055658	['G', 'A']	56057	41738.16849862604	357.1880515399233	0.0092130171115788	0.0059676389814992	1.5438295011043366	0.122635	0.122635	chr5	157055658	0.9113855645845024	chr5:157055658:G:A
chr5:157056287	['A', 'AT']	56057	19428.260631932408	-192.63821471938505	-0.0188830796169695	0.007632786811171	-2.473943015064052	0.013366	0.013366	chr5	157056287	1.8739985432123256	chr5:157056287:A:AT
chr5:157056492	['G', 'A']	56057	3176.499830074948	-70.78639633503136	-0.0250880829827445	0.0174610281090484	-1.436804455388494	0.150779	0.150779	chr5	157056492	0.8216591413522196	chr5:157056492:G:A
chr5:157056670	['A', 'G']	56057	46070.501036269525	384.9461762509596	0.0082211389203775	0.0058740814452692	1.3995616160546136	0.16165	0.16165	chr5	157056670	0.7914242910524252	chr5:157056670:A:G
chr5:157056982	['A', 'G']	56057	97143.79536087072	356.1671045990758	0.0047105064746006	0.0084987151917662	0.5542610110248551	0.579402	0.579402	chr5	157056982	0.2370200100168537	chr5:157056982:A:G
chr5:157057207	['C', 'T']	56057	96889.296541509	367.9651712367413	0.0060371224694986	0.0084423430237609	0.7151003521779699	0.47455	0.47455	chr5	157057207	0.3237180222670551	chr5:157057207:C:T
chr5:157057272	['C', 'T']	56057	96875.73797841022	363.1691659145046	0.0058224975817682	0.0084394051271953	0.6899180089134174	0.490249	0.490249	chr5	157057272	0.3095832835243799	chr5:157057272:C:T
chr5:157057469	['T', 'C']	56057	33476.6408865355	-287.4306113842324	-0.0205571240745798	0.0064746801797486	-3.1750022400918017	0.00149916	0.00149916	chr5	157057469	2.824152013976993	chr5:157057469:T:C
chr5:157057615	['A', 'T']	56057	96886.196920222	359.350095328166	0.0054370365179572	0.0084418234251516	0.644059493326777	0.519539	0.519539	chr5	157057615	0.2843818458949481	chr5:157057615:A:T
chr5:157058175	['T', 'C']	56057	60655.820382892925	582.2942085412575	0.0176468971186676	0.005801521280798	3.041770643344125	0.002353	0.002353	chr5	157058175	2.6283780728239785	chr5:157058175:T:C
chr5:157059109	['G', 'C']	56057	92239.29091071268	321.8370882367103	0.0035014510845135	0.0076052751091232	0.4603976890084093	0.645233	0.645233	chr5	157059109	0.1902834290211362	chr5:157059109:G:C
chr5:157059397	['C', 'T']	56057	19358.38133552174	199.7407938126522	0.0168228693518367	0.0076767304558753	2.1914107116997337	0.0284262	0.0284262	chr5	157059397	1.546281192695531	chr5:157059397:C:T
chr5:157059580	['T', 'C']	56057	70024.24245289751	30.272436334680947	-0.0098336823106988	0.0059959300115005	-1.6400595557048463	0.100998	0.100998	chr5	157059580	0.9956872261932368	chr5:157059580:T:C
chr5:157060224	['T', 'C']	56057	40341.8324618542	416.0202992655872	0.0107284987465161	0.0060330880404468	1.7782765102366165	0.0753639	0.0753639	chr5	157060224	1.1228366353657384	chr5:157060224:T:C
chr5:157060505	['T', 'C']	56057	71151.42342278047	150.7944564468308	-0.0052809647974084	0.0060293516272186	-0.8758760682605163	0.381101	0.381101	chr5	157060505	0.4189599116479007	chr5:157060505:T:C
chr5:157060803	['A', 'G']	56057	73198.52893741525	152.15428200534657	-0.0077461623198799	0.0060974320417924	-1.2703974832006204	0.203948	0.203948	chr5	157060803	0.6904805492006384	chr5:157060803:A:G
chr5:157060936	['C', 'T']	56057	7655.691919011575	-112.44404531174284	-0.0195199767840533	0.0114651162130992	-1.7025537658092984	0.0886572	0.0886572	chr5	157060936	1.0522859888471012	chr5:157060936:C:T
chr5:157060951	['G', 'A']	56057	19375.097122559	194.65943807436813	0.0164417941626176	0.0076741894707989	2.1424795706674	0.0321592	0.0321592	chr5	157060951	1.4926947634032794	chr5:157060951:G:A
chr5:157061632	['G', 'A']	56057	1777.9178951130218	-12.52963329001028	-0.037294860872183	0.0233538970831899	-1.5969437879825112	0.110284	0.110284	chr5	157061632	0.9574874904224164	chr5:157061632:G:A
chr5:157061892	['T', 'C']	56057	70749.3104795547	81.60545120872	-0.0092972850684477	0.0060126212109149	-1.546294825885605	0.122039	0.122039	chr5	157061892	0.9135013596682836	chr5:157061892:T:C
chr5:157062544	['C', 'T']	56057	2033.1813494612145	55.76734849524868	0.0194320811030448	0.0216745453370748	0.8965392722589561	0.369969	0.369969	chr5	157062544	0.4318346642923737	chr5:157062544:C:T
chr5:157063577	['C', 'T']	56057	1776.0633663366336	-11.431059009556224	-0.0370665256502972	0.0233457797512667	-1.5877184675438438	0.112356	0.112356	chr5	157063577	0.94940373056738	chr5:157063577:C:T
chr5:157065427	['A', 'G']	56057	92586.0	355.21064575090975	0.0044995166916625	0.0076658611799307	0.5869551490760444	0.557236	0.557236	chr5	157065427	0.2539608339273559	chr5:157065427:A:G
chr5:157066517	['T', 'A']	56057	89809.10516542566	260.66085197011864	0.0004006768736319	0.007264594658823	0.0551547460594155	0.956015	0.956015	chr5	157066517	0.0195352935333955	chr5:157066517:T:A
chr5:157066729	['G', 'A']	56057	92550.55705619985	355.313293817376	0.0044614555916627	0.0076603179762222	0.5824112792068399	0.560292	0.560292	chr5	157066729	0.251585578461682	chr5:157066729:G:A
chr5:157066814	['C', 'T']	56057	69618.69348795719	87.0461020955271	-0.007883996531409	0.0059968578675909	-1.314687909149362	0.18862	0.18862	chr5	157066814	0.7244122594824389	chr5:157066814:C:T
chr5:157067010	['C', 'T']	56057	89820.42074650299	240.9379178118364	-0.0002525162525741	0.0072673436094542	-0.0347467061067031	0.972282	0.972282	chr5	157067010	0.0122077543314714	chr5:157067010:C:T
chr5:157067476	['G', 'A']	56057	3967.353867837009	38.0525785070717	-0.0062020805421493	0.0158195722275164	-0.3920510904436116	0.695022	0.695022	chr5	157067476	0.1580014481762413	chr5:157067476:G:A
chr5:157067509	['A', 'T']	56057	1960.139867625283	14.644234336510705	0.0090668496234067	0.0219943163723793	0.412236028158303	0.680168	0.680168	chr5	157067509	0.1673838042620635	chr5:157067509:A:T
chr5:157067590	['G', 'A']	56057	69849.72233719894	57.71513811898177	-0.0087905941063173	0.0060011954166481	-1.4648071752389615	0.142979	0.142979	chr5	157067590	0.8447277447296893	chr5:157067590:G:A
chr5:157068330	['G', 'A']	56057	18189.52206131814	173.48174809335646	0.0175811735884313	0.0078795588878556	2.2312383013633283	0.0256693	0.0256693	chr5	157068330	1.5905859743469597	chr5:157068330:G:A
chr5:157068698	['C', 'T']	56057	69563.78273517395	47.36382368541668	-0.0083764005667474	0.0059918125832406	-1.397974394288723	0.162126	0.162126	chr5	157068698	0.7901473321529366	chr5:157068698:C:T
chr5:157070282	['T', 'C']	56057	18214.57422474396	175.34264271335363	0.0181847805104233	0.0078759895124948	2.3088883601957684	0.0209534	0.0209534	chr5	157070282	1.678745496257029	chr5:157070282:T:C
chr5:157070534	['G', 'GGTGTACGT']	56057	2113.226186865533	73.0736931219255	0.0229054621119543	0.0212684414123179	1.076969471711655	0.281499	0.281499	chr5	157070534	0.5505231436021671	chr5:157070534:G:GGTGTACGT
chr5:157072043	['C', 'T']	56057	91534.16438307289	375.535067405062	0.0074183803568555	0.0075153456413937	0.987097694615114	0.323599	0.323599	chr5	157072043	0.4899928291337855	chr5:157072043:C:T
chr5:157072435	['G', 'A']	56057	92995.95372071864	358.41910382733886	0.0045744615004641	0.0077417357444972	0.5908831884006882	0.554601	0.554601	chr5	157072435	0.2560193516819033	chr5:157072435:G:A
chr5:157072473	['T', 'A']	56057	70069.74938430238	65.27045241971405	-0.0083903416833661	0.0060112939052493	-1.395763011360878	0.162791	0.162791	chr5	157072473	0.7883696090191837	chr5:157072473:T:A
chr5:157072970	['A', 'G']	56057	18302.979519748813	171.99456832198254	0.0182712304783544	0.0078636584351881	2.323502556595629	0.0201557	0.0201557	chr5	157072970	1.695602114362418	chr5:157072970:A:G
chr5:157073615	['G', 'A']	56057	91801.37643406428	380.7676260425508	0.0074540018035088	0.0075555982401067	0.9865534887682832	0.323866	0.323866	chr5	157073615	0.4896346425654269	chr5:157073615:G:A
chr5:157073618	['A', 'G']	56057	92695.84319743064	318.70157467493675	0.0028440727526349	0.0076848779413151	0.3700869128115523	0.711319	0.711319	chr5	157073618	0.1479355907328379	chr5:157073618:A:G
chr5:157073785	['A', 'G']	56057	2116.415301716447	69.30994609924758	0.0210743739491588	0.0212570900419777	0.9914044635244949	0.321492	0.321492	chr5	157073785	0.4928298295798299	chr5:157073785:A:G
chr5:157073920	['A', 'T']	56057	11987.421494976888	-77.50577077371169	-0.0085383462650667	0.0093516345174345	-0.9130325024089024	0.361229	0.361229	chr5	157073920	0.4422173911536384	chr5:157073920:A:T
chr5:157074194	['AT', 'A']	56057	18190.244955126946	172.7835713416948	0.0184097947058055	0.007881991680626	2.335678017912275	0.0195115	0.0195115	chr5	157074194	1.7097093417443066	chr5:157074194:AT:A
chr5:157074630	['A', 'G']	56057	1841.164222507672	46.85683727751031	0.0199238934463394	0.0226688612011323	0.8789102050412771	0.379454	0.379454	chr5	157074630	0.4208408647145503	chr5:157074630:A:G
chr5:157074920	['T', 'A']	56057	18256.793432089948	180.1067163968057	0.0188692317574929	0.0078712800365398	2.397225314040252	0.016523	0.016523	chr5	157074920	1.781911097139155	chr5:157074920:T:A
chr5:157075458	['A', 'G']	56057	18314.1676541976	174.66365663406268	0.0184532216321568	0.0078627202509772	2.346925878465965	0.0189325	0.0189325	chr5	157075458	1.7227920345033496	chr5:157075458:A:G
chr5:157075510	['C', 'T']	56057	70367.1477984615	72.98710260453663	-0.0086590027502151	0.0060193671927673	-1.438523763863332	0.150291	0.150291	chr5	157075510	0.8230670258493344	chr5:157075510:C:T
chr5:157075867	['G', 'A']	56057	91533.63286713288	372.608741368718	0.0071935562071255	0.0075133643371386	0.9574347634877316	0.338352	0.338352	chr5	157075867	0.4706312520565379	chr5:157075867:G:A
chr5:157076756	['T', 'C']	56057	13912.992774695376	-71.52045068182235	-0.0065602003049988	0.008760318039517	-0.7488541255473147	0.453948	0.453948	chr5	157076756	0.3429938929721366	chr5:157076756:T:C
chr5:157076774	['C', 'T']	56057	91379.93137779683	359.8474074576127	0.0067889932013634	0.0074948282455097	0.9058237199005618	0.365033	0.365033	chr5	157076774	0.437667872337855	chr5:157076774:C:T
chr5:157077542	['G', 'T']	56057	15597.286555551596	-148.85686247314956	-0.0124163001944909	0.0083293627855523	-1.4906662747392392	0.136055	0.136055	chr5	157077542	0.866285493336569	chr5:157077542:G:T
chr5:157077995	['C', 'T']	56057	91744.0028191129	375.30181743322703	0.0079720207491773	0.0075366988015684	1.0577602951995808	0.290169	0.290169	chr5	157077995	0.5373489869640146	chr5:157077995:C:T
chr5:157078222	['A', 'G']	56057	19489.519752337445	226.7153395418565	0.0197854263392341	0.0077010580476177	2.5691828599259203	0.0101964	0.0101964	chr5	157078222	1.9915531356993097	chr5:157078222:A:G
chr5:157079195	['G', 'A']	56057	1889.6826423129853	-47.629342649484535	-0.0262121955456113	0.0233262401438866	-1.1237214134778202	0.261136	0.261136	chr5	157079195	0.5831332525600039	chr5:157079195:G:A
chr5:157079431	['C', 'T']	56057	7704.682716358186	2.115063034371674	0.0222946709311334	0.0118135061081131	1.8872188093103093	0.0591361	0.0591361	chr5	157079431	1.228147320397138	chr5:157079431:C:T
chr5:157079694	['T', 'C']	56057	9472.304872597244	49.01377223040896	0.021571924873613	0.0107786510383645	2.0013566444290563	0.0453588	0.0453588	chr5	157079694	1.3433384435391351	chr5:157079694:T:C
chr5:157080416	['T', 'C']	56057	94581.3744715012	426.0187042155978	0.0106810274446886	0.0079893704963941	1.3369047598317465	0.181259	0.181259	chr5	157080416	0.7417004203249797	chr5:157080416:T:C
chr5:157081722	['G', 'A']	56057	1326.6506032710656	32.56473281663771	0.0023582584925025	0.0268972819931845	0.0876764608818116	0.930134	0.930134	chr5	157081722	0.0314544801897191	chr5:157081722:G:A
chr5:157081755	['A', 'G']	56057	1334.8828085596897	34.34125278993721	0.0029104974228289	0.0269193789268657	0.1081190405891671	0.913902	0.913902	chr5	157081755	0.0391003722542415	chr5:157081755:A:G
chr5:157082527	['C', 'T']	56057	94413.84247149712	432.5053358765028	0.0110197307261842	0.0079575911484066	1.384807351957349	0.166117	0.166117	chr5	157082527	0.7795859206587787	chr5:157082527:C:T
chr5:157082672	['G', 'A']	56057	1323.1652274754686	35.797985924074034	0.0043093313169352	0.0269039114006895	0.1601748999524581	0.872744	0.872744	chr5	157082672	0.0591131282208572	chr5:157082672:G:A
chr5:157083748	['T', 'C']	56057	1324.5907338663628	32.60153667731468	0.0020528317655201	0.0268965698711236	0.0763231808128837	0.939162	0.939162	chr5	157083748	0.0272594879918829	chr5:157083748:T:C
chr5:157086271	['C', 'T']	56057	94321.41299150788	386.5762179990919	0.008749308420689	0.007938781236601	1.102097180906202	0.270424	0.270424	chr5	157086271	0.5679547675934531	chr5:157086271:C:T
chr5:157086292	['T', 'C']	56057	1330.0237262737264	30.81510596561705	6.896957727102448e-05	0.0268411934826967	0.002569542122465	0.99795	0.99795	chr5	157086292	0.0008912174982695	chr5:157086292:T:C
chr5:157086333	['G', 'A']	56057	92984.63500615487	356.7281844532812	0.0083763930359085	0.0077213765433965	1.084831569711766	0.278001	0.278001	chr5	157086333	0.5559536418743669	chr5:157086333:G:A
chr5:157086556	['G', 'A']	56057	1330.047453393988	30.782013836410847	4.7923070220780486e-05	0.0268412329247386	0.0017854273071268	0.998575	0.998575	chr5	157086556	0.0006193110006738	chr5:157086556:G:A
chr5:157086597	['G', 'A']	56057	1330.0949101742997	30.78962890182639	4.883693646262662e-05	0.0268412264088807	0.0018194748525525	0.998548	0.998548	chr5	157086597	0.0006310538437657	chr5:157086597:G:A
chr5:157087039	['G', 'C']	56057	1330.0711813608305	30.783092637934097	4.2280755905979786e-05	0.0268412260080829	0.0015752170147983	0.998743	0.998743	chr5	157087039	0.0005462515548251	chr5:157087039:G:C
chr5:157087385	['A', 'G']	56057	1432.0766403824882	-22.865522659039947	-0.0147337278135835	0.0257619629110565	-0.5719179033232815	0.56738	0.56738	chr5	157087385	0.2461259770398562	chr5:157087385:A:G
chr5:157087442	['TA', 'T']	56057	92980.3173490322	363.9394972208967	0.0088244398042977	0.0077205369905815	1.1429826468110864	0.253051	0.253051	chr5	157087442	0.5967919421187826	chr5:157087442:TA:T
chr5:157087601	['C', 'A']	56057	7507.473182742749	-13.423626047833258	0.0230501507396125	0.0119699932556561	1.925661130069614	0.0541518	0.0541518	chr5	157087601	1.2663871028969256	chr5:157087601:C:A
chr5:157087615	['C', 'T']	56057	1328.3317452670274	30.14672221233437	-0.0003502491751996	0.0268604204501141	-0.0130396013662625	0.989596	0.989596	chr5	157087615	0.0045420688169293	chr5:157087615:C:T
chr5:157087741	['T', 'C']	56057	1333.5198417670583	29.59894572298392	-0.0014925081768291	0.0268501174028931	-0.0555866536609006	0.955671	0.955671	chr5	157087741	0.0196915925316485	chr5:157087741:T:C
chr5:157087787	['C', 'A']	56057	1405.2005388142518	-20.0410630266408	-0.0133211688239371	0.0259988285068397	-0.5123757334078599	0.60839	0.60839	chr5	157087787	0.2158179329827981	chr5:157087787:C:A
chr5:157087805	['A', 'G']	56057	1324.8981238508372	32.77665250209382	0.0022033564898628	0.0268942088114701	0.0819268008703472	0.934705	0.934705	chr5	157087805	0.0293254341407057	chr5:157087805:A:G
chr5:157087852	['G', 'A']	56057	1330.2102096203985	31.2184093925986	0.0008461443610596	0.0268497447616083	0.0315140560393518	0.97486	0.97486	chr5	157087852	0.0110577490123357	chr5:157087852:G:A
chr5:157087924	['T', 'G']	56057	1359.1462150657042	31.284021235365223	0.0011778427288259	0.0270548496903627	0.0435353639848736	0.965275	0.965275	chr5	157087924	0.015348941611246	chr5:157087924:T:G
chr5:157088009	['A', 'G']	56057	1328.545097619303	30.837245957019512	0.0002447002596973	0.0268613193428842	0.0091097632463154	0.992732	0.992732	chr5	157088009	0.0031679787254691	chr5:157088009:A:G
chr5:157088109	['C', 'T']	56057	1329.1896911630895	31.77826849387411	0.0005447820387507	0.0268512896681913	0.0202888593241793	0.983813	0.983813	chr5	157088109	0.007087443017831	chr5:157088109:C:T
chr5:157088214	['A', 'G']	56057	1330.0711813608305	30.7583289517466	2.6766516315637703e-05	0.0268412074888227	0.0009972172945939	0.999204	0.999204	chr5	157088214	0.0003458360686181	chr5:157088214:A:G
chr5:157088610	['G', 'T']	56057	1330.0	30.79518053552104	5.779521069060592e-05	0.026841189874939	0.0021532283389779	0.998282	0.998282	chr5	157088610	0.0007467595702117	chr5:157088610:G:T
chr5:157088646	['G', 'A']	56057	1333.023779791637	29.829160896972176	0.0002025229765203	0.0268111210979493	0.0075536929537738	0.993973	0.993973	chr5	157088646	0.0026254124943065	chr5:157088646:G:A
chr5:157089149	['G', 'A']	56057	7513.938287243532	-14.192942789673216	0.0227756803719914	0.0119610931447084	1.904147062182808	0.0568961	0.0568961	chr5	157089149	1.244917501733715	chr5:157089149:G:A
chr5:157089265	['C', 'T']	56057	1308.0233338090482	29.1504985414571	-0.0022017699499548	0.0270392028425751	-0.0814288040506871	0.935101	0.935101	chr5	157089265	0.0291414785673415	chr5:157089265:C:T
chr5:157089740	['T', 'C']	56057	1307.2098736797032	28.095336149884208	-0.0028205261860886	0.0270471886010688	-0.1042816770234375	0.916946	0.916946	chr5	157089740	0.0376562396762863	chr5:157089740:T:C
chr5:157090951	['T', 'C']	56057	1307.3031725073158	23.37029530925905	-0.0071945622307934	0.0270122752188008	-0.2663441776939242	0.789975	0.789975	chr5	157090951	0.1023866524232863	chr5:157090951:T:C
chr5:157091077	['T', 'C']	56057	8903.588309811406	22.542064178966413	0.0202126489918417	0.0110416068183915	1.83058945353627	0.0671672	0.0671672	chr5	157091077	1.1728427557640615	chr5:157091077:T:C
chr5:157091549	['A', 'G']	56057	68088.57557320013	432.6059344870905	0.0038038750857253	0.005959863760296	0.6382486645192	0.523314	0.523314	chr5	157091549	0.2812376466067586	chr5:157091549:A:G
chr5:157091657	['C', 'T']	56057	7505.204967170996	-8.03334304208572	0.0234604733958186	0.0119660646425405	1.9605838758729703	0.0499325	0.0499325	chr5	157091657	1.301616689321934	chr5:157091657:C:T
chr5:157092000	['T', 'C']	56057	8186.876273393873	-155.2908045791139	-0.0252588938715268	0.0111220169433987	-2.271071335358707	0.0231464	0.0231464	chr5	157092000	1.6355165459726972	chr5:157092000:T:C
chr5:157092086	['C', 'T']	56057	94404.05221750456	410.0453660731113	0.0101012234293508	0.0079518665649315	1.2702958917718852	0.203985	0.203985	chr5	157092086	0.6904017671659686	chr5:157092086:C:T
chr5:157092549	['T', 'C']	56057	94767.5961353174	447.2143105212292	0.0117695827456158	0.0080283831755923	1.465996638201989	0.142655	0.142655	chr5	157092549	0.8457130018943604	chr5:157092549:T:C
chr5:157092674	['A', 'G']	56057	94601.56509013029	426.9495486718467	0.0106446690814679	0.0079928766271179	1.331769471500788	0.182941	0.182941	chr5	157092674	0.7376889512852223	chr5:157092674:A:G
chr5:157092675	['G', 'A']	56057	94601.25252993988	432.1587199933844	0.010913634045075	0.0079925867960452	1.3654695686852147	0.172111	0.172111	chr5	157092675	0.7641913720510822	chr5:157092675:G:A
chr5:157093702	['A', 'T']	56057	1396.2739892231384	32.85950795719266	-0.0021051652895299	0.0261942296459766	-0.0803675205563177	0.935945	0.935945	chr5	157093702	0.0287496714524041	chr5:157093702:A:T
chr5:157093802	['A', 'G']	56057	94594.18717884673	388.8336889440735	0.008829706702579	0.007986574201831	1.1055687306523372	0.268918	0.268918	chr5	157093802	0.5703801273451503	chr5:157093802:A:G
chr5:157093937	['A', 'C']	56057	7513.07220467805	-7.768707641157039	0.0237873020876588	0.011961922937162	1.9885851307199969	0.0467519	0.0467519	chr5	157093937	1.3302007346792042	chr5:157093937:A:C
chr5:157093946	['G', 'A']	56057	1496.1067561058285	-31.178738098252083	-0.0205180704412024	0.0251642445279741	-0.81536604122541	0.414866	0.414866	chr5	157093946	0.3820921559578101	chr5:157093946:G:A
chr5:157094282	['T', 'C']	56057	7524.610777054155	-25.82863429545453	-0.0076280793453347	0.0115738234135744	-0.6590803291838769	0.509847	0.509847	chr5	157094282	0.2925601317937958	chr5:157094282:T:C
chr5:157095577	['T', 'C']	56057	16373.336669699724	-96.51336870833202	-0.0098338874045467	0.0081312305525473	-1.2093971928352218	0.226515	0.226515	chr5	157095577	0.6449030333794986	chr5:157095577:T:C
chr5:157095933	['C', 'T']	56057	8257.60294829724	43.53989280609839	0.0256415781614899	0.0114765378265061	2.2342607630559383	0.0254698	0.0254698	chr5	157095933	1.5939744652930556	chr5:157095933:C:T
chr5:157096393	['G', 'A']	56057	7823.697834153999	7.6906927541471966	0.0240102387469688	0.0117400859350152	2.0451501700986285	0.0408447	0.0408447	chr5	157096393	1.3888642894396597	chr5:157096393:G:A
chr5:157096736	['C', 'T']	56057	85590.2684354203	361.0652764525297	-0.0012824831562622	0.0068484168282992	-0.1872670995963234	0.851452	0.851452	chr5	157096736	0.0698398300533629	chr5:157096736:C:T
chr5:157096839	['C', 'T']	56057	8227.171433678925	40.3153722260103	0.0252874902245058	0.011475546715789	2.203597863421452	0.0275567	0.0275567	chr5	157096839	1.559772791757163	chr5:157096839:C:T
chr5:157097988	['C', 'T']	56057	94963.1499419797	423.3254282230912	0.0099474879450977	0.0080776373366098	1.2314848427291032	0.218147	0.218147	chr5	157097988	0.6612507551383319	chr5:157097988:C:T
chr5:157099320	['A', 'G']	56057	86982.65261804404	406.355401065227	-0.0011902031338239	0.0069871680179049	-0.1703412785801094	0.864742	0.864742	chr5	157099320	0.0631134470897516	chr5:157099320:A:G
chr5:157099655	['A', 'G']	56057	85844.18823928207	376.3814555167651	-0.0011654125256267	0.006865931360518	-0.1697384468956917	0.865216	0.865216	chr5	157099655	0.0628754579714337	chr5:157099655:A:G
chr5:157100241	['G', 'A']	56057	10361.739371666104	119.13226066233769	0.0034421996657377	0.0099752029723995	0.3450756516195242	0.730039	0.730039	chr5	157100241	0.1366539384653377	chr5:157100241:G:A
chr5:157100380	['C', 'T']	56057	8209.439344203802	-36.5707919050688	0.0160901361225885	0.0114130481958152	1.4098018203838114	0.158604	0.158604	chr5	157100380	0.7996858639539662	chr5:157100380:C:T
chr5:157102180	['A', 'G']	56057	94429.52979695253	398.08520030028575	0.0095758262072866	0.0079545075500983	1.2038238881510983	0.228663	0.228663	chr5	157102180	0.6408041029744309	chr5:157102180:A:G
chr5:157102636	['A', 'G']	56057	94435.1616471596	379.65538080868026	0.0085561746302746	0.0079578584550582	1.0751855764456468	0.282296	0.282296	chr5	157102636	0.549295275555649	chr5:157102636:A:G
chr5:157102803	['C', 'T']	56057	1486.397737411227	-31.10491718578082	-0.0200198177597488	0.0252441511546705	-0.7930477692471315	0.427753	0.427753	chr5	157102803	0.3688069358981961	chr5:157102803:C:T
chr5:157102841	['A', 'G']	56057	93770.60447121074	379.7957739932041	0.0088909600627863	0.0078505978962384	1.1325201188875589	0.257421	0.257421	chr5	157102841	0.5893560269261747	chr5:157102841:A:G
chr5:157103574	['A', 'G']	56057	7531.0	0.0244379224966768	0.0255136037532927	0.0119629329634252	2.1327214514447705	0.0329519	0.0329519	chr5	157103574	1.4821195390145574	chr5:157103574:A:G
chr5:157103835	['C', 'A']	56057	1490.0265805622948	-28.672658969471065	-0.018619639064705	0.0252123356189764	-0.7385130575007384	0.460206	0.460206	chr5	157103835	0.3370477234555005	chr5:157103835:C:A
chr5:157104243	['G', 'C']	56057	93779.38343235385	396.5905631467732	0.0100522707236921	0.0078380115142292	1.28250267372575	0.199672	0.199672	chr5	157104243	0.6996828319648954	chr5:157104243:G:C
chr5:157104268	['G', 'A']	56057	93772.69123864912	397.1599717377338	0.0100757191866757	0.0078371591550293	1.285634116567589	0.198576	0.198576	chr5	157104268	0.7020732417289006	chr5:157104268:G:A
chr5:157104305	['C', 'T']	56057	93774.05550599488	397.0309970671609	0.0101167998927125	0.0078375597656041	1.2908099198313014	0.196775	0.196775	chr5	157104305	0.7060300789317353	chr5:157104305:C:T
chr5:157104319	['A', 'G']	56057	94753.14179943266	417.6083477761767	0.0100682388844804	0.0080202018494218	1.2553597868869286	0.209353	0.209353	chr5	157104319	0.6791208113473359	chr5:157104319:A:G
chr5:157104725	['C', 'A']	56057	93775.05566657153	396.2095317842548	0.0100034432454795	0.0078382139746219	1.2762401330032582	0.201876	0.201876	chr5	157104725	0.694915309026215	chr5:157104725:C:A
chr5:157104854	['A', 'G']	56057	93778.05614830145	394.2765662160574	0.0098770684939309	0.0078383313087445	1.2600983685024842	0.207639	0.207639	chr5	157104854	0.6826910713724973	chr5:157104854:A:G
chr5:157105225	['T', 'C']	56057	93774.78409293694	396.15442616380767	0.0098974246464865	0.0078379725225047	1.262753169658165	0.206683	0.206683	chr5	157105225	0.6846952433040903	chr5:157105225:T:C
chr5:157105355	['C', 'A']	56057	93778.05614830146	396.3487657988338	0.0100198822297639	0.0078383331328164	1.278317986743137	0.201143	0.201143	chr5	157105355	0.6964950767604876	chr5:157105355:C:A
chr5:157105569	['G', 'A']	56057	16364.335385109458	-94.95417501623362	-0.0098405447207891	0.0081333265022	-1.2099040556317724	0.226321	0.226321	chr5	157105569	0.6452751466153885	chr5:157105569:G:A
chr5:157105917	['A', 'G']	56057	93775.76583215858	388.29503730999215	0.0095656708367995	0.0078381179139282	1.220404048757859	0.222317	0.222317	chr5	157105917	0.6530273266671562	chr5:157105917:A:G
chr5:157105941	['A', 'G']	56057	94755.56823657488	420.1313427052482	0.0102680619154072	0.0080218560013929	1.2800107498344746	0.200547	0.200547	chr5	157105941	0.6977838302826367	chr5:157105941:A:G
chr5:157106135	['T', 'TC']	56057	93432.34808687444	392.2621456723265	0.0096625379011059	0.0078289070884533	1.2342128718524483	0.217129	0.217129	chr5	157106135	0.663282167799071	chr5:157106135:T:TC
chr5:157106163	['C', 'T']	56057	93779.03753724288	392.8648126332449	0.0098695942816906	0.0078392344445401	1.2589997596722842	0.208036	0.208036	chr5	157106163	0.6818615051886314	chr5:157106163:C:T
chr5:157106208	['A', 'G']	56057	93779.38343235385	390.3174466048123	0.0096377702519635	0.0078389807222437	1.229467273036604	0.218902	0.218902	chr5	157106208	0.6597502704786838	chr5:157106208:A:G
chr5:157107151	['AAC', 'A']	56057	7492.069207300754	1.003844439681698	0.025006128505421	0.011974080194757	2.0883548547111155	0.0367703	0.0367703	chr5	157107151	1.43450282681286	chr5:157107151:AAC:A
chr5:157109865	['A', 'G']	56057	92634.61002979324	383.908489626369	0.008930183518026	0.0076542794791136	1.1666915929048631	0.24334	0.24334	chr5	157109865	0.6137864962832402	chr5:157109865:A:G
chr5:157110362	['C', 'T']	56057	1437.0512710730532	42.24035353693245	0.0168084042631293	0.0257934672298446	0.6516535413153387	0.514627	0.514627	chr5	157110362	0.2885074321882375	chr5:157110362:C:T
chr5:157110749	['A', 'C']	56057	94756.14212056878	417.6439783857433	0.0100409886697088	0.0080202628958471	1.2519525606707878	0.210592	0.210592	chr5	157110749	0.6765581308800981	chr5:157110749:A:C
chr5:157110905	['C', 'T']	56057	15131.737511635554	-47.572454313853534	-0.0072644371299251	0.0085221553004226	-0.8524178302130746	0.393986	0.393986	chr5	157110905	0.404519210232222	chr5:157110905:C:T
chr5:157112260	['G', 'A']	56057	94733.10890824084	402.1192087074275	0.0090467798594073	0.0080140101428132	1.1288705277619695	0.258957	0.258957	chr5	157112260	0.5867723448496622	chr5:157112260:G:A
chr5:157112294	['TTTTAA', 'T']	56057	85083.28155756011	374.08979862693184	-0.0016916141908756	0.0068039846521976	-0.2486211062115254	0.803655	0.803655	chr5	157112294	0.0949303489532405	chr5:157112294:TTTTAA:T
chr5:157112357	['G', 'A']	56057	84818.52305550102	344.297179694864	-0.0023373720016511	0.0067835184322882	-0.3445663227692709	0.730422	0.730422	chr5	157112357	0.1364261545116654	chr5:157112357:G:A
chr5:157112755	['C', 'T']	56057	85095.7342802084	371.7420818290973	-0.0017275156982164	0.0068007884937595	-0.2540169716793295	0.799483	0.799483	chr5	157112755	0.0971907665452473	chr5:157112755:C:T
chr5:157112976	['T', 'C']	56057	7518.938911685995	7.064000057345448	0.0264031281426881	0.0119654137404977	2.2066205745418577	0.0273446	0.0273446	chr5	157112976	1.5631284251532422	chr5:157112976:T:C
chr5:157113338	['T', 'A']	56057	1425.3486972147202	34.06485668646941	0.0113604165247295	0.0260053192498227	0.4368497235351942	0.662222	0.662222	chr5	157113338	0.1789963954355162	chr5:157113338:T:A
chr5:157113541	['G', 'C']	56057	84738.6747796296	342.77745741657725	-0.0023251754629668	0.0067807181937211	-0.3429099096198831	0.731668	0.731668	chr5	157113541	0.1356859387172194	chr5:157113541:G:C
chr5:157113614	['G', 'A']	56057	85064.0698267711	377.2361343209727	-0.0014894765251272	0.0067991156193222	-0.2190691567141911	0.826597	0.826597	chr5	157113614	0.0827061752529677	chr5:157113614:G:A
chr5:157113712	['C', 'T']	56057	14907.59561827621	-36.56165531465927	-0.0064255666095481	0.0084657952225381	-0.7590033116371153	0.447854	0.447854	chr5	157113712	0.34886354253879	chr5:157113712:C:T
chr5:157114365	['C', 'T']	56057	92647.5691703836	390.435375254121	0.0091625579389181	0.0076538021589278	1.1971250038427603	0.231263	0.231263	chr5	157114365	0.6358938448826503	chr5:157114365:C:T
chr5:157114440	['C', 'T']	56057	94890.38549638748	427.0557927336079	0.0103937583705022	0.0080475522241709	1.2915428295431814	0.196521	0.196521	chr5	157114440	0.7065910346177321	chr5:157114440:C:T
chr5:157114512	['TA', 'T']	56057	85107.14580099555	384.8723717788813	-0.0013793103289683	0.0068023700075684	-0.2027690830451369	0.839316	0.839316	chr5	157114512	0.0760744977906501	chr5:157114512:TA:T
chr5:157114922	['T', 'C']	56057	84939.60665477253	364.6502806594427	-0.001769024066342	0.0067911269307254	-0.2604905024434674	0.794486	0.794486	chr5	157114922	0.0999137512902286	chr5:157114922:T:C
chr5:157115171	['T', 'C']	56057	94954.46945693286	441.79663307840434	0.011209038229389	0.0080625518624047	1.3902593646133548	0.164456	0.164456	chr5	157115171	0.7839502771259508	chr5:157115171:T:C
chr5:157115485	['C', 'A']	56057	85097.10827639114	384.5140404138264	-0.0014040697213002	0.0068006701030913	-0.2064604958064368	0.836432	0.836432	chr5	157115485	0.07756936041011	chr5:157115485:C:A
chr5:157115747	['T', 'C']	56057	7543.556818587388	4.937952445994009	0.0264647423378387	0.0119528202759178	2.214100248052679	0.0268259	0.0268259	chr5	157115747	1.5714456986825354	chr5:157115747:T:C
chr5:157116103	['T', 'G']	56057	93343.6515602976	374.9198539010621	0.0077899835549004	0.0077669888226056	1.0029605723427673	0.315884	0.315884	chr5	157116103	0.5004723712068765	chr5:157116103:T:G
chr5:157116385	['C', 'A']	56057	94774.14404738542	412.2241206345802	0.00959278372989	0.0080235770230138	1.195574455429958	0.231868	0.231868	chr5	157116385	0.6347591840155936	chr5:157116385:C:A
chr5:157116500	['T', 'A']	56057	7545.480640902115	2.4466782732660666	0.0260252877628063	0.0119507734174255	2.177707404682148	0.029432	0.029432	chr5	157116500	1.5311802251769293	chr5:157116500:T:A
chr5:157116502	['AGCTATGTGAG', 'A']	56057	7545.018932229398	4.391796217549503	0.026376423384729	0.011951544023851	2.206946929375066	0.0273218	0.0273218	chr5	157116502	1.5634906920946008	chr5:157116502:AGCTATGTGAG:A
chr5:157116886	['T', 'A']	56057	85082.66009491862	377.17476392966114	-0.0018201470514627	0.0067998330930355	-0.267675254165723	0.78895	0.78895	chr5	157116886	0.1029505194929497	chr5:157116886:T:A
chr5:157117426	['T', 'C']	56057	94783.14501079376	426.79876428774406	0.0103029623044197	0.0080269520407072	1.2835460149967444	0.199306	0.199306	chr5	157117426	0.7004796269007747	chr5:157117426:T:C
chr5:157117685	['T', 'C']	56057	7550.404074642309	3.907453223527204	0.0265511738897524	0.0119499945966184	2.2218565602754228	0.026297	0.026297	chr5	157117685	1.5800937936304058	chr5:157117685:T:C
chr5:157117897	['T', 'C']	56057	93759.48692687982	427.2106094725427	0.0110007066961953	0.0078436659824905	1.402495557657894	0.160773	0.160773	chr5	157117897	0.7937868842914011	chr5:157117897:T:C
chr5:157118601	['A', 'G']	56057	94443.90218399827	403.63221693652935	0.009016690687707	0.0079675026899687	1.1316834193302854	0.257772	0.257772	chr5	157118601	0.5887642588441802	chr5:157118601:A:G
chr5:157119104	['G', 'T']	56057	7550.538775801473	2.940063456144115	0.0263948075233546	0.0119526942566235	2.2082726251219844	0.0272293	0.0272293	chr5	157119104	1.5649635231861072	chr5:157119104:G:T
chr5:157119128	['T', 'C']	56057	7555.40434224141	0.3330022220602281	0.02600389329534	0.0119483391129936	2.176360500771292	0.0295325	0.0295325	chr5	157119128	1.529699787364474	chr5:157119128:T:C
chr5:157119184	['A', 'T']	56057	86189.15010793356	427.73170645833136	0.0001496332102469	0.0068955782962144	0.0216998783596013	0.982687	0.982687	chr5	157119184	0.0075847892065583	chr5:157119184:A:T
chr5:157119431	['A', 'G']	56057	86175.76101694914	437.7931559475383	0.0005065691675276	0.0068969441377184	0.0734483500826562	0.94145	0.94145	chr5	157119431	0.0262027402258769	chr5:157119431:A:G
chr5:157119453	['C', 'T']	56057	94389.78672613736	424.1879435357907	0.0103842067451978	0.0079536335693823	1.305592802913628	0.191696	0.191696	chr5	157119453	0.7173869491775022	chr5:157119453:C:T
chr5:157119617	['C', 'G']	56057	92578.65150920508	392.5643384202308	0.0085748996492795	0.0076479964875463	1.1211955527493522	0.262209	0.262209	chr5	157119617	0.5813524057685258	chr5:157119617:C:G
chr5:157119979	['G', 'A']	56057	93319.66472812902	444.7304013872117	0.0125013969553944	0.007761543012926	1.6106844907738984	0.107254	0.107254	chr5	157119979	0.9695865019820868	chr5:157119979:G:A
chr5:157120020	['A', 'G']	56057	93184.98697684376	403.6349523355137	0.0098487194911717	0.0077411820680446	1.272250078166614	0.20329	0.20329	chr5	157120020	0.6918839841343852	chr5:157120020:A:G
chr5:157120786	['G', 'A']	56057	98739.5228257961	385.1886216849839	0.0093466158229307	0.0089161965492424	1.0482738655783514	0.294517	0.294517	chr5	157120786	0.5308896319698891	chr5:157120786:G:A
chr5:157120918	['T', 'C']	56057	1140.3254759907927	23.65828418777443	0.0050723983238028	0.028837213512311	0.1758976581297419	0.860375	0.860375	chr5	157120918	0.0653122174382103	chr5:157120918:T:C
chr5:157122310	['C', 'T']	56057	1870.8689666255968	24.39544298112934	0.0083368599167178	0.0225933043584614	0.3689969286673024	0.712131	0.712131	chr5	157122310	0.1474401084081243	chr5:157122310:C:T
chr5:157122692	['G', 'A']	56057	18760.0398022382	97.64829291830792	-5.606329902884611e-05	0.0077168461461119	-0.0072650533608335	0.994203	0.994203	chr5	157122692	0.0025249307147424	chr5:157122692:G:A
chr5:157124079	['T', 'A']	56057	13371.891539741882	-33.21484429602	-0.0103407085373497	0.0089329955587246	-1.157585769451126	0.247038	0.247038	chr5	157124079	0.6072362373437095	chr5:157124079:T:A
chr5:157124219	['A', 'G']	56057	13884.685961459196	-42.21532541220167	-0.0115822562617062	0.0089725281223081	-1.2908576160279206	0.196758	0.196758	chr5	157124219	0.7060676005941979	chr5:157124219:A:G
chr5:157124638	['T', 'A']	56057	2105.6821655365297	140.42762094146113	0.0477454971292759	0.0217420731642165	2.1959956057850243	0.0280963	0.0280963	chr5	157124638	1.551350868542749	chr5:157124638:T:A
chr5:157124663	['C', 'A']	56057	14871.87658714546	-28.70213276577963	-0.010339479791998	0.0085293425422418	-1.2122247102624275	0.225431	0.225431	chr5	157124663	0.6469863624549088	chr5:157124663:C:A
chr5:157124769	['TG', 'T']	56057	1139.406517122615	24.815394244020183	0.0060426957441822	0.0288496572899666	0.2094546802912539	0.834094	0.834094	chr5	157124769	0.0787850028624332	chr5:157124769:TG:T
chr5:157124860	['C', 'A']	56057	13346.6188844266	-32.77097451522948	-0.0105099674497089	0.0089282857857638	-1.1771540138720689	0.239139	0.239139	chr5	157124860	0.6213495911632143	chr5:157124860:C:A
chr5:157126204	['A', 'G']	56057	16734.642632725194	5.090737113443239	-0.0077650881317649	0.0081082011311846	-0.9576832155655364	0.338227	0.338227	chr5	157126204	0.4707917264752106	chr5:157126204:A:G
chr5:157126952	['A', 'C']	56057	17250.389368663833	16.362328471759376	-0.0082268510205529	0.0080232731426327	-1.0253734198376545	0.305191	0.305191	chr5	157126952	0.5154282777550637	chr5:157126952:A:C
chr5:157127121	['A', 'G']	56057	33608.99775208734	69.90354454718613	-0.0056648230076864	0.006306381666315	-0.898268342676522	0.369046	0.369046	chr5	157127121	0.4329194975237089	chr5:157127121:A:G
chr5:157127462	['T', 'C']	56057	32466.52920919277	43.69767242729423	-0.0061297287603465	0.0063653867305448	-0.9629782163796182	0.335563	0.335563	chr5	157127462	0.4742259315790221	chr5:157127462:T:C
chr5:157127653	['G', 'A']	56057	32932.155949687134	59.6943389334115	-0.0054816037224339	0.0064018294696745	-0.8562558169348711	0.39186	0.39186	chr5	157127653	0.4068690658555996	chr5:157127653:G:A
chr5:157127738	['C', 'T']	56057	16177.42661124252	-11.545857386457271	-0.0045649770502681	0.0083235014401959	-0.5484443155404412	0.583389	0.583389	chr5	157127738	0.2340417639087305	chr5:157127738:C:T
chr5:157128709	['C', 'T']	56057	32456.054238377463	32.68555317794223	-0.0068319046142375	0.0063696916721149	-1.072564413776266	0.283471	0.283471	chr5	157128709	0.5474913642285149	chr5:157128709:C:T
chr5:157129663	['C', 'T']	56057	13435.016361233182	-24.77315037109504	-0.0102931393955019	0.0089022518883552	-1.156239963167747	0.247588	0.247588	chr5	157129663	0.6062704083598199	chr5:157129663:C:T
chr5:157129835	['T', 'G']	56057	13426.550804811022	-31.68972862247585	-0.0108188956752511	0.0088998559098383	-1.215625936515606	0.224133	0.224133	chr5	157129835	0.6494941958398032	chr5:157129835:T:G
chr5:157129952	['A', 'G']	56057	1871.267052043748	25.01641444147295	0.0086273797511579	0.0225813622606281	0.3820575415948351	0.70242	0.70242	chr5	157129952	0.1534031312620047	chr5:157129952:A:G
chr5:157130230	['GGATT', 'G']	56057	32331.92122401641	29.860808264175315	-0.0064906320022819	0.0063716352951514	-1.0186760072757266	0.308361	0.308361	chr5	157130230	0.5109405546023855	chr5:157130230:GGATT:G
chr5:157130600	['T', 'C']	56057	15672.957127564676	12.411900055375227	-0.0028688573947399	0.0082859806317067	-0.3462302800663178	0.729171	0.729171	chr5	157130600	0.1371706120829167	chr5:157130600:T:C
chr5:157130638	['T', 'A']	56057	15677.0762944724	12.459070646259704	-0.0027819173158261	0.0082850336964743	-0.3357762222512145	0.737041	0.737041	chr5	157130638	0.1325083526043242	chr5:157130638:T:A
chr5:157130675	['C', 'T']	56057	16839.229212439524	39.67204199796562	-0.0019912370727339	0.0080463857912346	-0.2474697490770457	0.804546	0.804546	chr5	157130675	0.0944491200235625	chr5:157130675:C:T
chr5:157130688	['A', 'AT']	56057	1148.3072695478388	20.724840832925725	0.002620691958227	0.0287543191082612	0.0911408108242809	0.927381	0.927381	chr5	157130688	0.032741806089216	chr5:157130688:A:AT
chr5:157131563	['A', 'G']	56057	1159.4033372934343	20.87676834657868	0.0022022296955363	0.0287423982278985	0.0766195526926745	0.938926	0.938926	chr5	157131563	0.027368634632795	chr5:157131563:A:G
chr5:157131729	['G', 'A']	56057	1149.0	21.6357146887886	0.0032098397510343	0.0287418343336947	0.1116783192668871	0.911079	0.911079	chr5	157131729	0.0404439635576902	chr5:157131729:G:A
chr5:157133419	['A', 'G']	56057	33634.800032111896	58.93724588507512	-0.0063685161465057	0.0063091552389663	-1.0094086934448545	0.312783	0.312783	chr5	157133419	0.5047568592145707	chr5:157133419:A:G
chr5:157134110	['A', 'G']	56057	1139.3251904855372	11.43878641122417	-0.004527046891341	0.0289026705995434	-0.1566307471743647	0.875536	0.875536	chr5	157134110	0.0577259920363718	chr5:157134110:A:G
chr5:157134279	['A', 'G']	56057	19342.140529931305	33.14408935669133	-0.0034118078828225	0.0076051789603451	-0.4486163837317103	0.65371	0.65371	chr5	157134279	0.1846148714489493	chr5:157134279:A:G
chr5:157134340	['T', 'C']	56057	1871.935015795392	25.16458860330786	0.0087163508873593	0.0225815341552798	0.3859946285058457	0.699502	0.699502	chr5	157134340	0.155211039445603	chr5:157134340:T:C
chr5:157134356	['C', 'A']	56057	33522.49837517411	48.34644467741887	-0.0064635202873258	0.0063127558119378	-1.0238825134187672	0.305895	0.305895	chr5	157134356	0.5144276217082154	chr5:157134356:C:A
chr5:157134378	['C', 'T']	56057	1142.3464311206285	11.52304373413253	-0.0044818629133188	0.0288650874679988	-0.1552693342186363	0.87661	0.87661	chr5	157134378	0.0571935794041133	chr5:157134378:C:T
chr5:157134676	['A', 'G']	56057	2521.2248804681367	11.695767939255724	-0.0032689429549068	0.0194756348082616	-0.1678478256082394	0.866704	0.866704	chr5	157134676	0.0621291990817862	chr5:157134676:A:G
chr5:157134737	['G', 'A']	56057	21894.73405887601	39.37957179554842	-0.0007082872028594	0.0072499228544572	-0.09769582615958	0.922174	0.922174	chr5	157134737	0.0351871265491723	chr5:157134737:G:A
chr5:157134859	['TTA', 'T']	56057	13342.66613737734	-43.91401540550364	-0.0110631384933021	0.0089265101534263	-1.2393576328432965	0.215218	0.215218	chr5	157134859	0.6671214087781356	chr5:157134859:TTA:T
chr5:157134983	['G', 'A']	56057	1854.165382145151	14.321852225398152	0.0030886925500599	0.0227089883698301	0.1360118953675383	0.891812	0.891812	chr5	157134983	0.0497266881887885	chr5:157134983:G:A
chr5:157135661	['C', 'T']	56057	33565.58653605966	50.53259736550069	-0.0065639401283236	0.0063111803675332	-1.0400495226044677	0.298321	0.298321	chr5	157135661	0.525316173848432	chr5:157135661:C:T
chr5:157136190	['G', 'A']	56057	1139.0609590751774	11.296555121470304	-0.004653313069884	0.0289025835512297	-0.1609999002904398	0.872094	0.872094	chr5	157136190	0.0594367014423203	chr5:157136190:G:A
chr5:157136883	['C', 'T']	56057	1140.142372881356	13.045869996680851	-0.0036715208321706	0.0288899595437523	-0.1270863957635635	0.898872	0.898872	chr5	157136883	0.0463021477011442	chr5:157136883:C:T
chr5:157136898	['G', 'A']	56057	13385.71636279302	-31.228346370090023	-0.0103836687961289	0.0089108907279103	-1.165278434355124	0.243911	0.243911	chr5	157136898	0.612768613250942	chr5:157136898:G:A
chr5:157137048	['AGTGCAATG', 'A']	56057	5877.969132384198	25.762805667908705	0.002479278373517	0.0129751601819359	0.1910788259068091	0.848465	0.848465	chr5	157137048	0.0713660680432717	chr5:157137048:AGTGCAATG:A
chr5:157137124	['G', 'A']	56057	1141.0814229390044	12.163139010972708	-0.0038529778155896	0.0288755425300131	-0.1334339540663131	0.893851	0.893851	chr5	157137124	0.0487348696502709	chr5:157137124:G:A
chr5:157137445	['C', 'T']	56057	33527.58858896363	45.05637839296358	-0.0066176053314005	0.0063109253544343	-1.0485950886347772	0.294369	0.294369	chr5	157137445	0.5311079274792915	chr5:157137445:C:T
chr5:157137618	['T', 'G']	56057	1139.0609590751774	10.073973225032796	-0.0056800244878306	0.0289024878418183	-0.1965237220725458	0.844201	0.844201	chr5	157137618	0.0735541377369	chr5:157137618:T:G
chr5:157137812	['C', 'A']	56057	17529.87629123477	30.14446200967962	-0.0020653356713231	0.0079043326740444	-0.2612915924079426	0.793869	0.793869	chr5	157137812	0.1002511566042953	chr5:157137812:C:A
chr5:157137871	['G', 'A']	56057	20097.434071325355	70.58868874549685	-0.0022066036739091	0.0075134693562668	-0.2936863876431015	0.768999	0.768999	chr5	157137871	0.1140742249511883	chr5:157137871:G:A
chr5:157138092	['AT', 'A']	56057	17527.064645635575	30.3358611690204	-0.0021181246873861	0.007905019194143	-0.2679468114328533	0.788741	0.788741	chr5	157138092	0.1030655832757167	chr5:157138092:AT:A
chr5:157138361	['G', 'T']	56057	18670.66452568288	36.14038089127172	-0.002641557723495	0.0077130830912389	-0.3424775400767413	0.731993	0.731993	chr5	157138361	0.1354930720507737	chr5:157138361:G:T
chr5:157139795	['C', 'T']	56057	33317.34337165133	40.88315872236167	-0.0067359793484156	0.006325394056085	-1.0649106267040491	0.286921	0.286921	chr5	157139795	0.5422376641961254	chr5:157139795:C:T
chr5:157140304	['A', 'G']	56057	1140.8547710434711	9.997741467820296	-0.0057661084812159	0.0288901896780602	-0.1995870759406889	0.841804	0.841804	chr5	157140304	0.0747890149460383	chr5:157140304:A:G
chr5:157140494	['C', 'G']	56057	17522.250316664584	35.89587057678688	-0.0017454562669168	0.0079049914943505	-0.2208043194182073	0.825246	0.825246	chr5	157140494	0.0834165720350791	chr5:157140494:C:G
chr5:157140501	['ACATCGGG', 'A']	56057	1850.0330027115745	13.812317714960198	0.0029521445882845	0.0227317248318548	0.1298689215236162	0.896671	0.896671	chr5	157140501	0.0473668759014096	chr5:157140501:ACATCGGG:A
chr5:157140827	['C', 'T']	56057	32451.63123338508	41.92418538034703	-0.0064631798679326	0.006368830915207	-1.0148141713890373	0.310199	0.310199	chr5	157140827	0.5083596065713563	chr5:157140827:C:T
chr5:157141499	['G', 'A']	56057	13003.695918221716	-47.12933534420844	-0.0101210282384372	0.0090336007761777	-1.1203758599923035	0.262558	0.262558	chr5	157141499	0.5807747444577704	chr5:157141499:G:A
chr5:157144162	['A', 'G']	56057	14463.806137377343	-66.8467271766433	-0.0131679172623264	0.0086261619763637	-1.52650939066614	0.126889	0.126889	chr5	157144162	0.8965760252367708	chr5:157144162:A:G
chr5:157144980	['A', 'T']	56057	1750.1873293964427	6.4241996158479	0.0005195707308259	0.0233344575330781	0.0222662442479952	0.982236	0.982236	chr5	157144980	0.0077841525554304	chr5:157144980:A:T
chr5:157145323	['G', 'T']	56057	3602.0	14.22379631230736	-0.0061046681581076	0.0165767477499979	-0.3682669393402811	0.712676	0.712676	chr5	157145323	0.1471078662108571	chr5:157145323:G:T
chr5:157146464	['T', 'A']	56057	16364.2111301431	8.035328112815394	-0.0021509043920477	0.008140449298211	-0.2642242845883731	0.791608	0.791608	chr5	157146464	0.101489825458189	chr5:157146464:T:A
chr5:157146578	['A', 'C']	56057	36077.366586967386	-31.722413495481188	-0.0070595199373969	0.0061860080009665	-1.1412076958668478	0.253788	0.253788	chr5	157146578	0.595528916744824	chr5:157146578:A:C
chr5:157146717	['A', 'G']	56057	13995.248305145222	-99.28136622231096	-0.0141642186281298	0.0087533844344153	-1.6181419580340812	0.105638	0.105638	chr5	157146717	0.9761798297027704	chr5:157146717:A:G
chr5:157147248	['G', 'A']	56057	22173.164374029864	89.80405396546634	0.000795187369678	0.007220199599686	0.1101337101141457	0.912304	0.912304	chr5	157147248	0.0398604209663936	chr5:157147248:G:A
chr5:157147519	['T', 'C']	56057	36207.33443371818	-11.95783334452161	-0.0065451728162014	0.0061829595746606	-1.0585825019825874	0.289795	0.289795	chr5	157147519	0.5379091119329679	chr5:157147519:T:C
chr5:157147878	['A', 'G']	56057	37309.70315664954	-3.33146522340643	-0.0070519973987518	0.0061553676065431	-1.1456663272646193	0.251938	0.251938	chr5	157147878	0.5987063225945611	chr5:157147878:A:G
chr5:157148164	['T', 'C']	56057	36353.304010767104	-15.07141918406892	-0.0068712268435124	0.0061974456130325	-1.1087191840882096	0.267556	0.267556	chr5	157148164	0.5725853054347319	chr5:157148164:T:C
chr5:157148842	['A', 'C']	56057	22052.14710342736	73.56880124576527	0.0003638479424593	0.0072331508505701	0.0503028279066923	0.959881	0.959881	chr5	157148842	0.0177826047174724	chr5:157148842:A:C
chr5:157149146	['T', 'C']	56057	36241.75819430813	-24.19142368119648	-0.0070079023578078	0.0061817971927525	-1.1336351127830342	0.256952	0.256952	chr5	157149146	0.5901479976107076	chr5:157149146:T:C
chr5:157150411	['T', 'C']	56057	37183.26623480913	-27.689513014969524	-0.0079723202569265	0.0061426293779065	-1.2978676990672606	0.194338	0.194338	chr5	157150411	0.7114422710588565	chr5:157150411:T:C
chr5:157150709	['A', 'G']	56057	14132.31107660456	-79.1404677381452	-0.0131322838102414	0.0087184780918219	-1.5062587382721957	0.132006	0.132006	chr5	157150709	0.8794063285845195	chr5:157150709:A:G
chr5:157150937	['A', 'AT']	56057	36180.90861395151	-18.39906819374232	-0.0068007240151354	0.006182243439373	-1.1000414464146544	0.271319	0.271319	chr5	157150937	0.566519792282536	chr5:157150937:A:AT
chr5:157151050	['T', 'G']	56057	37196.56066258503	-30.18297935154646	-0.0080088275558041	0.0061434518873147	-1.3036364087657462	0.192363	0.192363	chr5	157151050	0.7158784584994256	chr5:157151050:T:G
chr5:157151215	['G', 'A']	56057	36147.60705936937	-25.45043480502629	-0.0070237455217061	0.0061841992898578	-1.135756658622746	0.256063	0.256063	chr5	157151215	0.5916531706792376	chr5:157151215:G:A
chr5:157151405	['A', 'G']	56057	14094.26284613189	-92.51365576078751	-0.0140704933681162	0.0087278629718693	-1.612134999537313	0.106938	0.106938	chr5	157151405	0.9708679425200069	chr5:157151405:A:G
chr5:157152299	['G', 'A']	56057	35371.41693131132	-42.89779346829198	-0.00781191868086	0.0062137887883522	-1.2571908938236604	0.20869	0.20869	chr5	157152299	0.6804983609435058	chr5:157152299:G:A
chr5:157152356	['G', 'A']	56057	35368.09489480917	-40.71599039369369	-0.0077505254578785	0.0062143891348097	-1.2471902370040036	0.212333	0.212333	chr5	157152356	0.6729825041658235	chr5:157152356:G:A
chr5:157152440	['A', 'G']	56057	35729.47279573155	-29.04041587554705	-0.0075819658208423	0.0062007827987193	-1.2227433320851326	0.221432	0.221432	chr5	157152440	0.6547596173363062	chr5:157152440:A:G
chr5:157152489	['G', 'A']	56057	13532.896957801764	-87.88446473638965	-0.015049581663729	0.0088873186848348	-1.6933770687675878	0.0903893	0.0903893	chr5	157152489	1.043882976891796	chr5:157152489:G:A
chr5:157152759	['T', 'C']	56057	35368.52375430397	-42.992122795670326	-0.0078150432274674	0.0062135786776291	-1.2577362632590532	0.208492	0.208492	chr5	157152759	0.68091060458716	chr5:157152759:T:C
chr5:157152822	['A', 'G']	56057	35365.93981729293	-42.5024001614244	-0.0078124581782912	0.0062144511198872	-1.257143716729887	0.208707	0.208707	chr5	157152822	0.6804629845215553	chr5:157152822:A:G
chr5:157152855	['G', 'A']	56057	35726.09853877857	-29.85146385109028	-0.0076553565129649	0.0061997054156367	-1.234793590943342	0.216913	0.216913	chr5	157152855	0.6637144191288272	chr5:157152855:G:A
chr5:157153210	['G', 'C']	56057	8193.146157414016	103.18868515014078	0.0126101634017873	0.0111245011739475	1.1335486602598448	0.256989	0.256989	chr5	157153210	0.5900854655462948	chr5:157153210:G:C
chr5:157154254	['C', 'T']	56057	18129.23407140436	13.206092573023543	-0.0019145078975588	0.0077948204062974	-0.245612829772469	0.805983	0.805983	chr5	157154254	0.0936741183488224	chr5:157154254:C:T
chr5:157154481	['G', 'T']	56057	13995.876762270673	-126.70446535652997	-0.0185414373491619	0.0087957179496718	-2.108007266178157	0.0350348	0.0350348	chr5	157154481	1.4555003573810323	chr5:157154481:G:T
chr5:157155076	['C', 'T']	56057	21836.94774495112	42.00656169062215	-0.0008037643709394	0.0072558783504439	-0.1107742346438662	0.911796	0.911796	chr5	157155076	0.0401023173564057	chr5:157155076:C:T
chr5:157155203	['C', 'T']	56057	13533.414223776472	-86.42024655152592	-0.0149081894841901	0.0088860487601377	-1.677707368776472	0.0934098	0.0934098	chr5	157155203	1.0296075577886086	chr5:157155203:C:T
chr5:157155234	['C', 'T']	56057	13311.849638683196	-104.57398065860204	-0.0156328885249756	0.0089443944026725	-1.747786135225052	0.0805065	0.0805065	chr5	157155234	1.0941690537915114	chr5:157155234:C:T
chr5:157155320	['A', 'G']	56057	35727.91204909551	-30.34341070538357	-0.007676478245221	0.0061999579466433	-1.238150050578506	0.215666	0.215666	chr5	157155320	0.6662183165398435	chr5:157155320:A:G
chr5:157155342	['T', 'C']	56057	35725.73579788752	-29.108643738606617	-0.0076475415427592	0.0062003171514901	-1.233411349114824	0.217428	0.217428	chr5	157155342	0.6626845289596045	chr5:157155342:T:C
chr5:157155604	['G', 'A']	56057	18124.23317929595	12.524632964838206	-0.0019395537607446	0.0077957604231197	-0.2487959679972349	0.80352	0.80352	chr5	157155604	0.0950033089671715	chr5:157155604:G:A
chr5:157156764	['A', 'G']	56057	13101.505763534497	-130.24907692581178	-0.0171992607847544	0.009005369642939	-1.909889484463304	0.0561525	0.0561525	chr5	157156764	1.250630903480261	chr5:157156764:A:G
chr5:157157373	['C', 'T']	56057	13322.138880959175	-105.8965014870617	-0.0157620221041806	0.0089413184945267	-1.7628297340967134	0.0779347	0.0779347	chr5	157157373	1.1082691320180358	chr5:157157373:C:T
chr5:157157777	['T', 'C']	56057	16333.118691555428	-19.34409719776887	-0.0039393829182905	0.0081437757404677	-0.4837292975437779	0.62858	0.62858	chr5	157157777	0.2016394413709671	chr5:157157777:T:C
chr5:157158143	['A', 'G']	56057	21833.947477342463	41.83208063830793	-0.0007607672271676	0.0072560146028788	-0.1048464300038544	0.916498	0.916498	chr5	157158143	0.0378684784267088	chr5:157158143:A:G
chr5:157158243	['T', 'C']	56057	37361.33029978586	-30.697382365026364	-0.0082129968252882	0.0061426047173455	-1.337054426129087	0.18121	0.18121	chr5	157158243	0.7418178396339021	chr5:157158243:T:C
chr5:157159264	['C', 'T']	56057	35364.30863382518	-46.64465019478308	-0.0078805754145959	0.0062141128869786	-1.268173842015218	0.204741	0.204741	chr5	157159264	0.6887951798544502	chr5:157159264:C:T
chr5:157161037	['C', 'T']	56057	13310.424666821287	-102.76086412028168	-0.0154554724386458	0.0089442498547141	-1.727978610805448	0.0839976	0.0839976	chr5	157161037	1.075733122529153	chr5:157161037:C:T
chr5:157161217	['G', 'A']	56057	1750.0	12.84429340123923	0.0035330545510016	0.0232929377492232	0.1516792166380767	0.87944	0.87944	chr5	157161217	0.0557937850385714	chr5:157161217:G:A
chr5:157162177	['T', 'C']	56057	37356.99769840137	-31.541021387023463	-0.0083320167154691	0.0061419449303549	-1.3565762653276592	0.174921	0.174921	chr5	157162177	0.7571580485165215	chr5:157162177:T:C
chr5:157162388	['G', 'T']	56057	16366.459805180904	-3.7084219742042057	-0.002937619950597	0.008135711137955	-0.3610772187931171	0.718043	0.718043	chr5	157162388	0.1438495472569411	chr5:157162388:G:T
chr5:157162574	['A', 'G']	56057	13540.449287256248	-80.20738068143356	-0.0143447500390893	0.0088830395703195	-1.6148470268013582	0.106349	0.106349	chr5	157162574	0.9732665894145078	chr5:157162574:A:G
chr5:157164426	['A', 'G']	56057	13542.93273742618	-75.55002730572144	-0.0140615400006781	0.0088833692157718	-1.582906176601636	0.113448	0.113448	chr5	157164426	0.94520315598548	chr5:157164426:A:G
chr5:157164581	['G', 'A']	56057	1748.0935526456633	13.100887761778182	0.0038143202411786	0.0233057571533394	0.1636642918778607	0.869996	0.869996	chr5	157164581	0.0604827441422103	chr5:157164581:G:A
chr5:157166950	['T', 'C']	56057	15728.611649445898	-50.12899666960799	-0.0126670720176399	0.0083638683476824	-1.5144992114982103	0.129905	0.129905	chr5	157166950	0.8863741327559225	chr5:157166950:T:C
chr5:157166962	['C', 'T']	56057	13272.367655717522	-124.67173666557154	-0.0166000295977151	0.0089551623995256	-1.8536826979926704	0.0637898	0.0637898	chr5	157166962	1.1952487594898051	chr5:157166962:C:T
chr5:157168159	['C', 'A']	56057	14410.799518287247	-111.67800303217176	-0.014314267318364	0.0086586781639079	-1.653170039051716	0.0983019	0.0983019	chr5	157168159	1.0074380879507625	chr5:157168159:C:A
chr5:157168231	['TAA', 'T']	56057	15560.384373773062	-104.76693781688468	-0.0150316262031484	0.0084023754926359	-1.7889733940505952	0.0736245	0.0736245	chr5	157168231	1.132977641583155	chr5:157168231:TAA:T
chr5:157168552	['T', 'C']	56057	15753.57076308396	18.22789425377431	-0.0006927492430898	0.0083150438686035	-0.0833127586621116	0.933603	0.933603	chr5	157168552	0.0298377614171074	chr5:157168552:T:C
chr5:157169776	['G', 'A']	56057	3946.5632214669313	54.80700720551173	0.0120322772407395	0.0157042089465241	0.7661816829941445	0.443571	0.443571	chr5	157169776	0.3530368551100556	chr5:157169776:G:A
chr5:157170796	['T', 'C']	56057	15786.689711155912	-85.87898118766869	-0.0141728055328108	0.0083565782566299	-1.6960058408555418	0.0898903	0.0898903	chr5	157170796	1.046287170155077	chr5:157170796:T:C
chr5:157172054	['TAGAG', 'T']	56057	18079.225150320268	-30.436821239497927	-0.0047124079996296	0.0078244078221782	-0.6022702429022689	0.546997	0.546997	chr5	157172054	0.2620150555441168	chr5:157172054:TAGAG:T
chr5:157173798	['A', 'T']	56057	33718.27799303632	-136.21348714321778	-0.0116767750248101	0.0062934813853405	-1.855376112179956	0.0635478	0.0635478	chr5	157173798	1.196899479954955	chr5:157173798:A:T
chr5:157173834	['T', 'C']	56057	3942.37574318413	57.11394288083	0.0130419032056127	0.0157173765019991	0.8297760891554599	0.406669	0.406669	chr5	157173834	0.3907589321984782	chr5:157173834:T:C
chr5:157174167	['G', 'A']	56057	3939.702803004621	55.49845197832251	0.0124775818868789	0.0157175918053923	0.7938609197496879	0.42728	0.42728	chr5	157174167	0.3692874350389191	chr5:157174167:G:A
chr5:157174241	['C', 'T']	56057	16233.764720576692	-10.774140750694707	-0.0033530648998091	0.0081790419855916	-0.4099581473864527	0.681838	0.681838	chr5	157174241	0.1663187984570421	chr5:157174241:C:T
chr5:157174558	['G', 'A']	56057	16240.448565617638	-7.79241816516287	-0.0031321159061083	0.0081766044241807	-0.3830582652189563	0.701678	0.701678	chr5	157174558	0.1538621398719014	chr5:157174558:G:A
chr5:157175117	['C', 'T']	56057	16244.57957363304	-7.887137354307045	-0.0032326495529808	0.0081760272327752	-0.395381456170077	0.692563	0.692563	chr5	157175117	0.1595407142377001	chr5:157175117:C:T
chr5:157175275	['G', 'A']	56057	13446.679125780553	-162.0099978810515	-0.0164225743973075	0.0089148398052808	-1.8421614696406865	0.0654568	0.0654568	chr5	157175275	1.184045229952424	chr5:157175275:G:A
chr5:157175578	['G', 'T']	56057	28672.11481435224	14.42287001516382	-0.0055547731695592	0.0066225439634303	-0.8387672773835372	0.401603	0.401603	chr5	157175578	0.3962030516434669	chr5:157175578:G:T
chr5:157176509	['A', 'G']	56057	15532.662521632084	-108.66013730027304	-0.0152125704202888	0.008405093968577	-1.8099227060592	0.0703131	0.0703131	chr5	157176509	1.1529637542447766	chr5:157176509:A:G
chr5:157177219	['A', 'G']	56057	15457.481712103912	-103.73264567232958	-0.0153582397890979	0.0084225888037077	-1.823458338882344	0.0682393	0.0682393	chr5	157177219	1.165965436818502	chr5:157177219:A:G
chr5:157177324	['T', 'G']	56057	18737.679656692177	-28.73168385361738	-0.0044450072166105	0.0077155649791682	-0.5761091026531242	0.564544	0.564544	chr5	157177324	0.2483022039382731	chr5:157177324:T:G
chr5:157177863	['C', 'T']	56057	9700.076474261754	-124.82916134920173	-0.0183291083029811	0.0102921140328147	-1.7808885759078992	0.0749361	0.0749361	chr5	157177863	1.1253089132245222	chr5:157177863:C:T
chr5:157178171	['C', 'A']	56057	17139.917276197953	-11.054665093933483	-0.0036208600754669	0.0079983969594844	-0.4526982211320891	0.650768	0.650768	chr5	157178171	0.1865738106293122	chr5:157178171:C:A
chr5:157179185	['A', 'G']	56057	15460.103170213904	-105.64177886909442	-0.0153810195209737	0.0084207963845248	-1.826551648872533	0.0677725	0.0677725	chr5	157179185	1.1689464937582463	chr5:157179185:A:G
chr5:157179300	['C', 'T']	56057	13798.21531544391	-120.79984901122978	-0.0147694730158464	0.0088090214294199	-1.6766303878567088	0.0936204	0.0936204	chr5	157179300	1.028629507649704	chr5:157179300:C:T
chr5:157181273	['T', 'A']	56057	14964.868706512045	-118.4358929272958	-0.015597865870165	0.0085192798048136	-1.8308901958299093	0.0671222	0.0671222	chr5	157181273	1.173133817492197	chr5:157181273:T:A
chr5:157181902	['T', 'C']	56057	3965.636686411648	65.94125201713358	0.0153791015625256	0.0156726502304527	0.9812700045231152	0.326464	0.326464	chr5	157181902	0.4861647024849259	chr5:157181902:T:C
chr5:157181909	['A', 'G']	56057	1571.0	-20.39433566827384	-0.0113909008732818	0.0245280541577292	-0.4644029567136457	0.642361	0.642361	chr5	157181909	0.1922208344774312	chr5:157181909:A:G
chr5:157181989	['G', 'A']	56057	33853.22735057984	-130.29490861065543	-0.011010105150012	0.0062824052859585	-1.752530225106638	0.0796881	0.0796881	chr5	157181989	1.09860652791628	chr5:157181989:G:A
chr5:157183835	['C', 'T']	56057	13511.410298499472	-163.19654537633085	-0.0172932168371937	0.0088914990462956	-1.944915783846182	0.0517901	0.0517901	chr5	157183835	1.285753250414694	chr5:157183835:C:T
chr5:157183972	['G', 'T']	56057	16193.866646448068	-7.516672392464637	-0.0032117944297777	0.0081874747480254	-0.3922814455766491	0.694852	0.694852	chr5	157183972	0.1581076881120797	chr5:157183972:G:T
chr5:157184399	['C', 'T']	56057	14178.011685369203	-146.6487571817303	-0.0169298901252671	0.0087171831852709	-1.9421285254017533	0.0521265	0.0521265	chr5	157184399	1.282941434515073	chr5:157184399:C:T
chr5:157184413	['C', 'T']	56057	15328.187514496243	-137.3022043387564	-0.0174220747686983	0.008445602017151	-2.0628576545897266	0.0391308	0.0391308	chr5	157184413	1.4074812731820194	chr5:157184413:C:T
chr5:157184482	['T', 'C']	56057	80371.9400617405	-171.06970131413848	-0.0195346355501119	0.0063969006164907	-3.0537656782963034	0.00226094	0.00226094	chr5	157184482	2.6457109626500697	chr5:157184482:T:C
chr5:157185077	['T', 'C']	56057	13516.411190607889	-165.91822257794166	-0.0175859030987127	0.0088907024772214	-1.9780105277135152	0.0479324	0.0479324	chr5	157185077	1.319370825114999	chr5:157185077:T:C
chr5:157185237	['G', 'A']	56057	15339.069774919612	-137.0967417158821	-0.0176470116789144	0.0084483182270487	-2.088819479173324	0.0367285	0.0367285	chr5	157185237	1.4349968079744773	chr5:157185237:G:A
chr5:157185630	['G', 'A']	56057	14182.396979003002	-144.85869444900203	-0.0168548030403559	0.0087201143271872	-1.9328649152920747	0.0532579	0.0532579	chr5	157185630	1.273615962125252	chr5:157185630:G:A
chr5:157185833	['G', 'T']	56057	14826.13347381958	-154.67125408730536	-0.0183095086601245	0.0085518087466042	-2.1410100719797787	0.0322775	0.0322775	chr5	157185833	1.4911001102030843	chr5:157185833:G:T
chr5:157185834	['A', 'T']	56057	14814.378461318864	-156.30988530795284	-0.0183843145914641	0.0085502193917968	-2.150157060192201	0.0315471	0.0315471	chr5	157185834	1.501040557557218	chr5:157185834:A:T
chr5:157186354	['C', 'T']	56057	13506.746506273532	-158.1185223315665	-0.017087834548738	0.0088946294561139	-1.9211406875406376	0.054719	0.054719	chr5	157186354	1.2618618480286252	chr5:157186354:C:T
chr5:157188291	['A', 'G']	56057	1643.1758755419169	-11.517801052813033	-0.0087766371511831	0.0240102797673888	-0.3655366466451495	0.714712	0.714712	chr5	157188291	0.1458689260420652	chr5:157188291:A:G
chr5:157188616	['GGTTT', 'G']	56057	12406.21314254108	-101.32950479301816	-0.0146600143355107	0.0092368749158607	-1.5871184214412024	0.112491	0.112491	chr5	157188616	0.9488822225009874	chr5:157188616:GGTTT:G
chr5:157189004	['A', 'T']	56057	13510.928169994111	-163.44929283533418	-0.0174838859693649	0.0088911974751623	-1.9664264592262697	0.0492543	0.0492543	chr5	157189004	1.3075558487246837	chr5:157189004:A:T
chr5:157189399	['C', 'G']	56057	80821.53419329516	-173.72360644058455	-0.0197102273651601	0.0064232234918633	-3.0685881302632736	0.00215176	0.00215176	chr5	157189399	2.667206170035485	chr5:157189399:C:G
chr5:157189477	['T', 'C']	56057	59229.28295154499	-248.3526341036549	-0.0170341221724491	0.0057774611673229	-2.948375017870013	0.00319581	0.00319581	chr5	157189477	2.495419048633521	chr5:157189477:T:C
chr5:157189509	['A', 'G']	56057	1532.1639935059145	-21.35756367251774	-0.0123627265873484	0.0248872013863872	-0.4967503736322322	0.619367	0.619367	chr5	157189509	0.2080519376613347	chr5:157189509:A:G
chr5:157189536	['T', 'C']	56057	80926.21820809248	-198.4167180152857	-0.020784984565061	0.0064327395714641	-3.2311248316757566	0.00123375	0.00123375	chr5	157189536	2.9087728343223067	chr5:157189536:T:C
chr5:157190272	['T', 'C']	56057	27322.92447949189	196.23862396964944	0.0053643832270383	0.0067120494046087	0.7992168864780707	0.424168	0.424168	chr5	157190272	0.3724620985437169	chr5:157190272:T:C
chr5:157190523	['C', 'A']	56057	10078.359575417002	223.88504877715727	0.0201561396754497	0.0100925653532329	1.9971274864217845	0.0458162	0.0458162	chr5	157190523	1.3389809340787069	chr5:157190523:C:A
chr5:157190668	['G', 'A']	56057	15299.091681087542	-145.33262508352556	-0.018617389884845	0.0084478059231188	-2.2038136356678546	0.0275415	0.0275415	chr5	157190668	1.5600124103397084	chr5:157190668:G:A
chr5:157190826	['T', 'C']	56057	57868.22617305978	-216.76280127279225	-0.0155903104199904	0.0057733583734817	-2.7003884760731296	0.00692794	0.00692794	chr5	157190826	2.159395882217868	chr5:157190826:T:C
chr5:157190840	['G', 'C']	56057	15291.272780790638	-141.89383989673712	-0.0183016932574713	0.0084488506764182	-2.166175490419489	0.030302	0.030302	chr5	157190840	1.5185287061413002	chr5:157190840:G:C
chr5:157190883	['T', 'C']	56057	10142.447447768916	223.61116394041773	0.0194960340570985	0.0100637955899359	1.9372446392487337	0.0527205	0.0527205	chr5	157190883	1.278020479555715	chr5:157190883:T:C
chr5:157190992	['G', 'A']	56057	14320.53278264438	-139.65313095493858	-0.0169371548428121	0.0086817274305768	-1.950896866810156	0.0510743	0.0510743	chr5	157190992	1.291797576887793	chr5:157190992:G:A
chr5:157192002	['C', 'T']	56057	26324.408802226422	209.553437051543	0.0064746110805592	0.0067939142697092	0.9530015869388349	0.340593	0.340593	chr5	157192002	0.4677642820710495	chr5:157192002:C:T
chr5:157192081	['T', 'A']	56057	3990.5695016860254	42.31744894428889	0.0098891467653444	0.0156197415625927	0.6331184626657134	0.526659	0.526659	chr5	157192081	0.2784704898195357	chr5:157192081:T:A
chr5:157192169	['G', 'T']	56057	11020.37614629795	-28.587676511799103	-0.0141173319705224	0.0097004898096542	-1.4553215608218475	0.145586	0.145586	chr5	157192169	0.836880386115557	chr5:157192169:G:T
chr5:157192459	['G', 'A']	56057	4034.071963750536	51.53095118042976	0.0113511505321187	0.0155438484903438	0.7302664162720224	0.46523	0.46523	chr5	157192459	0.3323322878937808	chr5:157192459:G:A
chr5:157193440	['C', 'T']	56057	56208.02694167395	-129.95071144594007	-0.0123470318682117	0.0057791260452305	-2.136487726963772	0.032644	0.032644	chr5	157193440	1.486196630816106	chr5:157193440:C:T
chr5:157194322	['A', 'G']	56057	13654.73075962465	-60.59718957389282	-0.0132765166462822	0.0088797059261172	-1.49515274005111	0.13488	0.13488	chr5	157194322	0.8700524427193329	chr5:157194322:A:G
chr5:157194756	['T', 'C']	56057	12714.587707404104	-49.15700095641533	-0.0109043073677158	0.0091465372394857	-1.1921787537956756	0.233196	0.233196	chr5	157194756	0.6322789032819189	chr5:157194756:T:C
chr5:157195234	['C', 'T']	56057	56078.002997377305	-122.93156624696172	-0.0120697238598044	0.00577657246521	-2.089426547056316	0.0366738	0.0366738	chr5	157195234	1.4356440877615575	chr5:157195234:C:T
chr5:157195275	['G', 'A']	56057	56218.037345656965	-133.5234927394951	-0.0125320600934094	0.0057785907765502	-2.168705239392445	0.0301093	0.0301093	chr5	157195275	1.5212993411219524	chr5:157195275:G:A
chr5:157195509	['A', 'G']	56057	56080.00328284181	-125.8385885142526	-0.0121172420125395	0.0057765240951344	-2.0976701235862327	0.0359388	0.0359388	chr5	157195509	1.4444364281196125	chr5:157195509:A:G
chr5:157195561	['A', 'G']	56057	56086.005691753206	-126.02583050701604	-0.0121532039746899	0.0057765025751639	-2.1039034981032723	0.0353913	0.0353913	chr5	157195561	1.4511034844815254	chr5:157195561:A:G
chr5:157196893	['T', 'C']	56057	87412.23738247731	146.48839282081977	-0.0085570329226424	0.0069674152116022	-1.2281502770773831	0.219396	0.219396	chr5	157196893	0.65877129469095	chr5:157196893:T:C
chr5:157197076	['A', 'T']	56057	56638.13476910999	-121.7394751071114	-0.0122404707126521	0.005778625162535	-2.118232342186108	0.0341598	0.0341598	chr5	157197076	1.4664846806982157	chr5:157197076:A:T
chr5:157197308	['A', 'T']	56057	73626.6416424276	-129.41699807607284	-0.0154651414756722	0.0060689488928747	-2.5482405188531048	0.0108294	0.0108294	chr5	157197308	1.9653956046773204	chr5:157197308:A:T
chr5:157197389	['A', 'G']	56057	89709.40292249498	47.88130110965771	-0.0153626834015744	0.0072205052365699	-2.127646597881604	0.0333707	0.0333707	chr5	157197389	1.4766346832778168	chr5:157197389:A:G
chr5:157197624	['ATGGG', 'A']	56057	43071.440419038765	-55.91207834831655	-0.0066938334906432	0.0059375804743662	-1.127367202775923	0.259592	0.259592	chr5	157197624	0.5857086955750209	chr5:157197624:ATGGG:A
chr5:157197908	['C', 'T']	56057	16792.797398797524	-15.953381551087864	-0.0035209257339472	0.0080721754172032	-0.4361805277971927	0.662707	0.662707	chr5	157197908	0.1786784420461176	chr5:157197908:C:T
chr5:157198149	['AG', 'A']	56057	6577.87230472655	-9.802379338725808	0.018586218294398	0.0125646748271236	1.479243876194526	0.139081	0.139081	chr5	157198149	0.8567321953764654	chr5:157198149:AG:A
chr5:157198268	['T', 'C']	56057	43239.71352614771	-135.8713170844191	-0.0154513377820286	0.0059361894521463	-2.6029050970470307	0.00924619	0.00924619	chr5	157198268	2.034037186486976	chr5:157198268:T:C
chr5:157199226	['G', 'A']	56057	23205.89778768956	291.2290117659716	0.011671898624554	0.0071819332483191	1.6251750358840615	0.104131	0.104131	chr5	157199226	0.9824199609338408	chr5:157199226:G:A
chr5:157199230	['G', 'C']	56057	17021.12547725245	1.9203741128345904	0.0079635923268004	0.0081176496604306	0.9810219287509748	0.326586	0.326586	chr5	157199230	0.4860024364182891	chr5:157199230:G:C
chr5:157199326	['C', 'T']	56057	32530.96383263449	221.79658525768613	0.0005648372418578	0.0063589112393998	0.0888260931145201	0.92922	0.92922	chr5	157199326	0.0318814512650841	chr5:157199326:C:T
chr5:157199562	['G', 'A']	56057	17213.842464898036	-16.581539681495652	0.006656218677177	0.0080738681739083	0.824415080083596	0.409707	0.409707	chr5	157199562	0.3875266158969849	chr5:157199562:G:A
chr5:157199596	['T', 'C']	56057	3876.4840677966095	5.611283601718386	-0.0024733433440335	0.01584400193594	-0.1561059733540636	0.87595	0.87595	chr5	157199596	0.057520683037206	chr5:157199596:T:C
chr5:157199652	['G', 'A']	56057	4482.399807321774	0.6380553316618823	-0.0068719890456267	0.0147959369079821	-0.4644510914289895	0.642326	0.642326	chr5	157199652	0.1922444983066291	chr5:157199652:G:A
chr5:157199672	['C', 'T']	56057	32657.40832530422	176.21334193205303	-0.0015039898137786	0.0063599260434881	-0.2364791356840698	0.813062	0.813062	chr5	157199672	0.0898763360403454	chr5:157199672:C:T
chr5:157199705	['T', 'C']	56057	3182.3973951828725	-53.82365276613712	-0.0249531006287948	0.0174077071064756	-1.433451314189007	0.151734	0.151734	chr5	157199705	0.8189170931888523	chr5:157199705:T:C
chr5:157200047	['T', 'C']	56057	4517.805930736704	8.913661123047424	-0.0053552407401604	0.014742889868419	-0.363242267150888	0.716425	0.716425	chr5	157200047	0.1448292676406932	chr5:157200047:T:C
chr5:157200266	['A', 'AT']	56057	8960.438606194692	10.530783873484475	-0.0075146376380831	0.0107060643160853	-0.7019047724935433	0.482741	0.482741	chr5	157200266	0.316285814258609	chr5:157200266:A:AT
chr5:157200346	['A', 'T']	56057	50483.30970735188	510.1162168168156	0.0082228161582645	0.0058037098371136	1.4168206869476974	0.156541	0.156541	chr5	157200346	0.8053718961894795	chr5:157200346:A:T
chr5:157200376	['G', 'A']	56057	50295.86950005353	506.7505959465912	0.0083394470649379	0.005803833870068	1.4368859019116351	0.150756	0.150756	chr5	157200376	0.8217253941792755	chr5:157200376:G:A
chr5:157200530	['G', 'A']	56057	16304.454274602156	15.740398735015818	0.0101333823163222	0.0082895546177838	1.222427836422325	0.221551	0.221551	chr5	157200530	0.6545262853818534	chr5:157200530:G:A
chr5:157200532	['G', 'T']	56057	16307.036306868866	16.647916214161338	0.0102406865899645	0.0082884414172267	1.2355382724525443	0.216635	0.216635	chr5	157200532	0.6642713765246231	chr5:157200532:G:T
chr5:157201237	['A', 'G']	56057	15066.256701766912	144.3709462611828	0.0140772610757853	0.008603739825304	1.6361793082565577	0.101808	0.101808	chr5	157201237	0.9922180941078508	chr5:157201237:A:G
chr5:157201276	['T', 'C']	56057	73992.39263485455	330.943678136752	0.0009135755435823	0.0061193255079932	0.1492935034080131	0.881323	0.881323	chr5	157201276	0.0548648958908801	chr5:157201276:T:C
chr5:157202838	['C', 'T']	56057	9512.187814451385	51.19614627685852	0.0031281196972228	0.0104410455883647	0.2995983180754148	0.764485	0.764485	chr5	157202838	0.1166310314827114	chr5:157202838:C:T
chr5:157203415	['T', 'C']	56057	31346.591913929384	45.245147414966446	-0.0017827160385574	0.0064581074232319	-0.2760431070168388	0.782516	0.782516	chr5	157203415	0.1065067737295391	chr5:157203415:T:C
chr5:157205111	['A', 'G']	56057	83456.39899728805	228.58881321014792	0.0003658403320183	0.0066882116406935	0.0546992756318349	0.956378	0.956378	chr5	157205111	0.0193704227157087	chr5:157205111:A:G
chr5:157205938	['T', 'C']	56057	83463.75599179087	231.6940749066427	0.0005208910672265	0.0066903539364934	0.0778570270229258	0.937942	0.937942	chr5	157205938	0.0278240164810094	chr5:157205938:T:C
chr5:157206038	['T', 'C']	56057	20929.38363087132	-289.3419784951829	-0.0233172460858894	0.0075947155708972	-3.070193461258834	0.00214022	0.00214022	chr5	157206038	2.6695415818493258	chr5:157206038:T:C
chr5:157207600	['G', 'A']	56057	27864.92413128448	289.5357799589239	0.0151938517633961	0.0067768748971336	2.242014496950873	0.0249643	0.0249643	chr5	157207600	1.6026806070733002	chr5:157207600:G:A
chr5:157209160	['A', 'G']	56057	2569.7793183440394	82.48838916277903	0.0219821711480764	0.0193077830050949	1.1385134762637326	0.254911	0.254911	chr5	157209160	0.5936114233136867	chr5:157209160:A:G
chr5:157209309	['C', 'T']	56057	28149.244993601373	306.7939296128425	0.0158798524753126	0.0067982470032823	2.335874596443091	0.0195013	0.0195013	chr5	157209309	1.7099364366370775	chr5:157209309:C:T
chr5:157209804	['C', 'T']	56057	83649.96892227	249.18162910508272	0.001022636202644	0.0067051333341599	0.1525154164249212	0.878781	0.878781	chr5	157209804	0.0561193414697325	chr5:157209804:C:T
chr5:157210079	['A', 'C']	56057	83439.86178963335	221.669828949994	0.0001633528509944	0.0066896229113247	0.0244188429093571	0.980519	0.980519	chr5	157210079	0.0085439863764031	chr5:157210079:A:C
chr5:157210490	['T', 'C']	56057	15258.21320559112	-158.22642688490262	-0.0178352697801843	0.0085006816040759	-2.09809878911742	0.0359009	0.0359009	chr5	157210490	1.444894663952757	chr5:157210490:T:C
chr5:157211826	['C', 'T']	56057	31080.09881169039	16.706514807668103	-0.0026667491600137	0.0064786141528823	-0.4116233961590929	0.680617	0.680617	chr5	157211826	0.1670972075852172	chr5:157211826:C:T
chr5:157213081	['A', 'G']	56057	31168.00810150073	27.406038368801703	-0.002385363512457	0.0064722459955431	-0.3685526653498001	0.712463	0.712463	chr5	157213081	0.1472376847413081	chr5:157213081:A:G
chr5:157213107	['T', 'C']	56057	33790.4529604911	118.76354825712768	0.0004453826588051	0.0063069834463997	0.0706173819212109	0.943703	0.943703	chr5	157213107	0.0251646643417589	chr5:157213107:T:C
chr5:157213191	['C', 'G']	56057	83447.35200913566	221.53655087081484	5.6660267553151146e-05	0.0066895559039235	0.0084699594961032	0.993242	0.993242	chr5	157213191	0.0029449242538199	chr5:157213191:C:G
chr5:157213971	['G', 'C']	56057	2566.0915529390777	84.98915450003823	0.0228284679519876	0.0193182622445692	1.1817040095521605	0.237328	0.237328	chr5	157213971	0.6246510206190238	chr5:157213971:G:C
chr5:157214034	['G', 'A']	56057	31148.00083856694	24.55668320384133	-0.0025288690275802	0.0064735724673129	-0.3906450480548898	0.696061	0.696061	chr5	157214034	0.1573526988915393	chr5:157214034:G:A
chr5:157215617	['G', 'A']	56057	31909.84619638907	-21.903943350162017	-0.0048095349011105	0.0064159543674964	-0.7496211203552055	0.453486	0.453486	chr5	157215617	0.3434361159172229	chr5:157215617:G:A
chr5:157215981	['T', 'C']	56057	83521.42956289026	223.41278940758963	-0.0003372296284232	0.0066914173953815	-0.0503973386350125	0.959806	0.959806	chr5	157215981	0.0178165395059658	chr5:157215981:T:C
chr5:157216361	['A', 'G']	56057	83523.91985584043	226.51481625738933	-0.0001627538901039	0.0066921862567483	-0.0243199880965447	0.980597	0.980597	chr5	157216361	0.0085094397513117	chr5:157216361:A:G
chr5:157216389	['A', 'G']	56057	31203.67970380944	42.01391638819161	-0.0017487400732034	0.0064688409522178	-0.2703328287278296	0.786905	0.786905	chr5	157216389	0.1040776951709717	chr5:157216389:A:G
chr5:157217524	['A', 'T']	56057	27932.962505576867	275.1955974249722	0.0144334464685437	0.0067748097696768	2.130457822320851	0.0331382	0.0331382	chr5	157217524	1.4796710852738952	chr5:157217524:A:T
chr5:157217613	['C', 'T']	56057	33615.79573192491	48.86279566880437	-0.0025642499433588	0.0063159965663197	-0.4059929286587708	0.684749	0.684749	chr5	157217613	0.1644685933124807	chr5:157217613:C:T
chr5:157217638	['G', 'A']	56057	40647.97630517789	140.0352684747506	0.0030502951815307	0.0060408878111574	0.5049415378807187	0.613602	0.613602	chr5	157217638	0.2121132334991858	chr5:157217638:G:A
chr5:157218426	['A', 'G']	56057	35941.65719801935	135.65602395587726	0.000371055581304	0.006203279755263	0.0598160321544783	0.952302	0.952302	chr5	157218426	0.0212253035748952	chr5:157218426:A:G
chr5:157218472	['G', 'A']	56057	34038.241920842	42.60797793693782	-0.0027570315011497	0.0063720809240541	-0.4326736483747709	0.665254	0.665254	chr5	157218472	0.1770125054684863	chr5:157218472:G:A
chr5:157219426	['G', 'C']	56057	13273.551800435387	-122.30656540529198	-0.0170112417032523	0.0089914152971529	-1.8919426075935823	0.0585038	0.0585038	chr5	157219426	1.2328159242522905	chr5:157219426:G:C
chr5:157219986	['A', 'G']	56057	33620.39778404225	45.81379371621539	-0.002509326957856	0.0063204674874443	-0.3970160376334341	0.691357	0.691357	chr5	157219986	0.1602976355593905	chr5:157219986:A:G
chr5:157220043	['A', 'G']	56057	35967.62438885122	125.38629117312762	6.142573136169172e-05	0.0061969369404377	0.0099122731039688	0.992091	0.992091	chr5	157220043	0.0034484901590611	chr5:157220043:A:G
chr5:157220242	['T', 'G']	56057	35974.417471051085	122.5139367367248	-5.651573868784596e-05	0.0061961988878348	-0.0091210336709502	0.992723	0.992723	chr5	157220242	0.0031719160097058	chr5:157220242:T:G
chr5:157220371	['G', 'C']	56057	83432.44175051739	259.5383940967931	0.0013620195215607	0.0066862342140142	0.2037050270697872	0.838585	0.838585	chr5	157220371	0.0764529102075409	chr5:157220371:G:C
chr5:157220595	['T', 'C']	56057	35966.190406509864	126.15967384278684	6.640584442582283e-05	0.0061971823085263	0.0107154898984427	0.99145	0.99145	chr5	157220595	0.0037291828925016	chr5:157220595:T:C
chr5:157220778	['T', 'C']	56057	83441.44255334332	258.17831954617435	0.0012768336074492	0.0066865415912282	0.1909557564293457	0.848561	0.848561	chr5	157220778	0.0713169323549473	chr5:157220778:T:C
chr5:157221334	['C', 'G']	56057	13325.803501008191	-115.3832564885462	-0.0162768008352553	0.0089769996982646	-1.813167136276258	0.0698114	0.0698114	chr5	157221334	1.1560736525511484	chr5:157221334:C:G
chr5:157222122	['C', 'A']	56057	47137.24968775648	121.40082971420374	0.0010006586463037	0.0059263352726484	0.1688494829042266	0.865916	0.865916	chr5	157222122	0.0625242355875816	chr5:157222122:C:A
chr5:157222306	['A', 'G']	56057	12807.138654337075	-185.0700950848526	-0.0212343538213438	0.0091295397548242	-2.3258953234880284	0.0200277	0.0200277	chr5	157222306	1.6983689226316454	chr5:157222306:A:G
chr5:157223042	['C', 'T']	56057	6735.480616559328	-1.4712697673377373	-0.001413022075521	0.012149335612189	-0.1163044729872658	0.907412	0.907412	chr5	157223042	0.0421954817381496	chr5:157223042:C:T
chr5:157223458	['A', 'G']	56057	2349.2933630686884	77.4892061019075	0.025317660078059	0.0201901101173625	1.253963446999088	0.209861	0.209861	chr5	157223458	0.6780682620298192	chr5:157223458:A:G
chr5:157223590	['A', 'G']	56057	83432.86029083772	258.789261243844	0.0015228275458099	0.0066864742133882	0.2277474640911385	0.819843	0.819843	chr5	157223590	0.0862693070819969	chr5:157223590:A:G
chr5:157223976	['A', 'G']	56057	83704.97284712683	289.8973490280501	0.0024098423036802	0.0067076463156094	0.3592679444162485	0.719396	0.719396	chr5	157223976	0.1430319812836421	chr5:157223976:A:G
chr5:157224711	['G', 'A']	56057	19492.82505441958	-158.85620705032468	-0.0167732861540339	0.0076850320245945	-2.182591575461761	0.02907	0.02907	chr5	157224711	1.5365549682295725	chr5:157224711:G:A
chr5:157225278	['A', 'G']	56057	83428.39450114188	260.9423705484662	0.001569755711952	0.0066866587045385	0.2347593590931337	0.814396	0.814396	chr5	157225278	0.0891643680895779	chr5:157225278:A:G
chr5:157225919	['G', 'C']	56057	83454.86500133818	261.77538066747	0.00148867060401	0.0066888441243796	0.22256021762925	0.823879	0.823879	chr5	157225919	0.0841365668113848	chr5:157225919:G:C
chr5:157226114	['A', 'C']	56057	36034.999589600855	125.69829267816208	0.000113181969913	0.0061893418284165	0.0182865921855247	0.98541	0.98541	chr5	157226114	0.0063830347922008	chr5:157226114:A:C
chr5:157227187	['A', 'C']	56057	83302.91623699843	279.71748303490193	0.0024041436937477	0.0066774092171563	0.3600413896411732	0.718818	0.718818	chr5	157227187	0.1433810562113714	chr5:157227187:A:C
chr5:157228005	['G', 'T']	56057	80425.99555261845	355.32860653606923	0.0039565944461903	0.0064749972890237	0.611057313166374	0.541164	0.541164	chr5	157228005	0.2666711018034786	chr5:157228005:G:T
chr5:157228708	['C', 'T']	56057	26805.781879494	14.502277269187283	-0.0035701809283317	0.0067981268712731	-0.5251712708420034	0.599466	0.599466	chr5	157228708	0.2222354438097026	chr5:157228708:C:T
chr5:157229472	['A', 'G']	56057	83237.4546151925	274.9290100925276	0.0021303290871464	0.0066711341149777	0.319335370932436	0.749473	0.749473	chr5	157229472	0.1252440081288763	chr5:157229472:A:G
chr5:157229817	['G', 'T']	56057	27316.4110793934	282.3802326030302	0.0146376516133677	0.0068310466266771	2.142812428801691	0.0321325	0.0321325	chr5	157229817	1.493055483786578	chr5:157229817:G:T
chr5:157229945	['C', 'T']	56057	27466.349577102887	300.4591454135051	0.0152956860381624	0.0068184296546364	2.243285743625957	0.0248823	0.0248823	chr5	157229945	1.6041094780350271	chr5:157229945:C:T
chr5:157232796	['G', 'A']	56057	84337.05384958514	359.7887888506193	0.0041782743506955	0.0067687527227939	0.6172886677666681	0.537047	0.537047	chr5	157232796	0.2699877050873233	chr5:157232796:G:A
chr5:157234620	['C', 'T']	56057	33566.377012027544	9.933982154428108	-0.0035054474959555	0.0063210901756078	-0.5545637538098407	0.579195	0.579195	chr5	157234620	0.2371751959161966	chr5:157234620:C:T
chr5:157236109	['C', 'T']	56057	27593.38356946575	300.3066306079457	0.0151919570721002	0.0068042484778265	2.232716386182432	0.0255716	0.0255716	chr5	157236109	1.5922420975727356	chr5:157236109:C:T
chr5:157237195	['A', 'G']	56057	30299.86466956894	417.67527294506925	0.0180209363630844	0.0065755675838913	2.740590243073723	0.00613484	0.00613484	chr5	157237195	2.2121967594281307	chr5:157237195:A:G
chr5:157237812	['T', 'C']	56057	19518.392753287066	-129.30371611466083	-0.0155891290010833	0.0076886036003736	-2.02756310656018	0.0426096	0.0426096	chr5	157237812	1.3704925427441172	chr5:157237812:T:C
chr5:157237889	['G', 'T']	56057	2939.052429713144	-36.72233484020117	-0.0187480425380902	0.0181158262838181	-1.0348985602073697	0.300721	0.300721	chr5	157237889	0.5218362431144095	chr5:157237889:G:T
chr5:157237945	['C', 'T']	56057	12854.917274722138	-152.61866756961956	-0.0187741879454866	0.0091099766709861	-2.0608382022842653	0.0393231	0.0393231	chr5	157237945	1.405352252288914	chr5:157237945:C:T
chr5:157239029	['A', 'G']	56057	51526.70694669976	257.1720165047734	0.0033200731836105	0.0058531408558232	0.5672293330011823	0.570561	0.570561	chr5	157239029	0.2436979173330812	chr5:157239029:A:G
chr5:157239153	['C', 'T']	56057	42857.23247265395	192.2667631907612	0.003377515664532	0.0059820121487447	0.5646119701112173	0.57234	0.57234	chr5	157239153	0.2423459008289551	chr5:157239153:C:T
chr5:157239517	['A', 'AT']	56057	83301.34612639617	266.6044419345162	0.0014198086726575	0.0066779135110817	0.2126126177437693	0.83163	0.83163	chr5	157239517	0.080069852434057	chr5:157239517:A:AT
chr5:157239689	['G', 'A']	56057	19581.84252221389	-147.38122964206232	-0.0169798016305919	0.0076750498637831	-2.21233763062776	0.0269474	0.0269474	chr5	157239689	1.5694831310384505	chr5:157239689:G:A
chr5:157239789	['T', 'G']	56057	67600.26512150733	295.74050091029187	0.0060961912104871	0.0060107835209273	1.014209077612335	0.310487	0.310487	chr5	157239789	0.5079565788898412	chr5:157239789:T:G
chr5:157240270	['G', 'A']	56057	19700.757207592946	-137.6962656875938	-0.0166162986535546	0.0076658880015941	-2.1675634512399826	0.0301961	0.0301961	chr5	157240270	1.52004914505124	chr5:157240270:G:A
chr5:157240436	['C', 'A']	56057	83483.91414655035	305.7455179835619	0.0029802583558216	0.0066919303445215	0.445351072469174	0.656068	0.656068	chr5	157240436	0.1830511446270044	chr5:157240436:C:A
chr5:157241458	['T', 'C']	56057	51214.74085703073	223.21959305097835	0.0019556014544772	0.0058591869751193	0.3337666919969551	0.738557	0.738557	chr5	157241458	0.1316159812861042	chr5:157241458:T:C
chr5:157242205	['C', 'T']	56057	83176.35403582643	287.82937436496053	0.0022787325299067	0.0066725456247059	0.341508722168862	0.732722	0.732722	chr5	157242205	0.1350607685604025	chr5:157242205:C:T
chr5:157242413	['A', 'G']	56057	20638.577198929528	117.97598681420516	0.0099807886975066	0.0074954212288268	1.3315847625909685	0.183002	0.183002	chr5	157242413	0.7375441639077265	chr5:157242413:A:G
chr5:157243906	['C', 'T']	56057	20495.387402979755	139.9312912988543	0.0116914870706057	0.0075177477466135	1.555184805964304	0.119908	0.119908	chr5	157243906	0.9211518407547632	chr5:157243906:C:T
chr5:157244863	['C', 'A']	56057	20493.290215529545	123.08217227474184	0.0107558201152741	0.0075175951762887	1.430752769076876	0.152507	0.152507	chr5	157244863	0.8167102219460245	chr5:157244863:C:A
chr5:157244908	['G', 'A']	56057	82961.87973452747	270.8320755115036	0.0016571045000224	0.006661092546976	0.248773679142879	0.803537	0.803537	chr5	157244908	0.0949941207352761	chr5:157244908:G:A
chr5:157246215	['T', 'C']	56057	83256.45563206908	283.73253032120937	0.0018164137975426	0.0066810697045616	0.2718746963981656	0.785719	0.785719	chr5	157246215	0.1047327447609388	chr5:157246215:T:C
chr5:157252019	['A', 'G']	56057	16956.23474831826	22.409798021418048	-0.0056032976082159	0.0080944853138853	-0.6922364289924648	0.488792	0.488792	chr5	157252019	0.3108759107529965	chr5:157252019:A:G
chr5:157252249	['T', 'C']	56057	10265.01429183171	-58.91957563820998	-0.0084981064074827	0.0100431741967058	-0.8461574240413023	0.397469	0.397469	chr5	157252249	0.4006967378350421	chr5:157252249:T:C
chr5:157252413	['G', 'A']	56057	12043.859400924128	17.869393637853833	-0.0026430192832198	0.0093907288928836	-0.2814498547841969	0.778366	0.778366	chr5	157252413	0.1088161428513167	chr5:157252413:G:A
chr5:157252566	['T', 'C']	56057	45515.49560206248	41.32478857579003	-0.001799834765594	0.0058897675093776	-0.305586725236328	0.75992	0.75992	chr5	157252566	0.1192321253340624	chr5:157252566:T:C
chr5:157253675	['A', 'G']	56057	100460.96060800683	101.79036487762426	-0.0157929280699211	0.009603122102206	-1.6445618312291566	0.100066	0.100066	chr5	157253675	0.9997134601896832	chr5:157253675:A:G
chr5:157253866	['A', 'G']	56057	15004.070629582717	-76.82074830694303	-0.0042925117393008	0.0085167631551533	-0.5040074099869145	0.614258	0.614258	chr5	157253866	0.2116491786277261	chr5:157253866:A:G
chr5:157255880	['C', 'T']	56057	32017.54489081095	30.40767233430691	-0.0037739665135533	0.006424161748509	-0.5874644290251896	0.556894	0.556894	chr5	157255880	0.2542274611925334	chr5:157255880:C:T
chr5:157255881	['G', 'A']	56057	14900.163759707222	-96.30479245696064	-0.0056929772905877	0.0085443665833857	-0.6662842979674577	0.505232	0.505232	chr5	157255881	0.2965091502321079	chr5:157255881:G:A
chr5:157256273	['T', 'C']	56057	15324.73377700858	-60.644509477952624	-0.0042262993281072	0.0084422233980405	-0.5006144861184484	0.616644	0.616644	chr5	157256273	0.2099654898666667	chr5:157256273:T:C
chr5:157257901	['T', 'C']	56057	32014.562111801235	48.63751073062751	-0.0029684922404171	0.0064179615872362	-0.4625288263365102	0.643704	0.643704	chr5	157257901	0.1913137921409854	chr5:157257901:T:C
chr5:157258943	['CTT', 'C']	56057	6642.592485549132	49.982583447380726	0.0025421960122295	0.0122556483945404	0.2074305602110841	0.835674	0.835674	chr5	157258943	0.077963109657864	chr5:157258943:CTT:C
chr5:157259030	['T', 'C']	56057	14555.894935940898	107.56822940438664	0.004366291031654	0.008607701775296	0.5072539855162295	0.611979	0.611979	chr5	157259030	0.2132634803717546	chr5:157259030:T:C
chr5:157259912	['TA', 'T']	56057	12128.43271786638	30.09634060613342	-0.0008751745264288	0.0093538282282176	-0.0935632454515969	0.925456	0.925456	chr5	157259912	0.0336442245733741	chr5:157259912:TA:T
chr5:157260386	['G', 'A']	56057	4203.374919717406	-24.202441358849786	-0.0082162060229807	0.0152517304089055	-0.5387064813434741	0.590092	0.590092	chr5	157260386	0.2290802731417268	chr5:157260386:G:A
chr5:157260582	['T', 'C']	56057	15394.922408563782	-65.29235740022847	-0.0045042248541742	0.0084262287049924	-0.5345481367608179	0.592964	0.592964	chr5	157260582	0.2269716726997213	chr5:157260582:T:C
chr5:157260621	['G', 'A']	56057	7458.532210586409	13.02313217819605	0.0028763790821757	0.0116512501925428	0.2468729994328629	0.805007	0.805007	chr5	157260621	0.0942003431747951	chr5:157260621:G:A
chr5:157260777	['C', 'T']	56057	68015.98670663594	392.9897210099677	0.0034055947997642	0.005926495276346	0.5746389123698029	0.565538	0.565538	chr5	157260777	0.2475382083585907	chr5:157260777:C:T
chr5:157263044	['T', 'A']	56057	34306.67197730638	138.08256348694377	0.0002285346020371	0.0062931012354806	0.0363151002161893	0.971031	0.971031	chr5	157263044	0.0127669050929913	chr5:157263044:T:A
chr5:157263460	['G', 'A']	56057	6653.356067363614	-39.43662856072466	0.0061146661741136	0.0123022446539699	0.4970366259250442	0.619165	0.619165	chr5	157263460	0.2081936013181839	chr5:157263460:G:A
chr5:157263859	['A', 'G']	56057	14980.206780265858	-99.47697222857694	-0.0058291809441319	0.0085194666517981	-0.6842189989559484	0.49384	0.49384	chr5	157263859	0.3064137360409468	chr5:157263859:A:G
chr5:157266547	['G', 'A']	56057	15210.44204967171	-95.7628630098355	-0.0054561883390022	0.0084621164095751	-0.6447782179914686	0.519074	0.519074	chr5	157266547	0.2847707240383531	chr5:157266547:G:A
chr5:157266552	['C', 'G']	56057	80497.48794804547	380.0289535306506	0.0012217058114204	0.0064366373232661	0.1898049789141355	0.849463	0.849463	chr5	157266552	0.070855532917103	chr5:157266552:C:G
chr5:157266948	['T', 'A']	56057	39281.90524531669	2.4251613300366115	-0.0045677554094572	0.0060817698793622	-0.7510569291609287	0.452622	0.452622	chr5	157266948	0.3442643406897366	chr5:157266948:T:A
chr5:157266981	['C', 'T']	56057	6187.331127127413	-22.776161005235807	-0.0076819193457711	0.0127836047395246	-0.6009196546901947	0.547896	0.547896	chr5	157266981	0.2613018701881572	chr5:157266981:C:T
chr5:157267039	['T', 'C']	56057	14903.126853289084	-48.29217869791654	-0.0017462599325847	0.008534127042878	-0.2046208034882735	0.837869	0.837869	chr5	157267039	0.0768238775802807	chr5:157267039:T:C
chr5:157270139	['T', 'G']	56057	93634.35170912724	247.52784049109025	-0.0037882380430689	0.0078139960456263	-0.4848016329863983	0.627819	0.627819	chr5	157270139	0.2021655451662506	chr5:157270139:T:G
chr5:157270644	['A', 'G']	56057	53602.56215319287	382.7379114321473	0.0020180633305577	0.0058142567684617	0.347088787255544	0.728526	0.728526	chr5	157270644	0.1375549442988833	chr5:157270644:A:G
chr5:157271198	['A', 'C']	56057	11606.242261511838	-42.19715219498669	-0.0071983756272513	0.009491067341369	-0.7584368931695961	0.448193	0.448193	chr5	157271198	0.3485349306771589	chr5:157271198:A:C
chr5:157272295	['G', 'A']	56057	48710.82056451613	323.2561835039688	0.0008820092022621	0.0058434787717618	0.1509390615953667	0.880024	0.880024	chr5	157272295	0.0555054836163819	chr5:157272295:G:A
chr5:157273451	['G', 'A']	56057	51145.86107344229	302.3885912231804	0.0017028806519952	0.0058207936712774	0.2925512822071148	0.769866	0.769866	chr5	157273451	0.1135848599248212	chr5:157273451:G:A
chr5:157273630	['G', 'A']	56057	13137.57797166613	217.001064066824	0.0106840511194609	0.009150816599622	1.1675516608979133	0.242993	0.242993	chr5	157273630	0.6144062371225152	chr5:157273630:G:A
chr5:157273705	['T', 'C']	56057	88514.47405041836	171.58787254255307	-0.0050111284675105	0.0071535208122098	-0.7005121812125558	0.48361	0.48361	chr5	157273705	0.3155047274557707	chr5:157273705:T:C
chr5:157274246	['C', 'T']	56057	15672.311984724653	262.3247030453472	0.0148572287557611	0.008525413964896	1.7426988081677577	0.0813917	0.0813917	chr5	157274246	1.0894198804669062	chr5:157274246:C:T
chr5:157276562	['C', 'T']	56057	7053.509929520922	82.10181932089745	0.0038038434870605	0.0120074219217635	0.3167910240720449	0.751403	0.751403	chr5	157276562	0.1241270753348582	chr5:157276562:C:T
chr5:157279695	['T', 'G']	56057	18881.705135067623	116.43464711428336	-0.0002870874015113	0.0077684765032626	-0.0369554315303428	0.970521	0.970521	chr5	157279695	0.0129950629696435	chr5:157279695:T:G
chr5:157280074	['A', 'G']	56057	31211.01095489581	16.84708832582137	0.0010286579227466	0.0065699022603573	0.1565712672703727	0.875583	0.875583	chr5	157280074	0.0577026791254224	chr5:157280074:A:G
chr5:157280938	['T', 'C']	56057	11684.833782313166	-43.91522721076818	-0.0073288549725861	0.0094599006322851	-0.7747285365317579	0.438503	0.438503	chr5	157280938	0.3580274310801781	chr5:157280938:T:C
chr5:157281515	['G', 'A']	56057	11660.456074933094	-48.61695204631279	-0.0079903371563011	0.0094689583298834	-0.8438454239558916	0.398759	0.398759	chr5	157281515	0.3992895017874831	chr5:157281515:G:A
chr5:157282332	['A', 'G']	56057	6545.167591485719	114.54395329794367	0.0089467225662521	0.01248434615824	0.716635252888037	0.473602	0.473602	chr5	157282332	0.3245864722751497	chr5:157282332:A:G
chr5:157283016	['A', 'G']	56057	11877.90700827862	-15.290299572803274	-0.0050834460457522	0.0094064760129953	-0.540419817020667	0.58891	0.58891	chr5	157283016	0.2299510710701325	chr5:157283016:A:G
chr5:157283104	['T', 'C']	56057	18101.166503095945	-243.13942092289884	-0.0096696776699285	0.0079349012954062	-1.2186260811494432	0.222991	0.222991	chr5	157283104	0.6517126648855316	chr5:157283104:T:C
chr5:157283735	['G', 'A']	56057	18602.99115091613	117.17938156916142	0.0003027676228871	0.0078143124777635	0.0387452669379087	0.969094	0.969094	chr5	157283735	0.0136340952904823	chr5:157283735:G:A
chr5:157285187	['C', 'T']	56057	18634.66211731963	118.61473115193158	0.0001756298005237	0.0078169603817432	0.0224677869589802	0.982075	0.982075	chr5	157285187	0.0078553443491361	chr5:157285187:C:T
chr5:157286520	['T', 'C']	56057	11959.932008368094	-2.987136830588385	-0.0040941692431984	0.0094349195307397	-0.4339379079873713	0.664335	0.664335	chr5	157286520	0.1776128664709131	chr5:157286520:T:C
chr5:157286607	['A', 'G']	56057	18706.06440586975	115.78673305583854	0.0002014879031972	0.0078129806300113	0.0257888650617235	0.979426	0.979426	chr5	157286607	0.0090283713136623	chr5:157286607:A:G
chr5:157287128	['G', 'A']	56057	11678.83335414697	-8.933627763995535	-0.0050933160196286	0.0094727598725532	-0.537680263001945	0.5908	0.5908	chr5	157287128	0.2285595133600881	chr5:157287128:G:A
chr5:157287870	['A', 'G']	56057	11633.037607935486	-17.036673771011056	-0.0054847663031116	0.0094870285894334	-0.5781332111953958	0.563177	0.563177	chr5	157287870	0.2493550899757638	chr5:157287870:A:G
chr5:157288059	['T', 'C']	56057	94819.765953651	353.56323900977134	0.0007838781026059	0.0080499929038809	0.0973762476520966	0.922428	0.922428	chr5	157288059	0.0350675226464327	chr5:157288059:T:C
chr5:157288415	['G', 'A']	56057	8155.290964231558	-97.86334855885109	-0.0159478315496411	0.0111500894009527	-1.4302873256135848	0.15264	0.15264	chr5	157288415	0.81633164263998	chr5:157288415:G:A
chr5:157288824	['T', 'C']	56057	11679.1251561329	-20.734544442937977	-0.0063063415873796	0.0094780917910622	-0.6653598347007407	0.505823	0.505823	chr5	157288824	0.2960014269766213	chr5:157288824:T:C
chr5:157289272	['G', 'T']	56057	33773.8323817001	106.67368452069856	-0.0026069136406063	0.0063611543908147	-0.4098176966700619	0.681941	0.681941	chr5	157289272	0.1662531978990029	chr5:157289272:G:T
chr5:157289826	['A', 'G']	56057	82445.88300358588	72.97219940774755	-0.0061182420299384	0.0065956243275176	-0.9276213632138636	0.353608	0.353608	chr5	157289826	0.4514779181031015	chr5:157289826:A:G
chr5:157290161	['A', 'G']	56057	88886.09946476361	187.7029712189647	-0.0040875304351854	0.0071958058622825	-0.5680434566211199	0.570008	0.570008	chr5	157290161	0.2441190490091332	chr5:157290161:A:G
chr5:157290425	['C', 'A']	56057	70190.0084741227	65.78924279224721	-0.0031265955186524	0.0060197387595608	-0.5193905655268801	0.60349	0.60349	chr5	157290425	0.219329921889417	chr5:157290425:C:A
chr5:157290559	['TG', 'T']	56057	70195.0176631162	64.11473814411286	-0.0032144607846092	0.006019633857435	-0.5339960636707083	0.593346	0.593346	chr5	157290559	0.2266919810545003	chr5:157290559:TG:T
chr5:157290620	['G', 'T']	56057	82343.7514317829	82.62484572127705	-0.0054684183172654	0.0065864041588146	-0.8302585425079103	0.406396	0.406396	chr5	157290620	0.3910505752971607	chr5:157290620:G:T
chr5:157290747	['C', 'T']	56057	6488.347236593285	113.73632809488744	0.0088592922516895	0.012527944236287	0.7071624908760962	0.479468	0.479468	chr5	157290747	0.3192403726167212	chr5:157290747:C:T
chr5:157291772	['A', 'G']	56057	5929.0	148.24920098834414	0.0203662047661261	0.0131086435624441	1.5536470016222488	0.120274	0.120274	chr5	157291772	0.9198282452862366	chr5:157291772:A:G
chr5:157292096	['T', 'G']	56057	6324.240998465546	124.30704391987544	0.0118529613566505	0.0126934917245783	0.933782572505224	0.35042	0.35042	chr5	157292096	0.4554111147135387	chr5:157292096:T:G
chr5:157292295	['C', 'T']	56057	70283.29917564773	61.41572633085254	-0.0034452571133333	0.0060243863542557	-0.5718851532321779	0.567402	0.567402	chr5	157292295	0.2461091377198757	chr5:157292295:C:T
chr5:157292350	['G', 'A']	56057	70270.54977428046	59.52684215267022	-0.0034903422887806	0.0060230639649021	-0.579496135043514	0.562257	0.562257	chr5	157292350	0.2500651289693437	chr5:157292350:G:A
chr5:157293193	['T', 'C']	56057	75371.51282097035	127.75222923211209	-0.0024171853945959	0.0062000256296675	-0.3898670003926319	0.696636	0.696636	chr5	157293193	0.1569940862984434	chr5:157293193:T:C
chr5:157294489	['C', 'G']	56057	82199.66358591896	36.81483697616312	-0.0073089128775641	0.0065759932606901	-1.1114538272499848	0.266378	0.266378	chr5	157294489	0.5745016461426538	chr5:157294489:C:G
chr5:157294978	['C', 'A']	56057	38768.53273028956	174.2586592297768	-0.0012311502453306	0.0061532298643916	-0.2000819524807941	0.841417	0.841417	chr5	157294978	0.0749887177390264	chr5:157294978:C:A
chr5:157295418	['C', 'T']	56057	6502.115991151706	106.04007252543558	0.0078400549867743	0.0125133074834476	0.6265373880682655	0.530965	0.530965	chr5	157295418	0.2749341056752924	chr5:157295418:C:T
chr5:157295805	['C', 'T']	56057	87174.33060962337	126.85771044924816	-0.0054923377035676	0.0069732036022502	-0.7876347826406888	0.430914	0.430914	chr5	157295805	0.365609395853668	chr5:157295805:C:T
chr5:157297960	['C', 'A']	56057	89685.19925066904	276.31157946430096	-0.0014327594494009	0.0073087583481264	-0.1960332222186809	0.844585	0.844585	chr5	157297960	0.0733566360002383	chr5:157297960:C:A
chr5:157299331	['C', 'T']	56057	6541.4667725188665	112.13715234212714	0.0078175672199	0.012470243319503	0.6268977292266268	0.530729	0.530729	chr5	157299331	0.2751271810801026	chr5:157299331:C:T
chr5:157300466	['T', 'C']	56057	94089.49845654232	268.5242822633626	-0.0026513764162863	0.0079021565090619	-0.3355256774838357	0.73723	0.73723	chr5	157300466	0.1323970004071645	chr5:157300466:T:C
chr5:157300684	['T', 'C']	56057	11737.093778435956	-13.24279064284102	-0.0043984419848173	0.0094564489938435	-0.465126178725315	0.641843	0.641843	chr5	157300684	0.1925711908909395	chr5:157300684:T:C
chr5:157301059	['T', 'C']	56057	93944.379362021	242.17397606902736	-0.0039652524352824	0.0078732945171701	-0.5036331902274206	0.614521	0.614521	chr5	157301059	0.2114632713970773	chr5:157301059:T:C
chr5:157303027	['A', 'G']	56057	11738.046974238208	-22.38696129085936	-0.0052966347617773	0.0094549031335136	-0.5601997912599515	0.575345	0.575345	chr5	157303027	0.2400716567629791	chr5:157303027:A:G
chr5:157303803	['A', 'G']	56057	89042.1768441709	195.5985015120272	-0.0040239584930606	0.0072144967107567	-0.5577601119508475	0.57701	0.57701	chr5	157303803	0.2388166601420404	chr5:157303803:A:G
chr5:157304649	['ATTTG', 'A']	56057	88858.60691599458	173.48079581545267	-0.0048581703823634	0.0071947915007054	-0.6752343527796639	0.49953	0.49953	chr5	157304649	0.3014384244685966	chr5:157304649:ATTTG:A
chr5:157305207	['A', 'G']	56057	82136.72188620672	49.39214219960417	-0.0064657998889849	0.0065727151774581	-0.983733466978786	0.325251	0.325251	chr5	157305207	0.4877813595048411	chr5:157305207:A:G
chr5:157305610	['A', 'G']	56057	89052.35441457194	197.1434600836936	-0.0039781942155913	0.0072154131430521	-0.5513466986186433	0.581398	0.581398	chr5	157305610	0.2355264665292267	chr5:157305610:A:G
chr5:157305613	['C', 'T']	56057	82131.7908868709	51.80258658745188	-0.0063345636837814	0.0065721771907013	-0.9638455415876368	0.335128	0.335128	chr5	157305613	0.474789285272804	chr5:157305613:C:T
chr5:157305981	['A', 'G']	56057	82079.17788324293	38.04102864321904	-0.0068373543839843	0.0065683709282308	-1.0409513193899294	0.297903	0.297903	chr5	157305981	0.525925123247241	chr5:157305981:A:G
chr5:157306059	['C', 'T']	56057	6544.350233703215	107.37709413006712	0.0072423491532569	0.0124681119529229	0.5808697564316533	0.561331	0.561331	chr5	157306059	0.2507809728218819	chr5:157306059:C:T
chr5:157306326	['A', 'G']	56057	89066.71087798178	194.45788676723384	-0.0041129873126958	0.0072183432736228	-0.5697965802936329	0.568818	0.568818	chr5	157306326	0.2450266689994831	chr5:157306326:A:G
chr5:157306432	['T', 'C']	56057	89066.29967170996	196.50077395515177	-0.0040014877067195	0.0072202769250397	-0.5542014175166171	0.579443	0.579443	chr5	157306432	0.2369892792914063	chr5:157306432:T:C
chr5:157306886	['G', 'A']	56057	89049.0052462527	209.19904810456583	-0.003254843300851	0.0072174226043879	-0.4509703088291131	0.652013	0.652013	chr5	157306886	0.1857437451086007	chr5:157306886:G:A
chr5:157306945	['G', 'GTA']	56057	6564.576318372444	106.84562146455444	0.0070464500185818	0.0124545464363891	0.5657733145539393	0.57155	0.57155	chr5	157306945	0.2429457709130562	chr5:157306945:G:GTA
chr5:157306993	['G', 'A']	56057	82132.58194308144	56.377174419851976	-0.0061173624039496	0.0065732446025305	-0.930645788168992	0.352041	0.352041	chr5	157306993	0.4534067540308545	chr5:157306993:G:A
chr5:157307122	['A', 'G']	56057	6541.816895628904	108.67052830705546	0.0073646844029963	0.0124700226294396	0.5905911017041422	0.554797	0.554797	chr5	157307122	0.2558658959891066	chr5:157307122:A:G
chr5:157307302	['T', 'C']	56057	89071.53367468913	201.62646676430967	-0.0037406011306823	0.0072196964546253	-0.5181105818217484	0.604383	0.604383	chr5	157307302	0.2186877599353045	chr5:157307302:T:C
chr5:157307611	['C', 'T']	56057	89055.29790536684	207.3830198284528	-0.0033635592090024	0.0072173321651897	-0.4660391308058975	0.641189	0.641189	chr5	157307611	0.1930139368485836	chr5:157307611:C:T
chr5:157307624	['G', 'A']	56057	89052.70887973023	208.44590036523527	-0.0033210400416097	0.0072165603434322	-0.4601970860857755	0.645377	0.645377	chr5	157307624	0.1901865160797308	chr5:157307624:G:A
chr5:157308153	['C', 'T']	56057	89061.42024589142	209.8474503874721	-0.0033106960513863	0.0072187351703426	-0.458625503396766	0.646505	0.646505	chr5	157308153	0.1894281119838771	chr5:157308153:C:T
chr5:157308372	['C', 'T']	56057	6746.240692177325	122.19825493089304	0.0078798908386783	0.0123030317877019	0.6404836608286292	0.521861	0.521861	chr5	157308372	0.2824451578632004	chr5:157308372:C:T
chr5:157308391	['A', 'G']	56057	11736.046795832444	-11.343571604207046	-0.0043124810476256	0.0094569606119776	-0.4560113153229878	0.648384	0.648384	chr5	157308391	0.1881677106610388	chr5:157308391:A:G
chr5:157308723	['G', 'C']	56057	82159.03774830894	65.9166766211444	-0.0057880075541865	0.0065750929893506	-0.8802928815700668	0.378704	0.378704	chr5	157308723	0.4217001076894371	chr5:157308723:G:C
chr5:157308730	['A', 'G']	56057	82162.97112106658	65.21373420624676	-0.0058320444961687	0.0065759462135	-0.8868753342592575	0.37515	0.37515	chr5	157308730	0.4257950492138162	chr5:157308730:A:G
chr5:157308910	['G', 'T']	56057	89054.00676302642	203.54935310947343	-0.0035869077674889	0.0072165399139346	-0.4970398293734806	0.619163	0.619163	chr5	157308910	0.2081950041596989	chr5:157308910:G:T
chr5:157308931	['C', 'G']	56057	82168.58965117316	61.841885622650615	-0.0059947901467247	0.0065748698869933	-0.9117731985212087	0.361892	0.361892	chr5	157308931	0.4414210173180429	chr5:157308931:C:G
chr5:157309568	['G', 'A']	56057	6548.4672720460985	104.14552443617023	0.0067053402994825	0.0124655517722319	0.5379096266255352	0.590642	0.590642	chr5	157309568	0.2286756739986125	chr5:157309568:G:A
chr5:157309603	['G', 'A']	56057	6550.233699045581	106.01865508404978	0.0069933243883068	0.0124666016641056	0.5609647742610054	0.574824	0.574824	chr5	157309603	0.2404651075350785	chr5:157309603:G:A
chr5:157309975	['G', 'A']	56057	6419.229025064669	117.21873841643291	0.010332726593356	0.0125811167288723	0.8212885084869652	0.411485	0.411485	chr5	157309975	0.3856459916448176	chr5:157309975:G:A
chr5:157310787	['A', 'G']	56057	33973.66661313921	111.71536111508011	-0.0024627538908156	0.0063466304753931	-0.3880411661533017	0.697987	0.697987	chr5	157310787	0.1561526660313391	chr5:157310787:A:G
chr5:157311532	['G', 'A']	56057	6560.351090020336	106.5263327912919	0.0070333259445911	0.0124546166802026	0.5647163718632161	0.572269	0.572269	chr5	157311532	0.2423997793293944	chr5:157311532:G:A
chr5:157312920	['C', 'T']	56057	11716.627038213152	-33.62511606026661	-0.0064150694028751	0.0094623905408731	-0.6779544106919959	0.497803	0.497803	chr5	157312920	0.3029424904523757	chr5:157312920:C:T
chr5:157313613	['C', 'G']	56057	22788.845709188223	129.9464415804525	0.0028564157491363	0.0072496712179264	0.3940062470796289	0.693578	0.693578	chr5	157313613	0.1589046909501452	chr5:157313613:C:G
chr5:157314575	['A', 'G']	56057	29514.265045408312	253.6660049744341	0.004196912745801	0.0065999219744984	0.6359033882548173	0.524842	0.524842	chr5	157314575	0.279971418223886	chr5:157314575:A:G
chr5:157314666	['T', 'A']	56057	29508.737653439905	256.3375266513024	0.0043667759424303	0.0066004692945448	0.6615856763456768	0.50824	0.50824	chr5	157314666	0.2939311576727946	chr5:157314666:T:A
chr5:157315178	['G', 'A']	56057	29492.73508421353	256.42390492046843	0.0043619852056101	0.006602070221292	0.6606996077597679	0.508808	0.508808	chr5	157315178	0.2934460688837357	chr5:157315178:G:A
chr5:157316207	['G', 'T']	56057	79318.07476985655	365.4493234102418	-0.0001749244278732	0.0064645204433106	-0.0270591499256966	0.978413	0.978413	chr5	157316207	0.0094777855396807	chr5:157316207:G:T
chr5:157317033	['C', 'G']	56057	29494.10457959432	259.63653434686483	0.0045470377344967	0.0066001936327426	0.6889248994059074	0.490873	0.490873	chr5	157317033	0.3090308551958992	chr5:157317033:C:G
chr5:157317045	['A', 'G']	56057	23013.92654117228	165.11394958483987	0.0039110742351867	0.0072209148641961	0.5416314011094687	0.588075	0.588075	chr5	157317045	0.2305672827520622	chr5:157317045:A:G
chr5:157317172	['G', 'A']	56057	29488.89077834481	261.43497252218884	0.0046219664897645	0.0066014284842975	0.7001464153945748	0.483839	0.483839	chr5	157317172	0.3152991281152095	chr5:157317172:G:A
chr5:157317758	['A', 'G']	56057	6483.693975129792	92.08935722182932	0.0042581617148841	0.0125190908498387	0.3401334622425068	0.733757	0.733757	chr5	157317758	0.1344477425799376	chr5:157317758:A:G
chr5:157318303	['T', 'C']	56057	29807.84915961889	303.80453414319544	0.0059918219128067	0.0065824854719187	0.9102673964672152	0.362685	0.362685	chr5	157318303	0.4404704056876632	chr5:157318303:T:C
chr5:157318430	['C', 'T']	56057	23006.820836678264	171.0227770722276	0.0041858677934685	0.0072224935254293	0.579559923277287	0.562214	0.562214	chr5	157318430	0.2500983439881943	chr5:157318430:C:T
chr5:157318512	['G', 'T']	56057	23001.230955863983	171.46285476785272	0.0042486250722374	0.00722439692692	0.5880940810998203	0.556472	0.556472	chr5	157318512	0.2545566831736964	chr5:157318512:G:T
chr5:157318711	['G', 'A']	56057	29495.15698203422	264.8109348524402	0.0047416093629771	0.0066005566513387	0.7183650733480894	0.472535	0.472535	chr5	157318711	0.325566018384517	chr5:157318711:G:A
chr5:157318875	['A', 'G']	56057	23009.925684717644	167.44661776415705	0.0040141377986774	0.0072228619744561	0.555754465871503	0.578381	0.578381	chr5	157318875	0.2377859821912027	chr5:157318875:A:G
chr5:157319005	['G', 'A']	56057	22999.744089359952	176.4191899299359	0.004484574302264	0.0072239773764273	0.6207901919651297	0.53474	0.53474	chr5	157319005	0.2718573282813091	chr5:157319005:G:A
chr5:157319020	['G', 'A']	56057	29489.364844851283	260.8731495534711	0.00459071365382	0.0066017332812989	0.6953800552385828	0.48682	0.48682	chr5	157319020	0.3126315879785079	chr5:157319020:G:A
chr5:157319065	['A', 'G']	56057	29810.190701325577	302.62154530957974	0.0059341144517293	0.0065820633685439	0.901558389742759	0.367295	0.367295	chr5	157319065	0.4349849836808147	chr5:157319065:A:G
chr5:157319214	['T', 'C']	56057	29493.944414703783	262.62880204789224	0.0046941261859241	0.0066011823788487	0.7111038472387822	0.477023	0.477023	chr5	157319214	0.3214606806406575	chr5:157319214:T:C
chr5:157319370	['A', 'G']	56057	29490.15644680737	262.76548887910826	0.0046793878282404	0.0066010822993984	0.708881909966012	0.478401	0.478401	chr5	157319370	0.320207921214403	chr5:157319370:A:G
chr5:157320138	['G', 'A']	56057	6488.462990384101	100.0034868466081	0.005678036958948	0.0125145692907127	0.4537141332672	0.650036	0.650036	chr5	157320138	0.1870625907903655	chr5:157320138:G:A
chr5:157320576	['C', 'T']	56057	29489.05210953528	263.6070894234101	0.0047230550950246	0.0066012522286886	0.7154786594123039	0.474316	0.474316	chr5	157320576	0.3239322251383257	chr5:157320576:C:T
chr5:157320661	['A', 'G']	56057	29491.630503817887	263.3990340817029	0.004688519211871	0.0066010845095021	0.710264988294264	0.477543	0.477543	chr5	157320661	0.3209875165997665	chr5:157320661:A:G
chr5:157321277	['T', 'C']	56057	79418.7507493577	365.2258807389772	-0.0002070284541533	0.0064703570496582	-0.0319964497421796	0.974475	0.974475	chr5	157321277	0.0112292981587952	chr5:157321277:T:C
chr5:157321292	['A', 'G']	56057	6485.578480696497	91.27803545037872	0.0041392249629553	0.0125174644014244	0.3306759923746483	0.74089	0.74089	chr5	157321292	0.1302462669723849	chr5:157321292:A:G
chr5:157321464	['C', 'T']	56057	22385.996717333903	90.9100970055836	0.0016844469034573	0.0073096252729606	0.2304423059398642	0.817749	0.817749	chr5	157321464	0.0873799782879669	chr5:157321464:C:T
chr5:157321881	['A', 'G']	56057	29491.3131412258	265.272489468028	0.0047816630603105	0.0066007164666427	0.7244157637242958	0.468814	0.468814	chr5	157321881	0.3289994276385117	chr5:157321881:A:G
chr5:157321899	['C', 'T']	56057	29635.64334903304	285.8458054081902	0.0055877949081532	0.0065923018024048	0.847624255630221	0.396651	0.396651	chr5	157321899	0.401591446473141	chr5:157321899:C:T
chr5:157321937	['A', 'G']	56057	41991.23989223137	293.6354298340423	0.0026229259218427	0.0060209615870521	0.4356323959088561	0.663105	0.663105	chr5	157321937	0.178417697371926	chr5:157321937:A:G
chr5:157322047	['G', 'T']	56057	29491.83935836129	265.51572334646323	0.0048101404279362	0.0066007630860556	0.7287249012311711	0.466173	0.466173	chr5	157322047	0.3314528837338871	chr5:157322047:G:T
chr5:157322478	['C', 'T']	56057	29693.58911050059	259.2539547988744	0.0045849732414557	0.006581831459664	0.6966105512658929	0.486049	0.486049	chr5	157322478	0.3133199460527138	chr5:157322478:C:T
chr5:157322540	['T', 'C']	56057	29691.88575048177	257.8129794130358	0.0045418367125674	0.0065825721591353	0.6899790238173507	0.49021	0.49021	chr5	157322540	0.3096178336377517	chr5:157322540:T:C
chr5:157322578	['A', 'G']	56057	29688.236864172417	256.26300663155274	0.0044292509453669	0.0065828695623473	0.6728450113460203	0.501049	0.501049	chr5	157322578	0.3001198003023723	chr5:157322578:A:G
chr5:157322584	['T', 'C']	56057	30269.55969523402	290.646139116982	0.0054577150606569	0.0065489483496209	0.8333727446442418	0.404638	0.404638	chr5	157322584	0.3929333345771477	chr5:157322584:T:C
chr5:157322789	['T', 'C']	56057	29690.64825519161	256.6932890590825	0.004509197600122	0.006582004995366	0.6850796380885017	0.493297	0.493297	chr5	157322789	0.306891525704304	chr5:157322789:T:C
chr5:157324567	['C', 'A']	56057	42190.06306997663	282.70488696276124	0.0023333213089738	0.0060117928369745	0.38812403757879	0.697926	0.697926	chr5	157324567	0.1561906224991318	chr5:157324567:C:A
chr5:157324790	['C', 'G']	56057	25947.34910577231	8.203618844383104	-0.0056226451482604	0.0068909680095856	-0.8159441663985544	0.414536	0.414536	chr5	157324790	0.382437747568611	chr5:157324790:C:G
chr5:157324836	['G', 'A']	56057	23245.58889524078	165.68464922617915	0.0039260097145288	0.0071954225691667	0.5456260110910274	0.585325	0.585325	chr5	157324836	0.2326029262015923	chr5:157324836:G:A
chr5:157324949	['A', 'G']	56057	30029.57115326279	299.01683562749935	0.0058173396322019	0.0065628369744829	0.8864062378542051	0.375402	0.375402	chr5	157324949	0.4255034179516196	chr5:157324949:A:G
chr5:157325949	['A', 'G']	56057	6680.595875258688	41.94329892740077	0.0014005731234874	0.0122353485962659	0.1144694090624307	0.908866	0.908866	chr5	157325949	0.0415001429061195	chr5:157325949:A:G
chr5:157326249	['C', 'T']	56057	11743.047420252626	-27.1565145155672	-0.0058406098201959	0.009450587083452	-0.6180155548667263	0.536568	0.536568	chr5	157326249	0.2703752314736622	chr5:157326249:C:T
chr5:157326276	['T', 'C']	56057	6503.348039390588	85.00274658258283	0.0031956129623399	0.0125061417658122	0.2555234877534907	0.79832	0.79832	chr5	157326276	0.0978229903821679	chr5:157326276:T:C
chr5:157326809	['T', 'G']	56057	29826.320712973044	282.886565516873	0.0053443641994458	0.0065760355026946	0.8127030636096649	0.416392	0.416392	chr5	157326809	0.380497623035735	chr5:157326809:T:G
chr5:157326867	['T', 'G']	56057	6497.347718271667	86.37216234304057	0.0033200868210522	0.0125130666819787	0.2653295874970302	0.790757	0.790757	chr5	157326867	0.1019569549001718	chr5:157326867:T:G
chr5:157327651	['C', 'T']	56057	12352.203507770264	10.130201128251567	-0.0003684068662408	0.0092716024345995	-0.0397349723350939	0.968305	0.968305	chr5	157327651	0.0139878255909161	chr5:157327651:C:T
chr5:157328265	['C', 'T']	56057	30005.070520024976	298.17844269497846	0.0058152120753526	0.0065640262361219	0.8859215161803411	0.375664	0.375664	chr5	157328265	0.4252004215202166	chr5:157328265:C:T
chr5:157330373	['A', 'G']	56057	18650.308102897336	98.40867037579083	-0.0009880693312018	0.0078113161493552	-0.1264920420975956	0.899343	0.899343	chr5	157330373	0.046074641306576	chr5:157330373:A:G
chr5:157331472	['C', 'T']	56057	42086.25853762979	279.9440110447375	0.002412221589057	0.0060124751494554	0.4012027541229011	0.688272	0.688272	chr5	157331472	0.1622398978773854	chr5:157331472:C:T
chr5:157331727	['A', 'T']	56057	34150.655278228754	77.11377812272254	-0.0038043910390077	0.0063428125448594	-0.5997955973160582	0.548645	0.548645	chr5	157331727	0.2607085743286593	chr5:157331727:A:T
chr5:157331914	['T', 'C']	56057	12252.655724836764	-4.879595866614865	-0.0017541470699247	0.0093062979710578	-0.1884903186401358	0.850493	0.850493	chr5	157331914	0.0703292565063021	chr5:157331914:T:C
chr5:157332795	['C', 'T']	56057	23325.496619150417	192.46559686040848	0.0050698061829277	0.0071769881417528	0.7063974584873008	0.479944	0.479944	chr5	157332795	0.3188094332698133	chr5:157332795:C:T
chr5:157333791	['G', 'A']	56057	42104.26207044214	278.4771023410533	0.0023246497164958	0.0060124211024993	0.3866412010844454	0.699023	0.699023	chr5	157333791	0.1555085343991664	chr5:157333791:G:A
chr5:157333834	['T', 'C']	56057	18649.32879571811	94.49549610229975	-0.0011551438574738	0.0078074130361681	-0.1479547517369257	0.882379	0.882379	chr5	157333834	0.0543448363482897	chr5:157333834:T:C
chr5:157334062	['C', 'T']	56057	36748.55556943279	230.3909465748123	0.0014638719201532	0.0061943439390061	0.2363239649860459	0.813182	0.813182	chr5	157334062	0.0898122431515502	chr5:157334062:C:T
chr5:157334245	['G', 'A']	56057	42101.02078983527	282.2538786525692	0.0025001024296587	0.0060132074797698	0.4157685292033878	0.677581	0.677581	chr5	157334245	0.1690387805268865	chr5:157334245:G:A
chr5:157334405	['G', 'A']	56057	42101.269834754974	280.3971718063912	0.0023934376674424	0.0060128483929994	0.3980538857805	0.690592	0.690592	chr5	157334405	0.1607784569393289	chr5:157334405:G:A
chr5:157334516	['G', 'A']	56057	42103.2618741748	276.69753916134016	0.0022944903439256	0.0060128254381854	0.38159936081865	0.70276	0.70276	chr5	157334516	0.1531929658358974	chr5:157334516:G:A
chr5:157334582	['T', 'C']	56057	42113.77153818701	279.43500521779947	0.0023866419194874	0.0060131855633575	0.3969014251000222	0.691442	0.691442	chr5	157334582	0.1602442438068534	chr5:157334582:T:C
chr5:157334597	['T', 'C']	56057	34203.050738599864	72.4194704250368	-0.004012824008837	0.0063417489618156	-0.6327629858890178	0.526891	0.526891	chr5	157334597	0.2782792196920047	chr5:157334597:T:C
chr5:157334609	['A', 'T']	56057	42105.76911134901	280.9216487944184	0.0024384774602063	0.0060124435090919	0.4055717873305504	0.685059	0.685059	chr5	157334609	0.1642720237323813	chr5:157334609:A:T
chr5:157334657	['T', 'C']	56057	42110.01439914355	283.8958093284943	0.0025094715185208	0.0060126158205091	0.4173676804629745	0.676411	0.676411	chr5	157334657	0.1697893383888194	chr5:157334657:T:C
chr5:157334676	['G', 'A']	56057	42109.01891472314	284.4790297537767	0.0025590299229549	0.0060128745463846	0.4255917703278155	0.670407	0.670407	chr5	157334676	0.1736614597037017	chr5:157334676:G:A
chr5:157335063	['A', 'G']	56057	42100.77173602683	280.61717503437825	0.0023939360443892	0.0060128703065363	0.3981353201293797	0.690532	0.690532	chr5	157335063	0.160816190942837	chr5:157335063:A:G
chr5:157335237	['A', 'G']	56057	42111.27811685762	280.62586007452165	0.0023891106921574	0.0060131340207222	0.3973153905973502	0.691136	0.691136	chr5	157335237	0.1604364848429937	chr5:157335237:A:G
chr5:157335509	['C', 'T']	56057	42104.5154256553	277.216692461143	0.0022798336839587	0.0060124355741319	0.379186380602152	0.704551	0.704551	chr5	157335509	0.1520875643475098	chr5:157335509:C:T
chr5:157335549	['A', 'G']	56057	42111.51226649062	279.3765094740026	0.0024252655408076	0.0060120642699441	0.4033998027819123	0.686656	0.686656	chr5	157335549	0.1632607807249571	chr5:157335549:A:G
chr5:157335981	['C', 'T']	56057	42111.51717431259	279.5505494631497	0.0024143364313759	0.0060121247550561	0.401577899617844	0.687996	0.687996	chr5	157335981	0.1624140867397467	chr5:157335981:C:T
chr5:157336062	['G', 'A']	56057	23134.126893500103	171.18891459243298	0.0043965387848954	0.0072004932806113	0.6105885546388836	0.541474	0.541474	chr5	157336062	0.2664223920905931	chr5:157336062:G:A
chr5:157336063	['A', 'G']	56057	42114.27424247831	281.3904962028283	0.0025187598689232	0.0060128624784226	0.4188953061810245	0.675294	0.675294	chr5	157336063	0.1705071089773854	chr5:157336063:A:G
chr5:157336330	['G', 'A']	56057	42110.512088068936	280.8312444167847	0.0024575218741056	0.0060120640930244	0.4087650823544897	0.682714	0.682714	chr5	157336330	0.1657611912446965	chr5:157336330:G:A
chr5:157336676	['C', 'T']	56057	42108.7605980588	279.6778964903269	0.0023999136726944	0.0060122008410057	0.3991739025626048	0.689767	0.689767	chr5	157336676	0.1612975870934876	chr5:157336676:C:T
chr5:157336913	['C', 'A']	56057	42106.5068241423	279.7834950603105	0.0024115480400987	0.0060124036040004	0.4010955017215033	0.688351	0.688351	chr5	157336913	0.1621900523291009	chr5:157336913:C:A
chr5:157337073	['A', 'G']	56057	42102.76391763615	284.44725471787393	0.0025553759011579	0.0060127497313573	0.4249928926579676	0.670843	0.670843	chr5	157337073	0.1733791075683363	chr5:157337073:A:G
chr5:157338033	['G', 'C']	56057	42115.76172209535	268.1384945914359	0.0019987734321488	0.0060117904102306	0.3324755681348192	0.739531	0.739531	chr5	157338033	0.1310436163300254	chr5:157338033:G:C
chr5:157338229	['T', 'A']	56057	42088.00645863441	268.7736731813537	0.0020429248817776	0.0060123970182308	0.3397854259429429	0.734019	0.734019	chr5	157338229	0.1342926982741755	chr5:157338229:T:A
chr5:157338862	['G', 'A']	56057	42099.75508456433	276.80704981965664	0.0023633240125212	0.0060123607241651	0.3930775482286812	0.694264	0.694264	chr5	157338862	0.15847535383706	chr5:157338862:G:A
chr5:157338973	['G', 'A']	56057	42110.7609192121	280.41048330993004	0.002443165803365	0.0060127088050663	0.4063336314085908	0.684499	0.684499	chr5	157338973	0.1646271820001141	chr5:157338973:G:A
chr5:157339029	['A', 'G']	56057	41840.98560291153	286.00274399159275	0.0028026447675692	0.0060173575606531	0.4657600515374723	0.641389	0.641389	chr5	157339029	0.1928784926150404	chr5:157339029:A:G
chr5:157339265	['G', 'A']	56057	42097.26847853242	280.0534067043704	0.0024786208233857	0.0060126893329426	0.4122316464623872	0.680171	0.680171	chr5	157339265	0.1673818887344697	chr5:157339265:G:A
chr5:157339700	['A', 'G']	56057	42101.0041567802	273.403146105429	0.0022433627085487	0.0060124418294943	0.3731200687121604	0.70906	0.70906	chr5	157339700	0.1493170136654592	chr5:157339700:A:G
chr5:157339958	['C', 'T']	56057	42096.5095901654	282.9637618458097	0.0025938980808844	0.0060129164623391	0.4313876796943414	0.666188	0.666188	chr5	157339958	0.176403194491915	chr5:157339958:C:T
chr5:157340020	['G', 'A']	56057	11782.21018267447	-33.79199479107077	-0.0061812879055973	0.0094395830997923	-0.6548263668268709	0.512582	0.512582	chr5	157340020	0.2902366487134801	chr5:157340020:G:A
chr5:157340103	['T', 'G']	56057	18646.330526466027	92.5244883656963	-0.0011431299812568	0.007807841524092	-0.1464079384461814	0.8836	0.8836	chr5	157340103	0.0537442928006026	chr5:157340103:T:G
chr5:157340572	['T', 'A']	56057	42102.2574308653	276.6413553817629	0.0023593832159022	0.0060126405438044	0.3924038363366767	0.694761	0.694761	chr5	157340572	0.1581645684059597	chr5:157340572:T:A
chr5:157342000	['C', 'T']	56057	18593.31685906471	107.95452915171144	-0.000249234447288	0.0078165383686532	-0.0318855272671053	0.974563	0.974563	chr5	157342000	0.0111900809506818	chr5:157342000:C:T
chr5:157342641	['C', 'T']	56057	11931.425689055392	-12.50878475633738	-0.0046171264479863	0.0093865807085876	-0.4918858731766024	0.622802	0.622802	chr5	157342641	0.2056500014546412	chr5:157342641:C:T
chr5:157342660	['C', 'T']	56057	42024.74839434811	272.9116723370791	0.0022978261355113	0.0060167023046193	0.3819078989078778	0.702531	0.702531	chr5	157342660	0.1533345072493643	chr5:157342660:C:T
chr5:157343201	['G', 'A']	56057	18547.66174293105	102.0472758321095	-0.0004709023093339	0.0078221570963212	-0.0602010805376653	0.951996	0.951996	chr5	157343201	0.0213648763860899	chr5:157343201:G:A
chr5:157343645	['G', 'A']	56057	24011.42671590929	144.75193932413688	0.0037373077156184	0.0071120946663801	0.525486216217743	0.599247	0.599247	chr5	157343645	0.222394131489898	chr5:157343645:G:A
chr5:157343680	['G', 'A']	56057	42786.73889612593	281.4781642654932	0.0032082469181184	0.0059942018290409	0.5352250407343696	0.592496	0.592496	chr5	157343680	0.2273145772736248	chr5:157343680:G:A
chr5:157343975	['C', 'T']	56057	18542.6539106544	102.4047824699464	-0.0004935507161728	0.0078233216960151	-0.0630871048578072	0.949697	0.949697	chr5	157343975	0.0224149338878025	chr5:157343975:C:T
chr5:157344500	['C', 'A']	56057	6486.578569899379	95.2092408252278	0.0045255891774019	0.0125233774214685	0.3613712998574799	0.717823	0.717823	chr5	157344500	0.1439826304092218	chr5:157344500:C:A
chr5:157345036	['A', 'G']	56057	6502.463989438566	101.0760210758547	0.0051228914172863	0.0125138839318391	0.4093766128237839	0.682265	0.682265	chr5	157345036	0.1660469073317685	chr5:157345036:A:G
chr5:157345836	['C', 'A']	56057	23458.255414421805	198.43613465739443	0.0050774841708808	0.0071636479394106	0.7087847160867848	0.478461	0.478461	chr5	157345836	0.3201534563721409	chr5:157345836:C:A
chr5:157345966	['C', 'A']	56057	23225.314528359115	169.72260891539997	0.0042727661909452	0.0071889466372801	0.5943521918479325	0.552279	0.552279	chr5	157345966	0.2578414701884393	chr5:157345966:C:A
chr5:157346777	['G', 'A']	56057	11979.641113925856	2.1085550688752	-0.0032562070670288	0.0093679078421289	-0.34759170584335	0.728148	0.728148	chr5	157346777	0.1377803390239134	chr5:157346777:G:A
chr5:157347044	['T', 'G']	56057	18512.98151683289	116.00389455529933	0.0004042343684742	0.0078277174698639	0.0516414101595463	0.958815	0.958815	chr5	157347044	0.0182651803473204	chr5:157347044:T:G
chr5:157347597	['A', 'G']	56057	42967.73101011724	292.6882873612249	0.003266627858267	0.0059912645467606	0.5452317841703824	0.585596	0.585596	chr5	157347597	0.2324018984521587	chr5:157347597:A:G
chr5:157347837	['A', 'G']	56057	24411.61287042158	180.32737554900564	0.0045002913208793	0.0070698113235692	0.636550413428482	0.52442	0.52442	chr5	157347837	0.2803207538164166	chr5:157347837:A:G
chr5:157347883	['G', 'A']	56057	24380.73971063101	189.06793037995288	0.0049731441217591	0.0070730673222324	0.7031099656194775	0.48199	0.48199	chr5	157347883	0.3169619721135798	chr5:157347883:G:A
chr5:157348677	['A', 'G']	56057	42976.66660124538	296.926955616298	0.0034135212047536	0.0059910378469959	0.5697712636659881	0.568835	0.568835	chr5	157348677	0.2450136896354892	chr5:157348677:A:G
chr5:157349872	['C', 'T']	56057	42946.19339816218	292.3208466433723	0.0033342372252364	0.0059917254197299	0.5564736351664759	0.577889	0.577889	chr5	157349872	0.2381555721623892	chr5:157349872:C:T
chr5:157350360	['C', 'A']	56057	10908.38918918919	26.042554409968623	0.0005049287379764	0.0098019895934708	0.051512882477738	0.958917	0.958917	chr5	157350360	0.0182189819867613	chr5:157350360:C:A
chr5:157350578	['C', 'T']	56057	42968.56379599555	297.9136059675335	0.0034430059952074	0.0059911725218545	0.5746798281384896	0.56551	0.56551	chr5	157350578	0.247559710974741	chr5:157350578:C:T
chr5:157352156	['T', 'C']	56057	18565.655962320703	120.6858636517477	0.0005837836290211	0.0078204396967449	0.0746484407090528	0.940495	0.940495	chr5	157352156	0.0266435089686599	chr5:157352156:T:C
chr5:157354239	['G', 'C']	56057	24098.009188224794	163.40735204916504	0.0044622954116739	0.00710202948982	0.6283127123127485	0.529802	0.529802	chr5	157354239	0.2758864065761144	chr5:157354239:G:C
chr5:157355089	['A', 'G']	56057	42945.02362598143	298.5053050790211	0.0036689351103757	0.00599123440146	0.6123838368736874	0.540286	0.540286	chr5	157355089	0.2673762858413717	chr5:157355089:A:G
chr5:157355160	['AT', 'A']	56057	18471.96569012275	108.26033211498428	0.0002072395747366	0.0078334755562373	0.0264556355922534	0.978894	0.978894	chr5	157355160	0.0092643334343129	chr5:157355160:AT:A
chr5:157356535	['G', 'A']	56057	43020.90704396232	291.130825592211	0.0031940584349397	0.0059899470141196	0.5332365090059524	0.593872	0.593872	chr5	157356535	0.2263071504464262	chr5:157356535:G:A
chr5:157357106	['G', 'C']	56057	6463.345898597781	105.73486034557868	0.0062175451879417	0.0125397291529889	0.4958277098401081	0.620018	0.620018	chr5	157357106	0.2075957021352953	chr5:157357106:G:C
chr5:157357616	['G', 'A']	56057	11971.135529109495	0.7559437301584695	-0.0033469042372255	0.0093713822829385	-0.3571409356887351	0.720988	0.720988	chr5	157357616	0.1420719635429184	chr5:157357616:G:A
chr5:157358059	['G', 'A']	56057	11974.854477012828	0.6270508903490379	-0.0033091795824	0.0093708089997744	-0.3531370218387445	0.723987	0.723987	chr5	157358059	0.1402692319782025	chr5:157358059:G:A
chr5:157358662	['C', 'T']	56057	18478.31853781243	108.3095969636092	0.0002181842712475	0.007832481185846	0.027856341569234	0.977777	0.977777	chr5	157358662	0.0097601827508133	chr5:157358662:C:T
chr5:157358880	['G', 'A']	56057	6136.547348890317	-47.722281995096736	-0.0131714699821818	0.0127214116697375	-1.0353780165384427	0.300497	0.300497	chr5	157358880	0.5221598594015057	chr5:157358880:G:A
chr5:157359160	['C', 'A']	56057	18515.99091947051	112.24336704328503	0.000423433490404	0.0078246801554188	0.0541151180615059	0.956844	0.956844	chr5	157359160	0.0191588620786587	chr5:157359160:C:A
chr5:157359424	['A', 'T']	56057	43090.22423052904	307.2370499648943	0.0037871833725009	0.0059886947695515	0.6323887788965669	0.527135	0.527135	chr5	157359424	0.2780781471274241	chr5:157359424:A:T
chr5:157359559	['G', 'T']	56057	42962.79542818396	293.5689008258217	0.003478649749309	0.0059917438298364	0.5805738442933477	0.56153	0.56153	chr5	157359559	0.2506270363991126	chr5:157359559:G:T
chr5:157360852	['G', 'T']	56057	6390.5700064226085	97.7289495004488	0.0061691685420746	0.0126076164790426	0.4893207651366556	0.624617	0.624617	chr5	157360852	0.2043861998917296	chr5:157360852:G:T
chr5:157361016	['C', 'T']	56057	24108.72030042995	162.0028724648352	0.0043113378815533	0.0071021284534595	0.6070487051601069	0.543821	0.543821	chr5	157361016	0.2645440258621141	chr5:157361016:C:T
chr5:157361017	['A', 'G']	56057	42796.58068544717	269.95909398900625	0.002874714410218	0.0059918438985194	0.4797712455306729	0.631392	0.631392	chr5	157361017	0.1997009251011754	chr5:157361017:A:G
chr5:157361962	['A', 'G']	56057	24140.306385712	168.7534788876303	0.0046624790710718	0.0070989336569029	0.6567858352272574	0.511321	0.511321	chr5	157361962	0.291306370393287	chr5:157361962:A:G
chr5:157361963	['T', 'C']	56057	18545.63918923741	106.94739168099176	1.1449505065964102e-05	0.0078228177078188	0.0014636037158989	0.998832	0.998832	chr5	157361963	0.0005075524232131	chr5:157361963:T:C
chr5:157362043	['A', 'G']	56057	42914.65553910111	306.8119555759632	0.0040362125281346	0.0059906733805865	0.6737493887105296	0.500473	0.500473	chr5	157362043	0.3006193472901713	chr5:157362043:A:G
chr5:157362201	['T', 'G']	56057	43033.444402811976	304.34035172981515	0.0037620894990223	0.0059898927812583	0.6280729282489773	0.529959	0.529959	chr5	157362201	0.2757577280643413	chr5:157362201:T:G
chr5:157362763	['T', 'C']	56057	43124.00074941119	303.5286804021618	0.0036043327470483	0.0059882633330409	0.6018995068505162	0.547243	0.547243	chr5	157362763	0.2618197849556753	chr5:157362763:T:C
chr5:157364609	['G', 'A']	56057	24296.334219494347	207.4226730100434	0.0060426850048958	0.0070819048893803	0.8532570119597518	0.39352	0.39352	chr5	157364609	0.4050331904487251	chr5:157364609:G:A
chr5:157364708	['A', 'G']	56057	10861.775052182757	47.07611205626452	0.0026404253333873	0.0098239176157008	0.2687751909856601	0.788104	0.788104	chr5	157364708	0.1034164682390723	chr5:157364708:A:G
chr5:157366406	['T', 'C']	56057	35481.22833844836	155.28024415886523	-0.0002838660281794	0.0062516047838621	-0.0454069055856173	0.963783	0.963783	chr5	157366406	0.0160207384117617	chr5:157366406:T:C
chr5:157366541	['T', 'C']	56057	59765.38923192234	356.13011995222166	0.0037795074589877	0.0058972314418275	0.6408952228295978	0.521593	0.521593	chr5	157366541	0.2826682456537679	chr5:157366541:T:C
chr5:157368196	['G', 'A']	56057	34583.46773589282	149.66331327649303	-0.0007802099941595	0.0062913139808268	-0.1240138382120578	0.901305	0.901305	chr5	157368196	0.0451282196731352	chr5:157368196:G:A
chr5:157368711	['G', 'A']	56057	34473.582925435025	154.2431777319675	-0.0004859659711043	0.0062960954566364	-0.0771852927661874	0.938476	0.938476	chr5	157368711	0.0275768292768821	chr5:157368711:G:A
chr5:157369311	['G', 'A']	56057	77385.18520501016	446.8598001312108	0.0030126069024592	0.0063432499894171	0.474931132697804	0.634838	0.634838	chr5	157369311	0.1973370852310202	chr5:157369311:G:A
chr5:157369395	['A', 'G']	56057	64676.383849557526	451.0874894493929	0.0052612535071039	0.0059029694408186	0.8912893010630858	0.372778	0.372778	chr5	157369395	0.4285497260405122	chr5:157369395:A:G
chr5:157369757	['A', 'G']	56057	73370.08847931199	336.3711346456243	0.0004252546153603	0.0062305378923173	0.0682532748712941	0.945584	0.945584	chr5	157369757	0.0242998849933812	chr5:157369757:A:G
chr5:157369905	['A', 'G']	56057	73013.62546500054	305.42024456336384	-0.0007944962729219	0.0062429930086655	-0.1272620795536985	0.898733	0.898733	chr5	157369905	0.0463693114363417	chr5:157369905:A:G
chr5:157369944	['T', 'C']	56057	73261.57325500419	315.448499325874	-0.0002536245997474	0.006227906487905	-0.0407238933725211	0.967516	0.967516	chr5	157369944	0.0143418442374705	chr5:157369944:T:C
chr5:157369951	['G', 'A']	56057	36554.18568272806	186.1063620239753	0.0021288855243827	0.0062607029782537	0.3400393744564065	0.733828	0.733828	chr5	157369951	0.1344057212888516	chr5:157369951:G:A
chr5:157369997	['C', 'T']	56057	36340.02711392133	185.70668526808487	0.0022820585989075	0.0062440263255943	0.3654786959422953	0.714755	0.714755	chr5	157369997	0.1458427978939828	chr5:157369997:C:T
chr5:157370204	['C', 'T']	56057	11757.468189116862	-33.239964600738844	-0.0055081264603616	0.0094507507180382	-0.5828242247304746	0.560014	0.560014	chr5	157370204	0.2518011157674668	chr5:157370204:C:T
chr5:157371274	['C', 'T']	56057	36491.55680642284	172.52586277519555	0.0014711702855738	0.0062344692583483	0.2359736209467746	0.813454	0.813454	chr5	157371274	0.0896670009459446	chr5:157371274:C:T
chr5:157371568	['G', 'A']	56057	73648.39337651446	303.1419323449054	-0.0007816125594518	0.0062441882585057	-0.1251744065190705	0.900386	0.900386	chr5	157371568	0.0455712664147605	chr5:157371568:G:A
chr5:157371972	['C', 'T']	56057	73316.54467568631	282.5649652642639	-0.0015235580473998	0.0062287766753959	-0.2445998832191313	0.806767	0.806767	chr5	157371972	0.0932518744788695	chr5:157371972:C:T
chr5:157373366	['G', 'T']	56057	40907.94634381356	164.20829092189038	0.0008249931094985	0.0060435376059423	0.1365083107429217	0.89142	0.89142	chr5	157373366	0.0499176262603893	chr5:157373366:G:T
chr5:157374013	['A', 'G']	56057	23294.739990722243	106.96787313509822	0.002857617513168	0.0072102277122739	0.3963283306993957	0.691864	0.691864	chr5	157374013	0.159979266604342	chr5:157374013:A:G
chr5:157374172	['T', 'C']	56057	46989.411894862686	296.94935091616685	0.0041067997722438	0.0058766826421435	0.6988295986570302	0.484661	0.484661	chr5	157374172	0.3145619259472302	chr5:157374172:T:C
chr5:157374284	['T', 'A']	56057	79820.05426674755	218.63617163969383	0.0016218573030767	0.0064463153444706	0.2515944716337626	0.801355	0.801355	chr5	157374284	0.0961750489764409	chr5:157374284:T:A
chr5:157374586	['G', 'A']	56057	38772.60830389323	49.317333177507	0.0005219803632701	0.0062301460902432	0.0837830053596286	0.933229	0.933229	chr5	157374586	0.0300117740099972	chr5:157374586:G:A
chr5:157375011	['A', 'G']	56057	40765.72663038631	154.56714712061122	0.0008040080635483	0.006044724361436	0.1330098802648055	0.894186	0.894186	chr5	157375011	0.0485721340322273	chr5:157375011:A:G
chr5:157375136	['G', 'C']	56057	79844.66782642828	225.3595783709012	0.0018671193693835	0.0064484845614373	0.2895439000581835	0.772166	0.772166	chr5	157375136	0.1122893251381135	chr5:157375136:G:C
chr5:157375445	['A', 'G']	56057	38824.61850979553	78.12749150928829	0.001563426823938	0.0062272188778175	0.2510634128354235	0.801766	0.801766	chr5	157375445	0.0959523645552738	chr5:157375445:A:G
chr5:157375454	['A', 'G']	56057	23281.661284855407	90.2605393292084	0.0020422410449307	0.0072110558381128	0.2832097116953153	0.777017	0.777017	chr5	157375454	0.1095694793645593	chr5:157375454:A:G
chr5:157375666	['T', 'C']	56057	79834.3315963237	228.4656782466197	0.0017697937576446	0.0064469327444095	0.2745171739505588	0.783688	0.783688	chr5	157375666	0.105856803192117	chr5:157375666:T:C
chr5:157375901	['C', 'G']	56057	6362.837664191889	116.42896214337436	0.0094839047690739	0.01265228126329	0.7495806148880865	0.45351	0.45351	chr5	157375901	0.3434131322049064	chr5:157375901:C:G
chr5:157376491	['A', 'G']	56057	40778.36466789174	145.19224034386193	0.0004533096743314	0.0060441977085818	0.0749991473124479	0.940216	0.940216	chr5	157376491	0.0267723625366348	chr5:157376491:A:G
chr5:157376738	['AGCACCCACTTATGCAAACCTT', 'A']	56057	5141.642051739518	14.72055757586638	-0.0045401966410264	0.0137846049613024	-0.3293671928772806	0.741879	0.741879	chr5	157376738	0.129666922103026	chr5:157376738:AGCACCCACTTATGCAAACCTT:A
chr5:157377219	['G', 'A']	56057	5099.363869908836	-80.07928867175595	-0.0164338333421246	0.0138501092297551	-1.1865490061853583	0.235411	0.235411	chr5	157377219	0.628173247832063	chr5:157377219:G:A
chr5:157377733	['G', 'T']	56057	11197.19974668189	36.56266804241106	0.0026339810969105	0.0096847494945327	0.2719720420644287	0.785645	0.785645	chr5	157377733	0.1047736490856969	chr5:157377733:G:T
chr5:157378278	['A', 'G']	56057	15328.640684376727	112.27635804424928	0.003988377633762	0.0084542600290755	0.4717595176923118	0.6371	0.6371	chr5	157378278	0.1957923949179585	chr5:157378278:A:G
chr5:157378896	['T', 'C']	56057	69232.6452809991	323.7448553522958	0.0023831262378061	0.0059681348484757	0.3993083766220103	0.689668	0.689668	chr5	157378896	0.1613599244327348	chr5:157378896:T:C
chr5:157379531	['C', 'G']	56057	20767.77999857236	44.47644214198591	-0.0019648220524027	0.0074125886261342	-0.2650655731083474	0.79096	0.79096	chr5	157379531	0.1018454788519148	chr5:157379531:C:G
chr5:157379705	['C', 'T']	56057	21532.702580848345	36.82936571333932	-0.0026637612536042	0.0074860424088969	-0.3558303717914392	0.721969	0.721969	chr5	157379705	0.141481449823679	chr5:157379705:C:T
chr5:157379816	['A', 'G']	56057	20790.976322373088	59.29828208578233	-0.0012275995291163	0.0074155115975888	-0.16554481952607	0.868516	0.868516	chr5	157379816	0.0612221764711086	chr5:157379816:A:G
chr5:157379985	['G', 'A']	56057	48434.8244499563	285.68800697613835	0.0039656920543288	0.0058788580537134	0.6745684311639127	0.499953	0.499953	chr5	157379985	0.3010708212641134	chr5:157379985:G:A
chr5:157380742	['T', 'G']	56057	10655.95045671876	94.75298578508512	0.0036741291462678	0.0098843565524827	0.3717115147313256	0.710109	0.710109	chr5	157380742	0.1486749830200793	chr5:157380742:T:G
chr5:157381348	['C', 'T']	56057	98593.8293248644	484.93144944924217	0.0059102420857373	0.0089192077149802	0.66264205012411	0.507563	0.507563	chr5	157381348	0.2945100443423174	chr5:157381348:C:T
chr5:157381404	['G', 'A']	56057	9767.704640371236	-94.54410921368724	-0.0114263400511174	0.0102364811935397	-1.1162370970142164	0.264325	0.264325	chr5	157381404	0.5778617591210939	chr5:157381404:G:A
chr5:157381516	['G', 'A']	56057	61643.06462220312	270.78966836989457	0.0016263778804917	0.0058545695105964	0.2777963226071647	0.78117	0.78117	chr5	157381516	0.1072544436799245	chr5:157381516:G:A
chr5:157382042	['G', 'A']	56057	80879.77125220772	407.0279953138655	0.0049804323756715	0.0064514182701382	0.7719903077319482	0.440123	0.440123	chr5	157382042	0.3564259354314153	chr5:157382042:G:A
chr5:157383064	['C', 'T']	56057	7587.270698421194	44.70797704724369	0.0021211991785957	0.0115371723555874	0.1838578044271326	0.854126	0.854126	chr5	157383064	0.0684780578024304	chr5:157383064:C:T
chr5:157384037	['A', 'G']	56057	12173.868677858456	50.26594050924217	0.001606537113799	0.0092792374094291	0.1731324507514576	0.862548	0.862548	chr5	157384037	0.0642167274951676	chr5:157384037:A:G
chr5:157384604	['C', 'T']	56057	7574.810761627804	51.39117587087604	0.0032639095382662	0.0115450955631614	0.2827096164262886	0.7774	0.7774	chr5	157384604	0.1093554637047524	chr5:157384604:C:T
chr5:157384666	['G', 'A']	56057	12177.606833794274	44.42374642912381	0.0011123202422011	0.0092780729879336	0.119886989857457	0.904573	0.904573	chr5	157384666	0.0435563793648179	chr5:157384666:G:A
chr5:157385560	['C', 'T']	56057	5193.277928426161	-93.12554527951436	-0.0190019008644716	0.0137368719232722	-1.3832771369353472	0.166585	0.166585	chr5	157385560	0.7783641068338665	chr5:157385560:C:T
chr5:157386503	['T', 'C']	56057	7062.251966818303	61.81703885094942	0.0047252309675067	0.0119400717761952	0.3957456082405917	0.692294	0.692294	chr5	157386503	0.1597094323322056	chr5:157386503:T:C
chr5:157388755	['G', 'C']	56057	51674.98378060095	207.0464977070062	0.0012236641457819	0.0058328709765423	0.2097876244310992	0.833834	0.833834	chr5	157388755	0.0789204002731241	chr5:157388755:G:C
chr5:157389793	['G', 'A']	56057	10445.186331525616	-11.190073348002253	-0.004826792660011	0.0099147415246142	-0.4868299035358724	0.626381	0.626381	chr5	157389793	0.2031614241945297	chr5:157389793:G:A
chr5:157389887	['G', 'C']	56057	6631.354889927569	80.49853026210468	0.0081992342730394	0.0122989256453671	0.6666626426941635	0.50499	0.50499	chr5	157389887	0.2967172218572179	chr5:157389887:G:C
chr5:157389995	['G', 'A']	56057	36374.54219446922	228.609786200376	0.003454698552501	0.0062171924705375	0.5556685865641705	0.57844	0.57844	chr5	157389995	0.2377416825554691	chr5:157389995:G:A
chr5:157390130	['C', 'T']	56057	10437.117125475015	-13.34597927824919	-0.0049226710497064	0.0099190990733505	-0.496282072928589	0.619697	0.619697	chr5	157390130	0.2078206062976333	chr5:157390130:C:T
chr5:157390194	['G', 'A']	56057	3035.054142286285	-91.2141858616952	-0.0076599501999778	0.0184205431808056	-0.4158373683551077	0.677531	0.677531	chr5	157390194	0.1690708291311421	chr5:157390194:G:A
chr5:157392376	['A', 'G']	56057	88355.72852963214	453.61592035523006	0.0060361416605492	0.0070812049892974	0.852417303223431	0.393986	0.393986	chr5	157392376	0.404519210232222	chr5:157392376:A:G
chr5:157392661	['C', 'T']	56057	62114.1885950826	287.50974873900174	0.0024824845397901	0.005863902109168	0.4233502697647062	0.672041	0.672041	chr5	157392661	0.1726042306208936	chr5:157392661:C:T
chr5:157393949	['A', 'G']	56057	20204.045875488464	307.34719569966785	0.0129656165673453	0.0075853455052621	1.7092980877866188	0.0874013	0.0874013	chr5	157393949	1.058482107655898	chr5:157393949:A:G
chr5:157394209	['T', 'C']	56057	74630.63868815017	484.6304051838705	0.0071661421639141	0.0060988219457184	1.1750043250475664	0.239998	0.239998	chr5	157394209	0.6197923774241563	chr5:157394209:T:C
chr5:157394305	['T', 'C']	56057	13325.950885768829	121.48108521745488	0.0087018191258614	0.0089872171589126	0.9682440038996724	0.332927	0.332927	chr5	157394305	0.4776509826278988	chr5:157394305:T:C
chr5:157394614	['G', 'T']	56057	20189.52112399644	308.01298824566294	0.012991769689803	0.0075869031670817	1.7123942936522467	0.0868296	0.0868296	chr5	157394614	1.0613321996475142	chr5:157394614:G:T
chr5:157395188	['T', 'C']	56057	20165.07917365398	302.3837123236043	0.0127063668675704	0.0075892547383821	1.6742575266723976	0.0940856	0.0940856	chr5	157395188	1.026476841175259	chr5:157395188:T:C
chr5:157395222	['G', 'A']	56057	20167.79886533933	304.0813269263283	0.0127672108062388	0.0075884527501886	1.682452434842063	0.0924867	0.0924867	chr5	157395222	1.033920716254536	chr5:157395222:G:A
chr5:157395866	['T', 'A']	56057	13209.64952720785	124.75276419775848	0.0086189676220722	0.0090164942095268	0.9559111803083612	0.339121	0.339121	chr5	157395866	0.4696453157903851	chr5:157395866:T:A
chr5:157396682	['T', 'C']	56057	64975.90925149433	298.6771930421935	0.0034480886421672	0.0058293448466369	0.5915053462923094	0.554184	0.554184	chr5	157396682	0.2563460170092518	chr5:157396682:T:C
chr5:157397538	['C', 'T']	56057	7004.124946482089	54.34422449239044	0.0022803806483944	0.0119989744523428	0.1900479626364375	0.849272	0.849272	chr5	157397538	0.0709531941136911	chr5:157397538:C:T
chr5:157399371	['T', 'C']	56057	5703.610479741665	95.17022239922112	0.0105059986304102	0.0131626575035869	0.7981669831906891	0.424777	0.424777	chr5	157399371	0.3718390066241043	chr5:157399371:T:C
chr5:157400366	['A', 'G']	56057	15736.245749255118	11.676556244028912	0.0056845293426718	0.0083670238881147	0.6793968104652682	0.496889	0.496889	chr5	157400366	0.3037406174468181	chr5:157400366:A:G
chr5:157401002	['G', 'A']	56057	84145.02336039978	540.5408971698237	0.008810206962146	0.0066727283535158	1.3203305297905488	0.18673	0.18673	chr5	157401002	0.7287859027911668	chr5:157401002:G:A
chr5:157401332	['C', 'T']	56057	31075.42401855817	234.6648806212713	0.0021452877987151	0.0065103677860367	0.329518679930235	0.741765	0.741765	chr5	157401332	0.1297336626028149	chr5:157401332:C:T
chr5:157403857	['A', 'G']	56057	54356.63600678026	290.9213718731554	0.0040188710360469	0.005760197297773	0.6976967677132643	0.48537	0.48537	chr5	157403857	0.3139270702725127	chr5:157403857:A:G
chr5:157404275	['A', 'G']	56057	15817.975236396072	2.122066926173926	0.0046047096627482	0.0083498993074857	0.5514688852139935	0.581314	0.581314	chr5	157404275	0.2355892176430766	chr5:157404275:A:G
chr5:157404304	['T', 'A']	56057	11084.175034792846	14.811267141270587	-0.0022339716488202	0.0096726049806016	-0.2309586355796093	0.817348	0.817348	chr5	157404304	0.0875929957306442	chr5:157404304:T:A
chr5:157404865	['C', 'A']	56057	65396.49767931737	303.2025294689935	0.0032213529335309	0.0058360624436235	0.5519736919625671	0.580969	0.580969	chr5	157404865	0.2358470405668517	chr5:157404865:C:A
chr5:157405114	['A', 'G']	56057	15685.036492442769	9.433082641723114	0.0054743995350477	0.0083801053727989	0.6532614199359782	0.51359	0.51359	chr5	157405114	0.2893834409109692	chr5:157405114:A:G
chr5:157405243	['A', 'G']	56057	54336.98745180639	296.3268739227459	0.0043154866115777	0.0057603346843206	0.7491728949924303	0.453756	0.453756	chr5	157405243	0.3431776192568485	chr5:157405243:A:G
chr5:157405506	['G', 'A']	56057	15687.59701625712	10.597901620248432	0.0056292110421656	0.0083790961874934	0.6718160188407644	0.501704	0.501704	chr5	157405506	0.299552436402979	chr5:157405506:G:A
chr5:157405553	['G', 'T']	56057	15695.159328691292	7.471420304297072	0.0052651842297913	0.0083798765387765	0.6283128642083816	0.529802	0.529802	chr5	157405553	0.2758864065761144	chr5:157405553:G:T
chr5:157405783	['T', 'C']	56057	16584.348342571884	26.02685043071349	0.00653382941385	0.008450611604945	0.7731782880693048	0.43942	0.43942	chr5	157405783	0.3571201802512666	chr5:157405783:T:C
chr5:157405808	['T', 'A']	56057	38067.30895861086	232.81243890313	-3.0544284062911225e-05	0.0061758494737852	-0.0049457623914836	0.996054	0.996054	chr5	157405808	0.0017171161282074	chr5:157405808:T:A
chr5:157405890	['G', 'A']	56057	11078.383389830513	14.661885692329928	-0.0022128252953526	0.0096760436412666	-0.2286911239130128	0.81911	0.81911	chr5	157405890	0.0866577720062014	chr5:157405890:G:A
chr5:157406772	['T', 'C']	56057	15929.473077819035	2.359322401771895	0.0043513869679838	0.008348666792633	0.521207406651268	0.602224	0.602224	chr5	157406772	0.2202419408526992	chr5:157406772:T:C
chr5:157408226	['G', 'A']	56057	15703.042274130516	3.6514255431568	0.0054271784013456	0.0083734250589721	0.6481431867035528	0.516895	0.516895	chr5	157408226	0.2865976688052477	chr5:157408226:G:A
chr5:157408603	['T', 'C']	56057	11090.748344725424	19.332758591577296	-0.002010304211386	0.0096748744085416	-0.2077860782989825	0.835397	0.835397	chr5	157408603	0.0781070886660438	chr5:157408603:T:C
chr5:157408703	['G', 'T']	56057	11011.37502230152	8.49783440461335	-0.0027338321596393	0.0097038104750506	-0.281727695184101	0.778153	0.778153	chr5	157408703	0.1089350038806042	chr5:157408703:G:T
chr5:157408872	['G', 'T']	56057	15694.519768769624	2.6267782492013083	0.0051044332944788	0.0083765408453737	0.6093724591933345	0.54228	0.54228	chr5	157408872	0.2657764126211734	chr5:157408872:G:T
chr5:157409136	['A', 'G']	56057	15315.36605295083	-28.13346299440722	0.0045144440742659	0.0084643772206099	0.5333462765900525	0.593796	0.593796	chr5	157409136	0.2263627322768194	chr5:157409136:A:G
chr5:157409331	['A', 'G']	56057	15689.317748670544	-0.6019238258027753	0.0048930045485854	0.0083781129659426	0.5840222695105368	0.559208	0.559208	chr5	157409331	0.2524266242241004	chr5:157409331:A:G
chr5:157409430	['T', 'C']	56057	54307.75036129101	289.4086074743613	0.0040867096967881	0.0057593445412739	0.7095789577270467	0.477968	0.477968	chr5	157409430	0.3206011784686915	chr5:157409430:T:C
chr5:157409505	['G', 'A']	56057	15706.241467287547	1.1883860752620738	0.0049004409042427	0.0083743385869435	0.585173486044984	0.558433	0.558433	chr5	157409505	0.25302892545933	chr5:157409505:G:A
chr5:157410179	['C', 'A']	56057	15693.239611768277	3.7238418253397887	0.0051722381245077	0.0083768268589333	0.6174459866019367	0.536943	0.536943	chr5	157410179	0.270071815044137	chr5:157410179:C:A
chr5:157410482	['G', 'A']	56057	11960.280155572606	43.41758936737679	-0.0028490473381377	0.0093468839458006	-0.3048125294652659	0.76051	0.76051	chr5	157410482	0.1188950710044527	chr5:157410482:G:A
chr5:157410668	['G', 'A']	56057	38288.1471952612	271.93249424515926	0.0017829360354903	0.0061207841620094	0.2912920940027113	0.770829	0.770829	chr5	157410668	0.1130419547547042	chr5:157410668:G:A
chr5:157410790	['A', 'C']	56057	38289.19648496745	274.45016313311345	0.0018709891541346	0.006120527289674	0.3056908442008299	0.759841	0.759841	chr5	157410790	0.1192772762019967	chr5:157410790:A:C
chr5:157410809	['C', 'A']	56057	7123.381221679095	10.761387521139063	-0.0014408943200275	0.0118125261390008	-0.1219802016158254	0.902915	0.902915	chr5	157410809	0.0443531320436251	chr5:157410809:C:A
chr5:157410888	['A', 'T']	56057	15314.731992791762	-28.726042993832504	0.0044636628608294	0.008464909340313	0.5273137232045542	0.597978	0.597978	chr5	157410888	0.2233147936944611	chr5:157410888:A:T
chr5:157411151	['G', 'A']	56057	15695.519929346276	1.9360713557319176	0.0050828186495991	0.008376714762351	0.60677948262531	0.544	0.544	chr5	157411151	0.26440110030182	chr5:157411151:G:A
chr5:157411304	['A', 'G']	56057	11632.622542548255	34.21290101819735	-0.0022183200037085	0.0094595300458893	-0.2345063647926727	0.814593	0.814593	chr5	157411304	0.0890593262343511	chr5:157411304:A:G
chr5:157411454	['G', 'C']	56057	98824.05168322838	476.2635085663654	0.0050267981882726	0.0089802708918048	0.5597601953032333	0.575645	0.575645	chr5	157411454	0.2398452632278113	chr5:157411454:G:C
chr5:157411878	['C', 'A']	56057	54279.71465529545	288.9166338324284	0.0041343384851269	0.0057597958054281	0.7177925441785041	0.472888	0.472888	chr5	157411878	0.3252417064961114	chr5:157411878:C:A
chr5:157411910	['C', 'T']	56057	15695.399950046383	2.485686506507612	0.0050100970230099	0.0083770798263113	0.598072016369463	0.549794	0.549794	chr5	157411910	0.2598000039998438	chr5:157411910:C:T
chr5:157412517	['A', 'G']	56057	15316.366142153713	-28.150087879082232	0.0044885755188125	0.0084644249445292	0.53028711911653	0.595915	0.595915	chr5	157412517	0.2248156826483137	chr5:157412517:A:G
chr5:157412599	['G', 'A']	56057	54286.49465569851	287.7117405775785	0.004102521001307	0.0057603820481498	0.7121959909976213	0.476346	0.476346	chr5	157412599	0.322077477313654	chr5:157412599:G:A
chr5:157412708	['G', 'A']	56057	15716.242894610072	5.515292298183234	0.0052332967696867	0.0083721830385909	0.6250815044970038	0.53192	0.53192	chr5	157412708	0.2741536800566658	chr5:157412708:G:A
chr5:157412768	['T', 'G']	56057	38285.82980355773	266.5256095326266	0.0015094516127566	0.00612057862643	0.2466191033374703	0.805204	0.805204	chr5	157412768	0.0940940763397507	chr5:157412768:T:G
chr5:157412909	['A', 'T']	56057	15713.204614396343	8.736067319466372	0.0054258918995336	0.0083735769617272	0.6479777906542871	0.517002	0.517002	chr5	157412909	0.2865077768532843	chr5:157412909:A:T
chr5:157412968	['A', 'G']	56057	15708.203276114342	4.543856069901562	0.0052020702691699	0.0083743821818395	0.6211885433711132	0.534478	0.534478	chr5	157412968	0.2720701663677163	chr5:157412968:A:G
chr5:157413023	['G', 'C']	56057	15654.954879571816	4.1677158769449605	0.0053737333223758	0.0083866682614591	0.6407470946562587	0.52169	0.52169	chr5	157413023	0.2825874879593245	chr5:157413023:G:C
chr5:157413322	['T', 'A']	56057	38279.9260006067	264.60669245132885	0.0014331948971835	0.0061212280310899	0.2341351914851585	0.814881	0.814881	chr5	157413322	0.0889058082130872	chr5:157413322:T:A
chr5:157413407	['T', 'C']	56057	15711.363297350346	8.021767616521704	0.0054469959793526	0.0083736216769607	0.6504946353546874	0.515375	0.515375	chr5	157413407	0.287876652190585	chr5:157413407:T:C
chr5:157414175	['A', 'G']	56057	15319.639720968404	-36.07078076870599	0.003884472194635	0.0084640091051446	0.4589399829773302	0.646279	0.646279	chr5	157414175	0.1895799556853925	chr5:157414175:A:G
chr5:157414319	['A', 'G']	56057	15717.64502890586	6.971201288447888	0.0052642896585087	0.0083723075815087	0.6287740395653438	0.5295	0.5295	chr5	157414319	0.2761340355564962	chr5:157414319:A:G
chr5:157414977	['G', 'A']	56057	15317.098622461728	-27.683327074303985	0.004502577080657	0.0084647895058349	0.5319183752358285	0.594785	0.594785	chr5	157414977	0.2256399925700095	chr5:157414977:G:A
chr5:157415244	['A', 'T']	56057	15695.879970019278	-2.137107326820365	0.0046376206266888	0.0083773026920957	0.5535935368629569	0.579859	0.579859	chr5	157415244	0.2366775977585078	chr5:157415244:A:T
chr5:157415557	['CAA', 'C']	56057	38282.243745762105	266.7969472552557	0.0014988675619398	0.0061204849131846	0.2448935963735542	0.80654	0.80654	chr5	157415557	0.0933740890952352	chr5:157415557:CAA:C
chr5:157416023	['T', 'A']	56057	54306.53160129902	279.92979378817256	0.0037160310795952	0.0057606339307421	0.6450732895496745	0.518882	0.518882	chr5	157416023	0.2849313947054652	chr5:157416023:T:A
chr5:157416149	['C', 'T']	56057	11536.823220880236	33.52615192306693	-0.0023831817848188	0.0094934461324657	-0.2510344243350007	0.801788	0.801788	chr5	157416149	0.0959404479268316	chr5:157416149:C:T
chr5:157416254	['G', 'A']	56057	15657.513827433628	-0.5892793390575979	0.0049443486514711	0.0083850685258348	0.5896610905727637	0.55542	0.55542	chr5	157416254	0.2553784858870719	chr5:157416254:G:A
chr5:157416307	['T', 'C']	56057	15309.365517733531	-28.24618904500184	0.0044710300801465	0.0084651139865601	0.5281712788800145	0.597383	0.597383	chr5	157416307	0.2237471404718338	chr5:157416307:T:C
chr5:157416516	['A', 'C']	56057	15689.518965886384	1.7066031362654912	0.004986062039627	0.0083774054168117	0.5951797473739346	0.551726	0.551726	chr5	157416516	0.2582765495016282	chr5:157416516:A:C
chr5:157416739	['T', 'C']	56057	30779.13789165656	242.16218557656072	0.0032030495107995	0.0065332089692987	0.4902720127048645	0.623943	0.623943	chr5	157416739	0.2048550832601474	chr5:157416739:T:C
chr5:157417121	['T', 'C']	56057	6767.5715893259	196.21266941196464	0.019819810168721	0.0121713303704472	1.6284012975972408	0.103445	0.103445	chr5	157417121	0.9852904960556425	chr5:157417121:T:C
chr5:157417594	['A', 'G']	56057	15688.037456057396	-0.7835270373351997	0.0048698578203251	0.0083782710470815	0.5812485407739959	0.561075	0.561075	chr5	157417594	0.2509790818649468	chr5:157417594:A:G
chr5:157417637	['G', 'A']	56057	15687.95900089206	-0.290192491536557	0.0049106183226793	0.0083775141155283	0.5861665232622078	0.557766	0.557766	chr5	157417637	0.2535479627526955	chr5:157417637:G:A
chr5:157417984	['G', 'A']	56057	54187.86662622874	275.45798444084284	0.0038213423296198	0.0057591749443031	0.663522529976243	0.506999	0.506999	chr5	157417984	0.29499289726412	chr5:157417984:G:A
chr5:157418166	['A', 'G']	56057	31101.43854484469	222.85658772405367	0.0015671946451392	0.0065079880262694	0.2408109294014227	0.809703	0.809703	chr5	157418166	0.0916742516327599	chr5:157418166:A:G
chr5:157418664	['G', 'A']	56057	38289.562657245326	260.417606919213	0.0013120712491731	0.0061204401733731	0.2143753083121777	0.830255	0.830255	chr5	157418664	0.0807885002934182	chr5:157418664:G:A
chr5:157418786	['C', 'T']	56057	15667.546314474384	3.0524956069599574	0.0050849719879463	0.0083840251983546	0.6065072405727425	0.54418	0.54418	chr5	157418786	0.2642574236904955	chr5:157418786:C:T
chr5:157419191	['T', 'C']	56057	15687.119369168468	-0.0185696805395192	0.0048641948719387	0.0083765607373839	0.580691172002162	0.561451	0.561451	chr5	157419191	0.2506881403075972	chr5:157419191:T:C
chr5:157419219	['A', 'G']	56057	54280.746507520205	292.0586253398721	0.0042427764422707	0.0057593544268722	0.7366756979696519	0.461323	0.461323	chr5	157419219	0.3359948924021897	chr5:157419219:A:G
chr5:157419406	['G', 'A']	56057	15893.93212273017	1.1888446095036973	0.004852743252366	0.0083420231491214	0.5817225828337684	0.560756	0.560756	chr5	157419406	0.2512260708382612	chr5:157419406:G:A
chr5:157419594	['C', 'T']	56057	15945.567545513944	-2.668498812379756	0.0047319919431003	0.0083994598584585	0.5633686002243419	0.573186	0.573186	chr5	157419594	0.2417044257363106	chr5:157419594:C:T
chr5:157419608	['C', 'A']	56057	11366.928818154674	6.252351266710437	-0.0028143569901818	0.0097902880870349	-0.2874641650135744	0.773758	0.773758	chr5	157419608	0.1113948477128347	chr5:157419608:C:A
chr5:157419816	['G', 'A']	56057	7232.4763442218655	35.51647013454608	-0.0007333139321891	0.0118839158315911	-0.0617064225782999	0.950797	0.950797	chr5	157419816	0.021912197248339	chr5:157419816:G:A
chr5:157420099	['T', 'C']	56057	15394.281498602366	-6.9042584390754485	0.0049930233599564	0.008537095822119	0.5848620495766074	0.558643	0.558643	chr5	157420099	0.2528656387317052	chr5:157420099:T:C
chr5:157420106	['G', 'A']	56057	7012.125802883244	49.8758855737164	0.0011951390544273	0.0119924587884581	0.0996575494241042	0.920617	0.920617	chr5	157420106	0.0359210097396492	chr5:157420106:G:A
chr5:157420263	['A', 'C']	56057	15680.916242884923	0.3560902169952751	0.0049044396455875	0.0083779688035061	0.5853972198529928	0.558283	0.558283	chr5	157420263	0.253145596435079	chr5:157420263:A:C
chr5:157420358	['T', 'C']	56057	54298.93368794957	291.7167122208255	0.0042755062417656	0.0057614794537085	0.7420847850135975	0.458039	0.458039	chr5	157420358	0.3390975421627297	chr5:157420358:T:C
chr5:157420895	['A', 'G']	56057	15962.8409350464	28.935386872966927	0.0063085367154909	0.0083211987531187	0.7581283541781246	0.448377	0.448377	chr5	157420895	0.3483566731271805	chr5:157420895:A:G
chr5:157421365	['C', 'T']	56057	15680.678364346752	6.742517718128791	0.0053224215014244	0.008379275277768	0.6351887633463953	0.525308	0.525308	chr5	157421365	0.2795859852060303	chr5:157421365:C:T
chr5:157421841	['G', 'A']	56057	15692.83844080745	2.553926471457312	0.0050505566902802	0.008376534138693	0.6029410979119192	0.54655	0.54655	chr5	157421841	0.2623701013614852	chr5:157421841:G:A
chr5:157422527	['C', 'T']	56057	15685.07786461121	9.115278050416489	0.0054536198014391	0.0083768745059813	0.6510327685516936	0.515028	0.515028	chr5	157422527	0.2881691594734973	chr5:157422527:C:T
chr5:157422714	['C', 'A']	56057	65316.31247435006	301.37608960305295	0.0034516689500438	0.0058258852116457	0.5924711566826117	0.553538	0.553538	chr5	157422714	0.2568525597467163	chr5:157422714:C:A
chr5:157423575	['T', 'C']	56057	38293.6703335952	237.209301338514	0.0005674407374766	0.0061072957173136	0.0929119472417273	0.925974	0.925974	chr5	157423575	0.0334012075027899	chr5:157423575:T:C
chr5:157423672	['T', 'C']	56057	15658.838013344275	3.616887076259202	0.0051418965163228	0.008382720937288	0.613392304812467	0.539619	0.539619	chr5	157423672	0.2679127672101315	chr5:157423672:T:C
chr5:157424591	['T', 'C']	56057	15658.396649539713	4.255392073421046	0.0053627741980641	0.0083862933250819	0.6394689513214363	0.522521	0.522521	chr5	157424591	0.28189625066983	chr5:157424591:T:C
chr5:157425344	['G', 'T']	56057	10968.56534460918	17.960383237693463	-0.0015004016451694	0.0097201981845991	-0.1543591618889702	0.877327	0.877327	chr5	157425344	0.0568385048936031	chr5:157425344:G:T
chr5:157425408	['G', 'A']	56057	15650.675152985672	9.000368856919305	0.0056268363892843	0.0083873154463241	0.670874539689617	0.502303	0.502303	chr5	157425408	0.2990342280129472	chr5:157425408:G:A
chr5:157425665	['C', 'T']	56057	15657.469013757778	8.227655263893105	0.0054499510871197	0.0083875952544728	0.6497632422372146	0.515848	0.515848	chr5	157425665	0.287478248926992	chr5:157425665:C:T
chr5:157425677	['A', 'G']	56057	15681.237898981248	12.90289035142088	0.0058416488125917	0.0083807171675565	0.6970344775750159	0.485784	0.485784	chr5	157425677	0.3135567934134369	chr5:157425677:A:G
chr5:157425748	['G', 'A']	56057	7183.404874213829	36.70170655274742	-0.0007775371973863	0.0118671685026466	-0.0655200267201889	0.94776	0.94776	chr5	157425748	0.0233016245518497	chr5:157425748:G:A
chr5:157425967	['G', 'C']	56057	15725.769039971448	11.54414190886432	0.0057380238335567	0.0083699137781889	0.6855535177087938	0.492998	0.492998	chr5	157425967	0.3071548425700837	chr5:157425967:G:C
chr5:157426766	['C', 'G']	56057	15650.791942476852	8.372522937317317	0.0055389385465642	0.0083875927348373	0.6603728532930008	0.509017	0.509017	chr5	157426766	0.2932677129817024	chr5:157426766:C:G
chr5:157426914	['G', 'A']	56057	15675.516717813302	1.1138600975883723	0.0049420037118749	0.0083814757645845	0.5896340752731333	0.555438	0.555438	chr5	157426914	0.2553644115397207	chr5:157426914:G:A
chr5:157427292	['G', 'C']	56057	54314.284969839726	299.62795234764127	0.0044426043809345	0.0057600191176849	0.7712829228803049	0.440543	0.440543	chr5	157427292	0.3560116950809798	chr5:157427292:G:C
chr5:157427508	['A', 'T']	56057	15702.852664688837	10.020857235991691	0.0055268497531012	0.0083834958356167	0.6592535931873154	0.509736	0.509736	chr5	157427508	0.292654693369816	chr5:157427508:A:T
chr5:157427523	['TG', 'T']	56057	6598.530244093926	158.0633869623717	0.0148212049543109	0.0122946883238487	1.2054965985238897	0.228017	0.228017	chr5	157427523	0.6420327726005883	chr5:157427523:TG:T
chr5:157427559	['C', 'A']	56057	38450.66065310491	256.9819700500544	0.0010328074968252	0.0061141155502069	0.1689218151577576	0.865859	0.865859	chr5	157427559	0.0625528245041295	chr5:157427559:C:A
chr5:157427623	['T', 'G']	56057	15681.035207623265	4.08627492559058	0.0052299367617161	0.0083807719156386	0.6240399827558852	0.532604	0.532604	chr5	157427623	0.273595576215883	chr5:157427623:T:G
chr5:157427663	['G', 'A']	56057	65372.32646360831	312.7570351675984	0.003752878866287	0.0058336598645372	0.6433146521107255	0.520023	0.520023	chr5	157427663	0.2839774476109994	chr5:157427663:G:A
chr5:157428029	['C', 'T']	56057	15688.078453413264	1.2920811861956245	0.0049719338144318	0.0083782055477636	0.5934366000078574	0.552891	0.552891	chr5	157428029	0.2573604794809592	chr5:157428029:C:T
chr5:157429053	['A', 'G']	56057	38273.92428757518	262.7864260943879	0.001509627819756	0.0061210418248783	0.2466292279886656	0.805196	0.805196	chr5	157429053	0.0940983912377329	chr5:157429053:A:G
chr5:157429062	['C', 'T']	56057	38489.35899998214	275.1978340302555	0.0017524084021392	0.0061133497645379	0.2866527304399465	0.774379	0.774379	chr5	157429062	0.1110464329566122	chr5:157429062:C:T
chr5:157429288	['T', 'C']	56057	38287.24508404412	265.6407617929232	0.0015947916311986	0.0061200180199748	0.2605861005627002	0.794413	0.794413	chr5	157429288	0.0999536575362533	chr5:157429288:T:C
chr5:157429458	['G', 'A']	56057	54304.3434220858	299.3378962832766	0.0044725170576386	0.0057597389185024	0.7765138526107799	0.437449	0.437449	chr5	157429458	0.3590725719208651	chr5:157429458:G:A
chr5:157429478	['G', 'T']	56057	38442.972537963295	270.2853208611365	0.0015767294307005	0.0061143236626938	0.2578747082560985	0.796505	0.796505	chr5	157429478	0.0988114936034725	chr5:157429478:G:T
chr5:157430211	['G', 'A']	56057	15720.804431994571	13.602867268420518	0.0058805068454643	0.0083711381058698	0.7024739970949597	0.482387	0.482387	chr5	157430211	0.3166044046497037	chr5:157430211:G:A
chr5:157430266	['A', 'C']	56057	7014.132124999991	48.220104294892224	0.0007523832601112	0.0119996581883514	0.0627003909862709	0.950005	0.950005	chr5	157430266	0.0222741089567363	chr5:157430266:A:C
chr5:157430561	['G', 'A']	56057	6218.221853536705	119.06375723106916	0.0110554975887982	0.0126167063492977	0.8762586116156725	0.380893	0.380893	chr5	157430561	0.4191970086709206	chr5:157430561:G:A
chr5:157430622	['T', 'C']	56057	54316.53427786302	293.8349003989219	0.0042676529696096	0.005759964217051	0.7409165766995948	0.458747	0.458747	chr5	157430622	0.3384267628220468	chr5:157430622:T:C
chr5:157431291	['G', 'A']	56057	54236.96753246764	302.3178686735635	0.0046144514331885	0.0057709454546724	0.7996005974120759	0.423946	0.423946	chr5	157431291	0.3726894580194113	chr5:157431291:G:A
chr5:157431465	['T', 'A']	56057	15741.123222664266	2.6604215623164613	0.0050118205870405	0.0083678670192998	0.5989364524413636	0.549218	0.549218	chr5	157431465	0.2602552376906152	chr5:157431465:T:A
chr5:157431740	['TCTA', 'T']	56057	15680.83919078032	5.9831913527444165	0.0053276320292229	0.0083797977818562	0.6357709538955937	0.524928	0.524928	chr5	157431740	0.2799002610646469	chr5:157431740:TCTA:T
chr5:157432602	['G', 'C']	56057	54333.56958050068	292.1184756575291	0.0040942290371885	0.0057603412431692	0.7107615442129673	0.477235	0.477235	chr5	157432602	0.3212677130539498	chr5:157432602:G:C
chr5:157433221	['A', 'G']	56057	54252.581543073306	277.34900509946743	0.0038562905066801	0.0057606837566374	0.6694154148345579	0.503233	0.503233	chr5	157433221	0.2982308873402431	chr5:157433221:A:G
chr5:157433369	['G', 'A']	56057	54235.2850539841	271.69272566016843	0.0036882604448978	0.0057604198916286	0.6402763191373955	0.521996	0.521996	chr5	157433369	0.2823328249375529	chr5:157433369:G:A
chr5:157434519	['G', 'C']	56057	15676.516878389952	6.979309288452471	0.0053870011217793	0.0083798155960042	0.6428543755005869	0.520321	0.520321	chr5	157434519	0.2837286457547926	chr5:157434519:G:C
chr5:157434896	['G', 'A']	56057	11438.159946211612	17.965064020660726	-0.0018281589866267	0.0097119553920048	-0.1882379925397708	0.850691	0.850691	chr5	157434896	0.0702281618477524	chr5:157434896:G:A
chr5:157435221	['A', 'G']	56057	54247.48352099356	279.7496261149769	0.004023369562684	0.0057603326488109	0.6984613229783804	0.484892	0.484892	chr5	157435221	0.3143549810412418	chr5:157435221:A:G
chr5:157435639	['C', 'T']	56057	54240.51393597661	280.5119412781887	0.0040899967728003	0.0057601000434095	0.710056551444792	0.477672	0.477672	chr5	157435639	0.3208702152832962	chr5:157435639:C:T
chr5:157436366	['T', 'TC']	56057	54279.74636478797	287.06904375642347	0.0042044700227837	0.0057599053649527	0.729954705222542	0.465421	0.465421	chr5	157436366	0.3321540250493673	chr5:157436366:T:TC
chr5:157436873	['T', 'C']	56057	15676.915243652194	-4.6401456673455	0.0044807463272279	0.0083823725843667	0.5345439232305839	0.592967	0.592967	chr5	157436873	0.2269694754665842	chr5:157436873:T:C
chr5:157438782	['A', 'C']	56057	54059.19086127329	289.84450263344786	0.0044962629684829	0.0057679571906729	0.7795243306856616	0.435674	0.435674	chr5	157438782	0.3608383569645273	chr5:157438782:A:C
chr5:157438829	['A', 'G']	56057	15650.979940034264	5.864648612190269	0.0053218939114181	0.008388452179625	0.6344309769500394	0.525802	0.525802	chr5	157438829	0.2791777662948674	chr5:157438829:A:G
chr5:157438831	['A', 'G']	56057	15651.584167603554	4.759280183550168	0.0052873802068999	0.0083878524294819	0.6303616153660141	0.528461	0.528461	chr5	157438831	0.2769870577600843	chr5:157438831:A:G
chr5:157438835	['C', 'T']	56057	15653.584881417635	5.019217155091042	0.0053580052329767	0.0083881325253	0.6387602028003391	0.522982	0.522982	chr5	157438835	0.2815132584275646	chr5:157438835:C:T
chr5:157439252	['T', 'C']	56057	54247.70951684271	284.1210488894068	0.0042059034177493	0.0057603370531284	0.7301488400692054	0.465302	0.465302	chr5	157439252	0.3322650807418302	chr5:157439252:T:C
chr5:157439361	['T', 'C']	56057	54263.48808907764	280.26675786089606	0.0040455064302804	0.0057603608113793	0.7023008736342987	0.482494	0.482494	chr5	157439361	0.3165080829069103	chr5:157439361:T:C
chr5:157439433	['T', 'C']	56057	11119.24052894923	11.362141910440108	-0.0025924181140248	0.0096731464514553	-0.2680015367321186	0.788699	0.788699	chr5	157439433	0.1030887098203006	chr5:157439433:T:C
chr5:157439807	['T', 'C']	56057	15704.400752872332	2.949197180774105	0.0050064902291063	0.0083729291054098	0.5979377307603896	0.549884	0.549884	chr5	157439807	0.259728916820763	chr5:157439807:T:C
chr5:157440055	['T', 'C']	56057	7008.125160576647	52.28960789828973	0.0014658181676448	0.0119970153841272	0.1221819028076101	0.902755	0.902755	chr5	157440055	0.0444300975105004	chr5:157440055:T:C
chr5:157440102	['T', 'C']	56057	54159.25521549032	286.97194431130964	0.0043056936472416	0.005760423120899	0.747461350819952	0.454788	0.454788	chr5	157440102	0.3421910030927852	chr5:157440102:T:C
chr5:157440153	['C', 'T']	56057	38320.14058790983	264.6812984079281	0.0014813598320869	0.0061219659125035	0.2419745312631427	0.808801	0.808801	chr5	157440153	0.0921583204558617	chr5:157440153:C:T
chr5:157440838	['A', 'G']	56057	38060.110583785325	261.1118435790914	0.0016134400620084	0.0061337436373737	0.2630432827641469	0.792518	0.792518	chr5	157440838	0.1009908651204334	chr5:157440838:A:G
chr5:157441216	['A', 'C']	56057	38407.90705517095	279.9967645439242	0.0018397863557046	0.0061185721781024	0.300688837550857	0.763653	0.763653	chr5	157441216	0.1171039377839051	chr5:157441216:A:C
chr5:157441466	['G', 'A']	56057	38390.16357407936	267.83883657398843	0.0014590895316842	0.0061179863416593	0.2384917929203043	0.811501	0.811501	chr5	157441466	0.0907109406631167	chr5:157441466:G:A
chr5:157441537	['TA', 'T']	56057	38392.21853867427	271.80492070845435	0.0016365702879865	0.0061184201508582	0.2674824950942584	0.789099	0.789099	chr5	157441537	0.1028685069851051	chr5:157441537:TA:T
chr5:157442397	['T', 'C']	56057	17697.366952177017	26.42284754818185	-0.0017103719967581	0.0078990096426811	-0.2165299289567178	0.828575	0.828575	chr5	157442397	0.0816681744963802	chr5:157442397:T:C
chr5:157443526	['T', 'C']	56057	65626.04842537249	317.41460232006614	0.0037569138872879	0.0058382596654301	0.643498936769404	0.519903	0.519903	chr5	157443526	0.2840776765466347	chr5:157443526:T:C
chr5:157444033	['G', 'A']	56057	15836.825128909664	40.305003033388026	0.0074698790547587	0.0083502687938298	0.8945674970700699	0.371022	0.371022	chr5	157444033	0.4306003378369039	chr5:157444033:G:A
chr5:157444770	['G', 'C']	56057	15923.272440186263	47.57304224400679	0.0074312426821546	0.0083264287387547	0.8924885944878668	0.372135	0.372135	chr5	157444770	0.4292994818407734	chr5:157444770:G:C
chr5:157445207	['T', 'C']	56057	15927.671604497584	46.23847961134636	0.0073772876583206	0.0083264105346455	0.8860105597273104	0.375616	0.375616	chr5	157445207	0.4252559165025393	chr5:157445207:T:C
chr5:157445408	['C', 'T']	56057	15912.135425400958	47.662314911352816	0.0075878873326708	0.008328937107737	0.9110270895937218	0.362285	0.362285	chr5	157445408	0.4409496470642424	chr5:157445408:C:T
chr5:157445797	['C', 'G']	56057	7025.125321107464	36.48488781492348	-0.0004723198944829	0.0119848054864521	-0.0394098923855569	0.968564	0.968564	chr5	157445797	0.0138716770320993	chr5:157445797:C:G
chr5:157446414	['G', 'T']	56057	11088.593427766082	15.529525633865584	-0.0017977532393882	0.0096724059816335	-0.1858641213780631	0.852552	0.852552	chr5	157446414	0.0692791224535537	chr5:157446414:G:T
chr5:157447429	['A', 'G']	56057	90330.66844480918	571.6383067447132	0.0123718067615876	0.0073204923388854	1.690023865726935	0.091029	0.091029	chr5	157447429	1.0408202281890258	chr5:157447429:A:G
chr5:157447810	['A', 'T']	56057	65758.59599942902	347.1021238693468	0.0049319954972686	0.0058415359922492	0.844297716185019	0.398507	0.398507	chr5	157447810	0.3995640455735828	chr5:157447810:A:T
chr5:157448708	['G', 'A']	56057	10962.195554445554	7.1940755494519335	-0.0022840429206028	0.009722578218859	-0.2349215269024449	0.81427	0.81427	chr5	157448708	0.0892315655442175	chr5:157448708:G:A
chr5:157448919	['T', 'C']	56057	11153.994879754517	4.927545791063728	-0.0031008082552804	0.0096488205207918	-0.3213665596327224	0.747934	0.747934	chr5	157448919	0.1261367239275752	chr5:157448919:T:C
chr5:157449143	['A', 'C']	56057	27151.937452054302	29.59108543211377	0.0024996264707616	0.0067652386786972	0.3694808992670947	0.711771	0.711771	chr5	157449143	0.1476597106234684	chr5:157449143:A:C
chr5:157449413	['G', 'T']	56057	15816.846469475862	24.08630506415046	0.0064839282695442	0.0083554572671538	0.776011181941322	0.437746	0.437746	chr5	157449413	0.358777813687382	chr5:157449413:G:T
chr5:157449776	['C', 'T']	56057	31735.35964599243	251.4946232126325	0.0024349536356653	0.0064729110756601	0.3761759751066878	0.706787	0.706787	chr5	157449776	0.150711447111208	chr5:157449776:C:T
chr5:157450228	['G', 'A']	56057	15816.410743595234	24.69163740650746	0.0065805000870231	0.0083561887044091	0.7875001773896049	0.430992	0.430992	chr5	157450228	0.365530791064559	chr5:157450228:G:A
chr5:157450845	['A', 'G']	56057	16002.712832955702	23.331655619999545	0.0059865416739519	0.008315728942129	0.7199058213192776	0.471586	0.471586	chr5	157450845	0.3264390963101889	chr5:157450845:A:G
chr5:157450895	['T', 'C']	56057	27173.847538672904	34.740797599301	0.0027650332960703	0.0067636262259393	0.4088092989920318	0.682681	0.682681	chr5	157450895	0.1657821840239371	chr5:157450895:T:C
chr5:157450994	['G', 'A']	56057	16002.7128329557	23.61617059621372	0.0060260215809113	0.0083161398855567	0.7246176307564564	0.46869	0.46869	chr5	157450994	0.3291143125159523	chr5:157450994:G:A
chr5:157451624	['A', 'C']	56057	11160.991007547238	10.377749154146152	-0.0024898670317533	0.0096484625979258	-0.2580584218970403	0.796363	0.796363	chr5	157451624	0.0988889260292525	chr5:157451624:A:C
chr5:157452719	['C', 'T']	56057	58859.74997323437	285.84059575136894	0.0040066979659628	0.0057839003574535	0.6927328823705526	0.48848	0.48848	chr5	157452719	0.3111532130454134	chr5:157452719:C:T
chr5:157453513	['G', 'A']	56057	31760.665780505653	259.67567656715704	0.0027448722738725	0.0064711090813248	0.4241733896580489	0.671441	0.671441	chr5	157453513	0.1729921430848733	chr5:157453513:G:A
chr5:157454247	['G', 'A']	56057	22689.833345227475	27.999515455634413	0.0039319928375828	0.0072358536887062	0.5434041381627016	0.586854	0.586854	chr5	157454247	0.2314699309176885	chr5:157454247:G:A
chr5:157454539	['C', 'A']	56057	22692.42885943159	26.775241157074245	0.0038467055525937	0.0072360180422185	0.531605301444823	0.595001	0.595001	chr5	157454539	0.2254823043653715	chr5:157454539:C:A
chr5:157454845	['G', 'A']	56057	65842.74567773474	302.1957440167249	0.0034079908891104	0.0058434355921662	0.5832169851720892	0.55975	0.55975	chr5	157454845	0.2520058977489322	chr5:157454845:G:A
chr5:157454954	['T', 'C']	56057	7194.770084387433	35.32866861668346	-0.0006430362328373	0.0118448195800369	-0.054288394052122	0.956706	0.956706	chr5	157454954	0.0192215023426775	chr5:157454954:T:C
chr5:157455437	['T', 'C']	56057	11264.210362916176	1.589834444210476	-0.0032951683237387	0.0096016924901655	-0.3431861962996475	0.73146	0.73146	chr5	157455437	0.1358094183483171	chr5:157455437:T:C
chr5:157455626	['C', 'T']	56057	31819.54102660172	225.188837778122	0.0007215460406061	0.0064768864893927	0.1114032246493544	0.911297	0.911297	chr5	157455626	0.0403400594264829	chr5:157455626:C:T
chr5:157456131	['T', 'C']	56057	90497.30066012488	586.3601354859588	0.0131396355590149	0.0073440035533851	1.7891651962720512	0.0735936	0.0735936	chr5	157456131	1.1331599520420983	chr5:157456131:T:C
chr5:157456328	['G', 'A']	56057	32079.005798394293	254.63120790519272	0.0015066256919123	0.0064589438309264	0.233261928165157	0.815559	0.815559	chr5	157456328	0.0885446153133757	chr5:157456328:G:A
chr5:157456716	['C', 'T']	56057	6739.721378744358	172.76316144087045	0.016423324909782	0.0121771001836171	1.3487057396372255	0.177437	0.177437	chr5	157456716	0.7509558139274435	chr5:157456716:C:T
chr5:157458669	['C', 'G']	56057	31898.259358384188	238.0230660830812	0.001426211047067	0.0064701439522195	0.2204295696663432	0.825537	0.825537	chr5	157458669	0.0832634571852861	chr5:157458669:C:G
chr5:157459690	['C', 'T']	56057	39640.66586633235	299.3995611060815	0.0011381322212095	0.0060935018926552	0.1867780204649468	0.851835	0.851835	chr5	157459690	0.0696445197041706	chr5:157459690:C:T
chr5:157459705	['A', 'G']	56057	7099.735757290933	47.59482797993588	0.0011098791865338	0.0120085395235802	0.0924241606861922	0.926361	0.926361	chr5	157459705	0.0332197371241143	chr5:157459705:A:G
chr5:157459811	['G', 'C']	56057	10993.157174463831	38.39544730379891	0.0011525435410307	0.0097070738505404	0.1187323346640174	0.905488	0.905488	chr5	157459811	0.0431173008091339	chr5:157459811:G:C
chr5:157459842	['A', 'G']	56057	10410.928602012418	43.25748276825732	-0.0011559929779888	0.0099100688630886	-0.1166483294878487	0.907139	0.907139	chr5	157459842	0.0423261613326655	chr5:157459842:A:G
chr5:157459885	['C', 'T']	56057	10978.391686736242	37.29788333356958	0.0011039476232983	0.0097127951968114	0.1136591064599754	0.909508	0.909508	chr5	157459885	0.0411934765448901	chr5:157459885:C:T
chr5:157460125	['A', 'G']	56057	40056.34398725128	332.6617388168606	0.0026188281283245	0.0060790262718592	0.4307973039115624	0.666617	0.666617	chr5	157460125	0.1761236151998643	chr5:157460125:A:G
chr5:157460465	['G', 'A']	56057	10900.38890375524	29.37306951179444	0.0001145821497342	0.0097427584299811	0.0117607503621986	0.990617	0.990617	chr5	157460465	0.0040942233525108	chr5:157460465:G:A
chr5:157461093	['TG', 'T']	56057	15744.966119536126	-26.61161775625486	0.004491623139791	0.0083713908025785	0.5365444339795464	0.591584	0.591584	chr5	157461093	0.2279835804589131	chr5:157461093:TG:T
chr5:157461250	['T', 'C']	56057	6392.114028828315	0.883166425880523	0.0027894015453313	0.0124438291801717	0.2241594211029575	0.822634	0.822634	chr5	157461250	0.0847933447815774	chr5:157461250:T:C
chr5:157461379	['C', 'G']	56057	55086.87885816236	259.0604599947104	0.0028080861930993	0.0057601384376037	0.4875032472774376	0.625904	0.625904	chr5	157461379	0.203492272967591	chr5:157461379:C:G
chr5:157462211	['C', 'T']	56057	31904.55315884316	231.8131303340076	0.0011600904055407	0.0064681689551556	0.1793537573900385	0.857661	0.857661	chr5	157462211	0.0666843379343381	chr5:157462211:C:T
chr5:157462477	['C', 'A']	56057	10930.974987511596	26.165327412960245	0.0002977393567254	0.0097354811397271	0.0305829113581716	0.975602	0.975602	chr5	157462477	0.0107273180466285	chr5:157462477:C:A
chr5:157462690	['C', 'T']	56057	31902.26014345359	233.0574115608188	0.0012492262300706	0.0064683894666527	0.1931278622771408	0.84686	0.84686	chr5	157462690	0.0721883798144112	chr5:157462690:C:T
