## Supplementary material for "Characterization of shared and ancestry-specific signals driving complex traits using multi-ancestry fine-mapping": s2_gwas_temp.txt

locus	alleles	n	sum_x	y_transpose_x	beta	standard_error	t_stat	p_value	p_value_str	chrom	pos	-log10pvalue	rsid
chr5:156068122	['TTTATG', 'T']	10699	3204.482933233311	-165.0547800697251	-0.0304999004997363	0.0195476621028731	-1.5602837996290837	0.118722	0.118722	chr5	156068122	0.9254687958449708	chr5:156068122:TTTATG:T
chr5:156068220	['C', 'T']	10699	1576.6209767964071	-45.15721400803011	-0.0040846061012372	0.0266937972132455	-0.1530170499388694	0.878388	0.878388	chr5	156068220	0.056313605919235	chr5:156068220:C:T
chr5:156068575	['G', 'A']	10699	8483.944923689478	-327.0503251741981	-0.0211896035024119	0.0143146761350145	-1.480271247672937	0.13883	0.13883	chr5	156068575	0.857516676340496	chr5:156068575:G:A
chr5:156068595	['G', 'A']	10699	4337.2424441524345	-48.66397337178315	0.0196277466510598	0.0172895998172208	1.1352342945213856	0.256303	0.256303	chr5	156068595	0.591246310414193	chr5:156068595:G:A
chr5:156068692	['C', 'T']	10699	658.2460963066853	-1.961770210337392	0.0220605572697081	0.0400250239324954	0.5511691212705965	0.581529	0.581529	chr5	156068692	0.2354286227653963	chr5:156068692:C:T
chr5:156068799	['C', 'T']	10699	1763.0817794604875	-45.28895736000764	-0.0006007602115583	0.025357879023545	-0.0236912642023635	0.981099	0.981099	chr5	156068799	0.0082871669479065	chr5:156068799:C:T
chr5:156069489	['A', 'G']	10699	9821.343747076982	-394.96209109978736	-0.0248255199989795	0.0139394103535338	-1.7809591201743935	0.0749475	0.0749475	chr5	156069489	1.1252428491974606	chr5:156069489:A:G
chr5:156069506	['G', 'A']	10699	9533.147537914248	-327.2510788275203	-0.0121331768532316	0.0140008007689416	-0.8666059215803538	0.386177	0.386177	chr5	156069506	0.4132135955761333	chr5:156069506:G:A
chr5:156069761	['GAATGAA', 'G']	10699	7699.50573248408	-297.41048262790025	-0.0188514857069847	0.0145521720393421	-1.295441371639874	0.195196	0.195196	chr5	156069761	0.7095290862375996	chr5:156069761:GAATGAA:G
chr5:156069782	['T', 'C']	10699	4536.590847654003	-225.4000284384681	-0.0284431691333298	0.0170186866255938	-1.6712904913916882	0.0946936	0.0946936	chr5	156069782	1.0236793724076003	chr5:156069782:T:C
chr5:156069845	['C', 'T']	10699	1235.3463911742706	0.3945467107923646	0.028295606762856	0.0298359601945587	0.9483725872518214	0.342961	0.342961	chr5	156069845	0.4647552631869247	chr5:156069845:C:T
chr5:156069853	['G', 'C']	10699	2955.933969322858	-78.6187451309397	-0.0003931802075174	0.0202806755118256	-0.019386938432509	0.984533	0.984533	chr5	156069853	0.0067697224129002	chr5:156069853:G:C
chr5:156070016	['T', 'G']	10699	1241.5802319057416	-4.447058140928891	0.024035656113384	0.0297790863219861	0.8071320877174903	0.419608	0.419608	chr5	156070016	0.3771562403956985	chr5:156070016:T:G
chr5:156070561	['G', 'A']	10699	7831.406100592818	-306.2026035398707	-0.0202298369445889	0.0144866840199032	-1.39644358341738	0.16261	0.16261	chr5	156070561	0.7888527501855077	chr5:156070561:G:A
chr5:156070873	['A', 'T']	10699	1585.0370370370365	-47.809530919008566	-0.0060367340700588	0.0266342318946249	-0.2266532068182936	0.820698	0.820698	chr5	156070873	0.0858166249294064	chr5:156070873:A:T
chr5:156071696	['C', 'A']	10699	655.0	-2.713769437213136	0.0216932490407573	0.0402272402107644	0.5392676436936474	0.589713	0.589713	chr5	156071696	0.2293592982591033	chr5:156071696:C:A
chr5:156072050	['A', 'G']	10699	18499.45816584089	-528.7499752925711	-0.0175466812748145	0.0208256087883414	-0.8425531014794369	0.399497	0.399497	chr5	156072050	0.3984864776474558	chr5:156072050:A:G
chr5:156072257	['A', 'T']	10699	4209.75430228208	-77.4693839123104	0.007825119115507	0.0176022720814452	0.4445516510198484	0.656653	0.656653	chr5	156072257	0.1826640672682482	chr5:156072257:A:T
chr5:156072298	['C', 'T']	10699	4390.924861981846	-49.31469884776707	0.0198142031936451	0.0172233482998128	1.1504269000854133	0.249994	0.249994	chr5	156072298	0.602070414520607	chr5:156072298:C:T
chr5:156073532	['T', 'C']	10699	1725.0	-51.56296859891583	-0.0040026659053472	0.0256352563032754	-0.1561391022580014	0.875926	0.875926	chr5	156073532	0.0575325823583524	chr5:156073532:T:C
chr5:156073621	['A', 'G']	10699	4244.396709665358	-79.95798662064445	0.0073156622435223	0.0175495780676915	0.4168568734418954	0.676791	0.676791	chr5	156073621	0.1695454252000106	chr5:156073621:A:G
chr5:156073637	['A', 'G']	10699	7836.732473359506	-312.3129957438253	-0.0211825146508139	0.0145085791302697	-1.4599992501416066	0.14432	0.14432	chr5	156073637	0.8406734798021335	chr5:156073637:A:G
chr5:156073675	['G', 'A']	10699	4728.441951766686	-237.21632190796453	-0.0297508344224135	0.0167813422294628	-1.7728518979954022	0.0762817	0.0762817	chr5	156073675	1.1175796369108726	chr5:156073675:G:A
chr5:156073834	['T', 'C']	10699	4728.441951766686	-236.4213739337337	-0.0295303613607203	0.0167812388839312	-1.7597247476762243	0.0784831	0.0784831	chr5	156073834	1.1052238511135235	chr5:156073834:T:C
chr5:156073982	['G', 'A']	10699	1581.1477846326416	-46.72181693308755	-0.0049047719756093	0.0267293983466236	-0.1834972831039764	0.854411	0.854411	chr5	156073982	0.0683331690133782	chr5:156073982:G:A
chr5:156074037	['G', 'A']	10699	4694.438773602542	-229.709113536503	-0.0280367687760478	0.0168242652850483	-1.666448329304698	0.0956535	0.0956535	chr5	156074037	1.0192991343363502	chr5:156074037:G:A
chr5:156074409	['T', 'A']	10699	4728.325822737472	-238.1492316448033	-0.0300014551114695	0.0167823285018029	-1.787681316585265	0.0738558	0.0738558	chr5	156074409	1.1316153932554067	chr5:156074409:T:A
chr5:156074428	['A', 'G']	10699	1573.147036829314	-46.666165782312135	-0.0046313395301623	0.0268021224039807	-0.1727974919431922	0.862814	0.862814	chr5	156074428	0.0640828166601063	chr5:156074428:A:G
chr5:156074480	['GA', 'G']	10699	4728.441951766685	-237.66500804064464	-0.029833219351531	0.0167810611173578	-1.7777909956285394	0.0754666	0.0754666	chr5	156074480	1.1222452158559673	chr5:156074480:GA:G
chr5:156074482	['A', 'C']	10699	4728.441951766685	-237.66500804064464	-0.029833219351531	0.0167810611173578	-1.7777909956285394	0.0754666	0.0754666	chr5	156074482	1.1222452158559673	chr5:156074482:A:C
chr5:156074564	['G', 'A']	10699	1239.3475130890051	-0.3947552539824093	0.028134574988634	0.0298990739708269	0.9409848283624248	0.346734	0.346734	chr5	156074564	0.4600035702605369	chr5:156074564:G:A
chr5:156074638	['C', 'T']	10699	4164.778536038141	-78.97729528938493	0.0073692444041835	0.0177169479167196	0.4159432222086709	0.67746	0.67746	chr5	156074638	0.169116342213138	chr5:156074638:C:T
chr5:156075080	['G', 'A']	10699	6111.571228266966	-260.61897596262014	-0.0224971661868723	0.0154370376065619	-1.4573499631373088	0.145049	0.145049	chr5	156075080	0.838485260973547	chr5:156075080:G:A
chr5:156075317	['T', 'A']	10699	4208.393344550384	-77.03398892263144	0.0079997430969753	0.0176092381240314	0.4542924026939055	0.649628	0.649628	chr5	156075317	0.1873352645805717	chr5:156075317:T:A
chr5:156076972	['G', 'A']	10699	6115.429533339568	-260.3885774170529	-0.0223423406402697	0.0154291429217143	-1.4480610331780668	0.147629	0.147629	chr5	156076972	0.8308283220328367	chr5:156076972:G:A
chr5:156077240	['T', 'C']	10699	6109.713163799551	-258.3465605019943	-0.0219792018211752	0.0154406028888694	-1.4234678515706936	0.15463	0.15463	chr5	156077240	0.8107062441143082	chr5:156077240:T:C
chr5:156077316	['A', 'G']	10699	6110.142189398897	-257.3969670926088	-0.0217629958892591	0.0154404881334623	-1.4094758987635074	0.158724	0.158724	chr5	156077316	0.7993574004063901	chr5:156077316:A:G
chr5:156077395	['G', 'A']	10699	4351.440288038904	-43.13685858625987	0.0215206431871934	0.0173188927220653	1.2426108026972649	0.214039	0.214039	chr5	156077395	0.6695070867367308	chr5:156077395:G:A
chr5:156077507	['T', 'C']	10699	1583.2959708329438	-50.75654297033584	-0.007560885080998	0.0266972290579276	-0.2832086080766068	0.777022	0.777022	chr5	156077507	0.1095666847469087	chr5:156077507:T:C
chr5:156077569	['T', 'C']	10699	4729.884173132654	-237.56609179048945	-0.0298247785946671	0.0167813432822263	-1.777258118916829	0.0755542	0.0755542	chr5	156077569	1.121741388556926	chr5:156077569:T:C
chr5:156078066	['T', 'C']	10699	4695.755586722768	-230.21831059191024	-0.0281390428678779	0.0168255577098695	-1.672398820478456	0.094475	0.094475	chr5	156078066	1.024683099410948	chr5:156078066:T:C
chr5:156078342	['C', 'T']	10699	4730.094743733633	-234.61480834587545	-0.0290259038409909	0.0167841268620909	-1.729366328048288	0.0837724	0.0837724	chr5	156078342	1.0768990422533644	chr5:156078342:C:T
chr5:156078884	['C', 'T']	10699	4727.767554932212	-235.63917196035865	-0.0292802089181508	0.0167870896337057	-1.7442099587864806	0.0811512	0.0811512	chr5	156078884	1.0907050537856844	chr5:156078884:C:T
chr5:156079143	['G', 'A']	10699	2012.7525011687703	-72.15395657722034	-0.012262732128684	0.02399418735731	-0.5110709500627504	0.609312	0.609312	chr5	156079143	0.2151602686464751	chr5:156079143:G:A
chr5:156079376	['T', 'C']	10699	236.0441245208937	-22.4833738173059	-0.085139459504553	0.0672612276452728	-1.2658029370734605	0.205611	0.205611	chr5	156079376	0.6869536546986019	chr5:156079376:T:C
chr5:156079422	['A', 'G']	10699	4780.340407629021	-234.8111379621563	-0.0286199299447354	0.0167174972632063	-1.711974555409396	0.0869304	0.0869304	chr5	156079422	1.0608283220153023	chr5:156079422:A:G
chr5:156080011	['G', 'C']	10699	4729.0	-237.64459132735425	-0.029838338886728	0.0167804523666104	-1.7781605784418557	0.0754059	0.0754059	chr5	156080011	1.122594672204525	chr5:156080011:G:C
chr5:156080570	['G', 'A']	10699	4728.325822737472	-237.95529453306392	-0.0299178718231679	0.0167824277007315	-1.782690344726695	0.0746651	0.0746651	chr5	156080570	1.1268823489099615	chr5:156080570:G:A
chr5:156082880	['T', 'C']	10699	13785.0	-337.92853597528426	0.0033973341153227	0.0145824919968351	0.232973494246391	0.815786	0.815786	chr5	156082880	0.0884237520403975	chr5:156082880:T:C
chr5:156083514	['C', 'T']	10699	3809.424216923797	-204.60710651690343	-0.0360101414538815	0.0182176127436269	-1.9766663152107509	0.048105	0.048105	chr5	156083514	1.3178097810158782	chr5:156083514:C:T
chr5:156083563	['G', 'A']	10699	3828.431323048153	-203.9072213168652	-0.0354608408228148	0.0181799320978279	-1.9505485846699928	0.0511369	0.0511369	chr5	156083563	1.2912656031321488	chr5:156083563:G:A
chr5:156084252	['C', 'T']	10699	10530.921451281092	-192.1104063323495	0.0140188403273247	0.0139532649211498	1.004699646035923	0.315064	0.315064	chr5	156084252	0.5016012175639846	chr5:156084252:C:T
chr5:156084476	['T', 'C']	10699	8365.0	-277.1360435678092	-0.0135001314537979	0.0143057317560584	-0.9436868860679308	0.345351	0.345351	chr5	156084476	0.4617392821108438	chr5:156084476:T:C
chr5:156086837	['G', 'T']	10699	6714.510331930808	-90.5434377875016	0.0199903183902432	0.0150126227374948	1.3315673576687133	0.183031	0.183031	chr5	156086837	0.7374753474895263	chr5:156086837:G:T
chr5:156088656	['T', 'C']	10699	12218.0	-401.46541428562574	-0.0167128415371886	0.014038938069422	-1.1904633708435923	0.233891	0.233891	chr5	156088656	0.63098648928763	chr5:156088656:T:C
chr5:156088793	['G', 'A']	10699	11321.174457741212	-383.9615085783092	-0.0178922322999059	0.0139843069265728	-1.2794507724875024	0.200766	0.200766	chr5	156088793	0.6973098336716221	chr5:156088793:G:A
chr5:156090157	['A', 'C']	10699	11327.176140613312	-393.0120376517504	-0.0194648654670549	0.0139915464362212	-1.3911875685638586	0.164198	0.164198	chr5	156090157	0.7846321370719597	chr5:156090157:A:C
chr5:156090866	['G', 'A']	10699	1890.0	-32.233936192851566	0.0115558848803029	0.0245433212624322	0.4708362310357402	0.637767	0.637767	chr5	156090866	0.1953379562261416	chr5:156090866:G:A
chr5:156091295	['G', 'A']	10699	597.0	-29.61304953875836	-0.0228189406209948	0.0424916029289887	-0.5370223537843346	0.591263	0.591263	chr5	156091295	0.2282192973895276	chr5:156091295:G:A
chr5:156091464	['G', 'A']	10699	6711.882011967091	-84.55288799804316	0.0213529662905744	0.0150139134801438	1.4222118915773778	0.154994	0.154994	chr5	156091464	0.8096851135543983	chr5:156091464:G:A
chr5:156092789	['G', 'A']	10699	6716.0	-86.40873346168254	0.0209309286785856	0.0150116296186042	1.3943142223976464	0.163252	0.163252	chr5	156092789	0.7871414894792699	chr5:156092789:G:A
chr5:156092899	['G', 'A']	10699	6715.6276874182095	-86.89981174065568	0.0208263506384311	0.0150118456298458	1.3873277911295117	0.165371	0.165371	chr5	156092899	0.7815406474087474	chr5:156092899:G:A
chr5:156092923	['T', 'G']	10699	8236.769863525893	-144.79900087139927	0.0156332740964871	0.0143498222021763	1.0894402645710928	0.275984	0.275984	chr5	156092923	0.5591160951562684	chr5:156092923:T:G
chr5:156093998	['G', 'A']	10699	7608.844693782141	-100.8492245357497	0.0218519705545527	0.0146222978362858	1.4944279482754246	0.135093	0.135093	chr5	156093998	0.8693671538657126	chr5:156093998:G:A
chr5:156094412	['C', 'T']	10699	3918.3662366797535	-3.0524518273541537	0.0294300813341196	0.0179826921307723	1.6365781675013111	0.101748	0.101748	chr5	156094412	0.992474118687513	chr5:156094412:C:T
chr5:156094501	['C', 'A']	10699	10685.997569411986	-340.42709461831527	-0.012406448398701	0.0139564955905667	-0.8889372205359777	0.374057	0.374057	chr5	156094501	0.4270622135768833	chr5:156094501:C:A
chr5:156094585	['G', 'A']	10699	4169.0	-225.12007543403604	-0.0362594719492472	0.01757735859284	-2.0628510113013863	0.0391509	0.0391509	chr5	156094585	1.407258249939599	chr5:156094585:G:A
chr5:156094821	['C', 'T']	10699	15522.352468212415	-523.45398862912	-0.0258562784917307	0.0156735478174298	-1.6496761800781992	0.0990386	0.0990386	chr5	156094821	1.0041955074250482	chr5:156094821:C:T
chr5:156095559	['A', 'G']	10699	4180.0	-225.60084784791368	-0.0363585076631952	0.0175660035134862	-2.0698224064045645	0.038493	0.038493	chr5	156095559	1.414618240303864	chr5:156095559:A:G
chr5:156097212	['G', 'A']	10699	11167.043746494672	-372.3545590874085	-0.0164544056713962	0.0140061182875423	-1.1748012785263593	0.2401	0.2401	chr5	156097212	0.6196078399429726	chr5:156097212:G:A
chr5:156099709	['T', 'C']	10699	12318.302701692064	-402.8003371899607	-0.0165381490517559	0.0140696232063871	-1.1754507430055463	0.239841	0.239841	chr5	156099709	0.620076573732051	chr5:156099709:T:C
chr5:156099897	['A', 'G']	10699	15701.0	-521.0958085512849	-0.0248451132562084	0.015834281765235	-1.5690710588943215	0.116661	0.116661	chr5	156099897	0.9330743051851004	chr5:156099897:A:G
chr5:156099923	['AT', 'A']	10699	6709.254183415911	-93.11214874047512	0.0194059611543779	0.0150050260428619	1.293297399081127	0.195936	0.195936	chr5	156099923	0.7078857622443611	chr5:156099923:AT:A
chr5:156101024	['C', 'T']	10699	4101.766757034682	-225.3635479035492	-0.037721361184904	0.0177116598242748	-2.129747384443595	0.0332153	0.0332153	chr5	156101024	1.478661820664666	chr5:156101024:C:T
chr5:156101075	['T', 'C']	10699	3302.617369355894	35.09290481531141	0.0414221074306491	0.0192416072530572	2.15273635335571	0.0313617	0.0313617	chr5	156101075	1.5036004038763549	chr5:156101075:T:C
chr5:156101215	['C', 'T']	10699	15624.460366423633	-527.5604464324632	-0.0269049717699342	0.0157902440166703	-1.7038984161061503	0.0884291	0.0884291	chr5	156101215	1.0534047950574985	chr5:156101215:C:T
chr5:156101728	['A', 'G']	10699	2846.266031033838	-102.69104966899218	-0.016191405066233	0.020519682272888	-0.7890670455276074	0.43009	0.43009	chr5	156101728	0.3664406550867066	chr5:156101728:A:G
chr5:156102898	['G', 'T']	10699	11284.10937646069	-371.4275773838308	-0.0158795006920738	0.0140119450615068	-1.1332831111147754	0.257121	0.257121	chr5	156102898	0.5898624515108903	chr5:156102898:G:T
chr5:156103213	['G', 'A']	10699	12217.425766641736	-397.01559329346816	-0.0157720833736282	0.0140685127934305	-1.1210910211485317	0.262274	0.262274	chr5	156103213	0.5812447601767021	chr5:156103213:G:A
chr5:156103347	['TGACATTACAA', 'T']	10699	13401.010191678351	-389.2343406032506	-0.0081302497224732	0.0144864981736806	-0.5612294720917774	0.574653	0.574653	chr5	156103347	0.2405943217028319	chr5:156103347:TGACATTACAA:T
chr5:156105450	['C', 'T']	10699	3371.6302701692066	32.17770361815584	0.0398986436286716	0.0190700157116493	2.092218707732823	0.0364425	0.0364425	chr5	156105450	1.4383918375452938	chr5:156105450:C:T
chr5:156105725	['G', 'A']	10699	2829.322236768281	-105.41023681382111	-0.0176088518647915	0.0205721082607585	-0.8559575733120447	0.39204	0.39204	chr5	156105725	0.4066696194769378	chr5:156105725:G:A
chr5:156105783	['T', 'A']	10699	11291.110685238851	-378.1946299343484	-0.0170855134846638	0.0140133099666569	-1.219234679409562	0.222782	0.222782	chr5	156105783	0.6521199015435103	chr5:156105783:T:A
chr5:156110203	['C', 'T']	10699	8179.764535427183	-157.2440292129416	0.0128846922659396	0.0143848546480465	0.8957123711840471	0.370427	0.370427	chr5	156110203	0.4312973656087441	chr5:156110203:C:T
chr5:156110346	['G', 'A']	10699	14763.759839207254	-484.4321658858364	-0.0204366291537295	0.0150978902530056	-1.353608273159962	0.17589	0.17589	chr5	156110346	0.7547588510955403	chr5:156110346:G:A
chr5:156111165	['C', 'T']	10699	8174.764068050103	-154.31467975864098	0.013363230159961	0.0143787995196029	0.9293703651506302	0.352718	0.352718	chr5	156111165	0.4525723767339746	chr5:156111165:C:T
chr5:156111350	['C', 'G']	10699	6694.502851799905	-93.35709529067488	0.0192302018465654	0.0150156788906512	1.2806748190744874	0.200336	0.200336	chr5	156111350	0.6982410017972365	chr5:156111350:C:G
chr5:156111665	['GAGAA', 'G']	10699	7545.821131369797	-108.07567210983876	0.0200587782956472	0.0146576515139353	1.3684851407864995	0.171189	0.171189	chr5	156111665	0.7665241449905356	chr5:156111665:GAGAA:G
chr5:156113096	['TC', 'T']	10699	2832.058812529219	-104.7324134708133	-0.0173832658184595	0.0205658678675999	-0.8452483469392308	0.397991	0.397991	chr5	156113096	0.4001267487668425	chr5:156113096:TC:T
chr5:156113301	['G', 'A']	10699	14769.141267763647	-480.60052517540566	-0.019506621619215	0.015102651490359	-1.2916024468728122	0.196523	0.196523	chr5	156113301	0.7065866148125001	chr5:156113301:G:A
chr5:156113354	['G', 'A']	10699	8178.0	-154.54878712237615	0.0133795884492592	0.0143783826177912	0.9305350125196938	0.352115	0.352115	chr5	156113354	0.453315473712916	chr5:156113354:G:A
chr5:156116352	['A', 'G']	10699	224.0209384931763	-20.059917399348187	-0.0743561002393053	0.0686529895165904	-1.0830715568669698	0.278801	0.278801	chr5	156116352	0.5547056728491249	chr5:156116352:A:G
chr5:156118268	['T', 'C']	10699	4665.872207160886	-205.9217781833173	-0.0253289659814526	0.0169234127606236	-1.4966819246048624	0.134506	0.134506	chr5	156118268	0.8712583423621535	chr5:156118268:T:C
chr5:156118554	['A', 'T']	10699	12230.0	-404.3547632396974	-0.0170202925344445	0.0140654013487684	-1.210082251647579	0.226274	0.226274	chr5	156118554	0.6453653457590947	chr5:156118554:A:T
chr5:156119840	['G', 'A']	10699	581.0	-5.940716159731721	0.004624126636335	0.043317924103499	0.1067485742226862	0.91499	0.91499	chr5	156119840	0.0385836523472688	chr5:156119840:G:A
chr5:156120110	['A', 'G']	10699	4672.436717143391	-207.44654349232084	-0.0256150671078759	0.0169025309367947	-1.5154574899854245	0.129686	0.129686	chr5	156120110	0.8871069048019551	chr5:156120110:A:G
chr5:156120995	['C', 'A']	10699	4646.434286782576	-208.93143887421587	-0.0263803024120297	0.016960282308373	-1.5554164684514786	0.119877	0.119877	chr5	156120995	0.9212641340926618	chr5:156120995:C:A
chr5:156123524	['C', 'T']	10699	227.0	-28.389553995918984	-0.1010093694864614	0.0674628960362956	-1.4972581288552689	0.134356	0.134356	chr5	156123524	0.8717429343018431	chr5:156123524:C:T
chr5:156124575	['C', 'T']	10699	12236.14367171434	-406.5623536509141	-0.0174757715577983	0.0140836974095162	-1.2408511095949877	0.214688	0.214688	chr5	156124575	0.6681922298042248	chr5:156124575:C:T
chr5:156124731	['G', 'A']	10699	12238.719562371423	-405.7476687642613	-0.0173315772724282	0.014086967391402	-1.2303270669176507	0.218602	0.218602	chr5	156124731	0.6603458689874577	chr5:156124731:G:A
chr5:156125215	['G', 'A']	10699	6672.623667975322	-89.23423071728351	0.0201844178314115	0.0150457864019192	1.3415329243831888	0.179776	0.179776	chr5	156125215	0.7452682868145348	chr5:156125215:G:A
chr5:156125576	['T', 'C']	10699	4682.312920718025	-215.0991262967944	-0.0273043626496645	0.0169072405792375	-1.6149508562145214	0.106351	0.106351	chr5	156125576	0.9732584221463948	chr5:156125576:T:C
chr5:156127310	['C', 'T']	10699	15979.0	-507.6349685484356	-0.0208020032245246	0.0160716782708804	-1.2943267575368804	0.195581	0.195581	chr5	156127310	0.70867333766677	chr5:156127310:C:T
chr5:156128680	['G', 'A']	10699	18576.472562400675	-498.9332344422924	-0.0038997543238518	0.0209742793151822	-0.185930313277987	0.852503	0.852503	chr5	156128680	0.0693040840291265	chr5:156128680:G:A
chr5:156130836	['C', 'T']	10699	2753.514723754324	4.696571346891764	0.0308112406526477	0.0208465621815598	1.4780010432560595	0.139437	0.139437	chr5	156130836	0.8556219696836445	chr5:156130836:C:T
chr5:156131016	['A', 'T']	10699	1415.0	-70.02787971185913	-0.0259255808285024	0.0279784065298209	-0.9266282123990712	0.354141	0.354141	chr5	156131016	0.4508237907143936	chr5:156131016:A:T
chr5:156131675	['T', 'C']	10699	721.0673957749111	-4.347376116959578	0.0071194402199137	0.0391503597644882	0.1818486538244152	0.855705	0.855705	chr5	156131675	0.0676759303619217	chr5:156131675:T:C
chr5:156131942	['C', 'T']	10699	3449.0	-24.700803746001235	0.021871653585589	0.0190349793238572	1.1490242890979372	0.250572	0.250572	chr5	156131942	0.6010674605760555	chr5:156131942:C:T
chr5:156132624	['A', 'G']	10699	1538.2940130963516	-70.29521902843695	-0.0188693642716145	0.0269335318174191	-0.7005900451351458	0.483574	0.483574	chr5	156132624	0.3155370576046477	chr5:156132624:A:G
chr5:156134424	['C', 'T']	10699	2076.1940549635447	-58.29800681990979	-0.0014096414118945	0.0234653056599303	-0.0600734306351558	0.952098	0.952098	chr5	156134424	0.0213183471315504	chr5:156134424:C:T
chr5:156134798	['G', 'A']	10699	12306.450729244576	-421.15186418991976	-0.0199572768553084	0.0140971942983916	-1.4156914087213297	0.156895	0.156895	chr5	156134798	0.8043908964832346	chr5:156134798:G:A
chr5:156136013	['G', 'A']	10699	3549.331744251262	-142.11945445970275	-0.0152805866979282	0.0188462292673096	-0.8108033963289251	0.417497	0.417497	chr5	156136013	0.379346640870503	chr5:156136013:G:A
chr5:156137010	['AG', 'A']	10699	1526.0	-80.88716879122067	-0.028169965351408	0.0270452418141351	-1.041586743612882	0.297627	0.297627	chr5	156137010	0.5263276731963189	chr5:156137010:AG:A
chr5:156138816	['A', 'G']	10699	1452.2714779844816	-70.29658970619718	-0.0239827862723815	0.0276767614205604	-0.8665315246951257	0.386218	0.386218	chr5	156138816	0.413167489441902	chr5:156138816:A:G
chr5:156139534	['T', 'G']	10699	1333.249228755726	-20.78908955750525	0.0105257162199525	0.0287742984187854	0.3658027058300349	0.71452	0.71452	chr5	156139534	0.1459856104446353	chr5:156139534:T:G
chr5:156139914	['G', 'A']	10699	16373.591155572176	-505.84341513501016	-0.0188548372989785	0.016502012755143	-1.1425780344947405	0.253239	0.253239	chr5	156139914	0.5964694101061003	chr5:156139914:G:A
chr5:156139954	['T', 'C']	10699	16233.034495652988	-509.8325790279943	-0.0202698690688758	0.0163376579348942	-1.2406838942063516	0.21475	0.21475	chr5	156139954	0.6680668274967201	chr5:156139954:T:C
chr5:156143582	['C', 'T']	10699	5467.021968776293	-194.27426763368405	-0.0137859500175658	0.0159207580147906	-0.8659104048160594	0.386559	0.386559	chr5	156143582	0.4127842108817454	chr5:156143582:C:T
chr5:156144110	['G', 'A']	10699	220.1234452445525	-17.39314596505869	-0.0611638411797528	0.0691325701596334	-0.8847326381547781	0.376321	0.376321	chr5	156144110	0.4244415458851676	chr5:156144110:G:A
chr5:156144208	['G', 'A']	10699	1861.696026180458	3.259519372422885	0.0263835142720826	0.0246008049850809	1.072465485909213	0.283535	0.283535	chr5	156144208	0.547393323477765	chr5:156144208:G:A
chr5:156144876	['A', 'T']	10699	1526.0	-73.77463255394075	-0.0231263899144132	0.0270478707592671	-0.8550170222360173	0.392561	0.392561	chr5	156144876	0.4060928487149116	chr5:156144876:A:T
chr5:156144920	['G', 'T']	10699	5947.667726252805	-71.20531066564438	0.021580431857044	0.0155668306037842	1.3863086460128822	0.165682	0.165682	chr5	156144920	0.7807246715764503	chr5:156144920:G:T
chr5:156145717	['A', 'G']	10699	4137.0	-53.1797915341442	0.0173583361603984	0.0179223631175906	0.9685294314431904	0.332802	0.332802	chr5	156145717	0.4778140724463561	chr5:156145717:A:G
chr5:156146549	['C', 'T']	10699	18935.0	-393.3274015201118	0.042981519844009	0.021933746155301	1.9596068788104029	0.0500677	0.0500677	chr5	156146549	1.3004423586760088	chr5:156146549:C:T
chr5:156147344	['T', 'A']	10699	3167.5921286341963	-120.08754513856472	-0.0141774886721892	0.0198055137578942	-0.7158354408523354	0.474109	0.474109	chr5	156147344	0.3241218004008535	chr5:156147344:T:A
chr5:156147466	['G', 'T']	10699	265.0	-17.596969727668867	-0.0464139017204555	0.0630745695028928	-0.7358576061042608	0.461834	0.461834	chr5	156147466	0.3355140976881409	chr5:156147466:G:T
chr5:156147647	['A', 'G']	10699	19131.788184707424	-428.46164715144505	0.0310189845296281	0.0227597855192906	1.362885625760279	0.172947	0.172947	chr5	156147647	0.7620869670103934	chr5:156147647:A:G
chr5:156147822	['G', 'A']	10699	6090.707834704563	-209.79696449593385	-0.0119377254018109	0.0155694699905799	-0.76673935651205	0.443253	0.443253	chr5	156147822	0.3533483163496353	chr5:156147822:G:A
chr5:156148177	['A', 'G']	10699	2245.0	-54.93756318780468	0.0017625983634826	0.0227895548499529	0.0773423779045982	0.938353	0.938353	chr5	156148177	0.0276337531856139	chr5:156148177:A:G
chr5:156148717	['T', 'G']	10699	4175.390259861657	29.72203258543321	0.0386754144494826	0.0175937746948535	2.198244272208159	0.0279531	0.0279531	chr5	156148717	1.5535700218298634	chr5:156148717:T:G
chr5:156148939	['C', 'T']	10699	3227.905104712042	-135.7049684312539	-0.0194714714339098	0.0196456567733667	-0.9911336464101808	0.321643	0.321643	chr5	156148939	0.4926258958241724	chr5:156148939:C:T
chr5:156149273	['A', 'G']	10699	5474.5350598354535	-147.36221048695336	-0.0016024159130784	0.0159905341915178	-0.1002102802749657	0.920179	0.920179	chr5	156149273	0.0361276822733395	chr5:156149273:A:G
chr5:156149325	['A', 'G']	10699	3230.2076671341747	-135.79101189056573	-0.0195507308154069	0.0196435940955425	-0.995272592190414	0.319626	0.319626	chr5	156149325	0.4953579002051778	chr5:156149325:A:G
chr5:156149417	['T', 'C']	10699	6092.12469597755	-208.88400518982004	-0.0117594380086741	0.0155692533566589	-0.7552987763311493	0.450086	0.450086	chr5	156149417	0.3467044956536279	chr5:156149417:T:C
chr5:156149921	['A', 'G']	10699	6023.125923156025	-13.016988333084628	0.032654716788606	0.0155319704591152	2.102419449905787	0.0355399	0.0355399	chr5	156149921	1.4492837985202864	chr5:156149921:A:G
chr5:156150085	['G', 'A']	10699	3227.0	-134.0470440750358	-0.0188838151615338	0.0196522270543475	-0.9608995005660832	0.336624	0.336624	chr5	156150085	0.4728549237256302	chr5:156150085:G:A
chr5:156150639	['A', 'G']	10699	3317.612673415824	-121.76474207034316	-0.0109606040194056	0.0186061447666342	-0.5890851735745346	0.555817	0.555817	chr5	156150639	0.2550681741954149	chr5:156150639:A:G
chr5:156151424	['A', 'AAT']	10699	3334.9096024006	-124.9831528840084	-0.0119715771154067	0.0185696205666507	-0.6446861459790156	0.519144	0.519144	chr5	156151424	0.2847121609739884	chr5:156151424:A:AAT
chr5:156151450	['T', 'C']	10699	3335.9776881972457	-123.31263390561293	-0.0114178578977464	0.018560343237002	-0.6151749324863647	0.538452	0.538452	chr5	156151450	0.2688530055772571	chr5:156151450:T:C
chr5:156153033	['C', 'T']	10699	2338.9957813818323	-46.92994392430192	0.0071619348773404	0.0215708416847632	0.3320192592391671	0.739881	0.739881	chr5	156153033	0.1308381251328444	chr5:156153033:C:T
chr5:156153433	['A', 'G']	10699	4322.331801987625	36.739576958560136	0.038130065665913	0.0166457983750853	2.2906720847336643	0.0220018	0.0220018	chr5	156153433	1.6575417874464615	chr5:156153433:A:G
chr5:156153752	['G', 'A']	10699	11504.333427071617	-174.8129783202309	0.0210990068392454	0.0134036767219871	1.5741208383991343	0.115489	0.115489	chr5	156153752	0.9374593791207804	chr5:156153752:G:A
chr5:156153821	['G', 'T']	10699	4322.71686972821	33.23903716239833	0.0371351298379283	0.0166428194440416	2.2313004093319773	0.0256819	0.0256819	chr5	156153821	1.590372849411932	chr5:156153821:G:T
chr5:156153872	['A', 'G']	10699	6942.818744142458	-164.128768186461	0.0023192932145523	0.0142251836894022	0.1630413543468173	0.870489	0.870489	chr5	156153872	0.0602367125070001	chr5:156153872:A:G
chr5:156154017	['G', 'A']	10699	14145.273912228064	-204.87796772423204	0.0287598435510181	0.0140971025131177	2.040124452826834	0.0413625	0.0413625	chr5	156154017	1.3833932198320906	chr5:156154017:G:A
chr5:156154119	['T', 'C']	10699	18516.9214546818	-353.0524857179431	0.0447893482019576	0.0196309648982181	2.281566312923472	0.0225345	0.0225345	chr5	156154119	1.6471520736990604	chr5:156154119:T:C
chr5:156155758	['G', 'A']	10699	8887.566269580715	-207.2127439474405	0.0024085157892203	0.0135277396435389	0.1780427368271151	0.858693	0.858693	chr5	156155758	0.0661620774224205	chr5:156155758:G:A
chr5:156156103	['C', 'G']	10699	2332.630813953488	-56.23983431213923	0.0028397983396655	0.0215912464960227	0.1315254466752855	0.895362	0.895362	chr5	156156103	0.0480013414251142	chr5:156156103:C:G
chr5:156156137	['C', 'T']	10699	413.9673037286864	-26.905783737647287	-0.039273269921734	0.0485800564757803	-0.8084237189249419	0.418865	0.418865	chr5	156156137	0.3779259273969835	chr5:156156137:C:T
chr5:156156546	['C', 'G']	10699	2699.822647169104	-75.633509702638	-0.0019111600839041	0.0202546797919511	-0.0943564698891751	0.924828	0.924828	chr5	156156546	0.033939030068215	chr5:156156546:C:G
chr5:156156673	['C', 'A']	10699	2338.2119819988748	-55.78003509542869	0.0030368539807007	0.0215546102899964	0.14089115691923	0.887959	0.887959	chr5	156156673	0.0516070865691853	chr5:156156673:C:A
chr5:156157058	['T', 'C']	10699	7498.3329268292655	-69.61593098502878	0.0192603417884463	0.0140696985048835	1.3689235616357442	0.171052	0.171052	chr5	156157058	0.7668718435257712	chr5:156157058:T:C
chr5:156157165	['A', 'G']	10699	2340.312165838101	-56.17504851669275	0.002804205689118	0.0215441108315689	0.1301611243574254	0.896441	0.896441	chr5	156157165	0.0474782886089098	chr5:156157165:A:G
chr5:156157284	['G', 'A']	10699	12259.396267116856	-275.3250713115748	0.0047679389846775	0.0134810602820791	0.3536768536682323	0.723588	0.723588	chr5	156157284	0.1405086441021585	chr5:156157284:G:A
chr5:156157397	['G', 'T']	10699	2701.5752179210804	-79.37811644613342	-0.0034970022348479	0.0202354545046937	-0.172815601153747	0.8628	0.8628	chr5	156157397	0.0640898635694925	chr5:156157397:G:T
chr5:156158047	['A', 'T']	10699	2783.084485258576	-69.48208505427806	0.0017261815337952	0.020339243187015	0.0848695065948827	0.932367	0.932367	chr5	156158047	0.0304131062062943	chr5:156158047:A:T
chr5:156160337	['G', 'A']	10699	10205.50925317049	-282.5888665080652	-0.0037304913490844	0.0133681960026368	-0.2790572002646111	0.780206	0.780206	chr5	156160337	0.1077907141666629	chr5:156160337:G:A
chr5:156160398	['T', 'C']	10699	4280.202138636151	36.90469769740406	0.0388158877553533	0.0167201926321082	2.3214976411703594	0.0202787	0.0202787	chr5	156160398	1.6929598896208935	chr5:156160398:T:C
chr5:156160471	['G', 'A']	10699	5476.427084310228	-75.48873112942941	0.0122184082234225	0.015317911763686	0.7976549553176373	0.425088	0.425088	chr5	156160471	0.3715211547537463	chr5:156160471:G:A
chr5:156161464	['G', 'A']	10699	2582.5172413793107	-70.42989031697506	-0.000810554240403	0.0205851432812317	-0.0393756909694229	0.968592	0.968592	chr5	156161464	0.0138591222915476	chr5:156161464:G:A
chr5:156163916	['G', 'A']	10699	2621.290137937506	-63.36797602375628	0.0026465163712174	0.0205337078174308	0.1288864336995601	0.89745	0.89745	chr5	156163916	0.0469897381022723	chr5:156163916:G:A
chr5:156164066	['T', 'A']	10699	2678.846094946393	-66.13200810614681	0.0020518372942853	0.0205564899118079	0.0998145745255242	0.920493	0.920493	chr5	156164066	0.0359795097921582	chr5:156164066:T:A
chr5:156165936	['A', 'G']	10699	4114.769187622698	21.22642064316265	0.0362570870969532	0.0176967131880066	2.0488034535998034	0.0405057	0.0405057	chr5	156165936	1.3924838581590884	chr5:156165936:A:G
chr5:156166088	['G', 'GT']	10699	11635.087492989343	-285.6458072792281	-5.028441885889949e-05	0.0139903214416659	-0.0035942289867009	0.997132	0.997132	chr5	156166088	0.0012473461246654	chr5:156166088:G:GT
chr5:156166898	['C', 'T']	10699	8382.783510936624	-139.30034652262913	0.0118514631494069	0.0143529240742709	0.8257176787168974	0.408983	0.408983	chr5	156166898	0.3882947437277026	chr5:156166898:C:T
chr5:156167557	['T', 'C']	10699	964.0901103009908	-1.1739835486176773	0.0188328083676811	0.0336124584557826	0.5602924996532413	0.575292	0.575292	chr5	156167557	0.2401116652236095	chr5:156167557:T:C
chr5:156167622	['A', 'T']	10699	7093.989154824233	-76.20262037869054	0.0177794979919191	0.0149377317826006	1.1902408110332086	0.233978	0.233978	chr5	156167622	0.6308249756145247	chr5:156167622:A:T
chr5:156168339	['A', 'G']	10699	9680.809666261568	-261.7221825086478	-0.0027295447168938	0.0140058538417664	-0.1948859917953818	0.845486	0.845486	chr5	156168339	0.0728935792821889	chr5:156168339:A:G
chr5:156169249	['A', 'G']	10699	2070.387024399364	-41.27922447515172	0.0070289568841442	0.0235842524101971	0.2980360268322578	0.765681	0.765681	chr5	156169249	0.1159521295777802	chr5:156169249:A:G
chr5:156169351	['A', 'G']	10699	4087.3820340250513	12.842438898736242	0.0337009542617477	0.0177368905808298	1.9000486081913337	0.0574536	0.0574536	chr5	156169351	1.2406827535526983	chr5:156169351:A:G
chr5:156170761	['C', 'T']	10699	2504.0	-65.65924293705564	0.0003500652023514	0.0217031331698396	0.0161297080754177	0.987131	0.987131	chr5	156170761	0.0056252092331824	chr5:156170761:C:T
chr5:156171092	['G', 'A']	10699	5255.982518463121	-87.89225751675451	0.0087859775972956	0.0162402730106779	0.5409993779980697	0.588519	0.588519	chr5	156171092	0.2302395116447509	chr5:156171092:G:A
chr5:156171337	['A', 'G']	10699	9790.915124322302	-286.68862260959884	-0.0069960615566036	0.0139858441551429	-0.5002244754765887	0.616927	0.616927	chr5	156171337	0.2097662223084396	chr5:156171337:A:G
chr5:156171628	['G', 'A']	10699	5189.970178554735	-64.72732596561455	0.0145806986263349	0.0163123150656726	0.8938460646225695	0.371424	0.371424	chr5	156171628	0.4301300372391866	chr5:156171628:G:A
chr5:156172395	['G', 'C']	10699	19245.0	-436.2516642483329	0.0297331882795365	0.0233057879849194	1.275785581623591	0.202059	0.202059	chr5	156172395	0.6945218006863796	chr5:156172395:G:C
chr5:156172757	['TC', 'T']	10699	9755.647311827955	-288.0320222732671	-0.0074879456339699	0.0140030876794463	-0.5347353244785255	0.592844	0.592844	chr5	156172757	0.2270595711419754	chr5:156172757:TC:T
chr5:156173074	['G', 'T']	10699	4454.077232727954	-183.13232122576844	-0.0168779310790655	0.0172253562078815	-0.9798305982980464	0.327192	0.327192	chr5	156173074	0.4851973235775169	chr5:156173074:G:T
chr5:156173278	['T', 'G']	10699	4467.505377349668	-190.2557003718096	-0.0185733880258961	0.0171933995254273	-1.080262690250868	0.28005	0.28005	chr5	156173278	0.5527644229952404	chr5:156173278:T:G
chr5:156173634	['A', 'T']	10699	5252.945852426821	-91.4770460043773	0.0078311128274568	0.0162545928935645	0.4817784658610102	0.629973	0.629973	chr5	156173634	0.2006780635659245	chr5:156173634:A:T
chr5:156173891	['A', 'G']	10699	5168.966252220249	-70.71383960873116	0.012964390046926	0.0163512748272452	0.7928672341390891	0.427873	0.427873	chr5	156173891	0.3686851178651534	chr5:156173891:A:G
chr5:156174167	['C', 'CT']	10699	2247.0	-52.481925292119136	0.003372204148826	0.0227631484819937	0.1481431336923179	0.882233	0.882233	chr5	156174167	0.0544167014319484	chr5:156174167:C:CT
chr5:156175253	['A', 'G']	10699	2249.8411407199624	-56.79605510776872	0.0011115686417494	0.0227578137394458	0.0488433842756501	0.961045	0.961045	chr5	156175253	0.0172562764374571	chr5:156175253:A:G
chr5:156175865	['A', 'ATTACT']	10699	9804.916432978129	-276.9659132689412	-0.0049985630280626	0.0139917074366825	-0.3572518258177553	0.72091	0.72091	chr5	156175865	0.142118950180838	chr5:156175865:A:ATTACT
chr5:156176094	['C', 'G']	10699	7842.733034212002	-157.12851828473234	0.0068468543334346	0.0143997446627447	0.475484426550215	0.634451	0.634451	chr5	156176094	0.1976019137605428	chr5:156176094:C:G
chr5:156176301	['G', 'A']	10699	7821.193062827226	-167.71245295179256	0.0047206276122767	0.0144170458501884	0.3274337656500566	0.743346	0.743346	chr5	156176301	0.1288089912007826	chr5:156176301:G:A
chr5:156176348	['C', 'T']	10699	18638.0	-367.3949777943366	0.0454947177019578	0.0208246058616735	2.184661645178509	0.0289353	0.0289353	chr5	156176348	1.5385720105297704	chr5:156176348:C:T
chr5:156176681	['T', 'A']	10699	7686.155198204937	-138.71162763231152	0.0100840502129128	0.0144803764455114	0.6963942029310031	0.486197	0.486197	chr5	156176681	0.3131877252283172	chr5:156176681:T:A
chr5:156177641	['A', 'C']	10699	9632.800691782742	-147.16748660969432	0.0147930849070433	0.0139949996866424	1.0570264550389874	0.290523	0.290523	chr5	156177641	0.5368194798737197	chr5:156177641:A:C
chr5:156177885	['A', 'T']	10699	7706.440590819856	-143.6104777804436	0.0088763424771272	0.0144624281323946	0.6137518814869671	0.539392	0.539392	chr5	156177885	0.2680954990800502	chr5:156177885:A:T
chr5:156177897	['A', 'G']	10699	7709.16164921466	-142.49877913060865	0.0092081450220513	0.0144613416438051	0.6367420982683087	0.524306	0.524306	chr5	156177897	0.2804151723225506	chr5:156177897:A:G
chr5:156177969	['A', 'G']	10699	7710.720695457095	-143.7807964985779	0.0089471530944527	0.0144589571697232	0.6187965694502476	0.536064	0.536064	chr5	156177969	0.2707833573453269	chr5:156177969:A:G
chr5:156178116	['T', 'G']	10699	7710.441338693092	-144.71728770088205	0.0087603124472594	0.0144590792499669	0.6058693154530882	0.544614	0.544614	chr5	156178116	0.2639111987569846	chr5:156178116:T:G
chr5:156178275	['G', 'A']	10699	7707.720415030847	-142.48767767731837	0.0091793782037735	0.0144599249283755	0.6348150664157504	0.525563	0.525563	chr5	156178275	0.2793752170050638	chr5:156178275:G:A
chr5:156178387	['C', 'A']	10699	7707.720415030847	-142.54505079011022	0.0092334161793318	0.0144599377681395	0.6385515848952216	0.523128	0.523128	chr5	156178387	0.2813920340921321	chr5:156178387:C:A
chr5:156178422	['G', 'A']	10699	9733.0	-272.8291960965867	-0.0047932523277693	0.01400784992645	-0.3421833010017186	0.73222	0.73222	chr5	156178422	0.1353584128882313	chr5:156178422:G:A
chr5:156178619	['G', 'A']	10699	7707.161088257293	-141.00585310143748	0.0094683119731913	0.0144572734237769	0.6549168502007722	0.512535	0.512535	chr5	156178619	0.2902764721495635	chr5:156178619:G:A
chr5:156178715	['G', 'A']	10699	9681.71475317876	-155.9393760435575	0.0133099106811444	0.0139919855582053	0.9512524599011676	0.341498	0.341498	chr5	156178715	0.4666118354422063	chr5:156178715:G:A
chr5:156178727	['T', 'C']	10699	11708.755027593304	-293.4472908127225	-0.0010303716567911	0.013995681081002	-0.0736206870410741	0.941314	0.941314	chr5	156178727	0.0262654820773692	chr5:156178727:T:C
chr5:156179006	['T', 'C']	10699	11702.093755842214	-289.9908992842672	-0.0004874702602039	0.01398860917253	-0.0348476574183838	0.972202	0.972202	chr5	156179006	0.012243489836183	chr5:156179006:T:C
chr5:156179825	['T', 'C']	10699	4097.531930808789	15.771124982051017	0.0345967311328024	0.0177263568062018	1.95171131389492	0.0509986	0.0509986	chr5	156179825	1.2924417458750064	chr5:156179825:T:C
chr5:156179904	['G', 'A']	10699	7736.0	-156.6627843288269	0.0066639899791792	0.0144551717867149	0.4610107771464758	0.6448	0.6448	chr5	156179904	0.1905749712029657	chr5:156179904:G:A
chr5:156179945	['G', 'T']	10699	7694.719199850439	-141.80120745842004	0.0093703809661593	0.0144661535643132	0.6477451607644508	0.517164	0.517164	chr5	156179945	0.2863717141580423	chr5:156179945:G:T
chr5:156180117	['T', 'C']	10699	7695.438534168458	-142.0683762959341	0.0093103359403661	0.0144640308409242	0.6436888888554996	0.519791	0.519791	chr5	156180117	0.2841712444274944	chr5:156180117:T:C
chr5:156180311	['T', 'C']	10699	7694.157442034406	-140.6668903259621	0.0096125999046837	0.0144665675193963	0.6644699851430149	0.506404	0.506404	chr5	156180311	0.295502872558105	chr5:156180311:T:C
chr5:156180454	['C', 'A']	10699	7693.876484338475	-145.69085096836807	0.0086171690196719	0.0144665008104554	0.5956636737920773	0.551413	0.551413	chr5	156180454	0.2585229992717544	chr5:156180454:C:A
chr5:156180484	['G', 'A']	10699	9771.739996260285	-286.3686622199721	-0.007062158891105	0.0139953365241428	-0.5046080084549863	0.613845	0.613845	chr5	156180484	0.2119412772998857	chr5:156180484:G:A
chr5:156181871	['C', 'A']	10699	5165.448391922214	-70.34583204099737	0.0133374636138523	0.0163477134363058	0.8158611090057287	0.414598	0.414598	chr5	156181871	0.3823727972519476	chr5:156181871:C:A
chr5:156181946	['G', 'A']	10699	7693.595474097625	-142.4120105501386	0.0093021941992988	0.0144664920338035	0.6430165777275212	0.520227	0.520227	chr5	156181946	0.283807111489021	chr5:156181946:G:A
chr5:156182303	['TA', 'T']	10699	5165.965691315322	-70.2820887026462	0.0132980410134514	0.016347207934163	0.8134747577083579	0.415964	0.415964	chr5	156182303	0.3809442541758647	chr5:156182303:TA:T
chr5:156183036	['T', 'C']	10699	5183.627915690864	-73.17851565232499	0.0125950162909264	0.0163452888868778	0.7705594179517901	0.440985	0.440985	chr5	156183036	0.3555761827045435	chr5:156183036:T:C
chr5:156183400	['C', 'T']	10699	18522.193623784595	-373.6789543449212	0.041111640117352	0.0205065014788985	2.004810043276101	0.0450085	0.0450085	chr5	156183400	1.3467054605691426	chr5:156183400:C:T
chr5:156184231	['C', 'T']	10699	2471.461998691222	36.730368010213496	0.0461095504328501	0.0217332012974817	2.1216179706665192	0.0338928	0.0338928	chr5	156184231	1.4698925511296337	chr5:156184231:C:T
chr5:156184907	['C', 'T']	10699	18627.74107309777	-365.0853317345954	0.0459732202345134	0.0208103800597358	2.209148516391722	0.0271855	0.0271855	chr5	156184907	1.5656626749762657	chr5:156184907:C:T
chr5:156185168	['A', 'C']	10699	7718.657247122674	-260.82510939721914	-0.0152405064030778	0.014616285287937	-1.042707233941031	0.297107	0.297107	chr5	156185168	0.5270871158652679	chr5:156185168:A:C
chr5:156185371	['T', 'C']	10699	2726.999060856495	-115.97725306516472	-0.0195465914952185	0.0209844061619397	-0.9314817557558964	0.351625	0.351625	chr5	156185371	0.4539202548267426	chr5:156185371:T:C
chr5:156185379	['A', 'T']	10699	14808.53641888733	-337.8787917886446	0.0081314418912255	0.0150405973964161	0.5406329068526952	0.588772	0.588772	chr5	156185379	0.2300528517524847	chr5:156185379:A:T
chr5:156185960	['A', 'T']	10699	4732.545872878905	-76.92589047669125	0.0105809247115462	0.0170571738718023	0.6203210913525314	0.53506	0.53506	chr5	156185960	0.2715975147865365	chr5:156185960:A:T
chr5:156186132	['A', 'T']	10699	3871.618673402563	-151.61514090372543	-0.0128327479144508	0.0182365762363416	-0.7036818615589641	0.481646	0.481646	chr5	156186132	0.3172720421153665	chr5:156186132:A:T
chr5:156186481	['A', 'G']	10699	898.1678975413668	9.3806962069685	0.0326021920074894	0.0348424980327209	0.9357019114092334	0.349448	0.349448	chr5	156186481	0.4566174407859484	chr5:156186481:A:G
chr5:156186744	['T', 'C']	10699	16751.565713217424	-529.4716625463802	-0.0269234603342069	0.0169686271671818	-1.586661081591694	0.112619	0.112619	chr5	156186744	0.9483883332941582	chr5:156186744:T:C
chr5:156186748	['G', 'C']	10699	9722.908767994017	-233.33804873785127	0.0039968892284932	0.0139647483177768	0.2862127649952234	0.774721	0.774721	chr5	156186748	0.1108546716562132	chr5:156186748:G:C
chr5:156186962	['A', 'G']	10699	5435.0	-240.97330616754567	-0.0263318865175052	0.0160075959940947	-1.6449619622596163	0.100007	0.100007	chr5	156186962	0.9999696004502386	chr5:156186962:A:G
chr5:156187512	['ACCTTACTAGCTGTGTGACCTTGGGTGAATTCCTTAACCTTTCT', 'A']	10699	3873.810360950065	-103.07425594753438	-0.0025755623017815	0.018083124747694	-0.1424290512683625	0.886744	0.886744	chr5	156187512	0.0522017414246208	chr5:156187512:ACCTTACTAGCTGTGTGACCTTGGGTGAATTCCTTAACCTTTCT:A
chr5:156187781	['G', 'C']	10699	7749.897428705003	-248.3809095938584	-0.0084325427287717	0.0144635999844158	-0.5830182484206993	0.559893	0.559893	chr5	156187781	0.2518949621895621	chr5:156187781:G:C
chr5:156188061	['G', 'A']	10699	7745.447882583901	-250.5179122554196	-0.0090072351162349	0.0144626933485547	-0.6227909905270181	0.533435	0.533435	chr5	156188061	0.2729184925677949	chr5:156188061:G:A
chr5:156188530	['G', 'A']	10699	7670.584720403965	-248.79825530788733	-0.0088722847677873	0.0145335490001137	-0.6104692506777156	0.541564	0.541564	chr5	156188530	0.266350212714687	chr5:156188530:G:A
chr5:156188972	['C', 'T']	10699	16526.54468124883	-475.0155376298	-0.0125492173430449	0.0167106973933238	-0.750969097678624	0.452688	0.452688	chr5	156188972	0.3442010177708329	chr5:156188972:C:T
chr5:156189350	['A', 'T']	10699	2057.1922789306414	-89.08221461900173	-0.0254324262721894	0.0237782552205207	-1.0695665445730926	0.284839	0.284839	chr5	156189350	0.5454005476011723	chr5:156189350:A:T
chr5:156190284	['G', 'A']	10699	4405.411759207329	-159.61525145875137	-0.0139696080195623	0.0172463452518779	-0.8100039640596414	0.417956	0.417956	chr5	156190284	0.3788694358398187	chr5:156190284:G:A
chr5:156190747	['A', 'G']	10699	8529.79725182277	-330.4054760935496	-0.0203303440785557	0.0142703435881248	-1.42465694347218	0.154286	0.154286	chr5	156190747	0.8116734802790112	chr5:156190747:A:G
chr5:156191728	['T', 'C']	10699	1357.6344679259396	-58.487309527280274	-0.0177155767681107	0.0286540425780519	-0.6182575013579529	0.536419	0.536419	chr5	156191728	0.270495847805863	chr5:156191728:T:C
chr5:156192129	['C', 'T']	10699	8517.184291725105	-332.9692298264902	-0.0208047621035467	0.0142689800283179	-1.458041293929765	0.144859	0.144859	chr5	156192129	0.8390545171746578	chr5:156192129:C:T
chr5:156192387	['A', 'C']	10699	8530.189153810192	-334.7810941372072	-0.0211079136702231	0.0142740361238215	-1.4787628031147213	0.139233	0.139233	chr5	156192387	0.8562578191840164	chr5:156192387:A:C
chr5:156192731	['T', 'C']	10699	1654.2369282574127	-58.83818757808535	-0.016730659317266	0.0263337015890707	-0.6353326083185254	0.525225	0.525225	chr5	156192731	0.2796546102603084	chr5:156192731:T:C
chr5:156192998	['A', 'G']	10699	4103.286891385767	-171.46379761016587	-0.0172499723560315	0.0178310501575822	-0.9674120258529127	0.33336	0.33336	chr5	156192998	0.4770865125507784	chr5:156192998:A:G
chr5:156193454	['C', 'T']	10699	2052.0	-90.58551345656797	-0.0261374566159821	0.0237980854203756	-1.0983008151405125	0.272098	0.272098	chr5	156193454	0.5652746504001614	chr5:156193454:C:T
chr5:156193990	['A', 'G']	10699	4408.648246844319	-164.2361750930812	-0.0153641322136552	0.0172464522193944	-0.8908575525102826	0.373026	0.373026	chr5	156193990	0.4282608967087258	chr5:156193990:A:G
chr5:156194756	['T', 'C']	10699	8525.796877921108	-331.36997248093866	-0.0205448564060898	0.0142701481820076	-1.439708694265255	0.149979	0.149979	chr5	156194756	0.8239695464282684	chr5:156194756:T:C
chr5:156195078	['G', 'T']	10699	8526.796971396523	-333.6325805242463	-0.0209248080008037	0.0142705690761841	-1.466291070040423	0.142598	0.142598	chr5	156195078	0.8458865656135709	chr5:156195078:G:T
chr5:156195247	['T', 'C']	10699	8527.797064871938	-334.20953368957333	-0.0210165689311921	0.0142714813427764	-1.4726270123199057	0.140881	0.140881	chr5	156195247	0.851147574325415	chr5:156195247:T:C
chr5:156195437	['C', 'T']	10699	14316.676264373187	-389.3947145170342	-0.0028323014897219	0.0148578550445285	-0.1906265393782347	0.848822	0.848822	chr5	156195437	0.0711833727980647	chr5:156195437:C:T
chr5:156196020	['T', 'G']	10699	8532.39248317128	-331.6395213379307	-0.0205555425587409	0.0142729790759405	-1.4401718414476417	0.149848	0.149848	chr5	156196020	0.8243490491464995	chr5:156196020:T:G
chr5:156196365	['A', 'G']	10699	4408.824156305506	-164.85569807150026	-0.0154703524501062	0.0172447388104597	-0.8971056401690883	0.369683	0.369683	chr5	156196365	0.4321705201489511	chr5:156196365:A:G
chr5:156196676	['C', 'G']	10699	8526.796971396523	-333.5951002963654	-0.0209168441016959	0.0142705956280985	-1.4657302783151631	0.142751	0.142751	chr5	156196676	0.8454208407496399	chr5:156196676:C:G
chr5:156198072	['C', 'T']	10699	2818.263413722191	-130.89630042735695	-0.0259866102987549	0.0206238171674449	-1.26002912495633	0.207686	0.207686	chr5	156198072	0.6825927780324065	chr5:156198072:C:T
chr5:156198347	['T', 'C']	10699	8528.59427876975	-333.8673829385238	-0.0209610505744739	0.0142724068184944	-1.4686416132219706	0.141959	0.141959	chr5	156198347	0.8478370686088316	chr5:156198347:T:C
chr5:156198375	['C', 'T']	10699	1997.3733757128168	-93.19370663722096	-0.0291757937296549	0.0240588942513186	-1.2126822382144944	0.225278	0.225278	chr5	156198375	0.6472812181524146	chr5:156198375:C:T
chr5:156198961	['G', 'A']	10699	8525.593717864822	-334.1919235485688	-0.0210802159993496	0.0142729066792206	-1.4769392439200577	0.139721	0.139721	chr5	156198961	0.8547383147254318	chr5:156198961:G:A
chr5:156199269	['G', 'A']	10699	8526.593904833131	-333.17277334964973	-0.0208424046002771	0.0142706080116969	-1.460512725399903	0.144179	0.144179	chr5	156199269	0.8410979909915934	chr5:156199269:G:A
chr5:156199331	['G', 'A']	10699	8526.593904833131	-333.56453647825055	-0.0209074936779766	0.0142706315536488	-1.4650713669803102	0.142931	0.142931	chr5	156199331	0.8448735677881847	chr5:156199331:G:A
chr5:156199731	['G', 'A']	10699	8525.593717864822	-332.38685654021714	-0.020685049886197	0.0142725837505305	-1.4492855847090895	0.147287	0.147287	chr5	156199731	0.8318355836218391	chr5:156199731:G:A
chr5:156201112	['T', 'A']	10699	904.2535527299926	-32.08603348357104	-0.0180646358060577	0.0349232205330187	-0.5172671801267089	0.60498	0.60498	chr5	156201112	0.2182589824272165	chr5:156201112:T:A
chr5:156201157	['A', 'G']	10699	8527.391080777861	-333.6292733944589	-0.0209322754749028	0.0142715139305362	-1.466717236642621	0.142482	0.142482	chr5	156201157	0.8462399973708401	chr5:156201157:A:G
chr5:156201355	['A', 'G']	10699	8527.188031790556	-334.3524239531893	-0.021090156347157	0.0142715157241331	-1.477779708534644	0.139496	0.139496	chr5	156201355	0.8554382454572931	chr5:156201355:A:G
chr5:156201561	['T', 'G']	10699	8527.188031790556	-333.5130354801593	-0.0209064884264648	0.0142716281756728	-1.4648986204742664	0.142978	0.142978	chr5	156201561	0.8447307822107225	chr5:156201561:T:G
chr5:156202345	['T', 'G']	10699	16101.009815836216	-469.4092088748278	-0.0151542035195172	0.0161605817751097	-0.9377263597562734	0.348406	0.348406	chr5	156202345	0.4579143744897075	chr5:156202345:T:G
chr5:156202700	['C', 'T']	10699	8587.805874599893	-317.3564074858875	-0.0175641734198543	0.0143393526388985	-1.2248930521596708	0.220643	0.220643	chr5	156202700	0.6563098461891271	chr5:156202700:C:T
chr5:156202731	['C', 'T']	10699	228.39970486964992	9.02131365494312	0.0793730962873259	0.0696664935773981	1.139329571670547	0.254591	0.254591	chr5	156202731	0.5941569530760135	chr5:156202731:C:T
chr5:156202794	['A', 'G']	10699	4416.972352389878	-163.18335152300608	-0.015109826744634	0.0172624401394464	-0.875300746741274	0.38143	0.38143	chr5	156202794	0.4185851520816344	chr5:156202794:A:G
chr5:156203030	['A', 'T']	10699	8527.188031790556	-333.460290975551	-0.0208856940858071	0.0142717199969111	-1.4634321644712425	0.143379	0.143379	chr5	156203030	0.8435144529358691	chr5:156203030:A:T
chr5:156204410	['A', 'T']	10699	1941.088562611054	-37.919054805323874	0.0016594652272159	0.0243470825687735	0.0681586889323797	0.945661	0.945661	chr5	156204410	0.0242645213306881	chr5:156204410:A:T
chr5:156204961	['G', 'A']	10699	9201.440112201964	-205.46311840951984	0.0060532113189621	0.0140503335188812	0.4308233189502315	0.666606	0.666606	chr5	156204961	0.1761307816518398	chr5:156204961:G:A
chr5:156205143	['C', 'T']	10699	2754.5149107226325	-117.80634357827608	-0.0222429414481524	0.0209148174471795	-1.0635015822790272	0.287579	0.287579	chr5	156205143	0.5412428307964754	chr5:156205143:C:T
chr5:156205660	['A', 'G']	10699	4210.180534779357	-186.20091386541463	-0.0236664444651769	0.0175188889977236	-1.350910121540929	0.176753	0.176753	chr5	156205660	0.7526332062587076	chr5:156205660:A:G
chr5:156206046	['G', 'A']	10699	2742.281559753133	-120.85370199863137	-0.0231647010378257	0.0209800101708087	-1.1041320213493857	0.269561	0.269561	chr5	156206046	0.5693429411797077	chr5:156206046:G:A
chr5:156206696	['T', 'C']	10699	8232.0	-229.993846352144	-0.0030248894072562	0.0143533919579711	-0.2107438726757797	0.833091	0.833091	chr5	156206696	0.0793075572495012	chr5:156206696:T:C
chr5:156207705	['T', 'C']	10699	3962.110976065819	-34.404957369507734	0.0221266870624559	0.0179956227837295	1.2295593949914003	0.218889	0.218889	chr5	156207705	0.6597760628237361	chr5:156207705:T:C
chr5:156208674	['C', 'A']	10699	2743.2564030659937	-122.55296676968052	-0.0239436533599485	0.0209746336818342	-1.1415528739691705	0.253666	0.253666	chr5	156208674	0.5957377393289913	chr5:156208674:C:A
chr5:156209033	['A', 'T']	10699	3721.347822022808	-140.46351627794732	-0.012594304164886	0.0182724876359578	-0.6892495655655599	0.490681	0.490681	chr5	156209033	0.3092007583119558	chr5:156209033:A:T
chr5:156209780	['T', 'G']	10699	14139.64317098252	-367.8153073303912	-0.000961963239171	0.014678587575476	-0.0655351364172266	0.947749	0.947749	chr5	156209780	0.0233066651391548	chr5:156209780:T:G
chr5:156210839	['G', 'A']	10699	13075.110435758372	-343.5650314097384	-0.0005307779650079	0.0142728800002357	-0.0371878671297686	0.970336	0.970336	chr5	156210839	0.0130778557559182	chr5:156210839:G:A
chr5:156211929	['A', 'G']	10699	3730.743501028614	-143.88807955778978	-0.0136453833281764	0.0182608419598949	-0.7472483118875266	0.45493	0.45493	chr5	156211929	0.3420554230186718	chr5:156211929:A:G
chr5:156212546	['C', 'T']	10699	13074.44404973357	-340.5872095053658	-1.0404886200434376e-05	0.0142640681871962	-0.0007294473122172	0.999418	0.999418	chr5	156212546	0.0002528329700007	chr5:156212546:C:T
chr5:156213221	['T', 'C']	10699	2744.513041039544	-118.93594587018322	-0.0225362986952307	0.0209727363076734	-1.0745521406753815	0.2826	0.2826	chr5	156213221	0.5488278424874602	chr5:156213221:T:C
chr5:156215699	['G', 'A']	10699	3881.0	-131.06564316419943	-0.0083406329694896	0.0179934244965214	-0.4635378313395561	0.642988	0.642988	chr5	156215699	0.1917971321806202	chr5:156215699:G:A
chr5:156216770	['T', 'A']	10699	330.03084688726864	-17.460884310374528	-0.0364930934648965	0.0568183027260508	-0.6422770782303688	0.520707	0.520707	chr5	156216770	0.2834065839510811	chr5:156216770:T:A
chr5:156216882	['C', 'A']	10699	3886.3632454664425	-138.0755275095828	-0.010471245765704	0.0179788309785344	-0.5824208358266502	0.560296	0.560296	chr5	156216882	0.2515824779859896	chr5:156216882:C:A
chr5:156217781	['A', 'T']	10699	1449.4064136125653	-38.50857442668509	-0.0075843012528416	0.0280385245912387	-0.2704957326895687	0.786784	0.786784	chr5	156217781	0.1041444804537231	chr5:156217781:A:T
chr5:156219066	['G', 'C']	10699	273.0	-20.82951197757104	-0.0572715676371496	0.0624177087978595	-0.9175531870710644	0.358874	0.358874	chr5	156219066	0.4450580046524197	chr5:156219066:G:C
chr5:156222444	['A', 'C']	10699	2139.0	-0.1330310288063876	0.031274985806429	0.0231578082773645	1.3505157928524043	0.176879	0.176879	chr5	156222444	0.7523237257420379	chr5:156222444:A:C
chr5:156222784	['G', 'A']	10699	13097.67258788332	-335.67799352508035	0.0007317376209703	0.0142790956651236	0.0512453756268032	0.959131	0.959131	chr5	156222784	0.0181220719829314	chr5:156222784:G:A
chr5:156224728	['T', 'G']	10699	6157.150976909414	-149.5557775819749	0.0036594240688014	0.0152114126636127	0.2405709548301982	0.809892	0.809892	chr5	156224728	0.0915728909130092	chr5:156224728:T:G
chr5:156224872	['T', 'A']	10699	326.0304729856048	-11.55368391299228	-0.0167385765696398	0.0571671470787975	-0.292800628069963	0.76968	0.76968	chr5	156224872	0.1136897983599534	chr5:156224872:T:A
chr5:156227488	['G', 'A']	10699	4597.859493315883	-163.4736560694887	-0.0145150695915414	0.0169222275890874	-0.8577517064539235	0.391049	0.391049	chr5	156227488	0.4077688203629664	chr5:156227488:G:A
chr5:156228994	['T', 'C']	10699	343.1603703011034	-15.66475526852818	-0.0290897507908039	0.0557751036876312	-0.5215544009334568	0.601991	0.601991	chr5	156228994	0.2204100015653563	chr5:156228994:T:C
chr5:156229851	['A', 'G']	10699	4974.394820493642	-160.08641219330275	-0.0106313032708685	0.0164534317902843	-0.6461450356603581	0.518199	0.518199	chr5	156229851	0.2855034294337543	chr5:156229851:A:G
chr5:156229883	['T', 'C']	10699	2123.0	6.999873615514385	0.0344819796364008	0.0232867663235652	1.4807543115811046	0.138702	0.138702	chr5	156229883	0.8579172766145198	chr5:156229883:T:C
chr5:156230570	['A', 'T']	10699	12559.521690351534	-356.071646879571	-0.0059107302268654	0.0141494407423972	-0.4177359610514219	0.676149	0.676149	chr5	156230570	0.1699575899350455	chr5:156230570:A:T
chr5:156230604	['C', 'T']	10699	1882.0	-47.62231307920702	-0.0009872737915922	0.0246189497415376	-0.0401021896529783	0.968012	0.968012	chr5	156230604	0.0141192589090854	chr5:156230604:C:T
chr5:156231796	['T', 'C']	10699	12551.173116470369	-357.6399939202042	-0.0062053309165112	0.0141399325649581	-0.4388515212504948	0.660778	0.660778	chr5	156231796	0.1799444248850923	chr5:156231796:T:C
chr5:156233313	['G', 'A']	10699	1236.0	-10.18446394607465	0.0198024633115204	0.0299865812099929	0.6603774926139747	0.509026	0.509026	chr5	156233313	0.2932600342287672	chr5:156233313:G:A
chr5:156236016	['G', 'C']	10699	9206.44198223469	-290.3094039215068	-0.0085268623416799	0.0140698376185985	-0.6060384329104509	0.544502	0.544502	chr5	156236016	0.2640005207064273	chr5:156236016:G:C
chr5:156236606	['C', 'T']	10699	4096.039707810453	-149.10341712625413	-0.0121112220522863	0.0175171780939346	-0.6913911582870678	0.489335	0.489335	chr5	156236606	0.3103937199374911	chr5:156236606:C:T
chr5:156236902	['C', 'T']	10699	5508.118604433636	-209.52213261431	-0.0144546892208815	0.0157744935396174	-0.9163330147227106	0.359513	0.359513	chr5	156236902	0.4442854008967123	chr5:156236902:C:T
chr5:156237999	['T', 'G']	10699	13478.558776769847	-326.18168844233526	0.0042503872689891	0.014393132694389	0.2953066131771351	0.767765	0.767765	chr5	156237999	0.1147716898916127	chr5:156237999:T:G
chr5:156239010	['G', 'A']	10699	13938.211033193082	-337.44394442905326	0.0041098391206318	0.0145848721759264	0.281787805272333	0.778112	0.778112	chr5	156239010	0.1089578869676905	chr5:156239010:G:A
chr5:156239209	['G', 'A']	10699	4614.725292192614	-130.77110463450654	-0.0055744513502492	0.0168454851671166	-0.330916639974902	0.740714	0.740714	chr5	156239209	0.1303494468087981	chr5:156239209:G:A
chr5:156239343	['T', 'C']	10699	4200.475238185075	-162.1920694872081	-0.0152255403103773	0.0174546771735235	-0.8722899976329818	0.38307	0.38307	chr5	156239343	0.4167218583134981	chr5:156239343:T:C
chr5:156239784	['C', 'T']	10699	4090.764700383285	-149.35229933295918	-0.0119595828275866	0.0175193954834821	-0.6826481449581129	0.494844	0.494844	chr5	156239784	0.305531691202125	chr5:156239784:C:T
chr5:156242522	['T', 'C']	10699	3094.0	-50.60240497483796	0.0115334985244193	0.0199456444072734	0.5782464727092728	0.56311	0.56311	chr5	156242522	0.2494067601634191	chr5:156242522:T:C
chr5:156242676	['AT', 'A']	10699	4131.772366083949	-148.63543011321224	-0.0113754661111041	0.0174773737419128	-0.650868161262947	0.515146	0.515146	chr5	156242676	0.288069668030132	chr5:156242676:AT:A
chr5:156243066	['G', 'A']	10699	2790.0	-90.3113173950826	-0.0109115263413531	0.0207527069515957	-0.525788099200917	0.599046	0.599046	chr5	156243066	0.2225398273951253	chr5:156243066:G:A
chr5:156243204	['C', 'T']	10699	2897.270798280052	-89.18177832281542	-0.0094928383965259	0.0204300025163326	-0.4646518466621293	0.64219	0.64219	chr5	156243204	0.1923364614269943	chr5:156243204:C:T
chr5:156244255	['T', 'C']	10699	12421.321959427878	-382.06270109323714	-0.0118944385794588	0.0141094079772164	-0.8430147174612663	0.399239	0.399239	chr5	156244255	0.3987670408879455	chr5:156244255:T:C
chr5:156245667	['G', 'A']	10699	7680.0	-216.2459789549476	-0.0025522321784373	0.0144814762294537	-0.1762411606384694	0.860108	0.860108	chr5	156245667	0.065447012873677	chr5:156245667:G:A
chr5:156246932	['A', 'G']	10699	3023.847887060583	-108.94549931614635	-0.0146078892108826	0.0200157369317485	-0.7298202040071746	0.465516	0.465516	chr5	156246932	0.3320653875241126	chr5:156246932:A:G
chr5:156247257	['T', 'C']	10699	2796.26135726304	-92.8698375278242	-0.011935685133738	0.0207411850929056	-0.5754582045468825	0.564994	0.564994	chr5	156247257	0.247956164181849	chr5:156247257:T:C
chr5:156247496	['C', 'T']	10699	2786.041608228144	-98.5780012593746	-0.0141877279821293	0.0207829026952298	-0.6826634464966127	0.494834	0.494834	chr5	156247496	0.3055404676825948	chr5:156247496:C:T
chr5:156247606	['G', 'A']	10699	2790.0	-97.3378043253524	-0.0137291450582555	0.0207706254268223	-0.6609885247136694	0.508634	0.508634	chr5	156247606	0.2935946124677195	chr5:156247606:G:A
chr5:156248832	['C', 'T']	10699	9091.849785006543	-162.27270879676806	0.0117909551409221	0.0140717396730567	0.8379173730379865	0.402096	0.402096	chr5	156248832	0.3956702471820135	chr5:156248832:C:T
chr5:156249034	['C', 'T']	10699	8016.74929893438	-218.76750406740925	-0.0044825051190012	0.0143331032499544	-0.3127379354513122	0.754486	0.754486	chr5	156249034	0.1223488144426083	chr5:156249034:C:T
chr5:156251175	['C', 'T']	10699	7536.408806207348	-229.93583394002505	-0.0088346451770772	0.0146050802381756	-0.6049022006729353	0.545257	0.545257	chr5	156251175	0.2633987502483743	chr5:156251175:C:T
chr5:156251996	['C', 'T']	10699	19905.860534679377	-483.79631229733127	0.0218288461579535	0.0275343785789777	0.7927851393246874	0.427921	0.427921	chr5	156251996	0.3686364002177915	chr5:156251996:C:T
chr5:156252044	['T', 'C']	10699	4522.845470692718	-71.9624757518667	0.0144235066998023	0.0170286883253336	0.8470121963736005	0.397007	0.397007	chr5	156252044	0.4012018357190711	chr5:156252044:T:C
chr5:156252366	['T', 'C']	10699	18587.73733408114	-467.6116164682479	0.0006178406633425	0.020569717201561	0.0300364199122589	0.976039	0.976039	chr5	156252366	0.0105328286997009	chr5:156252366:T:C
chr5:156253129	['C', 'T']	10699	637.05954383997	-20.98256661413768	-0.0138521486489225	0.041057141610342	-0.3373870685004851	0.735832	0.735832	chr5	156253129	0.1332213294143377	chr5:156253129:C:T
chr5:156253458	['G', 'T']	10699	18582.21045250561	-464.35188455453743	0.0020323932325767	0.020543627066067	0.0989305941955011	0.921195	0.921195	chr5	156253458	0.0356484279356642	chr5:156253458:G:T
chr5:156253636	['C', 'T']	10699	613.1146115733384	-21.363122348365025	-0.0153425009958941	0.0417118689764358	-0.3678209913001399	0.713014	0.713014	chr5	156253636	0.1469019427104699	chr5:156253636:C:T
chr5:156254134	['C', 'G']	10699	18605.0	-462.3158396589657	0.0030015017680531	0.0206386611247899	0.145431031107338	0.884373	0.884373	chr5	156254134	0.0533645249467914	chr5:156254134:C:G
chr5:156255077	['C', 'T']	10699	11402.262926601215	-268.7361121971044	0.0026046967915284	0.0140021737169194	0.1860208881983114	0.852432	0.852432	chr5	156255077	0.0693402553884252	chr5:156255077:C:T
chr5:156255567	['A', 'G']	10699	18580.0	-464.2793995951851	0.002006954266583	0.02054670832097	0.0976776540179317	0.92219	0.92219	chr5	156255567	0.035179591472896	chr5:156255567:A:G
chr5:156255726	['G', 'A']	10699	620.0579547578986	-22.093106400595552	-0.0154836638260267	0.0415011493840521	-0.3730900000561601	0.709089	0.709089	chr5	156255726	0.149299251723693	chr5:156255726:G:A
chr5:156255935	['AT', 'A']	10699	794.0742194802767	-29.4480313041412	-0.0174759338476074	0.0369120875562117	-0.4734474532494043	0.635904	0.635904	chr5	156255935	0.1966084431836078	chr5:156255935:AT:A
chr5:156256010	['C', 'T']	10699	19893.71879966346	-480.8167997561311	0.0232658699617213	0.0274083068321348	0.8488619929795653	0.395977	0.395977	chr5	156256010	0.4023300389814902	chr5:156256010:C:T
chr5:156256033	['A', 'G']	10699	6771.265775451061	-168.45422113189656	0.0020928619185147	0.0150084041035244	0.1394459999929822	0.8891	0.8891	chr5	156256033	0.0510493897544518	chr5:156256033:A:G
chr5:156256086	['T', 'C']	10699	793.1482658689353	-26.94468249123668	-0.0142451061561313	0.0369331618929637	-0.3856996104859689	0.699727	0.699727	chr5	156256086	0.1550713678703706	chr5:156256086:T:C
chr5:156256198	['CTG', 'C']	10699	18579.73658627781	-465.4361263157187	0.0015619381977052	0.020538569379945	0.076049026045134	0.939382	0.939382	chr5	156256198	0.0271577658214621	chr5:156256198:CTG:C
chr5:156256462	['A', 'T']	10699	11850.538152234898	-307.1700238757431	-0.0035463461042461	0.014075716352348	-0.2519478238601017	0.801086	0.801086	chr5	156256462	0.0963208580473888	chr5:156256462:A:T
chr5:156257728	['A', 'G']	10699	18927.769115722564	-493.2656577431094	-0.0081723095717686	0.0217096511998915	-0.3764367053400383	0.7066	0.7066	chr5	156257728	0.1508263669011733	chr5:156257728:A:G
chr5:156258806	['A', 'G']	10699	2999.401720590986	-93.49159578040393	-0.0061276684011382	0.0199595781106952	-0.3070039039479864	0.758846	0.758846	chr5	156258806	0.1198463507661738	chr5:156258806:A:G
chr5:156258902	['A', 'G']	10699	1499.1209428491256	-66.49668862870436	-0.0234593914610769	0.0274231742858919	-0.8554586429896185	0.392316	0.392316	chr5	156258902	0.4063639794819545	chr5:156258902:A:G
chr5:156258930	['C', 'G']	10699	796.0744064311086	-30.75573525731027	-0.0190113911868278	0.0368716436877438	-0.5156100809562563	0.606137	0.606137	chr5	156258930	0.2174292048443386	chr5:156258930:C:G
chr5:156259206	['C', 'T']	10699	2668.748317127898	-63.69717982601242	0.0036418895412086	0.0209054594788018	0.1742075817516264	0.861706	0.861706	chr5	156259206	0.0646408830810956	chr5:156259206:C:T
chr5:156259861	['G', 'A']	10699	2645.0	-67.66155514151258	0.0020027988940938	0.0210173204820239	0.0952927798672911	0.924084	0.924084	chr5	156259861	0.0342885492578531	chr5:156259861:G:A
chr5:156260096	['C', 'T']	10699	9582.68698578908	-276.47372185221826	-0.0042118818640803	0.0140148020563153	-0.3005309562814939	0.763778	0.763778	chr5	156260096	0.1170328552795444	chr5:156260096:C:T
chr5:156261170	['A', 'G']	10699	2670.249579360628	-66.04926094860058	0.002633978802904	0.0208914521383049	0.1260792588981693	0.899672	0.899672	chr5	156261170	0.0459157956203098	chr5:156261170:A:G
chr5:156261467	['C', 'T']	10699	2668.0	-65.58876706437594	0.0029007584616062	0.0209046328938623	0.1387615116866246	0.889641	0.889641	chr5	156261467	0.0507852104029279	chr5:156261467:C:T
chr5:156261653	['G', 'A']	10699	4567.0	-82.22554508150589	0.0114765999689288	0.0169594649177272	0.6767076688211234	0.498606	0.498606	chr5	156261653	0.3022424996966396	chr5:156261653:G:A
chr5:156262265	['G', 'A']	10699	2997.5603440216883	-95.44879576473124	-0.0066375469355479	0.0199676530953473	-0.3324149765549825	0.739582	0.739582	chr5	156262265	0.131013667274631	chr5:156262265:G:A
chr5:156262279	['C', 'T']	10699	2997.120523609163	-94.47722385647796	-0.0062407574925364	0.0199700094783565	-0.3125064862538096	0.754662	0.754662	chr5	156262279	0.1222475177783162	chr5:156262279:C:T
chr5:156262702	['C', 'T']	10699	2997.1205236091632	-95.04608658227976	-0.0066581595756659	0.019969363045603	-0.3334187254977066	0.738825	0.738825	chr5	156262702	0.1314584175383034	chr5:156262702:C:T
chr5:156263278	['C', 'T']	10699	10051.818530291695	-306.127967875069	-0.0078783893111219	0.0139287942545432	-0.5656189019054716	0.571665	0.571665	chr5	156263278	0.2428583965073891	chr5:156263278:C:T
chr5:156263557	['T', 'G']	10699	3006.280987100393	-97.84424279180747	-0.0076482400477357	0.0199374703827558	-0.3836113559496901	0.701274	0.701274	chr5	156263557	0.1541122624356651	chr5:156263557:T:G
chr5:156263862	['T', 'C']	10699	3002.964739992517	-96.86117329543134	-0.0074340060295466	0.0199552055661852	-0.3725346754705341	0.709502	0.709502	chr5	156263862	0.1490463759813633	chr5:156263862:T:C
chr5:156264025	['T', 'C']	10699	795.0743129556927	-31.102904196730613	-0.019450579574632	0.0368912230803415	-0.5272413856345346	0.598037	0.598037	chr5	156264025	0.2232719457795887	chr5:156264025:T:C
chr5:156264525	['A', 'G']	10699	3002.280613198729	-98.58872884714536	-0.0079513424758387	0.0199518018118335	-0.3985275390577886	0.690249	0.690249	chr5	156264525	0.1609942138734822	chr5:156264525:A:G
chr5:156264914	['C', 'T']	10699	7046.658627780894	-210.7416766561842	-0.0053566354799406	0.0148490456936535	-0.3607393761492734	0.718301	0.718301	chr5	156264914	0.1436935289527798	chr5:156264914:C:T
chr5:156265026	['C', 'A']	10699	3003.842277486911	-96.08680134348228	-0.0069513246871762	0.0199431169357299	-0.3485575855358019	0.727428	0.727428	chr5	156265026	0.1382099861910463	chr5:156265026:C:A
chr5:156265582	['A', 'G']	10699	4717.76381486676	-92.62913383492722	0.0093824105585658	0.0167730114526837	0.5593754338648982	0.575917	0.575917	chr5	156265582	0.2396401017145371	chr5:156265582:A:G
chr5:156266039	['T', 'A']	10699	3003.2807066741448	-93.64205922850417	-0.005970033897796	0.0199499828130578	-0.2992500772425952	0.764755	0.764755	chr5	156266039	0.1164776748986143	chr5:156266039:T:A
chr5:156266534	['G', 'C']	10699	2669.2494858852124	-63.573034516658815	0.003830001467724	0.0209023686391484	0.1832328925895405	0.854619	0.854619	chr5	156266534	0.0682274561204719	chr5:156266534:G:C
chr5:156266926	['A', 'T']	10699	9240.727400205666	-255.34735837726296	-0.0019167099612069	0.0140555106551648	-0.1363671522316895	0.891534	0.891534	chr5	156266926	0.0498620896946624	chr5:156266926:A:T
chr5:156267247	['G', 'T']	10699	2668.249392409796	-64.98952701479818	0.003182550085646	0.0209045703785645	0.1522418317149158	0.878999	0.878999	chr5	156267247	0.056011619004418	chr5:156267247:G:T
chr5:156267699	['A', 'G']	10699	1814.273462625489	-66.4293186636315	-0.014432888996535	0.0256359301759874	-0.5629945509078492	0.57345	0.57345	chr5	156267699	0.2415044429252906	chr5:156267699:A:G
chr5:156268647	['C', 'T']	10699	2990.5590352435265	-102.31100593909332	-0.0091028933833996	0.0199958439868265	-0.4552392681897648	0.648946	0.648946	chr5	156268647	0.1877914401452915	chr5:156268647:C:T
chr5:156269881	['G', 'T']	10699	6494.60702935128	-187.7307964048454	-0.0038734240823248	0.0151386735274965	-0.2558628452677489	0.798062	0.798062	chr5	156269881	0.097963367782197	chr5:156269881:G:T
chr5:156270345	['T', 'C']	10699	3721.347822022808	-139.73917385822958	-0.0137907257333454	0.0183047661240954	-0.7533953528743551	0.451229	0.451229	chr5	156270345	0.3456029964909203	chr5:156270345:T:C
chr5:156270360	['G', 'A']	10699	3722.347915498224	-136.3570624196404	-0.0127119275319673	0.0183097204465599	-0.6942720708963996	0.487527	0.487527	chr5	156270360	0.3120013273986654	chr5:156270360:G:A
chr5:156271113	['T', 'C']	10699	3958.1098541510846	-126.63164186493267	-0.0072959205527067	0.0178402573251691	-0.4089582577048129	0.682578	0.682578	chr5	156271113	0.1658477134681244	chr5:156271113:T:C
chr5:156271695	['G', 'A']	10699	220.0	-28.238627612337314	-0.1104800007877195	0.0691165248598132	-1.598460006659804	0.10997	0.10997	chr5	156271695	0.9587257749457698	chr5:156271695:G:A
chr5:156271696	['A', 'G']	10699	220.0	-28.238627612337314	-0.1104800007877195	0.0691165248598132	-1.598460006659804	0.10997	0.10997	chr5	156271696	0.9587257749457698	chr5:156271696:A:G
chr5:156271871	['G', 'A']	10699	611.0	-22.42160579998417	-0.0173347715649235	0.0417766610098643	-0.4149391345763709	0.678195	0.678195	chr5	156271871	0.1686454163869123	chr5:156271871:G:A
chr5:156272051	['T', 'C']	10699	3012.844801795064	-98.84243594017148	-0.0077491432662167	0.0198980321897067	-0.3894426942492053	0.696956	0.696956	chr5	156272051	0.1567946387748475	chr5:156272051:T:C
chr5:156273136	['G', 'T']	10699	2864.0	-82.35566935910401	-1.2645870495023532e-05	0.02039668683807	-0.0006199963060383	0.999505	0.999505	chr5	156273136	0.0002150289926095	chr5:156273136:G:T
chr5:156274471	['A', 'T']	10699	11702.062564390748	-352.952364163703	-0.0085934742142896	0.0139982508546174	-0.6138962862960159	0.539297	0.539297	chr5	156274471	0.2681719955973735	chr5:156274471:A:T
chr5:156274599	['T', 'C']	10699	644.0601981678818	-24.04266104918446	-0.0177506922058778	0.0406653893208226	-0.436506142012727	0.662478	0.662478	chr5	156274599	0.1788285394851104	chr5:156274599:T:C
chr5:156274656	['A', 'G']	10699	12614.895361885168	-370.7450183801077	-0.0070994201821244	0.0141722035594146	-0.5009397552301077	0.616424	0.616424	chr5	156274656	0.2101204606988228	chr5:156274656:A:G
chr5:156274907	['A', 'G']	10699	640.059824266218	-22.617694278956364	-0.0157103099301005	0.0408441641201613	-0.3846402605738648	0.700512	0.700512	chr5	156274907	0.1545844207077641	chr5:156274907:A:G
chr5:156275457	['A', 'C']	10699	12622.0	-372.1370005131221	-0.0072988062974336	0.0141667421439718	-0.51520711136395	0.606419	0.606419	chr5	156275457	0.2172272000773757	chr5:156275457:A:C
chr5:156276132	['A', 'G']	10699	3533.320991117345	-52.338138835645296	0.016107848328736	0.0187384378020228	0.8596153264706625	0.39002	0.39002	chr5	156276132	0.4089131220326532	chr5:156276132:A:G
chr5:156276265	['G', 'T']	10699	8861.656539216603	-211.7736612195137	0.0045780762332111	0.0141427891807523	0.3237039154512512	0.746169	0.746169	chr5	156276265	0.1271627979226376	chr5:156276265:G:T
chr5:156276386	['C', 'T']	10699	9438.41088460819	-274.2735626369401	-0.0046309825709886	0.0140678198169567	-0.3291897842910002	0.742019	0.742019	chr5	156276386	0.1295849741151631	chr5:156276386:C:T
chr5:156276508	['A', 'C']	10699	3039.2840717891195	-97.98539413723344	-0.0071381848923875	0.0198003535519582	-0.3605079512169409	0.718474	0.718474	chr5	156276508	0.1435889434112269	chr5:156276508:A:C
chr5:156277634	['C', 'T']	10699	3418.0	-47.01883449690489	0.0145838531256417	0.0189521243708636	0.7695102058354167	0.441608	0.441608	chr5	156277634	0.3549630676964639	chr5:156277634:C:T
chr5:156277871	['C', 'G']	10699	3615.0	-51.76023282057956	0.0134670054611636	0.0185455850132281	0.7261569506466291	0.467758	0.467758	chr5	156277871	0.3299787760863291	chr5:156277871:C:G
chr5:156278225	['C', 'G']	10699	2680.0	-64.89415015679275	0.0035958485215207	0.0208428422410527	0.1725219852424094	0.86303	0.86303	chr5	156278225	0.0639741074041355	chr5:156278225:C:G
chr5:156278577	['T', 'C']	10699	772.0721630211254	-75.05664663507828	-0.0739704410216752	0.037550967619469	-1.9698677746808253	0.0488793	0.0488793	chr5	156278577	1.3108750222481975	chr5:156278577:T:C
chr5:156279278	['A', 'G']	10699	7560.413293446762	-130.07914757739644	0.0152883979018145	0.0145721048332506	1.0491550861567702	0.29413	0.29413	chr5	156279278	0.5314606770570521	chr5:156279278:A:G
chr5:156279879	['C', 'A']	10699	224.04188090118728	-26.956545629385708	-0.1027158166612645	0.068560907174277	-1.498168867575922	0.134119	0.134119	chr5	156279879	0.8725096933590912	chr5:156279879:C:A
chr5:156280889	['G', 'A']	10699	640.059824266218	-21.17911684482792	-0.0139270812754403	0.0407769051360086	-0.3415433620817337	0.732701	0.732701	chr5	156280889	0.1350732157297462	chr5:156280889:G:A
chr5:156282090	['G', 'A']	10699	863.2420531039642	-0.6253979984738843	0.0232579548158902	0.0354695892818744	0.6557153687645163	0.512021	0.512021	chr5	156282090	0.2907122265298528	chr5:156282090:G:A
chr5:156282755	['G', 'A']	10699	3386.949700822737	-36.04934514099009	0.0189775029900515	0.0190419131102525	0.996617455408602	0.318973	0.318973	chr5	156282755	0.496246076965636	chr5:156282755:G:A
chr5:156282898	['T', 'G']	10699	3028.8492894540013	-96.83391947307638	-0.0073666435666987	0.0198625261595922	-0.3708815035665136	0.710733	0.710733	chr5	156282898	0.1482935193891749	chr5:156282898:T:G
chr5:156283827	['G', 'A']	10699	11851.430855539971	-360.394182403972	-0.0087922929686104	0.0140805239266041	-0.624429390159129	0.532359	0.532359	chr5	156283827	0.2737953994021221	chr5:156283827:G:A
chr5:156284135	['T', 'C']	10699	4408.824156305506	-147.67302641413443	-0.008699183589504	0.0171382451332697	-0.5075889346813405	0.611752	0.611752	chr5	156284135	0.2134246021354802	chr5:156284135:T:C
chr5:156285054	['G', 'A']	10699	3723.696083013929	-123.64380276219391	-0.0066173462969532	0.0183494457028543	-0.3606292203106644	0.718384	0.718384	chr5	156285054	0.1436433489313582	chr5:156285054:G:A
chr5:156285147	['C', 'A']	10699	1175.0	-37.039491258856806	-0.0112970346828207	0.0305580033153207	-0.3696915196405132	0.71162	0.71162	chr5	156285147	0.1477518546190583	chr5:156285147:C:A
chr5:156285422	['A', 'T']	10699	3727.045063575168	-121.38875630111772	-0.0058147615106103	0.0183462349350761	-0.3169457674115522	0.751291	0.751291	chr5	156285422	0.124191813707492	chr5:156285422:A:T
chr5:156285809	['C', 'A']	10699	2708.0124357176246	-72.98029894724665	-0.0003882491744614	0.020760346051227	-0.0187014789398705	0.98508	0.98508	chr5	156285809	0.0065284982864261	chr5:156285809:C:A
chr5:156286651	['A', 'T']	10699	2688.004955586722	-69.12324072007699	0.0012265190251384	0.0208369734991909	0.058862628259622	0.953063	0.953063	chr5	156286651	0.0208783903920646	chr5:156286651:A:T
chr5:156286683	['G', 'A']	10699	644.0	-21.46639933563888	-0.0138465300363419	0.0405975756566538	-0.3410679039912713	0.733059	0.733059	chr5	156286683	0.1348610699110406	chr5:156286683:G:A
chr5:156287111	['G', 'A']	10699	3004.5616527998504	-99.37473440342173	-0.0083692793178669	0.0199558223019121	-0.4193903509085151	0.674939	0.674939	chr5	156287111	0.1707354762956602	chr5:156287111:G:A
chr5:156287149	['A', 'G']	10699	3278.0	-97.2530137899811	-0.0015260743721635	0.0193553968992524	-0.0788449020243271	0.937157	0.937157	chr5	156287149	0.028187646548767	chr5:156287149:A:G
chr5:156288793	['G', 'T']	10699	2649.7429880329096	-73.33405169987245	-0.0009320325038577	0.0209813639066991	-0.0444219216635444	0.964569	0.964569	chr5	156288793	0.0156666998527433	chr5:156288793:G:T
chr5:156288917	['G', 'A']	10699	12051.252781153597	-322.7743191861597	-0.0007149981677615	0.0141750485408241	-0.050440615120459	0.959772	0.959772	chr5	156288917	0.0178319241502848	chr5:156288917:G:A
chr5:156289263	['A', 'C']	10699	8103.757431295569	-194.72213642602185	0.0045893202359151	0.0145379988510888	0.3156775759114508	0.752253	0.752253	chr5	156289263	0.1236360716093537	chr5:156289263:A:C
chr5:156289837	['T', 'C']	10699	6545.670812681194	-162.2982329497595	0.0037730817194273	0.0151113994264484	0.2496844675300926	0.802836	0.802836	chr5	156289837	0.0953731615323256	chr5:156289837:T:C
chr5:156290139	['G', 'A']	10699	8105.788105479707	-199.6971181210433	0.0037881062611031	0.0145297144350238	0.2607144330360623	0.794318	0.794318	chr5	156290139	0.100005595813822	chr5:156290139:G:A
chr5:156291295	['C', 'T']	10699	1407.1315199102637	-64.24923315424148	-0.0300263665833604	0.0286596558942225	-1.04768761684307	0.294806	0.294806	chr5	156291295	0.5304636818022178	chr5:156291295:C:T
chr5:156291890	['A', 'C']	10699	7873.471814527438	-185.01845473316365	0.006009013162606	0.0146013844330294	0.4115372203346177	0.680687	0.680687	chr5	156291890	0.1670525436251318	chr5:156291890:A:C
chr5:156292210	['T', 'C']	10699	12343.46110695587	-372.0776378263255	-0.0095941461314173	0.0142105404730971	-0.6751429440407699	0.4996	0.4996	chr5	156292210	0.3013775702979021	chr5:156292210:T:C
chr5:156292543	['A', 'G']	10699	6093.569545709479	-133.61165144024062	0.0079260744384552	0.0154471568447585	0.5131089506056701	0.607886	0.607886	chr5	156292543	0.2161778585776589	chr5:156292543:A:G
chr5:156293131	['G', 'A']	10699	6539.611235744999	-161.02413086915644	0.0039643831457475	0.0151126417255032	0.2623223138452027	0.793078	0.793078	chr5	156293131	0.1006840972930953	chr5:156293131:G:A
chr5:156293149	['G', 'A']	10699	7952.459740016833	-189.99889680671808	0.0051698973970138	0.0146029586283098	0.3540308185898239	0.723323	0.723323	chr5	156293149	0.1406677251223334	chr5:156293149:G:A
chr5:156293204	['A', 'G']	10699	3994.373340811367	-142.68471864701294	-0.0129057295396007	0.017825750962604	-0.7239935959318152	0.469086	0.469086	chr5	156293204	0.328747528497048	chr5:156293204:A:G
chr5:156293345	['A', 'T']	10699	7716.163612565445	-177.4427819427449	0.0068180407760548	0.014652613338343	0.4653122701472904	0.641717	0.641717	chr5	156293345	0.1926564554752139	chr5:156293345:A:T
chr5:156293733	['A', 'T']	10699	655.0	-15.977911341302878	-0.0042052414912309	0.0402288306832025	-0.1045330281744132	0.916748	0.916748	chr5	156293733	0.0377500288338568	chr5:156293733:A:T
chr5:156294161	['A', 'G']	10699	12479.166386240418	-355.2420949448114	-0.0054456454590203	0.0142685146485655	-0.3816546846779048	0.702725	0.702725	chr5	156294161	0.1532145958168218	chr5:156294161:A:G
chr5:156294225	['A', 'AT']	10699	7857.203160059835	-179.784059987317	0.0069706404348395	0.0146180393943362	0.4768519393606424	0.633477	0.633477	chr5	156294225	0.1982691486643844	chr5:156294225:A:AT
chr5:156294292	['T', 'C']	10699	2447.9151940158954	-84.70381170313752	-0.0082748677446039	0.0220521210197458	-0.3752413537543417	0.707488	0.707488	chr5	156294292	0.1502809219916298	chr5:156294292:T:C
chr5:156294572	['C', 'A']	10699	20470.0	-554.3918931177375	-0.0328634974421456	0.0344681987043223	-0.9534440057067616	0.340387	0.340387	chr5	156294572	0.4680270347686354	chr5:156294572:C:A
chr5:156295389	['A', 'C']	10699	821.1535009815836	-22.44041152811184	-0.0016128587927938	0.0363025465677708	-0.0444282549099651	0.964564	0.964564	chr5	156295389	0.0156689510945286	chr5:156295389:A:C
chr5:156295404	['T', 'C']	10699	6657.866866118176	-114.58341644095763	0.0144310537548601	0.0151219247852015	0.9543132874845768	0.339947	0.339947	chr5	156295404	0.4685887870805294	chr5:156295404:T:C
chr5:156298098	['C', 'A']	10699	1784.667227676484	-85.0197600957664	-0.0334374914694776	0.0258040702233398	-1.295822371434772	0.195065	0.195065	chr5	156298098	0.7098206479322918	chr5:156298098:C:A
chr5:156299506	['G', 'C']	10699	11651.177993830046	-352.9524657532037	-0.0086227419553007	0.0141701544439755	-0.6085143242010809	0.542859	0.542859	chr5	156299506	0.2653129576557079	chr5:156299506:G:C
chr5:156299627	['A', 'G']	10699	4351.406711534866	-159.52859292175123	-0.014284848352125	0.017216755112239	-0.8297061937048855	0.406723	0.406723	chr5	156299627	0.3907012677462652	chr5:156299627:A:G
chr5:156300016	['C', 'T']	10699	11651.177993830046	-353.62593823644545	-0.008814526485692	0.0141649720052869	-0.6222763082342898	0.533773	0.533773	chr5	156300016	0.2726433980411582	chr5:156300016:C:T
chr5:156300466	['T', 'C']	10699	3783.707301112461	-108.42484282143666	-0.0042938983184961	0.0180998744536637	-0.2372335968124312	0.81248	0.81248	chr5	156300466	0.0901873208063718	chr5:156300466:T:C
chr5:156300971	['T', 'A']	10699	652.0609459712095	-16.17188372921295	-0.0050068958767638	0.0403106042816403	-0.1242079092087493	0.901153	0.901153	chr5	156300971	0.0452014671622925	chr5:156300971:T:A
chr5:156301222	['T', 'G']	10699	344.289616463985	-36.78643562819928	-0.0941867917375248	0.0560486731000906	-1.6804464143036515	0.0928997	0.0928997	chr5	156301222	1.0319856884665837	chr5:156301222:T:G
chr5:156301772	['A', 'G']	10699	7293.817288801572	-178.33053805457627	0.0055167328413974	0.0147862543298065	0.3730987387574311	0.709082	0.709082	chr5	156301772	0.1493035390224367	chr5:156301772:A:G
chr5:156302880	['C', 'T']	10699	5204.486446064685	-98.68530609411526	0.0072185919719392	0.0162957778060015	0.4429731466564749	0.657794	0.657794	chr5	156302880	0.1819100922075378	chr5:156302880:C:T
chr5:156304006	['A', 'G']	10699	8025.500701393434	-172.16133018776537	0.0041025385384934	0.0143574469725483	0.2857429002759069	0.775081	0.775081	chr5	156304006	0.11065290908745	chr5:156304006:A:G
chr5:156305628	['G', 'T']	10699	1489.0	-63.723132787858106	-0.0200334437402047	0.0272827261292224	-0.7342903947837909	0.462788	0.462788	chr5	156305628	0.3346179107430825	chr5:156305628:G:T
chr5:156305640	['G', 'A']	10699	13659.0	-287.7602388494973	0.0119697269383077	0.0145099274443949	0.8249336176337366	0.409428	0.409428	chr5	156305640	0.3878224600866157	chr5:156305640:G:A
chr5:156305852	['G', 'A']	10699	3575.7237163814134	-126.07382544315384	-0.0126361724745338	0.0187481302407423	-0.6739964098965767	0.500328	0.500328	chr5	156305852	0.3007451918892806	chr5:156305852:G:A
chr5:156305970	['CT', 'C']	10699	316.02953823144514	-0.7985898334821223	0.0186311083102377	0.0578704650755534	0.3219450247360848	0.747501	0.747501	chr5	156305970	0.1263882220079589	chr5:156305970:CT:C
chr5:156306289	['A', 'G']	10699	5648.111640953717	-148.89431735885364	-0.0028312114874236	0.0157452567300271	-0.1798136121860984	0.857302	0.857302	chr5	156306289	0.0668661631064038	chr5:156306289:A:G
chr5:156306483	['T', 'G']	10699	5096.429038893045	-133.00697373970738	-0.0039973480502929	0.0163356730611006	-0.2447005418963497	0.806693	0.806693	chr5	156306483	0.0932917115887865	chr5:156306483:T:G
chr5:156306677	['C', 'T']	10699	2757.257711721817	-56.815153264714624	0.0048347767417901	0.0209304509229249	0.2309924788335395	0.817325	0.817325	chr5	156306677	0.0876052168575417	chr5:156306677:C:T
chr5:156308368	['G', 'A']	10699	630.0588895120584	66.23618598617243	0.1483949764171206	0.0414356434323479	3.581336359827634	0.00034336	0.00034336	chr5	156308368	3.464250299714143	chr5:156308368:G:A
chr5:156308391	['C', 'T']	10699	843.5519079685746	67.25056484271468	0.1208516799531159	0.0359775769076717	3.3590833608181634	0.00078475	0.00078475	chr5	156308391	3.10526867562792	chr5:156308391:C:T
chr5:156308392	['G', 'A']	10699	2535.711013462977	-49.08473149680693	0.0062683917948678	0.0216670729430436	0.2893049657120576	0.772354	0.772354	chr5	156308392	0.1121835999121521	chr5:156308392:G:A
chr5:156308452	['C', 'G']	10699	242.0	0.0022149483995772	0.0277894591539785	0.0664134070048394	0.4184314644775503	0.67564	0.67564	chr5	156308452	0.1702846467489949	chr5:156308452:C:G
chr5:156308519	['C', 'T']	10699	634.1185379078246	65.86152615524283	0.14672812059838	0.041315153237597	3.551435952677444	0.000384784	0.000384784	chr5	156308519	3.4147829949922763	chr5:156308519:C:T
chr5:156308966	['A', 'C']	10699	583.0	73.67827070049017	0.168500816841967	0.0430057391048328	3.918100708168773	8.98056e-05	8.98056e-05	chr5	156308966	4.046696581225017	chr5:156308966:A:C
chr5:156309049	['C', 'T']	10699	1584.444278234854	-64.25591388797444	-0.0182608874230716	0.0264876509394355	-0.6894113587054405	0.490579	0.490579	chr5	156309049	0.3092910463850735	chr5:156309049:C:T
chr5:156309436	['C', 'T']	10699	334.2499298475352	15.07613665788392	0.0679846183826968	0.0561892945963826	1.209921193548381	0.226336	0.226336	chr5	156309436	0.6452463635976469	chr5:156309436:C:T
chr5:156310322	['T', 'A']	10699	13677.278369788746	-285.6428043420976	0.0123947749448873	0.014524810191729	0.8533519392869834	0.393483	0.393483	chr5	156310322	0.4050740261147701	chr5:156310322:T:A
chr5:156310438	['A', 'G']	10699	13874.0	-314.25960810268214	0.0075167873909461	0.0145940529772443	0.5150582502795197	0.606523	0.606523	chr5	156310438	0.2171527255745081	chr5:156310438:A:G
chr5:156310739	['A', 'G']	10699	13681.27874369041	-287.6219074345565	0.0119877103972151	0.0145251099012093	0.8253094454188649	0.409214	0.409214	chr5	156310739	0.3880495166540634	chr5:156310739:A:G
chr5:156310781	['A', 'G']	10699	330.03084688726864	11.692655271605975	0.0574267679931845	0.0565107424081179	1.016209760233746	0.309553	0.309553	chr5	156310781	0.5092649827118667	chr5:156310781:A:G
chr5:156311952	['A', 'T']	10699	9299.738431335889	-247.81576157603945	-0.0029910059129085	0.0139324823947787	-0.214678607024791	0.830022	0.830022	chr5	156311952	0.0809103963564821	chr5:156311952:A:T
chr5:156312494	['CTCATATAAAATA', 'C']	10699	638.0	66.04202705569914	0.1464356380866432	0.0411973198348098	3.5544942892841256	0.000380342	0.000380342	chr5	156312494	3.4198257141332795	chr5:156312494:CTCATATAAAATA:C
chr5:156312810	['A', 'G']	10699	2537.237147130305	-45.47779494277762	0.0077582011917174	0.021662665096198	0.3581369677860671	0.720248	0.720248	chr5	156312810	0.1425179390040503	chr5:156312810:A:G
chr5:156313407	['A', 'C']	10699	9336.61798803291	-249.8236596874456	-0.0032595577686957	0.0139177956913445	-0.2342007197822916	0.814834	0.814834	chr5	156313407	0.0889308577961801	chr5:156313407:A:C
chr5:156315810	['T', 'C']	10699	12025.12394840157	-372.2852743490809	-0.0092368372521828	0.0140795883092651	-0.6560445553727273	0.51181	0.51181	chr5	156315810	0.2908912329029336	chr5:156315810:T:C
chr5:156316186	['C', 'T']	10699	19668.3533426835	-429.6973517870626	0.0514889574329444	0.0259578611576368	1.9835593202484	0.0473305	0.0473305	chr5	156316186	1.3248589076153787	chr5:156316186:C:T
chr5:156316361	['A', 'G']	10699	2549.476582219314	-47.623196872879575	0.0063879998108454	0.0216013978451541	0.2957215943448076	0.767448	0.767448	chr5	156316361	0.1149510413597411	chr5:156316361:A:G
chr5:156317003	['CAAT', 'C']	10699	1719.0	-45.2059149570588	-0.0001171686125687	0.0258029633872952	-0.0045408975244456	0.996377	0.996377	chr5	156317003	0.0015763061138244	chr5:156317003:CAAT:C
chr5:156317027	['C', 'T']	10699	3469.648593063476	-102.58582061153714	-0.0065124678391752	0.0189342654029968	-0.3439514393911705	0.73089	0.73089	chr5	156317027	0.1361479800705062	chr5:156317027:C:T
chr5:156318650	['A', 'C']	10699	12022.742354811558	-363.4806014606749	-0.007658336867548	0.014085631993648	-0.5436984915551922	0.58666	0.58666	chr5	156318650	0.2316135220981206	chr5:156318650:A:C
chr5:156318666	['G', 'T']	10699	7948.71469983168	-100.8466227641072	0.0182477798361223	0.014385676091997	1.268468698963259	0.204658	0.204658	chr5	156318666	0.6889712742879579	chr5:156318666:G:T
chr5:156318802	['G', 'A']	10699	7736.72312581791	-87.64959914665172	0.0203083802041497	0.0144910488403169	1.401443085861933	0.161111	0.161111	chr5	156318802	0.792874806717889	chr5:156318802:G:A
chr5:156318929	['G', 'A']	10699	19976.0	-469.1082563421262	0.0358213504456979	0.0282408636294201	1.268422627429168	0.204675	0.204675	chr5	156318929	0.6889352009384034	chr5:156318929:G:A
chr5:156319528	['A', 'G']	10699	12034.624181784178	-373.3639561831352	-0.0095237987841817	0.014076420907254	-0.6765781477359648	0.498688	0.498688	chr5	156319528	0.3021710821455537	chr5:156319528:A:G
chr5:156319613	['A', 'C']	10699	12035.99971939014	-367.779945549203	-0.0085108865358308	0.014080631390033	-0.6044392683878692	0.545564	0.545564	chr5	156319613	0.2631542950912686	chr5:156319613:A:C
chr5:156319836	['C', 'T']	10699	977.0913254813984	-10.70313023369134	0.0221524013226956	0.0335137093452003	0.6609952092894233	0.50863	0.50863	chr5	156319836	0.2935980278602384	chr5:156319836:C:T
chr5:156320436	['G', 'T']	10699	6094.569639184894	-143.06221372359667	0.0010626128663644	0.0155039172153728	0.0685383475416689	0.945358	0.945358	chr5	156320436	0.0244036962719688	chr5:156320436:G:T
chr5:156320741	['G', 'A']	10699	20027.0	-471.6396086211264	0.0368378256903757	0.0287386738239519	1.2818206544963713	0.199933	0.199933	chr5	156320741	0.6991155173622494	chr5:156320741:G:A
chr5:156320941	['G', 'C']	10699	1375.1285286969528	-39.89626150423972	-0.0069771235786135	0.0284684455567215	-0.2450827026966409	0.806397	0.806397	chr5	156320941	0.0934510965804314	chr5:156320941:G:C
chr5:156321345	['G', 'A']	10699	6644.621050663675	-211.3106645528277	-0.0114475147120593	0.0151462922165503	-0.7557965044112045	0.449788	0.449788	chr5	156321345	0.3469921353906091	chr5:156321345:G:A
chr5:156321894	['A', 'C']	10699	6747.676145930778	-207.5893578304168	-0.0100462159153272	0.0151088115185216	-0.6649242995063994	0.506113	0.506113	chr5	156321894	0.295752507275771	chr5:156321894:A:C
chr5:156321956	['A', 'G']	10699	726.3394426781374	-44.925988047189065	-0.0414343550925187	0.0385842029369278	-1.0738683694010704	0.282906	0.282906	chr5	156321956	0.5483578417290853	chr5:156321956:A:G
chr5:156322574	['C', 'G']	10699	12741.0	-285.41770720923125	0.0101301793581454	0.0142187169319967	0.7124538315654367	0.476199	0.476199	chr5	156322574	0.3222115209322685	chr5:156322574:C:G
chr5:156323358	['T', 'C']	10699	20030.0	-471.6492775095435	0.0363586832910293	0.0287383884037197	1.2651608287931408	0.205841	0.205841	chr5	156323358	0.6864681169384649	chr5:156323358:T:C
chr5:156323564	['G', 'GA']	10699	6778.267084229223	-212.43890081416177	-0.01100540896998	0.0150965381754163	-0.7290021620918107	0.466016	0.466016	chr5	156323564	0.3315991721674634	chr5:156323564:G:GA
chr5:156324373	['C', 'G']	10699	19554.483077786084	-466.86450694955846	0.0236039656308236	0.0250117737717414	0.9437141822181248	0.345337	0.345337	chr5	156324373	0.4617568881000821	chr5:156324373:C:G
chr5:156324997	['T', 'C']	10699	2703.0	-125.78098303554316	-0.0271823875962536	0.0210532853630902	-1.2911233153144217	0.196689	0.196689	chr5	156324997	0.7062199276906482	chr5:156324997:T:C
chr5:156326048	['A', 'C']	10699	8345.0	-69.55604036919209	0.0269986893566195	0.0143072552224179	1.8870628179132127	0.059179	0.059179	chr5	156326048	1.2278323777720606	chr5:156326048:A:C
chr5:156326739	['C', 'A']	10699	265.0	11.48463526235466	0.0616063907874134	0.0629907298114467	0.9780231308927976	0.328085	0.328085	chr5	156326739	0.4840136250426186	chr5:156326739:C:A
chr5:156326973	['A', 'T']	10699	1127.0	-51.12801430149322	-0.0233508878184603	0.0312760825138561	-0.746605263242776	0.455318	0.455318	chr5	156326973	0.3416851804711813	chr5:156326973:A:T
chr5:156328327	['G', 'A']	10699	648.1211554641488	-16.944894395141404	-0.0056340773790441	0.0406576361495084	-0.1385736582994214	0.88979	0.88979	chr5	156328327	0.050712479425492	chr5:156328327:G:A
chr5:156328614	['TAGA', 'T']	10699	265.0	11.48463526235466	0.0616063907874134	0.0629907298114467	0.9780231308927976	0.328085	0.328085	chr5	156328614	0.4840136250426186	chr5:156328614:TAGA:T
chr5:156328742	['G', 'A']	10699	17686.142910622366	-430.1286696128847	0.0099816964097438	0.0184909338266194	0.5398157012153876	0.589335	0.589335	chr5	156328742	0.2296377658359684	chr5:156328742:G:A
chr5:156328758	['G', 'A']	10699	1707.6384291725103	-70.50488625937729	-0.0191133783239567	0.025698728863593	-0.7437480050242615	0.457045	0.457045	chr5	156328758	0.3400410378085881	chr5:156328758:G:A
chr5:156329184	['A', 'G']	10699	19919.0	-477.6925437335092	0.0274373495268464	0.0276961442956857	0.9906559279126956	0.321876	0.321876	chr5	156329184	0.4923114043524199	chr5:156329184:A:G
chr5:156329289	['A', 'G']	10699	7509.403758063008	-67.91796352134726	0.0257683423057559	0.0146376818027408	1.7604114266871806	0.0783667	0.0783667	chr5	156329289	1.1058684408672073	chr5:156329289:A:G
chr5:156329827	['C', 'T']	10699	1758.6575035063115	-61.4683567389742	-0.0100561249819916	0.0254629713121216	-0.3949313243425141	0.692901	0.692901	chr5	156329827	0.159328811889035	chr5:156329827:C:T
chr5:156329864	['A', 'G']	10699	2401.346675395118	-51.48195860257344	0.0037897214072861	0.0221948528272342	0.1707477601579759	0.864425	0.864425	chr5	156329864	0.0632726813942527	chr5:156329864:A:G
chr5:156330662	['G', 'A']	10699	19922.0	-478.230702974426	0.0268123415406141	0.0277169015880267	0.9673643157933888	0.333384	0.333384	chr5	156330662	0.4770552469748746	chr5:156330662:G:A
chr5:156330862	['C', 'T']	10699	1710.1598429613011	-70.06010597183004	-0.0187968975495207	0.0256649260573942	-0.7323963259229888	0.463943	0.463943	chr5	156330862	0.3335353735530754	chr5:156330862:C:T
chr5:156331374	['G', 'A']	10699	4776.892960643171	-182.82818376327825	-0.0133693325243914	0.0168304170566068	-0.7943553911602687	0.427006	0.427006	chr5	156331374	0.3695660225192756	chr5:156331374:G:A
chr5:156331715	['C', 'CTATT']	10699	7627.0	-218.14857186408096	-0.0060151699572745	0.0146573873148983	-0.4103848679198415	0.681532	0.681532	chr5	156331715	0.1665137479039185	chr5:156331715:C:CTATT
chr5:156332024	['G', 'A']	10699	246.0	9.119030145802624	0.0545410351304921	0.0655605093750182	0.8319190264143209	0.405473	0.405473	chr5	156332024	0.3920380596807211	chr5:156332024:G:A
chr5:156332260	['A', 'G']	10699	7811.460222492287	-97.163316115109	0.0207111318824435	0.0145071048169489	1.427654390298909	0.153421	0.153421	chr5	156332260	0.8141151908439217	chr5:156332260:A:G
chr5:156332453	['G', 'A']	10699	19614.0	-440.31276472901	0.0425153728356011	0.0255505038023878	1.6639739538767069	0.096147	0.096147	chr5	156332453	1.017064262166759	chr5:156332453:G:A
chr5:156332636	['G', 'A']	10699	7492.0	-71.01238746626738	0.0248684452623345	0.0146540162522926	1.697039557905761	0.0897183	0.0897183	chr5	156332636	1.0471189641083958	chr5:156332636:G:A
chr5:156332836	['C', 'T']	10699	635.1187248761335	-16.551171695576596	-0.0053939525079535	0.041090058399009	-0.1312714733957058	0.895563	0.895563	chr5	156332836	0.0479038575090048	chr5:156332836:C:T
chr5:156333071	['A', 'T']	10699	7802.187733732236	-97.47096201462467	0.0204868013093716	0.0145037522799632	1.4125173206159878	0.157827	0.157827	chr5	156333071	0.8018186985413318	chr5:156333071:A:T
chr5:156333231	['C', 'T']	10699	1369.1279678444569	-65.9876841481294	-0.0274842910128116	0.0285607905825219	-0.9623084813916531	0.335916	0.335916	chr5	156333231	0.4737693098045967	chr5:156333231:C:T
chr5:156333382	['C', 'T']	10699	2391.2234997195737	-53.07046548596604	0.0028160425350586	0.0222196011529396	0.126736862452011	0.899151	0.899151	chr5	156333382	0.0461673683780504	chr5:156333382:C:T
chr5:156334940	['C', 'T']	10699	7851.467701224642	-93.02574513696024	0.0217255388742885	0.0145083610912531	1.4974495559933745	0.134306	0.134306	chr5	156334940	0.8719045851817284	chr5:156334940:C:T
chr5:156335618	['G', 'A']	10699	19614.833333333336	-434.84796869254666	0.045944031703876	0.0255553112999356	1.7978271195621012	0.0722326	0.0722326	chr5	156335618	1.1412667525032605	chr5:156335618:G:A
chr5:156335746	['T', 'C']	10699	7867.941561477325	-92.40279825377284	0.021974014509312	0.0145119630306346	1.5142000060863603	0.130005	0.130005	chr5	156335746	0.8860399443804594	chr5:156335746:T:C
chr5:156335941	['C', 'T']	10699	4418.826025988595	-152.41831316708448	-0.0076036263401618	0.0173399455591891	-0.4385034724709598	0.66103	0.66103	chr5	156335941	0.1797788301682112	chr5:156335941:C:T
chr5:156336030	['G', 'A']	10699	7864.470131812657	-91.26187610214944	0.0222369997453727	0.0145118552720177	1.5323333459816717	0.12547	0.12547	chr5	156336030	0.9014601020071384	chr5:156336030:G:A
chr5:156336156	['A', 'G']	10699	7314.734735857877	-191.17962034178456	-0.0020892439653643	0.0147673231671891	-0.1414775001339702	0.887495	0.887495	chr5	156336156	0.051834085009236	chr5:156336156:A:G
chr5:156336334	['A', 'G']	10699	7859.469196971113	-91.275735578	0.0221381603679021	0.0145084792430295	1.5258773850152647	0.12707	0.12707	chr5	156336334	0.8959569700779909	chr5:156336334:A:G
chr5:156336643	['G', 'A']	10699	19922.0	-476.2720788369528	0.028451509155808	0.0277346507778713	1.0258470309822212	0.304987	0.304987	chr5	156336643	0.5157186719600636	chr5:156336643:G:A
chr5:156337656	['G', 'A']	10699	5778.620325355273	-167.2343516955885	-0.0053934843210919	0.0157982433511169	-0.341397723862164	0.732811	0.732811	chr5	156337656	0.1350080202307001	chr5:156337656:G:A
chr5:156337885	['C', 'A']	10699	5777.159887798036	-167.48342069437587	-0.0055202319415593	0.0158024459272549	-0.3493276905974677	0.72685	0.72685	chr5	156337885	0.1385552052258631	chr5:156337885:C:A
chr5:156337986	['T', 'G']	10699	995.0	-0.075269506995782	0.0308833016222404	0.033020151660131	0.9352864862679992	0.349662	0.349662	chr5	156337986	0.4563515626779824	chr5:156337986:T:G
chr5:156338694	['A', 'G']	10699	7802.729295195363	-95.25029173198268	0.0210968114210157	0.0145156083628986	1.453388028498927	0.146145	0.146145	chr5	156338694	0.835216038394502	chr5:156338694:A:G
chr5:156339146	['GTTATA', 'G']	10699	2391.894249649369	-52.57454899549781	0.0030200330017805	0.0222204694742974	0.1359122049727109	0.891893	0.891893	chr5	156339146	0.04968724461145	chr5:156339146:GTTATA:G
chr5:156339312	['G', 'A']	10699	7025.656664797159	-198.9301890218428	-0.0059334258266643	0.0149921373868894	-0.3957691737705852	0.692283	0.692283	chr5	156339312	0.1597163329802751	chr5:156339312:G:A
chr5:156339330	['T', 'C']	10699	19619.667570346825	-436.6968959962516	0.0448430423269567	0.0255928857845171	1.7521682667800322	0.0797736	0.0797736	chr5	156339330	1.0981408087904825	chr5:156339330:T:C
chr5:156339643	['TTA', 'T']	10699	2123.9852184488723	-61.97197225920539	-0.0038405609072337	0.0233206158792716	-0.164685226458682	0.869195	0.869195	chr5	156339643	0.0608827806012313	chr5:156339643:TTA:T
chr5:156339969	['G', 'A']	10699	18707.497055249136	-441.3897848807705	0.021770877898279	0.0210779583435338	1.0328741305705134	0.301686	0.301686	chr5	156339969	0.5204448431688006	chr5:156339969:G:A
chr5:156340291	['C', 'G']	10699	600.0	-8.137349995971654	0.0095143569657808	0.0421711659846593	0.2256128504780226	0.821507	0.821507	chr5	156340291	0.0853887316221985	chr5:156340291:C:G
chr5:156340356	['C', 'T']	10699	18709.74873808189	-442.5199783457084	0.0213314047180087	0.0210829646229443	1.0117839260041257	0.311664	0.311664	chr5	156340356	0.5063133597516568	chr5:156340356:C:T
chr5:156340981	['A', 'G']	10699	19918.0	-472.4188098466476	0.031003860776186	0.0277007359608381	1.1192432150545637	0.263062	0.263062	chr5	156340981	0.5799418823674313	chr5:156340981:A:G
chr5:156342353	['A', 'G']	10699	1692.1581604038138	-61.13437640064353	-0.0131447657778	0.025850541353322	-0.5084909286091551	0.61112	0.61112	chr5	156342353	0.2138735029803766	chr5:156342353:A:G
chr5:156342445	['T', 'G']	10699	1692.0	-61.64929366868896	-0.0134191991348944	0.0258498588178227	-0.5191207901546556	0.603687	0.603687	chr5	156342445	0.219188176290065	chr5:156342445:T:G
chr5:156343743	['T', 'G']	10699	7607.71106748925	-208.3415994576121	-0.002125074918812	0.0146467827012696	-0.1450881713857768	0.884644	0.884644	chr5	156343743	0.0532314636980679	chr5:156343743:T:G
chr5:156343908	['C', 'T']	10699	18465.72593008039	-471.908415611578	0.0036649819889647	0.0200892813428828	0.1824346987038034	0.855245	0.855245	chr5	156343908	0.0679094561417387	chr5:156343908:C:T
chr5:156344012	['C', 'T']	10699	5281.468206470919	-126.5162600185746	0.001986416030992	0.0161849320283847	0.1227324296146761	0.902321	0.902321	chr5	156344012	0.0446389350428569	chr5:156344012:C:T
chr5:156344042	['T', 'G']	10699	5225.465220643231	-216.24250602343795	-0.0182737733668363	0.0163880342284637	-1.1150680497785004	0.264846	0.264846	chr5	156344042	0.5770065818790195	chr5:156344042:T:G
chr5:156344763	['A', 'G']	10699	19419.0	-471.7869528320691	0.015924253997498	0.0241363433801586	0.6597624895653672	0.50942	0.50942	chr5	156344763	0.2929240084907186	chr5:156344763:A:G
chr5:156345673	['A', 'G']	10699	5247.962038335671	-212.13767175685	-0.0169870321265932	0.0163272866071642	-1.0404075420063723	0.298174	0.298174	chr5	156345673	0.5255302285852937	chr5:156345673:A:G
chr5:156346340	['A', 'G']	10699	5641.1090229079	-47.50641172358003	0.0218738833779831	0.015880414878968	1.3774125893242737	0.168414	0.168414	chr5	156346340	0.7736218090951343	chr5:156346340:A:G
chr5:156347438	['A', 'G']	10699	659.0	-12.750527831808546	0.0021484982114259	0.040334295684919	0.0532672797415245	0.95752	0.95752	chr5	156347438	0.0188521460288695	chr5:156347438:A:G
chr5:156347543	['T', 'G']	10699	5493.026829952323	-44.61446407700029	0.0216220631881727	0.0159941493551075	1.3518732824179858	0.176444	0.176444	chr5	156347543	0.7533931052903857	chr5:156347543:T:G
chr5:156347792	['A', 'G']	10699	19421.0	-470.5761162494763	0.0163930043159218	0.024155440703468	0.6786464597008286	0.497377	0.497377	chr5	156347792	0.303314301502821	chr5:156347792:A:G
chr5:156347997	['C', 'A']	10699	513.0479528883903	-21.723925205149897	-0.0232659982203204	0.0454507841063356	-0.5118943199282957	0.608736	0.608736	chr5	156347997	0.21557101377347	chr5:156347997:C:A
chr5:156348065	['T', 'C']	10699	6186.156398990372	-72.5160428198023	0.0174869453720182	0.0154348029121259	1.1329555337749102	0.257258	0.257258	chr5	156348065	0.5896311110190442	chr5:156348065:T:C
chr5:156348346	['C', 'T']	10699	1122.0	-52.096660551528295	-0.0224967290207606	0.0312948004171124	-0.7188647545570894	0.47224	0.47224	chr5	156348346	0.3258372297868617	chr5:156348346:C:T
chr5:156348633	['C', 'T']	10699	1047.097868760516	-52.15495798742635	-0.0271579319502058	0.0322813985699047	-0.8412873404910217	0.400206	0.400206	chr5	156348633	0.3977164045869685	chr5:156348633:C:T
chr5:156348998	['G', 'A']	10699	5473.534779356769	-41.21002591408805	0.0224549679340933	0.0160048999182377	1.4030058325141792	0.160644	0.160644	chr5	156348998	0.7941354905640852	chr5:156348998:G:A
chr5:156349260	['C', 'T']	10699	5476.559379091079	-41.67332283314755	0.0223209970163476	0.0160060937319896	1.3945311948122028	0.163186	0.163186	chr5	156349260	0.7873171028343093	chr5:156349260:C:T
chr5:156349290	['A', 'G']	10699	3937.1039640987287	-13.990499153243825	0.0229776999351086	0.0180145529887924	1.2755076381525523	0.202157	0.202157	chr5	156349290	0.6943112159492073	chr5:156349290:A:G
chr5:156350169	['T', 'A']	10699	4328.714257926499	-247.1713888085737	-0.0400342845258711	0.0179458093347457	-2.230843077573478	0.0257122	0.0257122	chr5	156350169	1.5898607624476189	chr5:156350169:T:A
chr5:156350388	['G', 'A']	10699	4167.115891871668	-229.124763918352	-0.0349654494904062	0.0177749812568422	-1.9671159696411344	0.0491957	0.0491957	chr5	156350388	1.3080728555229586	chr5:156350388:G:A
chr5:156350509	['A', 'G']	10699	5251.908784731968	-214.6815098926634	-0.017564195225025	0.0163347359147028	-1.0752665556849057	0.28228	0.28228	chr5	156350509	0.5493198912379038	chr5:156350509:A:G
chr5:156351734	['C', 'T']	10699	18207.701813423068	-430.5207286925209	0.0169346947806489	0.0194594875751974	0.870253891075398	0.384181	0.384181	chr5	156351734	0.415464117348343	chr5:156351734:C:T
chr5:156352066	['T', 'G']	10699	2124.0	-54.21053991152544	0.00099353281422	0.0232714195140418	0.0426932621630803	0.965947	0.965947	chr5	156352066	0.0150467019892679	chr5:156352066:T:G
chr5:156352158	['A', 'G']	10699	12038.0	-201.45181392970576	0.0184654925787318	0.0140986011651152	1.309739339560989	0.190312	0.190312	chr5	156352158	0.7205338266920944	chr5:156352158:A:G
chr5:156352291	['C', 'T']	10699	5478.536181750187	-37.86001567808152	0.0233011377567102	0.0160050413979647	1.455862385940048	0.14546	0.14546	chr5	156352291	0.8372564167645845	chr5:156352291:C:T
chr5:156352917	['C', 'A']	10699	5343.499439147505	-136.64849106787395	0.0010848186265817	0.0160986193068839	0.0673858177463622	0.946276	0.946276	chr5	156352917	0.0239821745973899	chr5:156352917:C:A
chr5:156353496	['T', 'C']	10699	4953.926054033841	-179.3558894273735	-0.0106086384536982	0.0166822948710001	-0.6359220080769511	0.524841	0.524841	chr5	156353496	0.27997224570129	chr5:156353496:T:C
chr5:156353845	['C', 'T']	10699	7066.981581899775	-232.17916175020187	-0.0079428586405507	0.0148811090809817	-0.533754480081182	0.593523	0.593523	chr5	156353845	0.2265624467522871	chr5:156353845:C:T
chr5:156353875	['C', 'T']	10699	7064.981020942409	-230.8028144395644	-0.007668983336073	0.0148832832554641	-0.5152749702091136	0.606372	0.606372	chr5	156353875	0.2172608610142719	chr5:156353875:C:T
chr5:156354053	['AC', 'A']	10699	7068.0	-231.89505161200563	-0.0078553081884152	0.0148774877959173	-0.5279996391978797	0.597511	0.597511	chr5	156354053	0.2236540950738382	chr5:156354053:AC:A
chr5:156354109	['A', 'G']	10699	7067.321118070488	-231.90767219472903	-0.0078538798975759	0.0148778123542715	-0.5278921195239465	0.597585	0.597585	chr5	156354109	0.2236003122953804	chr5:156354109:A:G
chr5:156354199	['A', 'G']	10699	657.1842744951383	-13.736075370759671	0.0005814589345525	0.0403882924999613	0.014396719904738	0.988514	0.988514	chr5	156354199	0.0050171755362562	chr5:156354199:A:G
chr5:156355048	['T', 'C']	10699	5804.084977096382	-65.33054949052861	0.0179245126337834	0.0157210174509497	1.1401623775120588	0.254244	0.254244	chr5	156355048	0.594749287363481	chr5:156355048:T:C
chr5:156355430	['T', 'C']	10699	5235.0	-211.9990474885093	-0.0170884582737908	0.0163469728825547	-1.0453591864722178	0.295881	0.295881	chr5	156355430	0.528882922166466	chr5:156355430:T:C
chr5:156356146	['A', 'G']	10699	5792.082733476676	-61.48160161477449	0.0189003872083324	0.015726207611006	1.2018401178364797	0.229452	0.229452	chr5	156356146	0.6393081524597194	chr5:156356146:A:G
chr5:156356224	['G', 'A']	10699	5639.5813388182505	-59.59377283673345	0.0183718533153918	0.0158333045006322	1.1603296907893228	0.245941	0.245941	chr5	156356224	0.609169065448025	chr5:156356224:G:A
chr5:156356284	['C', 'T']	10699	19210.0	-423.9803906728058	0.0370074209949306	0.02311788965723	1.6008131167524915	0.109448	0.109448	chr5	156356284	0.9607921701115802	chr5:156356284:C:T
chr5:156356312	['A', 'G']	10699	5792.248293275976	-61.46775371156366	0.0189345181909088	0.0157279802776318	1.2038747414909512	0.228665	0.228665	chr5	156356312	0.6408003044361222	chr5:156356312:A:G
chr5:156356314	['T', 'C']	10699	19210.0	-423.9803906728058	0.0370074209949306	0.02311788965723	1.6008131167524915	0.109448	0.109448	chr5	156356314	0.9607921701115802	chr5:156356314:T:C
chr5:156356365	['G', 'C']	10699	1046.0977752851	-51.65242379696054	-0.0264471631253979	0.0322943572426491	-0.8189406875846041	0.412839	0.412839	chr5	156356365	0.3842192825902796	chr5:156356365:G:C
chr5:156356664	['G', 'A']	10699	635.1187248761335	-10.21193187226694	0.0055129205730555	0.0410159799067343	0.1344090909345892	0.893082	0.893082	chr5	156356664	0.0491086637177604	chr5:156356664:G:A
chr5:156356836	['G', 'A']	10699	1076.0	16.145052684280326	0.0465206592572557	0.0318530885534965	1.4604756200996134	0.144189	0.144189	chr5	156356836	0.8410678701403147	chr5:156356836:G:A
chr5:156357461	['G', 'A']	10699	2122.0	-53.12733976899321	0.0016255403041658	0.0232785026734339	0.0698301057834332	0.94433	0.94433	chr5	156357461	0.0248762131863357	chr5:156357461:G:A
chr5:156357792	['A', 'G']	10699	5788.6231301421085	-60.8156260438934	0.0191120271620932	0.0157257907605254	1.2153301193646755	0.224267	0.224267	chr5	156357792	0.649234626427192	chr5:156357792:A:G
chr5:156357900	['A', 'G']	10699	3945.4750818139314	-16.264171743317227	0.0224722835873501	0.0179859463631901	1.2494357057208667	0.211533	0.211533	chr5	156357900	0.6746218713152187	chr5:156357900:A:G
chr5:156357914	['A', 'G']	10699	11817.209030569318	-237.61156816781795	0.0138180881864671	0.014010658305261	0.9862554553399112	0.32403	0.32403	chr5	156357914	0.4894147792029325	chr5:156357914:A:G
chr5:156357973	['T', 'C']	10699	1394.260633822567	-104.16000502692847	-0.0528528360159959	0.0282226923328299	-1.872707089483275	0.0611361	0.0611361	chr5	156357973	1.2137022692818658	chr5:156357973:T:C
chr5:156358411	['G', 'A']	10699	19415.81473172556	-467.44316733234336	0.0182218171264148	0.0241223188953142	0.7553924316104788	0.45003	0.45003	chr5	156358411	0.346758534224252	chr5:156358411:G:A
chr5:156359079	['G', 'C']	10699	19418.0	-466.3648181298622	0.0187294309523959	0.0241463652749638	0.7756625371610505	0.437965	0.437965	chr5	156359079	0.3585605947795013	chr5:156359079:G:C
chr5:156361173	['C', 'T']	10699	6267.757479431563	-124.40856134352398	0.0095150540379327	0.015301974110798	0.6218187254165026	0.534074	0.534074	chr5	156361173	0.2723985640105995	chr5:156361173:C:T
chr5:156361282	['C', 'T']	10699	2120.0	-52.6282442331767	0.0017151980796032	0.0232980650014123	0.0736197653967941	0.941314	0.941314	chr5	156361282	0.0262654820773692	chr5:156361282:C:T
chr5:156361806	['C', 'G']	10699	13012.43245769842	-329.4442188231221	0.001513665116258	0.0142464516203665	0.1062485702821691	0.915387	0.915387	chr5	156361806	0.0383952595604066	chr5:156361806:C:G
chr5:156362159	['A', 'G']	10699	5262.491867638812	-211.5688005376961	-0.0169477813801011	0.0163074056041676	-1.039269016266442	0.298703	0.298703	chr5	156362159	0.5247604155716233	chr5:156362159:A:G
chr5:156362372	['A', 'G']	10699	17299.0	-415.90549088933903	0.0083596654244516	0.0176080698589586	0.4747633040652917	0.634965	0.634965	chr5	156362372	0.1972502128588717	chr5:156362372:A:G
chr5:156362442	['C', 'T']	10699	19418.62998971674	-467.10549024321085	0.0184499181664867	0.0241368568345574	0.7643877698305516	0.444653	0.444653	chr5	156362442	0.3519787732256354	chr5:156362442:C:T
chr5:156362670	['G', 'A']	10699	2169.0	-47.42149585724587	0.004911320719624	0.0230685151907129	0.2129014667403174	0.831408	0.831408	chr5	156362670	0.0801858009277837	chr5:156362670:G:A
chr5:156362682	['G', 'A']	10699	655.1837135377712	-11.674427584007244	0.004016245185508	0.0404433908186966	0.0993053525979661	0.920898	0.920898	chr5	156362682	0.0357884702269524	chr5:156362682:G:A
chr5:156363020	['A', 'C']	10699	7383.76054230949	-141.40050968735292	0.0107530238102961	0.014757384589878	0.7286537627860903	0.466229	0.466229	chr5	156363020	0.3314007163403898	chr5:156363020:A:C
chr5:156363269	['T', 'C']	10699	319.029818657693	-18.57486333104802	-0.0406889516957589	0.057947276343	-0.7021719442845586	0.482587	0.482587	chr5	156363269	0.316424381358663	chr5:156363269:T:C
chr5:156363461	['G', 'A']	10699	2754.5149107226325	-59.412081393712434	0.0045456928858674	0.0207237840634936	0.219346663328489	0.826384	0.826384	chr5	156363461	0.0828180999818755	chr5:156363461:G:A
chr5:156363865	['T', 'G']	10699	1431.0	-93.91280373343534	-0.0443360940199271	0.0279332962493781	-1.5872131102649307	0.112494	0.112494	chr5	156363865	0.948870640542672	chr5:156363865:T:G
chr5:156363993	['T', 'C']	10699	5488.538986537023	-36.797624893167125	0.0237625664738969	0.0159971315580321	1.4854267083879642	0.13746	0.13746	chr5	156363993	0.8618236604269589	chr5:156363993:T:C
chr5:156364164	['TG', 'T']	10699	2122.396746751426	-55.08094207129564	0.0003504966067797	0.0232915801989912	0.0150482107175778	0.987994	0.987994	chr5	156364164	0.0052456928362622	chr5:156364164:TG:T
chr5:156365104	['G', 'T']	10699	6174.577117218172	-148.986196992243	0.0030053251212333	0.0153788641358997	0.1954191866626759	0.845069	0.845069	chr5	156365104	0.0731078293984248	chr5:156365104:G:T
chr5:156365164	['A', 'G']	10699	19970.0	-488.9218395842916	0.0222433855258581	0.028116972874588	0.7911017172820067	0.428902	0.428902	chr5	156365164	0.3676419286106851	chr5:156365164:A:G
chr5:156365404	['T', 'C']	10699	2123.0	-56.30077718277919	-0.000306459078807	0.0232868346018731	-0.0131601861758591	0.9895	0.9895	chr5	156365404	0.0045842014575849	chr5:156365404:T:C
chr5:156365569	['C', 'T']	10699	5359.001776198935	-62.51005121443832	0.0169146510680986	0.0161549208022358	1.0470277926560725	0.29511	0.29511	chr5	156365569	0.5300160738913099	chr5:156365569:C:T
chr5:156365778	['T', 'C']	10699	5490.513180033651	-48.60962437263326	0.0208038009506889	0.0159965184032144	1.3005205524289891	0.193451	0.193451	chr5	156365778	0.7134290209525093	chr5:156365778:T:C
chr5:156365933	['T', 'C']	10699	7184.671527388296	-125.3997920704235	0.0123129199239822	0.0148299210920078	0.8302754847844735	0.406402	0.406402	chr5	156365933	0.3910441634534026	chr5:156365933:T:C
chr5:156366152	['G', 'A']	10699	2122.0	-55.04800423102118	0.000380049696584	0.0232904526548382	0.0163178321270231	0.986981	0.986981	chr5	156366152	0.0056912076896133	chr5:156366152:G:A
chr5:156366975	['A', 'G']	10699	381.0	-2.7509012155153783	0.0122735575432287	0.0526917163505516	0.2329314433709902	0.815819	0.815819	chr5	156366975	0.0884061844086426	chr5:156366975:A:G
chr5:156368249	['C', 'T']	10699	5609.524303608151	-61.25512472356368	0.0177603686992448	0.0158492432390194	1.1205814959997809	0.262491	0.262491	chr5	156368249	0.5808855826098114	chr5:156368249:C:T
chr5:156368322	['A', 'C']	10699	7429.694428865208	-141.67829183092002	0.0108002542669185	0.0147428387001419	0.7325763027451839	0.463833	0.463833	chr5	156368322	0.3336383561549819	chr5:156368322:A:C
chr5:156369101	['G', 'A']	10699	2119.5943343305908	-49.85433664366517	0.0032404038372612	0.0233140973955268	0.1389890323561463	0.889461	0.889461	chr5	156369101	0.0508730895768137	chr5:156369101:G:A
chr5:156369743	['G', 'A']	10699	15156.41661992896	-254.60582386499203	0.0297603557722191	0.0154649824924813	1.924370479351516	0.0543347	0.0543347	chr5	156369743	1.264922726481459	chr5:156369743:G:A
chr5:156370247	['T', 'C']	10699	6304.767857142857	-128.9066476652519	0.0086804642404545	0.015271897584583	0.5683946079639436	0.569779	0.569779	chr5	156370247	0.2442935613306354	chr5:156370247:T:C
chr5:156370824	['G', 'A']	10699	5774.698709556761	-97.35033415396168	0.013184974109986	0.0156970755334981	0.8399637296672776	0.400948	0.400948	chr5	156370824	0.3969119485205665	chr5:156370824:G:A
chr5:156370852	['G', 'A']	10699	13693.83975317876	-243.7696021369816	0.0201654500683164	0.014598451919157	1.3813416778702476	0.167203	0.167203	chr5	156370852	0.7767559346018033	chr5:156370852:G:A
chr5:156371956	['G', 'A']	10699	2120.0	-53.49425968721967	0.0011866685473934	0.0233091657268465	0.0509099536765786	0.959398	0.959398	chr5	156371956	0.0180011912170772	chr5:156371956:G:A
chr5:156372865	['ATATGGGTTTTGTAT', 'A']	10699	1387.3890239341808	-87.0524588499657	-0.0417988595737218	0.0283723142057942	-1.4732270082214696	0.140719	0.140719	chr5	156372865	0.8516472597929561	chr5:156372865:ATATGGGTTTTGTAT:A
chr5:156373148	['C', 'T']	10699	2121.396559783117	-58.0690652868998	-0.0009435714245514	0.0232941598481767	-0.0405067806995954	0.96769	0.96769	chr5	156373148	0.0142637468772362	chr5:156373148:C:T
chr5:156373883	['G', 'A']	10699	3295.0	-81.94930116359195	0.0002114510955471	0.0191797772271101	0.011024689861794	0.991204	0.991204	chr5	156373883	0.0038369540347144	chr5:156373883:G:A
chr5:156374068	['G', 'A']	10699	547.0511310525333	-21.89115310166031	-0.020377562850416	0.0441180727260864	-0.4618869681124371	0.644172	0.644172	chr5	156374068	0.19099815643308	chr5:156374068:G:A
chr5:156374643	['C', 'A']	10699	2202.8573090345226	-54.11913322108886	0.0015185955572692	0.0233773359986913	0.064960163012341	0.948207	0.948207	chr5	156374643	0.0230968428895026	chr5:156374643:C:A
chr5:156374810	['A', 'G']	10699	6625.8578908003	-188.24251256876616	-0.0020984461252843	0.0151929886117369	-0.1381193772279432	0.890149	0.890149	chr5	156374810	0.0505372917127475	chr5:156374810:A:G
chr5:156374959	['C', 'CT']	10699	2121.396559783117	-59.81241565499636	-0.002078639567617	0.0233058991010203	-0.0891894176065516	0.928933	0.928933	chr5	156374959	0.0320156086970043	chr5:156374959:C:CT
chr5:156375048	['A', 'C']	10699	2120.5946148092744	-59.817120155045416	-0.0021650001491912	0.0233099910213832	-0.0928786350541782	0.926002	0.926002	chr5	156375048	0.0333880753180378	chr5:156375048:A:C
chr5:156375070	['T', 'G']	10699	8938.341748480598	-133.66825867008893	0.0164912674512211	0.0141563099229264	1.1649411139631218	0.244069	0.244069	chr5	156375070	0.6124873782391029	chr5:156375070:T:G
chr5:156375250	['G', 'A']	10699	8929.503833208677	-139.8038232140785	0.0152600483195167	0.0141505411643133	1.078407400983468	0.280876	0.280876	chr5	156375250	0.5514853683557829	chr5:156375250:G:A
chr5:156376780	['A', 'G']	10699	2124.198541783511	-55.16736603716929	0.0005187790546891	0.0232833070131878	0.0222811585311006	0.982224	0.982224	chr5	156376780	0.0077894583736022	chr5:156376780:A:G
chr5:156377131	['A', 'G']	10699	20283.0	-500.9596097437321	0.0221556108789086	0.0316413140511933	0.7002114653981348	0.48381	0.48381	chr5	156377131	0.3153251593310304	chr5:156377131:A:G
chr5:156377261	['G', 'A']	10699	3565.3332398579173	-33.48031759492447	0.0157384030172289	0.0187704604362251	0.8384665400564932	0.401787	0.401787	chr5	156377261	0.3960041191547194	chr5:156377261:G:A
chr5:156377349	['A', 'C']	10699	5494.513553935315	-48.01578557819971	0.020926804555492	0.0159953634129582	1.3083044139240203	0.190798	0.190798	chr5	156377349	0.719426182008843	chr5:156377349:A:C
chr5:156377578	['G', 'C']	10699	3168.5923156025056	-68.42412003166528	0.0036306896930637	0.0195418471884275	0.1857905068060198	0.852613	0.852613	chr5	156377578	0.0692480498436803	chr5:156377578:G:C
chr5:156378579	['T', 'C']	10699	5276.465868711426	-64.1224986633766	0.0154685258050848	0.0161808947089722	0.955974690108307	0.339107	0.339107	chr5	156378579	0.4696632452263491	chr5:156378579:T:C
chr5:156380057	['G', 'A']	10699	2111.197326603104	-64.10689652794808	-0.004118168010853	0.0233448443988486	-0.1764058881907214	0.859978	0.859978	chr5	156380057	0.0655126587573769	chr5:156380057:G:A
chr5:156380184	['G', 'T']	10699	265.0247709852309	-10.76995815656488	-0.0197717783311164	0.0635418576778204	-0.31116147770445	0.755684	0.755684	chr5	156380184	0.1216597729460091	chr5:156380184:G:T
chr5:156380858	['T', 'C']	10699	9160.856234810246	-139.81018667943005	0.0163111745004769	0.01410054834534	1.156775899844172	0.24739	0.24739	chr5	156380858	0.6066178594061428	chr5:156380858:T:C
chr5:156381032	['C', 'T']	10699	2107.0	-64.31429269430926	-0.0041936307793331	0.023358736162918	-0.1795315786814912	0.857524	0.857524	chr5	156381032	0.0667537162744557	chr5:156381032:C:T
chr5:156381497	['TATC', 'T']	10699	235.0	1.488118557422093	0.0289497348948835	0.0671958389577553	0.4308263032936262	0.666603	0.666603	chr5	156381497	0.1761327361592662	chr5:156381497:TATC:T
chr5:156381591	['TA', 'T']	10699	19687.52038145101	-444.226712347664	0.0436980719335131	0.0260062541089009	1.6802908927417164	0.09293	0.09293	chr5	156381591	1.0318440628500296	chr5:156381591:TA:T
chr5:156381627	['A', 'G']	10699	19084.783791362872	-419.2607657956028	0.0351434004891568	0.0225934015132393	1.55547186945549	0.119863	0.119863	chr5	156381627	0.9213148567318006	chr5:156381627:A:G
chr5:156381833	['A', 'C']	10699	19388.248620850864	-458.00949259884777	0.0212572668957902	0.0240057702646542	0.8855065536925993	0.375903	0.375903	chr5	156381833	0.4249242082626529	chr5:156381833:A:C
chr5:156382042	['G', 'A']	10699	2360.0	-55.37218222478264	0.0023307997551772	0.022344729569399	0.104310940436232	0.916925	0.916925	chr5	156382042	0.0376661860510535	chr5:156382042:G:A
chr5:156382725	['C', 'G']	10699	359.0	-3.684668612424922	0.0112617965459925	0.0546067649349557	0.2062344575696235	0.836612	0.836612	chr5	156382725	0.0774759103788565	chr5:156382725:C:G
chr5:156382904	['G', 'A']	10699	9732.63870967742	-197.3650308256048	0.00820799176936	0.0140945729884077	0.5823512195871989	0.560342	0.560342	chr5	156382904	0.2515468241063625	chr5:156382904:G:A
chr5:156383157	['A', 'G']	10699	2571.9615708274896	-59.76703261840926	0.0022717070610431	0.0215261964734766	0.1055322088062437	0.915955	0.915955	chr5	156383157	0.0381258622838401	chr5:156383157:A:G
chr5:156383923	['A', 'G']	10699	2389.4466672898943	-59.85819503778367	0.0005087467600996	0.0222540902738667	0.0228608203633055	0.981762	0.981762	chr5	156383923	0.0079937816776789	chr5:156383923:A:G
chr5:156384383	['T', 'C']	10699	991.092634137222	1.9876995905541075	0.0223485134726471	0.0331230276106512	0.6747122797875097	0.499873	0.499873	chr5	156384383	0.3011403204742287	chr5:156384383:T:C
chr5:156386022	['C', 'T']	10699	4294.401383436156	-131.91066016449065	-0.0062994041724727	0.0176318771741185	-0.3572735965810535	0.720894	0.720894	chr5	156386022	0.142128589093909	chr5:156386022:C:T
chr5:156386167	['C', 'T']	10699	4292.802467981677	-131.31096825827393	-0.0061223234208966	0.0176332298622123	-0.3472037436554193	0.728445	0.728445	chr5	156386167	0.1376032333218912	chr5:156386167:C:T
chr5:156386243	['G', 'T']	10699	4291.802281013368	-132.5362248575417	-0.0065570209927699	0.0176391083997635	-0.3717319971148792	0.7101	0.7101	chr5	156386243	0.1486804873512548	chr5:156386243:G:T
chr5:156386314	['T', 'C']	10699	16977.0	-324.9632157334364	0.0320176711349672	0.0172810632406095	1.852760486387636	0.0639443	0.0639443	chr5	156386314	1.194198162504729	chr5:156386314:T:C
chr5:156386993	['A', 'G']	10699	16984.17490885295	-323.6769887293954	0.0325315238304564	0.0173096064728405	1.8793913010962868	0.0602183	0.0602183	chr5	156386993	1.2202715090530911	chr5:156386993:A:G
chr5:156387744	['T', 'C']	10699	16965.0	-322.7635873574732	0.0324842581314851	0.0172754380901797	1.8803724664991703	0.0600845	0.0600845	chr5	156387744	1.2212375485075064	chr5:156387744:T:C
chr5:156387865	['G', 'A']	10699	16961.0	-324.8213786507248	0.0318535406239673	0.017268621739903	1.8445907903792145	0.0651248	0.0651248	chr5	156387865	1.1862535974203232	chr5:156387865:G:A
chr5:156388441	['C', 'T']	10699	12509.169190502897	-199.59623513989467	0.0238906775336692	0.0141204499917893	1.6919204095875902	0.0906903	0.0906903	chr5	156388441	1.0424391614708182	chr5:156388441:C:T
chr5:156388624	['A', 'T']	10699	12648.36440123399	-195.8502264011912	0.0255851753826426	0.0141574258185412	1.807191202028772	0.0707606	0.0707606	chr5	156388624	1.1502084932356835	chr5:156388624:A:T
chr5:156388909	['G', 'T']	10699	16766.0	-333.0993696069992	0.0271339403490005	0.0170189612418197	1.5943358682976367	0.11089	0.11089	chr5	156388909	0.9551076165256402	chr5:156388909:G:T
chr5:156388962	['T', 'G']	10699	4354.814060016827	-122.52760562511229	-0.0043075052445516	0.0174588426891965	-0.2467234123838647	0.805127	0.805127	chr5	156388962	0.0941356090123901	chr5:156388962:T:G
chr5:156389162	['C', 'A']	10699	4201.392690222472	-125.4072548915218	-0.0066624946784574	0.0176944922195523	-0.3765292948669889	0.706531	0.706531	chr5	156389162	0.150868778141568	chr5:156389162:C:A
chr5:156389715	['G', 'T']	10699	4146.775170608582	-136.42526850826738	-0.0103830975503908	0.0177801327344508	-0.5839718806076454	0.559252	0.559252	chr5	156389715	0.2523924541023015	chr5:156389715:G:T
chr5:156389735	['A', 'G']	10699	16774.135645508086	-332.0337411137308	0.0274847161395367	0.017027607273048	1.6141267354128312	0.106529	0.106529	chr5	156389735	0.9725321497319398	chr5:156389735:A:G
chr5:156389953	['C', 'T']	10699	4150.55175315568	-137.2333694960538	-0.0106477919486778	0.0177791260759839	-0.5988928760149189	0.549257	0.549257	chr5	156389953	0.2602243995107726	chr5:156389953:C:T
chr5:156391068	['C', 'T']	10699	6100.710639491399	-126.7595419273941	0.0101508596096052	0.0154979937730311	0.6549789449050712	0.512495	0.512495	chr5	156391068	0.2903103673122122	chr5:156391068:C:T
chr5:156391078	['C', 'T']	10699	19270.0	-428.6873853311072	0.0379272021432212	0.0235151443022242	1.6128840910252804	0.106799	0.106799	chr5	156391078	0.9714328137542332	chr5:156391078:C:T
chr5:156391517	['A', 'G']	10699	19556.827911759206	-469.2179767684655	0.0224802194544808	0.0249812428745528	0.8998839476229714	0.368202	0.368202	chr5	156391517	0.4339138568243865	chr5:156391517:A:G
chr5:156392268	['G', 'A']	10699	4202.785640833879	-126.15752502126992	-0.0068003937905334	0.0176890845757618	-0.3844401196346545	0.70066	0.70066	chr5	156392268	0.1544926752495895	chr5:156392268:G:A
chr5:156392721	['G', 'A']	10699	16476.540007478034	-288.95238385172763	0.036168279897442	0.0166664664707019	2.170122860836902	0.0300195	0.0300195	chr5	156392721	1.5225965455720731	chr5:156392721:G:A
chr5:156392897	['A', 'G']	10699	19991.868573565152	-487.3711666819784	0.0237770149164416	0.028344578704331	0.8388558236996655	0.401569	0.401569	chr5	156392897	0.3962398208844103	chr5:156392897:A:G
chr5:156392953	['A', 'C']	10699	899.0	-14.874771539350068	0.0029901886522578	0.0346152898017345	0.0863834643414704	0.931163	0.931163	chr5	156392953	0.0309742891536766	chr5:156392953:A:C
chr5:156393097	['G', 'A']	10699	4801.44877547205	-25.022545723189147	0.0219535752637069	0.0167276558102543	1.3124119429961678	0.189409	0.189409	chr5	156393097	0.722599388809654	chr5:156393097:G:A
chr5:156393537	['G', 'A']	10699	4108.0	-119.20590579130098	-0.0055957489535173	0.017815814832544	-0.3140888590341411	0.75346	0.75346	chr5	156393537	0.1229397987446886	chr5:156393537:G:A
chr5:156393686	['A', 'G']	10699	4155.0	-142.09071574654735	-0.0121484994592678	0.0177633366458672	-0.6839086429234709	0.494048	0.494048	chr5	156393686	0.3062308544722453	chr5:156393686:A:G
chr5:156394742	['T', 'C']	10699	4189.39156851748	-123.79360186408226	-0.0060621805964618	0.0176675426790423	-0.3431252838377457	0.731511	0.731511	chr5	156394742	0.1357791388436844	chr5:156394742:T:C
chr5:156395579	['C', 'T']	10699	4215.0	-113.1839641715653	-0.0026476887002163	0.0176415760737651	-0.1500823219617939	0.880703	0.880703	chr5	156395579	0.0551705242867069	chr5:156395579:C:T
chr5:156397589	['C', 'T']	10699	3792.708983827242	-125.41188354790891	-0.0112272371642825	0.0184001423615212	-0.610171211922861	0.541761	0.541761	chr5	156397589	0.2661922619355985	chr5:156397589:C:T
chr5:156397764	['T', 'C']	10699	17030.59179285848	-324.3605049428466	0.0331654850671138	0.0173795149372391	1.9083090170744703	0.0563781	0.0563781	chr5	156397764	1.248889564388855	chr5:156397764:T:C
chr5:156398934	['G', 'C']	10699	5141.480557113479	-69.22052157846785	0.0117720702258586	0.0163821060862935	0.7185932116327862	0.472407	0.472407	chr5	156398934	0.3256836757518974	chr5:156398934:G:C
chr5:156399105	['A', 'C']	10699	17117.599925219667	-332.9741470305126	0.0315551157812809	0.0174878862057337	1.804398508204781	0.071197	0.071197	chr5	156399105	1.1475383056734647	chr5:156399105:A:C
chr5:156399179	['A', 'C']	10699	4426.0	-151.41637012804028	-0.0119913522949126	0.0173338074899846	-0.6917898622008599	0.489084	0.489084	chr5	156399179	0.3106165445501551	chr5:156399179:A:C
chr5:156399389	['G', 'A']	10699	19556.827911759206	-458.6277037176795	0.0291973319242554	0.0250545428167217	1.1653508163305497	0.243903	0.243903	chr5	156399389	0.6127828578435758	chr5:156399389:G:A
chr5:156399530	['C', 'G']	10699	6362.784124906508	-277.725834345261	-0.0260179284605806	0.0152565367853917	-1.7053626800476056	0.0881559	0.0881559	chr5	156399530	1.0547486164140445	chr5:156399530:C:G
chr5:156400460	['A', 'G']	10699	19434.632981209685	-456.3597792012539	0.0289376858555035	0.0244574659940471	1.1831841394585545	0.236763	0.236763	chr5	156400460	0.6256861657639138	chr5:156400460:A:G
chr5:156400544	['G', 'C']	10699	5064.946807516126	-135.1886719830623	-0.0016231274778879	0.0164992176354661	-0.0983760268971125	0.921636	0.921636	chr5	156400544	0.0354405696239955	chr5:156400544:G:C
chr5:156401029	['G', 'T']	10699	19433.265451145395	-452.3456781253093	0.0311181142572421	0.024452518268788	1.2725934366016696	0.20319	0.20319	chr5	156401029	0.6920976696739763	chr5:156401029:G:T
chr5:156401279	['G', 'A']	10699	5101.953725343555	-147.71813566658085	-0.0046510531428081	0.0164699757254551	-0.2823958711499349	0.777645	0.777645	chr5	156401279	0.1092186160264579	chr5:156401279:G:A
chr5:156401441	['A', 'T']	10699	14265.333333333332	-317.6842446397698	0.0122028351514265	0.0148732752194839	0.8204537985985005	0.411976	0.411976	chr5	156401441	0.3851280834114332	chr5:156401441:A:T
chr5:156402715	['G', 'A']	10699	1227.0	-20.11619121412496	0.0049967267201309	0.0301970911790695	0.1654704650358608	0.868577	0.868577	chr5	156402715	0.061191674979931	chr5:156402715:G:A
chr5:156402720	['A', 'G']	10699	4098.383062254627	-150.04098037937038	-0.012752351882541	0.0177759769798288	-0.7173924615795653	0.473148	0.473148	chr5	156402720	0.3250029913348748	chr5:156402720:A:G
chr5:156402955	['G', 'A']	10699	3925.0	-165.6077188061688	-0.0193429323755127	0.0180846785405372	-1.069575681544745	0.284835	0.284835	chr5	156402955	0.5454066464504358	chr5:156402955:G:A
chr5:156403958	['C', 'T']	10699	4973.85956054231	-136.53244181412214	-0.0027765646998954	0.0166371107821977	-0.1668898365974988	0.86746	0.86746	chr5	156403958	0.0617505421045705	chr5:156403958:C:T
chr5:156405441	['T', 'C']	10699	14590.363712843522	-372.2326099026607	0.0020920704957576	0.015002968988048	0.1394437659255481	0.889102	0.889102	chr5	156405441	0.0510484128249873	chr5:156405441:T:C
chr5:156406486	['T', 'G']	10699	19981.867638811	-494.8606898058877	0.0182810136193707	0.0281982360710524	0.6483034461200753	0.516803	0.516803	chr5	156406486	0.2866749739609906	chr5:156406486:T:G
chr5:156407809	['AC', 'A']	10699	3791.3543653019256	-153.20865212955445	-0.0166818913393072	0.0183315136166206	-0.9100116710593024	0.362837	0.362837	chr5	156407809	0.440288432536704	chr5:156407809:AC:A
chr5:156408466	['C', 'A']	10699	4979.723505752502	-137.0688471560679	-0.0027324847273543	0.0166252988994079	-0.1643570286397473	0.869453	0.869453	chr5	156408466	0.0607538896731614	chr5:156408466:C:A
chr5:156409688	['A', 'T']	10699	5069.94774235767	-127.45629528139187	0.0004324499225379	0.0165061301798387	0.0261993524724612	0.979099	0.979099	chr5	156409688	0.0091733929977378	chr5:156409688:A:T
chr5:156409832	['C', 'T']	10699	5283.481488406881	-136.66957791581967	0.0004550505580001	0.0163415273270871	0.0278462685214156	0.977785	0.977785	chr5	156409832	0.0097566294440347	chr5:156409832:C:T
chr5:156410530	['G', 'A']	10699	18956.543610358043	-468.9018449004647	0.0087904755422471	0.0219948897755398	0.3996599042757147	0.689415	0.689415	chr5	156410530	0.1615192716296101	chr5:156410530:G:A
chr5:156411803	['T', 'C']	10699	19087.78407178912	-477.0184279211093	0.0060057234739438	0.0224658403164884	0.2673269011680852	0.789223	0.789223	chr5	156411803	0.1028002667706662	chr5:156411803:T:C
chr5:156413797	['A', 'T']	10699	19359.0	-483.16638158243	0.0111631895055044	0.0240082848402796	0.4649723868143851	0.641961	0.641961	chr5	156413797	0.1924913551075819	chr5:156413797:A:T
chr5:156416402	['G', 'A']	10699	19427.63167243152	-470.16118276816144	0.0198874091295383	0.0243914984359998	0.8153418364894803	0.414895	0.414895	chr5	156416402	0.3820617989273391	chr5:156416402:G:A
chr5:156416546	['G', 'A']	10699	19421.0	-471.8028653633704	0.0187628651233464	0.0243623338353543	0.7701587725605326	0.441223	0.441223	chr5	156416546	0.3553418568104221	chr5:156416546:G:A
chr5:156416619	['A', 'G']	10699	16695.120875011686	-366.64480257917626	0.0171681409725986	0.0169669324123574	1.0118588649586835	0.311628	0.311628	chr5	156416619	0.5063635275746544	chr5:156416619:A:G
chr5:156417100	['G', 'A']	10699	5250.472232610322	-95.85146077806765	0.0052676468871589	0.0162365380192322	0.3244316541444602	0.745618	0.745618	chr5	156417100	0.1274836162035458	chr5:156417100:G:A
chr5:156417232	['C', 'T']	10699	16680.55907646289	-372.11057902018473	0.0154184598087809	0.0169678079703755	0.9086889618093452	0.363535	0.363535	chr5	156417232	0.4394537702929093	chr5:156417232:C:T
chr5:156417337	['C', 'T']	10699	4471.417928584782	-61.844724646062616	0.0168076843816269	0.0171865080930269	0.977958075639946	0.328117	0.328117	chr5	156417337	0.4839712678921316	chr5:156417337:C:T
chr5:156417744	['A', 'G']	10699	2748.256870443073	-97.90901873298776	-0.008855749351901	0.0209541676898539	-0.4226247247314461	0.672578	0.672578	chr5	156417744	0.1722573425445224	chr5:156417744:A:G
chr5:156419049	['C', 'T']	10699	19424.8155730043	-469.8969793345549	0.0199053633730053	0.0243784316181182	0.8165153396583343	0.414224	0.414224	chr5	156419049	0.3827647418365659	chr5:156419049:C:T
chr5:156419964	['T', 'G']	10699	17125.600673022993	-422.3748467695411	0.0046192053585786	0.0175500738053417	0.2632014776583262	0.7924	0.7924	chr5	156419964	0.1010555331334905	chr5:156419964:T:G
chr5:156420529	['T', 'A']	10699	6014.562161151617	-39.19360601356774	0.0268012032567909	0.0155174173318942	1.7271690696688402	0.0841662	0.0841662	chr5	156420529	1.0748622802410626	chr5:156420529:T:A
chr5:156421775	['C', 'T']	10699	16693.560291643298	-371.9412063122323	0.0156005951670878	0.0169948622985696	0.9179594922873192	0.358661	0.358661	chr5	156421775	0.4453158449734147	chr5:156421775:C:T
chr5:156422109	['T', 'C']	10699	19429.81604038138	-471.25331652367424	0.0191629142817815	0.0243996006196027	0.7853781945260998	0.432249	0.432249	chr5	156422109	0.3642660027850618	chr5:156422109:T:C
chr5:156423854	['G', 'A']	10699	16844.574406431107	-374.3298742008748	0.0164402253800047	0.0171519549332583	0.9585044645917564	0.33783	0.33783	chr5	156423854	0.4713017868077979	chr5:156423854:G:A
chr5:156424229	['A', 'G']	10699	2609.2438773602544	-93.78362070784648	-0.0089634213028834	0.0214115184255427	-0.418626139666517	0.675498	0.675498	chr5	156424229	0.1703759324898405	chr5:156424229:A:G
chr5:156425055	['G', 'T']	10699	16847.149294194634	-377.5929391224897	0.015609412024534	0.0171533421904254	0.9099924581022346	0.362847	0.362847	chr5	156425055	0.4402764632916351	chr5:156425055:G:T
chr5:156425305	['G', 'A']	10699	19457.455871353777	-467.51081069191866	0.0223832780899345	0.0245433866927493	0.9119881608085932	0.361796	0.361796	chr5	156425305	0.4415362389895567	chr5:156425305:G:A
chr5:156426467	['A', 'G']	10699	19723.0	-509.0648595701954	0.0016207536807069	0.0260981953015972	0.0621021362579715	0.950483	0.950483	chr5	156426467	0.0220556463653101	chr5:156426467:A:G
chr5:156427476	['T', 'C']	10699	19405.8137969714	-464.5734035974061	0.0222955720047584	0.0242383020668401	0.9198487560422186	0.357673	0.357673	chr5	156427476	0.4465138426119592	chr5:156427476:T:C
chr5:156427856	['C', 'T']	10699	19425.0	-468.7458789275319	0.0207351910325957	0.0243740493593514	0.8507076820471107	0.394951	0.394951	chr5	156427856	0.4034567822207494	chr5:156427856:C:T
chr5:156429067	['G', 'C']	10699	20088.75525848369	-500.5600259953079	0.0150675656960796	0.0291892158702879	0.5162031677396697	0.605723	0.605723	chr5	156429067	0.2177259353618943	chr5:156429067:G:C
chr5:156429528	['G', 'A']	10699	16822.289294062648	-369.9689008997525	0.0172382518994282	0.0171129762441679	1.0073205065835926	0.313804	0.313804	chr5	156429528	0.5033415248445064	chr5:156429528:G:A
chr5:156430360	['T', 'C']	10699	19994.0	-500.322678113541	0.0136831074064574	0.0283023209184036	0.4834623791421991	0.628777	0.628777	chr5	156430360	0.201503352712559	chr5:156430360:T:C
chr5:156431218	['T', 'C']	10699	17117.0	-420.7394053417692	0.0051437267839666	0.0175345312303548	0.2933484058622644	0.769262	0.769262	chr5	156431218	0.1139257203087986	chr5:156431218:T:C
chr5:156431256	['G', 'A']	10699	19443.634663924466	-467.1471761223238	0.0220426834523783	0.0244639710811317	0.9010263860792094	0.367595	0.367595	chr5	156431256	0.434630404487171	chr5:156431256:G:A
chr5:156431941	['T', 'C']	10699	2606.0	-92.60513363026676	-0.008467628496659	0.0214177535483226	-0.3953555856151969	0.692588	0.692588	chr5	156431941	0.1595250374457132	chr5:156431941:T:C
chr5:156432358	['T', 'C']	10699	18962.0	-504.4021491203287	-0.0090642120531028	0.0219781131056078	-0.4124199383972601	0.68004	0.68004	chr5	156432358	0.1674655413108791	chr5:156432358:T:C
chr5:156435215	['G', 'A']	10699	6670.246891651865	-47.15188768824694	0.0286375949188532	0.0150469249471708	1.9032190975497485	0.0570388	0.0570388	chr5	156435215	1.243829619882354	chr5:156435215:G:A
chr5:156436241	['G', 'A']	10699	10999.0	-311.9509198898007	-0.0057338637229077	0.0138577809728006	-0.4137649263011093	0.679055	0.679055	chr5	156436241	0.1680950486515331	chr5:156436241:G:A
chr5:156436836	['C', 'A']	10699	10454.977191998503	-332.5659831064432	-0.0124723224080622	0.0138247247326907	-0.9021750992675815	0.366984	0.366984	chr5	156436836	0.4353528699800235	chr5:156436836:C:A
chr5:156437101	['A', 'G']	10699	2160.403851547163	-45.29666447902658	0.0050894809159349	0.0231617039929768	0.2197368948967733	0.82608	0.82608	chr5	156437101	0.0829778922968525	chr5:156437101:A:G
chr5:156437457	['C', 'T']	10699	6086.137702159484	-49.2556418534851	0.0254250475281189	0.0154242825903535	1.6483779637193543	0.0993045	0.0993045	chr5	156437457	1.0030310709317325	chr5:156437457:C:T
chr5:156437858	['T', 'C']	10699	19488.82155543092	-434.3201289309096	0.0411239880518921	0.0246593684397107	1.6676821286982877	0.0954082	0.0954082	chr5	156437858	1.0204142976050217	chr5:156437858:T:C
chr5:156438046	['G', 'A']	10699	622.0	-11.951486705633515	0.0082708718587457	0.0411998522121893	0.2007500370668505	0.840898	0.840898	chr5	156438046	0.0752566804490521	chr5:156438046:G:A
chr5:156439243	['G', 'A']	10699	9818.6708742403	-331.07540956592004	-0.0156258062512281	0.0139191818618287	-1.1226095331134096	0.261629	0.261629	chr5	156439243	0.5823141187501597	chr5:156439243:G:A
chr5:156439339	['C', 'A']	10699	19235.797906150685	-445.3813776956215	0.0282243535734168	0.0233459832466605	1.208959728755656	0.226705	0.226705	chr5	156439339	0.6445389013623961	chr5:156439339:C:A
chr5:156439646	['T', 'TTTTAACCA']	10699	2184.204150308469	-39.75724432734118	0.0082660307330268	0.0230647879335602	0.35838312308952	0.720064	0.720064	chr5	156439646	0.1426289013304141	chr5:156439646:T:TTTTAACCA
chr5:156439659	['A', 'G']	10699	19530.0	-485.6730016695432	0.0119598183075612	0.0247992326747787	0.4822656597647296	0.629627	0.629627	chr5	156439659	0.2009166566026313	chr5:156439659:A:G
chr5:156439724	['T', 'C']	10699	12429.0	-422.072056193354	-0.0207580486245148	0.0140365780232784	-1.478853933636063	0.139209	0.139209	chr5	156439724	0.8563326862485505	chr5:156439724:T:C
chr5:156440099	['G', 'A']	10699	264.0246775098149	-6.079293974733397	-0.0061351220720967	0.0630977829008306	-0.09723197535703	0.922544	0.922544	chr5	156440099	0.0350129113461342	chr5:156440099:G:A
chr5:156440142	['T', 'C']	10699	19534.825855300056	-487.83730226788913	0.0104761254159687	0.0248224537316456	0.4220422980429586	0.673003	0.673003	chr5	156440142	0.1719829998465405	chr5:156440142:T:C
chr5:156440417	['G', 'A']	10699	7243.677042437839	-79.15578748695631	0.0252884670940663	0.0147609041095762	1.7132058379581354	0.0867037	0.0867037	chr5	156440417	1.0619623690140283	chr5:156440417:G:A
chr5:156440418	['C', 'T']	10699	11718.19052070674	-421.3894149556425	-0.0242999768653528	0.0138951410411286	-1.7488110983131857	0.0803524	0.0803524	chr5	156440418	1.0950011470127663	chr5:156440418:C:T
chr5:156441432	['G', 'A']	10699	13391.0	-218.80510888618275	0.0220489521518179	0.014517086672096	1.518827616714532	0.128835	0.128835	chr5	156441432	0.8899661382030577	chr5:156441432:G:A
chr5:156442634	['A', 'G']	10699	743.0	-24.39081053560976	-0.009964681485208	0.0382306515959906	-0.2606463941685221	0.79437	0.79437	chr5	156442634	0.0999771656713812	chr5:156442634:A:G
chr5:156443236	['T', 'C']	10699	8908.832679005422	-304.1155675491112	-0.0112379984462623	0.0143330376238323	-0.7840625791406798	0.433021	0.433021	chr5	156443236	0.3634910413765008	chr5:156443236:T:C
chr5:156443412	['A', 'G']	10699	19838.0	-485.916307472296	0.0164694436163613	0.02689162121715	0.6124377360282763	0.540261	0.540261	chr5	156443412	0.2673963818891134	chr5:156443412:A:G
chr5:156444787	['A', 'G']	10699	1408.1316133856797	-62.19475814907315	-0.0173948402317452	0.028043613094405	-0.6202781422346617	0.535088	0.535088	chr5	156444787	0.2715747884991518	chr5:156444787:A:G
chr5:156446273	['T', 'C']	10699	668.0	-30.869016666678675	-0.0239703517080107	0.0401738795458231	-0.5966650963014348	0.550744	0.550744	chr5	156446273	0.2590502255091701	chr5:156446273:T:C
chr5:156446524	['T', 'C']	10699	863.1613536505563	5.749237486533786	0.0415563920721713	0.0354561693197069	1.172049684709562	0.241203	0.241203	chr5	156446524	0.617617294892818	chr5:156446524:T:C
chr5:156446648	['A', 'G']	10699	862.0805758085623	8.836243389111289	0.0454221625452647	0.0354728062325857	1.2804784106293603	0.200405	0.200405	chr5	156446648	0.6980914472492992	chr5:156446648:A:G
chr5:156446791	['G', 'A']	10699	863.0	8.069402750793667	0.0443776107712713	0.0354549660576138	1.2516613525777558	0.210721	0.210721	chr5	156446791	0.6762921813845152	chr5:156446791:G:A
chr5:156447321	['G', 'A']	10699	14021.0	-355.62931995985207	0.0042248224647582	0.0147488433023792	0.2864511052250916	0.774538	0.774538	chr5	156447321	0.1109572702411599	chr5:156447321:G:A
chr5:156448219	['C', 'A']	10699	7516.107516828721	-297.58353495002746	-0.0182227950160038	0.0147156631387957	-1.2383264582866222	0.215622	0.215622	chr5	156448219	0.6663069299826939	chr5:156448219:C:A
chr5:156448220	['C', 'T']	10699	790.0	-32.20713938333326	-0.0201061539471873	0.0372233936990901	-0.5401483300991671	0.589106	0.589106	chr5	156448220	0.22980655398507	chr5:156448220:C:T
chr5:156448375	['A', 'T']	10699	14940.585787751284	-380.32056290021256	0.0059007637710392	0.0153799486880765	0.383666024556627	0.701234	0.701234	chr5	156448375	0.1541370348851354	chr5:156448375:A:T
chr5:156448519	['G', 'A']	10699	14938.792558661306	-374.429195617551	0.0071899696975775	0.0153758061557782	0.4676157870834976	0.640069	0.640069	chr5	156448519	0.1937732061661198	chr5:156448519:G:A
chr5:156448710	['G', 'A']	10699	911.4315820718311	7.174185954085954	0.0457584734896893	0.0355835799909872	1.285943502628999	0.198491	0.198491	chr5	156448710	0.7022591802809619	chr5:156448710:G:A
chr5:156449194	['A', 'G']	10699	1535.008610201217	-24.93374149261625	0.0136670590304648	0.026978455460494	0.506591604196105	0.612452	0.612452	chr5	156449194	0.2129279428034335	chr5:156449194:A:G
chr5:156449487	['G', 'A']	10699	7700.037878787879	-85.32538960830888	0.0242382288311956	0.0144354945047844	1.6790715983551627	0.0931673	0.0931673	chr5	156449487	1.0307364902370737	chr5:156449487:G:A
chr5:156449493	['A', 'G']	10699	863.5650018705575	5.452510138420146	0.0413471855402067	0.0354148403785196	1.1675101482395849	0.24303	0.24303	chr5	156449493	0.6143401131083782	chr5:156449493:A:G
chr5:156449806	['T', 'G']	10699	7904.777146707795	-90.98864630970272	0.0246391580539635	0.0146766769850949	1.6787967793381406	0.0932209	0.0932209	chr5	156449806	1.0304867084926104	chr5:156449806:T:G
chr5:156449823	['G', 'A']	10699	1731.592000000017	-42.34105719429162	0.0054495311967057	0.0268389680132718	0.2030454820025469	0.839103	0.839103	chr5	156449823	0.0761847261962413	chr5:156449823:G:A
chr5:156451307	['G', 'A']	10699	4588.857810601103	-63.84574769784911	0.0182295594491182	0.0170420032484039	1.0696840731341588	0.284786	0.284786	chr5	156451307	0.545481364305521	chr5:156451307:G:A
chr5:156451608	['G', 'C']	10699	3616.67607740488	-57.407043753117726	0.0134661061767662	0.0186722591085058	0.72118248244702	0.470813	0.470813	chr5	156451608	0.327151554005497	chr5:156451608:G:C
chr5:156452290	['G', 'A']	10699	890.332865825152	-40.61453439253437	-0.025401594046603	0.0351938799585581	-0.7217616834663929	0.470457	0.470457	chr5	156452290	0.3274800651509272	chr5:156452290:G:A
chr5:156452977	['G', 'T']	10699	548.0512245279492	-30.470261860215444	-0.0340471473584732	0.0442064436237169	-0.7701851713809162	0.441207	0.441207	chr5	156452977	0.3553576058482182	chr5:156452977:G:T
chr5:156453816	['A', 'G']	10699	3955.478821879383	-79.37449098035833	0.008142134638141	0.0180638415892142	0.4507421413063467	0.652185	0.652185	chr5	156453816	0.1856291940184741	chr5:156453816:A:G
chr5:156455672	['C', 'T']	10699	595.0556178724995	27.7517643342232	0.078293441552769	0.0423117365699841	1.850395372529104	0.0642842	0.0642842	chr5	156455672	1.191895756407198	chr5:156455672:C:T
chr5:156455917	['C', 'T']	10699	9576.790221557449	-247.04018857185685	-0.0023902548518277	0.0140601931255473	-0.1700015661580507	0.865012	0.865012	chr5	156455917	0.0629778676824299	chr5:156455917:C:T
chr5:156456759	['A', 'T']	10699	520.0972235206133	-46.2674104009982	-0.0659028514056895	0.0454530357551303	-1.44991088737678	0.147113	0.147113	chr5	156456759	0.8323489480827779	chr5:156456759:A:T
chr5:156457712	['A', 'G']	10699	5110.0	-140.28759906668228	-4.862323564459151e-05	0.0164554576332941	-0.0029548394659175	0.997642	0.997642	chr5	156457712	0.0010252756639549	chr5:156457712:A:G
chr5:156459258	['A', 'G']	10699	16988.175656726184	-352.1567975490458	0.0199782797791907	0.0172265267531689	1.1597392826453283	0.246181	0.246181	chr5	156459258	0.6087454685191332	chr5:156459258:A:G
chr5:156459730	['C', 'A']	10699	2775.0	-64.78831636598693	0.0065862059420093	0.0207658121372483	0.317165825178368	0.751124	0.751124	chr5	156459730	0.1242883611711109	chr5:156459730:C:A
chr5:156460228	['G', 'A']	10699	1366.0	-116.1867745578392	-0.0691822260051809	0.0282462119111392	-2.449256779026646	0.0143311	0.0143311	chr5	156460228	1.8437204735527253	chr5:156460228:G:A
chr5:156461678	['G', 'T']	10699	1337.124976631146	4.421683596221961	0.0385431999288886	0.0288066174970479	1.337998115635704	0.180926	0.180926	chr5	156461678	0.7424990182968697	chr5:156461678:G:T
chr5:156462207	['TA', 'T']	10699	3586.005516080778	-55.57020625989839	0.0129971450851927	0.0187224423145495	0.6942013689684291	0.487571	0.487571	chr5	156462207	0.3119621334771997	chr5:156462207:TA:T
chr5:156463198	['T', 'C']	10699	2873.148349078664	-75.49663410821137	0.0027465442611059	0.0204931598463229	0.1340224875862063	0.893387	0.893387	chr5	156463198	0.0489603713955679	chr5:156463198:T:C
chr5:156463896	['T', 'C']	10699	2868.8044128646225	-77.64838155272216	0.0018310389096736	0.0205057628603907	0.0892938693449187	0.92885	0.92885	chr5	156463896	0.0320544145661742	chr5:156463896:T:C
chr5:156467487	['A', 'G']	10699	234.02187324733595	-20.090011730342404	-0.0625149281030124	0.0668549849623517	-0.9350825243355704	0.349767	0.349767	chr5	156467487	0.4562211679676046	chr5:156467487:A:G
chr5:156468101	['C', 'G']	10699	11716.380364656385	-240.33782109926912	0.0134396884823308	0.0140362977076251	0.9574952571025735	0.338339	0.338339	chr5	156468101	0.470647938633618	chr5:156468101:C:G
chr5:156468969	['A', 'G']	10699	1115.1042250888015	-39.980976688467855	-0.0109131650614973	0.0316038333073499	-0.3453114359693603	0.729867	0.729867	chr5	156468969	0.1367562719734306	chr5:156468969:A:G
chr5:156469807	['A', 'G']	10699	8717.629615780126	-258.5936497788047	-0.0081372352695162	0.0140187283673076	-0.5804545930494437	0.56162	0.56162	chr5	156469807	0.250557434825939	chr5:156469807:A:G
chr5:156470332	['G', 'A']	10699	1347.4094405926542	-103.532452486186	-0.0622564586979199	0.0286999251754191	-2.169220244213084	0.0300879	0.0300879	chr5	156470332	1.5216081230023135	chr5:156470332:G:A
chr5:156471001	['G', 'A']	10699	3897.092744951384	-126.49305209137836	-0.0041978253836222	0.018169211270687	-0.2310405950529447	0.817288	0.817288	chr5	156471001	0.0876248776528898	chr5:156471001:G:A
chr5:156471129	['G', 'A']	10699	20483.0	-493.99078214385776	0.0396390467428204	0.0346451907157018	1.1441428355265275	0.25259	0.25259	chr5	156471129	0.5975838470933807	chr5:156471129:G:A
chr5:156473391	['C', 'T']	10699	20250.78554734973	-478.14602622612347	0.0422034735225838	0.0312159459115997	1.351984451859944	0.176409	0.176409	chr5	156473391	0.7534792618877022	chr5:156473391:C:T
chr5:156474567	['A', 'G']	10699	8939.671122744694	-239.22218945920912	-0.0031489224770166	0.0141005441025724	-0.2233192176209859	0.823291	0.823291	chr5	156474567	0.0844466321552246	chr5:156474567:A:G
chr5:156474865	['T', 'C']	10699	9110.40607760636	-214.80292070446487	0.0022178613969047	0.014052446711339	0.1578274191294487	0.874596	0.874596	chr5	156474865	0.0581925132499087	chr5:156474865:T:C
chr5:156474993	['G', 'T']	10699	953.0890820714152	-40.748074989761264	-0.0237048393236484	0.0342417165269947	-0.6922795270780462	0.488777	0.488777	chr5	156474993	0.3108892385431148	chr5:156474993:G:T
chr5:156475270	['G', 'T']	10699	3611.0	-67.44765561341458	0.009139372866397	0.0186749887449526	0.4893910776180355	0.624575	0.624575	chr5	156475270	0.2044154033580451	chr5:156475270:G:T
chr5:156475335	['C', 'G']	10699	8438.36611817502	-222.73896866885872	-0.0021995255761961	0.0141132027454731	-0.1558487903747874	0.876155	0.876155	chr5	156475335	0.0574190562863018	chr5:156475335:C:G
chr5:156477794	['A', 'G']	10699	8452.950345988405	-195.8357246511272	0.0033534963639823	0.0140703797089936	0.2383373038496451	0.811624	0.811624	chr5	156477794	0.0906451192120561	chr5:156477794:A:G
chr5:156478123	['A', 'G']	10699	10051.87903150416	-296.65023622739534	-0.0085790708003504	0.0139306972644625	-0.6158392963025475	0.538014	0.538014	chr5	156478123	0.2692064231372565	chr5:156478123:A:G
chr5:156478724	['G', 'A']	10699	1044.0	-56.56043318544718	-0.0359652882441128	0.0320386900544603	-1.1225580129205628	0.26165	0.26165	chr5	156478724	0.5822792609243159	chr5:156478724:G:A
chr5:156480477	['A', 'G']	10699	10077.70965027118	-298.8491934905932	-0.0088922393998847	0.0139340384334507	-0.6381667053922835	0.523379	0.523379	chr5	156480477	0.2811837069293937	chr5:156480477:A:G
chr5:156481045	['A', 'G']	10699	291.1088359046283	-5.844043199069867	-0.0020664273943475	0.0597496973437427	-0.0345847340859199	0.972412	0.972412	chr5	156481045	0.0121496904070375	chr5:156481045:A:G
chr5:156481775	['A', 'G']	10699	9554.67913238594	-235.90380827308488	7.318504000147143e-05	0.0139822521740258	0.0052341381839346	0.995824	0.995824	chr5	156481775	0.0018174111576035	chr5:156481775:A:G
chr5:156481910	['C', 'T']	10699	5203.459050112191	-72.44945698356715	0.0110360640257779	0.0161829740895715	0.6819552428802127	0.495282	0.495282	chr5	156481910	0.3051474552655236	chr5:156481910:C:T
chr5:156483933	['AG', 'A']	10699	3253.3040755281363	-9.534112900214993	0.0222107125798007	0.0193098481143311	1.15022720263225	0.250076	0.250076	chr5	156483933	0.601927985869277	chr5:156483933:AG:A
chr5:156485142	['A', 'G']	10699	14201.982236350035	-317.1340307022319	0.0064366065623411	0.0148374632172863	0.4338077519101947	0.664437	0.664437	chr5	156485142	0.1775461913193579	chr5:156485142:A:G
chr5:156485464	['C', 'A']	10699	20385.716155572176	-495.56506523197095	0.0336505898876583	0.0330932755648206	1.0168407119973988	0.309252	0.309252	chr5	156485464	0.5096874830128106	chr5:156485464:C:A
chr5:156485507	['C', 'T']	10699	2266.423670187903	2.633692889920637	0.030893098646543	0.0228222966834394	1.353636712161402	0.175881	0.175881	chr5	156485507	0.7547810737934771	chr5:156485507:C:T
chr5:156485566	['A', 'G']	10699	17366.869670905013	-406.0160911815535	0.0111410244899288	0.0177456859410583	0.627815939430762	0.530138	0.530138	chr5	156485566	0.2756110646684454	chr5:156485566:A:G
chr5:156486010	['G', 'A']	10699	289.02701439521405	12.767210508501712	0.0691374315236881	0.0605869356309266	1.1411277167877916	0.253842	0.253842	chr5	156486010	0.5954365191240717	chr5:156486010:G:A
chr5:156487441	['G', 'A']	10699	8836.433208606175	-187.19927846065173	0.009878248708858	0.0142297098412134	0.6941988852258774	0.487573	0.487573	chr5	156487441	0.3119603520193559	chr5:156487441:G:A
chr5:156490277	['C', 'T']	10699	290.02710787063006	12.723332022206003	0.0687185877309883	0.0604846665639444	1.1361323726293333	0.255927	0.255927	chr5	156490277	0.5918838941344926	chr5:156490277:C:T
chr5:156491550	['C', 'G']	10699	1034.0966535801083	-73.91844106254604	-0.0530454022575795	0.0328270069033919	-1.6159073659590473	0.106144	0.106144	chr5	156491550	0.9741045501606116	chr5:156491550:C:G
chr5:156491758	['C', 'T']	10699	872.0	-39.04378725693567	-0.0304152764428443	0.0355212150597623	-0.856256645266003	0.391875	0.391875	chr5	156491758	0.4068524418252083	chr5:156491758:C:T
chr5:156493237	['C', 'T']	10699	6239.33267882188	-326.25227418973185	-0.0353137623459849	0.0152827617743326	-2.310692456470416	0.0208688	0.0208688	chr5	156493237	1.6805025230649582	chr5:156493237:C:T
chr5:156494087	['T', 'A']	10699	12117.26512106198	-475.5619114025795	-0.0293150667365151	0.0140869364576853	-2.081010787872321	0.0374567	0.0374567	chr5	156494087	1.4264704873697744	chr5:156494087:T:A
chr5:156495089	['C', 'T']	10699	3563.9993455497383	-94.03112644637685	0.0003951041260732	0.0187360992940835	0.021087853980257	0.983176	0.983176	chr5	156495089	0.0073687314181663	chr5:156495089:C:T
chr5:156495162	['G', 'T']	10699	810.0	-27.70689941907472	-0.0172973839942042	0.0366842551548107	-0.4715206543299781	0.637279	0.637279	chr5	156495162	0.1956703924167059	chr5:156495162:G:T
chr5:156495358	['A', 'G']	10699	5145.442782348541	-233.8523013932654	-0.0251544648035952	0.0162763301358022	-1.5454629264531912	0.122264	0.122264	chr5	156495358	0.9127013998965536	chr5:156495358:A:G
chr5:156495423	['A', 'G']	10699	1057.0	-76.84442532613234	-0.0540037439994686	0.0325182298675823	-1.6607221309209537	0.0967986	0.0967986	chr5	156495423	1.014130923855568	chr5:156495423:A:G
chr5:156496834	['T', 'C']	10699	6381.192857810601	-170.88692216777778	-0.0014517432669051	0.0153063663338429	-0.0948457155174226	0.924439	0.924439	chr5	156496834	0.0341217409000766	chr5:156496834:T:C
chr5:156497860	['G', 'C']	10699	6376.1919229690575	-175.2662956860203	-0.0023568331124887	0.015304512652751	-0.1539959596207779	0.877616	0.877616	chr5	156497860	0.0566954676480577	chr5:156497860:G:C
chr5:156499039	['CT', 'C']	10699	4694.755212716222	-221.1460260712305	-0.0258588935660603	0.0167359328625867	-1.5451121714205729	0.122349	0.122349	chr5	156499039	0.912399575934233	chr5:156499039:CT:C
chr5:156499534	['G', 'A']	10699	12979.2131239484	-413.4479898727786	-0.0142923380335576	0.014202182790529	-1.006347984979368	0.314271	0.314271	chr5	156499534	0.502695692546056	chr5:156499534:G:A
chr5:156499652	['G', 'A']	10699	12979.0	-413.3407231079293	-0.0142723575465111	0.0142021343075238	-1.004944555337019	0.314946	0.314946	chr5	156499652	0.5017639030752108	chr5:156499652:G:A
chr5:156500332	['C', 'T']	10699	239.0223406244158	-1.901732103091287	0.0134250139509011	0.066581453321281	0.2016329365194284	0.840208	0.840208	chr5	156500332	0.0756131876643506	chr5:156500332:C:T
chr5:156500533	['G', 'A']	10699	1236.1155356141337	-72.27104246391947	-0.0426847548016292	0.030285352089073	-1.409419136884659	0.15874	0.15874	chr5	156500533	0.7993136240303832	chr5:156500533:G:A
chr5:156501780	['C', 'T']	10699	803.0750607590204	-23.24038489159468	-0.0116092644221281	0.036825547174666	-0.315250289888826	0.752578	0.752578	chr5	156501780	0.1234484814961609	chr5:156501780:C:T
chr5:156502571	['G', 'C']	10699	227.0212189194242	-3.0150835017521884	0.0125515864637895	0.0681256484401994	0.1842417173439055	0.853827	0.853827	chr5	156502571	0.0686301159110735	chr5:156502571:G:C
chr5:156502867	['G', 'T']	10699	8511.182047685834	-212.46044317570485	0.002146956187142	0.0142584541648104	0.1505742601775657	0.880314	0.880314	chr5	156502867	0.0553623913228663	chr5:156502867:G:T
chr5:156503597	['C', 'T']	10699	803.0750607590204	-23.390706700051258	-0.0117849518716498	0.0368257317336111	-0.3200194895487612	0.74896	0.74896	chr5	156503597	0.1255413762166331	chr5:156503597:C:T
chr5:156503602	['G', 'A']	10699	6011.247405329593	-305.9186131105837	-0.0331893074737018	0.0154618453098041	-2.146529525337895	0.0318532	0.0318532	chr5	156503602	1.4968469315379749	chr5:156503602:G:A
chr5:156503866	['T', 'G']	10699	4173.625505121701	-115.0458484903608	-0.0019543767029706	0.0176410191895147	-0.1107859292014319	0.911788	0.911788	chr5	156503866	0.0401061278261787	chr5:156503866:T:G
chr5:156504855	['G', 'T']	10699	8295.32600972326	-221.40624214293624	-0.0005590165239375	0.0143326580113891	-0.0390029904776476	0.968889	0.968889	chr5	156504855	0.0137259747023474	chr5:156504855:G:T
chr5:156505270	['T', 'C']	10699	812.1518182668037	-25.180068217015577	-0.0135668371180548	0.0365486156765268	-0.3711997531760997	0.710496	0.710496	chr5	156505270	0.1484383627510331	chr5:156505270:T:C
chr5:156505988	['C', 'A']	10699	13549.266404935504	-431.9096534527434	-0.01417474484905	0.0144967360928977	-0.977788707624645	0.328201	0.328201	chr5	156505988	0.4838601000232659	chr5:156505988:C:A
chr5:156506850	['C', 'T']	10699	6207.160325324858	-284.7785472070032	-0.0266266868834475	0.0153243068020416	-1.7375459280089671	0.0823197	0.0823197	chr5	156506850	1.0844962209543452	chr5:156506850:C:T
chr5:156507960	['G', 'A']	10699	12216.14180220602	-315.0255712079891	0.000699539032941	0.0140030790360227	0.0499560868821434	0.960158	0.960158	chr5	156507960	0.0176572952083199	chr5:156507960:G:A
chr5:156508698	['G', 'A']	10699	224.0628272251309	-19.58652108379872	-0.0699484796605807	0.0680328695069554	-1.0281571270991212	0.303899	0.303899	chr5	156508698	0.5172707289927667	chr5:156508698:G:A
chr5:156508826	['A', 'G']	10699	562.0	-29.713728867564907	-0.0285397443734212	0.0437652950446315	-0.6521090362653028	0.514345	0.514345	chr5	156508826	0.2887454776296351	chr5:156508826:A:G
chr5:156508981	['C', 'A']	10699	4720.323578908003	-226.36372748580823	-0.0257188976328011	0.0167620194872701	-1.5343555501968784	0.124972	0.124972	chr5	156508981	0.9031872798530972	chr5:156508981:C:A
chr5:156510640	['G', 'A']	10699	4058.379323237989	-130.8024111644266	-0.0054360767422506	0.0176627852650224	-0.3077700748033014	0.758263	0.758263	chr5	156510640	0.1201801352146385	chr5:156510640:G:A
chr5:156511312	['A', 'G']	10699	5250.981583621577	-191.0915815022187	-0.0151294153582485	0.0162475289713428	-0.9311825438153476	0.35178	0.35178	chr5	156511312	0.453728855431559	chr5:156511312:A:G
chr5:156512502	['C', 'T']	10699	784.0	-16.40386831286545	-0.0029279909615529	0.0372477030512628	-0.0786086314509973	0.937345	0.937345	chr5	156512502	0.0281005328909831	chr5:156512502:C:T
chr5:156512847	['G', 'A']	10699	8283.8713297176	-280.35574086712523	-0.0131022518240035	0.0143400361197617	-0.9136833209190828	0.360904	0.360904	chr5	156512847	0.4426083045065755	chr5:156512847:G:A
chr5:156513116	['T', 'C']	10699	10221.77697774453	-221.91210666260497	0.0075086209356645	0.0139563932122898	0.5380058315534262	0.590584	0.590584	chr5	156513116	0.2287183230428608	chr5:156513116:T:C
chr5:156514228	['G', 'A']	10699	333.0311273135165	-14.098299942314148	-0.0253060089398803	0.0569616745141322	-0.44426378184514	0.656861	0.656861	chr5	156514228	0.182526522859904	chr5:156514228:G:A
chr5:156514386	['T', 'G']	10699	7912.479106291483	-87.72238799643605	0.0220692132689334	0.0143852498269185	1.5341557174513665	0.125021	0.125021	chr5	156514386	0.9030170316470612	chr5:156514386:T:G
chr5:156514752	['A', 'G']	10699	2098.196111422696	-83.91623342138777	-0.0187442829402799	0.0234675420683183	-0.7987322611678658	0.424463	0.424463	chr5	156514752	0.3721601607702395	chr5:156514752:A:G
chr5:156515735	['C', 'T']	10699	11944.582102113332	-252.6306966847393	0.0085114630272013	0.0139908328582226	0.6083599963957113	0.542962	0.542962	chr5	156515735	0.2652305640903409	chr5:156515735:C:T
chr5:156516228	['A', 'C']	10699	1659.5203587986095	-24.95715797726914	0.0129944877342991	0.0269916741766732	0.4814257777877765	0.630224	0.630224	chr5	156516228	0.2005050621758257	chr5:156516228:A:C
chr5:156516295	['C', 'CT']	10699	5189.485043933446	-107.09322106046078	0.0050592937500648	0.0161672834829409	0.3129340656024976	0.754337	0.754337	chr5	156516295	0.1224345897496044	chr5:156516295:C:CT
chr5:156517320	['T', 'C']	10699	414.07740487987286	12.637441063021154	0.0550955980887252	0.0508489265223639	1.0835154615209743	0.278604	0.278604	chr5	156517320	0.5550126525730138	chr5:156517320:T:C
chr5:156517726	['A', 'G']	10699	1371.128154795289	-38.81066652886743	-0.0083910028944929	0.0286866928827773	-0.2925050624964401	0.769906	0.769906	chr5	156517726	0.1135622958318516	chr5:156517726:A:G
chr5:156518305	['G', 'A']	10699	2399.0	-62.02874417802681	-0.0013723507468486	0.0220086055155854	-0.0623551885591683	0.950281	0.950281	chr5	156518305	0.0221479539696994	chr5:156518305:G:A
chr5:156518421	['C', 'T']	10699	749.1400392633449	-25.270946316287763	-0.0167684859078448	0.0381381103519626	-0.4396779429577033	0.660179	0.660179	chr5	156518421	0.1803382945000619	chr5:156518421:C:T
chr5:156519283	['G', 'A']	10699	2087.780551659654	-81.07325614117235	-0.0175404223599506	0.0235353178029288	-0.7452808798599619	0.456118	0.456118	chr5	156519283	0.3409227886526742	chr5:156519283:G:A
chr5:156519551	['GA', 'G']	10699	2222.415443582313	-43.9864373182329	0.0041902094178911	0.0227809810165535	0.183934546753997	0.854068	0.854068	chr5	156519551	0.068507549862419	chr5:156519551:GA:G
chr5:156519993	['A', 'G']	10699	10111.835359012715	-334.81314262527223	-0.0144842891159352	0.0138784460750499	-1.0436535212666525	0.296669	0.296669	chr5	156519993	0.5277278322888865	chr5:156519993:A:G
chr5:156520103	['A', 'G']	10699	351.0	-29.462871650396654	-0.0674129779059942	0.0547296428702389	-1.2317452548672174	0.218071	0.218071	chr5	156520103	0.6614020848906971	chr5:156520103:A:G
chr5:156520273	['CA', 'C']	10699	2389.223312768742	-64.70866002750904	-0.0027172696831202	0.0220449472123983	-0.1232604304714327	0.901903	0.901903	chr5	156520273	0.044840168478044	chr5:156520273:CA:C
chr5:156520466	['A', 'G']	10699	2112.789901823282	-116.32520699859782	-0.0297503318259141	0.0232384079967804	-1.2802224588722255	0.200495	0.200495	chr5	156520466	0.6978964534651738	chr5:156520466:A:G
chr5:156521641	['A', 'G']	10699	591.0552439708356	-22.216732003052588	-0.0172964906453375	0.0425499414173175	-0.4064985771824812	0.684384	0.684384	chr5	156521641	0.1647001522474418	chr5:156521641:A:G
chr5:156521646	['A', 'G']	10699	2596.0	-146.32379182438976	-0.0355609771518161	0.0213085091916222	-1.6688627454893703	0.0951739	0.0951739	chr5	156521646	1.021482133969238	chr5:156521646:A:G
chr5:156521883	['G', 'A']	10699	1947.364027297373	-79.31129371657461	-0.0175199427721007	0.0241799923801943	-0.7245636184092095	0.468736	0.468736	chr5	156521883	0.329071690386454	chr5:156521883:G:A
chr5:156521960	['G', 'T']	10699	2249.210226210507	-42.40682918892402	0.0048283155439588	0.0226358964229999	0.2133034828279602	0.831094	0.831094	chr5	156521960	0.0803498530238885	chr5:156521960:G:T
chr5:156521993	['C', 'T']	10699	2106.0	-100.28341210414662	-0.0213929333224371	0.0232248913986022	-0.9211209195890854	0.357008	0.357008	chr5	156521993	0.4473220519076178	chr5:156521993:C:T
chr5:156522047	['G', 'A']	10699	4685.0	-53.82778920816449	0.0163398342773484	0.0167065856706697	0.978047495727074	0.328073	0.328073	chr5	156522047	0.4840295100391694	chr5:156522047:G:A
chr5:156522379	['A', 'G']	10699	4961.0	-110.99749431623364	0.0032859575163438	0.0163893874154864	0.2004930039812791	0.841099	0.841099	chr5	156522379	0.0751528833658491	chr5:156522379:A:G
chr5:156523121	['A', 'G']	10699	5064.420063575168	-163.48234673603383	-0.0075442728208337	0.0163992752882705	-0.4600369643303489	0.645499	0.645499	chr5	156523121	0.1901044262013072	chr5:156523121:A:G
chr5:156523285	['A', 'G']	10699	1247.1165638437092	-47.89203754702886	-0.0193034221972673	0.0300173878983802	-0.6430746826678054	0.520189	0.520189	chr5	156523285	0.283838835703796	chr5:156523285:A:G
chr5:156523388	['G', 'A']	10699	2258.21106748925	-45.521752738853735	0.0039091417832691	0.0225961067294514	0.1730006779519256	0.862654	0.862654	chr5	156523388	0.0641633595821468	chr5:156523388:G:A
chr5:156523686	['T', 'G']	10699	1872.875257153544	-124.33888845062096	-0.042221873268692	0.0244064083240228	-1.7299502945353016	0.083668	0.083668	chr5	156523686	1.0774406122661713	chr5:156523686:T:G
chr5:156523913	['G', 'A']	10699	1931.415690317744	-83.06048629195782	-0.0203832397051859	0.0243185581803366	-0.8381763241896193	0.40195	0.40195	chr5	156523913	0.3958279670016625	chr5:156523913:G:A
chr5:156524553	['G', 'A']	10699	9686.675339260644	-295.8908488687285	-0.0089110694364559	0.0139426499335036	-0.6391230848479504	0.522757	0.522757	chr5	156524553	0.2817001430324919	chr5:156524553:G:A
chr5:156525329	['C', 'T']	10699	9685.526369927062	-301.38617661823736	-0.0099433301592038	0.0139358076836509	-0.7135094272913272	0.475546	0.475546	chr5	156525329	0.3228074669917339	chr5:156525329:C:T
chr5:156526498	['A', 'T']	10699	13996.849434209296	-390.34352632848254	-0.0063301932650024	0.0145480148207674	-0.4351241968743437	0.663481	0.663481	chr5	156526498	0.178171509443562	chr5:156526498:A:T
chr5:156526755	['A', 'G']	10699	392.0366423630585	17.783156118885127	0.0784683855028201	0.0514856775954548	1.524081825617216	0.127518	0.127518	chr5	156526755	0.894428507395385	chr5:156526755:A:G
chr5:156526909	['A', 'G']	10699	1957.0	-85.871089720298	-0.0209738095588405	0.024122859063751	-0.8694578658114991	0.384616	0.384616	chr5	156526909	0.4149726531002028	chr5:156526909:A:G
chr5:156527309	['G', 'A']	10699	837.0	-24.28558547116159	-0.0008350933751529	0.0357339617882983	-0.0233697394120572	0.981356	0.981356	chr5	156527309	0.008173417911636	chr5:156527309:G:A
chr5:156527505	['T', 'C']	10699	4212.0	-89.20854672459609	0.0064589311148619	0.0176394878587906	0.3661631883288035	0.714251	0.714251	chr5	156527505	0.1461491429029682	chr5:156527505:T:C
chr5:156527904	['C', 'T']	10699	2226.4161914555484	-41.30286582946286	0.0056032477349774	0.0227659191824553	0.2461243796075511	0.805591	0.805591	chr5	156527904	0.0938853943315121	chr5:156527904:C:T
chr5:156529078	['A', 'C']	10699	1678.3137328222865	-101.64597202049003	-0.0351108497654513	0.0258358955067056	-1.3589948819981257	0.174177	0.174177	chr5	156529078	0.759009193946963	chr5:156529078:A:C
chr5:156529115	['A', 'G']	10699	13878.48587993267	-399.72930768060655	-0.0083869309287757	0.014525696777234	-0.5773857913597962	0.563691	0.563691	chr5	156529115	0.2489588991545149	chr5:156529115:A:G
chr5:156529269	['A', 'G']	10699	1913.3576703748715	-123.0103524692305	-0.0391212040789121	0.0242195837038173	-1.6152715322165556	0.106281	0.106281	chr5	156529269	0.973544367957293	chr5:156529269:A:G
chr5:156529802	['T', 'A']	10699	1914.0	-122.45746706673744	-0.0387620980097475	0.0242147027630862	-1.6007670376544036	0.109458	0.109458	chr5	156529802	0.9607524914840228	chr5:156529802:T:A
chr5:156529809	['C', 'T']	10699	324.0908750934929	26.98791394198942	0.1114956497322968	0.0564028315769226	1.976773977743265	0.0480929	0.0480929	chr5	156529809	1.317919034196223	chr5:156529809:C:T
chr5:156530031	['C', 'A']	10699	7604.710787063002	-178.47409579162118	0.0021221109122023	0.01449469195758	0.1464060718511882	0.883604	0.883604	chr5	156530031	0.0537423267820472	chr5:156530031:C:A
chr5:156530384	['A', 'G']	10699	387.0	20.33945267384297	0.0865956084965731	0.0519265410338566	1.6676560150638924	0.0954133	0.0954133	chr5	156530384	1.0203910832202878	chr5:156530384:A:G
chr5:156530429	['G', 'T']	10699	10508.982239670966	-325.3733010895805	-0.0101656625193847	0.0138927964738066	-0.731721834301034	0.464354	0.464354	chr5	156530429	0.3331508090360612	chr5:156530429:G:T
chr5:156530877	['C', 'T']	10699	1237.0	-48.03903286768754	-0.0200849468530591	0.0301660186272523	-0.6658136461837957	0.505545	0.505545	chr5	156530877	0.2962401805638612	chr5:156530877:C:T
chr5:156531150	['C', 'T']	10699	1840.344021688324	-105.90080720848567	-0.0329164895116729	0.0246818641759562	-1.3336306073565716	0.182353	0.182353	chr5	156531150	0.7390870874490297	chr5:156531150:C:T
chr5:156532463	['A', 'T']	10699	1962.2838570894123	-61.92001856339533	-0.0092171069940213	0.0241391383667211	-0.3818324769507205	0.702593	0.702593	chr5	156532463	0.153296181439122	chr5:156532463:A:T
chr5:156532664	['C', 'T']	10699	10551.945021037867	-333.1391175783408	-0.0112839293454537	0.0139080172087394	-0.8113255236960167	0.417197	0.417197	chr5	156532664	0.3796588231796633	chr5:156532664:C:T
chr5:156533079	['G', 'A']	10699	9720.908581043186	-312.40632297544363	-0.0117468650712409	0.0139628646319988	-0.8412933435106517	0.400202	0.400202	chr5	156533079	0.3977207453180147	chr5:156533079:G:A
chr5:156533159	['G', 'T']	10699	1929.0	-84.145856961738	-0.0208075828510475	0.0243540129256009	-0.85438005287312	0.392914	0.392914	chr5	156533159	0.4057024964759915	chr5:156533159:G:T
chr5:156533795	['A', 'T']	10699	15038.622440392706	-416.9827397136217	-0.0070454682056987	0.0152472970078411	-0.4620798166439277	0.644033	0.644033	chr5	156533795	0.1910918789900005	chr5:156533795:A:T
chr5:156533927	['G', 'A']	10699	11180.224892463062	-260.7362563965031	0.0046010274942181	0.0139369478449005	0.3301316432709184	0.741307	0.741307	chr5	156533927	0.1300018989110114	chr5:156533927:G:A
chr5:156534078	['G', 'A']	10699	1930.1804075528128	-85.70859330653762	-0.021686120464812	0.0243494757600098	-0.8906196042392011	0.373153	0.373153	chr5	156534078	0.4281130624766333	chr5:156534078:G:A
chr5:156534179	['T', 'TA']	10699	381.3207670720299	20.40690632598881	0.0855167982461258	0.052304489671294	1.6349800711861189	0.102083	0.102083	chr5	156534179	0.9910465754538196	chr5:156534179:T:TA
chr5:156534763	['G', 'A']	10699	2376.2220975883342	-127.35499556383074	-0.0291057425784989	0.022125773827742	-1.3154677800242731	0.188381	0.188381	chr5	156534763	0.7249629020275775	chr5:156534763:G:A
chr5:156535165	['T', 'G']	10699	1979.0	-85.94127605762777	-0.0203319704621387	0.0240700695166859	-0.8446992829847944	0.398298	0.398298	chr5	156535165	0.399791874336704	chr5:156535165:T:G
chr5:156536630	['T', 'G']	10699	8233.499149659876	-172.62877627116688	0.0067393655429944	0.0144284240633534	0.4670895111900482	0.640445	0.640445	chr5	156536630	0.1935181605674169	chr5:156536630:T:G
chr5:156537244	['T', 'C']	10699	8251.771265657131	-164.3910486228672	0.0081154310506542	0.0142919737051798	0.5678313729133856	0.570161	0.570161	chr5	156537244	0.2440024925054393	chr5:156537244:T:C
chr5:156537862	['T', 'C']	10699	588.660241414803	-22.10255299855092	-0.0166998348439884	0.0426497050178584	-0.3915580386076726	0.695393	0.695393	chr5	156537862	0.157769685347719	chr5:156537862:T:C
chr5:156538331	['G', 'A']	10699	8099.027956989247	-191.85228427515307	0.0023097752859452	0.0143493181073615	0.160967599203215	0.872122	0.872122	chr5	156538331	0.05942275793361	chr5:156538331:G:A
chr5:156538937	['T', 'G']	10699	607.2838040022442	-21.67878096673408	-0.014749838919035	0.0420207682251811	-0.3510130714410915	0.725585	0.725585	chr5	156538937	0.1393117040137884	chr5:156538937:T:G
chr5:156539077	['G', 'T']	10699	15145.24672774869	-430.0150707296389	-0.0094703358466047	0.0153341157255322	-0.6175990853411946	0.536853	0.536853	chr5	156539077	0.2701446156570333	chr5:156539077:G:T
chr5:156539473	['T', 'C']	10699	2092.7604303087	-92.85392248258354	-0.0206426098836514	0.0233714000865731	-0.8832423306770827	0.377125	0.377125	chr5	156539473	0.4235146768169552	chr5:156539473:T:C
chr5:156540300	['G', 'A']	10699	1679.1569452234062	-16.793630824392455	0.0130339356960768	0.0261182209671092	0.4990361216596835	0.617764	0.617764	chr5	156540300	0.2091774036695477	chr5:156540300:G:A
chr5:156540499	['C', 'T']	10699	11386.064217610769	-240.69376705115883	0.0088084559408764	0.0139653379813414	0.6307370399946651	0.528226	0.528226	chr5	156540499	0.2771802260396787	chr5:156540499:C:T
chr5:156540552	['C', 'T']	10699	1682.0	-14.940977332719193	0.014138468477102	0.0260881829115924	0.541949147053071	0.587865	0.587865	chr5	156540552	0.2307223958397524	chr5:156540552:C:T
chr5:156540634	['A', 'G']	10699	3648.682060390764	-99.63120078311796	-0.0025714958114618	0.0186991128302017	-0.1375196692384528	0.890623	0.890623	chr5	156540634	0.0503060935702747	chr5:156540634:A:G
chr5:156540718	['C', 'T']	10699	11452.070386988222	-246.88408955678275	0.0083523506788915	0.013977644155012	0.5975506735086413	0.550152	0.550152	chr5	156540718	0.259517303885454	chr5:156540718:C:T
chr5:156540964	['T', 'A']	10699	4746.0	-75.43840032783154	0.0108894343431599	0.0167743488536195	0.6491718062015996	0.516241	0.516241	chr5	156540964	0.2871475066370594	chr5:156540964:T:A
chr5:156541261	['G', 'A']	10699	11454.070573939054	-246.9565373425425	0.0083310371564022	0.0139806015906861	0.5958997617064202	0.551255	0.551255	chr5	156541261	0.2586474583629954	chr5:156541261:G:A
chr5:156542152	['A', 'G']	10699	586.0547765937558	-19.362930429932884	-0.0121574218218677	0.0427125718673201	-0.2846333360499313	0.775931	0.775931	chr5	156542152	0.110176896849538	chr5:156542152:A:G
chr5:156542949	['T', 'A']	10699	251.02346232940727	0.127391166139557	0.0250820866979236	0.0647219452880348	0.3875360449427123	0.698367	0.698367	chr5	156542949	0.1559162905746895	chr5:156542949:T:A
chr5:156543456	['A', 'C']	10699	2094.195737521032	-95.53875150063531	-0.0221314790667187	0.0233676400944599	-0.947099449377676	0.34361	0.34361	chr5	156543456	0.4639342054879938	chr5:156543456:A:C
chr5:156543476	['G', 'A']	10699	11454.211761406132	-248.3174629001006	0.0081906196906291	0.0139731484010835	0.5861685180409297	0.557775	0.557775	chr5	156543476	0.253540955120816	chr5:156543476:G:A
chr5:156543597	['C', 'T']	10699	18047.686857356515	-381.4775806708529	0.0308115422202389	0.0194019835725254	1.5880614528439347	0.112302	0.112302	chr5	156543597	0.9496125092663308	chr5:156543597:C:T
chr5:156543901	['C', 'G']	10699	18072.68919424192	-380.37574316325663	0.0315661096050407	0.0194543825070899	1.6225706261063195	0.104711	0.104711	chr5	156543901	0.9800076928353396	chr5:156543901:C:G
chr5:156544312	['C', 'T']	10699	5784.0812377302045	-114.6550130565665	0.0089092134475448	0.0156165668182374	0.5704975716647531	0.568352	0.568352	chr5	156544312	0.2453826074078044	chr5:156544312:C:T
chr5:156544501	['A', 'G']	10699	430.0803963728148	1.6429432453904682	0.0328722663875778	0.0494422209495801	0.6648622524683936	0.506153	0.506153	chr5	156544501	0.295718184717698	chr5:156544501:A:G
chr5:156544637	['C', 'G']	10699	7632.280183297483	-127.83831526212884	0.0127235765325303	0.0145691715470453	0.873321896955129	0.382507	0.382507	chr5	156544637	0.4173606127102169	chr5:156544637:C:G
chr5:156544783	['T', 'G']	10699	13406.506123212115	-383.84673424215663	-0.0070706665661014	0.0143418495602472	-0.4930093943880116	0.622016	0.622016	chr5	156544783	0.206198443890629	chr5:156544783:T:G
chr5:156545624	['C', 'T']	10699	1969.552262528048	-80.90662206859604	-0.0125784095450024	0.0241616576441732	-0.5205938156331666	0.602661	0.602661	chr5	156545624	0.2199269121206401	chr5:156545624:C:T
chr5:156545770	['C', 'T']	10699	1698.0	-20.369483352468595	0.0107581268771537	0.0259569475642386	0.4144604002658403	0.678545	0.678545	chr5	156545770	0.1684213453459788	chr5:156545770:C:T
chr5:156545833	['A', 'G']	10699	239.0	17.32522016630994	0.1005010365685183	0.0666550509015066	1.5077782585002375	0.131641	0.131641	chr5	156545833	0.880608827282918	chr5:156545833:A:G
chr5:156546348	['A', 'G']	10699	1983.3707581564925	-94.72149601735786	-0.020416059114847	0.0241001935952458	-0.8471325773447099	0.39694	0.39694	chr5	156546348	0.4012751346429453	chr5:156546348:A:G
chr5:156547477	['C', 'T']	10699	1819.503145835289	-4.241785615926213	0.0209329991067027	0.0251324330245934	0.8329077843843729	0.404915	0.404915	chr5	156547477	0.392636134576204	chr5:156547477:C:T
chr5:156548254	['G', 'T']	10699	12681.0	-288.7644362368594	0.0081510083226814	0.0141381377419748	0.5765263057582063	0.564272	0.564272	chr5	156548254	0.2485114995211918	chr5:156548254:G:T
chr5:156549787	['T', 'C']	10699	10662.983168131665	-297.8072368231499	-0.0041508805941625	0.013906921638262	-0.2984758742540276	0.765346	0.765346	chr5	156549787	0.1161421832525481	chr5:156549787:T:C
chr5:156551581	['C', 'T']	10699	10360.905198204937	-267.58801211988947	0.0006763918000633	0.0139256887296934	0.0485715150749458	0.961262	0.961262	chr5	156551581	0.0171582256027327	chr5:156551581:C:T
chr5:156552174	['C', 'T']	10699	2516.9410004675083	-135.2331177835033	-0.0324895238094624	0.0215769006011188	-1.505754900116552	0.13216	0.13216	chr5	156552174	0.878899970023693	chr5:156552174:C:T
chr5:156553141	['C', 'T']	10699	2216.4143217724595	-123.58127023294288	-0.0306365484684406	0.0228909431342365	-1.3383698648318014	0.180804	0.180804	chr5	156553141	0.7427919656819424	chr5:156553141:C:T
chr5:156553354	['C', 'A']	10699	9826.755422587885	-235.2405113471229	0.0043686190460188	0.0139900306620497	0.3122665812212588	0.754844	0.754844	chr5	156553354	0.122142792661504	chr5:156553354:C:A
chr5:156553720	['C', 'A']	10699	749.0	-24.971524205537392	-0.0090589003404427	0.0378147339736637	-0.2395600705997793	0.810676	0.810676	chr5	156553720	0.0911526840468054	chr5:156553720:C:A
chr5:156554864	['G', 'A']	10699	2517.0	-136.4781668015831	-0.0329234489539914	0.0215632247102542	-1.5268332726846217	0.126832	0.126832	chr5	156554864	0.8967711591506757	chr5:156554864:G:A
chr5:156555331	['T', 'C']	10699	317.05926895391235	-13.815478580735173	-0.006631660918941	0.0577360665972594	-0.1148616681008155	0.908557	0.908557	chr5	156555331	0.0416478212354915	chr5:156555331:T:C
chr5:156555541	['C', 'T']	10699	13269.4805085538	-377.96884191837023	-0.0068746320021939	0.0142904743679198	-0.4810639468782435	0.630481	0.630481	chr5	156555541	0.2003279966713735	chr5:156555541:C:T
chr5:156555776	['A', 'G']	10699	13286.2090892089	-378.5974711526899	-0.0069465479820695	0.0143013394212662	-0.4857270901311468	0.627171	0.627171	chr5	156555776	0.2026140313681852	chr5:156555776:A:G
chr5:156557551	['C', 'A']	10699	2211.0	-121.30700861263637	-0.029679928937188	0.0229180771857709	-1.2950444619156474	0.195333	0.195333	chr5	156557551	0.7092243798190674	chr5:156557551:C:A
chr5:156557584	['A', 'G']	10699	1557.1455412226585	-93.70032219493534	-0.0347839258615912	0.0267892134715376	-1.298430276743572	0.194168	0.194168	chr5	156557584	0.7118223427521413	chr5:156557584:A:G
chr5:156558023	['G', 'A']	10699	8906.750408457492	-286.92923214900003	-0.0102933698441053	0.0144221947838658	-0.7137172946534185	0.475418	0.475418	chr5	156558023	0.3229243792912938	chr5:156558023:G:A
chr5:156558903	['G', 'C']	10699	2407.0	-80.54396220535774	-0.0088334207723081	0.0220192833296128	-0.401167496692704	0.688305	0.688305	chr5	156558903	0.1622190756234824	chr5:156558903:G:C
chr5:156559065	['C', 'G']	10699	8805.646068991306	-293.61461242225795	-0.0112160732015723	0.0141601545916747	-0.7920869174808748	0.428328	0.428328	chr5	156559065	0.3682235346437664	chr5:156559065:C:G
chr5:156559313	['G', 'T']	10699	2234.0	-128.45403885914916	-0.032848701135496	0.0228417521650656	-1.4380990082597596	0.150435	0.150435	chr5	156559313	0.8226511096320878	chr5:156559313:G:T
chr5:156559356	['G', 'A']	10699	2826.264161525519	-126.03763844891414	-0.0219017998615997	0.0205393039770018	-1.0663360299902824	0.286296	0.286296	chr5	156559356	0.5431847197047831	chr5:156559356:G:A
chr5:156559676	['G', 'C']	10699	585.1093764606899	-19.701498438220472	-0.0131705103367591	0.0427462969912291	-0.3081088015521334	0.758006	0.758006	chr5	156559676	0.1203273566943602	chr5:156559676:G:C
chr5:156559992	['C', 'G']	10699	2827.0	-124.32120198043592	-0.0211705657097219	0.0205373850471489	-1.0308306369637334	0.302644	0.302644	chr5	156559992	0.5190679316728607	chr5:156559992:C:G
chr5:156559993	['T', 'A']	10699	15253.425687044308	-406.9406457810905	-0.0041187230628528	0.0154246388402139	-0.2670223339112998	0.789457	0.789457	chr5	156559993	0.1026715200841818	chr5:156559993:T:A
chr5:156560513	['G', 'A']	10699	8698.43904263276	-287.6935801158725	-0.010844476383761	0.0141971794113063	-0.7638472452580745	0.444975	0.444975	chr5	156560513	0.3516643882708461	chr5:156560513:G:A
chr5:156560888	['G', 'A']	10699	13081.336014214909	-386.1813435596354	-0.0096327009167847	0.0142321172982438	-0.6768283815348646	0.49853	0.49853	chr5	156560888	0.3023087020615899	chr5:156560888:G:A
chr5:156561061	['CACAGAT', 'C']	10699	2219.4148826773862	-134.72679213689406	-0.0362705554209723	0.0228905340524771	-1.5845220272196872	0.113105	0.113105	chr5	156561061	0.9465181959197084	chr5:156561061:CACAGAT:C
chr5:156561117	['C', 'T']	10699	6483.818062827226	-165.9024388143509	0.0006821930689101	0.0151818781645697	0.0449346952672978	0.96416	0.96416	chr5	156561117	0.0158508900067368	chr5:156561117:C:T
chr5:156561218	['C', 'T']	10699	4496.840609516687	-78.84463159188081	0.0078118493332533	0.0170203747720791	0.4589704655662603	0.646265	0.646265	chr5	156561218	0.1895893636788487	chr5:156561218:C:T
chr5:156561837	['C', 'G']	10699	2242.209571882595	-134.54491408094714	-0.0356224555415212	0.0228039800676022	-1.5621157112012345	0.11829	0.11829	chr5	156561837	0.9270519682071144	chr5:156561837:C:G
chr5:156562054	['T', 'C']	10699	4506.421200224341	-79.75297364464464	0.0076841513838433	0.0170112915074076	0.4517088770418885	0.651488	0.651488	chr5	156562054	0.1860935793094612	chr5:156562054:T:C
chr5:156562580	['G', 'A']	10699	1244.116283417461	-49.26044524268012	-0.0204834443378098	0.0300764422450618	-0.6810461214432019	0.495857	0.495857	chr5	156562580	0.3046435514637162	chr5:156562580:G:A
chr5:156562656	['T', 'G']	10699	6709.76283549986	-157.8918301328071	0.0031728385448058	0.0148951348856159	0.2130117363267263	0.831322	0.831322	chr5	156562656	0.0802307262319245	chr5:156562656:T:G
chr5:156562714	['A', 'G']	10699	13575.268835296316	-331.49012590542713	0.004380207832491	0.0144134615465091	0.3038970075548522	0.761212	0.761212	chr5	156562714	0.1184943739679067	chr5:156562714:A:G
chr5:156562840	['T', 'C']	10699	1976.184707421948	-93.32214910436436	-0.0194862994687595	0.0241166976376009	-0.8080003224976369	0.419108	0.419108	chr5	156562840	0.3776740492050593	chr5:156562840:T:C
chr5:156563137	['T', 'A']	10699	13160.380342279996	-336.09639511906147	0.0014543699500449	0.0142848703922074	0.1018119107918745	0.918908	0.918908	chr5	156563137	0.0367279674957136	chr5:156563137:T:A
chr5:156563732	['G', 'A']	10699	1976.847693890916	-92.1518497182104	-0.0188321326306862	0.0241224889238597	-0.7806877926290301	0.435003	0.435003	chr5	156563732	0.3615077479213328	chr5:156563732:G:A
chr5:156563752	['GT', 'G']	10699	1523.0	-40.38557090545906	-0.0058907472645846	0.0272694323978313	-0.2160201642133589	0.828976	0.828976	chr5	156563752	0.0814580426927243	chr5:156563752:GT:G
chr5:156563995	['G', 'A']	10699	5381.50299121331	-128.2494824538351	0.0049243953078656	0.0161439706885169	0.3050299955864215	0.760349	0.760349	chr5	156563995	0.1189870208983582	chr5:156563995:G:A
chr5:156564176	['G', 'A']	10699	1368.2557726465363	-39.58999497774718	-0.0086759834526148	0.028733537590425	-0.3019462335715296	0.762699	0.762699	chr5	156564176	0.1176468230288376	chr5:156564176:G:A
chr5:156564625	['G', 'A']	10699	7931.223915482424	-289.7650793543313	-0.0161144036206285	0.0145059830264511	-1.1108798067145464	0.266645	0.266645	chr5	156564625	0.5740665555879622	chr5:156564625:G:A
chr5:156564697	['T', 'C']	10699	1707.7981110903313	-22.98617745204364	0.0095864295464226	0.0258825230920952	0.3703823430317127	0.711105	0.711105	chr5	156564697	0.1480662676896785	chr5:156564697:T:C
chr5:156565911	['G', 'A']	10699	1285.0	-52.97961521513829	-0.0119262522950395	0.0292839091835164	-0.4072629859729484	0.683823	0.683823	chr5	156565911	0.1650562960443985	chr5:156565911:G:A
chr5:156566129	['A', 'G']	10699	5448.509254066181	-116.48171595866724	0.0034909636099731	0.0159545940614775	0.2188061693404096	0.826805	0.826805	chr5	156566129	0.0825969056951561	chr5:156566129:A:G
chr5:156566377	['A', 'T']	10699	2223.4156305506217	-81.82263448325314	-0.0127868976806189	0.0227440311937778	-0.5622089405204952	0.573985	0.573985	chr5	156566377	0.2410994569092542	chr5:156566377:A:T
chr5:156567523	['C', 'T']	10699	586.0	-18.44366424744944	-0.0110599554209121	0.0427114315129846	-0.2589460252005337	0.795682	0.795682	chr5	156567523	0.09926046648221	chr5:156567523:C:T
chr5:156568308	['C', 'T']	10699	1629.304571375152	-26.78517015866159	0.0048414296154305	0.0263480008011667	0.1837494105137624	0.854214	0.854214	chr5	156568308	0.0684333150528124	chr5:156568308:C:T
chr5:156568420	['C', 'A']	10699	2017.377115078994	-71.3362301127773	-0.0106337038132825	0.0237669992917063	-0.4474146560434014	0.654585	0.654585	chr5	156568420	0.1840339508946014	chr5:156568420:C:A
chr5:156568433	['A', 'G']	10699	2670.0	-61.50368653048294	-0.0002023637111039	0.0210984577575318	-0.0095913982637761	0.992347	0.992347	chr5	156568433	0.0033364389002321	chr5:156568433:A:G
chr5:156568482	['C', 'T']	10699	1963.0	-75.78227675509413	-0.0098838505547204	0.0241580997693185	-0.409131953634582	0.682451	0.682451	chr5	156568482	0.1659285255231956	chr5:156568482:C:T
chr5:156569922	['C', 'T']	10699	1627.76070693847	-25.159960694469728	0.0056250126602676	0.0263740799015521	0.2132780624485999	0.831114	0.831114	chr5	156569922	0.0803394019977371	chr5:156569922:C:T
chr5:156571796	['G', 'A']	10699	5141.922393641888	-126.66706006076448	-0.0012472877046919	0.0162875551965913	-0.0765791851285926	0.93896	0.93896	chr5	156571796	0.0273529084253614	chr5:156571796:G:A
chr5:156572147	['A', 'G']	10699	4780.893708516406	-50.28464282493778	0.0170389145275733	0.0166797565008764	1.0215325701354216	0.307025	0.307025	chr5	156572147	0.512826259962564	chr5:156572147:A:G
chr5:156572800	['A', 'G']	10699	310.0	8.374717374358656	0.0462361362858738	0.0586400068829724	0.7884742643046934	0.430437	0.430437	chr5	156572800	0.3660904041512018	chr5:156572800:A:G
chr5:156572806	['T', 'C']	10699	5361.002150135551	-127.90952571746864	0.0002862422244939	0.016054346068221	0.0178295785625654	0.985775	0.985775	chr5	156572806	0.0062222000783547	chr5:156572806:T:C
chr5:156573676	['G', 'A']	10699	5351.500186950832	-128.1842972368101	0.0001833060663872	0.0160654218575336	0.0114099752880921	0.990897	0.990897	chr5	156573676	0.0039714864394814	chr5:156573676:G:A
chr5:156574035	['G', 'A']	10699	2118.197980931015	-87.3813930269123	-0.0127462474628343	0.023377786903778	-0.5452290037246608	0.585607	0.585607	chr5	156574035	0.2323937406190571	chr5:156574035:G:A
chr5:156574244	['G', 'T']	10699	13712.126507713883	-334.09941870309217	0.0049029209007429	0.0144642675710124	0.3389677960997387	0.734641	0.734641	chr5	156574244	0.1339248375250646	chr5:156574244:G:T
chr5:156574466	['A', 'G']	10699	13727.283043559544	-338.33029438171786	0.0040819654170013	0.0144803404819	0.2818970605079087	0.778028	0.778028	chr5	156574466	0.1090047731559708	chr5:156574466:A:G
chr5:156574635	['C', 'T']	10699	1275.0	-55.765080572246994	-0.014788484350061	0.0293509541484517	-0.5038502079102317	0.614377	0.614377	chr5	156574635	0.211565051049547	chr5:156574635:C:T
chr5:156575428	['G', 'A']	10699	10204.90763765542	-287.654251255583	-0.0040453824602068	0.0138500468777213	-0.2920843875780737	0.770228	0.770228	chr5	156575428	0.1133806975745436	chr5:156575428:G:A
chr5:156575809	['G', 'A']	10699	10711.003365744204	-336.7190453941609	-0.010949448084897	0.0138573725942772	-0.7901532567161291	0.429456	0.429456	chr5	156575809	0.3670813252811121	chr5:156575809:G:A
chr5:156576539	['C', 'T']	10699	1858.3473871178835	-116.88692230193922	-0.0391085192941486	0.0247246491409715	-1.5817623567139476	0.113733	0.113733	chr5	156576539	0.944113505070362	chr5:156576539:C:T
chr5:156576667	['T', 'G']	10699	13834.879300673148	-388.8075739891143	-0.0056773337908881	0.0147199520413715	-0.385689693480767	0.699734	0.699734	chr5	156576667	0.1550670232528738	chr5:156576667:T:G
chr5:156577370	['C', 'G']	10699	999.1867813405628	-52.35510677414024	-0.0259667792902378	0.0330292150644032	-0.7861760940914136	0.431782	0.431782	chr5	156577370	0.3647354663640266	chr5:156577370:C:G
chr5:156577658	['A', 'G']	10699	587.2195418419823	-14.898351082057427	-0.0051727792094388	0.0427099006218666	-0.1211142881187244	0.903603	0.903603	chr5	156577658	0.0440223358733181	chr5:156577658:A:G
chr5:156578429	['C', 'A']	10699	2897.541647190801	-121.44821491170978	-0.0186427542542803	0.020348119909302	-0.9161905049398618	0.359588	0.359588	chr5	156578429	0.4441948097662289	chr5:156578429:C:A
chr5:156579349	['G', 'T']	10699	1432.267738618304	-33.08753102832987	-0.0007149260198863	0.027979167322918	-0.025552083506816	0.979615	0.979615	chr5	156579349	0.0089445735194003	chr5:156579349:G:T
chr5:156579669	['A', 'G']	10699	13841.881264023936	-388.5196916788436	-0.005516952747461	0.0147195263201443	-0.3748050465394998	0.707813	0.707813	chr5	156579669	0.1500814651847746	chr5:156579669:A:G
chr5:156580226	['A', 'G']	10699	10674.997756590015	-350.1016780112537	-0.013635998094247	0.0140111677528752	-0.9732235267434312	0.330464	0.330464	chr5	156580226	0.480875844659178	chr5:156580226:A:G
chr5:156580361	['C', 'A']	10699	2923.0	-123.1336967426667	-0.0188421948740216	0.020268540605249	-0.9296276057064516	0.352585	0.352585	chr5	156580361	0.4527361678046996	chr5:156580361:C:A
chr5:156580386	['G', 'A']	10699	1601.4490463724756	-77.05240767629981	-0.0212259217043434	0.0264831930774263	-0.8014864990897156	0.422868	0.422868	chr5	156580386	0.3737951782942029	chr5:156580386:G:A
chr5:156580809	['T', 'C']	10699	5758.229215374544	-171.0235949930433	-0.0052711636516673	0.0157484363626616	-0.3347102868044052	0.73785	0.73785	chr5	156580809	0.1320319183849874	chr5:156580809:T:C
chr5:156580961	['T', 'G']	10699	993.0928210880538	-39.3533339636836	-0.0131161013308644	0.0331874893194559	-0.3952122200209718	0.692694	0.692694	chr5	156580961	0.1594585741333023	chr5:156580961:T:G
chr5:156581153	['G', 'A']	10699	9149.855206580669	-281.4274904475918	-0.0084018527118276	0.0141180869907492	-0.5951126889452396	0.551781	0.551781	chr5	156581153	0.2582332580743434	chr5:156581153:G:A
chr5:156581617	['C', 'A']	10699	1006.0	-56.76021403801016	-0.0300293370606192	0.0328422415160088	-0.9143510209551772	0.360553	0.360553	chr5	156581617	0.4430308865181859	chr5:156581617:C:A
chr5:156581762	['G', 'A']	10699	1239.0	-51.15876495023434	-0.0171314592048761	0.0298492234843064	-0.5739331615739758	0.566025	0.566025	chr5	156581762	0.2471643866169018	chr5:156581762:G:A
chr5:156582036	['C', 'T']	10699	4695.877816210152	-212.5117678583662	-0.0226258238750998	0.0168057046126946	-1.3463180745191017	0.178229	0.178229	chr5	156582036	0.749021629618571	chr5:156582036:C:T
chr5:156582075	['T', 'G']	10699	4401.8228475273445	-35.8949648737139	0.021826137571587	0.0172968911283519	1.2618532087428744	0.207029	0.207029	chr5	156582075	0.6839688156163608	chr5:156582075:T:G
chr5:156582710	['C', 'A']	10699	4498.840983453305	-203.05013570561087	-0.0228532659677479	0.0170548566468074	-1.339985814071669	0.180278	0.180278	chr5	156582710	0.7440572686273628	chr5:156582710:C:A
chr5:156584264	['T', 'C']	10699	1870.5244951383693	-119.6230781602763	-0.0404919838803825	0.0246533716657096	-1.6424521736595945	0.100526	0.100526	chr5	156584264	0.9977215979831036	chr5:156584264:T:C
chr5:156584416	['G', 'A']	10699	4474.0	-201.6226379442082	-0.0225806022538535	0.0170917276601219	-1.321142174909451	0.186482	0.186482	chr5	156584416	0.7293630816994808	chr5:156584416:G:A
chr5:156584565	['A', 'G']	10699	433.0	5.532351143198132	0.0313177235275852	0.0498633388841577	0.6280711285768982	0.529971	0.529971	chr5	156584565	0.2757478943323342	chr5:156584565:A:G
chr5:156585038	['T', 'C']	10699	2873.611521556158	-122.72526078911966	-0.018877709122984	0.0203974366489693	-0.92549419066037	0.35473	0.35473	chr5	156585038	0.4501020810980927	chr5:156585038:T:C
chr5:156585183	['C', 'T']	10699	1607.0	-77.23818744626278	-0.0212058179649712	0.0264460731295031	-0.8018512941837879	0.422657	0.422657	chr5	156585183	0.3740119338900369	chr5:156585183:C:T
chr5:156586344	['G', 'A']	10699	1704.1592821088054	-82.57585229905449	-0.0289500976650084	0.0256763427821861	-1.1275008248095826	0.259556	0.259556	chr5	156586344	0.5857689273446649	chr5:156586344:G:A
chr5:156586460	['C', 'T']	10699	350.0654389081051	-0.9059772215816586	0.0184100334757855	0.0552059197714887	0.3334793361289758	0.738779	0.738779	chr5	156586460	0.1314854579986352	chr5:156586460:C:T
chr5:156586677	['A', 'G']	10699	1703.3184070300083	-83.54288450625002	-0.0295494835592322	0.0256818476462006	-1.150598039763847	0.249923	0.249923	chr5	156586677	0.6021937746320751	chr5:156586677:A:G
chr5:156586821	['G', 'T']	10699	4492.419891568517	-202.1507673649447	-0.0224701439231783	0.0170470654582945	-1.3181238717098496	0.18749	0.18749	chr5	156586821	0.7270218909263158	chr5:156586821:G:T
chr5:156587849	['C', 'T']	10699	1611.7532261080985	-82.42921527374908	-0.0243123824554123	0.0264223823570095	-0.9201434649954128	0.357519	0.357519	chr5	156587849	0.4467008730911781	chr5:156587849:C:T
chr5:156588349	['T', 'C']	10699	2861.802449513837	-117.52897484954796	-0.0168345171257653	0.0204344063174818	-0.8238319657646836	0.410053	0.410053	chr5	156588349	0.3871600064023482	chr5:156588349:T:C
chr5:156588440	['C', 'A']	10699	349.032622920172	1.192980828247252	0.0215207257782579	0.0552907754546762	0.3892281416074408	0.697115	0.697115	chr5	156588440	0.1566955723386013	chr5:156588440:C:A
chr5:156590075	['A', 'G']	10699	5023.939141815463	-65.08755827921945	0.0163641730168415	0.0164334428853587	0.9957848231195088	0.319377	0.319377	chr5	156590075	0.4956963628773946	chr5:156590075:A:G
chr5:156590079	['A', 'G']	10699	10939.067314884069	-347.0031214029836	-0.0113493206929923	0.0140155236595252	-0.8097678665954872	0.418092	0.418092	chr5	156590079	0.3787281423971937	chr5:156590079:A:G
chr5:156590151	['G', 'A']	10699	10914.0804114072	-351.6383723521489	-0.0120204354621033	0.0140113272253758	-0.857908410013659	0.390962	0.390962	chr5	156590151	0.4078654523031347	chr5:156590151:G:A
chr5:156590589	['T', 'C']	10699	239.0	-5.026228084023213	0.0003201999532086	0.066564585498439	0.0048103650133327	0.996162	0.996162	chr5	156590589	0.0016700290612513	chr5:156590589:T:C
chr5:156590958	['T', 'C']	10699	1419.397999252057	-95.5970482593345	-0.0429442101785682	0.0277735709493343	-1.546225735859058	0.12208	0.12208	chr5	156590958	0.9133554793891948	chr5:156590958:T:C
chr5:156591354	['A', 'G']	10699	10351.0	-267.92528105136364	0.0005324193014748	0.0139784047035344	0.038088702735888	0.969618	0.969618	chr5	156591354	0.0133993308550646	chr5:156591354:A:G
chr5:156592300	['G', 'A']	10699	10347.967190128997	-272.9526927778029	-0.000350614401856	0.013975095740274	-0.0250885151967586	0.979985	0.979985	chr5	156592300	0.0087805717228972	chr5:156592300:G:A
chr5:156592369	['C', 'T']	10699	10348.901832460731	-274.63045467224435	-0.0007271573031142	0.0139755399514602	-0.0520307126336307	0.958505	0.958505	chr5	156592369	0.0184056173015723	chr5:156592369:C:T
chr5:156592909	['G', 'A']	10699	10337.932504440498	-260.8986152068885	0.0018827205617107	0.0139810549602108	0.1346622674089189	0.892881	0.892881	chr5	156592909	0.0492064184766564	chr5:156592909:G:A
chr5:156594268	['T', 'C']	10699	6280.761125654451	-206.6081856735247	-0.0089559466776143	0.0153054095895421	-0.585149102036037	0.55846	0.55846	chr5	156594268	0.2530079280119224	chr5:156594268:T:C
chr5:156594516	['T', 'C']	10699	1177.0	-36.24648577194159	-0.0025922582029331	0.0307101178942478	-0.0844105584960552	0.932732	0.932732	chr5	156594516	0.030243123285368	chr5:156594516:T:C
chr5:156595519	['A', 'C']	10699	1182.0	-36.089646290801504	-0.0020649652890263	0.0306560454962926	-0.067359153980772	0.946297	0.946297	chr5	156595519	0.0239725367296613	chr5:156595519:A:C
chr5:156595564	['A', 'T']	10699	6031.0	-176.66455929293372	-0.0040818668024278	0.0154878247773238	-0.2635532659437277	0.792129	0.792129	chr5	156595564	0.1012040868118938	chr5:156595564:A:T
chr5:156596840	['C', 'A']	10699	2813.2629463451112	-122.20716249482736	-0.0168025678603436	0.0206469457701584	-0.8138040389794002	0.415775	0.415775	chr5	156596840	0.3811416277714097	chr5:156596840:C:A
chr5:156597608	['G', 'A']	10699	819.0765563656757	6.4547423615225945	0.0340612182778372	0.0364978454929955	0.9332391492635944	0.350718	0.350718	chr5	156597608	0.4550419441268635	chr5:156597608:G:A
chr5:156597673	['T', 'A']	10699	5998.560665544961	-186.0443724812656	-0.0062770376127288	0.015506333927705	-0.404804748949313	0.685629	0.685629	chr5	156597673	0.163910821374216	chr5:156597673:T:A
chr5:156597764	['AG', 'A']	10699	5998.121248948303	-186.1011393983169	-0.006290424269981	0.0155068202071784	-0.4056553301023688	0.685004	0.685004	chr5	156597764	0.1643068924888072	chr5:156597764:AG:A
chr5:156599433	['G', 'T']	10699	1506.1407739764445	-40.08589055360318	-0.0036059451851295	0.0272698106333795	-0.1322321314807986	0.894803	0.894803	chr5	156599433	0.0482725685167784	chr5:156599433:G:T
chr5:156600139	['C', 'T']	10699	6345.779356768886	-194.2874614159496	-0.0059669095069893	0.0152508932808779	-0.3912498367863369	0.69562	0.69562	chr5	156600139	0.1576279399459619	chr5:156600139:C:T
chr5:156601292	['C', 'T']	10699	5994.241047218326	-180.0553295033035	-0.005065019056176	0.015506874527972	-0.3266305564696148	0.743954	0.743954	chr5	156601292	0.1284539168247912	chr5:156601292:C:T
chr5:156601825	['A', 'G']	10699	3644.3406244157786	-183.3835303016159	-0.0265455972600993	0.0185136506801481	-1.4338391556973529	0.151647	0.151647	chr5	156601825	0.8191661768227074	chr5:156601825:A:G
chr5:156602728	['C', 'T']	10699	10344.867601683029	-262.0111919506659	0.0016915744342962	0.0139872810057937	0.1209366161726221	0.903744	0.903744	chr5	156602728	0.0439545729898512	chr5:156602728:C:T
chr5:156603032	['AGT', 'A']	10699	5796.083481349911	-183.8123922791484	-0.007358368004413	0.0156729668508025	-0.4694942619645884	0.638726	0.638726	chr5	156603032	0.1946854050777953	chr5:156603032:AGT:A
chr5:156603936	['T', 'C']	10699	10360.683787070822	-272.8252474904463	-0.0003163814354714	0.0139837632326288	-0.0226249136379239	0.98195	0.98195	chr5	156603936	0.0079106255296824	chr5:156603936:T:C
chr5:156604310	['A', 'C']	10699	10360.841967458387	-268.5785245933351	0.0005513201051786	0.0139888759435732	0.039411322782653	0.968563	0.968563	chr5	156604310	0.013872125422403	chr5:156604310:A:C
chr5:156604875	['A', 'G']	10699	6168.341878742514	-193.31422234036697	-0.0070498197870647	0.0153888766477639	-0.4581113975001636	0.646882	0.646882	chr5	156604875	0.189174933276631	chr5:156604875:A:G
chr5:156605320	['A', 'G']	10699	10359.904917726251	-269.36431330044104	0.0003808614658665	0.0139823389704097	0.0272387521624648	0.97827	0.97827	chr5	156605320	0.0095412645099817	chr5:156605320:A:G
chr5:156605402	['A', 'G']	10699	6359.188744507806	-193.236529174776	-0.0056316468127287	0.0152446142211463	-0.3694187816781171	0.711823	0.711823	chr5	156605402	0.1476279834413238	chr5:156605402:A:G
chr5:156605672	['A', 'C']	10699	6275.17303916986	-203.92319527814223	-0.0085453224004207	0.015303799335289	-0.5583791458057148	0.576597	0.576597	chr5	156605672	0.2391276215503692	chr5:156605672:A:C
chr5:156606045	['C', 'T']	10699	10347.90155198205	-264.23023834618647	0.0013735564860723	0.0139862956837779	0.0982073107224173	0.92177	0.92177	chr5	156606045	0.0353774305643662	chr5:156606045:C:T
chr5:156606983	['G', 'A']	10699	672.2513323983169	-23.74404015407508	-0.0160106838870515	0.0398944916644278	-0.4013256772820975	0.688188	0.688188	chr5	156606983	0.1622929044834984	chr5:156606983:G:A
chr5:156607738	['A', 'G']	10699	838.1566794428344	7.464152806093978	0.0341193307041395	0.0360421735597028	0.9466501970981798	0.343838	0.343838	chr5	156607738	0.463646128002847	chr5:156607738:A:G
chr5:156608441	['G', 'C']	10699	6326.774027673897	-194.15559770109456	-0.0061979117054165	0.0152682276996382	-0.4059352419510604	0.684798	0.684798	chr5	156608441	0.1644375167161721	chr5:156608441:G:C
chr5:156608461	['C', 'A']	10699	398.1116305160808	0.7066401888246996	0.0167198974833512	0.0514285568108168	0.3251092101389579	0.745105	0.745105	chr5	156608461	0.1277825222753124	chr5:156608461:C:A
chr5:156609029	['A', 'G']	10699	6294.061109546607	-187.21170095118083	-0.0048299716727879	0.0153929594759108	-0.313777976245995	0.753696	0.753696	chr5	156609029	0.1228037896008881	chr5:156609029:A:G
chr5:156609691	['A', 'G']	10699	1191.2226792558663	-29.360274591405723	0.0037794823004228	0.0305566881205873	0.1236875634397199	0.901565	0.901565	chr5	156609691	0.0450029565470333	chr5:156609691:A:G
chr5:156609716	['C', 'T']	10699	1502.0	-52.57229304021962	-0.012217947238011	0.0272772351008151	-0.4479173637963727	0.654222	0.654222	chr5	156609716	0.1842748556284136	chr5:156609716:C:T
chr5:156610210	['G', 'T']	10699	10343.867227676485	-265.6026646840769	0.0009663934918013	0.0139834033939059	0.0691100345587221	0.944903	0.944903	chr5	156610210	0.0246127721541696	chr5:156610210:G:T
chr5:156610505	['G', 'A']	10699	10340.966535801084	-263.88429206452685	0.0013217634631122	0.0139858651540738	0.0945070933082188	0.924708	0.924708	chr5	156610505	0.0339953851085078	chr5:156610505:G:A
chr5:156610678	['G', 'A']	10699	587.0	-14.062981166953843	-0.0024598259053588	0.0427122263503955	-0.0575906740421193	0.954076	0.954076	chr5	156610678	0.02041702879069	chr5:156610678:G:A
chr5:156610727	['A', 'G']	10699	6267.585810431856	-204.9108039359878	-0.0088228045220248	0.0153117274309324	-0.5762122243765355	0.564484	0.564484	chr5	156610727	0.2483483634116232	chr5:156610727:A:G
chr5:156611118	['C', 'T']	10699	249.0	-13.583152625912591	-0.0376713903554481	0.0651669664190939	-0.5780749423439546	0.563226	0.563226	chr5	156611118	0.2493173052226573	chr5:156611118:C:T
chr5:156611136	['C', 'T']	10699	1511.0	-48.61342248789211	-0.0095003002964405	0.0272146131528106	-0.3490881991632991	0.72703	0.72703	chr5	156611136	0.1384476681428274	chr5:156611136:C:T
chr5:156611341	['C', 'A']	10699	1505.1406805010283	-39.51032370537814	-0.0031634131750593	0.0272767858425228	-0.115974557754813	0.907675	0.907675	chr5	156611341	0.0420696261185128	chr5:156611341:C:A
chr5:156611638	['G', 'A']	10699	6346.0	-191.10931513975245	-0.0052682755968521	0.0152534330687486	-0.3453829425223513	0.729813	0.729813	chr5	156611638	0.1367884049094624	chr5:156611638:G:A
chr5:156612159	['A', 'G']	10699	998.186594372254	-63.91327845680309	-0.0382936884220012	0.0328845548435579	-1.164488575386722	0.244252	0.244252	chr5	156612159	0.6121618714765069	chr5:156612159:A:G
chr5:156612381	['A', 'G']	10699	6336.592260235559	-198.10138597731705	-0.006957694058401	0.0152724231400891	-0.4555723734590297	0.648707	0.648707	chr5	156612381	0.1879514157047801	chr5:156612381:A:G
chr5:156612523	['A', 'G']	10699	10344.0	-270.86817266860294	-1.5598304342003807e-05	0.0139836570439229	-0.0011154667404248	0.99911	0.99911	chr5	156612523	0.0003866941933463	chr5:156612523:A:G
chr5:156612741	['T', 'C']	10699	1331.1244157786502	-34.82347907734199	-0.0024777026296505	0.0289622072530729	-0.0855495096765324	0.931826	0.931826	chr5	156612741	0.0306651759451095	chr5:156612741:T:C
chr5:156612901	['C', 'T']	10699	992.092727612638	-57.22274385854287	-0.0316462258092826	0.0330039484150971	-0.9588618128734724	0.33765	0.33765	chr5	156612901	0.4715332459437987	chr5:156612901:C:T
chr5:156616111	['CTCTT', 'C']	10699	2841.2655636567583	-125.02643295792946	-0.0176193425117569	0.0205557786318293	-0.8571479011976929	0.391382	0.391382	chr5	156616111	0.4073991518012515	chr5:156616111:CTCTT:C
chr5:156616368	['T', 'C']	10699	994.2787958115184	-55.21891928248216	-0.0292251764920221	0.0329764313002177	-0.8862443672559939	0.375506	0.375506	chr5	156616368	0.4253831192561556	chr5:156616368:T:C
chr5:156616576	['G', 'A']	10699	5800.084229223146	-187.5892538850472	-0.0082452977412416	0.0156769098334747	-0.525951723192003	0.598933	0.598933	chr5	156616576	0.222621757506756	chr5:156616576:G:A
chr5:156617735	['A', 'C']	10699	10358.0	-271.4586218397211	-0.000113634912982	0.0139819243625766	-0.0081272727584034	0.993516	0.993516	chr5	156617735	0.0028251344366445	chr5:156617735:A:C
chr5:156618076	['T', 'C']	10699	1932.1805945036456	-89.20952789898091	-0.0243668894200829	0.0242640813427962	-1.0042370479984108	0.315287	0.315287	chr5	156618076	0.5012939358320456	chr5:156618076:T:C
chr5:156618278	['G', 'A']	10699	1152.21538749182	-45.55109315473912	-0.0113092619641493	0.0309858473246818	-0.364981529975492	0.715132	0.715132	chr5	156618278	0.1456137881561904	chr5:156618278:G:A
chr5:156619236	['A', 'G']	10699	237.02215367358383	12.973472638945568	0.0733988925828924	0.0671635473439542	1.092838235702562	0.274489	0.274489	chr5	156619236	0.5614750549844625	chr5:156619236:A:G
chr5:156622709	['G', 'A']	10699	1916.537397157816	-76.75989974387234	-0.0172993081913487	0.024377590856099	-0.7096397791507199	0.477943	0.477943	chr5	156622709	0.3206238947300381	chr5:156622709:G:A
chr5:156623100	['G', 'A']	10699	10285.806901066018	-263.7659193907079	0.000942615654297	0.0139753466826195	0.0674484630473833	0.946226	0.946226	chr5	156623100	0.0240051227624118	chr5:156623100:G:A
chr5:156624886	['C', 'A']	10699	10223.86677262528	-279.3839085160532	-0.0021925278987942	0.0139938107753662	-0.1566784011867445	0.875501	0.875501	chr5	156624886	0.0577433535277265	chr5:156624886:C:A
chr5:156625184	['A', 'G']	10699	6016.249275362319	-203.587854847382	-0.0099882717304249	0.0154914210193193	-0.6447614920521839	0.519096	0.519096	chr5	156625184	0.28475231765288	chr5:156625184:A:G
chr5:156626203	['G', 'A']	10699	713.0	7.164948883629101	0.0355647704097582	0.0389166177485513	0.9138710521954886	0.360805	0.360805	chr5	156626203	0.4427274526784234	chr5:156626203:G:A
chr5:156626875	['C', 'T']	10699	695.2599345488545	7.149006142772334	0.0357488532095442	0.0393712924659357	0.9079928793415744	0.363902	0.363902	chr5	156626875	0.4390155575311679	chr5:156626875:C:T
chr5:156629253	['T', 'C']	10699	274.12810922012346	3.734125160083445	0.0421367656504903	0.0618924244644642	0.6808065125108043	0.496009	0.496009	chr5	156629253	0.3045104432378751	chr5:156629253:T:C
chr5:156630806	['G', 'A']	10699	689.0	8.649397787020753	0.0380907144755178	0.0395853678961611	0.9622422753638676	0.33595	0.33595	chr5	156630806	0.4737253545742462	chr5:156630806:G:A
chr5:156631477	['A', 'T']	10699	17325.95472198539	-437.0930941113462	0.0045451572507961	0.0185958877330829	0.2444173311882312	0.806912	0.806912	chr5	156631477	0.0931738258706327	chr5:156631477:A:T
chr5:156631491	['T', 'G']	10699	693.648330058939	3.217161357665079	0.0296282927812799	0.0394836933531528	0.7503931437283866	0.453034	0.453034	chr5	156631491	0.343869203156529	chr5:156631491:T:G
chr5:156632003	['A', 'C']	10699	2278.2129369975696	-78.62516911879312	-0.0105925264259763	0.0224674588192861	-0.4714608141123487	0.637321	0.637321	chr5	156632003	0.1956417710951202	chr5:156632003:A:C
chr5:156633057	['T', 'G']	10699	5405.0	-192.4539475767084	-0.0117944536050194	0.0160754174421212	-0.7336950127413374	0.463151	0.463151	chr5	156633057	0.3342773939163643	chr5:156633057:T:G
chr5:156633208	['T', 'G']	10699	2189.818700327256	-91.96700524532903	-0.0188905038908571	0.0229034325452563	-0.8247892036938238	0.40951	0.40951	chr5	156633208	0.3877354885512001	chr5:156633208:T:G
chr5:156633360	['G', 'A']	10699	1996.0	-81.59026985974121	-0.0182783877195766	0.0237829508582928	-0.7685500352115975	0.442177	0.442177	chr5	156633360	0.3544038511577213	chr5:156633360:G:A
chr5:156634570	['C', 'G']	10699	7556.706300243036	-291.9849114802911	-0.0190699588965287	0.0146623830131672	-1.3006043341933866	0.193422	0.193422	chr5	156634570	0.7134941303811785	chr5:156634570:C:G
chr5:156634717	['G', 'C']	10699	7539.818887330529	-287.9546284601914	-0.0184104904361716	0.0146752082587201	-1.2545300967181885	0.209677	0.209677	chr5	156634717	0.6784492057812495	chr5:156634717:G:C
chr5:156635413	['G', 'A']	10699	7556.531419487563	-295.10569846951955	-0.019696760816052	0.0146605511915531	-1.343521164975062	0.179132	0.179132	chr5	156635413	0.7468268251948849	chr5:156635413:G:A
chr5:156635568	['G', 'A']	10699	7554.354724041159	-294.3852940203608	-0.0196246195682622	0.014666576402091	-1.33805047819233	0.180908	0.180908	chr5	156635568	0.7425422276176119	chr5:156635568:G:A
chr5:156635601	['T', 'C']	10699	7558.35809167446	-294.4858699306625	-0.0195573799151808	0.014659868546863	-1.3340760766484367	0.182207	0.182207	chr5	156635601	0.7394349423851047	chr5:156635601:T:C
chr5:156635998	['C', 'T']	10699	692.1940912490651	7.048722494815605	0.0353952682996957	0.039505585179185	0.8959560563184628	0.370296	0.370296	chr5	156635998	0.4314509792476414	chr5:156635998:C:T
chr5:156636771	['A', 'G']	10699	5312.993175656726	-205.5784072242111	-0.0157841168456615	0.0161593992325076	-0.976776216649738	0.328702	0.328702	chr5	156636771	0.4831976534288066	chr5:156636771:A:G
chr5:156636907	['A', 'G']	10699	10290.885564697082	-286.31491722332584	-0.0031245655235229	0.0140072206776253	-0.2230682014251421	0.823487	0.823487	chr5	156636907	0.0843432524418024	chr5:156636907:A:G
chr5:156637308	['A', 'G']	10699	347.0324359693401	-32.2294463912223	-0.0745497681974254	0.0550307045985907	-1.3546940520062796	0.175544	0.175544	chr5	156637308	0.7556140098979907	chr5:156637308:A:G
chr5:156637882	['A', 'C']	10699	5239.489717704244	-252.80789924237	-0.0276547349122026	0.016236935241629	-1.7031991875720576	0.0885599	0.0885599	chr5	156637882	1.052762882525367	chr5:156637882:A:C
chr5:156638186	['G', 'C']	10699	11370.439300411525	-385.8513195744685	-0.0167011120042642	0.0140255204135565	-1.1907659403583692	0.233772	0.233772	chr5	156638186	0.6312075076040754	chr5:156638186:G:C
chr5:156638583	['T', 'C']	10699	7158.676390836841	-347.4996599353792	-0.0341219368903071	0.014720121468442	-2.318047236462016	0.0204655	0.0204655	chr5	156638583	1.688977640484222	chr5:156638583:T:C
chr5:156639450	['T', 'C']	10699	9475.542589995326	-340.01956264093366	-0.0172273602619387	0.0140143592500293	-1.229264924252793	0.219	0.219	chr5	156639450	0.6595558851598816	chr5:156639450:T:C
chr5:156639606	['C', 'T']	10699	557.0	-24.618016122499093	-0.0221727513639211	0.0438293210636942	-0.5058885427793628	0.612945	0.612945	chr5	156639606	0.2125784932925727	chr5:156639606:C:T
chr5:156640430	['C', 'T']	10699	568.0	-27.675499818953888	-0.0275092719983762	0.0433516461209353	-0.6345611864803326	0.525728	0.525728	chr5	156640430	0.2792388920672446	chr5:156640430:C:T
chr5:156640672	['A', 'G']	10699	8664.0	-331.28758417650164	-0.0202200016497675	0.0142269888137162	-1.4212425351929303	0.155275	0.155275	chr5	156640672	0.8088984620824117	chr5:156640672:A:G
chr5:156641118	['T', 'C']	10699	1704.3185939983173	-116.01418547278502	-0.043103695253306	0.0256302054483544	-1.6817537939819165	0.0926458	0.0926458	chr5	156641118	1.033174264182847	chr5:156641118:T:C
chr5:156641133	['C', 'A']	10699	11402.39446366782	-389.4565740207002	-0.017016388809793	0.0140226340566847	-1.2134944648064274	0.224968	0.224968	chr5	156641133	0.6478792526076412	chr5:156641133:C:A
chr5:156642236	['T', 'C']	10699	1590.7434075182346	-67.39150588608724	-0.0136639864297879	0.0265325843592744	-0.5149888998661256	0.606571	0.606571	chr5	156642236	0.2171183570339956	chr5:156642236:T:C
chr5:156642432	['T', 'C']	10699	10941.362445006083	-406.06418814494265	-0.0217245915900045	0.0139608333131756	-1.556109947212231	0.119712	0.119712	chr5	156642432	0.921862313481889	chr5:156642432:T:C
chr5:156642700	['G', 'A']	10699	4579.708551646706	-164.601267358814	-0.0099858072106245	0.0171179147611396	-0.5833541847803743	0.559667	0.559667	chr5	156642700	0.2520702999191047	chr5:156642700:G:A
chr5:156642721	['C', 'T']	10699	246.0	1.282992261868657	0.0282525706700383	0.065346293834734	0.4323515384283511	0.665495	0.665495	chr5	156642721	0.1768552031202855	chr5:156642721:C:T
chr5:156643510	['T', 'C']	10699	20864.95017760329	-518.7936946610963	0.0256443956125646	0.0448304369700727	0.5720309090380705	0.567313	0.567313	chr5	156643510	0.2461772644459147	chr5:156643510:T:C
chr5:156643579	['C', 'A']	10699	1204.0	-58.5337966651502	-0.020370004456871	0.0302341627087341	-0.6737413122072846	0.50049	0.50049	chr5	156643579	0.3006045954837748	chr5:156643579:C:A
chr5:156643955	['C', 'T']	10699	12416.963434022258	-198.6614580405271	0.0205983594221584	0.0141232214390617	1.4584745775625827	0.144739	0.144739	chr5	156643955	0.8394144322349215	chr5:156643955:C:T
chr5:156645720	['T', 'C']	10699	20716.0	-497.5019663921356	0.0500399714129336	0.0396367123085168	1.2624652373648426	0.206809	0.206809	chr5	156645720	0.684430565359107	chr5:156645720:T:C
chr5:156645751	['T', 'C']	10699	12541.516641735228	-228.6392427282593	0.0153538424280392	0.0141671454804136	1.0837640122540058	0.278494	0.278494	chr5	156645751	0.5551841570251217	chr5:156645751:T:C
chr5:156646205	['T', 'C']	10699	20716.0	-497.5019663921356	0.0500399714129336	0.0396367123085168	1.2624652373648426	0.206809	0.206809	chr5	156646205	0.684430565359107	chr5:156646205:T:C
chr5:156647129	['G', 'A']	10699	20862.0	-517.6326207647434	0.0272538393250605	0.044711436404199	0.6095496257083138	0.542173	0.542173	chr5	156647129	0.2658621139096837	chr5:156647129:G:A
chr5:156647644	['TAAATTGA', 'T']	10699	18394.438534168457	-382.4386408798413	0.0346543775167559	0.0200240690970258	1.7306361333872518	0.0835456	0.0835456	chr5	156647644	1.078076417656155	chr5:156647644:TAAATTGA:T
chr5:156647703	['A', 'C']	10699	20866.851065818995	-518.4312698832165	0.0257641296127738	0.04490635412202	0.57373015726833	0.566162	0.566162	chr5	156647703	0.2470592832297208	chr5:156647703:A:C
chr5:156648200	['A', 'G']	10699	13487.260609459712	-252.2674311833508	0.0167567704284863	0.0144951232545837	1.1560281436853204	0.247695	0.247695	chr5	156648200	0.6060827600444665	chr5:156648200:A:G
chr5:156648872	['C', 'T']	10699	18418.72153673584	-374.970975148916	0.0378758093845518	0.0200953543815153	1.884804252041052	0.0594834	0.0594834	chr5	156648872	1.2256042156874525	chr5:156648872:C:T
chr5:156649041	['A', 'G']	10699	18515.73060385119	-393.6977872941664	0.0320427999992418	0.0203904612557534	1.571460282204287	0.116105	0.116105	chr5	156649041	0.9351490771980998	chr5:156649041:A:G
chr5:156649070	['C', 'T']	10699	18419.44320837618	-377.1382274180636	0.0369730942437032	0.0200975491082604	1.839681746492495	0.0658427	0.0658427	chr5	156649070	1.1814923683933167	chr5:156649070:C:T
chr5:156649323	['A', 'C']	10699	18430.44526502757	-376.8226229393533	0.0372796036066782	0.0201320773161716	1.851751462166915	0.0640891	0.0640891	chr5	156649323	1.193215827148624	chr5:156649323:A:C
chr5:156649326	['G', 'A']	10699	20755.0	-511.9235573343245	0.0290646255259748	0.0406468724343401	0.7150519532080867	0.474593	0.474593	chr5	156649326	0.3236786716892506	chr5:156649326:G:A
chr5:156649457	['A', 'G']	10699	20859.94971022621	-516.4331847090274	0.0295967355041423	0.0446354977499759	0.6630761836672534	0.507296	0.507296	chr5	156649457	0.2947385620562926	chr5:156649457:A:G
chr5:156649670	['A', 'G']	10699	16923.532413256955	-411.8856512638261	0.0082666966475445	0.0187396967047456	0.4411328944001045	0.659126	0.659126	chr5	156649670	0.1810315567655013	chr5:156649670:A:G
chr5:156650672	['G', 'T']	10699	3658.025710545999	-215.7771764735905	-0.0382694972386077	0.0183965503040462	-2.0802539936082693	0.037526	0.037526	chr5	156650672	1.4256677257683623	chr5:156650672:G:T
chr5:156650867	['C', 'T']	10699	957.0	-63.47222389512572	-0.03749756381206	0.0334996572344387	-1.1193417159358647	0.26302	0.26302	chr5	156650867	0.5800112265695849	chr5:156650867:C:T
chr5:156650981	['C', 'A']	10699	12929.416939328785	-204.530431414548	0.0226751008165276	0.0142931878301412	1.5864271208072087	0.112672	0.112672	chr5	156650981	0.9481839966099098	chr5:156650981:C:A
chr5:156651453	['A', 'G']	10699	17299.233803870244	-322.21287089613367	0.0336127408200925	0.0175747071751496	1.912563349426403	0.0558307	0.0558307	chr5	156651453	1.2531269269725775	chr5:156651453:A:G
chr5:156651548	['G', 'A']	10699	17300.233990838555	-320.57346310370923	0.0340852165423805	0.0175799868842786	1.938864731057456	0.0525441	0.0525441	chr5	156651548	1.2794760423625888	chr5:156651548:G:A
chr5:156652023	['T', 'C']	10699	13125.226771359132	-197.8588313481919	0.0254889992347916	0.0143490369955327	1.776356088755436	0.0757027	0.0757027	chr5	156652023	1.1208886307484067	chr5:156652023:T:C
chr5:156652157	['G', 'A']	10699	1243.1161899420454	-64.96844070481086	-0.0240553157887749	0.029692167088919	-0.8101569587944364	0.417868	0.417868	chr5	156652157	0.3789608855099614	chr5:156652157:G:A
chr5:156652333	['G', 'A']	10699	19751.84500941621	-465.0650889376787	0.0252014850724157	0.0272777788657548	0.9238833262943678	0.355568	0.355568	chr5	156652333	0.4490773310785514	chr5:156652333:G:A
chr5:156652438	['G', 'A']	10699	20860.949803701624	-517.5800596448545	0.0277853512728982	0.0446703138340027	0.6220093141980172	0.533949	0.533949	chr5	156652438	0.2725002225151182	chr5:156652438:G:A
chr5:156652812	['T', 'C']	10699	17058.594410170124	-294.92600491341426	0.0380104520253694	0.0172509241452709	2.203386421810291	0.0275888	0.0275888	chr5	156652812	1.5592671891443064	chr5:156652812:T:C
chr5:156652895	['A', 'G']	10699	1242.1160964666292	-66.25642750808903	-0.0250915847406889	0.0297025899322487	-0.8447608372846444	0.398263	0.398263	chr5	156652895	0.3998300391649504	chr5:156652895:A:G
chr5:156653299	['ACTT', 'A']	10699	16573.647251308903	-253.49372598864923	0.0428939063496779	0.0165395271545874	2.593417934428729	0.00951568	0.00951568	chr5	156653299	2.021560171150423	chr5:156653299:ACTT:A
chr5:156653568	['C', 'T']	10699	20866.65235690236	-517.1436628216443	0.0285026185546926	0.0449106652431802	0.6346514441582635	0.525669	0.525669	chr5	156653568	0.2792876336452768	chr5:156653568:C:T
chr5:156653738	['A', 'G']	10699	12889.40946059643	-197.2929463728969	0.0237589045140888	0.0142799308834112	1.663796884457552	0.0961824	0.0961824	chr5	156653738	1.016904390354826	chr5:156653738:A:G
chr5:156653954	['G', 'T']	10699	1710.1598429613011	-96.9797552996783	-0.0315722605793305	0.0255944016866653	-1.2335611891165918	0.217394	0.217394	chr5	156653954	0.6627524464633867	chr5:156653954:G:T
chr5:156654083	['G', 'A']	10699	16582.099747592783	-258.2325036798956	0.0418729792015152	0.0165627481948222	2.528141991230984	0.0114811	0.0114811	chr5	156654083	1.9400165003488392	chr5:156654083:G:A
chr5:156654629	['A', 'G']	10699	1710.1598429613011	-97.19391883838644	-0.0316864485702099	0.025594461957	-1.2380197178375814	0.215736	0.215736	chr5	156654629	0.6660773778608386	chr5:156654629:A:G
chr5:156654895	['G', 'A']	10699	20672.86444797607	-491.4745972214001	0.0458352729834405	0.0386630588457688	1.1855056053966777	0.235844	0.235844	chr5	156654895	0.6273751679662429	chr5:156654895:G:A
chr5:156655141	['A', 'G']	10699	1710.0	-97.15524769008142	-0.031681981512481	0.0255942317181248	-1.2378563209633309	0.215797	0.215797	chr5	156655141	0.6659545971531173	chr5:156655141:A:G
chr5:156655225	['A', 'G']	10699	20832.89436290549	-505.34014824976975	0.045744966523527	0.0435567515278753	1.0502382505327852	0.293632	0.293632	chr5	156655225	0.5321966167868828	chr5:156655225:A:G
chr5:156655660	['T', 'C']	10699	20878.95148625912	-523.0658264825037	0.0190239813936851	0.0453892096365912	0.4191300431534435	0.67513	0.67513	chr5	156655660	0.1706125933221279	chr5:156655660:T:C
chr5:156655986	['G', 'A']	10699	16661.0	-275.61060231527165	0.0395096130277058	0.0166442052374338	2.373775885606499	0.0176248	0.0176248	chr5	156655986	1.7538758025288588	chr5:156655986:G:A
chr5:156656813	['T', 'G']	10699	16592.65258040389	-383.7665738185394	0.0102393032891077	0.0166630594235453	0.6144911944945353	0.538904	0.538904	chr5	156656813	0.2684885928532591	chr5:156656813:T:G
chr5:156668073	['C', 'A']	10699	1031.0	-76.37137697950877	-0.0455018925479632	0.0322670209248247	-1.410167137957139	0.158519	0.158519	chr5	156668073	0.7999186760290652	chr5:156668073:C:A
chr5:156669466	['A', 'G']	10699	1978.18489437278	-60.99768071470149	-0.0072750910409855	0.0240956323070958	-0.3019257161740095	0.762715	0.762715	chr5	156669466	0.1176377124376004	chr5:156669466:A:G
chr5:156669679	['C', 'A']	10699	966.0	-67.30575521511248	-0.0407229854467843	0.0332955999292342	-1.223074085865283	0.221329	0.221329	chr5	156669679	0.6549616781882915	chr5:156669679:C:A
chr5:156671698	['T', 'G']	10699	15210.0	-337.57660193637804	0.0098060911137986	0.0153488843702911	0.6388797307496173	0.522915	0.522915	chr5	156671698	0.281568900102275	chr5:156671698:T:G
chr5:156673283	['G', 'A']	10699	20718.0	-525.6743868608881	0.0029839453507842	0.0398790288045832	0.0748249252860779	0.940355	0.940355	chr5	156673283	0.0267081618942825	chr5:156673283:G:A
chr5:156675972	['G', 'A']	10699	1964.1835857169565	-100.1573084000258	-0.0251091813592739	0.0241181774932125	-1.0410895004956433	0.297858	0.297858	chr5	156675972	0.5259907309379854	chr5:156675972:G:A
chr5:156676215	['G', 'A']	10699	13021.217049915873	-232.1631611599579	0.0169147633063357	0.0142887319692384	1.1837833715931405	0.236525	0.236525	chr5	156676215	0.6261229488448518	chr5:156676215:G:A
chr5:156676600	['C', 'T']	10699	2251.42086566327	25.45361301761956	0.0412496405145301	0.0227560009645735	1.81269286192892	0.0699073	0.0699073	chr5	156676600	1.1554774711186702	chr5:156676600:C:T
chr5:156676884	['T', 'C']	10699	1419.265308030289	-64.54675234587685	-0.0212365502291369	0.0281369117849709	-0.7547576788608418	0.450411	0.450411	chr5	156676884	0.346391011627036	chr5:156676884:T:C
chr5:156677269	['G', 'T']	10699	954.0	-60.883811899100216	-0.0348041169367308	0.0335449856461552	-1.0375356037965642	0.29951	0.29951	chr5	156677269	0.5235886728662644	chr5:156677269:G:T
chr5:156677682	['T', 'C']	10699	1489.1391848943729	-108.12985227531092	-0.0477244092352829	0.0271279813103172	-1.7592318679876298	0.0785668	0.0785668	chr5	156677682	1.1047609351667202	chr5:156677682:T:C
chr5:156680373	['C', 'T']	10699	1647.1539540100953	-64.76015149607366	-0.0164344587280482	0.0262069390198024	-0.6271033299856245	0.530605	0.530605	chr5	156680373	0.2752286618882196	chr5:156680373:C:T
chr5:156681613	['C', 'T']	10699	1450.0	-64.62565582952321	-0.0152111289377773	0.0275516396985213	-0.5520952329597175	0.580895	0.580895	chr5	156681613	0.2359023616572793	chr5:156681613:C:T
chr5:156682181	['A', 'G']	10699	1456.0	-72.55312540056332	-0.0207853655263277	0.0274892482889174	-0.7561270976881374	0.44959	0.44959	chr5	156682181	0.3471833571211964	chr5:156682181:A:G
chr5:156682698	['T', 'C']	10699	20930.0	-528.0397430045035	0.0111216622614131	0.0477539186464711	0.2328952801496428	0.815847	0.815847	chr5	156682698	0.0883912790965328	chr5:156682698:T:C
chr5:156682707	['T', 'C']	10699	1029.0	-77.78502583354435	-0.0468525940409076	0.0322932769418104	-1.450846692496765	0.146852	0.146852	chr5	156682707	0.8331201343774829	chr5:156682707:T:C
chr5:156682831	['C', 'T']	10699	1279.11955505702	-30.56353099299153	0.0010526104040486	0.0295287844103005	0.0356469263828366	0.971565	0.971565	chr5	156682831	0.0125281387625986	chr5:156682831:C:T
chr5:156682836	['G', 'A']	10699	1029.0	-77.78502583354435	-0.0468525940409076	0.0322932769418104	-1.450846692496765	0.146852	0.146852	chr5	156682836	0.8331201343774829	chr5:156682836:G:A
chr5:156682910	['G', 'A']	10699	1029.0	-77.78502583354435	-0.0468525940409076	0.0322932769418104	-1.450846692496765	0.146852	0.146852	chr5	156682910	0.8331201343774829	chr5:156682910:G:A
chr5:156684439	['T', 'C']	10699	356.0332772480838	-20.99795276719937	-0.0380844738497546	0.0547942717868627	-0.6950448031848037	0.487042	0.487042	chr5	156684439	0.3124335858454488	chr5:156684439:T:C
chr5:156685052	['A', 'G']	10699	13190.23284726117	-263.90997022934954	0.0113680203525178	0.0143410956567671	0.7926884126983398	0.427977	0.427977	chr5	156685052	0.3685795698687983	chr5:156685052:A:G
chr5:156686621	['A', 'T']	10699	13715.0	-251.11653268119585	0.0156500791770953	0.0145064369342805	1.0788368810339788	0.280685	0.280685	chr5	156686621	0.5517807957420943	chr5:156686621:A:T
chr5:156687057	['C', 'T']	10699	3579.3345485137406	-203.9204696098607	-0.0331548224963799	0.0184888435722657	-1.79323397738699	0.0729638	0.0729638	chr5	156687057	1.1368925557644036	chr5:156687057:C:T
chr5:156687078	['C', 'G']	10699	1446.1351654514865	-60.53958048503002	-0.0122317580895496	0.0276441432586295	-0.4424719541898377	0.658157	0.658157	chr5	156687078	0.1816704952910426	chr5:156687078:C:G
chr5:156687807	['G', 'A']	10699	20859.94971022621	-515.3936976988086	0.0316063728710883	0.0446403114725129	0.7080231259262116	0.478946	0.478946	chr5	156687807	0.3197134494748849	chr5:156687807:G:A
chr5:156687821	['T', 'A']	10699	14261.33295943167	-247.6642279831528	0.0219451010583267	0.0147469178583056	1.4881144161230262	0.13675	0.13675	chr5	156687821	0.8640726649945316	chr5:156687821:T:A
chr5:156687996	['T', 'A']	10699	20860.949803701627	-513.400218760976	0.0354797152329847	0.0446806277111868	0.794073786570854	0.42717	0.42717	chr5	156687996	0.369399255258413	chr5:156687996:T:A
chr5:156688034	['G', 'A']	10699	1105.0	-63.48106659169293	-0.0304363809988711	0.0315183850365467	-0.9656707018325664	0.334231	0.334231	chr5	156688034	0.4759532716641547	chr5:156688034:G:A
chr5:156688746	['G', 'A']	10699	20861.0	-514.642719906496	0.0330289086412671	0.044761215137918	0.7378912422171438	0.460597	0.460597	chr5	156688746	0.3366788950467523	chr5:156688746:G:A
chr5:156689052	['T', 'A']	10699	20860.949803701627	-513.877763040021	0.0346095046338349	0.0447614000117771	0.7731997798265662	0.439421	0.439421	chr5	156689052	0.3571191919166715	chr5:156689052:T:A
chr5:156689631	['A', 'G']	10699	2132.797381954184	-40.65020084206334	0.0060677100251184	0.0233243448754271	0.2601449282938238	0.794757	0.794757	chr5	156689631	0.0997656382505782	chr5:156689631:A:G
chr5:156689981	['A', 'G']	10699	2267.0	-187.29568457489367	-0.0594401453912009	0.0224059973481734	-2.65286764376264	0.00799292	0.00799292	chr5	156689981	2.0972945338000994	chr5:156689981:A:G
chr5:156690090	['A', 'G']	10699	20864.0	-516.3205354537328	0.0299400376352863	0.0448780698085299	0.6671418303644527	0.504696	0.504696	chr5	156690090	0.2969701372809993	chr5:156690090:A:G
chr5:156690420	['T', 'A']	10699	13663.277061132922	-234.68797933192224	0.0185356270856376	0.0144677828218214	1.281165698567221	0.200163	0.200163	chr5	156690420	0.6986161984895741	chr5:156690420:T:A
chr5:156690604	['G', 'T']	10699	2265.847124824684	-188.1811029239472	-0.059952719686861	0.0224134512557406	-2.6748544435567774	0.00748756	0.00748756	chr5	156690604	2.1256596844604605	chr5:156690604:G:T
chr5:156690949	['G', 'A']	10699	1534.0	-44.95632164854416	0.0005166094266763	0.026890100336406	0.0192118817041711	0.984672	0.984672	chr5	156690949	0.0067084114441745	chr5:156690949:G:A
chr5:156690997	['A', 'G']	10699	1534.2868093858092	-44.768922004512085	0.0006760468229407	0.0268905493665729	0.0251406846965023	0.979943	0.979943	chr5	156690997	0.0087991850273071	chr5:156690997:A:G
chr5:156691487	['A', 'G']	10699	1450.271104047864	-58.171446914099086	-0.0102029821567904	0.0275930692625118	-0.3697661198804111	0.711564	0.711564	chr5	156691487	0.1477860321969389	chr5:156691487:A:G
chr5:156691529	['T', 'C']	10699	2175.0	-65.20127759134199	0.0016120895785172	0.0229068221908006	0.0703759589649535	0.943896	0.943896	chr5	156691529	0.025075854339953	chr5:156691529:T:C
chr5:156691640	['T', 'C']	10699	20862.94999065245	-515.6991514303936	0.0311330457904842	0.0448444910257876	0.6942446012506034	0.487544	0.487544	chr5	156691640	0.3119861838733363	chr5:156691640:T:C
chr5:156691986	['A', 'G']	10699	18637.71002431269	-443.2235912447195	0.0074235208989557	0.0205874697641068	0.360584422661702	0.718417	0.718417	chr5	156691986	0.1436233994492722	chr5:156691986:A:G
chr5:156692486	['A', 'T']	10699	20808.0	-512.7900012025664	0.0296934170806303	0.0426166012247103	0.6967570436708879	0.48597	0.48597	chr5	156692486	0.3133905398665094	chr5:156692486:A:T
chr5:156693354	['G', 'A']	10699	1531.1431108618433	-48.05347752530785	-0.0014913252993055	0.0269296629242459	-0.0553785356876073	0.955838	0.955838	chr5	156693354	0.0196157077948648	chr5:156693354:G:A
chr5:156693982	['C', 'G']	10699	20808.0	-512.7900012025664	0.0296934170806303	0.0426166012247103	0.6967570436708879	0.48597	0.48597	chr5	156693982	0.3133905398665094	chr5:156693982:C:G
chr5:156694176	['C', 'T']	10699	20811.0	-514.4678167498029	0.0268777968348116	0.0427164126108746	0.629214748898862	0.529222	0.529222	chr5	156694176	0.2763621102895119	chr5:156694176:C:T
chr5:156694258	['C', 'T']	10699	16298.616887974564	-415.22901964388814	-0.0037071814475928	0.0163513691163808	-0.2267199413827074	0.820646	0.820646	chr5	156694258	0.0858441430036999	chr5:156694258:C:T
chr5:156694463	['T', 'A']	10699	20868.901093764605	-519.9843527947628	0.0232709222165197	0.0450655406687683	0.5163795190556131	0.6056	0.6056	chr5	156694463	0.2178141335079836	chr5:156694463:T:A
chr5:156694635	['T', 'C']	10699	3076.28753037951	-204.65903680260675	-0.0454030617586823	0.0197277153243356	-2.30148605716518	0.0213833	0.0213833	chr5	156694635	1.6699252710076558	chr5:156694635:T:C
chr5:156695914	['T', 'C']	10699	269.0	20.578764973268434	0.1022332544695811	0.0624655402535962	1.6366344396372263	0.101736	0.101736	chr5	156695914	0.9925253417201728	chr5:156695914:T:C
chr5:156696640	['G', 'A']	10699	12689.558152580405	-192.4539053980672	0.0216677111087165	0.0141806276260749	1.527979697377747	0.126547	0.126547	chr5	156696640	0.8977481460323098	chr5:156696640:G:A
chr5:156696660	['A', 'C']	10699	20866.0	-517.6196357952718	0.0274761252532278	0.0449490795466448	0.6112722558582124	0.541032	0.541032	chr5	156696660	0.2667770472549413	chr5:156696660:A:C
chr5:156696984	['T', 'C']	10699	2603.757017376366	-99.86704421605758	-0.0092878894406855	0.0215659361622515	-0.4306740672330659	0.666714	0.666714	chr5	156696984	0.1760604252420535	chr5:156696984:T:C
chr5:156698119	['A', 'T']	10699	20869.0	-519.2974513425086	0.0243320637777563	0.0450674698261481	0.5399030358619965	0.589275	0.589275	chr5	156698119	0.2296819834634053	chr5:156698119:A:T
chr5:156698488	['C', 'T']	10699	18244.410488922127	-414.2359075292054	0.0136681450949039	0.019598977529075	0.6973907222775942	0.485573	0.485573	chr5	156698488	0.3137454699497112	chr5:156698488:C:T
chr5:156698514	['C', 'T']	10699	12854.0	-234.87357114126527	0.0141894474019697	0.0142323156116669	0.9969879666199876	0.318793	0.318793	chr5	156698514	0.496491223332229	chr5:156698514:C:T
chr5:156699133	['G', 'C']	10699	20866.950364554123	-517.6433689895467	0.0278902985446567	0.0449885719249743	0.6199418508142092	0.535309	0.535309	chr5	156699133	0.2713954548839335	chr5:156699133:G:C
chr5:156699753	['GA', 'G']	10699	2167.0	-66.74219548956142	0.00083181116494	0.0229590091837187	0.0362302727562772	0.971099	0.971099	chr5	156699753	0.012736493097109	chr5:156699753:GA:G
chr5:156699958	['G', 'C']	10699	18875.0	-522.7992363008796	-0.0196585960416945	0.0216758853002304	-0.9069339392327164	0.364462	0.364462	chr5	156699958	0.4383477459485325	chr5:156699958:G:C
chr5:156699993	['CAAAAG', 'C']	10699	1751.0	-41.24011724194152	-0.0046968750858278	0.0254208978956084	-0.1847643267801032	0.853417	0.853417	chr5	156699993	0.0688387102783737	chr5:156699993:CAAAAG:C
chr5:156702050	['T', 'C']	10699	16308.048518276151	-418.3621187629623	-0.004415737425717	0.0163597462597249	-0.2699147869174381	0.787231	0.787231	chr5	156702050	0.1038978123614501	chr5:156702050:T:C
chr5:156702477	['C', 'T']	10699	20416.0	-479.5518055263069	0.0431894196225217	0.0334055977268339	1.292879713624424	0.196081	0.196081	chr5	156702477	0.7075644868774877	chr5:156702477:C:T
chr5:156703381	['TC', 'T']	10699	1287.6565903116796	-78.89688305286845	-0.0324966927110612	0.0292534854478279	-1.1108656699734951	0.266651	0.266651	chr5	156703381	0.5740567832780572	chr5:156703381:TC:T
chr5:156703871	['G', 'A']	10699	16287.089200561008	-414.0345697560364	-0.0032962860850039	0.0163333134840943	-0.2018136790317465	0.840066	0.840066	chr5	156703871	0.0756865921407361	chr5:156703871:G:A
chr5:156704240	['A', 'G']	10699	20866.0	-517.6196357952718	0.0274761252532278	0.0449490795466448	0.6112722558582124	0.541032	0.541032	chr5	156704240	0.2667770472549413	chr5:156704240:A:G
chr5:156704817	['T', 'A']	10699	1295.242123959989	-81.46611030790993	-0.03418983831775	0.029034869657236	-1.1775440606887408	0.239005	0.239005	chr5	156704817	0.621593013488282	chr5:156704817:T:A
chr5:156704977	['A', 'T']	10699	2876.806656694091	-197.5827217488816	-0.0475143018563288	0.0202717627659108	-2.3438663132063287	0.0191032	0.0191032	chr5	156704977	1.7188938774676188	chr5:156704977:A:T
chr5:156705137	['G', 'A']	10699	269.02514488689474	-13.921163342227231	-0.0361470483728621	0.0627910640789258	-0.5756718555912151	0.564849	0.564849	chr5	156705137	0.2480676357760823	chr5:156705137:G:A
chr5:156705572	['A', 'G']	10699	20866.0	-517.6196357952718	0.0274761252532278	0.0449490795466448	0.6112722558582124	0.541032	0.541032	chr5	156705572	0.2667770472549413	chr5:156705572:A:G
chr5:156706122	['G', 'A']	10699	2179.4074039450315	-71.06093519580848	-0.0013110882624769	0.0228606894331466	-0.0573512127143432	0.954266	0.954266	chr5	156706122	0.0203305495832584	chr5:156706122:G:A
chr5:156706888	['T', 'C']	10699	20429.81901467701	-477.1332045889491	0.0475525692465484	0.0336481289744319	1.413230711362348	0.157617	0.157617	chr5	156706888	0.8023969428869085	chr5:156706888:T:C
chr5:156707030	['G', 'A']	10699	20424.0	-477.7536576493477	0.0464366383518307	0.0335592223032816	1.3837221235990875	0.166472	0.166472	chr5	156707030	0.7786588028068567	chr5:156707030:G:A
chr5:156707324	['A', 'G']	10699	1566.4392296185492	-74.33411127897566	-0.0219692621427018	0.0265835892379598	-0.8264219683070845	0.408583	0.408583	chr5	156707324	0.3887197071107748	chr5:156707324:A:G
chr5:156707795	['G', 'A']	10699	20866.0	-517.6196357952718	0.0274761252532278	0.0449490795466448	0.6112722558582124	0.541032	0.541032	chr5	156707795	0.2667770472549413	chr5:156707795:G:A
chr5:156708426	['C', 'T']	10699	1479.4148279730744	-66.42384656430167	-0.0153531750452233	0.0273416751209591	-0.5615301541438533	0.574448	0.574448	chr5	156708426	0.2407492782640648	chr5:156708426:C:T
chr5:156708684	['C', 'A']	10699	18227.40731046088	-405.1227587525658	0.0170965560144443	0.0195512158385125	0.8744497608566647	0.381893	0.381893	chr5	156708684	0.4180583020593476	chr5:156708684:C:A
chr5:156708917	['G', 'A']	10699	1453.2716649527906	-26.08940334352616	0.0084633712501815	0.0278932330604266	0.303420232134685	0.761576	0.761576	chr5	156708917	0.1182867505897035	chr5:156708917:G:A
chr5:156709071	['A', 'G']	10699	20828.0	-516.3975052254108	0.0255709570876797	0.0433640477534817	0.5896810471440974	0.555417	0.555417	chr5	156709071	0.2553808316559753	chr5:156709071:A:G
chr5:156710480	['G', 'A']	10699	20934.0	-527.8288038737643	0.011648149351971	0.0480406257257803	0.2424645636062202	0.808425	0.808425	chr5	156710480	0.092360264683988	chr5:156710480:G:A
chr5:156711269	['T', 'G']	10699	20867.0	-521.5942359544395	0.0200404639204248	0.0449851209847247	0.4454909419323305	0.655974	0.655974	chr5	156711269	0.1831133738565089	chr5:156711269:T:G
chr5:156711345	['T', 'C']	10699	343.064130129943	5.180109499132609	0.0309995761136217	0.0556651980139939	0.5568933053256842	0.577612	0.577612	chr5	156711345	0.2383637927935988	chr5:156711345:T:C
chr5:156712558	['G', 'A']	10699	20869.0	-519.2974513425086	0.0243320637777563	0.0450674698261481	0.5399030358619965	0.589275	0.589275	chr5	156712558	0.2296819834634053	chr5:156712558:G:A
chr5:156713071	['C', 'T']	10699	1292.1207702374277	-79.30578698468261	-0.0325928707834449	0.0290607724027894	-1.121541792891796	0.262083	0.262083	chr5	156713071	0.5815611486285095	chr5:156713071:C:T
chr5:156713959	['C', 'T']	10699	2215.2070480463635	-61.59497342930967	0.002681146557515	0.0227016694325203	0.1181034974315279	0.905988	0.905988	chr5	156713959	0.042877554606075	chr5:156713959:C:T
chr5:156714326	['T', 'C']	10699	531.0	-23.82929721491817	-0.0246025429078029	0.0449916060513602	-0.5468251762277144	0.58451	0.58451	chr5	156714326	0.2332080543778151	chr5:156714326:T:C
chr5:156714554	['C', 'CA']	10699	1521.1421761076836	-65.72432494331387	-0.0145535569977429	0.0269152527706172	-0.5407178272399801	0.588713	0.588713	chr5	156714554	0.2300963739620309	chr5:156714554:C:CA
chr5:156714594	['A', 'G']	10699	2336.4367579695245	-95.08325820634418	-0.0184347668477359	0.0223197431202483	-0.8259399200258748	0.408857	0.408857	chr5	156714594	0.3884285623356277	chr5:156714594:A:G
chr5:156714906	['T', 'C']	10699	2986.3956424163075	-39.26194295743124	0.0087888285937254	0.0204090007052097	0.4306349301796974	0.666743	0.666743	chr5	156714906	0.1760415351841406	chr5:156714906:T:C
chr5:156715562	['T', 'C']	10699	530.0	-24.10840984015516	-0.0250540781119604	0.0450295943746115	-0.5563913790457407	0.577955	0.577955	chr5	156715562	0.238105974749872	chr5:156715562:T:C
chr5:156717724	['G', 'C']	10699	529.0	-23.4094485603655	-0.0240654204645111	0.0450699314973388	-0.5339573339695904	0.593382	0.593382	chr5	156717724	0.2266656319646444	chr5:156717724:G:C
chr5:156717772	['T', 'C']	10699	10244.915116387772	-390.82104621420126	-0.0216717336008029	0.0139168690606663	-1.5572276714203253	0.119446	0.119446	chr5	156717772	0.9228283892963932	chr5:156717772:T:C
chr5:156717900	['T', 'C']	10699	10365.813148788926	-372.7443561189487	-0.017595742514727	0.0138345207583617	-1.2718722116985497	0.203446	0.203446	chr5	156717900	0.6915508444934437	chr5:156717900:T:C
chr5:156718108	['C', 'T']	10699	529.148373223635	-20.56047359419303	-0.0177705051800368	0.0448977982979361	-0.3957990336656163	0.692261	0.692261	chr5	156718108	0.1597301346053627	chr5:156718108:C:T
chr5:156718228	['A', 'G']	10699	2315.2984195267936	-101.60502953007844	-0.0216519829131422	0.0222887767347498	-0.9714298443029948	0.331356	0.331356	chr5	156718228	0.4797051610520617	chr5:156718228:A:G
chr5:156718739	['C', 'T']	10699	2834.8547512158625	-161.33752007419693	-0.034978925628565	0.0202303532048806	-1.7290318796869144	0.0838323	0.0838323	chr5	156718739	1.076588618493487	chr5:156718739:C:T
chr5:156720354	['C', 'T']	10699	8546.39640987285	-161.06909127508098	0.0105719419752599	0.0142130285653106	0.7438204972768852	0.457001	0.457001	chr5	156720354	0.3400828496150365	chr5:156720354:C:T
chr5:156721631	['C', 'A']	10699	15698.0	-480.75637842212416	-0.0219196509592653	0.0157652777176623	-1.3903751872831325	0.164444	0.164444	chr5	156721631	0.7839819678148237	chr5:156721631:C:A
chr5:156722142	['G', 'A']	10699	5068.947555389362	-12.258999667305652	0.0328332750257191	0.0164636779361224	1.9942855510845865	0.0461462	0.0461462	chr5	156722142	1.3358640560027226	chr5:156722142:G:A
chr5:156722224	['C', 'T']	10699	952.0889885959992	-0.8211315988152192	0.0234488833606079	0.0337669750777834	0.694432453798205	0.487426	0.487426	chr5	156722224	0.3120913086445904	chr5:156722224:C:T
chr5:156723022	['C', 'T']	10699	5083.950359913994	-36.84298875141161	0.026990187632087	0.0164559611937118	1.6401465289308412	0.101004	0.101004	chr5	156723022	0.9956614267764766	chr5:156723022:C:T
chr5:156723695	['G', 'A']	10699	5099.429880329096	-31.19233843029493	0.0285343993871366	0.016421594158716	1.7376144551710029	0.0823076	0.0823076	chr5	156723695	1.0845600616811324	chr5:156723695:G:A
chr5:156724035	['G', 'A']	10699	14667.741890249605	-439.6270304423257	-0.0159754423587747	0.0150485771163746	-1.0615915534892406	0.288445	0.288445	chr5	156724035	0.539936984843228	chr5:156724035:G:A
chr5:156725871	['A', 'G']	10699	2043.0	-47.34018808822282	1.0151033052366528e-05	0.0238534996045998	0.0004255573907657	0.99966	0.99966	chr5	156725871	0.0001476852317594	chr5:156725871:A:G
chr5:156726128	['G', 'A']	10699	6394.195288398616	-101.77428724265222	0.0165720172752445	0.0153724806503042	1.0780314285135653	0.281044	0.281044	chr5	156726128	0.5512256820120555	chr5:156726128:G:A
chr5:156726388	['G', 'A']	10699	5148.925011687705	-25.164129878775523	0.0261005263101988	0.0162978546568482	1.6014700621490443	0.109302	0.109302	chr5	156726388	0.9613718912889334	chr5:156726388:G:A
chr5:156727326	['G', 'A']	10699	15714.937646068993	-347.04064243349814	0.010597996023251	0.0157868863492377	0.6713164197677802	0.502033	0.502033	chr5	156727326	0.2992677345544607	chr5:156727326:G:A
chr5:156727336	['T', 'G']	10699	4651.304225878834	-93.2905831503651	0.0080877923067348	0.0170452028525938	0.4744908216509776	0.63516	0.63516	chr5	156727336	0.1971168599611073	chr5:156727336:T:G
chr5:156727467	['A', 'G']	10699	1953.1825574873808	-49.63579542735198	-0.0019909138642956	0.0243160412310239	-0.0818765622816721	0.934746	0.934746	chr5	156727467	0.0293063846189361	chr5:156727467:A:G
chr5:156727684	['TC', 'T']	10699	5161.964943442086	-36.34474733744754	0.0235373482316154	0.0162656588783162	1.447057780302594	0.14791	0.14791	chr5	156727684	0.8300024629334297	chr5:156727684:TC:T
chr5:156727728	['G', 'A']	10699	20044.0	-503.4123586610051	0.0001727517955278	0.0285425157274756	0.0060524376049135	0.995171	0.995171	chr5	156727728	0.0021022881229916	chr5:156727728:G:A
chr5:156728144	['C', 'T']	10699	11143.207593042827	-220.6464062139697	0.0099041848703055	0.0139879493024069	0.7080512415498448	0.478929	0.478929	chr5	156728144	0.3197288648603853	chr5:156728144:C:T
chr5:156728357	['C', 'G']	10699	2856.266965787998	-78.17151665357403	-0.0049313695059501	0.0205475370257332	-0.2399980834576037	0.810336	0.810336	chr5	156728357	0.0913348666907494	chr5:156728357:C:G
chr5:156728821	['A', 'G']	10699	2834.5298681873423	-50.3879660846877	0.0066190998151002	0.0205922487427679	0.3214364733926851	0.747886	0.747886	chr5	156728821	0.1261645964458441	chr5:156728821:A:G
chr5:156730650	['G', 'A']	10699	13174.46274656446	-339.6339294165616	-0.0032096276003546	0.0143738718199716	-0.2232959664977027	0.823309	0.823309	chr5	156730650	0.0844371370736328	chr5:156730650:G:A
chr5:156731345	['G', 'A']	10699	14213.328472611704	-450.14815468647447	-0.0215273984664382	0.0148005430839745	-1.454500577735371	0.145837	0.145837	chr5	156731345	0.8361322780944842	chr5:156731345:G:A
chr5:156734525	['G', 'A']	10699	5630.104908835904	-27.21792717313973	0.0308387270937018	0.0158758800403901	1.9424892991912608	0.0521041	0.0521041	chr5	156734525	1.2831281013201072	chr5:156734525:G:A
chr5:156734678	['T', 'C']	10699	5642.5821802543005	-34.347673687111126	0.0293462706211824	0.0158548630819051	1.850931822594849	0.0642069	0.0642069	chr5	156734678	1.1924182979295468	chr5:156734678:T:C
chr5:156737177	['G', 'T']	10699	6660.6225462703305	-82.29905538947727	0.0207434297130781	0.0150708502835392	1.376394119961141	0.168728	0.168728	chr5	156737177	0.7728128413204425	chr5:156737177:G:T
chr5:156737502	['G', 'A']	10699	20849.0	-510.24591895947134	0.0415394507770892	0.044526342432725	0.9329185490555686	0.350883	0.350883	chr5	156737502	0.4548376724943112	chr5:156737502:G:A
chr5:156737967	['A', 'G']	10699	12518.510190725505	-306.1989680172132	-8.972622295771502e-05	0.0141559176723252	-0.006338425034297	0.994943	0.994943	chr5	156737967	0.0022017991482968	chr5:156737967:A:G
chr5:156738501	['G', 'C']	10699	2628.0	-37.41785198589203	0.010254348255895	0.0212062010630748	0.4835542313965134	0.628712	0.628712	chr5	156738501	0.2015482503480037	chr5:156738501:G:C
chr5:156739748	['C', 'T']	10699	6676.744318713178	-123.33113344199408	0.013162288048615	0.0150791456500638	0.8728802250516992	0.382748	0.382748	chr5	156739748	0.4170870699732236	chr5:156739748:C:T
chr5:156741606	['G', 'A']	10699	6827.190574153732	-142.3869150518186	0.009755141451084	0.0149815893265876	0.6511419608713794	0.514969	0.514969	chr5	156741606	0.2882189137435783	chr5:156741606:G:A
chr5:156742503	['C', 'CT']	10699	1763.1647971583477	-46.646330449783584	-0.007984283225379	0.0259427508540984	-0.3077654821681218	0.758267	0.758267	chr5	156742503	0.1201778442241173	chr5:156742503:C:CT
chr5:156746849	['A', 'G']	10699	6328.365965404395	-74.61067191409333	0.018030633555086	0.0152819169494278	1.1798672650004856	0.238079	0.238079	chr5	156746849	0.6232789102916161	chr5:156746849:A:G
chr5:156746925	['TAAAG', 'T']	10699	7096.653202431044	-118.2544917084573	0.0154985821104476	0.0148695186407611	1.042305570535558	0.297294	0.297294	chr5	156746925	0.5268138556560985	chr5:156746925:TAAAG:T
chr5:156747000	['G', 'A']	10699	21029.0	-491.9800263219157	0.1153437602358172	0.0539578877864895	2.1376626285341382	0.0325668	0.0325668	chr5	156747000	1.4872249129309083	chr5:156747000:G:A
chr5:156747100	['ATG', 'A']	10699	6225.163690754417	-64.45468386477584	0.0246507687330038	0.0154312901114762	1.597453521703352	0.110194	0.110194	chr5	156747100	0.957842051925535	chr5:156747100:ATG:A
chr5:156747446	['C', 'T']	10699	7276.040201944651	-122.99997894075604	0.0154220572040341	0.0147669709604875	1.0443615854124342	0.296342	0.296342	chr5	156747446	0.5282067924092768	chr5:156747446:C:T
chr5:156748248	['A', 'G']	10699	7444.391605122932	-151.62188092256466	0.0102545190952275	0.0147195146423463	0.696661496278316	0.48603	0.48603	chr5	156748248	0.3133369232637372	chr5:156748248:A:G
chr5:156751308	['CA', 'C']	10699	6046.825883673087	-65.81263753334918	0.0237203259929102	0.0155379460782232	1.5266062755974383	0.126889	0.126889	chr5	156751308	0.8965760252367708	chr5:156751308:CA:C
chr5:156752442	['G', 'C']	10699	3149.588763204637	-39.651848393106135	0.0151370081317877	0.0195746237032682	0.7732975285374426	0.439363	0.439363	chr5	156752442	0.357176519041396	chr5:156752442:G:C
chr5:156752581	['C', 'T']	10699	6839.278489296064	-123.94576598370747	0.0132263232195521	0.0149836794752055	0.8827153064398213	0.37741	0.37741	chr5	156752581	0.4231865967856015	chr5:156752581:C:T
chr5:156754298	['T', 'G']	10699	4006.374462516358	-126.4905646469634	-0.0069104046158675	0.0178742906955376	-0.3866114036957399	0.699052	0.699052	chr5	156754298	0.155490517425861	chr5:156754298:T:G
chr5:156755037	['G', 'A']	10699	3810.0	-119.71837952166132	-0.0070515391278173	0.018211767967279	-0.3871968465931918	0.698618	0.698618	chr5	156755037	0.1557602288902323	chr5:156755037:G:A
chr5:156755189	['A', 'G']	10699	8238.770050476724	-191.81403266854315	0.0060692680698882	0.0143486145323991	0.4229863486947731	0.672314	0.672314	chr5	156755189	0.1724278450751273	chr5:156755189:A:G
chr5:156755439	['C', 'A']	10699	3992.373153860535	-100.48627417779916	0.0001302894902185	0.0178851507986926	0.0072847856685724	0.994188	0.994188	chr5	156755439	0.0025314831656725	chr5:156755439:C:A
chr5:156755726	['C', 'T']	10699	2760.257992148065	-38.52466642461176	0.0120569665479991	0.0207664790616363	0.5805975347199334	0.561524	0.561524	chr5	156755726	0.2506316769006226	chr5:156755726:C:T
chr5:156755807	['T', 'C']	10699	8253.085553997196	-196.08249959028103	0.0053803614665821	0.0143473591619213	0.375007094048496	0.707663	0.707663	chr5	156755807	0.1501735107899694	chr5:156755807:T:C
chr5:156756031	['G', 'A']	10699	3800.355206580669	-127.87116620908718	-0.0098157546334008	0.0182272421926778	-0.5385211064646983	0.590229	0.590229	chr5	156756031	0.2289794559160942	chr5:156756031:G:A
chr5:156756890	['G', 'A']	10699	4050.893117636058	-140.07123794515132	-0.0114263671319078	0.0178147709600939	-0.6413984865426283	0.521278	0.521278	chr5	156756890	0.2829306036366055	chr5:156756890:G:A
chr5:156757446	['G', 'GT']	10699	7320.052543006732	-136.55078891873882	0.0122025692919928	0.0147562209756248	0.8269440605524777	0.408287	0.408287	chr5	156757446	0.3890344479441259	chr5:156757446:G:GT
chr5:156758580	['T', 'C']	10699	4047.0	-131.66917979821184	-0.0090138324229775	0.0178093009104263	-0.5061306150260197	0.612775	0.612775	chr5	156758580	0.2126989613642318	chr5:156758580:T:C
chr5:156758723	['A', 'G']	10699	4254.192875841436	-114.2689293327623	-0.0026247442582421	0.0175137468156409	-0.1498676602940286	0.880872	0.880872	chr5	156758723	0.0550871945758892	chr5:156758723:A:G
chr5:156759076	['C', 'T']	10699	2816.263226771359	-51.50213277824487	0.0075475694262095	0.0205692887754879	0.3669339036750665	0.713676	0.713676	chr5	156759076	0.1464989077587233	chr5:156759076:C:T
chr5:156759750	['A', 'G']	10699	4046.3782015329966	-129.7390618247209	-0.0083482494566975	0.0178100658630687	-0.4687377082646614	0.639267	0.639267	chr5	156759750	0.1943177139734712	chr5:156759750:A:G
chr5:156760763	['A', 'G']	10699	4054.7579695241657	-132.19556162795115	-0.0092261993542883	0.0178108087961419	-0.518011251475948	0.604461	0.604461	chr5	156760763	0.2186317147059192	chr5:156760763:A:G
chr5:156761008	['T', 'C']	10699	7308.683118339876	-131.06684269792353	0.0132336978044994	0.0147518089023639	0.897089834344231	0.369691	0.369691	chr5	156761008	0.432161122047705	chr5:156761008:T:C
chr5:156762102	['T', 'C']	10699	4046.134536275243	-130.49421180018695	-0.0085740272926632	0.0178168195350147	-0.4812322017301145	0.630361	0.630361	chr5	156762102	0.2004106641871855	chr5:156762102:T:C
chr5:156763040	['G', 'T']	10699	4114.0	-135.7888842059918	-0.0102312801531356	0.0177228070244472	-0.5772945639492841	0.563753	0.563753	chr5	156763040	0.2489111340186765	chr5:156763040:G:T
chr5:156763077	['A', 'G']	10699	3812.425338943432	-120.60390295682492	-0.0078825569924693	0.0182016398074998	-0.4330685078836376	0.664974	0.664974	chr5	156763077	0.1771953349634734	chr5:156763077:A:G
chr5:156763161	['G', 'GA']	10699	11301.05627220041	-278.70591805518086	0.0040883435052855	0.0141167521774707	0.2896093558835897	0.772121	0.772121	chr5	156763161	0.1123146355262619	chr5:156763161:G:GA
chr5:156763352	['G', 'A']	10699	3814.0	-118.11423969061978	-0.0069965143256724	0.018197947503462	-0.384467222160156	0.70064	0.70064	chr5	156763352	0.1545050721519496	chr5:156763352:G:A
chr5:156763482	['A', 'G']	10699	4488.258507853403	-123.14454652344874	-0.0033194032080349	0.0172137435445948	-0.1928344755128654	0.847092	0.847092	chr5	156763482	0.0720694197489176	chr5:156763482:A:G
chr5:156763556	['T', 'C']	10699	2775.7783283470453	-43.42510828521809	0.0096091142029318	0.0207276257359627	0.4635897196011141	0.642951	0.642951	chr5	156763556	0.1918221238728153	chr5:156763556:T:C
chr5:156764203	['T', 'C']	10699	7308.683118339876	-129.8446683628083	0.0135252327888273	0.0147545640618415	0.9166812880501506	0.35933	0.35933	chr5	156764203	0.4445065225933977	chr5:156764203:T:C
chr5:156764504	['C', 'T']	10699	4009.0	-108.9223877846828	-0.0028698433719531	0.0178559514996424	-0.1607219515583145	0.872315	0.872315	chr5	156764504	0.0593266594957193	chr5:156764504:C:T
chr5:156765253	['C', 'T']	10699	8241.540618865103	-187.5839562129952	0.0066586549578914	0.0143503382395994	0.4640068301328992	0.642652	0.642652	chr5	156765253	0.1920241365508044	chr5:156765253:C:T
chr5:156765380	['T', 'A']	10699	4047.756660746004	-132.0012881419244	-0.0090331763499445	0.0178089084446227	-0.5072279627936431	0.612005	0.612005	chr5	156765380	0.2132450297114009	chr5:156765380:T:A
chr5:156766107	['G', 'A']	10699	20848.0	-512.7983480958793	0.0377418041096622	0.0444738683819501	0.8486287674714589	0.396107	0.396107	chr5	156766107	0.4021874826789911	chr5:156766107:G:A
chr5:156766690	['C', 'A']	10699	2564.239670966536	-62.43631041525204	-0.0002912620692311	0.0214093392592608	-0.0136044398990565	0.989146	0.989146	chr5	156766690	0.0047396009057268	chr5:156766690:C:A
chr5:156767204	['C', 'T']	10699	4191.175205684368	-124.0341738487325	-0.0057347770924159	0.0175928398952119	-0.3259722208906536	0.744452	0.744452	chr5	156767204	0.1281632989959751	chr5:156767204:C:T
chr5:156768125	['C', 'T']	10699	4048.378388483829	-131.1562376358084	-0.0086735724744865	0.0178080548847242	-0.4870589477982079	0.626227	0.626227	chr5	156768125	0.2032682115542624	chr5:156768125:C:T
chr5:156769034	['A', 'G']	10699	8235.53949705525	-194.0949361572214	0.0053204251151411	0.01434730663884	0.3708309335731368	0.710771	0.710771	chr5	156769034	0.1482703000520274	chr5:156769034:A:G
chr5:156769215	['A', 'T']	10699	4343.405963731539	-105.01925711854786	0.0010103222942159	0.0173848862672694	0.0581149786477491	0.953658	0.953658	chr5	156769215	0.0206073436840039	chr5:156769215:A:T
chr5:156770012	['T', 'C']	10699	4050.514352501169	-131.68629765832054	-0.00876776729285	0.0178086387963221	-0.4923322547628294	0.622495	0.622495	chr5	156770012	0.2058641325553269	chr5:156770012:T:C
chr5:156770981	['T', 'C']	10699	4050.271392499766	-127.0048077638058	-0.0073272425569724	0.0178104163461038	-0.4114020927183633	0.680786	0.680786	chr5	156770981	0.1669893838653948	chr5:156770981:T:C
chr5:156771639	['C', 'T']	10699	4047.64824167602	-131.8441616092351	-0.0087732243484116	0.017812634924775	-0.4925281624791647	0.622356	0.622356	chr5	156771639	0.2059611191557079	chr5:156771639:C:T
chr5:156772681	['A', 'G']	10699	4141.548387096775	-114.92187894609424	-0.0029949038306182	0.0176837728856481	-0.1693588721131364	0.865518	0.865518	chr5	156772681	0.0627238957615667	chr5:156772681:A:G
chr5:156774292	['A', 'G']	10699	4079.381286221724	-88.66591713889237	0.0046116985632443	0.0177680984709054	0.2595493586888773	0.795216	0.795216	chr5	156774292	0.0995148903790971	chr5:156774292:A:G
chr5:156775122	['G', 'T']	10699	3672.0	-105.2718259691882	-0.0030416201101981	0.0183939140017386	-0.1653601354181965	0.868664	0.868664	chr5	156775122	0.0611481765592086	chr5:156775122:G:T
chr5:156775132	['C', 'T']	10699	3670.0	-103.86341697276438	-0.0026463496184906	0.0184018913016266	-0.1438085670170612	0.885654	0.885654	chr5	156775132	0.0527359115658118	chr5:156775132:C:T
chr5:156780159	['G', 'A']	10699	2573.0	-66.93979437089492	-0.0019028857667257	0.0213780786610954	-0.0890110751715339	0.929075	0.929075	chr5	156780159	0.0319492259725485	chr5:156780159:G:A
chr5:156781179	['C', 'A']	10699	386.7953545003277	-22.962102067180243	-0.0454765044101225	0.0530621473121847	-0.8570422931165411	0.391441	0.391441	chr5	156781179	0.4073336877704788	chr5:156781179:C:A
chr5:156783164	['T', 'C']	10699	8814.82389231632	-190.1037888902863	0.009075525150036	0.0142560219474938	0.6366099311197737	0.524393	0.524393	chr5	156783164	0.2803431142391306	chr5:156783164:T:C
chr5:156784656	['A', 'T']	10699	5979.676701570681	-49.35985045204559	0.0257068944066484	0.0155289197932762	1.6554206441184098	0.0978686	0.0978686	chr5	156784656	1.0093566241734662	chr5:156784656:A:T
chr5:156784720	['A', 'AAGG']	10699	8812.765899738122	-188.49299192453933	0.0093411833803602	0.0142593851322775	0.6550901945425113	0.512424	0.512424	chr5	156784720	0.2903705377418061	chr5:156784720:A:AAGG
chr5:156784987	['A', 'C']	10699	10451.907620383356	-285.0709005677949	-0.0011003226520537	0.0140444585936993	-0.0783456795228393	0.937555	0.937555	chr5	156784987	0.0280032457379818	chr5:156784987:A:C
chr5:156785958	['T', 'C']	10699	5972.232819074334	-53.10368148422633	0.0248011047514342	0.0155350753963488	1.5964586021425533	0.110416	0.110416	chr5	156785958	0.9569679899380764	chr5:156785958:T:C
chr5:156786240	['C', 'A']	10699	8812.823705365488	-189.7215762194317	0.0090937364676981	0.0142569125458204	0.6378475310465526	0.523587	0.523587	chr5	156786240	0.2810111449676407	chr5:156786240:C:A
chr5:156787760	['G', 'C']	10699	8815.471858638743	-185.5118674292204	0.0100256217073717	0.0142482413565282	0.7036392391527105	0.481673	0.481673	chr5	156787760	0.3172476972181633	chr5:156787760:G:C
chr5:156789971	['A', 'C']	10699	2836.0603085553994	-135.905747976009	-0.0244506550453237	0.0205992751570895	-1.18696676746457	0.235267	0.235267	chr5	156789971	0.6284389853738443	chr5:156789971:A:C
chr5:156790097	['A', 'T']	10699	1293.1208637128434	-87.53731100101011	-0.0436855787634098	0.0292152229344393	-1.495301913712685	0.134865	0.134865	chr5	156790097	0.8701007432790115	chr5:156790097:A:T
chr5:156790374	['T', 'C']	10699	1298.364061331339	-84.22589743161744	-0.0405223495989909	0.0291447242660825	-1.3903837013187734	0.164441	0.164441	chr5	156790374	0.783989890848381	chr5:156790374:T:C
chr5:156792035	['T', 'C']	10699	1294.362939416604	-85.27902135830854	-0.0418290511929025	0.029206521874952	-1.432181872665086	0.152121	0.152121	chr5	156792035	0.8178108283232053	chr5:156792035:T:C
chr5:156792191	['G', 'T']	10699	8805.469053851906	-187.58028378922623	0.0095684631925442	0.0142531661691085	0.6713219420175068	0.50203	0.50203	chr5	156792191	0.2992703297769631	chr5:156792191:G:T
chr5:156793546	['G', 'A']	10699	4486.419330716022	-174.53391318670944	-0.0177069718616028	0.0172309729833575	-1.0276246082391862	0.30415	0.30415	chr5	156793546	0.5169121792010579	chr5:156793546:G:A
chr5:156794472	['C', 'A']	10699	10060.88071421894	-257.6372401239953	0.0023592079927916	0.0140987625189296	0.1673344018401682	0.86711	0.86711	chr5	156794472	0.0619258052196124	chr5:156794472:C:A
chr5:156794837	['C', 'T']	10699	1294.0	-85.44001932332814	-0.0419504070092972	0.0292058089806502	-1.4363720257531896	0.150926	0.150926	chr5	156794837	0.8212359379323781	chr5:156794837:C:T
chr5:156795338	['T', 'C']	10699	1293.1208637128434	-85.14837153822215	-0.0416920581932291	0.0292150668900779	-1.4270738571332409	0.153588	0.153588	chr5	156795338	0.8136427148863361	chr5:156795338:T:C
chr5:156795827	['T', 'C']	10699	1299.121424565339	-82.4284619732738	-0.0389987750231797	0.0291357844195739	-1.338518107546805	0.180756	0.180756	chr5	156795827	0.7429072778583659	chr5:156795827:T:C
chr5:156796115	['T', 'A']	10699	10580.988969900916	-294.4708783301829	-0.0020123568332354	0.014056718709705	-0.143159785352045	0.886167	0.886167	chr5	156796115	0.0524844267087728	chr5:156796115:T:A
chr5:156797115	['T', 'A']	10699	1271.237636720576	-86.35458631337566	-0.0442338944268422	0.0294138573213686	-1.5038454135257924	0.132651	0.132651	chr5	156797115	0.877289471706191	chr5:156797115:T:A
chr5:156798000	['A', 'G']	10699	3989.355846585594	-57.27915741256633	0.0169690001704696	0.0177557326036191	0.9556913560981908	0.33925	0.33925	chr5	156798000	0.4694801436682253	chr5:156798000:A:G
chr5:156798845	['T', 'G']	10699	4058.275881417752	-64.79943896786553	0.0157558688507007	0.0177518424060205	0.8875624563542273	0.374796	0.374796	chr5	156798845	0.4262050527554375	chr5:156798845:T:G
chr5:156799330	['A', 'C']	10699	4059.0	-66.29437049620961	0.0153118585372831	0.0177472595206471	0.8627731238994627	0.388282	0.388282	chr5	156799330	0.4108527420366691	chr5:156799330:A:C
chr5:156800045	['G', 'A']	10699	311.11631603553064	0.9260687142583028	0.020001700449627	0.0583289604456042	0.3429119994051674	0.731671	0.731671	chr5	156800045	0.1356841580178111	chr5:156800045:G:A
chr5:156800259	['C', 'T']	10699	1384.38818249813	-39.1909895363369	-0.000827675796143	0.0282554117963429	-0.0292926467364458	0.976632	0.976632	chr5	156800259	0.0102690498698973	chr5:156800259:C:T
chr5:156803965	['C', 'A']	10699	15774.423148840688	-453.6671806608063	-0.0116124455733955	0.0158399276166767	-0.733112287784046	0.463506	0.463506	chr5	156803965	0.3339446396208309	chr5:156803965:C:A
chr5:156806724	['A', 'G']	10699	4156.0	-94.75858985138235	0.0075526866149413	0.0176116453209677	0.42884616839004	0.668044	0.668044	chr5	156806724	0.1751949322431752	chr5:156806724:A:G
chr5:156809785	['T', 'C']	10699	4108.920235646157	-88.88275609968423	0.0088205590373599	0.0176745205417925	0.4990550672366569	0.617751	0.617751	chr5	156809785	0.2091865429001761	chr5:156809785:T:C
chr5:156811151	['T', 'C']	10699	10356.872089761571	-274.58570966969523	0.0009746984011902	0.0140729547854268	0.0692603945689914	0.944784	0.944784	chr5	156811151	0.0246674701474508	chr5:156811151:T:C
chr5:156811571	['G', 'A']	10699	10354.87134174848	-274.59231343138623	0.0009352001154393	0.0140727713148909	0.0664545805878205	0.947017	0.947017	chr5	156811571	0.0236422248616416	chr5:156811571:G:A
chr5:156812285	['G', 'T']	10699	4189.08672926148	-89.90683183718568	0.0087714693981043	0.017893635868649	0.4902005082976219	0.624002	0.624002	chr5	156812285	0.2048140183503135	chr5:156812285:G:T
chr5:156813256	['C', 'A']	10699	20832.894362905485	-511.0508309393627	0.0387866441325962	0.0438140282133085	0.8852562915184033	0.376038	0.376038	chr5	156813256	0.4247682658265126	chr5:156813256:C:A
chr5:156814392	['T', 'C']	10699	4121.385212189194	-88.49038582598294	0.0091626968943418	0.0176655022132402	0.5186774077373479	0.603996	0.603996	chr5	156814392	0.2189659375107885	chr5:156814392:T:C
chr5:156814763	['C', 'T']	10699	4116.769561559316	-90.50967982230708	0.0084569016384979	0.0176686716196165	0.4786382259268855	0.632206	0.632206	chr5	156814763	0.1991413867714686	chr5:156814763:C:T
chr5:156816125	['T', 'C']	10699	4125.385586090858	-90.27592100419052	0.0087704195229167	0.0176517327459866	0.4968588437818252	0.619299	0.619299	chr5	156816125	0.2080996212577184	chr5:156816125:T:C
chr5:156816370	['C', 'T']	10699	3855.3603477285474	-85.74324955542583	0.0077965892176477	0.0181510190908379	0.4295400262998554	0.667539	0.667539	chr5	156816370	0.175523356195581	chr5:156816370:C:T
chr5:156816409	['A', 'T']	10699	231.0215928210881	16.3713409027424	0.0887473857744017	0.0676889108106616	1.3111067191292896	0.18985	0.18985	chr5	156816409	0.721589398524184	chr5:156816409:A:T
chr5:156817949	['A', 'T']	10699	3972.713163064832	-92.41325980422948	-0.0016475390188958	0.0179455186338223	-0.0918078241433884	0.926852	0.926852	chr5	156817949	0.0329896085899372	chr5:156817949:A:T
chr5:156818778	['G', 'A']	10699	1391.130024303608	-40.382135415205056	-0.001952151036592	0.02824280851875	-0.0691202872156314	0.944895	0.944895	chr5	156818778	0.0246164491141994	chr5:156818778:G:A
chr5:156819274	['A', 'C']	10699	1179.0	-27.058087343416872	0.0034506323325166	0.030376670962198	0.113594815469108	0.909561	0.909561	chr5	156819274	0.0411681695251483	chr5:156819274:A:C
chr5:156819395	['A', 'G']	10699	4126.542776998598	-91.67517067357034	0.0083775051207377	0.0176531047286662	0.4745627043799151	0.635108	0.635108	chr5	156819395	0.1971524167303427	chr5:156819395:A:G
chr5:156819500	['A', 'G']	10699	10491.0	-277.03127523355704	0.0012040464059474	0.0140821386049273	0.0855016727023392	0.931864	0.931864	chr5	156819500	0.0306474657139931	chr5:156819500:A:G
chr5:156822173	['T', 'G']	10699	3866.084050112192	-83.58686669474284	0.0085776032516133	0.0181200307302218	0.4733768600793268	0.635954	0.635954	chr5	156822173	0.1965742967236943	chr5:156822173:T:G
chr5:156823584	['T', 'C']	10699	4124.156413612565	-98.29427097909206	0.0061563628496893	0.0176641793473791	0.3485224379021497	0.727455	0.727455	chr5	156823584	0.1381938667491218	chr5:156823584:T:C
chr5:156829101	['C', 'T']	10699	226.0	13.24562130607033	0.0773202753017934	0.0679403842320898	1.1380606126344694	0.255121	0.255121	chr5	156829101	0.5932537914539074	chr5:156829101:C:T
chr5:156831708	['A', 'G']	10699	5702.065906328877	-191.32542514686307	-0.0075316281103963	0.0157430661435017	-0.4784092273858106	0.632369	0.632369	chr5	156831708	0.1990294282068248	chr5:156831708:A:G
chr5:156831900	['T', 'A']	10699	5704.0	-189.49389766828384	-0.0070297463533128	0.0157343096743356	-0.4467781872107861	0.655044	0.655044	chr5	156831900	0.1837295270075988	chr5:156831900:T:A
chr5:156833110	['C', 'T']	10699	2548.4763952510048	-113.050698861769	-0.0193277828359228	0.0214795056264144	-0.8998243801363137	0.368234	0.368234	chr5	156833110	0.4338761144450632	chr5:156833110:C:T
chr5:156834268	['C', 'T']	10699	6540.717285482491	-176.8348716440601	0.0016817983596537	0.0153174824656102	0.1097960035815019	0.912573	0.912573	chr5	156834268	0.0397323847026036	chr5:156834268:C:T
chr5:156834726	['A', 'G']	10699	6402.196784145088	-196.916014173178	-0.0036266502912789	0.0151747573177983	-0.2389923090911839	0.811116	0.811116	chr5	156834726	0.0909170316613874	chr5:156834726:A:G
chr5:156834989	['G', 'A']	10699	228.02131239484007	14.312704119539768	0.0808124706228559	0.0681104841483374	1.186490914480287	0.235455	0.235455	chr5	156834989	0.6280920826714468	chr5:156834989:G:A
chr5:156835056	['T', 'TC']	10699	2241.657046476761	-122.86770031557096	-0.0303880330080824	0.0227032698587118	-1.33848706363422	0.180766	0.180766	chr5	156835056	0.7428832519632881	chr5:156835056:T:TC
chr5:156836195	['C', 'A']	10699	6371.595531875117	-212.6976312346561	-0.0072365745116159	0.0151830450453535	-0.4766220800899603	0.633641	0.633641	chr5	156836195	0.1981567293073397	chr5:156836195:C:A
chr5:156836613	['C', 'T']	10699	2233.626308900524	-118.58096599491064	-0.0283352277322813	0.0227201462326211	-1.247141080967085	0.212373	0.212373	chr5	156836613	0.6729006980254464	chr5:156836613:C:T
chr5:156837021	['C', 'A']	10699	6880.2153544043385	-189.6323129476973	0.0011645690658921	0.0148997990560783	0.0781600517905672	0.937702	0.937702	chr5	156837021	0.0279351576956809	chr5:156837021:C:A
chr5:156837661	['C', 'T']	10699	2298.250144815602	-116.63235216404212	-0.0272209855398801	0.022841634937512	-1.191726669931847	0.233395	0.233395	chr5	156837661	0.6319084520424437	chr5:156837661:C:T
chr5:156838512	['T', 'G']	10699	2236.418061138637	-121.20075888353357	-0.0295284183007063	0.0227088816616114	-1.30030261906834	0.193525	0.193525	chr5	156838512	0.7132629238712817	chr5:156838512:T:G
chr5:156838695	['A', 'G']	10699	6321.181639712069	-215.45363765568817	-0.0079228862782785	0.0152281781409632	-0.5202780138857362	0.602881	0.602881	chr5	156838695	0.219768402857455	chr5:156838695:A:G
chr5:156840186	['G', 'A']	10699	6355.782161555721	-197.4033704973048	-0.0034282713268109	0.01519339901515	-0.2256421570573174	0.821484	0.821484	chr5	156840186	0.0854008908769777	chr5:156840186:G:A
chr5:156840971	['T', 'G']	10699	6316.180704870524	-203.8267202516875	-0.0050166862958458	0.0152286083132755	-0.3294251314791859	0.741841	0.741841	chr5	156840971	0.1296891677967093	chr5:156840971:T:G
chr5:156840985	['C', 'T']	10699	1637.0	-41.00260171029595	-0.0055933056236157	0.0266737891331033	-0.2096929534722231	0.833911	0.833911	chr5	156840985	0.0788802974095205	chr5:156840985:C:T
chr5:156843754	['A', 'C']	10699	6873.642456533931	-185.36864855534577	0.0022582823455284	0.0149000966585797	0.1515615903221747	0.879536	0.879536	chr5	156843754	0.0557463798774957	chr5:156843754:A:C
chr5:156844735	['G', 'A']	10699	2206.20620676762	-113.16683736900748	-0.0259764741608871	0.0228994513089093	-1.1343710297015144	0.256664	0.256664	chr5	156844735	0.5906350417210818	chr5:156844735:G:A
chr5:156845269	['C', 'T']	10699	3165.591754697579	-189.7177142949301	-0.0377634744680169	0.0196964870564315	-1.917269529323805	0.0552303	0.0552303	chr5	156845269	1.2578225977687052	chr5:156845269:C:T
chr5:156845421	['C', 'T']	10699	6499.214920071048	-209.25031660877576	-0.0049966600267812	0.0151345762080232	-0.3301486581522136	0.741294	0.741294	chr5	156845421	0.130009515023863	chr5:156845421:C:T
chr5:156845479	['C', 'T']	10699	8191.765657132174	-245.6689329645104	-0.0046165444435926	0.0143743092548215	-0.3211663504487467	0.748091	0.748091	chr5	156845479	0.1260455700579418	chr5:156845479:C:T
chr5:156845897	['T', 'G']	10699	6449.425257249764	-214.7926150181073	-0.0064140980028587	0.0151796758551359	-0.4225451231021195	0.672636	0.672636	chr5	156845897	0.1722198926221071	chr5:156845897:T:G
chr5:156846470	['G', 'A']	10699	1642.2187529301448	-39.421816110180615	-0.0044948129703952	0.0266811188573577	-0.1684641860195362	0.866221	0.866221	chr5	156846470	0.0623712917749969	chr5:156846470:G:A
chr5:156847623	['G', 'A']	10699	1941.0	-89.0900685747578	-0.0198953294728988	0.0242010571222895	-0.8220851416682512	0.411047	0.411047	chr5	156847623	0.3861085171175122	chr5:156847623:G:A
chr5:156848379	['C', 'G']	10699	2270.0634542931048	-105.9737397891079	-0.0221708233276653	0.0233318159193646	-0.9502399386437932	0.342012	0.342012	chr5	156848379	0.4659586558083253	chr5:156848379:C:G
chr5:156849475	['C', 'T']	10699	3147.882666417352	-132.969357303386	-0.0243467350531966	0.0196323442225582	-1.240133871798222	0.214953	0.214953	chr5	156849475	0.6676564892566565	chr5:156849475:C:T
chr5:156851067	['G', 'A']	10699	306.0	-21.58862879825212	-0.057788319266779	0.0591929181799073	-0.9762708283977608	0.328952	0.328952	chr5	156851067	0.4828674687854968	chr5:156851067:G:A
chr5:156852012	['C', 'T']	10699	2804.524259138076	-182.98697518184048	-0.0438249173477959	0.0206072666033456	-2.1266729931412067	0.0334701	0.0334701	chr5	156852012	1.4753429900807256	chr5:156852012:C:T
chr5:156852464	['T', 'C']	10699	2580.241166573191	-174.54127627941824	-0.0461508293465392	0.0213020042421209	-2.166501744248276	0.0302949	0.0302949	chr5	156852464	1.5186304767214989	chr5:156852464:T:C
chr5:156854332	['G', 'A']	10699	7022.312704496588	-207.640401773705	-0.001830755132626	0.0148059292780086	-0.1236501335546245	0.901595	0.901595	chr5	156854332	0.0449885054340336	chr5:156854332:G:A
chr5:156855121	['G', 'A']	10699	20787.94297999626	-503.5361960163881	0.0496187787703629	0.0420087852230735	1.181152430542304	0.237568	0.237568	chr5	156855121	0.6242120584692884	chr5:156855121:G:A
chr5:156855160	['T', 'C']	10699	6651.621704991588	-227.63573011809336	-0.0083298615187765	0.015022861577754	-0.5544790169079029	0.579263	0.579263	chr5	156855160	0.2371242108570864	chr5:156855160:T:C
chr5:156855458	['G', 'T']	10699	987.092260235558	-60.16725747707829	-0.0372253903487087	0.0331021895215202	-1.1245597613568112	0.260801	0.260801	chr5	156855458	0.5836907477037321	chr5:156855458:G:T
chr5:156856286	['A', 'G']	10699	8338.676330309547	-259.73500504656863	-0.006895517210539	0.0143162541998721	-0.4816565223185688	0.63006	0.63006	chr5	156856286	0.2006180911366538	chr5:156856286:A:G
chr5:156856302	['T', 'C']	10699	7023.312891464897	-207.08701635120664	-0.001777248060625	0.0147998943657616	-0.1200851855224414	0.904418	0.904418	chr5	156856302	0.0436308027808103	chr5:156856302:T:C
chr5:156856404	['G', 'A']	10699	6649.864622288706	-228.8002446626741	-0.0086492691768133	0.0150228793008915	-0.5757397768815252	0.564803	0.564803	chr5	156856404	0.2481030051574114	chr5:156856404:G:A
chr5:156856621	['GT', 'G']	10699	2564.239670966536	-169.49897619094298	-0.0445787076918471	0.0213514463191278	-2.087854238329091	0.0368346	0.0368346	chr5	156856621	1.4337440419414709	chr5:156856621:GT:G
chr5:156856777	['A', 'G']	10699	8341.118466573163	-261.4730828555396	-0.0071890579932538	0.0143208420677114	-0.501999670079645	0.615678	0.615678	chr5	156856777	0.2106463647604831	chr5:156856777:A:G
chr5:156856798	['T', 'C']	10699	3275.6123212115544	-191.3254041715948	-0.0365845000632698	0.0193586637463222	-1.889825689555676	0.0588083	0.0588083	chr5	156856798	1.2305613747773594	chr5:156856798:T:C
chr5:156857485	['T', 'C']	10699	3275.2244974287046	-192.24958128228485	-0.0370005285953736	0.0193606444293116	-1.9111207134900667	0.0560158	0.0560158	chr5	156857485	1.2516894571905008	chr5:156857485:T:C
chr5:156858990	['T', 'A']	10699	6597.850037397157	-237.46302169455123	-0.0106743446583916	0.0150634223602883	-0.7086267916467911	0.478572	0.478572	chr5	156858990	0.3200527144171458	chr5:156858990:T:A
chr5:156861811	['G', 'A']	10699	2582.0	-171.71816345934616	-0.0450120317222263	0.0213072553832989	-2.112521341322432	0.0346649	0.0346649	chr5	156861811	1.4601100482997929	chr5:156861811:G:A
chr5:156862242	['G', 'A']	10699	2790.7825355273	-178.14310997796798	-0.0421479655268308	0.0206374618272091	-2.042303742568844	0.0411459	0.0411459	chr5	156862242	1.3856734337466696	chr5:156862242:G:A
chr5:156863960	['C', 'T']	10699	10342.500187195808	-355.0691627267867	-0.0136525857086451	0.0140192317225626	-0.9738469253398964	0.330155	0.330155	chr5	156863960	0.4812821212110023	chr5:156863960:C:T
chr5:156864594	['T', 'C']	10699	3234.3022994952325	-188.1843059311187	-0.0366850106696035	0.0194567662893971	-1.885462883397788	0.0593945	0.0593945	chr5	156864594	1.226253769332637	chr5:156864594:T:C
chr5:156864621	['T', 'A']	10699	3233.0	-187.666211035143	-0.0364495378471856	0.0194580451725227	-1.8732373948158545	0.0610629	0.0610629	chr5	156864621	1.2142225740286765	chr5:156864621:T:A
chr5:156865200	['C', 'T']	10699	1508.2819482097784	-76.47881056625688	-0.0277501624384898	0.0272353514091466	-1.018902309047144	0.308272	0.308272	chr5	156865200	0.511065919962844	chr5:156865200:C:T
chr5:156865557	['T', 'C']	10699	10169.802150537633	-383.374249327224	-0.0203162493915341	0.0139412697339475	-1.457273962791448	0.14507	0.14507	chr5	156865557	0.8384223889511294	chr5:156865557:T:C
chr5:156867947	['ACTTCTGAAGCTG', 'A']	10699	962.0899233501588	-54.837018448209264	-0.0391717573504329	0.0338021842729998	-1.158852843179193	0.246542	0.246542	chr5	156867947	0.6081090852529976	chr5:156867947:ACTTCTGAAGCTG:A
chr5:156868361	['G', 'A']	10699	4133.386333894186	-271.78316126905014	-0.0522736004100265	0.0177891544300594	-2.9385095629782483	0.003305	0.003305	chr5	156868361	2.480828536178341	chr5:156868361:G:A
chr5:156868378	['C', 'T']	10699	5748.537296690971	-83.19141046392963	0.019416232196609	0.0157680408673121	1.2313661766858883	0.218213	0.218213	chr5	156868378	0.6611193799617613	chr5:156868378:C:T
chr5:156868518	['G', 'C']	10699	1552.1450738455787	-82.84073949307393	-0.0318719547959738	0.026896330463205	-1.184992682908011	0.236047	0.236047	chr5	156868518	0.6270015147909769	chr5:156868518:G:C
chr5:156868980	['T', 'G']	10699	5748.537296690971	-83.6994916750111	0.0192958243266568	0.0157680300761852	1.223730816939507	0.221081	0.221081	chr5	156868980	0.6554485796724061	chr5:156868980:T:G
chr5:156872507	['C', 'T']	10699	5746.5371097401385	-83.22736577847436	0.0193677835749669	0.0157705423268765	1.2280987662649965	0.219437	0.219437	chr5	156872507	0.6586901427547471	chr5:156872507:C:T
chr5:156872616	['A', 'G']	10699	2987.5584743386	-225.7375255247419	-0.0585400218646314	0.0201547770569505	-2.904523413938906	0.00368567	0.00368567	chr5	156872616	2.433483552349408	chr5:156872616:A:G
chr5:156875337	['G', 'A']	10699	10331.96569452234	-353.20179663892844	-0.013979442271997	0.013918780373374	-1.004358276874537	0.315229	0.315229	chr5	156875337	0.501373835723631	chr5:156875337:G:A
chr5:156875967	['G', 'A']	10699	1312.2453024212396	-73.2661113642673	-0.0350673991021124	0.0291071822995873	-1.204767907150177	0.22832	0.22832	chr5	156875967	0.6414560442294283	chr5:156875967:G:A
chr5:156876232	['C', 'T']	10699	1517.1418022060195	-82.8673347637018	-0.0323419629952027	0.027154549105246	-1.1910329598864318	0.233667	0.233667	chr5	156876232	0.6314026172178081	chr5:156876232:C:T
chr5:156879600	['C', 'A']	10699	2830.529120314107	-203.81184755006507	-0.0540838623676122	0.0205973603562393	-2.625766672632356	0.00865773	0.00865773	chr5	156879600	2.062595962221005	chr5:156879600:C:A
chr5:156880744	['A', 'G']	10699	5835.636312640239	-82.36371792683926	0.0192647768230464	0.0156759910403231	1.2289351769525674	0.219123	0.219123	chr5	156880744	0.6593120348133921	chr5:156880744:A:G
chr5:156883245	['A', 'G']	10699	5595.568997756172	-102.95086073961464	0.0132241075677987	0.0158959077235178	0.8319189943606552	0.405473	0.405473	chr5	156883245	0.3920380596807211	chr5:156883245:A:G
chr5:156884613	['T', 'C']	10699	10432.975135539353	-365.84935514331465	-0.0162115870467469	0.0139128589947411	-1.1652232695576572	0.243955	0.243955	chr5	156884613	0.612690276341809	chr5:156884613:T:C
chr5:156885099	['C', 'T']	10699	4130.0	-48.53739083852052	0.0204808560058944	0.0176663489963833	1.1593145822086566	0.246354	0.246354	chr5	156885099	0.6084403817802861	chr5:156885099:C:T
chr5:156887251	['T', 'C']	10699	6274.586464759768	-315.2193960774671	-0.0348366764956085	0.0153557345442657	-2.268642792383877	0.0233099	0.0233099	chr5	156887251	1.6324595896086105	chr5:156887251:T:C
chr5:156887355	['G', 'C']	10699	6274.172852201552	-316.55158287288543	-0.0351294825816165	0.0153560133201379	-2.287669452301627	0.0221762	0.0221762	chr5	156887355	1.654112870288674	chr5:156887355:G:C
chr5:156888282	['C', 'T']	10699	6277.346891070593	-308.95348340620114	-0.0333721704778183	0.0153584640413365	-2.172884631431809	0.0298109	0.0298109	chr5	156888282	1.5256249122889562	chr5:156888282:C:T
chr5:156888623	['T', 'A']	10699	6741.821899859618	-323.9977770151248	-0.0332195841212011	0.015015995679991	-2.212279813417003	0.0269684	0.0269684	chr5	156888623	1.5691448189080113	chr5:156888623:T:A
chr5:156888651	['G', 'A']	10699	6743.151299794276	-324.2852268225616	-0.0332458603530749	0.0150036647900034	-2.2158493153769885	0.0267228	0.0267228	chr5	156888651	1.573118038680028	chr5:156888651:G:A
chr5:156889127	['A', 'G']	10699	6729.887060583395	-315.18143489396573	-0.0314659608611741	0.0150136552919641	-2.0958227859418064	0.0361214	0.0361214	chr5	156889127	1.4422354255652932	chr5:156889127:A:G
chr5:156889142	['C', 'T']	10699	6728.886780104713	-314.0286670069588	-0.0312345676027693	0.0150132292900738	-2.0804696311019826	0.0375062	0.0375062	chr5	156889142	1.4258969348530297	chr5:156889142:C:T
chr5:156889662	['C', 'T']	10699	3283.306879790615	-209.4042032566997	-0.0455383026649777	0.0194369026366634	-2.342878570533131	0.0191539	0.0191539	chr5	156889662	1.7177427843046345	chr5:156889662:C:T
chr5:156889752	['G', 'GC']	10699	6749.630865582352	-317.1017962786201	-0.0314915789998073	0.0149847735510887	-2.101571898463509	0.0356141	0.0356141	chr5	156889752	1.4483780261887766	chr5:156889752:G:GC
chr5:156889942	['C', 'A']	10699	1270.0	-78.19956180671878	-0.0421404712383964	0.029618685668196	-1.4227664154471935	0.154833	0.154833	chr5	156889942	0.8101364713629823	chr5:156889942:C:A
chr5:156889982	['G', 'C']	10699	6740.259979433486	-320.47413350191295	-0.0323948841182509	0.0149977477769191	-2.159983258826718	0.0307961	0.0307961	chr5	156889982	1.511504278815223	chr5:156889982:G:C
chr5:156889987	['A', 'AG']	10699	6740.890145848916	-320.1293577131466	-0.0323268448830651	0.0149985630576842	-2.15532946447847	0.0311583	0.0311583	chr5	156889987	1.506426245503958	chr5:156889987:A:AG
chr5:156891571	['A', 'G']	10699	6734.498535940315	-322.5993169071145	-0.0331509243492352	0.0150301934315782	-2.205621936946312	0.0274317	0.0274317	chr5	156891571	1.561747277421291	chr5:156891571:A:G
chr5:156891830	['C', 'A']	10699	6751.631052533184	-319.968606800336	-0.0321432071382615	0.0149859629435349	-2.144887669839621	0.0319843	0.0319843	chr5	156891830	1.4950631496975209	chr5:156891830:C:A
chr5:156892453	['T', 'C']	10699	1274.11908767994	-76.36493232122882	-0.0403716794637214	0.0295581818813559	-1.3658377103764323	0.172019	0.172019	chr5	156892453	0.7644235813515614	chr5:156892453:T:C
chr5:156895297	['A', 'G']	10699	10439.975789867263	-369.0883967049555	-0.0166455696940268	0.0139040678698308	-1.1971726439961168	0.231266	0.231266	chr5	156895297	0.6358882111453247	chr5:156895297:A:G
chr5:156895867	['C', 'T']	10699	10437.975602916433	-367.0832591386792	-0.0162364899000101	0.0139014365903914	-1.1679720865131824	0.242844	0.242844	chr5	156895867	0.6146726222674604	chr5:156895867:C:T
chr5:156896706	['G', 'A']	10699	1472.5505376344088	-82.9870773542598	-0.034884474063474	0.0275763348334088	-1.26501488592354	0.205894	0.205894	chr5	156896706	0.6863563090636522	chr5:156896706:G:A
chr5:156898013	['C', 'T']	10699	4015.7506777601193	-241.49225700264776	-0.0414032694623762	0.0177024321838901	-2.338846381801409	0.0193617	0.0193617	chr5	156898013	1.7130565133392948	chr5:156898013:C:T
chr5:156899433	['A', 'G']	10699	7557.531887039462	-318.56249535465975	-0.0223382076820796	0.0144777211293397	-1.5429367289586893	0.122876	0.122876	chr5	156899433	0.9105329347328318	chr5:156899433:A:G
chr5:156900172	['G', 'A']	10699	7554.412171636908	-318.0820920031615	-0.0223180169637967	0.014487737958771	-1.5404762998412116	0.123474	0.123474	chr5	156900172	0.9084244824471636	chr5:156900172:G:A
chr5:156900396	['A', 'G']	10699	7556.118735976066	-318.33807695873975	-0.0222695564295356	0.0144826996594658	-1.5376661087479186	0.12416	0.12416	chr5	156900396	0.9060182960858868	chr5:156900396:A:G
chr5:156900856	['T', 'A']	10699	10089.829188481675	-368.6989534600472	-0.0173434452828719	0.0139016909644715	-1.2475781059438382	0.212213	0.212213	chr5	156900856	0.6732280150843872	chr5:156900856:T:A
chr5:156900969	['G', 'C']	10699	6107.283309957925	-268.29721994151976	-0.0232733775588348	0.015372337756204	-1.5139777649916637	0.130061	0.130061	chr5	156900969	0.8858529111553359	chr5:156900969:G:C
chr5:156901254	['G', 'C']	10699	10106.89315478977	-365.1422154235693	-0.0166219492929135	0.0139222759640073	-1.1939103445360209	0.23254	0.23254	chr5	156901254	0.6335023318703675	chr5:156901254:G:C
chr5:156902095	['G', 'A']	10699	10094.60456416012	-371.481434460289	-0.0177559126941796	0.0139124078305344	-1.2762645338220795	0.20189	0.20189	chr5	156902095	0.6948851919646047	chr5:156902095:G:A
chr5:156902712	['T', 'C']	10699	1259.1176855487006	-77.31341164851939	-0.0428051746868573	0.0297042278622981	-1.4410465367183474	0.149601	0.149601	chr5	156902712	0.8250655034432794	chr5:156902712:T:C
chr5:156903529	['G', 'A']	10699	6105.712041884817	-272.94652663791595	-0.0243152946791842	0.0153703211839178	-1.5819639933500989	0.113687	0.113687	chr5	156903529	0.9442891936328456	chr5:156903529:G:A
chr5:156903552	['T', 'C']	10699	6106.570760889887	-272.3490452254784	-0.0241697398230603	0.0153697239449993	-1.5725552332333326	0.115851	0.115851	chr5	156903552	0.936100213124696	chr5:156903552:T:C
chr5:156903650	['C', 'T']	10699	10089.886136299898	-366.720098267046	-0.0170113602059309	0.0139102305869991	-1.2229387643530645	0.22138	0.22138	chr5	156903650	0.654861616889899	chr5:156903650:C:T
chr5:156904016	['G', 'A']	10699	6103.341313978692	-270.35897924166204	-0.024268671908995	0.0154525351825577	-1.5705301183451543	0.116321	0.116321	chr5	156904016	0.9343418728827756	chr5:156904016:G:A
chr5:156904823	['T', 'C']	10699	10092.830029917724	-370.3885330694565	-0.0176420985532652	0.0139116087203488	-1.2681566099152628	0.20477	0.20477	chr5	156904823	0.6887336697118838	chr5:156904823:T:C
chr5:156904954	['C', 'A']	10699	2584.4831261101244	-48.34749307908235	0.0088674379648858	0.0213485398195615	0.4153650806956188	0.677883	0.677883	chr5	156904954	0.1688452572231248	chr5:156904954:C:A
chr5:156905137	['T', 'C']	10699	225.1262508182924	-0.0221702902450924	0.0054675523349293	0.0683317811005756	0.0800147785827766	0.936227	0.936227	chr5	156905137	0.0286188383400373	chr5:156905137:T:C
chr5:156905738	['C', 'T']	10699	252.02355580482333	-6.538380091659799	-0.0199552725271545	0.0650052429096584	-0.3069794317188773	0.758865	0.758865	chr5	156905738	0.1198354770291361	chr5:156905738:C:T
chr5:156906213	['T', 'C']	10699	10089.829188481675	-366.8262135297495	-0.0171309784584314	0.0139051208082492	-1.2319906237900842	0.21798	0.21798	chr5	156906213	0.6615833517536417	chr5:156906213:T:C
chr5:156906505	['GT', 'G']	10699	995.0930080388856	-13.05965626984944	0.0093750158876861	0.0334800341496154	0.2800181100709494	0.779469	0.779469	chr5	156906505	0.108201152311771	chr5:156906505:GT:G
chr5:156906807	['A', 'C']	10699	7559.478712454384	-321.6797376946513	-0.0232283808958735	0.0144972195806445	-1.6022645422909962	0.109127	0.109127	chr5	156906807	0.9620677837811796	chr5:156906807:A:C
chr5:156906967	['A', 'G']	10699	7829.927349228612	-301.39811509169004	-0.0171881853108521	0.0143998358113057	-1.193637589767317	0.232646	0.232646	chr5	156906967	0.6333044101105617	chr5:156906967:A:G
chr5:156907445	['G', 'A']	10699	1822.681439925199	-15.277499546454962	0.0199337620523401	0.0251332312121149	0.7931237286645209	0.427723	0.427723	chr5	156907445	0.3688373957461928	chr5:156907445:G:A
chr5:156908520	['A', 'G']	10699	7224.7010752688175	-201.9512360731601	-0.0005592727460109	0.014673851188659	-0.0381135626101449	0.969598	0.969598	chr5	156908520	0.013408289000664	chr5:156908520:A:G
chr5:156909976	['A', 'G']	10699	3001.122019635344	-136.63268890898442	-0.0241063997799938	0.0202728068395206	-1.1891002548793514	0.234427	0.234427	chr5	156909976	0.6299923701466069	chr5:156909976:A:G
chr5:156913751	['C', 'T']	10699	359.0	-29.37028033232068	-0.0700223044236186	0.0548499565507473	-1.2766154948333246	0.201766	0.201766	chr5	156913751	0.6951520157821621	chr5:156913751:C:T
chr5:156918453	['T', 'G']	10699	11888.44469378214	-390.8817732715953	-0.0123059452603016	0.0140889656583695	-0.873445614014348	0.38244	0.38244	chr5	156918453	0.4174366904786425	chr5:156918453:T:G
chr5:156918724	['T', 'C']	10699	10529.9842026547	-309.10778395805227	-0.0035627273033134	0.0139771858184962	-0.2548958960393015	0.798808	0.798808	chr5	156918724	0.0975575943540923	chr5:156918724:T:C
chr5:156918981	['A', 'G']	10699	11783.202673646818	-398.9410693794424	-0.014319255414805	0.0140598879764487	-1.0184473332071151	0.308488	0.308488	chr5	156918981	0.5107617250996028	chr5:156918981:A:G
chr5:156920203	['C', 'T']	10699	829.0	-6.735456513458937	0.0116607139569534	0.0363595929197273	0.3207052945476406	0.74844	0.74844	chr5	156920203	0.1258430099012435	chr5:156920203:C:T
chr5:156922351	['T', 'C']	10699	8446.57894736842	-170.9516602513419	0.0131664187901277	0.0141990450303995	0.9272749513744796	0.353805	0.353805	chr5	156922351	0.4512360338992586	chr5:156922351:T:C
chr5:156923096	['C', 'T']	10699	1395.8264857276558	-33.9853345095569	-0.0011698320003024	0.0285295711019013	-0.0410041916201293	0.967293	0.967293	chr5	156923096	0.0144419550700057	chr5:156923096:C:T
chr5:156923449	['TA', 'T']	10699	4241.585787751286	-101.64413808403243	0.0037742249898641	0.0175400017266125	0.2151781424364255	0.829633	0.829633	chr5	156923449	0.0811139815070755	chr5:156923449:TA:T
chr5:156923580	['C', 'T']	10699	8241.851692537874	-171.9713470158922	0.012111708545987	0.0142647255727217	0.8490670559515046	0.395863	0.395863	chr5	156923580	0.4024550884138984	chr5:156923580:C:T
chr5:156923797	['C', 'T']	10699	258.072363500374	-25.09693989455164	-0.0909620848901835	0.0642098980589835	-1.416636494370779	0.156618	0.156618	chr5	156923797	0.8051583262407923	chr5:156923797:C:T
chr5:156924020	['T', 'C']	10699	8246.312266267763	-172.11221299670626	0.0121069281304357	0.0142646821434604	0.8487345184895111	0.396048	0.396048	chr5	156924020	0.402252175509257	chr5:156924020:T:C
chr5:156924336	['T', 'C']	10699	6700.505095839177	-108.5958234739174	0.0171675349667289	0.0149806705755488	1.145979072175142	0.251829	0.251829	chr5	156924336	0.5988942590781584	chr5:156924336:T:C
chr5:156924492	['G', 'C']	10699	8240.540431896794	-170.82904167577465	0.0123337841012662	0.0142657168922774	0.8645751345270961	0.387291	0.387291	chr5	156924492	0.4119625951795564	chr5:156924492:G:C
chr5:156924663	['G', 'A']	10699	8245.770704804636	-171.01587409383615	0.0123079834000797	0.0142636165794453	0.8628935958511558	0.388215	0.388215	chr5	156924663	0.4109276881867759	chr5:156924663:G:A
chr5:156925267	['A', 'G']	10699	9365.626121914733	-251.86322959466256	0.0025667045813776	0.0140618577507345	0.1825295509936107	0.855171	0.855171	chr5	156925267	0.0679470350601783	chr5:156925267:A:G
chr5:156926725	['A', 'G']	10699	2075.776063581113	-63.62272065047826	-0.0073625292515282	0.0237666792150192	-0.3097836759152934	0.756732	0.756732	chr5	156926725	0.1210579005909422	chr5:156926725:A:G
chr5:156927466	['G', 'A']	10699	4664.30787210172	16.634866670292528	0.0357810407996399	0.0168117518792407	2.128335051376928	0.0333321	0.0333321	chr5	156927466	1.4771373239127747	chr5:156927466:G:A
chr5:156928140	['C', 'A']	10699	11548.238126402395	-380.26804389950297	-0.0126119047295991	0.0140932232523117	-0.8948914314211566	0.370865	0.370865	chr5	156928140	0.4307841508291161	chr5:156928140:C:A
chr5:156928364	['A', 'G']	10699	11601.252991772624	-383.4637181858293	-0.0128694223019731	0.0141022822101297	-0.9125772772246018	0.361486	0.361486	chr5	156928364	0.4419085178452007	chr5:156928364:A:G
chr5:156929467	['A', 'G']	10699	5403.020009350164	-113.5209078896385	0.0087155672123698	0.0160847814157015	0.5418517657853877	0.587932	0.587932	chr5	156929467	0.2306729013601458	chr5:156929467:A:G
chr5:156930127	['A', 'G']	10699	4875.822907900889	-89.63220683938223	0.0124228121348152	0.0166827975644706	0.7446480176245794	0.456501	0.456501	chr5	156930127	0.3405582667736992	chr5:156930127:A:G
chr5:156933182	['A', 'C']	10699	7218.047881791826	-251.22699175146204	-0.0130943088348901	0.0149018321652245	-0.8787046243513236	0.379581	0.379581	chr5	156933182	0.4206955343945613	chr5:156933182:A:C
chr5:156933805	['C', 'A']	10699	1246.1164703682932	-95.00151519136789	-0.0532016835524518	0.0296121504958775	-1.796616681380783	0.0724247	0.0724247	chr5	156933805	1.1401132950695152	chr5:156933805:C:A
chr5:156934541	['G', 'C']	10699	11750.0	-387.6841094239432	-0.0134523806830021	0.0141002038661146	-0.9540557576852248	0.340077	0.340077	chr5	156934541	0.4684227391665287	chr5:156934541:G:C
chr5:156936153	['C', 'T']	10699	7456.3938487426385	-254.18643897128865	-0.0125284434902568	0.0147852463924798	-0.8473611570402436	0.396813	0.396813	chr5	156936153	0.4014141083530853	chr5:156936153:C:T
chr5:156938355	['T', 'A']	10699	7218.349350285127	-246.5992956640601	-0.0119221227714982	0.0149008042450969	-0.80009928158215	0.423671	0.423671	chr5	156938355	0.3729712621519707	chr5:156938355:T:A
chr5:156938461	['A', 'C']	10699	7459.697233127687	-250.6761769465956	-0.0117405521915663	0.0147838640327404	-0.7941463859222182	0.427128	0.427128	chr5	156938461	0.3694419578475671	chr5:156938461:A:C
chr5:156938565	['G', 'A']	10699	7456.484664297738	-249.074393235808	-0.0115285618446611	0.0147863490390331	-0.7796760251112638	0.435599	0.435599	chr5	156938565	0.3609131259203499	chr5:156938565:G:A
chr5:156939285	['T', 'C']	10699	7460.486534505331	-253.1166979749392	-0.012252360468534	0.0147857388197933	-0.8286606856690886	0.407315	0.407315	chr5	156939285	0.3900695960586736	chr5:156939285:T:C
chr5:156940081	['T', 'C']	10699	16854.0	-347.1157289118325	0.0270706816162028	0.0170186033307997	1.5906523637701375	0.111717	0.111717	chr5	156940081	0.9518807351706304	chr5:156940081:T:C
chr5:156940289	['G', 'A']	10699	2004.187324733595	-64.93620408703524	-0.0089338465517175	0.0240940420628115	-0.3707906929201652	0.710801	0.710801	chr5	156940289	0.1482519698732408	chr5:156940289:G:A
chr5:156940528	['C', 'T']	10699	1087.3384467881085	-23.93772344945154	5.2190108364284295e-05	0.0323536923874007	0.0016131113487562	0.998713	0.998713	chr5	156940528	0.000559296983068	chr5:156940528:C:T
chr5:156940818	['C', 'T']	10699	7221.0	-243.94541755620548	-0.0113100386730225	0.0149083953684342	-0.7586355468523056	0.448087	0.448087	chr5	156940818	0.3486376557525737	chr5:156940818:C:T
chr5:156942160	['C', 'T']	10699	17824.3319622324	-349.1957765601802	0.0381589138646348	0.0186700254147604	2.043859770778171	0.0409919	0.0409919	chr5	156942160	1.387301951398258	chr5:156942160:C:T
chr5:156942359	['T', 'C']	10699	1379.0	-101.40168699863696	-0.0520533562046884	0.0283172693530262	-1.8382194821029103	0.0660578	0.0660578	chr5	156942359	1.180075894219691	chr5:156942359:T:C
chr5:156943818	['A', 'G']	10699	20340.901196485323	-463.3266034471013	0.0555207693151828	0.0323066073793081	1.7185577136998584	0.0857239	0.0857239	chr5	156943818	1.06689807899803	chr5:156943818:A:G
chr5:156945573	['A', 'G']	10699	1429.0	-86.26148279205721	-0.0379604832968871	0.0278770165106673	-1.3617125520717472	0.173317	0.173317	chr5	156945573	0.7611588369162323	chr5:156945573:A:G
chr5:156947003	['A', 'C']	10699	2611.2030237581	-45.30350364922745	0.0092940050331181	0.0213835926098114	0.4346325335834253	0.663838	0.663838	chr5	156947003	0.1779378909482671	chr5:156947003:A:C
chr5:156949692	['A', 'G']	10699	21116.0	-539.9480163035352	-0.0106189817391512	0.0612470995016577	-0.173379340826806	0.862357	0.862357	chr5	156949692	0.0643129069907138	chr5:156949692:A:G
chr5:156951119	['A', 'G']	10699	2632.49210058895	-53.37361909788504	0.0066677269411608	0.0212181437440197	0.3142464779955176	0.75334	0.75334	chr5	156951119	0.123008972275268	chr5:156951119:A:G
chr5:156953056	['T', 'G']	10699	10995.027668723123	-244.57149050196648	0.0066820564244419	0.0140278487664627	0.4763422058282483	0.63384	0.63384	chr5	156953056	0.1980203570814699	chr5:156953056:T:G
chr5:156953897	['G', 'A']	10699	2589.726159311893	-67.0631434680746	0.0001069004523823	0.0213414345675673	0.0050090565394681	0.996003	0.996003	chr5	156953897	0.0017393534623619	chr5:156953897:G:A
chr5:156954030	['T', 'C']	10699	2589.4840609516687	-66.22841588531814	0.00048195828764	0.0213409516437943	0.0225837298956733	0.981983	0.981983	chr5	156954030	0.007896030614373	chr5:156954030:T:C
chr5:156954359	['G', 'A']	10699	13717.128377746609	-312.0338746824629	0.0077605237478142	0.0145803420255631	0.5322593759603171	0.594557	0.594557	chr5	156954359	0.2258065033685635	chr5:156954359:G:A
chr5:156954986	['T', 'C']	10699	2219.526680396929	-45.35671024286124	0.0072069157281448	0.0229222290429177	0.3144072818856833	0.753218	0.753218	chr5	156954986	0.1230793099946363	chr5:156954986:T:C
chr5:156955535	['G', 'A']	10699	2216.6215407629024	-46.53239226045508	0.0066554742512685	0.0229187941235944	0.2903937360481298	0.771521	0.771521	chr5	156955535	0.1126522483953917	chr5:156955535:G:A
chr5:156958894	['T', 'C']	10699	315.0294447560292	-27.96356848963917	-0.0772617000087216	0.0583377128696871	-1.324386853857407	0.185403	0.185403	chr5	156958894	0.7318832428295762	chr5:156958894:T:C
chr5:156959563	['C', 'G']	10699	2145.2005047672465	-48.796857426411805	0.0044614923771492	0.0232514676457767	0.1918800329130889	0.84784	0.84784	chr5	156959563	0.0716860978297456	chr5:156959563:C:G
chr5:156963286	['T', 'C']	10699	7685.436664485369	-109.02031937165184	0.0155613154895737	0.0146685163475611	1.0608649928089675	0.288775	0.288775	chr5	156963286	0.5394404074736208	chr5:156963286:T:C
chr5:156963351	['A', 'G']	10699	395.4805352798054	-7.7921065298387315	0.0108637250654457	0.0515972765125908	0.2105484203763119	0.833244	0.833244	chr5	156963351	0.0792278049116845	chr5:156963351:A:G
chr5:156963683	['CT', 'C']	10699	427.0399140026173	-11.883165187446462	0.0014187638578007	0.0494046365886956	0.02871722080687	0.977091	0.977091	chr5	156963683	0.0100649869900917	chr5:156963683:CT:C
chr5:156964617	['T', 'C']	10699	7729.44489109096	-113.76569548296102	0.0149219156351286	0.0146582042205718	1.017990704085476	0.308705	0.308705	chr5	156964617	0.5104563363267025	chr5:156964617:T:C
chr5:156964807	['C', 'T']	10699	4254.397644419518	-127.55214489139362	-0.0064761919154576	0.0174471622551383	-0.3711888398097716	0.710504	0.710504	chr5	156964807	0.1484334727357547	chr5:156964807:C:T
chr5:156965071	['C', 'A']	10699	5144.480837539727	-85.72143723877441	0.0074301875652057	0.0165591196748822	0.448706677111358	0.653652	0.653652	chr5	156965071	0.1846534056574805	chr5:156965071:C:A
chr5:156965078	['T', 'C']	10699	9559.657207080638	-102.18171378281774	0.0249015709134872	0.0140693663272984	1.7699141762462554	0.07677	0.07677	chr5	156965078	1.114808459393152	chr5:156965078:T:C
chr5:156965237	['C', 'T']	10699	9541.67548616305	-99.9717472520231	0.025321837370119	0.0140489770782306	1.802397229998767	0.0715111	0.0715111	chr5	156965237	1.145626541491282	chr5:156965237:C:T
chr5:156967507	['C', 'T']	10699	9507.220258136924	-96.73990775934251	0.0257719542482637	0.0140590662992585	1.8331199028219107	0.0668126	0.0668126	chr5	156967507	1.1751416274278288	chr5:156967507:C:T
chr5:156968992	['C', 'T']	10699	7731.445265027578	-113.92477519108624	0.0148920754707572	0.0146566229080328	1.0160645848775562	0.309622	0.309622	chr5	156968992	0.5091681883665673	chr5:156968992:C:T
chr5:156969464	['C', 'A']	10699	4221.39455973079	-120.30778398089888	-0.0050774710119037	0.0174606012471272	-0.2907958861232869	0.771213	0.771213	chr5	156969464	0.1128256583315225	chr5:156969464:C:A
chr5:156970529	['T', 'A']	10699	9518.3378845974	-97.24639499513958	0.0256223475904308	0.0140524607452671	1.8233352901597937	0.0682806	0.0682806	chr5	156970529	1.165702671278097	chr5:156970529:T:A
chr5:156970662	['G', 'A']	10699	7686.592201234337	-106.06789055603556	0.0162595025238204	0.0146853319253057	1.1071933958674869	0.268235	0.268235	chr5	156970662	0.5714845549141898	chr5:156970662:G:A
chr5:156971242	['G', 'A']	10699	4221.39455973079	-121.76718851064366	-0.0054819112896936	0.0174658722085336	-0.3138641588717948	0.75363	0.75363	chr5	156971242	0.1228418217662245	chr5:156971242:G:A
chr5:156971764	['C', 'T']	10699	1024.0	-80.32266933065314	-0.0586724634929373	0.0328830165709119	-1.7842786219570437	0.0744068	0.0744068	chr5	156971764	1.1283873726862854	chr5:156971764:C:T
chr5:156972028	['C', 'T']	10699	7711.720788932511	-104.1958906922024	0.016822325928584	0.0146726684993749	1.1465075987575604	0.251611	0.251611	chr5	156972028	0.5992703762042207	chr5:156972028:C:T
chr5:156972939	['A', 'G']	10699	11533.1559315696	-188.661526389443	0.0200144532463508	0.0141478685880871	1.4146620829658807	0.157197	0.157197	chr5	156972939	0.8035557464383283	chr5:156972939:A:G
chr5:156973733	['A', 'C']	10699	6776.900243081527	-311.37657286167865	-0.0312413118035655	0.0149363121539838	-2.091634901673688	0.0364947	0.0364947	chr5	156973733	1.4377702020609062	chr5:156973733:A:C
chr5:156973797	['A', 'G']	10699	8493.587734878938	-130.23701212048584	0.0151959566071987	0.0143580978671904	1.0583544385724604	0.289918	0.289918	chr5	156973797	0.5377248199744447	chr5:156973797:A:G
chr5:156976494	['C', 'A']	10699	20351.9022247149	-463.1726663565477	0.0560318810005822	0.0324500557236868	1.7267113954347342	0.0842484	0.0842484	chr5	156976494	1.0744383382639746	chr5:156976494:C:A
chr5:156976582	['T', 'A']	10699	3085.5142553396936	-1.0151166452459195	0.0264487390875161	0.0202020073596101	1.3092134170980945	0.19049	0.19049	chr5	156976582	0.720127818197344	chr5:156976582:T:A
chr5:156976837	['T', 'C']	10699	13753.14006362276	-361.5493375657412	-0.0037941860654789	0.0144066173913845	-0.2633641168084312	0.792275	0.792275	chr5	156976837	0.1011240478893244	chr5:156976837:T:C
chr5:156977360	['T', 'C']	10699	6817.548854604956	-307.2727181697125	-0.0302846987697992	0.0149397284420765	-2.0271251172481093	0.0426744	0.0426744	chr5	156977360	1.3698325763297134	chr5:156977360:T:C
chr5:156977775	['G', 'A']	10699	6814.834879580166	-305.52037584893736	-0.0300258389070381	0.0149599014858554	-2.007088010267148	0.0447654	0.0447654	chr5	156977775	1.3490575305273391	chr5:156977775:G:A
chr5:156978773	['T', 'C']	10699	6633.860134629768	-320.6953872338156	-0.0351788634295286	0.0150430702825259	-2.33854278208037	0.0193775	0.0193775	chr5	156978773	1.712702254439031	chr5:156978773:T:C
chr5:156978997	['A', 'T']	10699	13650.379278099868	-347.7965841297899	-0.0014746486162607	0.0143843743051831	-0.1025173973489694	0.918348	0.918348	chr5	156978997	0.0369927154866276	chr5:156978997:A:T
chr5:156979455	['T', 'C']	10699	13681.27874369041	-353.7853142661038	-0.00260038549739	0.0143837266192343	-0.1807866324372916	0.856538	0.856538	chr5	156979455	0.0672533649527288	chr5:156979455:T:C
chr5:156979507	['T', 'C']	10699	526.0	-13.141675236952924	0.0035036005254045	0.0447635751368862	0.0782690058756618	0.937616	0.937616	chr5	156979507	0.0279749902205859	chr5:156979507:T:C
chr5:156979597	['G', 'C']	10699	3017.282015329968	-1.0968995650492277	0.025726279336549	0.0200308727182894	1.2843314267110957	0.199054	0.199054	chr5	156979597	0.7010290908230474	chr5:156979597:G:C
chr5:156979632	['G', 'A']	10699	5525.516451673209	-118.28990825676236	0.0070288576908034	0.0158748377600095	0.4427672141954024	0.657943	0.657943	chr5	156979632	0.181811729270142	chr5:156979632:G:A
chr5:156980397	['A', 'C']	10699	1349.0	-73.5782059186584	-0.0310175633300348	0.0287255588110541	-1.07978972781893	0.28026	0.28026	chr5	156980397	0.5524388823285736	chr5:156980397:A:C
chr5:156982612	['T', 'G']	10699	5973.558328659563	-142.07931212751552	0.0028319046325065	0.0154671161214462	0.1830919616993061	0.854729	0.854729	chr5	156982612	0.0681715606643386	chr5:156982612:T:G
chr5:156983125	['C', 'T']	10699	5972.791284832617	-143.98151241361452	0.0023448745143139	0.0154685519386085	0.1515897883409034	0.879513	0.879513	chr5	156983125	0.0557577368926605	chr5:156983125:C:T
chr5:156984044	['C', 'A']	10699	6813.821191433648	-294.73659363399804	-0.0272696248733822	0.0149739677203991	-1.8211355455396447	0.0686142	0.0686142	chr5	156984044	1.1635859959046553	chr5:156984044:C:A
chr5:156984196	['C', 'A']	10699	16839.14779844816	-513.9581997736693	-0.021633208453304	0.0171256520132149	-1.2632049534003682	0.206543	0.206543	chr5	156984196	0.684989519219898	chr5:156984196:C:A
chr5:156984874	['T', 'C']	10699	6812.636754533558	-293.3024247705886	-0.0268959419272899	0.014971453628195	-1.7964816640541854	0.0724462	0.0724462	chr5	156984874	1.139984389520789	chr5:156984874:T:C
chr5:156985611	['G', 'C']	10699	16838.573845578612	-513.4192769553077	-0.0214242112743862	0.0171248639562806	-1.251058772150348	0.21094	0.21094	chr5	156985611	0.6758410583255231	chr5:156985611:G:C
chr5:156988018	['C', 'T']	10699	4248.0	-174.48065962624685	-0.0215245525616914	0.0174910557709896	-1.2306033920143145	0.218498	0.218498	chr5	156988018	0.6605525339472851	chr5:156988018:C:T
chr5:156988266	['G', 'A']	10699	2657.2483641802205	-57.77232312416905	0.0027475975911189	0.0211478447483023	0.1299232911826375	0.89663	0.89663	chr5	156988266	0.0473867343342785	chr5:156988266:G:A
chr5:156989163	['C', 'T']	10699	876.1637842385716	-24.134063597672508	-0.0116488875290295	0.0353762372791846	-0.3292856568407212	0.741946	0.741946	chr5	156989163	0.1296277022080824	chr5:156989163:C:T
chr5:156989597	['C', 'T']	10699	9604.544918032789	-289.38340131566724	-0.0118065441856012	0.013971972465691	-0.8450162791683765	0.398121	0.398121	chr5	156989597	0.3999849137407425	chr5:156989597:C:T
chr5:156989932	['T', 'A']	10699	12501.16844269957	-390.8881964585037	-0.0160137504770656	0.0140423682992031	-1.140388155036101	0.25415	0.25415	chr5	156989932	0.5949098859612776	chr5:156989932:T:A
chr5:156990114	['C', 'T']	10699	9624.899607403251	-289.44575024023806	-0.0113704295240653	0.0139400511395226	-0.8156662705367074	0.414709	0.414709	chr5	156990114	0.3822565394902765	chr5:156990114:C:T
chr5:156990170	['G', 'A']	10699	20379.0	-462.5813762987845	0.0585567280531596	0.0329344100748901	1.7779801708913734	0.0754355	0.0754355	chr5	156990170	1.1224242267322695	chr5:156990170:G:A
chr5:156991779	['A', 'G']	10699	20021.871377827632	-488.17003008669104	0.0166108860016727	0.0284555533663693	0.5837484791740021	0.559402	0.559402	chr5	156991779	0.2522759852519226	chr5:156991779:A:G
chr5:156993692	['G', 'A']	10699	20375.90446812488	-464.4835342985537	0.0565839001117555	0.0328932549034547	1.720228061279904	0.08542	0.08542	chr5	156993692	1.0684404329091948	chr5:156993692:G:A
chr5:156994121	['G', 'A']	10699	20337.0	-462.0662383072664	0.0547041518091459	0.0322975828105976	1.6937537440478705	0.0903412	0.0903412	chr5	156994121	1.04411414501309	chr5:156994121:G:A
chr5:156994239	['T', 'C']	10699	6724.628528696952	-176.23828610183108	-0.0012567667341114	0.0149402749430394	-0.0841193846099161	0.932963	0.932963	chr5	156994239	0.030135579420125	chr5:156994239:T:C
chr5:156994336	['C', 'T']	10699	19369.0	-499.8130332854613	-0.0051899421335346	0.0240583172955022	-0.2157234053316327	0.829207	0.829207	chr5	156994336	0.0813370403353626	chr5:156994336:C:T
chr5:156995220	['G', 'A']	10699	9628.799943909507	-292.94965613111293	-0.0120096569810321	0.013896080580224	-0.8642477935917778	0.387471	0.387471	chr5	156995220	0.4117607964125825	chr5:156995220:G:A
chr5:156995642	['C', 'T']	10699	9628.699887808529	-292.83703939829627	-0.0121331141349899	0.0138985711437551	-0.8729756468845014	0.382696	0.382696	chr5	156995642	0.4171460770673905	chr5:156995642:C:T
chr5:156995937	['A', 'G']	10699	19334.6142843788	-502.585211194904	-0.0069890964448986	0.0238533025758987	-0.2930033031132701	0.769525	0.769525	chr5	156995937	0.1137772664294082	chr5:156995937:A:G
chr5:156996902	['T', 'G']	10699	554.0517853804449	-24.94509965580558	-0.0177044218824898	0.043404690397907	-0.4078919056946782	0.683361	0.683361	chr5	156996902	0.1653498103896169	chr5:156996902:T:G
chr5:156997238	['T', 'C']	10699	4308.208021690351	-170.04344946167276	-0.0195405813838982	0.0173752845449116	-1.124619359952913	0.260776	0.260776	chr5	156997238	0.5837323805290136	chr5:156997238:T:C
chr5:156997756	['A', 'T']	10699	1976.5542258788328	-85.78777405058202	-0.0228437036367067	0.0239955957027051	-0.9519956878641468	0.341121	0.341121	chr5	156997756	0.4670915438485774	chr5:156997756:A:T
chr5:156998292	['A', 'C']	10699	2179.2036829313893	-86.45102025347431	-0.017347384134929	0.02293886083469	-0.7562443601687008	0.449519	0.449519	chr5	156998292	0.3472519470436179	chr5:156998292:A:C
chr5:156998368	['C', 'T']	10699	2416.2258366049728	20.41220126178554	0.0325818479276071	0.0219840230125065	1.4820694059986952	0.138351	0.138351	chr5	156998368	0.8590176974343964	chr5:156998368:C:T
chr5:156998650	['T', 'A']	10699	10958.0	-372.9238726272771	-0.0165043800320807	0.0139823207172974	-1.1803748723674463	0.237877	0.237877	chr5	156998650	0.6236475472690329	chr5:156998650:T:A
chr5:156999228	['G', 'A']	10699	2179.611163051608	-86.71831933378023	-0.0174786248936031	0.0229395482708409	-0.761942854638542	0.446111	0.446111	chr5	156999228	0.3505570679926291	chr5:156999228:G:A
chr5:156999652	['G', 'A']	10699	1979.555067314884	-86.9497152532192	-0.0233951945285503	0.0239819513282585	-0.9755334004444908	0.329318	0.329318	chr5	156999652	0.4823845307911905	chr5:156999652:G:A
chr5:156999905	['G', 'A']	10699	2632.548835462058	-111.6863990356099	-0.0214589486129501	0.021282353892488	-1.0082977062290288	0.313334	0.313334	chr5	156999905	0.5039924770901343	chr5:156999905:G:A
chr5:156999963	['G', 'A']	10699	1478.1381566647972	-35.30141754520154	-0.0030297655376256	0.027529639260005	-0.1100546763076283	0.912368	0.912368	chr5	156999963	0.0398299553847952	chr5:156999963:G:A
chr5:157000253	['T', 'TTATC']	10699	2177.0	-85.30280580868613	-0.0167923195910976	0.0229687120143541	-0.7310953953623278	0.464737	0.464737	chr5	157000253	0.3327927498233663	chr5:157000253:T:TTATC
chr5:157000470	['T', 'C']	10699	14430.348756776968	-406.2095139838346	-0.0063795399543286	0.0148571983976341	-0.4293905071190607	0.667648	0.667648	chr5	157000470	0.1754524476282678	chr5:157000470:T:C
chr5:157000648	['G', 'A']	10699	2404.674270755422	23.128879601203007	0.034157218817684	0.0221164155772874	1.54442833190212	0.122514	0.122514	chr5	157000648	0.9118142804803668	chr5:157000648:G:A
chr5:157001721	['G', 'A']	10699	2408.9006077606355	21.22863056257119	0.0333434493587819	0.0221053279571598	1.508389715972622	0.131484	0.131484	chr5	157001721	0.8811270923033493	chr5:157001721:G:A
chr5:157001727	['T', 'G']	10699	16068.509351037965	-488.53359488422177	-0.0178936995794086	0.0161168646122673	-1.1102469375953434	0.266918	0.266918	chr5	157001727	0.5736221379506607	chr5:157001727:T:G
chr5:157001831	['G', 'T']	10699	549.0513180033652	-28.276054866435665	-0.0240818455899711	0.0437412422392547	-0.5505523930538795	0.581952	0.581952	chr5	157001831	0.2351128349288281	chr5:157001831:G:T
chr5:157002143	['T', 'C']	10699	19517.64849957932	-434.941383824806	0.0357946598385163	0.0247196003412246	1.448027449651843	0.147639	0.147639	chr5	157002143	0.8307989050637057	chr5:157002143:T:C
chr5:157003065	['T', 'C']	10699	2177.4070300084136	-84.62533375937285	-0.0164607772783601	0.0229694407352636	-0.7166381396952732	0.473613	0.473613	chr5	157003065	0.3245763853586605	chr5:157003065:T:C
chr5:157003139	['A', 'G']	10699	2175.406656071796	-84.74636157607294	-0.0166416615638298	0.022975917593021	-0.7243088985000875	0.468892	0.468892	chr5	157003139	0.3289271769124492	chr5:157003139:A:G
chr5:157003694	['G', 'A']	10699	2404.899111734456	22.621104453409213	0.0339835659315508	0.0221163964471982	1.536577896525088	0.124426	0.124426	chr5	157003694	0.905088860186216	chr5:157003694:G:A
chr5:157003905	['T', 'C']	10699	2177.4070300084136	-85.44221940957299	-0.0168575797712496	0.0229695149034732	-0.7339110051775889	0.463019	0.463019	chr5	157003905	0.3344011873279397	chr5:157003905:T:C
chr5:157004149	['T', 'G']	10699	14431.744436132412	-406.7888548308932	-0.0064539578540097	0.0148645268399718	-0.4341852198520386	0.664163	0.664163	chr5	157004149	0.1777253222688213	chr5:157004149:T:G
chr5:157004262	['G', 'A']	10699	16067.006919121086	-488.314097873111	-0.0179022083619808	0.0161162663842239	-1.1108161118201094	0.266673	0.266673	chr5	157004262	0.5740209533562564	chr5:157004262:G:A
chr5:157004314	['T', 'C']	10699	19517.0	-435.5869069994099	0.0353883650045805	0.0247143462672248	1.431895653720415	0.152203	0.152203	chr5	157004314	0.8175767873117971	chr5:157004314:T:C
chr5:157004730	['G', 'A']	10699	2178.0	-83.2483756357171	-0.0157824870663145	0.0229653003430057	-0.6872319033755295	0.491952	0.491952	chr5	157004730	0.3080772694929692	chr5:157004730:G:A
chr5:157005007	['C', 'T']	10699	10929.064510097232	-370.6235906347142	-0.0163803514080033	0.0140233423210936	-1.168077554761271	0.242802	0.242802	chr5	157005007	0.6147477402269842	chr5:157005007:C:T
chr5:157005204	['A', 'G']	10699	19517.0	-435.5869069994099	0.0353883650045805	0.0247143462672248	1.431895653720415	0.152203	0.152203	chr5	157005204	0.8175767873117971	chr5:157005204:A:G
chr5:157005425	['A', 'G']	10699	2177.203495980557	-84.98226970653546	-0.0166405864070811	0.0229688807423145	-0.7244839917874163	0.468785	0.468785	chr5	157005425	0.329026293153469	chr5:157005425:A:G
chr5:157006330	['A', 'G']	10699	19490.643451434986	-427.88503863835496	0.0388913638345591	0.0245647252724773	1.5832199791842811	0.113401	0.113401	chr5	157006330	0.9453831157026622	chr5:157006330:A:G
chr5:157006331	['C', 'T']	10699	16297.523275378577	-380.7462912922153	0.0085549701268212	0.0162933044892916	0.525060470848239	0.599552	0.599552	chr5	157006331	0.2221731439518061	chr5:157006331:C:T
chr5:157006640	['T', 'A']	10699	10929.064510097232	-370.7147002027957	-0.0163546694846974	0.0140203552711968	-1.1664946549746935	0.243441	0.243441	chr5	157006640	0.6136062766637329	chr5:157006640:T:A
chr5:157006731	['G', 'A']	10699	4044.0	-60.355392399723776	0.0091192661568331	0.0177889756577221	0.5126358218874981	0.608217	0.608217	chr5	157006731	0.2159414452523735	chr5:157006731:G:A
chr5:157006822	['A', 'G']	10699	548.1024586332617	-27.31834588791796	-0.0222410845867007	0.0437765051817753	-0.5080598484129316	0.611422	0.611422	chr5	157006822	0.2136589386771418	chr5:157006822:A:G
chr5:157007151	['C', 'T']	10699	10929.0	-370.6910948584804	-0.0163505125522801	0.0140203463729562	-1.1661989024621071	0.24356	0.24356	chr5	157007151	0.6133940346175151	chr5:157007151:C:T
chr5:157007242	['T', 'C']	10699	16298.570119670903	-383.167238295384	0.0079906190742415	0.0162970978835741	0.4903093257048694	0.623925	0.623925	chr5	157007242	0.2048676123107759	chr5:157007242:T:C
chr5:157008239	['A', 'T']	10699	19518.8243596934	-438.5522032203052	0.0338760167817167	0.0247386130026151	1.369357965951274	0.170916	0.170916	chr5	157008239	0.7672172796639641	chr5:157008239:A:T
chr5:157008391	['A', 'G']	10699	1471.512911676647	-31.10478961201332	0.0002991751277567	0.0276099434113023	0.0108357747533189	0.991355	0.991355	chr5	157008391	0.0037707986598739	chr5:157008391:A:G
chr5:157008942	['A', 'G']	10699	2707.506123212116	31.34733771945225	0.0379264983439969	0.0210366750898741	1.8028751303124253	0.071436	0.071436	chr5	157008942	1.146082871400622	chr5:157008942:A:G
chr5:157009022	['G', 'A']	10699	2406.0	21.514246014892866	0.0334422759482934	0.0221112760077492	1.512453462051358	0.130448	0.130448	chr5	157009022	0.8845625750200447	chr5:157009022:G:A
chr5:157009200	['C', 'T']	10699	1975.184613946532	-83.14284041631689	-0.0212601702730413	0.0240390289865207	-0.8844022063021955	0.376499	0.376499	chr5	157009200	0.4242361729694125	chr5:157009200:C:T
chr5:157009241	['C', 'T']	10699	2174.015990274921	-82.86706897926219	-0.0154477829923296	0.0229968286608368	-0.6717353605646028	0.501767	0.501767	chr5	157009241	0.2994979045781513	chr5:157009241:C:T
chr5:157009347	['A', 'T']	10699	2188.81832632071	9.443771249114986	0.0286234552207613	0.0231067506648003	1.2387486079713028	0.215466	0.215466	chr5	157009347	0.6666212506881382	chr5:157009347:A:T
chr5:157009447	['T', 'A']	10699	9552.678571428572	-271.39558640889163	-0.0044271891926966	0.0140548228538034	-0.3149943075588894	0.752772	0.752772	chr5	157009447	0.1233365432360145	chr5:157009447:T:A
chr5:157009493	['A', 'G']	10699	1836.0	-139.450646018424	-0.0595440084819722	0.0250254419540689	-2.3793389379998904	0.0173612	0.0173612	chr5	157009493	1.7604202598411571	chr5:157009493:A:G
chr5:157009668	['T', 'A']	10699	19517.824266217984	-436.4234427230257	0.0349169425855505	0.0247334152433647	1.411731547866919	0.158058	0.158058	chr5	157009668	0.8011835177432396	chr5:157009668:T:A
chr5:157011602	['G', 'T']	10699	2188.4090866598112	13.92486646489573	0.0305462388492322	0.0230894491184862	1.3229522580846629	0.18588	0.18588	chr5	157011602	0.7307673361931692	chr5:157011602:G:T
chr5:157011656	['T', 'C']	10699	5973.675018698579	-216.7106232952999	-0.0150500470648961	0.0155086831811953	-0.9704271400130644	0.331856	0.331856	chr5	157011656	0.4790503258497673	chr5:157011656:T:C
chr5:157011856	['C', 'T']	10699	5968.67361630516	-216.77035023319843	-0.0151796092634755	0.0155183263129624	-0.9781730940144016	0.328011	0.328011	chr5	157011856	0.4841115917785752	chr5:157011856:C:T
chr5:157012073	['G', 'A']	10699	5970.674177262528	-216.30759569356505	-0.0150056055055565	0.0155152487645023	-0.9671521052171664	0.33349	0.33349	chr5	157012073	0.4769171842659688	chr5:157012073:G:A
chr5:157012648	['A', 'G']	10699	17791.6404788627	-381.28348740900856	0.0223416481617268	0.0186707692271491	1.1966110174635889	0.231485	0.231485	chr5	157012648	0.6354771455889564	chr5:157012648:A:G
chr5:157012861	['A', 'G']	10699	16467.156521739133	-391.4031736722738	0.0050640070523004	0.0166331912855613	0.3044519217846267	0.76079	0.76079	chr5	157012861	0.1187352045004022	chr5:157012861:A:G
chr5:157012905	['T', 'C']	10699	16467.53916619929	-391.3662063858333	0.0050475986920508	0.0166315890202496	0.3034946742554282	0.761519	0.761519	chr5	157012905	0.1183192564878649	chr5:157012905:T:C
chr5:157013012	['C', 'T']	10699	16466.078059268955	-392.6707880023821	0.0046171889999174	0.0166322414254758	0.2776047365958259	0.781321	0.781321	chr5	157013012	0.1071705027587012	chr5:157013012:C:T
chr5:157013422	['A', 'T']	10699	693.6305552945604	6.714637870206656	0.0322271312574915	0.0393567003333193	0.8188473877269635	0.412892	0.412892	chr5	157013422	0.3841635317281405	chr5:157013422:A:T
chr5:157013547	['ACG', 'A']	10699	10747.499546690908	-157.1121917969011	0.0237998119695592	0.0150106759498074	1.58552566514265	0.112877	0.112877	chr5	157013547	0.9473945416062892	chr5:157013547:ACG:A
chr5:157013714	['C', 'T']	10699	12282.918924002995	-325.30442041698404	-0.0068867418779953	0.0142295374765503	-0.4839751038531181	0.628413	0.628413	chr5	157013714	0.2017548392751791	chr5:157013714:C:T
chr5:157013735	['A', 'G']	10699	19530.42899906455	-439.914426481786	0.0332275221206885	0.0249068542173809	1.3340714098491435	0.182209	0.182209	chr5	157013735	0.739430175366292	chr5:157013735:A:G
chr5:157013824	['C', 'T']	10699	5971.674457741212	-221.400748512407	-0.0162367817832922	0.0155083913961469	-1.046967500918646	0.295138	0.295138	chr5	157013824	0.5299748700397003	chr5:157013824:C:T
chr5:157014177	['C', 'T']	10699	16462.622492970935	-393.4669528280518	0.0045101693068079	0.0166643117011611	0.2706484004673112	0.786667	0.786667	chr5	157014177	0.1042090677265092	chr5:157014177:C:T
chr5:157014300	['T', 'C']	10699	16484.221763989124	-387.0299652470952	0.0062416269017698	0.0167223797351484	0.3732499202042799	0.70897	0.70897	chr5	157014300	0.1493721415589788	chr5:157014300:T:C
chr5:157015079	['AT', 'A']	10699	16456.304929379854	-391.55760108758506	0.0050323690158256	0.0166198115340149	0.3027933864067101	0.762053	0.762053	chr5	157015079	0.1180148228768077	chr5:157015079:AT:A
chr5:157015218	['A', 'G']	10699	16538.0	-382.9867215077337	0.0078013424232644	0.0167482917634576	0.4657992906647256	0.641369	0.641369	chr5	157015218	0.1928920351376967	chr5:157015218:A:G
chr5:157015773	['T', 'A']	10699	15261.852949425072	-343.4656562237576	0.0084841008629607	0.0154239220134457	0.5500611877812095	0.582289	0.582289	chr5	157015773	0.2348614140555055	chr5:157015773:T:A
chr5:157015821	['C', 'CTT']	10699	18170.094895287955	-447.8627785285372	0.0037825442440883	0.01953677451318	0.1936115013016378	0.846484	0.846484	chr5	157015821	0.0723812463883375	chr5:157015821:C:CTT
chr5:157015945	['G', 'A']	10699	16467.0	-392.0910948121048	0.0048679455299192	0.0166310008508715	0.2927031014891755	0.769755	0.769755	chr5	157015945	0.1136474814239757	chr5:157015945:G:A
chr5:157016240	['G', 'A']	10699	15024.404281174053	-348.63712709371146	0.0065787192223846	0.0152147137589823	0.4323919152603708	0.665465	0.665465	chr5	157016240	0.1768747812209938	chr5:157016240:G:A
chr5:157016701	['G', 'A']	10699	12853.40272973731	-305.8264981566351	0.0006735316680749	0.0143148946898281	0.0470511088393512	0.962473	0.962473	chr5	157016701	0.0166114447965862	chr5:157016701:G:A
chr5:157016884	['A', 'C']	10699	18287.98884514436	-436.6277145404988	0.0099465823717646	0.0200689769596684	0.4956198012361979	0.620173	0.620173	chr5	157016884	0.2074871452355186	chr5:157016884:A:C
chr5:157016959	['C', 'T']	10699	14025.243571762505	-375.6969911648639	-0.0075024557163146	0.0146655041563465	-0.5115716197910555	0.608961	0.608961	chr5	157016959	0.2154105202195887	chr5:157016959:C:T
chr5:157017372	['A', 'G']	10699	18229.70386988222	-436.4265453716797	0.0086528126793359	0.0197185855702634	0.4388150787237385	0.660804	0.660804	chr5	157017372	0.1799273367944087	chr5:157017372:A:G
chr5:157017750	['C', 'T']	10699	1824.0229121855425	-144.73886801300728	-0.0632759251980856	0.0250769350390303	-2.5232718870787623	0.0116412	0.0116412	chr5	157017750	1.9340022493668387	chr5:157017750:C:T
chr5:157018514	['C', 'T']	10699	19512.0	-437.21167658063416	0.0344119439869226	0.024706496251397	1.392829790058833	0.1637	0.1637	chr5	157018514	0.7859513205880585	chr5:157018514:C:T
chr5:157018625	['C', 'A']	10699	3591.3356702187325	-170.931734425834	-0.0285508388433209	0.018597889387938	-1.5351655366784804	0.124773	0.124773	chr5	157018625	0.9038793827595768	chr5:157018625:C:A
chr5:157018666	['C', 'T']	10699	18080.689942045243	-434.4126557159768	0.0064401062496859	0.0192755097260802	0.3341082202859873	0.738304	0.738304	chr5	157018666	0.131764778640759	chr5:157018666:C:T
chr5:157018675	['T', 'C']	10699	18235.81776531089	-436.3904981377975	0.0088067266541316	0.0197377762247258	0.4461863663799833	0.655472	0.655472	chr5	157018675	0.1834458554692684	chr5:157018675:T:C
chr5:157019238	['T', 'C']	10699	19512.0	-440.2307840591154	0.0325993877104255	0.024677539094788	1.3210145300635203	0.186525	0.186525	chr5	157019238	0.7292629513383639	chr5:157019238:T:C
chr5:157019393	['GA', 'G']	10699	2144.8018700327257	10.57509483928347	0.0280496507382458	0.0233286461747507	1.202369418616532	0.229247	0.229247	chr5	157019393	0.639696338938075	chr5:157019393:GA:G
chr5:157020207	['A', 'T']	10699	18230.703963357635	-436.88163953728736	0.0086061165190007	0.0197274951278189	0.4362498362432584	0.662664	0.662664	chr5	157020207	0.1787066223257954	chr5:157020207:A:T
chr5:157020380	['A', 'AT']	10699	18227.703682931387	-437.0186173314178	0.0085138729039928	0.0197230653765675	0.4316708757710631	0.665989	0.665989	chr5	157020380	0.1765329439209197	chr5:157020380:A:AT
chr5:157020384	['T', 'G']	10699	18228.407497429187	-437.4873737185123	0.0083040092362924	0.0197249065968237	0.4209910549147853	0.67377	0.67377	chr5	157020384	0.171488330138085	chr5:157020384:T:G
chr5:157020739	['T', 'C']	10699	14112.31903159469	-371.69069097227896	-0.0062681204401024	0.0147052119291898	-0.4262516222333518	0.669933	0.669933	chr5	157020739	0.173968628918981	chr5:157020739:T:C
chr5:157022494	['G', 'A']	10699	3791.3543653019256	-25.972784702355863	0.0201597920654109	0.018186888484107	1.1084794456747198	0.26768	0.26768	chr5	157022494	0.5723840763816808	chr5:157022494:G:A
chr5:157022550	['A', 'T']	10699	2671.0	-83.23483696317845	-0.0093612098678871	0.0211191064260575	-0.4432578575548501	0.657588	0.657588	chr5	157022550	0.1820461206221026	chr5:157022550:A:T
chr5:157022674	['T', 'A']	10699	19507.823331463824	-442.9957703683232	0.0310424359304089	0.0246869016880486	1.2574456010183377	0.20862	0.20862	chr5	157022674	0.680644058933098	chr5:157022674:T:A
chr5:157022737	['G', 'A']	10699	5998.121248948304	-215.2418252146475	-0.0144079132618898	0.0154859530524413	-0.930385957719178	0.352192	0.352192	chr5	157022737	0.4532205132049562	chr5:157022737:G:A
chr5:157023095	['G', 'A']	10699	19508.0	-442.8677172773015	0.0311048437379141	0.0246866737666798	1.2599852062652943	0.207702	0.207702	chr5	157023095	0.6825593215449111	chr5:157023095:G:A
chr5:157023640	['A', 'G']	10699	4782.02854152791	-89.06526994471841	0.0115919794628053	0.016903814144319	0.6857611757818018	0.492879	0.492879	chr5	157023640	0.307259685351886	chr5:157023640:A:G
chr5:157024329	['C', 'T']	10699	4633.866224175003	-100.83100633392613	0.0077743450292027	0.0169032504758412	0.4599319545263852	0.645574	0.645574	chr5	157024329	0.1900539688124851	chr5:157024329:C:T
chr5:157025220	['A', 'G']	10699	1915.3580443114893	-49.27289770256081	0.001866224355925	0.0243200507514934	0.0767360387112059	0.938835	0.938835	chr5	157025220	0.0274107281664068	chr5:157025220:A:G
chr5:157025491	['G', 'A']	10699	975.0	-25.445575244149605	0.0015874629800751	0.0330760461357733	0.0479943392737682	0.961722	0.961722	chr5	157025491	0.0169504490788656	chr5:157025491:G:A
chr5:157025733	['C', 'T']	10699	2191.614528795812	12.239743785533804	0.0297395989375087	0.023077448333798	1.2886866219933746	0.197535	0.197535	chr5	157025733	0.7043559432772016	chr5:157025733:C:T
chr5:157028069	['T', 'G']	10699	1500.2804524633077	-24.990463212959988	0.0056176014860321	0.0273252327245672	0.2055829329124622	0.837121	0.837121	chr5	157028069	0.0772117632322048	chr5:157028069:T:G
chr5:157028101	['C', 'T']	10699	11821.524593229848	-336.2338578638137	-0.0049992428458692	0.0141281545563911	-0.3538496713010404	0.723459	0.723459	chr5	157028101	0.1405860762633999	chr5:157028101:C:T
chr5:157029851	['G', 'T']	10699	3112.163534361851	-104.53479256493596	-0.0081877174095594	0.0197756291077308	-0.4140306922705511	0.67886	0.67886	chr5	157029851	0.1682197802062375	chr5:157029851:G:T
chr5:157030561	['A', 'G']	10699	19501.82277061133	-447.1284016243927	0.0285136913292137	0.024644384742179	1.157005607058729	0.247296	0.247296	chr5	157030561	0.6067829082726571	chr5:157030561:A:G
chr5:157030846	['A', 'T']	10699	1471.1375023368855	-32.06345716053432	-0.000346553675383	0.0275632654994487	-0.0125730267841446	0.989969	0.989969	chr5	157030846	0.0043784047355104	chr5:157030846:A:T
chr5:157030975	['T', 'C']	10699	3146.293324595076	-109.73796578743912	-0.0093542744218334	0.019692082289032	-0.4750271852684428	0.634777	0.634777	chr5	157030975	0.1973788175095715	chr5:157030975:T:C
chr5:157031185	['G', 'A']	10699	4917.459618620303	-41.0987808124506	0.0216304983750782	0.0167023404054953	1.295057929005054	0.195328	0.195328	chr5	157031185	0.70923549673327	chr5:157031185:G:A
chr5:157031584	['G', 'A']	10699	470.0439334455039	-32.32218326371352	-0.039963263494967	0.0473530894479983	-0.8439420523734453	0.398721	0.398721	chr5	157031584	0.3993308901365948	chr5:157031584:G:A
chr5:157031766	['A', 'G']	10699	3167.380723119045	-108.09512708002036	-0.0086496323888421	0.0197288170939195	-0.4384263054224334	0.661086	0.661086	chr5	157031766	0.1797420399153119	chr5:157031766:A:G
chr5:157032570	['TC', 'T']	10699	5983.11844442367	-217.19721773260684	-0.0146563066723371	0.0154974312958513	-0.9457249006330862	0.34431	0.34431	chr5	157032570	0.4630503636393547	chr5:157032570:TC:T
chr5:157032845	['C', 'T']	10699	1533.0	-38.20053240690378	-0.0036750560237526	0.0270020559760154	-0.1361028222079459	0.891743	0.891743	chr5	157032845	0.0497602910990058	chr5:157032845:C:T
chr5:157033084	['T', 'C']	10699	2192.0244062090896	15.097076351696495	0.0308117344732526	0.0230834804775298	1.3347958728860547	0.181972	0.181972	chr5	157033084	0.7399954316907095	chr5:157033084:T:C
chr5:157034265	['T', 'G']	10699	6042.082600561271	-214.2326283535768	-0.013926472081979	0.0154524886363174	-0.901244609185352	0.367479	0.367479	chr5	157034265	0.4347674741164028	chr5:157034265:T:G
chr5:157034582	['C', 'G']	10699	19505.823144513	-442.8566710358892	0.0308975761829399	0.0246615662086407	1.2528635011070062	0.210283	0.210283	chr5	157034582	0.6771958357521863	chr5:157034582:C:G
chr5:157034809	['TA', 'T']	10699	4725.324981301421	-22.31654528127046	0.026046373757856	0.0168818052048789	1.5428666212976163	0.122893	0.122893	chr5	157034809	0.9104728538747568	chr5:157034809:TA:T
chr5:157034875	['C', 'G']	10699	1471.0	-33.436723737520985	-0.0010439406005632	0.0275368194207516	-0.0379107181774416	0.96976	0.96976	chr5	157034875	0.0133357333340651	chr5:157034875:C:G
chr5:157035022	['A', 'G']	10699	4283.60149602618	-153.4886781017127	-0.01053002925152	0.0173736051284932	-0.6060935064220182	0.544466	0.544466	chr5	157035022	0.2640292352349611	chr5:157035022:A:G
chr5:157036052	['G', 'A']	10699	19504.82305103758	-444.357860224593	0.0304565931711265	0.0246584030411417	1.2351405368916548	0.216805	0.216805	chr5	157036052	0.6639307062324982	chr5:157036052:G:A
chr5:157036347	['C', 'T']	10699	4730.326383694839	-16.64632962034738	0.0277206655595238	0.0168754308707436	1.6426641649536924	0.100482	0.100482	chr5	157036347	0.9979117292963744	chr5:157036347:C:T
chr5:157036917	['G', 'T']	10699	611.8594234200398	-27.15101289946832	-0.0197004482200949	0.0415832182733719	-0.4737595847099266	0.635681	0.635681	chr5	157036917	0.1967607690925439	chr5:157036917:G:T
chr5:157037201	['T', 'G']	10699	19502.0	-443.3268585898365	0.0307502386464937	0.0246438570368226	1.2477851417717205	0.212137	0.212137	chr5	157037201	0.6733835771486152	chr5:157037201:T:G
chr5:157037231	['T', 'C']	10699	1636.0	-37.881940699211576	-0.0001142673316126	0.0261629690146626	-0.0043675215740446	0.996515	0.996515	chr5	157037231	0.0015161597149242	chr5:157037231:T:C
chr5:157038245	['T', 'A']	10699	11560.2414921466	-340.4768282539533	-0.0077839816286786	0.0140527242203484	-0.5539126440272244	0.57965	0.57965	chr5	157038245	0.2368341597993385	chr5:157038245:T:A
chr5:157038652	['T', 'C']	10699	2148.200785193494	16.06926467006721	0.0313446543443585	0.023265103740301	1.3472819504372868	0.177918	0.177918	chr5	157038652	0.7497801120328711	chr5:157038652:T:C
chr5:157039143	['T', 'C']	10699	7724.165856394913	-246.8177765410791	-0.0105058866396312	0.0144721347958219	-0.7259389708465316	0.467892	0.467892	chr5	157039143	0.3298543802952258	chr5:157039143:T:C
chr5:157039168	['G', 'T']	10699	2150.0	17.37217087211847	0.0319370549054446	0.0232456475783038	1.3738939643588528	0.169503	0.169503	chr5	157039168	0.7708226109009233	chr5:157039168:G:T
chr5:157039609	['A', 'G']	10699	2893.6227438511173	-40.20645372011488	0.0125312419223499	0.0202111577522287	0.6200160364869807	0.53526	0.53526	chr5	157039609	0.2714352102469753	chr5:157039609:A:G
chr5:157039629	['G', 'A']	10699	2646.7421465968587	-75.27291690306815	-0.0015187174659244	0.0210895248980231	-0.072012881905502	0.942593	0.942593	chr5	157039629	0.0256757897754722	chr5:157039629:G:A
chr5:157040142	['C', 'T']	10699	19504.646068991307	-440.9026508571365	0.0320672693127134	0.0246585330553295	1.3004532443499353	0.193474	0.193474	chr5	157040142	0.7133773893800054	chr5:157040142:C:T
chr5:157040204	['AGGAGAATT', 'A']	10699	1634.0691170968948	-38.04640870610141	-0.0004060101218581	0.0261958320931546	-0.0154990351294939	0.987634	0.987634	chr5	157040204	0.0054039675875976	chr5:157040204:AGGAGAATT:A
chr5:157040380	['T', 'C']	10699	6032.1276058708045	-216.5020551908004	-0.0142732202281378	0.0154508029878941	-0.9237850122949024	0.355619	0.355619	chr5	157040380	0.4490150436109373	chr5:157040380:T:C
chr5:157040751	['C', 'T']	10699	3884.1519391492175	-75.91317373742213	0.0094684888866128	0.0181591213488815	0.5214177880471113	0.602087	0.602087	chr5	157040751	0.2203407497887255	chr5:157040751:C:T
chr5:157040839	['G', 'A']	10699	3867.0	-75.02721699947385	0.0096525022563682	0.0181396458619715	0.5321218688510351	0.594653	0.594653	chr5	157040839	0.2257363857772999	chr5:157040839:G:A
chr5:157041255	['T', 'G']	10699	1637.6837574850297	-36.98410905529816	0.0004343605396894	0.0261645849920038	0.0166010865382406	0.986755	0.986755	chr5	157041255	0.0057906643072552	chr5:157041255:T:G
chr5:157041264	['A', 'G']	10699	3955.3568833651902	-72.85079784688185	0.0109801750845204	0.0182308589866857	0.6022851195623506	0.546997	0.546997	chr5	157041264	0.2620150555441168	chr5:157041264:A:G
chr5:157041318	['T', 'C']	10699	3867.8921522776177	-73.52187116981786	0.0100682990009658	0.0181443889909786	0.5548987626958243	0.578976	0.578976	chr5	157041318	0.2373394384894787	chr5:157041318:T:C
chr5:157041352	['T', 'G']	10699	19505.0	-442.061283663713	0.0313675124559639	0.0246579163389337	1.272107181515416	0.203363	0.203363	chr5	157041352	0.691728060054054	chr5:157041352:T:G
chr5:157041391	['G', 'A']	10699	3354.88141774993	-23.298685666199106	0.0170833763781974	0.0191677729996833	0.8912551488626053	0.372812	0.372812	chr5	157041391	0.4285101171069296	chr5:157041391:G:A
chr5:157041488	['A', 'ACT']	10699	15403.319091249066	-353.92101092309497	0.006683859600007	0.0154813676453392	0.4317357324705889	0.665942	0.665942	chr5	157041488	0.176563593918041	chr5:157041488:A:ACT
chr5:157041528	['G', 'A']	10699	6039.031171019378	-215.50182035964608	-0.014048405930547	0.0154653849103149	-0.9083773867908858	0.363699	0.363699	chr5	157041528	0.4392578930477873	chr5:157041528:G:A
chr5:157042087	['AT', 'A']	10699	9870.845190240254	-236.36591386473856	0.0004139182785962	0.0139022980190752	0.0297733711382357	0.976248	0.976248	chr5	157042087	0.0104398428353638	chr5:157042087:AT:A
chr5:157042137	['A', 'G']	10699	3866.361375958123	-73.79433868119374	0.0101130492825471	0.018141476492879	0.5574545868147337	0.577229	0.577229	chr5	157042137	0.2386518580643457	chr5:157042137:A:G
chr5:157042311	['G', 'A']	10699	321.15008415934165	-28.673758868365805	-0.060520696604627	0.0575536066364473	-1.0515535018842894	0.293028	0.293028	chr5	157042311	0.5330908790844753	chr5:157042311:G:A
chr5:157042315	['G', 'A']	10699	2317.0	-70.98083497269903	-0.0068278408036109	0.022425560731187	-0.3044668931785278	0.760778	0.760778	chr5	157042315	0.1187420547151583	chr5:157042315:G:A
chr5:157042367	['G', 'A']	10699	3871.322311727239	-74.50506885965443	0.0099575032962339	0.0181516228257377	0.5485737221310534	0.583309	0.583309	chr5	157042367	0.2341013226953346	chr5:157042367:G:A
chr5:157042772	['G', 'A']	10699	3589.0	-178.7191479064757	-0.0309925320953613	0.0185993835741622	-1.6663203902313837	0.0956789	0.0956789	chr5	157042772	1.0191838263184176	chr5:157042772:G:A
chr5:157042797	['C', 'T']	10699	5534.517292951954	-117.77243968766228	0.0064824370585358	0.0159170532840203	0.4072636400007421	0.683823	0.683823	chr5	157042797	0.1650562960443985	chr5:157042797:C:T
chr5:157043765	['C', 'A']	10699	3863.361095531875	-76.13370790773284	0.0092670359505799	0.0181495013706912	0.5105945205494659	0.609646	0.609646	chr5	157043765	0.2149222713396182	chr5:157043765:C:A
chr5:157044058	['A', 'G']	10699	11630.654494382026	-343.97211609036793	-0.0082029576170932	0.0140328574095392	-0.5845536213826985	0.55886	0.55886	chr5	157044058	0.2526969735849315	chr5:157044058:A:G
chr5:157044800	['A', 'G']	10699	5353.502618780396	-137.63419241921085	0.0021394975815338	0.0160539586210795	0.1332691600889413	0.893983	0.893983	chr5	157044800	0.048670739678791	chr5:157044800:A:G
chr5:157044845	['A', 'AG']	10699	19502.822864086746	-441.0596042842868	0.0318135144201705	0.024649241794191	1.290648803147682	0.196853	0.196853	chr5	157044845	0.7058579622630439	chr5:157044845:A:AG
chr5:157045814	['G', 'A']	10699	289.0	-20.398877733723825	-0.0503589589631851	0.0607206031754363	-0.8293553807047346	0.406922	0.406922	chr5	157045814	0.3904888296347497	chr5:157045814:G:A
chr5:157045919	['G', 'A']	10699	3340.936798803292	-24.779285168132763	0.0171618098783201	0.0191822521719136	0.8946712682386796	0.370983	0.370983	chr5	157045919	0.4306459911271373	chr5:157045919:G:A
chr5:157046052	['G', 'A']	10699	12872.609480179508	-248.2696823258316	0.0174751927854175	0.0142298768682149	1.228063527693035	0.21945	0.21945	chr5	157046052	0.658664414819008	chr5:157046052:G:A
chr5:157046174	['A', 'G']	10699	19499.82258366049	-438.0265376611911	0.0332256239431217	0.0246194288347904	1.3495692433030662	0.177183	0.177183	chr5	157046174	0.7515779492681891	chr5:157046174:A:G
chr5:157046893	['G', 'A']	10699	7285.361877161821	-113.31472130021534	0.0159588062387705	0.0147115651138394	1.0847796352923549	0.278044	0.278044	chr5	157046893	0.5558864722648602	chr5:157046893:G:A
chr5:157048162	['A', 'G']	10699	12874.813464235624	-249.3150061791904	0.0172520581414935	0.0142232463929369	1.2129479912589165	0.225177	0.225177	chr5	157048162	0.6474759712061372	chr5:157048162:A:G
chr5:157048387	['T', 'G']	10699	7288.362438066748	-114.09914742856976	0.0158310442214333	0.0147135116758774	1.0759528092391462	0.281973	0.281973	chr5	157048387	0.5497924750579295	chr5:157048387:T:G
chr5:157048818	['A', 'G']	10699	5763.781188397637	-85.80480469868938	0.0118331033080004	0.0157886344503749	0.7494697115949407	0.453591	0.453591	chr5	157048818	0.3433355711546426	chr5:157048818:A:G
chr5:157049759	['G', 'A']	10699	3445.3220228080013	-81.38277769060194	0.0019476562535865	0.0189304947282482	0.102884593432216	0.918056	0.918056	chr5	157049759	0.0371308266972158	chr5:157049759:G:A
chr5:157050389	['T', 'G']	10699	10741.011780104713	-198.7329063385808	0.0146218377404551	0.0139105664274334	1.0511317290156494	0.293222	0.293222	chr5	157050389	0.5328034483550437	chr5:157050389:T:G
chr5:157050529	['G', 'A']	10699	19492.821929332586	-438.9605941784159	0.0325742951075119	0.024587009566972	1.3248579506500568	0.185247	0.185247	chr5	157050529	0.7322488165146017	chr5:157050529:G:A
chr5:157050621	['T', 'A']	10699	12969.63668661182	-261.93706062658475	0.0150693475438006	0.0142347899826362	1.0586280206580048	0.289793	0.289793	chr5	157050621	0.5379121091964164	chr5:157050621:T:A
chr5:157050714	['G', 'A']	10699	18615.0	-329.1366678066414	0.0593879195015247	0.0207597742865793	2.860720867274435	0.00423499	0.00423499	chr5	157050714	2.373147610823226	chr5:157050714:G:A
chr5:157051012	['T', 'A']	10699	10836.038425579654	-210.61811972343216	0.0126551639202712	0.013901993638899	0.9103128838198392	0.362678	0.362678	chr5	157051012	0.4404787878669953	chr5:157051012:T:A
chr5:157051693	['G', 'A']	10699	366.068430401047	-26.539680720133827	-0.0503650666317676	0.0531612067450305	-0.9474026214891322	0.343455	0.343455	chr5	157051693	0.4641301568050803	chr5:157051693:G:A
chr5:157052193	['C', 'T']	10699	12938.209291456347	-249.7262493313873	0.0172620579487084	0.014231083073359	1.212982726593979	0.225163	0.225163	chr5	157052193	0.647502973572121	chr5:157052193:C:T
chr5:157052415	['T', 'C']	10699	3607.0565229803087	-98.16951023500566	-0.0027824258439476	0.0188167531286337	-0.1478696045447718	0.882448	0.882448	chr5	157052415	0.0543108768505411	chr5:157052415:T:C
chr5:157052498	['A', 'G']	10699	18612.739670966534	-329.6642312751195	0.059026916815096	0.0207558903379178	2.843863397527344	0.00446548	0.00446548	chr5	157052498	2.3501318514121587	chr5:157052498:A:G
chr5:157053637	['A', 'T']	10699	9198.57928197457	-164.68156078201753	0.0108750536442044	0.0140485601811243	0.7741044992508375	0.438886	0.438886	chr5	157053637	0.3576482724694955	chr5:157053637:A:T
chr5:157053832	['T', 'C']	10699	2157.7027921003805	-71.72977045020255	-0.0073209434926714	0.0236209626813741	-0.3099341712454526	0.756617	0.756617	chr5	157053832	0.1211239050162466	chr5:157053832:T:C
chr5:157054002	['G', 'A']	10699	3542.310880344279	-83.56346320489686	0.0013910585185018	0.0187721141715653	0.074102389629026	0.94093	0.94093	chr5	157054002	0.0264426844840333	chr5:157054002:G:A
chr5:157054372	['T', 'C']	10699	18626.74097962236	-328.5018869656442	0.0597741109795023	0.0208101118206986	2.872358951961437	0.00408222	0.00408222	chr5	157054372	2.389103593884669	chr5:157054372:T:C
chr5:157055448	['G', 'T']	10699	18340.0	-305.48479984816794	0.0609503916984785	0.0199719256519481	3.051803454542362	0.00228029	0.00228029	chr5	157055448	2.6420099173018508	chr5:157055448:G:T
chr5:157055658	['G', 'A']	10699	2226.416191455548	10.557766172760877	0.0300904252080532	0.0230365025665268	1.3062063184789232	0.191511	0.191511	chr5	157055658	0.7178062759924818	chr5:157055658:G:A
chr5:157056287	['A', 'AT']	10699	3040.12565494012	-80.34403668250783	-0.0043852519254365	0.0198020397121507	-0.2214545566609351	0.824743	0.824743	chr5	157056287	0.0836813618381196	chr5:157056287:A:AT
chr5:157056492	['G', 'A']	10699	363.884287454324	-24.3272502297184	-0.0438470459344528	0.0533617528926285	-0.8216942577332366	0.411269	0.411269	chr5	157056492	0.3858740248363822	chr5:157056492:G:A
chr5:157056670	['A', 'G']	10699	2408.302689532378	4.5968257095335145	0.0269362343764198	0.0224046514833353	1.202260807156721	0.229289	0.229289	chr5	157056670	0.6396167797833262	chr5:157056670:A:G
chr5:157056982	['A', 'G']	10699	18106.69237240605	-383.4002251025087	0.0260194981534546	0.0192785256122604	1.3496622447573083	0.177153	0.177153	chr5	157056982	0.7516514887024449	chr5:157056982:A:G
chr5:157057207	['C', 'T']	10699	17989.044128646226	-361.9759313213562	0.032065052224495	0.0190296282645032	1.685006757820241	0.0920165	0.0920165	chr5	157057207	1.0361342898670791	chr5:157057207:C:T
chr5:157057272	['C', 'T']	10699	17990.407518234526	-361.8767212201079	0.0322669915968967	0.0190392956030351	1.6947576354533254	0.0901505	0.0901505	chr5	157057272	1.0450318602156916	chr5:157057272:C:T
chr5:157057469	['T', 'C']	10699	8749.478303077343	-171.03486203924774	0.0121696465610717	0.0145933028720382	0.8339199609424683	0.404345	0.404345	chr5	157057469	0.3932479228658055	chr5:157057469:T:C
chr5:157057615	['A', 'T']	10699	17989.362812003365	-363.4335436500055	0.0315192852300092	0.0190294483319739	1.6563425633863198	0.0976818	0.0976818	chr5	157057615	1.0101863461673422	chr5:157057615:A:T
chr5:157058175	['T', 'C']	10699	7378.068810770382	-223.75085301151395	-0.0118244593953892	0.01475477325921	-0.8013989227525627	0.422919	0.422919	chr5	157058175	0.3737428033614979	chr5:157058175:T:C
chr5:157059109	['G', 'C']	10699	18606.0	-454.4920956282248	0.0073381535038019	0.0207298452814257	0.3539897864253241	0.723354	0.723354	chr5	157059109	0.1406491126346239	chr5:157059109:G:C
chr5:157059397	['C', 'T']	10699	1887.176388109927	-118.58461238106123	-0.0423350685704038	0.0247338357490244	-1.711625685558038	0.0869947	0.0869947	chr5	157059397	1.060507205207451	chr5:157059397:C:T
chr5:157059580	['T', 'C']	10699	8927.337634408603	-170.57978033050708	0.0084962145840807	0.0141029123397348	0.6024439760674586	0.546891	0.546891	chr5	157059580	0.2620992236037825	chr5:157059580:T:C
chr5:157060224	['T', 'C']	10699	2155.8134705332086	-14.095435863613966	0.0141307904400368	0.0234489559155677	0.6026191737882617	0.546775	0.546775	chr5	157060224	0.2621913507433109	chr5:157060224:T:C
chr5:157060505	['T', 'C']	10699	12308.300832008974	-268.10862150132283	0.007738825546493	0.0140214091217867	0.5519292304557586	0.581008	0.581008	chr5	157060505	0.2358178876923962	chr5:157060505:T:C
chr5:157060803	['A', 'G']	10699	17380.248948303262	-340.8001460167115	0.0320367155292304	0.0179204311980851	1.7877201265477158	0.0738495	0.0738495	chr5	157060803	1.1316524407443953	chr5:157060803:A:G
chr5:157060936	['C', 'T']	10699	296.055342619426	-35.22877442913669	-0.1117139673985724	0.0603317799851548	-1.8516603923514368	0.0641022	0.0641022	chr5	157060936	1.1931270651541246	chr5:157060936:C:T
chr5:157060951	['G', 'A']	10699	1891.060506873656	-88.63675037643176	-0.0250938143085122	0.024437440053432	-1.0268593704432656	0.30451	0.30451	chr5	157060951	0.5163984407207352	chr5:157060951:G:A
chr5:157061632	['G', 'A']	10699	4682.188142883861	-84.49277175583232	0.0112921347946161	0.0168343158671588	0.6707807364269174	0.502375	0.502375	chr5	157061632	0.2989719807999087	chr5:157061632:G:A
chr5:157061892	['T', 'C']	10699	12778.583115183246	-234.06373402442864	0.0152031325982475	0.0141826508406092	1.0719528224382666	0.283765	0.283765	chr5	157061892	0.547041172107024	chr5:157061892:T:C
chr5:157062544	['C', 'T']	10699	3165.295849691531	-132.23935744947	-0.0141429532964051	0.0195761782093095	-0.7224573226289599	0.470029	0.470029	chr5	157062544	0.327875345997397	chr5:157062544:C:T
chr5:157063577	['C', 'T']	10699	4690.876881368607	-75.58739818231041	0.0137330057803811	0.0168150837725704	0.8167075446143839	0.414114	0.414114	chr5	157063577	0.3828800870055432	chr5:157063577:C:T
chr5:157065427	['A', 'G']	10699	19408.814077397645	-454.237282339166	0.0210457161629262	0.0240974288064865	0.8733594082560876	0.382487	0.382487	chr5	157065427	0.4173833210965311	chr5:157065427:A:G
chr5:157066517	['T', 'A']	10699	14217.60421151146	-343.66881194579133	0.0002343864572648	0.0147582053356143	0.0158817723384871	0.987329	0.987329	chr5	157066517	0.005538106625173	chr5:157066517:T:A
chr5:157066729	['G', 'A']	10699	19289.802953823146	-435.8475725951092	0.028689766321747	0.0234503319538143	1.223426874223012	0.221195	0.221195	chr5	157066729	0.655224694261335	chr5:157066729:G:A
chr5:157066814	['C', 'T']	10699	7109.993642483172	-160.36165307635602	-0.0005258591810212	0.0147902071424975	-0.0355545514646828	0.971638	0.971638	chr5	157066814	0.0124955086182505	chr5:157066814:C:T
chr5:157067010	['C', 'T']	10699	13289.0	-381.8819487335888	-0.0126794891448752	0.0143708054770859	-0.8823088702364341	0.37763	0.37763	chr5	157067010	0.4229335114160248	chr5:157067010:C:T
chr5:157067476	['G', 'A']	10699	7403.075822737472	-204.63321301178385	-4.635950491474691e-05	0.0146199968460915	-0.003170965452509	0.99747	0.99747	chr5	157067476	0.001100157325809	chr5:157067476:G:A
chr5:157067509	['A', 'T']	10699	1151.1075902037765	-2.2286160649262583	0.0330180655293249	0.0309150225154226	1.0680265722870872	0.285533	0.285533	chr5	157067509	0.5443436916574022	chr5:157067509:A:T
chr5:157067590	['G', 'A']	10699	7139.667320994578	-169.4147052121391	-0.0020738003486175	0.0147780159538901	-0.1403300926922885	0.888402	0.888402	chr5	157067590	0.0513904724243447	chr5:157067590:G:A
chr5:157068330	['G', 'A']	10699	1455.4964446107783	-97.24737031288312	-0.0463812408659057	0.027622114958886	-1.679134307236846	0.0931551	0.0931551	chr5	157068330	1.030793363620916	chr5:157068330:G:A
chr5:157068698	['C', 'T']	10699	5995.922933034044	-133.0382615553627	-0.0010114705451789	0.0154797706147272	-0.0653414427353734	0.947903	0.947903	chr5	157068698	0.0232361022400992	chr5:157068698:C:T
chr5:157070282	['T', 'C']	10699	1458.863457576325	-103.88540069267462	-0.0520929192812242	0.027631079735387	-1.8853016161546872	0.0594162	0.0594162	chr5	157070282	1.226095127217708	chr5:157070282:T:C
chr5:157070534	['G', 'GGTGTACGT']	10699	3404.636440123398	-144.57288278145822	-0.0148210228566047	0.0189740719826024	-0.7811197759866361	0.434749	0.434749	chr5	157070534	0.3617614082786286	chr5:157070534:G:GGTGTACGT
chr5:157072043	['C', 'T']	10699	18523.731351654515	-407.7830542103518	0.0240755105837378	0.0204566434241174	1.17690424986114	0.23926	0.23926	chr5	157072043	0.6211299016010251	chr5:157072043:C:T
chr5:157072435	['G', 'A']	10699	20700.0	-499.7365685356265	0.0419641083383249	0.0396265318072751	1.0589901872416867	0.289628	0.289628	chr5	157072435	0.5381594547066794	chr5:157072435:G:A
chr5:157072473	['T', 'A']	10699	7895.020505617977	-157.15569511318122	0.0056350174602252	0.0144498697584987	0.3899701211432044	0.696566	0.696566	chr5	157072473	0.1570377276566367	chr5:157072473:T:A
chr5:157072970	['A', 'G']	10699	1468.1372219106374	-89.09941097459996	-0.0415577294390056	0.027540592944583	-1.5089627707953766	0.131338	0.131338	chr5	157072970	0.8816096013846296	chr5:157072970:A:G
chr5:157073615	['G', 'A']	10699	18608.73929706488	-400.7338423409966	0.0280139206853531	0.0207225192846125	1.351858830511733	0.176449	0.176449	chr5	157073615	0.753380798600201	chr5:157073615:G:A
chr5:157073618	['A', 'G']	10699	18669.4899504534	-410.1435358955513	0.0256069166676535	0.0209351313785997	1.2231552888093862	0.221298	0.221298	chr5	157073618	0.6550225110293113	chr5:157073618:A:G
chr5:157073785	['A', 'G']	10699	3402.5901440059847	-146.7729787322028	-0.0156483972524033	0.0189794103650574	-0.8244933299515594	0.409678	0.409678	chr5	157073785	0.3875573573432658	chr5:157073785:A:G
chr5:157073920	['A', 'T']	10699	621.0580482333146	-2.693819039702241	0.0185485066066321	0.0409742633673357	0.4526867619399054	0.650784	0.650784	chr5	157073920	0.186563133050989	chr5:157073920:A:T
chr5:157074194	['AT', 'A']	10699	1461.409779356769	-89.49536717690238	-0.041986973686646	0.0275914236836569	-1.5217400221183937	0.128104	0.128104	chr5	157074194	0.8924373093590923	chr5:157074194:AT:A
chr5:157074630	['A', 'G']	10699	1867.5236537023188	-76.20546362166836	-0.0103314757559868	0.0246680984451153	-0.4188193013325933	0.675357	0.675357	chr5	157074630	0.1704665943627591	chr5:157074630:A:G
chr5:157074920	['T', 'A']	10699	1469.1373153860536	-91.42171953813896	-0.0429818977930634	0.027534681080265	-1.5610094653999782	0.118551	0.118551	chr5	157074920	0.9260947783146396	chr5:157074920:T:A
chr5:157075458	['A', 'G']	10699	1473.2392890551923	-92.17238774607596	-0.0434950489237193	0.0275144926823295	-1.580805047939443	0.113952	0.113952	chr5	157075458	0.9432780480058404	chr5:157075458:A:G
chr5:157075510	['C', 'T']	10699	8921.674309780068	-182.6589259704832	0.00598830933631	0.0142253491765358	0.4209604461722108	0.673792	0.673792	chr5	157075510	0.1714741497462325	chr5:157075510:C:T
chr5:157075867	['G', 'A']	10699	18518.73088427744	-415.5838227297619	0.0209763492212777	0.0204383306578487	1.026323997416217	0.304762	0.304762	chr5	157075867	0.5160391850330277	chr5:157075867:G:A
chr5:157076756	['T', 'C']	10699	497.0	15.777888413362517	0.0472197537534884	0.0463331132928033	1.019136215930106	0.308161	0.308161	chr5	157076756	0.5112223252429386	chr5:157076756:T:C
chr5:157076774	['C', 'T']	10699	18211.702187324736	-420.6717042466928	0.0147214674158711	0.0195566919653021	0.7527585668368759	0.451612	0.451612	chr5	157076774	0.345234526745867	chr5:157076774:C:T
chr5:157077542	['G', 'T']	10699	1041.2919783096484	-3.341626924887635	0.0189439676593875	0.0322274425857125	0.5878210040714199	0.556665	0.556665	chr5	157077542	0.2544060838569056	chr5:157077542:G:T
chr5:157077995	['C', 'T']	10699	17339.62067676201	-425.6927880729188	0.0050103980549052	0.0179173226741534	0.2796398851561089	0.779759	0.779759	chr5	157077995	0.1080396039029376	chr5:157077995:C:T
chr5:157078222	['A', 'G']	10699	6013.686237845924	-251.28496290093696	-0.0193024004711315	0.015531251760711	-1.242810352219018	0.213965	0.213965	chr5	157078222	0.6696572619312667	chr5:157078222:A:G
chr5:157079195	['G', 'A']	10699	806.8774868046944	-59.20120874163048	-0.0531494433607372	0.0382334362470384	-1.390129911874038	0.164518	0.164518	chr5	157079195	0.7837865787291365	chr5:157079195:G:A
chr5:157079431	['C', 'T']	10699	814.3700964329182	-111.35112266823344	-0.1164933525591652	0.036638503098523	-3.1795336246655	0.00147933	0.00147933	chr5	157079431	2.829934935406303	chr5:157079431:C:T
chr5:157079694	['T', 'C']	10699	5991.520127316983	-269.8084650063344	-0.0250649619054187	0.015594606145901	-1.607284061611712	0.108022	0.108022	chr5	157079694	0.966487786127933	chr5:157079694:T:C
chr5:157080416	['T', 'C']	10699	18755.75303795102	-345.4975730792105	0.0534287129109067	0.021143813557191	2.5269194115049114	0.0115211	0.0115211	chr5	157080416	1.938506053801388	chr5:157080416:T:C
chr5:157081722	['G', 'A']	10699	2478.02192448234	-48.57347016792042	0.0050908370858131	0.0218922048879973	0.2325410853707218	0.816122	0.816122	chr5	157081722	0.0882449148167532	chr5:157081722:G:A
chr5:157081755	['A', 'G']	10699	2492.83369493444	-44.721574617604105	0.0070839203544616	0.0219162079337758	0.32322746598623	0.746529	0.746529	chr5	157081755	0.1269533168132418	chr5:157081755:A:G
chr5:157082527	['C', 'T']	10699	18672.0	-332.16143253777267	0.0562515705639787	0.020842461041739	2.698892921106073	0.006968	0.006968	chr5	157082527	2.1568918580003933	chr5:157082527:C:T
chr5:157082672	['G', 'A']	10699	2474.693904263276	-46.50843053027764	0.0061188668702328	0.0218808909592847	0.2796443198596737	0.779756	0.779756	chr5	157082672	0.1080412747858028	chr5:157082672:G:A
chr5:157083748	['T', 'C']	10699	2473.0803554724043	-49.342559922725485	0.0046933693571486	0.0218915501155865	0.2143918238940527	0.830246	0.830246	chr5	157083748	0.0807932080898449	chr5:157083748:T:C
chr5:157086271	['C', 'T']	10699	16965.17135645508	-299.1278155694939	0.0323799163959112	0.0170882290309981	1.8948667142261424	0.058137	0.058137	chr5	157086271	1.23554738255976	chr5:157086271:C:T
chr5:157086292	['T', 'C']	10699	2485.0	-45.93465559841498	0.0063750917929664	0.0218519957661312	0.291739567460805	0.770491	0.770491	chr5	157086292	0.1132324298503837	chr5:157086292:T:C
chr5:157086333	['G', 'A']	10699	14400.345952514488	-257.2620671087483	0.0200017163218981	0.0148450247809951	1.347368334979454	0.17789	0.17789	chr5	157086333	0.7498484648833882	chr5:157086333:G:A
chr5:157086556	['G', 'A']	10699	2484.2321929332584	-45.65067943739899	0.0065147590917358	0.0218546650318529	0.2980946668475897	0.765637	0.765637	chr5	157086556	0.1159770871074494	chr5:157086556:G:A
chr5:157086597	['G', 'A']	10699	2485.2322864086746	-45.96208556295744	0.0063612330771449	0.0218523531997458	0.2911005976792914	0.77098	0.77098	chr5	157086597	0.1129568878404794	chr5:157086597:G:A
chr5:157087039	['G', 'C']	10699	2485.0	-45.93465559841498	0.0063750917929664	0.0218519957661312	0.291739567460805	0.770491	0.770491	chr5	157087039	0.1132324298503837	chr5:157087039:G:C
chr5:157087385	['A', 'G']	10699	681.1910059835452	-60.24623276057118	-0.0650162462657554	0.0398684933794207	-1.630767574962224	0.102969	0.102969	chr5	157087385	0.9872935049584244	chr5:157087385:A:G
chr5:157087442	['TA', 'T']	10699	14401.346045989903	-257.430166238071	0.0199557875342231	0.0148477436601547	1.344028290828878	0.178968	0.178968	chr5	157087442	0.7472246151977424	chr5:157087442:TA:T
chr5:157087601	['C', 'A']	10699	777.0726303982053	-108.06315096330104	-0.1168725422509082	0.0371992667272157	-3.1417969366961147	0.00168373	0.00168373	chr5	157087601	2.773727549957139	chr5:157087601:C:A
chr5:157087615	['C', 'T']	10699	2484.4644292792373	-46.07022079768383	0.0063277045702133	0.0218553527739772	0.289526535474076	0.772184	0.772184	chr5	157087615	0.11227920139586	chr5:157087615:C:T
chr5:157087741	['T', 'C']	10699	2491.1493810952725	-45.355774833609416	0.0067155751325203	0.02186627768188	0.3071201797681991	0.758758	0.758758	chr5	157087741	0.1198967168886277	chr5:157087741:T:C
chr5:157087787	['C', 'A']	10699	682.1912864622288	-61.96965568686678	-0.0676315871246086	0.0398423222226825	-1.697481054106468	0.0896349	0.0896349	chr5	157087787	1.0475228616959644	chr5:157087787:C:A
chr5:157087805	['A', 'G']	10699	2482.015815085158	-51.044655644631376	0.0040748666819528	0.0218716661220074	0.1863080141778798	0.852207	0.852207	chr5	157087805	0.0694549028404613	chr5:157087805:A:G
chr5:157087852	['G', 'A']	10699	2483.857263118511	-46.553570084640654	0.006101750438521	0.021862400157336	0.2790979212990756	0.780175	0.780175	chr5	157087852	0.107807970373885	chr5:157087852:G:A
chr5:157087924	['T', 'G']	10699	2504.696955189584	-61.85430051041696	-0.000349578603414	0.0221216435347732	-0.0158025601879229	0.987392	0.987392	chr5	157087924	0.0055103958221085	chr5:157087924:T:G
chr5:157088009	['A', 'G']	10699	2483.160463811483	-44.02685983786483	0.0073023208562171	0.0218609152978756	0.3340354581094225	0.738359	0.738359	chr5	157088009	0.1317324270527315	chr5:157088009:A:G
chr5:157088109	['C', 'T']	10699	2483.464242310928	-44.2763198553553	0.0070385729643697	0.0218576164313261	0.3220192369320819	0.747444	0.747444	chr5	157088109	0.12642133999622	chr5:157088109:C:T
chr5:157088214	['A', 'G']	10699	2485.2322864086746	-45.821603106262856	0.0064222907768778	0.0218522765295427	0.2938957306436872	0.768843	0.768843	chr5	157088214	0.1141623353544797	chr5:157088214:A:G
chr5:157088610	['G', 'T']	10699	2486.0	-46.93975473280881	0.0058960845464262	0.0218494942044385	0.2698499329668	0.787281	0.787281	chr5	157088610	0.1038702295623321	chr5:157088610:G:T
chr5:157088646	['G', 'A']	10699	2485.0	-45.93465559841498	0.0063750917929664	0.0218519957661312	0.291739567460805	0.770491	0.770491	chr5	157088646	0.1132324298503837	chr5:157088646:G:A
chr5:157089149	['G', 'A']	10699	838.0783323985792	-100.35913582513318	-0.0964423486562106	0.0358833154314221	-2.687665492909235	0.00720649	0.00720649	chr5	157089149	2.14227621167484	chr5:157089149:G:A
chr5:157089265	['C', 'T']	10699	2371.443301860335	-38.45641263022191	0.0094038910257757	0.0222448418709521	0.4227447909196229	0.67249	0.67249	chr5	157089265	0.1723141692840806	chr5:157089265:C:T
chr5:157089740	['T', 'C']	10699	2371.443301860335	-38.64746460092617	0.009454632419724	0.0222448283002341	0.4250260911038137	0.670826	0.670826	chr5	157089740	0.173390113272713	chr5:157089740:T:C
chr5:157090951	['T', 'C']	10699	2363.662771129394	-24.63033107825449	0.0158981668695836	0.0222897165643888	0.7132511902364604	0.475706	0.475706	chr5	157090951	0.3226613708620863	chr5:157090951:T:C
chr5:157091077	['T', 'C']	10699	3553.332118152926	-140.65072894955853	-0.0168414527454003	0.0186791573424263	-0.9016173715260728	0.36728	0.36728	chr5	157091077	0.4350027202420356	chr5:157091077:T:C
chr5:157091549	['A', 'G']	10699	8389.920890218815	-110.22489857489032	0.0163433918956101	0.0143297694708167	1.1405202246200947	0.254095	0.254095	chr5	157091549	0.5950038807732203	chr5:157091549:A:G
chr5:157091657	['C', 'T']	10699	777.0	-108.01238512721986	-0.116825860167905	0.0371991986764164	-3.14054776244334	0.00169092	0.00169092	chr5	157091657	2.771876939049464	chr5:157091657:C:T
chr5:157092000	['T', 'C']	10699	328.03065993643673	-39.92528142023868	-0.1165262183147106	0.0574177315503537	-2.0294465693497536	0.0424376	0.0424376	chr5	157092000	1.3722491850022975	chr5:157092000:T:C
chr5:157092086	['C', 'T']	10699	17459.0	-301.7414406165817	0.0398769475127012	0.0179165467305696	2.2257049928411767	0.0260547	0.0260547	chr5	157092086	1.5841139230381778	chr5:157092086:C:T
chr5:157092549	['T', 'C']	10699	19729.84408300617	-425.162561549216	0.0503575125229744	0.0258333207783377	1.9493240127765967	0.0512829	0.0512829	chr5	157092549	1.290027423848319	chr5:157092549:T:C
chr5:157092674	['A', 'G']	10699	18745.00813464236	-351.31508809052207	0.0509280894157576	0.0211129273230482	2.412175660746072	0.0158744	0.0158744	chr5	157092674	1.7993026806258166	chr5:157092674:A:G
chr5:157092675	['G', 'A']	10699	18744.76005236581	-347.65378576945704	0.0525342227977816	0.0211031182260421	2.4894056999098866	0.0128108	0.0128108	chr5	157092675	1.8924237488862985	chr5:157092675:G:A
chr5:157093702	['A', 'T']	10699	2766.775804038893	-17.86510663168907	0.0222047654480959	0.0208868595401875	1.0630973701610162	0.287762	0.287762	chr5	157093702	0.5409665567507582	chr5:157093702:A:T
chr5:157093802	['A', 'G']	10699	17470.16439124743	-312.47069656611257	0.0364843877859201	0.0179172859823637	2.036267536379797	0.0417481	0.0417481	chr5	157093802	1.3793632849298945	chr5:157093802:A:G
chr5:157093937	['A', 'C']	10699	777.2179319371728	-107.96206523164057	-0.1170075531060079	0.0372002290430877	-3.145344964690461	0.00166346	0.00166346	chr5	157093937	2.778987637829807	chr5:157093937:A:C
chr5:157093946	['G', 'A']	10699	1114.1041316133856	-70.3787384499759	-0.0335883027153501	0.0313177210131537	-1.0725014984724677	0.283519	0.283519	chr5	157093946	0.5474178315906159	chr5:157093946:G:A
chr5:157094282	['T', 'C']	10699	280.0261731164704	-19.413025962320475	-0.0445915177108474	0.0614148439284343	-0.7260706835436905	0.467811	0.467811	chr5	157094282	0.329929570506483	chr5:157094282:T:C
chr5:157095577	['T', 'C']	10699	1893.0	-56.41833398577296	-0.0058785028550299	0.0244245737233889	-0.2406798547071758	0.809808	0.809808	chr5	157095577	0.0916179372012263	chr5:157095577:T:C
chr5:157095933	['C', 'T']	10699	3502.900527009228	-150.71870573282175	-0.021176068849883	0.0188551350531371	-1.123092928807199	0.261423	0.261423	chr5	157095933	0.5826562058386242	chr5:157095933:C:T
chr5:157096393	['G', 'A']	10699	1211.339659685864	-116.0315687482732	-0.0748751298181943	0.0302635248872365	-2.4741047216800696	0.0133725	0.0133725	chr5	157096393	1.8737873934329448	chr5:157096393:G:A
chr5:157096736	['C', 'T']	10699	13479.779730740463	-173.42125320574857	0.0310731145774987	0.0144523211622912	2.1500431818920664	0.0315742	0.0315742	chr5	157096736	1.500667644414342	chr5:157096736:C:T
chr5:157096839	['C', 'T']	10699	3487.5414716345254	-148.87169350979028	-0.0207541212452805	0.018826349132539	-1.102397554574696	0.270314	0.270314	chr5	157096839	0.5681314609039596	chr5:157096839:C:T
chr5:157097988	['C', 'T']	10699	19735.0	-428.5059347426366	0.0484971981230597	0.0258612222453378	1.8752863906810344	0.0607806	0.0607806	chr5	157097988	1.2162350170661618	chr5:157097988:C:T
chr5:157099320	['A', 'G']	10699	17583.147507249087	-249.60535524614824	0.0619147161700029	0.0183777636348064	3.3690016587622247	0.000757077	0.000757077	chr5	157099320	3.120859947482128	chr5:157099320:A:G
chr5:157099655	['A', 'G']	10699	15246.425032716395	-199.27494950697795	0.0418065544840151	0.0154280119686016	2.7097823471421782	0.00674348	0.00674348	chr5	157099655	2.1711159262002675	chr5:157099655:A:G
chr5:157100241	['G', 'A']	10699	4251.39736399327	-102.6994786601242	0.0018948020839214	0.0174905405625939	0.1083329630173768	0.913734	0.913734	chr5	157100241	0.0391802147099222	chr5:157100241:G:A
chr5:157100380	['C', 'T']	10699	1025.0958123013647	-113.08765340075772	-0.0847332130388068	0.0325863575509924	-2.6002664736680923	0.00932796	0.00932796	chr5	157100380	2.030213324915306	chr5:157100380:C:T
chr5:157102180	['A', 'G']	10699	17069.5954383997	-328.68331937552347	0.0278900305625243	0.0173838035906721	1.60436871120021	0.108662	0.108662	chr5	157102180	0.9639223057354817	chr5:157102180:A:G
chr5:157102636	['A', 'G']	10699	17114.199214733104	-313.18597559834654	0.0334052195157113	0.017460251413922	1.9132152638463984	0.0557472	0.0557472	chr5	157102636	1.2537769409271071	chr5:157102636:A:G
chr5:157102803	['C', 'T']	10699	1069.4998129792407	-58.43175951196943	-0.0247689874935446	0.0319245318230817	-0.7758606337849697	0.437848	0.437848	chr5	157102803	0.3586766297200307	chr5:157102803:C:T
chr5:157102841	['A', 'G']	10699	17126.212413405723	-320.2845822898157	0.0314009900172806	0.0175006828761893	1.7942722715125214	0.072798	0.072798	chr5	157102841	1.1378805520179407	chr5:157102841:A:G
chr5:157103574	['A', 'G']	10699	788.0	-104.85643663149364	-0.1113158170369908	0.0369695739397721	-3.011011628598636	0.00260987	0.00260987	chr5	157103574	2.583381124726372	chr5:157103574:A:G
chr5:157103835	['C', 'A']	10699	1117.1044120396336	-68.05218845424345	-0.0311043609157101	0.0312555563000995	-0.9951626077956304	0.31968	0.31968	chr5	157103835	0.4952845334541117	chr5:157103835:C:A
chr5:157104243	['G', 'C']	10699	17213.826757666415	-328.4474907142028	0.0298918629120259	0.0176182049520557	1.696646337885747	0.0897927	0.0897927	chr5	157104243	1.0467589693303183	chr5:157104243:G:C
chr5:157104268	['G', 'A']	10699	17201.43104254324	-328.6316485547097	0.0298732078593082	0.0175962854943838	1.6976996576261922	0.0895936	0.0895936	chr5	157104268	1.0477230124802437	chr5:157104268:G:A
chr5:157104305	['C', 'T']	10699	17201.038619786796	-328.9733484761505	0.0296462366663802	0.017596732203635	1.6847580745847852	0.0920645	0.0920645	chr5	157104305	1.035907801140879	chr5:157104305:C:T
chr5:157104319	['A', 'G']	10699	18842.28337696335	-358.36139879844416	0.0502831363422291	0.0213708125945385	2.3528883667755047	0.0186463	0.0186463	chr5	157104319	1.729407332702515	chr5:157104319:A:G
chr5:157104725	['C', 'A']	10699	17203.60796410544	-330.59630760157904	0.0292481328976273	0.0175958103386366	1.6622214228693295	0.0964977	0.0964977	chr5	157104725	1.0154830378397544	chr5:157104725:C:A
chr5:157104854	['A', 'G']	10699	17204.608057580856	-328.0942365446988	0.0300531988750395	0.017601425724063	1.7074298040501104	0.0877712	0.0877712	chr5	157104854	1.0566479639674873	chr5:157104854:A:G
chr5:157105225	['T', 'C']	10699	17206.43291257597	-328.58205707232025	0.0298731310170158	0.017609822809675	1.696390210161754	0.0898411	0.0898411	chr5	157105225	1.0465249392821565	chr5:157105225:T:C
chr5:157105355	['C', 'A']	10699	17206.040957546287	-327.9979638954832	0.0300888757417497	0.0176048862872486	1.709120709489807	0.0874576	0.0874576	chr5	157105355	1.0582024446799094	chr5:157105355:C:A
chr5:157105569	['G', 'A']	10699	2186.0	-57.93608347645867	-0.0017661540322852	0.0229393755418937	-0.0769922454541004	0.938631	0.938631	chr5	157105569	0.0275051065196306	chr5:157105569:G:A
chr5:157105917	['A', 'G']	10699	17193.213985229504	-323.8350856978667	0.0311018938141435	0.0175740276318449	1.769764704238059	0.0767949	0.0767949	chr5	157105917	1.1146676207940431	chr5:157105917:A:G
chr5:157105941	['A', 'G']	10699	18834.28113313388	-353.67525907184086	0.0521123450438533	0.0213410554844954	2.441882271554639	0.014627	0.014627	chr5	157105941	1.8348447386079343	chr5:157105941:A:G
chr5:157106135	['T', 'TC']	10699	16561.550259465643	-346.8467534252733	0.0201050146235204	0.0177200781825302	1.134589498783446	0.256573	0.256573	chr5	157106135	0.5907890477583213	chr5:157106135:T:TC
chr5:157106163	['C', 'T']	10699	17193.607029351282	-321.49895147946074	0.0318061010346023	0.0175739304304427	1.8098456210743687	0.0703478	0.0703478	chr5	157106163	1.1527494797900029	chr5:157106163:C:T
chr5:157106208	['A', 'G']	10699	17197.82227000748	-326.9875426685404	0.0301805969719379	0.0175881407388626	1.715962899094338	0.0861978	0.0861978	chr5	157106208	1.0645038183986384	chr5:157106208:A:G
chr5:157107151	['AAC', 'A']	10699	789.0737521031969	-107.18907045974628	-0.1145569201261662	0.0369480249718341	-3.1004883268725187	0.00193705	0.00193705	chr5	157107151	2.7128591689330124	chr5:157107151:AAC:A
chr5:157109865	['A', 'G']	10699	14807.536044880784	-343.6606670753204	0.0048270270973613	0.0150963288483117	0.319748406772499	0.749165	0.749165	chr5	157109865	0.1254225204878443	chr5:157109865:A:G
chr5:157110362	['C', 'T']	10699	3962.740768439749	9.632527237120614	0.0356445711033587	0.01797924445305	1.9825399891769089	0.0474444	0.0474444	chr5	157110362	1.32381504124773	chr5:157110362:C:T
chr5:157110749	['A', 'C']	10699	18795.0	-344.874382965357	0.0549526910597203	0.0212052093529195	2.5914712816619474	0.00956965	0.00956965	chr5	157110749	2.019103945801872	chr5:157110749:A:C
chr5:157110905	['C', 'T']	10699	793.4273700305752	14.969257159231686	0.0362387080979098	0.0372776449132703	0.9721297625486351	0.331008	0.331008	chr5	157110905	0.4801615098077563	chr5:157110905:C:T
chr5:157112260	['G', 'A']	10699	18699.2252994012	-335.03812339802124	0.0546428786837858	0.0206259996477074	2.649223291820391	0.00807957	0.00807957	chr5	157112260	2.092611752046765	chr5:157112260:G:A
chr5:157112294	['TTTTAA', 'T']	10699	13896.66738519213	-264.9007580256556	0.0153770017845766	0.0144381216085329	1.0650278617606872	0.286887	0.286887	chr5	157112294	0.542289130932044	chr5:157112294:TTTTAA:T
chr5:157112357	['G', 'A']	10699	12236.592842420849	-237.6953571735307	0.0112278520247321	0.0139678536259694	0.8038351722026182	0.42151	0.42151	chr5	157112357	0.3751921176150345	chr5:157112357:G:A
chr5:157112755	['C', 'T']	10699	13886.78771158702	-262.31975754764443	0.0157151094297391	0.0143972616821544	1.0915346110030204	0.275062	0.275062	chr5	157112755	0.5605694035406081	chr5:157112755:C:T
chr5:157112976	['T', 'C']	10699	852.1592969991586	-98.332900687198	-0.0906877095431909	0.0352364316573288	-2.573691638958248	0.0100753	0.0100753	chr5	157112976	1.996742013533768	chr5:157112976:T:C
chr5:157113338	['T', 'A']	10699	3997.923466947298	12.457357569353848	0.0369080888710671	0.0180358706132148	2.0463713486625146	0.0407443	0.0407443	chr5	157113338	1.3899331391128298	chr5:157113338:T:A
chr5:157113541	['G', 'C']	10699	11768.499812979242	-213.95224274381167	0.0132680913968334	0.0139995516048676	0.947751168846016	0.343278	0.343278	chr5	157113541	0.4643540287465744	chr5:157113541:G:C
chr5:157113614	['G', 'A']	10699	13895.298747429426	-243.564070448498	0.0199063093706675	0.0145335027585791	1.3696842186868388	0.170814	0.170814	chr5	157113614	0.767476537197512	chr5:157113614:G:A
chr5:157113712	['C', 'T']	10699	777.0	15.980242729403756	0.0367641602648992	0.0372261151306113	0.9875905701121022	0.323376	0.323376	chr5	157113712	0.4902922152717345	chr5:157113712:C:T
chr5:157114365	['C', 'T']	10699	14603.824855058912	-341.4906036583426	0.0045360838570794	0.0149864296817677	0.3026794208762067	0.76214	0.76214	chr5	157114365	0.1179652443523471	chr5:157114365:C:T
chr5:157114440	['C', 'T']	10699	19629.0	-399.9463082334034	0.0594680110028572	0.0251310356890279	2.3663175580471885	0.0179838	0.0179838	chr5	157114440	1.7451185359252768	chr5:157114440:C:T
chr5:157114512	['TA', 'T']	10699	13686.5584743386	-239.1926724822713	0.0197814684263911	0.0144674031087689	1.3673130054972484	0.171556	0.171556	chr5	157114512	0.7655940883258269	chr5:157114512:TA:T
chr5:157114922	['T', 'C']	10699	12822.198448308094	-222.3050011045556	0.0182307288403348	0.014248232160306	1.279508126708073	0.200746	0.200746	chr5	157114922	0.6973530995747346	chr5:157114922:T:C
chr5:157115171	['T', 'C']	10699	19798.70103767412	-431.2525814464012	0.0500758182986419	0.0262545542026806	1.9073193135204327	0.056506	0.056506	chr5	157115171	1.2479054348612355	chr5:157115171:T:C
chr5:157115485	['C', 'A']	10699	13684.279024116657	-241.07008710230727	0.0194273436093508	0.0144661436003713	1.342952492802035	0.179316	0.179316	chr5	157115485	0.7463809575003293	chr5:157115485:C:A
chr5:157115747	['T', 'C']	10699	920.2580403889305	-101.34157074517412	-0.086612972349026	0.0343307183405704	-2.522900088771832	0.0116535	0.0116535	chr5	157115747	1.9335436194961944	chr5:157115747:T:C
chr5:157116103	['T', 'G']	10699	14631.735159390482	-350.3379187561724	0.0028978623368867	0.0150117181520871	0.1930400176400782	0.846931	0.846931	chr5	157116103	0.0721519704720151	chr5:157116103:T:G
chr5:157116385	['C', 'A']	10699	18731.0	-337.93275553537575	0.0559339872200873	0.020953745336266	2.6694028357440587	0.00761011	0.00761011	chr5	157116385	2.1186090656935868	chr5:157116385:C:A
chr5:157116500	['T', 'A']	10699	919.0859039072724	-101.69441827489592	-0.0870647087631976	0.0343469266214395	-2.534861698771369	0.0112633	0.0112633	chr5	157116500	1.948334348221844	chr5:157116500:T:A
chr5:157116502	['AGCTATGTGAG', 'A']	10699	920.1720108441618	-101.336312275007	-0.0865756500293958	0.0343306177333194	-2.5218203383905333	0.0116893	0.0116893	chr5	157116502	1.9322114952744025	chr5:157116502:AGCTATGTGAG:A
chr5:157116886	['T', 'A']	10699	13664.27715460834	-227.38926713715293	0.0217548370447285	0.0144772084493644	1.5026955728943463	0.132947	0.132947	chr5	157116886	0.87632145824325	chr5:157116886:T:A
chr5:157117426	['T', 'C']	10699	18806.27327973074	-346.8060562012405	0.0546331748712375	0.0212164938651767	2.575033142535799	0.0100364	0.0100364	chr5	157117426	1.998422038237164	chr5:157117426:T:C
chr5:157117685	['T', 'C']	10699	921.0	-100.91029870684186	-0.0860871275102172	0.0343141041137939	-2.50879717636606	0.012129	0.012129	chr5	157117685	1.916175003946664	chr5:157117685:T:C
chr5:157117897	['T', 'C']	10699	17965.395829437068	-365.0752459037493	0.0308449149823736	0.0188759424095598	1.6340860929281096	0.10227	0.10227	chr5	157117897	0.9902517440514464	chr5:157117897:T:C
chr5:157118601	['A', 'G']	10699	17985.681061880725	-371.0729109504607	0.0292716567897159	0.0189037805128469	1.548455176456528	0.121542	0.121542	chr5	157118601	0.9152736215199072	chr5:157118601:A:G
chr5:157119104	['G', 'T']	10699	919.0	-100.30492972876064	-0.085780469446473	0.0343461072276307	-2.497531055789182	0.0125211	0.0125211	chr5	157119104	1.902357515938285	chr5:157119104:G:T
chr5:157119128	['T', 'C']	10699	919.0	-100.30492972876064	-0.085780469446473	0.0343461072276307	-2.497531055789182	0.0125211	0.0125211	chr5	157119128	1.902357515938285	chr5:157119128:T:C
chr5:157119184	['A', 'T']	10699	17043.593008038886	-261.65702213553175	0.0477833207160958	0.0171578893226715	2.784918343829008	0.00536355	0.00536355	chr5	157119184	2.270547666449631	chr5:157119184:A:T
chr5:157119431	['A', 'G']	10699	17070.38204768583	-263.5505472887356	0.0476040490338005	0.0171916203183553	2.7690263135333533	0.0056321	0.0056321	chr5	157119431	2.249329642739766	chr5:157119431:A:G
chr5:157119453	['C', 'T']	10699	17895.01776364996	-358.05513134294955	0.0316344319701907	0.018729390710444	1.689026218698635	0.0912436	0.0912436	chr5	157119453	1.0397975880458556	chr5:157119453:C:T
chr5:157119617	['C', 'G']	10699	16932.0	-252.585220033153	0.0472105848664577	0.0169780240265013	2.780687834624678	0.00543388	0.00543388	chr5	157119617	2.264889956627232	chr5:157119617:C:G
chr5:157119979	['G', 'A']	10699	17161.0	-245.3789381478257	0.0527632474500291	0.0173121091043943	3.0477654185206227	0.00231113	0.00231113	chr5	157119979	2.6361756249688604	chr5:157119979:G:A
chr5:157120020	['A', 'G']	10699	16361.0	-197.6794570866473	0.0535959654162025	0.0163482351278392	3.278394578808966	0.00104733	0.00104733	chr5	157120020	2.9799164562409564	chr5:157120020:A:G
chr5:157120786	['G', 'A']	10699	18780.75537483642	-338.9415705402775	0.0549931258498648	0.0211599075767799	2.59893034269262	0.00936432	0.00936432	chr5	157120786	2.028523753896852	chr5:157120786:G:A
chr5:157120918	['T', 'C']	10699	2384.114176173556	7.657094540142127	0.0341083645361883	0.0221212075454695	1.541885291120726	0.123131	0.123131	chr5	157120918	0.9096325934210104	chr5:157120918:T:C
chr5:157122310	['C', 'T']	10699	2561.633701347305	-77.80990690896591	-0.0037646095731498	0.0213788715760617	-0.1760901907173235	0.860226	0.860226	chr5	157122310	0.0653874351998707	chr5:157122310:C:T
chr5:157122692	['G', 'A']	10699	9852.52529692322	-102.85975182385664	0.029792050830017	0.013969060335839	2.132716883868164	0.0329707	0.0329707	chr5	157122692	1.4818718322650928	chr5:157122692:G:A
chr5:157124079	['T', 'A']	10699	2551.1070792311293	-193.9056383811839	-0.0531148757708218	0.0214456498208127	-2.476720277287865	0.0132749	0.0132749	chr5	157124079	1.8769687417803365	chr5:157124079:T:A
chr5:157124219	['A', 'G']	10699	2652.343171634493	-198.0782175867409	-0.054173468427041	0.0215532751390642	-2.5134680496355	0.0119697	0.0119697	chr5	157124219	1.921916734303471	chr5:157124219:A:G
chr5:157124638	['T', 'A']	10699	7360.214470284259	-135.76947276752733	0.0162357913526322	0.0154386586208866	1.051632253249466	0.292992	0.292992	chr5	157124638	0.5331442376775888	chr5:157124638:T:A
chr5:157124663	['C', 'A']	10699	4171.577877680998	-285.215219079094	-0.0496718698755679	0.0174433580788709	-2.8476093680456582	0.0044133	0.0044133	chr5	157124663	2.3552365497981715	chr5:157124663:C:A
chr5:157124769	['TG', 'T']	10699	2378.333769755915	6.79431370914769	0.0335950105295137	0.0221388309079304	1.5174699454197254	0.129178	0.129178	chr5	157124769	0.8888114437105634	chr5:157124769:TG:T
chr5:157124860	['C', 'A']	10699	2546.4280370335737	-194.5555003014324	-0.0533606011721652	0.0214333359707156	-2.489607835433169	0.0128035	0.0128035	chr5	157124860	1.8926712941874568	chr5:157124860:C:A
chr5:157126204	['A', 'G']	10699	6849.4813879536105	-353.7917773406946	-0.0357703544975026	0.0148773504318534	-2.4043497974555783	0.0162182	0.0162182	chr5	157126204	1.789997348241172	chr5:157126204:A:G
chr5:157126952	['A', 'C']	10699	8824.898006924299	-260.7293120073143	-0.0042034010870703	0.0141746892376669	-0.2965427330780887	0.766821	0.766821	chr5	157126952	0.1153060021329981	chr5:157126952:A:C
chr5:157127121	['A', 'G']	10699	14020.310431856422	-384.4952652060463	-0.0015788680465463	0.0146958805837067	-0.1074360966362825	0.914445	0.914445	chr5	157127121	0.0388424103787257	chr5:157127121:A:G
chr5:157127462	['T', 'C']	10699	11638.61475869809	-392.442012068212	-0.0151043795378562	0.0139696426845713	-1.0812287671851573	0.27962	0.27962	chr5	157127462	0.5534317686237856	chr5:157127462:T:C
chr5:157127653	['G', 'A']	10699	11730.581244109317	-395.5070739304416	-0.0155757470048232	0.0141040027889662	-1.104349399094581	0.269466	0.269466	chr5	157127653	0.5694960243321584	chr5:157127653:G:A
chr5:157127738	['C', 'T']	10699	1848.0852417302929	-44.2071444738928	0.0005640359157182	0.0254152673400158	0.0221927988469448	0.982295	0.982295	chr5	157127738	0.0077580665588846	chr5:157127738:C:T
chr5:157128709	['C', 'T']	10699	11642.705640258162	-390.3319301474131	-0.0146662498915066	0.0139728863966452	-1.0496220662774334	0.293916	0.293916	chr5	157128709	0.5317767714552118	chr5:157128709:C:T
chr5:157129663	['C', 'T']	10699	3082.3214152003	-201.3070070199404	-0.0429885101412563	0.0198114879920134	-2.169877909149798	0.0300381	0.0300381	chr5	157129663	1.5223275412288535	chr5:157129663:C:T
chr5:157129835	['T', 'G']	10699	3081.576049359633	-200.05372065695352	-0.0423283780780668	0.0197952798306905	-2.138306628656043	0.0325145	0.0325145	chr5	157129835	1.487922920078674	chr5:157129835:T:G
chr5:157129952	['A', 'G']	10699	2561.47882583902	-73.96040802365114	-0.0019951281621594	0.0213723242687301	-0.0933510149421841	0.925626	0.925626	chr5	157129952	0.0335644549444423	chr5:157129952:A:G
chr5:157130230	['GGATT', 'G']	10699	11037.221286943508	-343.93692778226074	-0.0093041516068559	0.013899108943556	-0.6694063370997305	0.503251	0.503251	chr5	157130230	0.2982153534605689	chr5:157130230:GGATT:G
chr5:157130600	['T', 'C']	10699	1758.1643297812675	-43.47958081416386	-0.0005220752421672	0.0253612445359301	-0.0205855529458577	0.983577	0.983577	chr5	157130600	0.007191635372393	chr5:157130600:T:C
chr5:157130638	['T', 'A']	10699	1758.1643297812675	-43.82265481471209	-0.000756958792085	0.0253612728683037	-0.0298470347295178	0.97619	0.97619	chr5	157130638	0.0104656455291834	chr5:157130638:T:A
chr5:157130675	['C', 'T']	10699	4278.399326662303	-42.241169011349655	0.0204894904310765	0.0173991151421732	1.177616807731365	0.238976	0.238976	chr5	157130675	0.6216457124030533	chr5:157130675:C:T
chr5:157130688	['A', 'AT']	10699	2520.6491769547324	-0.8466213994618863	0.031032539510517	0.0216067353617681	1.4362437911572397	0.150962	0.150962	chr5	157130688	0.8211323591122686	chr5:157130688:A:AT
chr5:157131563	['A', 'G']	10699	2543.2959154796745	-0.3162325113500432	0.0315909727158909	0.0216287116017905	1.4606035392915235	0.144154	0.144154	chr5	157131563	0.8411733022606801	chr5:157131563:A:G
chr5:157131729	['G', 'A']	10699	2519.0	0.6674525963495432	0.0317178398880005	0.0216047599848153	1.4680949897287945	0.142108	0.142108	chr5	157131729	0.8473814726843628	chr5:157131729:G:A
chr5:157133419	['A', 'G']	10699	14157.0	-391.3097658119628	-0.0018194941178301	0.0147938182334301	-0.1229901631289885	0.902117	0.902117	chr5	157133419	0.0447371330132895	chr5:157133419:A:G
chr5:157134110	['A', 'G']	10699	2489.62888140666	-14.190998002243852	0.0252784331038952	0.0217287452131115	1.1633636851078617	0.244708	0.244708	chr5	157134110	0.6113518324501612	chr5:157134110:A:G
chr5:157134279	['A', 'G']	10699	6831.915669409125	-141.8249605305785	0.0087691933958443	0.0149093857998457	0.588165972332346	0.556433	0.556433	chr5	157134279	0.2545871215036548	chr5:157134279:A:G
chr5:157134340	['T', 'C']	10699	2560.957456755493	-73.74630157029053	-0.0020639693889207	0.021375503925677	-0.0965576950184308	0.923079	0.923079	chr5	157134340	0.0347611290977269	chr5:157134340:T:C
chr5:157134356	['C', 'A']	10699	13532.854096520765	-357.4630432683214	0.001260933320551	0.0144893915290869	0.0870245874728244	0.930654	0.930654	chr5	157134356	0.0312117516935461	chr5:157134356:C:A
chr5:157134378	['C', 'T']	10699	2489.0	-13.295614005674144	0.0256976606304604	0.02172421331834	1.1829040828266038	0.236873	0.236873	chr5	157134378	0.6254844395696707	chr5:157134378:C:T
chr5:157134676	['A', 'G']	10699	2586.241727425687	-79.81837974161678	-0.0041478357781877	0.0212989690164112	-0.1947435002601171	0.845597	0.845597	chr5	157134676	0.0728365664832186	chr5:157134676:A:G
chr5:157134737	['G', 'A']	10699	2029.3793586987003	-65.45613382144296	-0.0082813038139766	0.0237655016074083	-0.3484590374223425	0.727502	0.727502	chr5	157134737	0.1381658084069762	chr5:157134737:G:A
chr5:157134859	['TTA', 'T']	10699	2182.203963357637	-139.69786140220668	-0.0397375999382514	0.0229987297535011	-1.7278171605195782	0.0840499	0.0840499	chr5	157134859	1.0754627989344927	chr5:157134859:TTA:T
chr5:157134983	['G', 'A']	10699	2489.2326603103384	-63.307384785833406	0.0015407666632635	0.0216109540548304	0.0712956336566344	0.943164	0.943164	chr5	157134983	0.025412784354577	chr5:157134983:G:A
chr5:157135661	['C', 'T']	10699	13785.57698420118	-344.2385677816554	0.0053962111246542	0.0146039597745998	0.3695032859539688	0.71176	0.71176	chr5	157135661	0.1476664224397914	chr5:157135661:C:T
chr5:157136190	['G', 'A']	10699	2488.4651771524727	-13.118943947187294	0.0258233420676429	0.0217273665169132	1.1885168894049478	0.234656	0.234656	chr5	157136190	0.6295683366844834	chr5:157136190:G:A
chr5:157136883	['C', 'T']	10699	2488.232566834922	-13.828711689006049	0.0254975997422585	0.0217270250808195	1.1735430712402366	0.240604	0.240604	chr5	157136883	0.6186971568653038	chr5:157136883:C:T
chr5:157136898	['G', 'A']	10699	2488.6978309648466	-149.00386288003364	-0.0364597131727999	0.0217687500160669	-1.6748648014190075	0.09399	0.09399	chr5	157136898	1.0269183503986323	chr5:157136898:G:A
chr5:157137048	['AGTGCAATG', 'A']	10699	223.1668693293425	-6.4172663251775015	0.0024131658300194	0.0692232133057146	0.0348606444974176	0.972192	0.972192	chr5	157137048	0.0122479569810303	chr5:157137048:AGTGCAATG:A
chr5:157137124	['G', 'A']	10699	2486.69727000748	-12.740093550348645	0.026036037873353	0.0217329739595998	1.197997012362523	0.230945	0.230945	chr5	157137124	0.6364914358678164	chr5:157137124:G:A
chr5:157137445	['C', 'T']	10699	13528.264441951767	-357.54201864033433	0.0011854425573998	0.0144826996365657	0.0818523194672139	0.934766	0.934766	chr5	157137445	0.0292970924724953	chr5:157137445:C:T
chr5:157137618	['T', 'G']	10699	2489.0	-13.295614005674144	0.0256976606304604	0.02172421331834	1.1829040828266038	0.236873	0.236873	chr5	157137618	0.6254844395696707	chr5:157137618:T:G
chr5:157137812	['C', 'A']	10699	4244.396709665358	-106.19606935112192	0.0009081714369837	0.0173800100518966	0.0522537923897608	0.958327	0.958327	chr5	157137812	0.0184862758235513	chr5:157137812:C:A
chr5:157137871	['G', 'A']	10699	10754.010283256988	-192.75672724388923	0.0172572470729966	0.0139034776363355	1.2412180264811148	0.214552	0.214552	chr5	157137871	0.6684674327280681	chr5:157137871:G:A
chr5:157138092	['AT', 'A']	10699	4243.189790575916	-106.01763114252437	0.0009997124054621	0.0173867919392288	0.0574983820451985	0.954149	0.954149	chr5	157138092	0.0203838005317642	chr5:157138092:AT:A
chr5:157138361	['G', 'T']	10699	6731.887621540764	-119.78852132843744	0.0127763523653572	0.0149335761360723	0.8555453997717095	0.392268	0.392268	chr5	157138361	0.4064171188147917	chr5:157138361:G:T
chr5:157139795	['C', 'T']	10699	13538.207077818448	-351.89974409743235	0.0023098902456694	0.0144904953933461	0.159407265450024	0.873351	0.873351	chr5	157139795	0.0588111781423855	chr5:157139795:C:T
chr5:157140304	['A', 'G']	10699	2487.697550486163	-10.59023607208432	0.0268351990772837	0.021739472464029	1.2343997363177162	0.217081	0.217081	chr5	157140304	0.6633781864776656	chr5:157140304:A:G
chr5:157140494	['C', 'G']	10699	4248.794241376087	-103.52363489037386	0.0015791284238718	0.0173731055173193	0.0908949998776909	0.927578	0.927578	chr5	157140494	0.0326495603703008	chr5:157140494:C:G
chr5:157140501	['ACATCGGG', 'A']	10699	2491.0	-62.66795445203246	0.0017529027817964	0.0216052656668121	0.0811331278600777	0.935338	0.935338	chr5	157140501	0.0290314212035227	chr5:157140501:ACATCGGG:A
chr5:157140827	['C', 'T']	10699	11492.593396314656	-338.90629085754097	-0.0061326547293503	0.013949816950331	-0.4396225951341063	0.660219	0.660219	chr5	157140827	0.180311981556114	chr5:157140827:C:T
chr5:157141499	['G', 'A']	10699	578.0	-27.242822801070453	-0.0272335904874159	0.042960511194537	-0.6339214718394475	0.526146	0.526146	chr5	157141499	0.2788937269562307	chr5:157141499:G:A
chr5:157144162	['A', 'G']	10699	2882.077512856474	-163.0683437542379	-0.0325678899848303	0.0204062226601682	-1.5959783702841268	0.110523	0.110523	chr5	157144162	0.9565473352488032	chr5:157144162:A:G
chr5:157144980	['A', 'T']	10699	2053.3838459381136	-67.27804655865458	-0.007034041798741	0.0236258256040915	-0.2977268145720524	0.765917	0.765917	chr5	157144980	0.1158182909353423	chr5:157144980:A:T
chr5:157145323	['G', 'T']	10699	6506.608151056273	-165.16287838036962	0.0021421302954318	0.0151521103466048	0.1413750458801187	0.887576	0.887576	chr5	157145323	0.0517944495771225	chr5:157145323:G:T
chr5:157146464	['T', 'A']	10699	878.0820714152178	8.145448149265547	0.0273853451959628	0.0350039214418298	0.7823507786541097	0.434026	0.434026	chr5	157146464	0.3624842536250154	chr5:157146464:T:A
chr5:157146578	['A', 'C']	10699	11350.243478260869	-346.2134533384752	-0.0093357805492386	0.013948277874086	-0.6693142073533882	0.50331	0.50331	chr5	157146578	0.29816444074994	chr5:157146578:A:C
chr5:157146717	['A', 'G']	10699	3426.960919970082	-191.26446487222287	-0.0340476304218499	0.0189384904868042	-1.7978006454935371	0.0722368	0.0722368	chr5	157146717	1.141241500971455	chr5:157146717:A:G
chr5:157147248	['G', 'A']	10699	8519.592596054968	-173.54019816926015	0.0095647362935625	0.0142812751323655	0.669739655941935	0.503038	0.503038	chr5	157147248	0.2983992066598523	chr5:157147248:G:A
chr5:157147519	['T', 'C']	10699	12178.414827973074	-391.11006627060704	-0.0131624698838177	0.0140559566027795	-0.9364335886762012	0.349071	0.349071	chr5	157147519	0.4570862298541773	chr5:157147519:T:C
chr5:157147878	['A', 'G']	10699	12907.573556971522	-379.215765491987	-0.0072164831748979	0.0142444526522655	-0.5066170916542873	0.612434	0.612434	chr5	157147878	0.212940706931156	chr5:157147878:A:G
chr5:157148164	['T', 'C']	10699	12202.181886438286	-397.98612481040175	-0.0144811246339529	0.0140967473092445	-1.0272670933426096	0.304318	0.304318	chr5	157148164	0.516672358948181	chr5:157148164:T:C
chr5:157148842	['A', 'C']	10699	7483.398896886978	-163.4887172788729	0.006973601668118	0.0145943328489274	0.4778294246338596	0.632781	0.632781	chr5	157148842	0.1987465695215	chr5:157148842:A:C
chr5:157149146	['T', 'C']	10699	12762.0	-393.8547855451837	-0.0101620427715202	0.0142013366380368	-0.7155694587439214	0.474273	0.474273	chr5	157149146	0.3239715986978645	chr5:157149146:T:C
chr5:157150411	['T', 'C']	10699	12875.813838242168	-382.09818604075554	-0.0077710039632835	0.0141977661504599	-0.5473399041039861	0.584157	0.584157	chr5	157150411	0.2334704147538233	chr5:157150411:T:C
chr5:157150709	['A', 'G']	10699	4733.211988030672	-227.66921198297536	-0.026972741536057	0.0166461148815465	-1.6203625727681534	0.105184	0.105184	chr5	157150709	0.9780503175984696	chr5:157150709:A:G
chr5:157150937	['A', 'AT']	10699	12165.274095540804	-396.6494302010254	-0.0142720921656139	0.0140469990076033	-1.016024288026846	0.309641	0.309641	chr5	157150937	0.5091415386388789	chr5:157150937:A:AT
chr5:157151050	['T', 'G']	10699	12878.425925925929	-387.0548188875548	-0.0086859173289047	0.0142046469435116	-0.6114842110083	0.540892	0.540892	chr5	157151050	0.2668894418922832	chr5:157151050:T:G
chr5:157151215	['G', 'A']	10699	12165.137034959806	-395.0124005409148	-0.0139017934802485	0.0140442968015802	-0.9898532960855904	0.322268	0.322268	chr5	157151215	0.491782816154991	chr5:157151215:G:A
chr5:157151405	['A', 'G']	10699	4732.8847340375805	-226.9695361772214	-0.0266945701086653	0.0166403078532368	-1.6042113129218794	0.108697	0.108697	chr5	157151405	0.963782442127368	chr5:157151405:A:G
chr5:157152299	['G', 'A']	10699	11032.093399401643	-338.8217075823201	-0.0080045884257151	0.0139851958226222	-0.572361554835514	0.567089	0.567089	chr5	157152299	0.2463487767761304	chr5:157152299:G:A
chr5:157152356	['G', 'A']	10699	11031.12417017298	-338.49209696993466	-0.0079163135124899	0.0139863601559011	-0.5660024069342926	0.571404	0.571404	chr5	157152356	0.243056723750533	chr5:157152356:G:A
chr5:157152440	['A', 'G']	10699	11722.191268579976	-324.4321770449149	-0.0017045565309272	0.0140236768842543	-0.1215484744119495	0.903259	0.903259	chr5	157152440	0.0441877024631072	chr5:157152440:A:G
chr5:157152489	['G', 'A']	10699	5108.477472424753	-241.66179100294727	-0.0233877382680644	0.0163410732280212	-1.431224127186441	0.152395	0.152395	chr5	157152489	0.8170292817367829	chr5:157152489:G:A
chr5:157152759	['T', 'C']	10699	11032.062260446855	-340.34764858181234	-0.0082806728996325	0.0139854399908922	-0.5920924121818929	0.553801	0.553801	chr5	157152759	0.2566462643829871	chr5:157152759:T:C
chr5:157152822	['A', 'G']	10699	11032.031127313516	-340.12087185204007	-0.0081986256202137	0.0139825000667339	-0.5863490492461585	0.557653	0.557653	chr5	157152822	0.2536359570877803	chr5:157152822:A:G
chr5:157152855	['G', 'A']	10699	11723.095718825947	-323.7633680427898	-0.0015417126895541	0.0140200588227579	-0.109964780393899	0.912439	0.912439	chr5	157152855	0.0397961601305784	chr5:157152855:G:A
chr5:157153210	['G', 'C']	10699	294.02748177229387	-1.2201207058312176	0.0207401048044191	0.0603322571120213	0.3437647752165174	0.73103	0.73103	chr5	157153210	0.1360648001049099	chr5:157153210:G:C
chr5:157154254	['C', 'T']	10699	2982.1149135109863	-75.9481826978942	-0.003175180509139	0.0200956523806548	-0.1580033556012184	0.874457	0.874457	chr5	157154254	0.0582615413846898	chr5:157154254:C:T
chr5:157154481	['G', 'T']	10699	5351.511090225564	-242.38699332321653	-0.0213908771288173	0.0161604156151207	-1.3236588487738354	0.185645	0.185645	chr5	157154481	0.7313167431878979	chr5:157154481:G:T
chr5:157155076	['C', 'T']	10699	5920.6601533283465	-97.76568612561384	0.0111643133326619	0.0155565205382287	0.7176613372653998	0.472982	0.472982	chr5	157155076	0.3251553866394011	chr5:157155076:C:T
chr5:157155203	['C', 'T']	10699	5107.954847153407	-242.37321597699992	-0.0235413090999032	0.0163417748969678	-1.4405601134715924	0.149738	0.149738	chr5	157155203	0.8246679718942661	chr5:157155203:C:T
chr5:157155234	['C', 'T']	10699	3548.9951383694843	-174.41393004578876	-0.0252861032832702	0.0186528303912138	-1.355617498949694	0.17525	0.17525	chr5	157155234	0.7563419733613037	chr5:157155234:C:T
chr5:157155320	['A', 'G']	10699	11722.095625350532	-323.7709925261624	-0.0015309617888347	0.0140210935746473	-0.1091898988252229	0.913054	0.913054	chr5	157155320	0.0395035365856234	chr5:157155320:A:G
chr5:157155342	['T', 'C']	10699	11721.191081611669	-323.48890373382136	-0.0015149458489391	0.0140221492800036	-0.1080394894311626	0.913966	0.913966	chr5	157155342	0.0390699599412592	chr5:157155342:T:C
chr5:157155604	['G', 'A']	10699	2981.8361069558714	-75.55640487015472	-0.0029221897141282	0.0200951791300734	-0.1454174503851535	0.884384	0.884384	chr5	157155604	0.0533591231428115	chr5:157155604:G:A
chr5:157156764	['A', 'G']	10699	1862.696400187003	-114.90727124996997	-0.0366270086664897	0.0246588511278815	-1.4853493569729137	0.137481	0.137481	chr5	157156764	0.8617573175814923	chr5:157156764:A:G
chr5:157157373	['C', 'T']	10699	3549.3317442512616	-174.07508906262265	-0.025149176467581	0.0186511640860292	-1.348397148380633	0.177559	0.177559	chr5	157157373	0.7506573095562501	chr5:157157373:C:T
chr5:157157777	['T', 'C']	10699	733.2741467975688	7.25664255603967	0.0262558300360323	0.0383113945898208	0.6853269195010834	0.493153	0.493153	chr5	157157777	0.3070183205866362	chr5:157157777:T:C
chr5:157158143	['A', 'G']	10699	5924.55374836418	-99.0738852061754	0.0108606384056662	0.0155528346541819	0.6983060417700759	0.485001	0.485001	chr5	157158143	0.3142573659461194	chr5:157158143:A:G
chr5:157158243	['T', 'C']	10699	14205.327724808376	-391.3592694000844	-0.0017544739916805	0.0147625849065446	-0.1188459882051345	0.9054	0.9054	chr5	157158243	0.0431595098407665	chr5:157158243:T:C
chr5:157159264	['C', 'T']	10699	11033.062447415165	-338.28459303148054	-0.0078351562118856	0.013989431997202	-0.5600767932145267	0.575439	0.575439	chr5	157159264	0.2400007074251543	chr5:157159264:C:T
chr5:157161037	['C', 'T']	10699	3547.33155730043	-175.16972493381357	-0.0255726697109079	0.0186531402269659	-1.370957886969548	0.170417	0.170417	chr5	157161037	0.7684870842293358	chr5:157161037:C:T
chr5:157161217	['G', 'A']	10699	2074.1938680127128	-72.69268641427895	-0.011756097958442	0.0235775290108547	-0.4986145050666559	0.618061	0.618061	chr5	157161217	0.2089686597719756	chr5:157161217:G:A
chr5:157162177	['T', 'C']	10699	14205.327724808376	-391.4965186829591	-0.0017776147071504	0.0147592878633155	-0.1204404117334626	0.904137	0.904137	chr5	157162177	0.0437657577591182	chr5:157162177:T:C
chr5:157162388	['G', 'T']	10699	881.0	7.340768665690272	0.026710738143263	0.034948231635837	0.7642944118486684	0.444709	0.444709	chr5	157162388	0.3519240812306576	chr5:157162388:G:T
chr5:157162574	['A', 'G']	10699	5109.0	-241.25788625552235	-0.0232664348236589	0.0163444824627624	-1.4235039180143354	0.154619	0.154619	chr5	157162574	0.8107371398604736	chr5:157162574:A:G
chr5:157164426	['A', 'G']	10699	5108.387319992519	-241.9508459154644	-0.0234318222082335	0.0163430516109001	-1.4337482843537883	0.151673	0.151673	chr5	157164426	0.8190917230672206	chr5:157164426:A:G
chr5:157164581	['G', 'A']	10699	2074.1938680127128	-74.22978325000328	-0.0126184508067674	0.0235777454724039	-0.535184792012299	0.592533	0.592533	chr5	157164581	0.2272874574380163	chr5:157164581:G:A
chr5:157166950	['T', 'C']	10699	8945.672244554547	-324.2073893114493	-0.0136972267639253	0.0141620817605569	-0.9671760829734602	0.333478	0.333478	chr5	157166950	0.476932811803672	chr5:157166950:T:C
chr5:157166962	['C', 'T']	10699	1866.174425126192	-125.53715160400829	-0.0425574302564628	0.0246376973204273	-1.7273298597258986	0.0841373	0.0841373	chr5	157166962	1.0750114287810555	chr5:157166962:C:T
chr5:157168159	['C', 'A']	10699	6238.749345549739	-293.0681940538052	-0.0270922593216752	0.0152511841039919	-1.7764036639347898	0.0756949	0.0756949	chr5	157168159	1.1209333804268935	chr5:157168159:C:A
chr5:157168231	['TAA', 'T']	10699	8870.316316035533	-313.13528166134165	-0.0126120044064288	0.0142191353888643	-0.8869740713142	0.375113	0.375113	chr5	157168231	0.4258378845817964	chr5:157168231:TAA:T
chr5:157168552	['T', 'C']	10699	1396.306769173073	-76.15052577104781	-0.0366076695072381	0.0283712314914769	-1.2903094995448277	0.196971	0.196971	chr5	157168552	0.7055977102195008	chr5:157168552:T:C
chr5:157169776	['G', 'A']	10699	1385.2589511077872	-4.000495561290638	0.0229471927643956	0.0282061513311427	0.8135527777254523	0.415919	0.415919	chr5	157169776	0.3809912397536557	chr5:157169776:G:A
chr5:157170796	['T', 'C']	10699	10439.975789867263	-338.9220880539225	-0.0093724857288865	0.0140425164958769	-0.6674363339105497	0.504508	0.504508	chr5	157170796	0.2971319427505423	chr5:157170796:T:C
chr5:157172054	['TAGAG', 'T']	10699	1463.1367545335577	-59.40992352818484	-0.0214870052154662	0.0277271929030033	-0.7749434026961617	0.43839	0.43839	chr5	157172054	0.3581393609889052	chr5:157172054:TAGAG:T
chr5:157173798	['A', 'T']	10699	10448.836326225217	-374.2566568341509	-0.0170436601731296	0.0139270455476014	-1.2237814628289891	0.221062	0.221062	chr5	157173798	0.6554859051311885	chr5:157173798:A:T
chr5:157173834	['T', 'C']	10699	1341.6269870955678	5.460229416038362	0.0301492119858734	0.0287271049427674	1.049504015317215	0.29397	0.29397	chr5	157173834	0.5316969876124644	chr5:157173834:T:C
chr5:157174167	['G', 'A']	10699	1368.2557726465363	-5.078322910396505	0.0217728147680045	0.0283648840744478	0.7675975234327954	0.442743	0.442743	chr5	157174167	0.3538482965080868	chr5:157174167:G:A
chr5:157174241	['C', 'T']	10699	722.0	3.283130756729144	0.0229844950105123	0.0386117965497038	0.5952713176897921	0.551675	0.551675	chr5	157174241	0.2583166963178679	chr5:157174241:C:T
chr5:157174558	['G', 'A']	10699	721.1348041506965	1.6144152757387222	0.0206998311884622	0.0386369591761583	0.5357520785754653	0.592141	0.592141	chr5	157174558	0.2275748672117083	chr5:157174558:G:A
chr5:157175117	['C', 'T']	10699	721.0	1.6305706896625591	0.0207282350980183	0.0386368418005766	0.5364888570604907	0.591632	0.591632	chr5	157175117	0.2279483440605838	chr5:157175117:C:T
chr5:157175275	['G', 'A']	10699	618.0	-11.582332012210925	0.0002006504897432	0.0415094357589775	0.0048338524982207	0.996143	0.996143	chr5	157175275	0.0016783125270424	chr5:157175275:G:A
chr5:157175578	['G', 'T']	10699	1467.0	-27.739490540312826	-0.0005792533535456	0.0276772356687029	-0.0209288731172191	0.983303	0.983303	chr5	157175578	0.0073126358287617	chr5:157175578:G:T
chr5:157176509	['A', 'G']	10699	8391.784352215367	-249.51058067524093	-0.0039630674240014	0.0143277614916124	-0.2766005999137749	0.782092	0.782092	chr5	157176509	0.1067421564769552	chr5:157176509:A:G
chr5:157177219	['A', 'G']	10699	8500.177933613839	-244.51207708622377	-0.0021569390232512	0.0142979436377249	-0.1508565901435104	0.880092	0.880092	chr5	157177219	0.0554719267090143	chr5:157177219:A:G
chr5:157177324	['T', 'G']	10699	1498.2800785266895	-65.16655450615816	-0.0251058022283373	0.0273788740184417	-0.916977163174302	0.359175	0.359175	chr5	157177324	0.4446938995656922	chr5:157177324:T:G
chr5:157177863	['C', 'T']	10699	342.0639431616341	-30.70185116735506	-0.0757911519023721	0.0558282320506087	-1.357577503684279	0.174626	0.174626	chr5	157177863	0.7578910938728174	chr5:157177863:C:T
chr5:157178171	['C', 'A']	10699	756.0	2.456612218419795	0.0189506957324192	0.0378162158024307	0.5011261790821795	0.616293	0.616293	chr5	157178171	0.210212765059586	chr5:157178171:C:A
chr5:157179185	['A', 'G']	10699	8489.586987005703	-246.9222209678149	-0.0026335184147119	0.0142970423507617	-0.1842002247808745	0.85386	0.85386	chr5	157179185	0.0686133309640609	chr5:157179185:A:G
chr5:157179300	['C', 'T']	10699	3545.0	-177.239115857953	-0.0268309129632944	0.0186425849508144	-1.4392270725376155	0.150115	0.150115	chr5	157179300	0.8235759094106512	chr5:157179300:C:T
chr5:157181273	['T', 'A']	10699	6409.1980929232495	-258.7049960880242	-0.0186223805583906	0.0151866101333108	-1.2262368227616236	0.220137	0.220137	chr5	157181273	0.6573069563319422	chr5:157181273:T:A
chr5:157181902	['T', 'C']	10699	1547.2892399738244	-10.10949101138137	0.0190728372465774	0.0269409926552081	0.7079485708144586	0.478993	0.478993	chr5	157181902	0.3196708333152633	chr5:157181902:T:C
chr5:157181909	['A', 'G']	10699	689.0644045616003	-58.39930274998717	-0.0608305455819086	0.0396491649387163	-1.5342200945702469	0.125005	0.125005	chr5	157181909	0.9030726155600936	chr5:157181909:A:G
chr5:157181989	['G', 'A']	10699	9578.0	-316.3503156738395	-0.0111743924494481	0.0139963554439516	-0.7983787275334638	0.424668	0.424668	chr5	157181989	0.3719504631605188	chr5:157181989:G:A
chr5:157183835	['C', 'T']	10699	1234.1153486633016	-60.02107151475538	-0.0212923837562575	0.0296689123173374	-0.7176664762265316	0.472979	0.472979	chr5	157183835	0.3251581412634199	chr5:157183835:C:T
chr5:157183972	['G', 'T']	10699	709.13256053099	-1.2102614063975712	0.0175834605915171	0.0389806668860169	0.4510815744361885	0.65194	0.65194	chr5	157183972	0.1857923718569759	chr5:157183972:G:T
chr5:157184399	['C', 'T']	10699	4730.884360100963	-149.42922028682412	-0.0053465964802288	0.0166971771590776	-0.3202096036528037	0.748816	0.748816	chr5	157184399	0.125624884572471	chr5:157184399:C:T
chr5:157184413	['C', 'T']	10699	7467.697980931015	-181.55478334346748	0.0054648943699538	0.0146402939631174	0.3732776393507742	0.708949	0.708949	chr5	157184413	0.1493850057410944	chr5:157184413:C:T
chr5:157184482	['T', 'C']	10699	18505.72966909703	-497.8013305785337	-0.0098953926393863	0.0203032669281719	-0.4873793303508176	0.626	0.626	chr5	157184482	0.2034256667895703	chr5:157184482:T:C
chr5:157185077	['T', 'C']	10699	1234.1153486633016	-60.13156299215653	-0.0213910308250962	0.029668896629711	-0.7209917878669899	0.47093	0.47093	chr5	157185077	0.3270436424953629	chr5:157185077:T:C
chr5:157185237	['G', 'A']	10699	7467.469393485587	-181.8978004219529	0.0054658622879018	0.0146475981652215	0.3731575802563761	0.709039	0.709039	chr5	157185237	0.149329876214718	chr5:157185237:G:A
chr5:157185630	['G', 'A']	10699	4734.310002807149	-145.62526625551718	-0.0042918415008106	0.0167019016308723	-0.2569672361665395	0.797209	0.797209	chr5	157185630	0.0984278070258978	chr5:157185630:G:A
chr5:157185833	['G', 'T']	10699	5307.968945842296	-184.30895429971923	-0.0095216665914719	0.0161591326627426	-0.5892436673550902	0.55571	0.55571	chr5	157185833	0.2551517880162347	chr5:157185833:G:T
chr5:157185834	['A', 'T']	10699	5304.991679910256	-184.04486504462383	-0.0094889659656207	0.016155981844886	-0.5873345276520185	0.556991	0.556991	chr5	157185834	0.254151822208525	chr5:157185834:A:T
chr5:157186354	['C', 'T']	10699	1264.31541115584	-58.02576684929183	-0.0187600019893012	0.0297208419992961	-0.6312069486371059	0.527919	0.527919	chr5	157186354	0.277432707298785	chr5:157186354:C:T
chr5:157188291	['A', 'G']	10699	1078.2015518369635	-70.08190601857059	-0.0410778249249801	0.0319931928709597	-1.283955155418907	0.199185	0.199185	chr5	157188291	0.7007433700413994	chr5:157188291:A:G
chr5:157188616	['GGTTT', 'G']	10699	4586.285994764397	-145.59967229093513	-0.0052468501637324	0.0168889825558472	-0.3106670367135803	0.75606	0.75606	chr5	157188616	0.1214437380504675	chr5:157188616:GGTTT:G
chr5:157189004	['A', 'T']	10699	1252.2340843227073	-54.24247393696856	-0.0155103007028871	0.0294726004557295	-0.5262616960517287	0.598717	0.598717	chr5	157189004	0.2227784103003237	chr5:157189004:A:T
chr5:157189399	['C', 'G']	10699	18529.73191250701	-510.6453289845604	-0.0154084697609826	0.0203887619785625	-0.7557334661704164	0.449826	0.449826	chr5	157189399	0.3469554458986222	chr5:157189399:C:G
chr5:157189477	['T', 'C']	10699	14624.0	-329.3681624703976	0.0095145498221063	0.0149391268637638	0.6368879459203657	0.524211	0.524211	chr5	157189477	0.2804938700945347	chr5:157189477:T:C
chr5:157189509	['A', 'G']	10699	468.0	-34.51928498915888	-0.054069449960435	0.0475422491953176	-1.1372926370879444	0.255441	0.255441	chr5	157189509	0.5927093942899715	chr5:157189509:A:G
chr5:157189536	['T', 'C']	10699	19097.78500654328	-501.2140243013611	-0.0046622611490803	0.0225549532325028	-0.2067067531029848	0.836243	0.836243	chr5	157189536	0.077667504589259	chr5:157189536:T:C
chr5:157190272	['T', 'C']	10699	2274.212563095906	-100.76487142017449	-0.0241832044118608	0.0226013157385659	-1.0699909992671632	0.284648	0.284648	chr5	157190272	0.545691863291096	chr5:157190272:T:C
chr5:157190523	['C', 'A']	10699	1346.1258179098895	-63.21937921437425	-0.0230640548647366	0.028628015468873	-0.80564630439766	0.420465	0.420465	chr5	157190523	0.3762701495438211	chr5:157190523:C:A
chr5:157190668	['G', 'A']	10699	6658.867146596858	-219.1906080396525	-0.0072646814049135	0.0150549987125176	-0.4825428114366572	0.62943	0.62943	chr5	157190668	0.2010525615118342	chr5:157190668:G:A
chr5:157190826	['T', 'C']	10699	13244.951846657315	-325.08903017602114	0.0018948659967502	0.0143318705140096	0.1322134465907985	0.894818	0.894818	chr5	157190826	0.0482652882968562	chr5:157190826:T:C
chr5:157190840	['G', 'C']	10699	6648.242778349069	-217.48722564985823	-0.0069610461790122	0.0150534919890356	-0.4624206917625773	0.643789	0.643789	chr5	157190840	0.1912564480917123	chr5:157190840:G:C
chr5:157190883	['T', 'C']	10699	1461.409779356769	-95.01787976359417	-0.0407617419037848	0.0275666204891951	-1.4786630054910632	0.13926	0.13926	chr5	157190883	0.8561736091604386	chr5:157190883:T:C
chr5:157190992	['G', 'A']	10699	5586.522153673584	-215.4609999934911	-0.0145106010873472	0.0158575686657941	-0.915058379576662	0.360182	0.360182	chr5	157190992	0.4434779947258268	chr5:157190992:G:A
chr5:157192002	['C', 'T']	10699	2236.209011030099	-103.5297682503648	-0.0251042823270655	0.0227587390741382	-1.1030612128943762	0.270025	0.270025	chr5	157192002	0.5685960252505573	chr5:157192002:C:T
chr5:157192081	['T', 'A']	10699	1570.0	-23.061328079288888	0.0103753372115084	0.0267843259386118	0.3873660003723105	0.698493	0.698493	chr5	157192081	0.1558379418427218	chr5:157192081:T:A
chr5:157192169	['G', 'T']	10699	4823.901748153688	-86.41590584315617	0.0075200843626647	0.0166550789564922	0.4515189860287871	0.651625	0.651625	chr5	157192169	0.1860022620649245	chr5:157192169:G:T
chr5:157192459	['G', 'A']	10699	2027.1894746681623	-85.32817953313942	-0.0160643310558444	0.0237949580591097	-0.6751149136694677	0.499617	0.499617	chr5	157192459	0.3013627927146683	chr5:157192459:G:A
chr5:157193440	['C', 'T']	10699	15098.0	-340.4096066572006	0.0098440958810929	0.0152976152760067	0.6435052590538552	0.51991	0.51991	chr5	157193440	0.2840718292233691	chr5:157193440:C:T
chr5:157194322	['A', 'G']	10699	7036.0	-217.12680491695005	-0.0056705878189623	0.0148889071142607	-0.380859909692833	0.703315	0.703315	chr5	157194322	0.1528501200417911	chr5:157194322:A:G
chr5:157194756	['T', 'C']	10699	6090.138450032719	-204.73330994888352	-0.0091632197182305	0.0155260074208273	-0.5901851950642885	0.555079	0.555079	chr5	157194756	0.2556452027827804	chr5:157194756:T:C
chr5:157195234	['C', 'T']	10699	13626.273602542533	-331.5505143595039	0.0017177332295187	0.0145098697402316	0.1183837801628237	0.905766	0.905766	chr5	157195234	0.0429839855845247	chr5:157195234:C:T
chr5:157195275	['G', 'A']	10699	15094.232423335829	-338.57934016967147	0.0101626082685831	0.0152968088546147	0.6643613295538625	0.506473	0.506473	chr5	157195275	0.2954437018605817	chr5:157195275:G:A
chr5:157195509	['A', 'G']	10699	13635.548938954847	-335.046516714035	0.001015346084554	0.0145100632464323	0.0699753038501531	0.944215	0.944215	chr5	157195509	0.0249291045555968	chr5:157195509:A:G
chr5:157195561	['A', 'G']	10699	13635.274443821276	-330.9592708065309	0.0017837430397867	0.0145099401792017	0.1229324875056031	0.902163	0.902163	chr5	157195561	0.044714988394747	chr5:157195561:A:G
chr5:157196893	['T', 'C']	10699	19388.812207889325	-527.8231771395021	-0.0196259731370374	0.0238854352669029	-0.8216711530575457	0.411282	0.411282	chr5	157196893	0.3858602972297895	chr5:157196893:T:C
chr5:157197076	['A', 'T']	10699	13642.0	-335.17111338603337	0.0014061539232138	0.0145339836162823	0.0967493813353817	0.922927	0.922927	chr5	157197076	0.0348326486500994	chr5:157197076:A:T
chr5:157197308	['A', 'T']	10699	15991.484012715033	-383.23848613147095	0.0052286661203403	0.0160433159775937	0.3259093149846824	0.744499	0.744499	chr5	157197308	0.1281358812493115	chr5:157197308:A:T
chr5:157197389	['A', 'G']	10699	20581.0	-521.2173328492768	0.0046154948046031	0.0367641155566532	0.1255434745190775	0.900096	0.900096	chr5	157197389	0.0457111682864161	chr5:157197389:A:G
chr5:157197624	['ATGGG', 'A']	10699	6613.61815292578	-112.61688488051668	0.008599482398112	0.0150688784613094	0.5706783301883995	0.56823	0.56823	chr5	157197624	0.2454758412035106	chr5:157197624:ATGGG:A
chr5:157197908	['C', 'T']	10699	793.0	-2.04601451322648	0.0160064939214683	0.0369911881034684	0.4327109980002934	0.665233	0.665233	chr5	157197908	0.1770262150111136	chr5:157197908:C:T
chr5:157198149	['AG', 'A']	10699	247.1385953427476	-9.090009328141122	-0.0161824203514203	0.0655039035861768	-0.247045129610189	0.804878	0.804878	chr5	157198149	0.0942699431627265	chr5:157198149:AG:A
chr5:157198268	['T', 'C']	10699	8361.563055062168	-164.22292110490258	0.0075559610333893	0.0142703653169441	0.529486167002162	0.596479	0.596479	chr5	157198268	0.2244048417583727	chr5:157198268:T:C
chr5:157199226	['G', 'A']	10699	2634.492474525568	-130.68824303275915	-0.0296220865618362	0.0213182781867517	-1.389515902848331	0.164705	0.164705	chr5	157199226	0.7832932166198683	chr5:157199226:G:A
chr5:157199230	['G', 'C']	10699	919.0	-29.186398373460005	-0.0142526784815615	0.0343263231575703	-0.4152113355146297	0.677996	0.677996	chr5	157199230	0.1687728683498275	chr5:157199230:G:C
chr5:157199326	['C', 'T']	10699	5027.46990091606	5.415345184233999	0.0328887074284524	0.0164449271674187	1.999930257740068	0.0455331	0.0455331	chr5	157199326	1.341672780900622	chr5:157199326:C:T
chr5:157199562	['G', 'A']	10699	865.0	-12.753889827965828	0.0014722529011275	0.0353879827542548	0.0416031880469521	0.966816	0.966816	chr5	157199562	0.0146561709927566	chr5:157199562:G:A
chr5:157199596	['T', 'C']	10699	2724.2546270330904	-91.46431317654368	-0.0050012581206671	0.0208707888350608	-0.239629568397797	0.810622	0.810622	chr5	157199596	0.0911816138327318	chr5:157199596:T:C
chr5:157199652	['G', 'A']	10699	2986.116409537167	-107.10690322040482	-0.0071590825342412	0.0200051902014843	-0.3578612581104092	0.720454	0.720454	chr5	157199652	0.1423937430719536	chr5:157199652:G:A
chr5:157199672	['C', 'T']	10699	5118.478407178912	-6.061377141836506	0.030060401026186	0.0163346439549727	1.840285047476336	0.0657541	0.0657541	chr5	157199672	1.1820771622015342	chr5:157199672:C:T
chr5:157199705	['T', 'C']	10699	1061.0991774163394	14.500594011800766	0.0429818063041702	0.0321624637112465	1.3363965736598815	0.181448	0.181448	chr5	157199705	0.7412478144226464	chr5:157199705:T:C
chr5:157200047	['T', 'C']	10699	2716.030867084464	-79.96009633524228	-0.0008028829815899	0.0209631866350318	-0.0382996629075579	0.969449	0.969449	chr5	157200047	0.0134750330021564	chr5:157200047:T:C
chr5:157200266	['A', 'AT']	10699	5475.0	-207.31898622574883	-0.0138021962649137	0.0159448259687198	-0.8656222584047363	0.386717	0.386717	chr5	157200266	0.4126067360109473	chr5:157200266:A:AT
chr5:157200346	['A', 'T']	10699	10490.90274920516	-219.2839880911	0.0084216287541068	0.0139519815979906	0.603615242391065	0.546112	0.546112	chr5	157200346	0.262718280383474	chr5:157200346:A:T
chr5:157200376	['G', 'A']	10699	9612.695400149589	-221.01467861913687	0.0043064250101604	0.0140479206860617	0.3065524860510675	0.75919	0.75919	chr5	157200376	0.1196495210410132	chr5:157200376:G:A
chr5:157200530	['G', 'A']	10699	599.0559917741634	-2.076840748238109	0.0117243941560146	0.0422241130879969	0.277670584378658	0.781271	0.781271	chr5	157200530	0.1071982959690883	chr5:157200530:G:A
chr5:157200532	['G', 'T']	10699	598.0	-2.507530903546361	0.0109969497336439	0.0422570818191105	0.2602392134108662	0.794684	0.794684	chr5	157200532	0.0998055308885575	chr5:157200532:G:T
chr5:157201237	['A', 'G']	10699	2083.779055633474	-54.6150118272614	0.0041124029988624	0.0235531883585772	0.1746006925370172	0.861397	0.861397	chr5	157201237	0.0647966450945639	chr5:157201237:A:G
chr5:157201276	['T', 'C']	10699	15592.263355201492	-384.7034354443393	0.0019171106472395	0.0157300397156353	0.1218757664886236	0.903	0.903	chr5	157201276	0.0443122496864941	chr5:157201276:T:C
chr5:157202838	['C', 'T']	10699	315.05889501729456	-23.624939699186346	-0.0529848049839976	0.0578123852814749	-0.9164957426687558	0.359428	0.359428	chr5	157202838	0.4443880936938508	chr5:157202838:C:T
chr5:157203415	['T', 'C']	10699	1762.0	-8.782755779256574	0.0161193821154776	0.0257517552881746	0.6259527529325233	0.531359	0.531359	chr5	157203415	0.2746119590727198	chr5:157203415:T:C
chr5:157205111	['A', 'G']	10699	12541.172181716209	-350.328259815012	-0.0081517911956883	0.014129326899348	-0.576941226836818	0.563991	0.563991	chr5	157205111	0.2487278263030468	chr5:157205111:A:G
chr5:157205938	['T', 'C']	10699	12549.345891371411	-359.3618567844801	-0.0099371477121592	0.0141306091180246	-0.7032356234016612	0.481924	0.481924	chr5	157205938	0.3170214451284969	chr5:157205938:T:C
chr5:157206038	['T', 'C']	10699	4240.175606947526	-159.85210542043848	-0.0141607218333454	0.0178152172606913	-0.7948666371075129	0.426709	0.426709	chr5	157206038	0.369868197053702	chr5:157206038:T:C
chr5:157207600	['G', 'A']	10699	1448.6770151486814	-22.61158978119768	0.005194179064703	0.0277877914036864	0.1869230623349934	0.851725	0.851725	chr5	157207600	0.0697006050701991	chr5:157207600:G:A
chr5:157209160	['A', 'G']	10699	1036.1936991679909	-61.65048113934729	-0.0379763269691071	0.032623309696275	-1.1640856590784008	0.244415	0.244415	chr5	157209160	0.6118721445124367	chr5:157209160:A:G
chr5:157209309	['C', 'T']	10699	1483.0195834925453	-22.471545942397903	0.0058709294792128	0.0278060126156307	0.2111388482904073	0.832783	0.832783	chr5	157209309	0.079468148869216	chr5:157209309:C:T
chr5:157209804	['C', 'T']	10699	14055.31370349598	-357.762653683263	-0.0014444160885866	0.0146929815873303	-0.0983065336331816	0.921691	0.921691	chr5	157209804	0.0354146532277058	chr5:157209804:C:T
chr5:157210079	['A', 'C']	10699	12566.174518601609	-354.8699184522946	-0.0090916005177349	0.014147425630487	-0.6426328545698784	0.520476	0.520476	chr5	157210079	0.2835992917209269	chr5:157210079:A:C
chr5:157210490	['T', 'C']	10699	4627.75795284431	-206.1663838393816	-0.0213850602898009	0.0169706036223008	-1.260123727225538	0.207652	0.207652	chr5	157210490	0.6826638816271544	chr5:157210490:T:C
chr5:157211826	['C', 'T']	10699	1731.1618059450366	-8.166396414905714	0.0158594457714265	0.0260043674090495	0.6098762381701864	0.541957	0.541957	chr5	157211826	0.2660351699257193	chr5:157211826:C:T
chr5:157213081	['A', 'G']	10699	2153.201252570574	-9.08654185620179	0.0145549490015503	0.0234089130203782	0.6217695366239264	0.534107	0.534107	chr5	157213081	0.2723717301352407	chr5:157213081:A:G
chr5:157213107	['T', 'C']	10699	3491.65270636627	-131.18233968792092	-0.0216264677105409	0.0190409328940418	-1.1357882426710384	0.256071	0.256071	chr5	157213107	0.5916396025277166	chr5:157213107:T:C
chr5:157213191	['C', 'G']	10699	12529.342152005236	-356.3912284797415	-0.0094411444513022	0.0141343989271867	-0.6679551426232042	0.504177	0.504177	chr5	157213191	0.2974169702441003	chr5:157213191:C:G
chr5:157213971	['G', 'C']	10699	1022.0	-62.89742528843844	-0.0399901599390765	0.0328486575472268	-1.2174062176386455	0.223477	0.223477	chr5	157213971	0.6507671673288355	chr5:157213971:G:C
chr5:157214034	['G', 'A']	10699	2150.4019818640736	-8.120069670377228	0.014812796308533	0.0234208854758827	0.6324609854647144	0.527099	0.527099	chr5	157214034	0.2781078077176813	chr5:157214034:G:A
chr5:157215617	['G', 'A']	10699	1956.0	-20.296102281215564	0.008973024932263	0.0244668056966529	0.3667428042513356	0.713818	0.713818	chr5	157215617	0.1464125048503627	chr5:157215617:G:A
chr5:157215981	['T', 'C']	10699	13100.673429319371	-350.3999576655988	-0.0063194490434089	0.0143014027018958	-0.4418761694313519	0.658588	0.658588	chr5	157215981	0.1813861867447635	chr5:157215981:T:C
chr5:157216361	['A', 'G']	10699	13032.218078145448	-336.21460566106515	-0.0036279857320896	0.0142832206043399	-0.2540033394840458	0.799498	0.799498	chr5	157216361	0.0971826183343196	chr5:157216361:A:G
chr5:157216389	['A', 'G']	10699	2172.6091997008225	1.3876763062857362	0.0212691685360925	0.0233307862085322	0.9116353107858084	0.361981	0.361981	chr5	157216389	0.4413142245268098	chr5:157216389:A:G
chr5:157217524	['A', 'T']	10699	1563.438388182498	-22.18057464156114	0.0070261375660016	0.0268566824577052	0.2616159898776259	0.793623	0.793623	chr5	157217524	0.1003857543766348	chr5:157217524:A:T
chr5:157217613	['C', 'T']	10699	2381.4451715434234	-10.11850556984904	0.0160514425942079	0.022359791622256	0.7178708489497291	0.472853	0.472853	chr5	157217613	0.3252738512521779	chr5:157217613:C:T
chr5:157217638	['G', 'A']	10699	8830.476065818999	-218.7658610740025	0.0015046895599714	0.0141199549915167	0.1065647561111566	0.915136	0.915136	chr5	157217638	0.0385143598564869	chr5:157217638:G:A
chr5:157218426	['A', 'G']	10699	2544.610762163683	-27.27329801277424	0.0100750326137084	0.0217416489670639	0.4633978144422676	0.643089	0.643089	chr5	157218426	0.191728918935593	chr5:157218426:A:G
chr5:157218472	['G', 'A']	10699	1882.1747758061504	-6.8263924882555	0.0180581672232012	0.0252112203849435	0.7162750135644302	0.473837	0.473837	chr5	157218472	0.324371030003214	chr5:157218472:G:A
chr5:157219426	['G', 'C']	10699	7268.679379323238	-199.73696746917832	-0.0011908866029577	0.0147505136537187	-0.0807352632535281	0.935654	0.935654	chr5	157219426	0.0288847214233137	chr5:157219426:G:C
chr5:157219986	['A', 'G']	10699	2268.0	-9.674463487002187	0.0156101390101246	0.022863900595894	0.6827417283701794	0.494785	0.494785	chr5	157219986	0.3055834750008267	chr5:157219986:A:G
chr5:157220043	['A', 'G']	10699	2484.0	-20.08618267165641	0.0134262284557406	0.0219302742838467	0.6122234625049837	0.540403	0.540403	chr5	157220043	0.2672822486954747	chr5:157220043:A:G
chr5:157220242	['T', 'G']	10699	2483.6964285714284	-19.253860103813867	0.0137310592975629	0.0219345182593412	0.6260023190486659	0.531327	0.531327	chr5	157220242	0.2746381143498667	chr5:157220242:T:G
chr5:157220371	['G', 'C']	10699	13070.443301860334	-339.526038445844	-0.004063863922102	0.0142878505651246	-0.2844279413183092	0.776088	0.776088	chr5	157220371	0.1100890316444196	chr5:157220371:G:C
chr5:157220595	['T', 'C']	10699	2363.0	-16.193819621322763	0.0132922767187354	0.0224746108446864	0.5914352337663759	0.554241	0.554241	chr5	157220595	0.256301350413875	chr5:157220595:T:C
chr5:157220778	['T', 'C']	10699	13062.0	-345.4248750660894	-0.0053526309945516	0.0142825396779369	-0.3747674513952289	0.707841	0.707841	chr5	157220778	0.1500642854989264	chr5:157220778:T:C
chr5:157221334	['C', 'G']	10699	7364.064884068812	-216.723722048938	-0.0043899479402347	0.0147063504077234	-0.2985069591385019	0.765322	0.765322	chr5	157221334	0.1161558022314077	chr5:157221334:C:G
chr5:157222122	['C', 'A']	10699	9040.84501776033	-206.8184523916557	0.0044926033343559	0.0140435369238777	0.3199054026566013	0.749046	0.749046	chr5	157222122	0.1254915108282638	chr5:157222122:C:A
chr5:157222306	['A', 'G']	10699	4175.7320426487095	-185.0499531164111	-0.0195888658135802	0.0176776528548039	-1.1081146334569465	0.267837	0.267837	chr5	157222306	0.5721294281235962	chr5:157222306:A:G
chr5:157223042	['C', 'T']	10699	471.0440269209198	-5.08937958904459	0.0080981659570233	0.0472418889580204	0.1714191819090777	0.863897	0.863897	chr5	157223042	0.0635380341393762	chr5:157223042:C:T
chr5:157223458	['A', 'G']	10699	217.34073168437865	-10.499125446444506	-0.0097543970358964	0.0701020886396139	-0.1391455978728755	0.889338	0.889338	chr5	157223458	0.0509331505745535	chr5:157223458:A:G
chr5:157223590	['A', 'G']	10699	12894.615650710544	-322.956098138193	-0.0019834927767029	0.0142257780086276	-0.1394294762297025	0.889113	0.889113	chr5	157223590	0.0510430397522137	chr5:157223590:A:G
chr5:157223976	['A', 'G']	10699	14596.092744951384	-356.7517810654836	0.001338443870431	0.014949688721519	0.0895298822178442	0.928662	0.928662	chr5	157223976	0.0321423250215323	chr5:157223976:A:G
chr5:157224711	['G', 'A']	10699	7463.3951575208	-171.5697426947145	0.0053668065045396	0.0145985220498474	0.3676267012656785	0.713159	0.713159	chr5	157224711	0.1468136326666071	chr5:157224711:G:A
chr5:157225278	['A', 'G']	10699	12907.619296933432	-324.4493194648944	-0.0021807791944767	0.0142315905871503	-0.1532350991354271	0.878216	0.878216	chr5	157225278	0.0563986548558491	chr5:157225278:A:G
chr5:157225919	['G', 'C']	10699	12906.41263905768	-323.2860596526286	-0.00188758357336	0.0142264783969458	-0.1326810135785427	0.894448	0.894448	chr5	157225919	0.048444902686885	chr5:157225919:G:C
chr5:157226114	['A', 'C']	10699	2502.233875490746	-35.35611640485184	0.0054104268968391	0.021923827748277	0.2467829504482549	0.805081	0.805081	chr5	157226114	0.0941604226341992	chr5:157226114:A:C
chr5:157227187	['A', 'C']	10699	12905.030951935663	-325.3424180575781	-0.0022959507644251	0.0142390391262163	-0.1612433777359281	0.871905	0.871905	chr5	157227187	0.0595308318373504	chr5:157227187:A:C
chr5:157228005	['G', 'T']	10699	14342.086085898753	-381.8297747957794	-0.0057778481957674	0.0148018190695828	-0.3903471707501633	0.696288	0.696288	chr5	157228005	0.1572110894986852	chr5:157228005:G:T
chr5:157228708	['C', 'T']	10699	1026.287771129394	-18.79683115579504	-0.0040179590276026	0.0332765721343201	-0.1207443786993513	0.903896	0.903896	chr5	157228708	0.0438815354808285	chr5:157228708:C:T
chr5:157229472	['A', 'G']	10699	12696.746891070594	-299.25872769577774	0.0013896652999134	0.0141996586501068	0.0978661060914294	0.92204	0.92204	chr5	157229472	0.035250237945873	chr5:157229472:A:G
chr5:157229817	['G', 'T']	10699	1462.2733476675703	-2.473234434414804	0.0223467689190198	0.0276491652626722	0.8082258074238917	0.418979	0.418979	chr5	157229817	0.3778077441283977	chr5:157229817:G:T
chr5:157229945	['C', 'T']	10699	1374.385377711294	-6.384891962505008	0.0166456507117522	0.0284932198920776	0.5841968992904338	0.5591	0.5591	chr5	157229945	0.2525105077413271	chr5:157229945:C:T
chr5:157232796	['G', 'A']	10699	19769.0	-461.2747647244762	0.0299862852978172	0.0264001684970395	1.1358368906312022	0.25605	0.25605	chr5	157232796	0.5916752198295852	chr5:157232796:G:A
chr5:157234620	['C', 'T']	10699	1764.1648906337632	-4.866226485542426	0.0182051930376544	0.0256944590686214	0.7085260284730767	0.478634	0.478634	chr5	157234620	0.3199964543061233	chr5:157234620:C:T
chr5:157236109	['C', 'T']	10699	1732.1618994204523	-5.886516558299793	0.0216268613071439	0.0256666608630556	0.8426051765180501	0.399468	0.399468	chr5	157236109	0.3985180047856426	chr5:157236109:C:T
chr5:157237195	['A', 'G']	10699	3578.334455038325	-125.94178559773216	-0.0160238801419405	0.0187873204510785	-0.8529092897343241	0.393729	0.393729	chr5	157237195	0.4048025961923964	chr5:157237195:A:G
chr5:157237812	['T', 'C']	10699	7377.068530291697	-166.04202208816244	0.005948119946931	0.014669179712715	0.4054841554484011	0.68513	0.68513	chr5	157237812	0.1642270154769614	chr5:157237812:T:C
chr5:157237889	['G', 'T']	10699	1609.0	-18.19306602034561	0.017778358950559	0.0263431338038275	0.6748763864979472	0.499769	0.499769	chr5	157237889	0.3012306860776765	chr5:157237889:G:T
chr5:157237945	['C', 'T']	10699	4385.409889699009	-130.1795109667661	-0.0032069187319701	0.0173894829722194	-0.1844171409289948	0.85369	0.85369	chr5	157237945	0.0686998058106745	chr5:157237945:C:T
chr5:157239029	['A', 'G']	10699	11395.390535864582	-296.4778031261304	-0.0027106339037792	0.0139928526504235	-0.1937156040657089	0.846402	0.846402	chr5	157239029	0.0724233190944074	chr5:157239029:A:G
chr5:157239153	['C', 'T']	10699	9605.671532846714	-213.16649119477887	0.0056363016509289	0.0139894371430611	0.4028969567031212	0.687032	0.687032	chr5	157239153	0.1630230342653919	chr5:157239153:C:T
chr5:157239517	['A', 'AT']	10699	13088.116513933048	-304.8228644180303	0.002889038420196	0.0143345761719998	0.2015433442559162	0.840278	0.840278	chr5	157239517	0.0755770069240757	chr5:157239517:A:AT
chr5:157239689	['G', 'A']	10699	8840.652612882117	-218.0331729210296	0.0019898894381217	0.0141596863361733	0.1405320281027863	0.888242	0.888242	chr5	157239689	0.051468695317949	chr5:157239689:G:A
chr5:157239789	['T', 'G']	10699	5613.524677509815	-114.00326275900998	0.0006898030885371	0.0160939570671533	0.0428609996695598	0.965813	0.965813	chr5	157239789	0.0151069532219969	chr5:157239789:T:G
chr5:157240270	['G', 'A']	10699	8446.1577372604	-214.4657611514912	-0.000291773505038	0.0142448646433791	-0.0204827151638611	0.983659	0.983659	chr5	157240270	0.0071554301102519	chr5:157240270:G:A
chr5:157240436	['C', 'A']	10699	14339.340250514117	-337.9720900336823	0.0035968081474784	0.0148406287498231	0.2423622481305823	0.808504	0.808504	chr5	157240436	0.0923178271198183	chr5:157240436:C:A
chr5:157241458	['T', 'C']	10699	11170.08806207348	-272.99973950587645	0.0008061873590526	0.0139590883469302	0.0577535823985171	0.953946	0.953946	chr5	157241458	0.0204762086981909	chr5:157241458:T:C
chr5:157242205	['C', 'T']	10699	13820.87537397158	-357.6774297637177	-0.002765087508032	0.0146063069726208	-0.1893077773331175	0.849855	0.849855	chr5	157242205	0.0706551661347516	chr5:157242205:C:T
chr5:157242413	['A', 'G']	10699	2103.589846671653	-43.03458320089212	0.0040284969397972	0.0233431246242844	0.1725774507328069	0.862987	0.862987	chr5	157242413	0.0639957464293892	chr5:157242413:A:G
chr5:157243906	['C', 'T']	10699	2044.0	-47.269435958966895	0.0008037215476001	0.0236427824604525	0.0339943722336649	0.972882	0.972882	chr5	157243906	0.0119398317322394	chr5:157243906:C:T
chr5:157244863	['C', 'A']	10699	2063.192839783137	-45.63983500253016	0.0016458552235774	0.0235437038979694	0.0699063847689409	0.944269	0.944269	chr5	157244863	0.0249042678060885	chr5:157244863:C:A
chr5:157244908	['G', 'A']	10699	13233.47377769468	-374.9422847059335	-0.0101401607588176	0.0144356396304611	-0.7024393112045092	0.482421	0.482421	chr5	157244908	0.3165737954250895	chr5:157244908:G:A
chr5:157246215	['T', 'C']	10699	14312.013089005237	-390.4814498275576	-0.007780817547835	0.0148519794457018	-0.5238909450609849	0.600365	0.600365	chr5	157246215	0.2215846341335152	chr5:157246215:T:C
chr5:157252019	['A', 'G']	10699	1882.1759207328475	10.717347116429956	0.0337895858566905	0.0246523155269896	1.3706455208922366	0.170514	0.170514	chr5	157252019	0.768239957591504	chr5:157252019:A:G
chr5:157252249	['T', 'C']	10699	395.0738524820043	-6.452296887400077	0.0068980844827714	0.0519730037120603	0.1327243759277047	0.894414	0.894414	chr5	157252249	0.048461411520307	chr5:157252249:T:C
chr5:157252413	['G', 'A']	10699	379.0	-1.6958793481327996	0.0141200099925094	0.0528360211076797	0.2672421143093436	0.789288	0.789288	chr5	157252413	0.1027644999735521	chr5:157252413:G:A
chr5:157252566	['T', 'C']	10699	13562.26762011591	-360.6631764053253	-0.0030875704193781	0.0145216553811447	-0.2126183508931864	0.831629	0.831629	chr5	157252566	0.0800703746551685	chr5:157252566:T:C
chr5:157253675	['A', 'G']	10699	20971.0	-509.1881499626063	0.0707007443685333	0.0498979647903305	1.4169063741500358	0.156539	0.156539	chr5	157253675	0.8053774448605144	chr5:157253675:A:G
chr5:157253866	['A', 'G']	10699	4145.0	-85.71241682151528	0.0090526795122448	0.0174860371147211	0.5177090413827143	0.604672	0.604672	chr5	157253866	0.2184801414106544	chr5:157253866:A:G
chr5:157255880	['C', 'T']	10699	2180.9114339268963	-53.37300773445973	-0.0009113381911481	0.0230529864990713	-0.0395323265896516	0.968467	0.968467	chr5	157255880	0.0139151730471655	chr5:157255880:C:T
chr5:157255881	['G', 'A']	10699	3817.784178043763	-64.06354975480566	0.0127855794839584	0.0180970545199992	0.7065005783028928	0.479892	0.479892	chr5	157255881	0.3188564898775693	chr5:157255881:G:A
chr5:157256273	['T', 'C']	10699	5992.560104692466	-95.13338708686038	0.0147122807062611	0.0154433640615982	0.9526603560972168	0.340784	0.340784	chr5	157256273	0.4675208037962731	chr5:157256273:T:C
chr5:157257901	['T', 'C']	10699	2180.4075909133403	-56.61824765234259	-0.0025406046771333	0.0230153976387945	-0.1103871728399299	0.912104	0.912104	chr5	157257901	0.0399556396858122	chr5:157257901:T:C
chr5:157258943	['CTT', 'C']	10699	217.0202841652645	-8.197872704206084	-0.028109579757056	0.0698163303007212	-0.4026218455765162	0.687234	0.687234	chr5	157258943	0.1628953624959145	chr5:157258943:CTT:C
chr5:157259030	['T', 'C']	10699	616.1151724782649	-11.19741064025984	0.0053343248341318	0.0418602300817193	0.1274318087530395	0.898601	0.898601	chr5	157259030	0.046433102442036	chr5:157259030:T:C
chr5:157259912	['TA', 'T']	10699	438.0	-13.93547223444607	-0.0124228982428456	0.0493340645791494	-0.2518117724298768	0.801191	0.801191	chr5	157259912	0.0962639379010406	chr5:157259912:TA:T
chr5:157260386	['G', 'A']	10699	813.07599551318	-17.672362507803598	-0.0029276788213837	0.0364343280802424	-0.0803549557696199	0.935956	0.935956	chr5	157260386	0.0287445672943306	chr5:157260386:G:A
chr5:157260582	['T', 'C']	10699	5981.5590764628905	-107.69397501244993	0.0118980948371344	0.0154436209796996	0.7704213184702172	0.441067	0.441067	chr5	157260582	0.3554954342960173	chr5:157260582:T:C
chr5:157260621	['G', 'A']	10699	302.0282295756216	-12.4870241443906	-0.0183793489538425	0.0582257591800054	-0.3156566648967629	0.752269	0.752269	chr5	157260621	0.1236268345071901	chr5:157260621:G:A
chr5:157260777	['C', 'T']	10699	7426.694148438961	-145.31545221430076	0.008390663805203	0.0147793134962254	0.5677302810679229	0.57023	0.57023	chr5	157260777	0.2439499380407199	chr5:157260777:C:T
chr5:157263044	['T', 'A']	10699	2274.425165934374	-59.91425521397023	-0.0024816856425431	0.0226621401927141	-0.1095079997493352	0.912802	0.912802	chr5	157263044	0.0396234170254111	chr5:157263044:T:A
chr5:157263460	['G', 'A']	10699	280.0261731164704	4.290861243568011	0.0308614394341846	0.0610498066493509	0.5055124844447441	0.613209	0.613209	chr5	157263460	0.2123914796792841	chr5:157263460:G:A
chr5:157263859	['A', 'G']	10699	3659.025991024682	-64.59070758741424	0.0107726344717657	0.0183761900311406	0.586227855366657	0.557735	0.557735	chr5	157263859	0.2535721010169238	chr5:157263859:A:G
chr5:157266547	['G', 'A']	10699	3377.315666479716	-67.96445244540173	0.0073048380178623	0.0189482998822551	0.385514165558635	0.699864	0.699864	chr5	157266547	0.1549863453970754	chr5:157266547:G:A
chr5:157266552	['C', 'G']	10699	7883.684308958295	-140.7945261886162	0.0106672424253402	0.0145393262483058	0.7336820319705827	0.463159	0.463159	chr5	157266552	0.3342698924193378	chr5:157266552:C:G
chr5:157266948	['T', 'A']	10699	13644.27528510002	-357.316600046923	-0.0014749471191271	0.0144368007941493	-0.1021657872930476	0.918627	0.918627	chr5	157266948	0.0368607940817281	chr5:157266948:T:A
chr5:157266981	['C', 'T']	10699	240.0	4.434183833038457	0.0527163327220329	0.0666394281347238	0.7910682038785991	0.428922	0.428922	chr5	157266981	0.3676216776276405	chr5:157266981:C:T
chr5:157267039	['T', 'C']	10699	3448.3223032342494	-89.60840870785161	0.0011297296313232	0.0188694982433762	0.0598706768326415	0.95226	0.95226	chr5	157267039	0.0212444579718041	chr5:157267039:T:C
chr5:157270139	['T', 'G']	10699	14122.960078534032	-372.3941609996928	-0.0055322375314388	0.0147310719363151	-0.3755488775939477	0.70726	0.70726	chr5	157270139	0.1504209033066502	chr5:157270139:T:G
chr5:157270644	['A', 'G']	10699	5279.0	-108.93732677674426	0.0049843099971145	0.0163143091534858	0.3055176869717224	0.759978	0.759978	chr5	157270644	0.1191989795835415	chr5:157270644:A:G
chr5:157271198	['A', 'C']	10699	466.0	-18.735587570818968	-0.0289359503709704	0.0477936458303315	-0.6054350922232148	0.544903	0.544903	chr5	157271198	0.2636808010519213	chr5:157271198:A:C
chr5:157272295	['G', 'A']	10699	7683.0	-243.06163405126296	-0.0117474248431348	0.0145754851776323	-0.805971444515794	0.420277	0.420277	chr5	157272295	0.3764643764623256	chr5:157272295:G:A
chr5:157273451	['G', 'A']	10699	5226.465501121915	-215.53419578005835	-0.0252472434427441	0.0163715086042213	-1.5421452019537294	0.123068	0.123068	chr5	157273451	0.9098548571422852	chr5:157273451:G:A
chr5:157273630	['G', 'A']	10699	496.1391174270755	-8.067687561767277	-0.0071110496801238	0.046550587037825	-0.1527596134146634	0.878591	0.878591	chr5	157273630	0.0562132498191123	chr5:157273630:G:A
chr5:157273705	['T', 'C']	10699	14272.333987661244	-372.308398871824	-0.0035387859399777	0.0148070891893601	-0.2389926807843197	0.811116	0.811116	chr5	157273705	0.0909170316613874	chr5:157273705:T:C
chr5:157274246	['C', 'T']	10699	1389.6494295866844	9.464467659414568	0.0281769096948276	0.0283435910957002	0.9941192560847412	0.320187	0.320187	chr5	157274246	0.4945963049678655	chr5:157274246:C:T
chr5:157276562	['C', 'T']	10699	3684.344363432417	-21.78720007833143	0.0293105736171841	0.0183789346017191	1.594791768530615	0.110788	0.110788	chr5	157276562	0.9555072776582773	chr5:157276562:C:T
chr5:157279695	['T', 'G']	10699	8497.382666417352	-202.74965300562727	0.0051221360985133	0.0142067083312016	0.3605434826351546	0.718448	0.718448	chr5	157279695	0.1436046598614319	chr5:157279695:T:G
chr5:157280074	['A', 'G']	10699	1194.3348915482425	1.2684538610470373	0.0190890391458333	0.0306518499924589	0.6227695604190175	0.533449	0.533449	chr5	157280074	0.272907094659968	chr5:157280074:A:G
chr5:157280938	['T', 'C']	10699	465.0	-17.000612754606696	-0.025120277045581	0.0478443491180539	-0.5250416717677099	0.599565	0.599565	chr5	157280938	0.2221637273089514	chr5:157280938:T:C
chr5:157281515	['G', 'A']	10699	465.043466068424	-17.052108926476453	-0.0252196960514832	0.0478444283344287	-0.5271187665823814	0.598122	0.598122	chr5	157281515	0.223210223164077	chr5:157281515:G:A
chr5:157282332	['A', 'G']	10699	4337.621692379616	-83.4003835397394	0.0127842381703024	0.0172152736097093	0.7426102227670794	0.457734	0.457734	chr5	157282332	0.3393868274373078	chr5:157282332:A:G
chr5:157283016	['A', 'G']	10699	1416.0	-15.877960829186408	0.0172701164940278	0.0278894910608264	0.6192338345781232	0.535776	0.535776	chr5	157283016	0.2710167444437711	chr5:157283016:A:G
chr5:157283104	['T', 'C']	10699	706.1319996260634	-0.5714162321254264	0.0190631659389484	0.0392332778091894	0.4858927676566284	0.627053	0.627053	chr5	157283104	0.2026957500229323	chr5:157283104:T:C
chr5:157283735	['G', 'A']	10699	7759.175673148841	-171.16919766509076	0.0076793181775648	0.0144580234240836	0.5311457833698682	0.595329	0.595329	chr5	157283735	0.2252429613366826	chr5:157283735:G:A
chr5:157285187	['C', 'T']	10699	8157.287303664922	-226.8283596196601	-0.0017169836635902	0.0142706198267053	-0.12031598377929	0.904235	0.904235	chr5	157285187	0.0437186868475268	chr5:157285187:C:T
chr5:157286520	['T', 'C']	10699	1472.9024856596616	-29.55185872008088	0.0086201026757307	0.0277295437073075	0.3108634879361204	0.75591	0.75591	chr5	157286520	0.1215299093005574	chr5:157286520:T:C
chr5:157286607	['A', 'G']	10699	7923.173716864079	-172.66606070489624	0.0077740598535084	0.0143914992129078	0.5401841558338728	0.589081	0.589081	chr5	157286607	0.2298249846111917	chr5:157286607:A:G
chr5:157287128	['G', 'A']	10699	1650.0	-43.99098788336404	0.002296894882974	0.0259546254728063	0.0884965527774831	0.929484	0.929484	chr5	157287128	0.0317580817086691	chr5:157287128:G:A
chr5:157287870	['A', 'G']	10699	1434.1340437464946	-25.343833444121987	0.0111975204639901	0.0277475165432651	0.4035503662654082	0.686551	0.686551	chr5	157287870	0.1633271959423114	chr5:157287870:A:G
chr5:157288059	['T', 'C']	10699	19715.0	-479.5950077713588	0.0159815307978964	0.0258260973067685	0.6188132340734269	0.536053	0.536053	chr5	157288059	0.2707922691325686	chr5:157288059:T:C
chr5:157288415	['G', 'A']	10699	306.0	-21.74643624631188	-0.0554737663610233	0.0585764658768275	-0.9470316368637116	0.343644	0.343644	chr5	157288415	0.4638912344397445	chr5:157288415:G:A
chr5:157288824	['T', 'C']	10699	2046.5738593866863	-70.73491602258635	-0.0152353079610953	0.0237663926160294	-0.6410441924122643	0.521508	0.521508	chr5	157288824	0.2827390250529699	chr5:157288824:T:C
chr5:157289272	['G', 'T']	10699	3550.995699326851	-135.18004751997944	-0.0182197922964058	0.0188947120125708	-0.964279968082286	0.334927	0.334927	chr5	157289272	0.4750498405808935	chr5:157289272:G:T
chr5:157289826	['A', 'G']	10699	11103.0	-286.9617875493988	-0.0056909367961994	0.0139240098785851	-0.4087139298106914	0.682758	0.682758	chr5	157289826	0.1657332024507698	chr5:157289826:A:G
chr5:157290161	['A', 'G']	10699	15286.428771733032	-369.8821427961848	0.0021808053132533	0.0153908754819196	0.1416946888963656	0.887324	0.887324	chr5	157290161	0.0519177716912416	chr5:157290161:A:G
chr5:157290425	['C', 'A']	10699	7346.686670405683	-185.9683295038528	-0.0040025399175657	0.0147251560343898	-0.2718164689201288	0.785768	0.785768	chr5	157290425	0.1047056615847876	chr5:157290425:C:A
chr5:157290559	['TG', 'T']	10699	7348.0	-186.8428721995905	-0.0041516311210151	0.0147223543721719	-0.2819950543278927	0.777953	0.777953	chr5	157290559	0.1090466401018628	chr5:157290559:TG:T
chr5:157290620	['G', 'T']	10699	11078.106301421092	-288.1971140018359	-0.0060053081715426	0.0139326117704126	-0.4310253002452555	0.666459	0.666459	chr5	157290620	0.176226562861456	chr5:157290620:G:T
chr5:157290747	['C', 'T']	10699	3889.0	-41.68884483059317	0.0230383689373234	0.01796281285338	1.2825590916841496	0.199674	0.199674	chr5	157290747	0.6996784819077329	chr5:157290747:C:T
chr5:157291772	['A', 'G']	10699	240.0	17.77154353649068	0.1050487392338447	0.0665093698710528	1.57945774313471	0.114261	0.114261	chr5	157291772	0.942101979360176	chr5:157291772:A:G
chr5:157292096	['T', 'G']	10699	2984.278930641241	-29.18618169824728	0.0218056006036816	0.019957156403959	1.0926206200075643	0.274585	0.274585	chr5	157292096	0.5613231910437638	chr5:157292096:T:G
chr5:157292295	['C', 'T']	10699	7356.188026192702	-186.7302201616842	-0.0040533816646877	0.0147270089675276	-0.2752345485512577	0.783141	0.783141	chr5	157292295	0.1061600386967603	chr5:157292295:C:T
chr5:157292350	['G', 'A']	10699	7349.060676888557	-185.88713460350607	-0.0039946170968458	0.0147218068344967	-0.2713401379160522	0.786135	0.786135	chr5	157292350	0.1045028678020229	chr5:157292350:G:A
chr5:157293193	['T', 'C']	10699	7532.816269284712	-182.041218647054	-0.0017719178140515	0.0146355716224079	-0.1210692591834707	0.903638	0.903638	chr5	157293193	0.0440055143128637	chr5:157293193:T:C
chr5:157294489	['C', 'G']	10699	9388.0	-272.28132646272644	-0.0109261492884324	0.0140879431355757	-0.7755673900216925	0.438022	0.438022	chr5	157294489	0.3585040761656327	chr5:157294489:C:G
chr5:157294978	['C', 'A']	10699	3716.0	-127.12099724132828	-0.0126298070414573	0.0185360804290536	-0.6813634138995901	0.495656	0.495656	chr5	157294978	0.3048196322454273	chr5:157294978:C:A
chr5:157295418	['C', 'T']	10699	3902.729550341217	-46.77604959291215	0.021294722363672	0.0179387041386549	1.187082533893042	0.235221	0.235221	chr5	157295418	0.6285239080338535	chr5:157295418:C:T
chr5:157295805	['C', 'T']	10699	9378.0	-261.675176500767	-0.0086935856871634	0.0140972651976253	-0.6166859717321501	0.537455	0.537455	chr5	157295805	0.2696578924724889	chr5:157295805:C:T
chr5:157297960	['C', 'A']	10699	19355.8091232006	-459.594434159541	0.0191976053819612	0.02367544421165	0.8108656889535651	0.417461	0.417461	chr5	157297960	0.3793840909011829	chr5:157297960:C:A
chr5:157299331	['C', 'T']	10699	4547.85014490044	-70.24871806154903	0.0172132787925974	0.0170283652117366	1.0108591505151268	0.312107	0.312107	chr5	157299331	0.5056964907794558	chr5:157299331:C:T
chr5:157300466	['T', 'C']	10699	15957.440422745978	-383.65305485260063	0.0052700376436868	0.0159323431059235	0.3307760577744196	0.74082	0.74082	chr5	157300466	0.1302873014713838	chr5:157300466:T:C
chr5:157300684	['T', 'C']	10699	495.0	2.641697094566936	0.0151607349215188	0.0464837283341462	0.3261514397583728	0.744316	0.744316	chr5	157300684	0.1282426452066716	chr5:157300684:T:C
chr5:157301059	['T', 'C']	10699	15061.223167539269	-368.393530041211	0.0013907055428895	0.015218953470478	0.0913798406432665	0.927192	0.927192	chr5	157301059	0.0328303242088736	chr5:157301059:T:C
chr5:157303027	['A', 'G']	10699	494.0923623445826	2.4915018358447067	0.0149747918548453	0.0465274157689491	0.3218487768417825	0.747574	0.747574	chr5	157303027	0.1263458114302901	chr5:157303027:A:G
chr5:157303803	['A', 'G']	10699	15721.0	-388.66177765014857	0.002097890554455	0.0157172948657583	0.133476566570342	0.893819	0.893819	chr5	157303803	0.0487504177362402	chr5:157303803:A:G
chr5:157304649	['ATTTG', 'A']	10699	14867.0	-365.3444578220219	0.0007034907569954	0.015100786199782	0.0465863662784409	0.962844	0.962844	chr5	157304649	0.0164440715746384	chr5:157304649:ATTTG:A
chr5:157305207	['A', 'G']	10699	8765.277045348295	-259.05970417109006	-0.0115609619586441	0.0142635489720866	-0.8105249248464435	0.417657	0.417657	chr5	157305207	0.3791802353501926	chr5:157305207:A:G
chr5:157305610	['A', 'G']	10699	15821.436331338818	-401.0899021631473	-0.0007323477445377	0.015809286735718	-0.0463238953648158	0.963053	0.963053	chr5	157305610	0.0163498115523485	chr5:157305610:A:G
chr5:157305613	['C', 'T']	10699	8765.638590258952	-257.13524973959426	-0.0112137867669367	0.0142670034399831	-0.7859945372628281	0.431888	0.431888	chr5	157305613	0.3646288626489204	chr5:157305613:C:T
chr5:157305981	['A', 'G']	10699	8387.135670874239	-234.16693385406865	-0.0078849977905497	0.0143953045458272	-0.5477478969234677	0.583876	0.583876	chr5	157305981	0.2336793758906563	chr5:157305981:A:G
chr5:157306059	['C', 'T']	10699	4512.421761076837	-61.91885410999509	0.0192438532439181	0.0170513349892029	1.1285833781403911	0.259099	0.259099	chr5	157306059	0.586534263182913	chr5:157306059:C:T
chr5:157306326	['A', 'G']	10699	15808.432685115931	-398.1566197579808	-0.0003792815698149	0.0157912668820031	-0.0240184383336083	0.980838	0.980838	chr5	157306326	0.0084027168972122	chr5:157306326:A:G
chr5:157306432	['T', 'C']	10699	15807.955034121716	-400.2546605554393	-0.0008665631791331	0.0157909185438756	-0.0548773129774148	0.956237	0.956237	chr5	157306432	0.019434456012592	chr5:157306432:T:C
chr5:157306886	['G', 'A']	10699	15808.432685115931	-402.346692374692	-0.0012782648799811	0.0157951644234646	-0.0809276083306991	0.935501	0.935501	chr5	157306886	0.028955743926398	chr5:157306886:G:A
chr5:157306945	['G', 'GTA']	10699	4600.0	-57.11338748661148	0.021349459635875	0.0169495767664384	1.259586592046877	0.207846	0.207846	chr5	157306945	0.6822583290824406	chr5:157306945:G:GTA
chr5:157306993	['G', 'A']	10699	8757.63709451248	-259.4900622785772	-0.0116265008515859	0.0142660067082678	-0.8149793484148464	0.415102	0.415102	chr5	157306993	0.3818451741452788	chr5:157306993:G:A
chr5:157307122	['A', 'G']	10699	4517.266641735228	-62.99177117675874	0.0190077308532946	0.0170509614749934	1.1147600609602506	0.264978	0.264978	chr5	157307122	0.576790182196116	chr5:157307122:A:G
chr5:157307302	['T', 'C']	10699	16028.996354117977	-429.38467444737006	-0.0062785166338797	0.0160324843558264	-0.3916122102185682	0.695353	0.695353	chr5	157307302	0.1577946673060075	chr5:157307302:T:C
chr5:157307611	['C', 'T']	10699	15807.432404637246	-400.48021206843913	-0.0009175776809618	0.0157913470592203	-0.0581063589775327	0.953665	0.953665	chr5	157307611	0.0206041559057689	chr5:157307611:C:T
chr5:157307624	['G', 'A']	10699	15808.432685115931	-399.95294448907697	-0.0007819852770593	0.0157949727593154	-0.0495084916558729	0.960515	0.960515	chr5	157307624	0.0174958485364242	chr5:157307624:G:A
chr5:157308153	['C', 'T']	10699	15813.868418591604	-397.5122433284464	-8.249758349740687e-05	0.015803622238343	-0.0052201692911419	0.995835	0.995835	chr5	157308153	0.0018126139113871	chr5:157308153:C:T
chr5:157308372	['C', 'T']	10699	6123.0	-110.28539770941246	0.0131851523602418	0.0154210662902767	0.8550091227190534	0.392565	0.392565	chr5	157308372	0.406088423494176	chr5:157308372:C:T
chr5:157308391	['A', 'G']	10699	493.0460833800711	1.4426466849537234	0.0129555684955435	0.0465697341172771	0.2781971755071092	0.780866	0.780866	chr5	157308391	0.107423486549827	chr5:157308391:A:G
chr5:157308723	['G', 'C']	10699	8833.825668349225	-270.1718992713466	-0.012948077203379	0.0142356821678568	-0.909550877204524	0.36308	0.36308	chr5	157308723	0.439997673226633	chr5:157308723:G:C
chr5:157308730	['A', 'G']	10699	8835.477468212415	-271.9630881371117	-0.0133243785569794	0.0142374724442003	-0.9358668548227574	0.349363	0.349363	chr5	157308730	0.4567230917592269	chr5:157308730:A:G
chr5:157308910	['G', 'T']	10699	15812.8237770087	-400.03479738017046	-0.0008030903547076	0.0158008380417633	-0.0508258076302676	0.959465	0.959465	chr5	157308910	0.0179708631214295	chr5:157308910:G:T
chr5:157308931	['C', 'G']	10699	9048.845765563656	-302.1638158697303	-0.017630046240823	0.0141994891950586	-1.2415972151278647	0.214412	0.214412	chr5	157308931	0.668750912132518	chr5:157308931:C:G
chr5:157309568	['G', 'A']	10699	4512.0	-63.52800794274018	0.0187294973478322	0.0170506551856179	1.098462032334711	0.272028	0.272028	chr5	157309568	0.5653863914818261	chr5:157309568:G:A
chr5:157309603	['G', 'A']	10699	4512.0	-61.91689058870653	0.0191708125230365	0.0170510413211012	1.1243191639745738	0.260903	0.260903	chr5	157309603	0.5835209271245586	chr5:157309603:G:A
chr5:157309975	['G', 'A']	10699	3593.3358571695644	-13.181148759929505	0.0301664905072667	0.018509487544205	1.6297852890428195	0.103176	0.103176	chr5	157309975	0.986421313171387	chr5:157309975:G:A
chr5:157310787	['A', 'G']	10699	4286.400635632828	-142.57289183748296	-0.0110714985806722	0.0175511533828114	-0.6308131630548579	0.528176	0.528176	chr5	157310787	0.2772213367609976	chr5:157310787:A:G
chr5:157311532	['G', 'A']	10699	4747.331151832461	-99.09528224553875	0.0105473572950737	0.0167457802893038	0.6298516469734591	0.528805	0.528805	chr5	157311532	0.276704447126532	chr5:157311532:G:A
chr5:157312920	['C', 'T']	10699	427.0	-9.674628600615153	-0.0107562335064657	0.0499110310989061	-0.2155081405781956	0.829375	0.829375	chr5	157312920	0.0812490597914892	chr5:157312920:C:T
chr5:157313613	['C', 'G']	10699	4273.0	-150.7805251969996	-0.013077541149038	0.0174157318142191	-0.750903911965439	0.452727	0.452727	chr5	157313613	0.3441636040217682	chr5:157313613:C:G
chr5:157314575	['A', 'G']	10699	10182.0	-195.4017288157975	0.0157561850380563	0.0139678221478727	1.1280344832036662	0.259331	0.259331	chr5	157314575	0.5861455652814513	chr5:157314575:A:G
chr5:157314666	['T', 'A']	10699	10182.0	-195.4017288157975	0.0157561850380563	0.0139678221478727	1.1280344832036662	0.259331	0.259331	chr5	157314666	0.5861455652814513	chr5:157314666:T:A
chr5:157315178	['G', 'A']	10699	10185.0	-195.38131449451973	0.0157685783693304	0.0139715787522965	1.1286182219556609	0.259084	0.259084	chr5	157315178	0.5865594064903175	chr5:157315178:G:A
chr5:157316207	['G', 'T']	10699	20142.88268835296	-563.5055899998366	-0.0352865531206387	0.0299834040596817	-1.1768694792092662	0.239274	0.239274	chr5	157316207	0.6211044901454196	chr5:157316207:G:T
chr5:157317033	['C', 'G']	10699	10246.957749111984	-179.60920315522063	0.0185226074888372	0.0139682634101409	1.3260494125125004	0.184852	0.184852	chr5	157317033	0.7331758462309071	chr5:157317033:C:G
chr5:157317045	['A', 'G']	10699	5503.514395214059	-83.37431396027989	0.0140070598792859	0.0159291878716496	0.8793329573452625	0.379241	0.379241	chr5	157317045	0.4210847169267719	chr5:157317045:A:G
chr5:157317172	['G', 'A']	10699	10246.0	-178.6465703517995	0.0186667956682302	0.0139673850122923	1.3364560117589723	0.181429	0.181429	chr5	157317172	0.7412932931670346	chr5:157317172:G:A
chr5:157317758	['A', 'G']	10699	4824.0	-94.0078465426188	0.0125607465402471	0.0166620965421448	0.7538515041295234	0.450955	0.450955	chr5	157317758	0.3458667934363331	chr5:157317758:A:G
chr5:157318303	['T', 'C']	10699	12545.517763649965	-263.38354730652816	0.0139942258440459	0.0142335235330583	0.9831877406562995	0.325537	0.325537	chr5	157318303	0.4873996430939038	chr5:157318303:T:C
chr5:157318430	['C', 'T']	10699	5427.507291082446	-88.64401633444038	0.0120161046444062	0.0160126630426725	0.7504126335753272	0.453023	0.453023	chr5	157318430	0.3438797482752161	chr5:157318430:C:T
chr5:157318512	['G', 'T']	10699	5422.506823705366	-89.47450217648529	0.0117206884867156	0.0160206809487785	0.7315973974008432	0.46443	0.46443	chr5	157318512	0.333079734640511	chr5:157318512:G:T
chr5:157318711	['G', 'A']	10699	10245.87294315632	-178.65699412708315	0.0186656311096002	0.0139673874982003	1.336372396914257	0.181456	0.181456	chr5	157318711	0.7412286669023336	chr5:157318711:G:A
chr5:157318875	['A', 'G']	10699	5428.0	-87.95740503761172	0.0121781290187253	0.0160121695949092	0.7605545860941341	0.44694	0.44694	chr5	157318875	0.3497507753421296	chr5:157318875:A:G
chr5:157319005	['G', 'A']	10699	5427.507291082446	-88.00516965813537	0.0121735873757352	0.0160126774333313	0.7602468373212337	0.447124	0.447124	chr5	157319005	0.3495720181484648	chr5:157319005:G:A
chr5:157319020	['G', 'A']	10699	10245.957655636568	-178.72351301661828	0.0186529315793604	0.0139673827525746	1.3354636233421822	0.181753	0.181753	chr5	157319020	0.74051841198093	chr5:157319020:G:A
chr5:157319065	['A', 'G']	10699	12541.516641735228	-259.3709146459716	0.0147030389895646	0.0142282951937666	1.033366175591156	0.301456	0.301456	chr5	157319065	0.5207760677748786	chr5:157319065:A:G
chr5:157319214	['T', 'C']	10699	10253.87518698579	-180.75947112841288	0.0182834492238776	0.0139696156986732	1.3088011594774267	0.19063	0.19063	chr5	157319214	0.719808752127858	chr5:157319214:T:C
chr5:157319370	['A', 'G']	10699	10246.873223635004	-179.57463708452454	0.0185286431611047	0.0139687004122252	1.3264400133378664	0.184722	0.184722	chr5	157319370	0.733481377924024	chr5:157319370:A:G
chr5:157320138	['G', 'A']	10699	4744.0	-93.73484440293646	0.0117633480184596	0.0167441108088427	0.7025364411854806	0.48236	0.48236	chr5	157320138	0.3166287135120572	chr5:157320138:G:A
chr5:157320576	['C', 'T']	10699	10252.95830996448	-183.0513084363187	0.017886789581524	0.0139736750404197	1.2800347460339112	0.200561	0.200561	chr5	157320576	0.6977535136459747	chr5:157320576:C:T
chr5:157320661	['A', 'G']	10699	10251.958216489063	-181.92744739080567	0.0181082426776256	0.01396969910738	1.296251446679997	0.194917	0.194917	chr5	157320661	0.7101502815379834	chr5:157320661:A:G
chr5:157321277	['T', 'C']	10699	20144.8828753038	-565.6298385458464	-0.037319313823841	0.0300006710538292	-1.2439493022299437	0.213546	0.213546	chr5	157321277	0.6705085590730144	chr5:157321277:T:C
chr5:157321292	['A', 'G']	10699	4817.350785340314	-87.98679068924952	0.0140943122681151	0.0166693887536909	0.8455206412409325	0.397839	0.397839	chr5	157321292	0.4002926454082156	chr5:157321292:A:G
chr5:157321464	['C', 'T']	10699	2182.0	-65.36092701498403	-0.0055796880801295	0.0230648666949416	-0.2419128692104369	0.808852	0.808852	chr5	157321464	0.0921309363152772	chr5:157321464:C:T
chr5:157321881	['A', 'G']	10699	10251.958216489063	-181.8957854755047	0.0181139793703162	0.0139697010223167	1.2966619214955937	0.194776	0.194776	chr5	157321881	0.7104645572607734	chr5:157321881:A:G
chr5:157321899	['C', 'T']	10699	11024.0	-203.67836936470744	0.0182436873404593	0.0139553502434169	1.3072898223436062	0.191142	0.191142	chr5	157321899	0.7186438740957066	chr5:157321899:C:T
chr5:157321937	['A', 'G']	10699	15622.4601794728	-414.9181876462592	-0.0003914509588382	0.0159098415097497	-0.0246043279939879	0.980371	0.980371	chr5	157321937	0.0086095439379631	chr5:157321937:A:G
chr5:157322047	['G', 'T']	10699	10244.0	-176.45501148535956	0.0190429990913789	0.0139674840410304	1.363380766030504	0.172791	0.172791	chr5	157322047	0.7624788819504613	chr5:157322047:G:T
chr5:157322478	['C', 'T']	10699	10253.87518698579	-181.13725662703987	0.0182018591894733	0.0139658770677055	1.3033094234778109	0.192497	0.192497	chr5	157322478	0.7155760344339125	chr5:157322478:C:T
chr5:157322540	['T', 'C']	10699	10256.0	-180.03082769153346	0.0183683091333792	0.0139630985863036	1.3154894681755454	0.188374	0.188374	chr5	157322540	0.7249790401617691	chr5:157322540:T:C
chr5:157322578	['A', 'G']	10699	10253.87518698579	-181.17546472969687	0.0181942781553574	0.0139658710808891	1.3027671564471484	0.192682	0.192682	chr5	157322578	0.7151588544457502	chr5:157322578:A:G
chr5:157322584	['T', 'C']	10699	12564.348695896046	-260.3508719872901	0.0143815240108958	0.0142267247006123	1.0108808818291697	0.312096	0.312096	chr5	157322584	0.505711797464305	chr5:157322584:T:C
chr5:157322789	['T', 'C']	10699	10256.958683866143	-179.36834355757165	0.0185506135802548	0.0139668270892233	1.3281909671931411	0.184143	0.184143	chr5	157322789	0.7348447857374143	chr5:157322789:T:C
chr5:157324567	['C', 'A']	10699	15627.46064684988	-411.8028856659337	0.0003100672669386	0.0159078523902256	0.0194914598987069	0.984449	0.984449	chr5	157324567	0.006806777842053	chr5:157324567:C:A
chr5:157324790	['C', 'G']	10699	1074.502150738732	-84.54245274424423	-0.0651652348476077	0.0323566709983198	-2.013965987137292	0.0440381	0.0440381	chr5	157324790	1.3561714266965594	chr5:157324790:C:G
chr5:157324836	['G', 'A']	10699	5440.118577445017	-89.58566455623594	0.0118128257394536	0.0160159953585615	0.737564258417384	0.460795	0.460795	chr5	157324836	0.3364922420071329	chr5:157324836:G:A
chr5:157324949	['A', 'G']	10699	12553.69340813464	-257.799924439262	0.0149501218307869	0.0142298975449654	1.050613455476093	0.29346	0.29346	chr5	157324949	0.532451086795074	chr5:157324949:A:G
chr5:157325949	['A', 'G']	10699	218.0203776406805	-6.197227180766898	-0.0182162558605601	0.0697173123300006	-0.2612874084177999	0.793876	0.793876	chr5	157325949	0.1002473271967099	chr5:157325949:A:G
chr5:157326249	['C', 'T']	10699	428.0	-8.07249429517474	-0.006643525540176	0.0498649047206501	-0.1332304870007061	0.894014	0.894014	chr5	157326249	0.0486556802251786	chr5:157326249:C:T
chr5:157326276	['T', 'C']	10699	4812.899691502291	-89.48640252782437	0.0133124478409463	0.016663789295326	0.798884791749037	0.424375	0.424375	chr5	157326276	0.3722502083754231	chr5:157326276:T:C
chr5:157326809	['T', 'G']	10699	11009.057960175747	-199.7958077622802	0.0185710636674677	0.0139454364584169	1.3316946890004997	0.182989	0.182989	chr5	157326809	0.7375750161869744	chr5:157326809:T:G
chr5:157326867	['T', 'G']	10699	4818.0	-92.67625787253776	0.0126060951870029	0.016661965126869	0.7565791364353767	0.449319	0.449319	chr5	157326867	0.3474452163486854	chr5:157326867:T:G
chr5:157327651	['C', 'T']	10699	965.2706619296932	-40.22783388184366	-0.0171707652513615	0.0335291506025632	-0.5121145314682937	0.608581	0.608581	chr5	157327651	0.2156816105121318	chr5:157327651:C:T
chr5:157328265	['C', 'T']	10699	12525.512154076292	-255.73473532418203	0.0151073191821366	0.0142140879915425	1.0628412593988172	0.287878	0.287878	chr5	157328265	0.5407915231860904	chr5:157328265:C:T
chr5:157330373	['A', 'G']	10699	7513.916105499439	-231.15790433261552	-0.0036667922821944	0.0146131423712761	-0.2509242837051937	0.801877	0.801877	chr5	157330373	0.0958922430848864	chr5:157330373:A:G
chr5:157331472	['C', 'T']	10699	14627.367171433913	-400.4953615130536	-0.0023705127680269	0.0151197793820064	-0.1567822326063875	0.875419	0.875419	chr5	157331472	0.0577840317398003	chr5:157331472:C:T
chr5:157331727	['A', 'T']	10699	3795.0	-155.80267531550808	-0.0210904200228146	0.0184814607999976	-1.141166288263174	0.253826	0.253826	chr5	157331727	0.5954638941475625	chr5:157331727:A:T
chr5:157331914	['T', 'C']	10699	433.0404748551131	-13.86045320775278	-0.0151954189426269	0.0495014418791194	-0.3069692187903042	0.758873	0.758873	chr5	157331914	0.1198308986949898	chr5:157331914:T:C
chr5:157332795	['C', 'T']	10699	7050.659001682558	-151.90548130656327	0.0049948301603913	0.0148434600033588	0.3365003954105783	0.7365	0.7365	chr5	157332795	0.1328272488213502	chr5:157332795:C:T
chr5:157333791	['G', 'A']	10699	15289.429052159285	-430.5226074046441	-0.0063016204832856	0.0156210371492006	-0.4034060237548388	0.686658	0.686658	chr5	157333791	0.1632595157717654	chr5:157333791:G:A
chr5:157333834	['T', 'C']	10699	7504.402823221464	-212.096000850632	0.0003321486914821	0.0146014139747881	0.0227477073148987	0.981852	0.981852	chr5	157333834	0.0079539708967427	chr5:157333834:T:C
chr5:157334062	['C', 'T']	10699	15093.821538749182	-430.4655271898423	-0.0067290117793826	0.0155167222065521	-0.4336619351567174	0.664543	0.664543	chr5	157334062	0.1774769123005926	chr5:157334062:C:T
chr5:157334245	['G', 'A']	10699	15289.287116679132	-428.5386648812232	-0.0058698585405618	0.0156181001744437	-0.3758369119802968	0.707046	0.707046	chr5	157334245	0.1505523303384758	chr5:157334245:G:A
chr5:157334405	['G', 'A']	10699	15288.428958683866	-429.3424558422248	-0.00608414028504	0.0156173793720802	-0.3895749818254995	0.696859	0.696859	chr5	157334405	0.1568550866317189	chr5:157334405:G:A
chr5:157334516	['G', 'A']	10699	15285.143257901624	-430.28830476999246	-0.006297977768314	0.0156161023590083	-0.4033002360977086	0.686735	0.686735	chr5	157334516	0.1632108178751814	chr5:157334516:G:A
chr5:157334582	['T', 'C']	10699	15288.428958683866	-429.5255287955725	-0.0061267753834898	0.0156175955377206	-0.3922995296357882	0.694845	0.694845	chr5	157334582	0.1581120632548243	chr5:157334582:T:C
chr5:157334597	['T', 'C']	10699	3804.2668662861415	-154.45548335659154	-0.0205028441401106	0.0184698449920443	-1.110071262045892	0.266993	0.266993	chr5	157334597	0.573500124782335	chr5:157334597:T:C
chr5:157334609	['A', 'T']	10699	15287.42886520845	-429.206656345546	-0.0060364124228732	0.0156176374289061	-0.3865125215226663	0.699125	0.699125	chr5	157334609	0.1554451676636953	chr5:157334609:A:T
chr5:157334657	['T', 'C']	10699	15288.857997569412	-429.5540341124941	-0.0061241138722102	0.0156175772198299	-0.3921295720846119	0.69497	0.69497	chr5	157334657	0.1580339423388977	chr5:157334657:T:C
chr5:157334676	['G', 'A']	10699	15290.287397157816	-429.37004534172206	-0.006035873159575	0.0156195524922189	-0.3864306075722629	0.699185	0.699185	chr5	157334676	0.1554078974318724	chr5:157334676:G:A
chr5:157335063	['A', 'G']	10699	15282.285153328348	-427.4247506664244	-0.0056061613928688	0.0156188463428355	-0.3589356902432455	0.71965	0.71965	chr5	157335063	0.1428786702712784	chr5:157335063:A:G
chr5:157335237	['A', 'G']	10699	15288.857997569412	-429.4218450531706	-0.0061055941676394	0.0156174262234254	-0.3909475274793596	0.695844	0.695844	chr5	157335237	0.157488113166704	chr5:157335237:A:G
chr5:157335509	['C', 'T']	10699	15287.42886520845	-429.3196808910114	-0.0060487421598297	0.0156178514821538	-0.3872966884556089	0.698544	0.698544	chr5	157335509	0.1558062332786867	chr5:157335509:C:T
chr5:157335549	['A', 'G']	10699	15288.428958683866	-429.5922478689274	-0.0061429496297447	0.0156175345830675	-0.3933367073446354	0.694079	0.694079	chr5	157335549	0.1585910953787793	chr5:157335549:A:G
chr5:157335981	['C', 'T']	10699	15287.42886520845	-429.8211146522953	-0.0062121363571028	0.0156175526663795	-0.3977663139549329	0.69081	0.69081	chr5	157335981	0.1606413843162389	chr5:157335981:C:T
chr5:157336062	['G', 'A']	10699	5447.0	-96.70850654721188	0.0101764546389928	0.0160016849649072	0.6359614416425794	0.524815	0.524815	chr5	157336062	0.279993760667206	chr5:157336062:G:A
chr5:157336063	['A', 'G']	10699	15288.857997569412	-428.1394701880009	-0.0057880304284983	0.0156179821967714	-0.3706003986670458	0.710943	0.710943	chr5	157336063	0.1481652175231197	chr5:157336063:A:G
chr5:157336330	['G', 'A']	10699	15288.0	-429.4748744264437	-0.0061128342000865	0.0156171259147529	-0.3914186408852591	0.695496	0.695496	chr5	157336330	0.1577053634187688	chr5:157336330:G:A
chr5:157336676	['C', 'T']	10699	15288.28683620045	-428.9498721747881	-0.0059987582849723	0.0156182744473923	-0.3840858543738759	0.700922	0.700922	chr5	157336676	0.1543303085017516	chr5:157336676:C:T
chr5:157336913	['C', 'A']	10699	15288.28683620045	-428.87002176297625	-0.0059765265786785	0.0156188627588172	-0.3826479988310673	0.701988	0.701988	chr5	157336913	0.1536703117709445	chr5:157336913:C:A
chr5:157337073	['A', 'G']	10699	15290.429145634698	-431.9963200859771	-0.0067502985693884	0.0156210826277231	-0.43212744790227	0.665658	0.665658	chr5	157337073	0.1767488441954977	chr5:157337073:A:G
chr5:157338033	['G', 'C']	10699	15279.0	-432.8717909842737	-0.0070088720405416	0.0156058459735782	-0.4491183657975454	0.653355	0.653355	chr5	157338033	0.1848507809788757	chr5:157338033:G:C
chr5:157338229	['T', 'A']	10699	15255.42587399514	-434.0801967523984	-0.0072170903879123	0.0156038369139571	-0.4625202395865125	0.643718	0.643718	chr5	157338229	0.1913043467178889	chr5:157338229:T:A
chr5:157338862	['G', 'A']	10699	15280.28459237098	-432.1220788635956	-0.0068260917358021	0.0156071723836846	-0.4373688947613589	0.661853	0.661853	chr5	157338862	0.1792384582612187	chr5:157338862:G:A
chr5:157338973	['G', 'A']	10699	15279.85631485463	-433.0937498256157	-0.0070706257493887	0.0156066984441238	-0.4530507060608289	0.650521	0.650521	chr5	157338973	0.1867386790610262	chr5:157338973:G:A
chr5:157339029	['A', 'G']	10699	15269.427182650965	-430.0905257623909	-0.0065183986466866	0.015599366972293	-0.417863023433217	0.676056	0.676056	chr5	157339029	0.1700173284907833	chr5:157339029:A:G
chr5:157339265	['G', 'A']	10699	15279.56878331619	-431.93139214020994	-0.0067741797284575	0.0156085639434871	-0.4340040347711886	0.664294	0.664294	chr5	157339265	0.1776396701516451	chr5:157339265:G:A
chr5:157339700	['A', 'G']	10699	15277.42793045429	-431.0057363148621	-0.0066184345399342	0.0156068938568173	-0.4240712213880531	0.671522	0.671522	chr5	157339700	0.1729397546675054	chr5:157339700:A:G
chr5:157339958	['C', 'T']	10699	15279.428117405125	-432.5992759980895	-0.0069503018625704	0.015606122237705	-0.4453573896645644	0.656071	0.656071	chr5	157339958	0.1830491587345865	chr5:157339958:C:T
chr5:157340020	['G', 'A']	10699	429.04010095344927	-10.57587847069192	-0.0119967966154949	0.0498035436932654	-0.2408823896022721	0.809651	0.809651	chr5	157340020	0.0917021433884436	chr5:157340020:G:A
chr5:157340103	['T', 'G']	10699	7508.403571094699	-219.4060737435564	-0.001130818944978	0.0145981368805282	-0.0774632375509763	0.938256	0.938256	chr5	157340103	0.0276786496608862	chr5:157340103:T:G
chr5:157340572	['T', 'A']	10699	15286.428771733032	-437.237999591813	-0.007922194239483	0.0156197731760676	-0.5071900948997966	0.612032	0.612032	chr5	157340572	0.2132258702398926	chr5:157340572:T:A
chr5:157342000	['C', 'T']	10699	7344.372908292045	-204.24556513119464	0.0011032838769956	0.0146884482395159	0.0751123508082693	0.940127	0.940127	chr5	157342000	0.0268134744070949	chr5:157342000:C:T
chr5:157342641	['C', 'T']	10699	1689.0	-46.39834985466975	-0.0002582134639711	0.0259361226899236	-0.0099557465492497	0.992057	0.992057	chr5	157342641	0.0034633741418952	chr5:157342641:C:T
chr5:157342660	['C', 'T']	10699	15289.42905215928	-426.8588611203687	-0.0055370587461946	0.0156459386648596	-0.3538975107086864	0.723423	0.723423	chr5	157342660	0.1406076877028285	chr5:157342660:C:T
chr5:157343201	['G', 'A']	10699	7342.0	-206.2790742062828	0.0005282082876012	0.0146888573182822	0.0359597942954881	0.971315	0.971315	chr5	157343201	0.01263990441058	chr5:157343201:G:A
chr5:157343645	['G', 'A']	10699	5508.029634476956	-118.61587654598571	0.004865228668479	0.0159246419186314	0.3055157342525119	0.759979	0.759979	chr5	157343645	0.1191984081272676	chr5:157343645:G:A
chr5:157343680	['G', 'A']	10699	14767.380257992148	-335.3699534808799	0.0124524101757884	0.01520357330905	0.819044965460588	0.412779	0.412779	chr5	157343680	0.3842824054121175	chr5:157343680:G:A
chr5:157343975	['C', 'T']	10699	7333.370851640648	-200.1779880535956	0.0017125014205414	0.0146934699375184	0.1165484686614899	0.90722	0.90722	chr5	157343975	0.0422873841633649	chr5:157343975:C:T
chr5:157344500	['C', 'A']	10699	4831.0	-139.21981924658365	-0.0001499700787973	0.0167106324524641	-0.0089745303909905	0.99284	0.99284	chr5	157344500	0.0031207340986393	chr5:157344500:C:A
chr5:157345036	['A', 'G']	10699	4849.35976065819	-133.48069945648075	0.0015301957762805	0.0167020170767591	0.0916174237667295	0.927004	0.927004	chr5	157345036	0.032918391881199	chr5:157345036:A:G
chr5:157345836	['C', 'A']	10699	8265.772574312956	-123.09728043315673	0.0162456558232157	0.0143650474018503	1.130915573666901	0.258116	0.258116	chr5	157345836	0.5881850737345546	chr5:157345836:C:A
chr5:157345966	['C', 'A']	10699	6241.0	-119.938175171524	0.008283136374161	0.0153191618690909	0.5407042790554784	0.588723	0.588723	chr5	157345966	0.2300889970093657	chr5:157345966:C:A
chr5:157346777	['G', 'A']	10699	1751.0	-49.747354632315	-0.0018419923325692	0.0255238507144159	-0.0721674935799911	0.94247	0.94247	chr5	157346777	0.0257324650392166	chr5:157346777:G:A
chr5:157347044	['T', 'G']	10699	6459.603757711722	-144.6601186242144	0.008285993277491	0.0151653219587686	0.5463776700566557	0.584818	0.584818	chr5	157347044	0.2329792687787024	chr5:157347044:T:G
chr5:157347597	['A', 'G']	10699	15285.0	-334.95184079210424	0.0152212516452455	0.0155735267875489	0.977379873736436	0.328403	0.328403	chr5	157347597	0.4835928842033438	chr5:157347597:A:G
chr5:157347837	['A', 'G']	10699	8633.0	-171.9778602375978	0.0089375732648408	0.0142608953427218	0.6267189436603048	0.530857	0.530857	chr5	157347837	0.2750224515641651	chr5:157347837:A:G
chr5:157347883	['G', 'A']	10699	8402.785380444942	-162.11476714701902	0.0100467226507729	0.0143415662557764	0.700531760031881	0.483611	0.483611	chr5	157347883	0.3155038294304343	chr5:157347883:G:A
chr5:157348677	['A', 'G']	10699	15287.857810601105	-332.8617308669981	0.0156896098458032	0.0155764184792689	1.007266841648161	0.313829	0.313829	chr5	157348677	0.5033069270395685	chr5:157348677:A:G
chr5:157349872	['C', 'T']	10699	15280.712949976623	-329.89826247403346	0.0162982406607704	0.0155641658766994	1.047164415355532	0.295047	0.295047	chr5	157349872	0.5301087968530432	chr5:157349872:C:T
chr5:157350360	['C', 'A']	10699	355.0	-19.75942739210136	-0.0308571755837431	0.0551440181177967	-0.5595743044663	0.575782	0.575782	chr5	157350360	0.2397419160867394	chr5:157350360:C:A
chr5:157350578	['C', 'T']	10699	15278.428023929708	-330.0113336592482	0.0162904093253801	0.0155595914012386	1.0469689662983854	0.295138	0.295138	chr5	157350578	0.5299748700397003	chr5:157350578:C:T
chr5:157352156	['T', 'C']	10699	6729.628996074032	-159.05965229784266	0.0060262694741852	0.014986234593031	0.4021203216041734	0.687604	0.687604	chr5	157352156	0.1626616055555571	chr5:157352156:T:C
chr5:157354239	['G', 'C']	10699	6174.731394913986	-122.0079498971259	0.0081908093525617	0.0153564932034719	0.5333775910967647	0.593783	0.593783	chr5	157354239	0.2263722404076721	chr5:157354239:G:C
chr5:157355089	['A', 'G']	10699	15209.421574126003	-315.56228985072727	0.0191363688174865	0.0155159605970633	1.2333344556899934	0.217478	0.217478	chr5	157355089	0.6625846695684219	chr5:157355089:A:G
chr5:157355160	['AT', 'A']	10699	6370.786368735976	-144.01868289955323	0.007448781101732	0.0152241565513127	0.4892738114342179	0.624658	0.624658	chr5	157355160	0.2043576936400805	chr5:157355160:AT:A
chr5:157356535	['G', 'A']	10699	15911.435945389938	-369.7956694992701	0.0119675122185947	0.0161873801404991	0.7393112483133276	0.459734	0.459734	chr5	157356535	0.3374933764621005	chr5:157356535:G:A
chr5:157357106	['G', 'C']	10699	4533.847527344115	-83.56567775977484	0.0133055667483658	0.0170228799784842	0.7816284180575318	0.43445	0.43445	chr5	157357106	0.3620601984410909	chr5:157357106:G:C
chr5:157357616	['G', 'A']	10699	1735.4866305160808	-53.502823615573256	-0.0049331327587758	0.025611524503347	-0.192613788301871	0.847265	0.847265	chr5	157357616	0.0719807336625374	chr5:157357616:G:A
chr5:157358059	['G', 'A']	10699	1694.0	-44.20433979030161	0.0001537476039547	0.0259071213864095	0.0059345691735316	0.995265	0.995265	chr5	157358059	0.0020612682847961	chr5:157358059:G:A
chr5:157358662	['C', 'T']	10699	6373.595718825949	-145.88624623067582	0.007103280064883	0.0152274585872388	0.4664783702538432	0.640883	0.640883	chr5	157358662	0.1932212483162483	chr5:157358662:C:T
chr5:157358880	['G', 'A']	10699	240.0224340998317	-28.426486686019945	-0.0978907053150215	0.0656247150664624	-1.4916743671325856	0.135814	0.135814	chr5	157358880	0.8670554597362257	chr5:157358880:G:A
chr5:157359160	['C', 'A']	10699	6380.0	-149.3085777028908	0.0063861817333445	0.015222246991235	0.419529504219826	0.674838	0.674838	chr5	157359160	0.1708004703543145	chr5:157359160:C:A
chr5:157359424	['A', 'T']	10699	15926.93182455812	-379.4769643532453	0.00969324415001	0.0162035551695714	0.5982171226357087	0.549708	0.549708	chr5	157359424	0.2598679426220925	chr5:157359424:A:T
chr5:157359559	['G', 'T']	10699	15267.42699570013	-335.86568189984905	0.0148881791369938	0.0155545120134282	0.9571614412680308	0.338507	0.338507	chr5	157359559	0.4704323460927502	chr5:157359559:G:T
chr5:157360852	['G', 'T']	10699	3870.723567355333	-47.02846845250095	0.0203178687049502	0.0180115839173746	1.1280445294625576	0.259326	0.259326	chr5	157360852	0.5861539387244381	chr5:157360852:G:T
chr5:157361016	['C', 'T']	10699	6163.576088988596	-138.8402799506673	0.004503176451302	0.0153657337164267	0.2930661518940632	0.769477	0.769477	chr5	157361016	0.1138043568882096	chr5:157361016:C:T
chr5:157361017	['A', 'G']	10699	13332.246120770236	-328.3764335869298	0.0049023862325305	0.0144056865859994	0.3403090996922767	0.73363	0.73363	chr5	157361017	0.1345229175669579	chr5:157361017:A:G
chr5:157361962	['A', 'G']	10699	6251.168551930447	-147.1511412910816	0.0027669037441251	0.0153017025196144	0.1808232607174511	0.85651	0.85651	chr5	157361962	0.0672675621561865	chr5:157361962:A:G
chr5:157361963	['T', 'C']	10699	6398.598055711348	-154.34715254078716	0.0055792496891605	0.0152096161522526	0.3668238325879269	0.713758	0.713758	chr5	157361963	0.1464490110243661	chr5:157361963:T:C
chr5:157362043	['A', 'G']	10699	14604.365021499349	-305.8547406295253	0.0172857001878689	0.0150688061475442	1.147118094069183	0.251359	0.251359	chr5	157362043	0.5997055600863497	chr5:157362043:A:G
chr5:157362201	['T', 'G']	10699	15235.42400448682	-341.5933786766168	0.0129962578823123	0.0155335459391815	0.8366575109892204	0.402804	0.402804	chr5	157362201	0.394906225384303	chr5:157362201:T:G
chr5:157362763	['T', 'C']	10699	15947.490558982989	-375.3902295000132	0.0107391584008294	0.0162404446806144	0.6612601201522706	0.50846	0.50846	chr5	157362763	0.2937432068760798	chr5:157362763:T:C
chr5:157364609	['G', 'A']	10699	8188.765376705926	-128.5357081298102	0.0149776738003276	0.0144354491988285	1.0375620179206533	0.299497	0.299497	chr5	157364609	0.5236075234916014	chr5:157364609:G:A
chr5:157364708	['A', 'G']	10699	355.0663737496494	-19.803790957064805	-0.0309772861680366	0.0551441731891416	-0.5617508501176762	0.574298	0.574298	chr5	157364708	0.2408626961521893	chr5:157364708:A:G
chr5:157366406	['T', 'C']	10699	4932.922127699355	-214.44946018578693	-0.0238507490447625	0.0166420911987712	-1.433158174648367	0.151842	0.151842	chr5	157366406	0.818608084531881	chr5:157366406:T:C
chr5:157366541	['T', 'C']	10699	13364.498270543145	-380.5457554246698	-0.0089579466089133	0.0143544508931921	-0.6240535897588213	0.532606	0.532606	chr5	157366541	0.2735939453844716	chr5:157366541:T:C
chr5:157368196	['G', 'A']	10699	4839.261548531888	-224.574016630998	-0.0275623987775217	0.0167537184341399	-1.6451511278449371	0.0999681	0.0999681	chr5	157368196	1.000138562041548	chr5:157368196:G:A
chr5:157368711	['G', 'A']	10699	4204.720048785062	-175.900287846566	-0.0216463499989849	0.0177260659082864	-1.2211592866111345	0.222053	0.222053	chr5	157368711	0.6535433550071055	chr5:157368711:G:A
chr5:157369311	['G', 'A']	10699	20038.745910068246	-551.4441642699594	-0.025808406476993	0.0288936049291807	-0.8932221001931173	0.371758	0.371758	chr5	157369311	0.4297396769594124	chr5:157369311:G:A
chr5:157369395	['A', 'G']	10699	13702.280706674144	-375.56611786308105	-0.0061932147247619	0.0145022579631396	-0.4270517556992294	0.66935	0.66935	chr5	157369395	0.1743467322756911	chr5:157369395:A:G
chr5:157369757	['A', 'G']	10699	15801.953912311865	-482.7638412040287	-0.0207392732517825	0.0158125286835878	-1.3115722138299264	0.189693	0.189693	chr5	157369757	0.721948695033659	chr5:157369757:A:G
chr5:157369905	['A', 'G']	10699	15258.204299047771	-446.7192052934174	-0.0139513746033347	0.0154704216576614	-0.9018095894254846	0.367178	0.367178	chr5	157369905	0.4351233480721877	chr5:157369905:A:G
chr5:157369944	['T', 'C']	10699	15291.2876776365	-446.69535491270665	-0.0136777821854115	0.0154119652869628	-0.8874781334332342	0.374842	0.374842	chr5	157369944	0.4261517535731852	chr5:157369944:T:C
chr5:157369951	['G', 'A']	10699	10636.67377619094	-297.7878422842621	-0.0044713303616106	0.0140685905849965	-0.3178236181227042	0.750625	0.750625	chr5	157369951	0.1245769752530187	chr5:157369951:G:A
chr5:157369997	['C', 'T']	10699	10562.89823215789	-287.0746757216624	-0.0024736812587004	0.0140029268246363	-0.1766545872644497	0.859783	0.859783	chr5	157369997	0.0656111461917751	chr5:157369997:C:T
chr5:157370204	['C', 'T']	10699	428.0	-10.686932647945566	-0.0119742446491234	0.0498637334861655	-0.2401393520291788	0.810227	0.810227	chr5	157370204	0.0913932884844085	chr5:157370204:C:T
chr5:157371274	['C', 'T']	10699	11286.21954184198	-323.2080489047028	-0.0055928435461254	0.0140359873435905	-0.3984645617879807	0.690296	0.690296	chr5	157371274	0.1609646431740014	chr5:157371274:C:T
chr5:157371568	['G', 'A']	10699	15880.937353903695	-445.9321705959819	-0.0103542001117142	0.0159473929565295	-0.6492722754081721	0.516176	0.516176	chr5	157371568	0.2872021921785819	chr5:157371568:G:A
chr5:157371972	['C', 'T']	10699	15890.485230884278	-476.068718670008	-0.0176045438820623	0.0159370369994253	-1.10463092246677	0.269344	0.269344	chr5	157371972	0.5696926945041956	chr5:157371972:C:T
chr5:157373366	['G', 'T']	10699	11585.082819218544	-300.3676934697884	-6.964869551454328e-06	0.014047376469437	-0.0004958128349879	0.999604	0.999604	chr5	157373366	0.0001720146759878	chr5:157373366:G:T
chr5:157374013	['A', 'G']	10699	1832.3425259418527	-99.13288546083696	-0.0341499637743667	0.0248879784710491	-1.3721469509502953	0.170047	0.170047	chr5	157374013	0.7694310255656518	chr5:157374013:A:G
chr5:157374172	['T', 'C']	10699	11875.219874731232	-282.04889360510253	0.0047937015066572	0.0141072594562057	0.3398038805154653	0.734011	0.734011	chr5	157374172	0.1342974316322884	chr5:157374172:T:C
chr5:157374284	['T', 'A']	10699	17120.200336542955	-372.7491052529648	0.0200128844282835	0.0176534819043277	1.133650830852657	0.256966	0.256966	chr5	157374284	0.5901243357706937	chr5:157374284:T:A
chr5:157374586	['G', 'A']	10699	5475.535340314136	-68.21055469790457	0.0172526905277181	0.0159951619147418	1.0786193112441915	0.280782	0.280782	chr5	157374586	0.5516307368244242	chr5:157374586:G:A
chr5:157375011	['A', 'G']	10699	9541.67548616305	-255.48210450349177	-0.0004568538734436	0.0140852300628953	-0.0324349599831636	0.974126	0.974126	chr5	157375011	0.0113848649226477	chr5:157375011:A:G
chr5:157375136	['G', 'C']	10699	17118.600018695084	-367.85080662449343	0.0214716773737039	0.0176409035992777	1.2171529226305036	0.223573	0.223573	chr5	157375136	0.6505806455934432	chr5:157375136:G:C
chr5:157375445	['A', 'G']	10699	5438.5416121189455	-51.77150320278173	0.0206496539657044	0.0160224063614796	1.288798542480453	0.197496	0.197496	chr5	157375445	0.7044416959642021	chr5:157375445:A:G
chr5:157375454	['A', 'G']	10699	1883.3520613256053	-74.82664526541511	-0.019180070081165	0.0245620611461016	-0.7808819450076647	0.434889	0.434889	chr5	157375454	0.3616215771581124	chr5:157375454:A:G
chr5:157375666	['T', 'C']	10699	17166.417952314165	-363.6418483303239	0.02318795530169	0.0177069618455392	1.3095388979748372	0.19038	0.19038	chr5	157375666	0.7203786775159442	chr5:157375666:T:C
chr5:157375901	['C', 'G']	10699	3495.0	-35.130706512535205	0.0219420336976278	0.018804416837038	1.1668553131841772	0.243295	0.243295	chr5	157375901	0.6138668162427225	chr5:157375901:C:G
chr5:157376491	['A', 'G']	10699	9612.695400149589	-265.6653456335884	-0.0017309094822072	0.0140936070695064	-0.1228152220840854	0.902256	0.902256	chr5	157376491	0.0446702212017029	chr5:157376491:A:G
chr5:157376738	['AGCACCCACTTATGCAAACCTT', 'A']	10699	216.0	-21.256919869439304	-0.0861404137203055	0.0699746832077169	-1.2310225608967922	0.218342	0.218342	chr5	157376738	0.6608627158997478	chr5:157376738:AGCACCCACTTATGCAAACCTT:A
chr5:157377219	['G', 'A']	10699	574.0	-9.981076567484417	0.0059120675015266	0.0432528842025055	0.1366860871947161	0.891282	0.891282	chr5	157377219	0.049984864238046	chr5:157377219:G:A
chr5:157377733	['G', 'T']	10699	388.0362684613947	2.661092329463058	0.0234083979384685	0.0520876604375967	0.449403903761676	0.653149	0.653149	chr5	157377733	0.1849877337383215	chr5:157377733:G:T
chr5:157378278	['A', 'G']	10699	517.0	-11.963980904713267	0.0013817592902747	0.0456357877274878	0.0302779761034449	0.975846	0.975846	chr5	157378278	0.0106187137137059	chr5:157378278:A:G
chr5:157378896	['T', 'C']	10699	12585.0	-207.58759074065176	0.0234698729954537	0.0140752938987587	1.6674517181856796	0.0954539	0.0954539	chr5	157378896	1.0202063227561409	chr5:157378896:T:C
chr5:157379531	['C', 'G']	10699	5920.660153328348	-80.94324064287198	0.0169665004747496	0.0155693988256815	1.0897338211134744	0.275855	0.275855	chr5	157379531	0.5593191398457014	chr5:157379531:C:G
chr5:157379705	['C', 'T']	10699	6283.387645478943	-80.71390268467171	0.0207301657466796	0.015974260512329	1.2977230295374214	0.194411	0.194411	chr5	157379705	0.7112791658287385	chr5:157379705:C:T
chr5:157379816	['A', 'G']	10699	5977.704594366987	-87.38518077586507	0.0157280980310289	0.0155358030616886	1.012377536492753	0.311381	0.311381	chr5	157379816	0.5067078909551207	chr5:157379816:A:G
chr5:157379985	['G', 'A']	10699	6616.473679289388	-131.16261701871758	0.0093286518683011	0.0149984781178169	0.6219732292184679	0.533973	0.533973	chr5	157379985	0.2724807022363573	chr5:157379985:G:A
chr5:157380742	['T', 'G']	10699	3290.3075341185267	-113.87771561688469	-0.009014311139865	0.0192725127559278	-0.4677288973173686	0.639988	0.639988	chr5	157380742	0.1938281691139902	chr5:157380742:T:G
chr5:157381348	['C', 'T']	10699	20882.0	-493.68305105862	0.0784580910539065	0.0455170020251525	1.7237095494679269	0.0847892	0.0847892	chr5	157381348	1.07165946235543	chr5:157381348:C:T
chr5:157381404	['G', 'A']	10699	1404.787805106144	40.59452941920669	0.0598498440656405	0.0281721107167364	2.124435924145541	0.0336566	0.0336566	chr5	157381404	1.4729297587053916	chr5:157381404:G:A
chr5:157381516	['G', 'A']	10699	10881.443361753963	-125.1234829708471	0.0290820242394775	0.0138617698883304	2.0980022373593354	0.0359284	0.0359284	chr5	157381516	1.4445621228076848	chr5:157381516:G:A
chr5:157382042	['G', 'A']	10699	16095.0	-272.62543506760665	0.0366854036203836	0.0162222330003618	2.2614274877919374	0.0237528	0.0237528	chr5	157382042	1.6242851880233875	chr5:157382042:G:A
chr5:157383064	['C', 'T']	10699	1715.0	-92.96434940834374	-0.0281092240001277	0.0254780708022613	-1.1032712884066902	0.269934	0.269934	chr5	157383064	0.5687424096916995	chr5:157383064:C:T
chr5:157384037	['A', 'G']	10699	2524.2359319498973	-48.1286494087918	0.0100669524434473	0.0214697477125258	0.4688901135793993	0.639158	0.639158	chr5	157384037	0.1943917708773055	chr5:157384037:A:G
chr5:157384604	['C', 'T']	10699	1711.0	-90.6382560781612	-0.0268326470030919	0.0254994420218	-1.0522836923314691	0.292693	0.292693	chr5	157384604	0.5335876639608983	chr5:157384604:C:T
chr5:157384666	['G', 'A']	10699	2525.7082086761407	-46.10321880242273	0.0109385271858202	0.0214675543257832	0.5095376501589983	0.610386	0.610386	chr5	157384666	0.2143954360500204	chr5:157384666:G:A
chr5:157385560	['C', 'T']	10699	593.0554309216676	-2.771088766260465	0.0211817199465555	0.0426146875458007	0.4970521002598032	0.619163	0.619163	chr5	157385560	0.2081950041596989	chr5:157385560:C:T
chr5:157386503	['T', 'C']	10699	512.0	-32.374254845388506	-0.0429027823881005	0.0451697549844905	-0.9498121564491908	0.342229	0.342229	chr5	157386503	0.4656831917372376	chr5:157386503:T:C
chr5:157388755	['G', 'C']	10699	8524.39023934181	-77.95635169482262	0.0274725573663669	0.0141418196946025	1.9426465589044648	0.0520851	0.0520851	chr5	157388755	1.2832864976845602	chr5:157388755:G:C
chr5:157389793	['G', 'A']	10699	861.0	-23.34013977855993	-0.000144801033928	0.0357131176101283	-0.0040545615621925	0.996765	0.996765	chr5	157389793	0.0014072200566272	chr5:157389793:G:A
chr5:157389887	['G', 'C']	10699	238.0222471489998	-6.594091860948406	-0.0174031559515043	0.0667811467986266	-0.2605998367171234	0.794406	0.794406	chr5	157389887	0.0999574843552596	chr5:157389887:G:C
chr5:157389995	['G', 'A']	10699	6668.246517715248	-108.835299111795	0.0132146315646734	0.0150349182336421	0.8789293935170472	0.379459	0.379459	chr5	157389995	0.4208351421286688	chr5:157389995:G:A
chr5:157390130	['C', 'T']	10699	803.0	-12.2966835776923	0.0129076260557717	0.0370374410981499	0.3485021014698688	0.72747	0.72747	chr5	157390130	0.1381849117621242	chr5:157390130:C:T
chr5:157390194	['G', 'A']	10699	218.0	-4.973845396094005	-0.0025558582730839	0.0688761972173564	-0.0371080050342827	0.9704	0.9704	chr5	157390194	0.0130492121414834	chr5:157390194:G:A
chr5:157392376	['A', 'G']	10699	20117.880351467564	-471.4915040315779	0.0412570968768516	0.029535156196162	1.3968809442833692	0.162478	0.162478	chr5	157392376	0.7892054354569527	chr5:157392376:A:G
chr5:157392661	['C', 'T']	10699	9829.59369740041	-134.91408048603938	0.0217060501249658	0.0139417966282275	1.5569048024282823	0.119523	0.119523	chr5	157392661	0.9225485146995722	chr5:157392661:C:T
chr5:157393949	['A', 'G']	10699	7622.137247569184	-231.08441541751088	-0.0074413291613967	0.0146189233119701	-0.5090203295138539	0.610748	0.610748	chr5	157393949	0.2141379465246214	chr5:157393949:A:G
chr5:157394209	['T', 'C']	10699	16291.0453398149	-399.7396002402909	0.0052802444816394	0.0163294518772948	0.3233571170249363	0.746431	0.746431	chr5	157394209	0.1270103322179247	chr5:157394209:T:C
chr5:157394305	['T', 'C']	10699	2311.0	13.936215460368906	0.0370642355607682	0.0226166233947576	1.6388050025787435	0.101283	0.101283	chr5	157394305	0.994463443344198	chr5:157394305:T:C
chr5:157394614	['G', 'T']	10699	7616.135564697082	-228.3965427741392	-0.0069517922628453	0.0146240392522507	-0.4753674510122371	0.634535	0.634535	chr5	157394614	0.1975444178755872	chr5:157394614:G:T
chr5:157395188	['T', 'C']	10699	7579.7084501776035	-231.634485277983	-0.0078043471330389	0.01465765206985	-0.5324418328288811	0.594431	0.594431	chr5	157395188	0.2258985498903528	chr5:157395188:T:C
chr5:157395222	['G', 'A']	10699	7617.0	-228.7197391680578	-0.0069430994679326	0.0146234766456811	-0.4747912986877329	0.634945	0.634945	chr5	157395222	0.1972638923946479	chr5:157395222:G:A
chr5:157395866	['T', 'A']	10699	2643.494157240348	1.407898094897131	0.0298810462092925	0.0212794931416724	1.404217948724322	0.160283	0.160283	chr5	157395866	0.7951125375192687	chr5:157395866:T:A
chr5:157396682	['T', 'C']	10699	9963.79384816754	-185.8181917976846	0.0143245359921496	0.0138982277741215	1.0306735667997882	0.302717	0.302717	chr5	157396682	0.5189631892222152	chr5:157396682:T:C
chr5:157397538	['C', 'T']	10699	243.0	-11.93372796544693	-0.0358197525835954	0.0658457330639075	-0.543995045948233	0.586456	0.586456	chr5	157397538	0.2317645661128665	chr5:157397538:C:T
chr5:157399371	['T', 'C']	10699	349.032622920172	-23.28180382110843	-0.0453538905685891	0.0550432171093937	-0.82396874583933	0.409976	0.409976	chr5	157399371	0.3872415661403693	chr5:157399371:T:C
chr5:157400366	['A', 'G']	10699	3424.600430147746	-56.58701505892326	0.0144061917432673	0.0191058786459776	0.7540188028096911	0.450855	0.450855	chr5	157400366	0.3459631096190508	chr5:157400366:A:G
chr5:157401002	['G', 'A']	10699	19140.789025986167	-485.7182951355233	0.0043378764859653	0.0227561007102393	0.1906247709658552	0.848823	0.848823	chr5	157401002	0.0711828611546034	chr5:157401002:G:A
chr5:157401332	['C', 'T']	10699	3865.361282482707	-63.43009314779693	0.0119830618714478	0.0180140937285093	0.6652048141885316	0.505934	0.505934	chr5	157401332	0.2959061339612338	chr5:157401332:C:T
chr5:157403857	['A', 'G']	10699	9129.853337072347	-174.90691433271883	0.0142104074161398	0.0140646067060722	1.0103664974865336	0.312343	0.312343	chr5	157403857	0.5053682226951929	chr5:157403857:A:G
chr5:157404275	['A', 'G']	10699	3625.355399719496	-70.50076758552089	0.0113779968517518	0.0187906830808524	0.605512678958749	0.544851	0.544851	chr5	157404275	0.2637222476776297	chr5:157404275:A:G
chr5:157404304	['T', 'A']	10699	875.0	-12.265534980655833	0.0099380584932572	0.0354425092544942	0.2803994046216441	0.779177	0.779177	chr5	157404304	0.1083638755859453	chr5:157404304:T:A
chr5:157404865	['C', 'A']	10699	9983.598802955205	-185.8225842888137	0.0157020509413451	0.0139449922886198	1.1259992559593692	0.260191	0.260191	chr5	157404865	0.5847077297495917	chr5:157404865:C:A
chr5:157405114	['A', 'G']	10699	3133.8787397157816	-70.88988301690507	0.0077716905796449	0.0198607667623929	0.391308687757257	0.695577	0.695577	chr5	157405114	0.1576547868450392	chr5:157405114:A:G
chr5:157405243	['A', 'G']	10699	9036.844643858663	-181.0751690188752	0.0126740416582268	0.0140557470481227	0.901698188992351	0.367238	0.367238	chr5	157405243	0.4350523864673965	chr5:157405243:A:G
chr5:157405506	['G', 'A']	10699	3129.877617801047	-71.39843135515707	0.0076275674189749	0.019874705789587	0.383782658205251	0.701147	0.701147	chr5	157405506	0.1541909198421821	chr5:157405506:G:A
chr5:157405553	['G', 'T']	10699	3135.0511597456043	-72.65978354482341	0.0070521483744559	0.0198692537512505	0.3549276919377033	0.722651	0.722651	chr5	157405553	0.141071392011019	chr5:157405553:G:T
chr5:157405783	['T', 'C']	10699	3437.7664576802604	-44.59718630873118	0.0194298497898916	0.0195562151595959	0.9935383524535264	0.32047	0.32047	chr5	157405783	0.4942126196374228	chr5:157405783:T:C
chr5:157405808	['T', 'A']	10699	4171.088815165866	-83.97938890159645	0.0066443363746144	0.0176624408267714	0.3761844945316652	0.706787	0.706787	chr5	157405808	0.150711447111208	chr5:157405808:T:A
chr5:157405890	['G', 'A']	10699	849.158736094232	-12.821908708314236	0.0075400705117067	0.0359730535199646	0.2096032939634126	0.833981	0.833981	chr5	157405890	0.0788438434739526	chr5:157405890:G:A
chr5:157406772	['T', 'C']	10699	3980.976521412468	-103.96519035798708	0.0043220075735822	0.0180398183028144	0.2395815468334283	0.810659	0.810659	chr5	157406772	0.0911617913641613	chr5:157406772:T:C
chr5:157408226	['G', 'A']	10699	3060.858264771877	-54.81462469052514	0.0123262453954546	0.0200683654249631	0.6142127240777647	0.539088	0.539088	chr5	157408226	0.2683403353792775	chr5:157408226:G:A
chr5:157408603	['T', 'C']	10699	834.7802413696322	-22.68596374305464	-0.0045304612102798	0.0363016893421911	-0.1248002859474208	0.900684	0.900684	chr5	157408603	0.0454275521151629	chr5:157408603:T:C
chr5:157408703	['G', 'T']	10699	411.1152767389679	-7.557221726116656	0.0079667153039541	0.0513611871831373	0.1551115879690905	0.876736	0.876736	chr5	157408703	0.0571311603438548	chr5:157408703:G:T
chr5:157408872	['G', 'T']	10699	3134.5859586800034	-71.28616799306232	0.0075367044922627	0.0198587466200334	0.379515617801361	0.704313	0.704313	chr5	157408872	0.1522342954552338	chr5:157408872:G:T
chr5:157409136	['A', 'G']	10699	695.0649654140962	5.789355593585492	0.0293372741025516	0.0394469911584169	0.7437138610834674	0.457066	0.457066	chr5	157409136	0.3400210835926962	chr5:157409136:A:G
chr5:157409331	['A', 'G']	10699	3136.0	-71.60975693275178	0.0074156959582675	0.0198550893572208	0.3734909385119747	0.70879	0.70879	chr5	157409331	0.1494824183437133	chr5:157409331:A:G
chr5:157409430	['T', 'C']	10699	9040.84501776033	-180.1162942379638	0.0127869109168054	0.0140644617337583	0.9091646135389256	0.363284	0.363284	chr5	157409430	0.4397537292078279	chr5:157409430:T:C
chr5:157409505	['G', 'A']	10699	3135.5861456483126	-72.73504572075983	0.0069441017417084	0.0198573585092549	0.3496991676144634	0.726571	0.726571	chr5	157409505	0.1387219403451978	chr5:157409505:G:A
chr5:157410179	['C', 'A']	10699	3135.293045429052	-72.05976366648774	0.0072182536293414	0.0198570099415582	0.3635116087762291	0.71623	0.71623	chr5	157410179	0.1449474920903955	chr5:157410179:C:A
chr5:157410482	['G', 'A']	10699	3081.28799775659	-64.28264817172946	0.0064114049442729	0.0197761443533633	0.3241989353289989	0.745794	0.745794	chr5	157410482	0.1273811149105835	chr5:157410482:G:A
chr5:157410668	['G', 'A']	10699	4154.553249181861	-72.1634846391104	0.0101767710582276	0.0175603762736641	0.5795303528598094	0.562244	0.562244	chr5	157410668	0.2500751704513255	chr5:157410668:G:A
chr5:157410790	['A', 'C']	10699	4155.388390353337	-72.01911401007588	0.0102576165991689	0.0175584308266748	0.5841989355669257	0.559099	0.559099	chr5	157410790	0.2525112845162695	chr5:157410790:A:C
chr5:157410809	['C', 'A']	10699	251.0	-23.15862972559784	-0.0792807934668276	0.0650596836592522	-1.218585597219592	0.223028	0.223028	chr5	157410809	0.6516406101261276	chr5:157410809:C:A
chr5:157410888	['A', 'T']	10699	679.0634698074407	4.241985296392222	0.0269639016259096	0.0398685818993896	0.6763195564355523	0.498852	0.498852	chr5	157410888	0.3020282822665036	chr5:157410888:A:T
chr5:157411151	['G', 'A']	10699	3136.0	-71.60975693275178	0.0074156959582675	0.0198550893572208	0.3734909385119747	0.70879	0.70879	chr5	157411151	0.1494824183437133	chr5:157411151:G:A
chr5:157411304	['A', 'G']	10699	707.0	-8.853890294110906	0.011730496300759	0.0390660944062945	0.3002730751315896	0.763975	0.763975	chr5	157411304	0.1169208528636969	chr5:157411304:A:G
chr5:157411454	['G', 'C']	10699	20891.0	-501.062088085676	0.0650305192007884	0.0460402943114836	1.4124696675661383	0.157841	0.157841	chr5	157411454	0.8017801762790142	chr5:157411454:G:C
chr5:157411878	['C', 'A']	10699	8804.82295756216	-176.88914071550457	0.0125634857520248	0.0140924835224185	0.8915026036424792	0.37268	0.37268	chr5	157411878	0.4286639131831056	chr5:157411878:C:A
chr5:157411910	['C', 'T']	10699	3135.8793006731494	-70.5063396717638	0.007830751778634	0.0198576263059007	0.394344805265426	0.693334	0.693334	chr5	157411910	0.1590575021662536	chr5:157411910:C:T
chr5:157412517	['A', 'G']	10699	697.065152364928	2.334167274204377	0.0249561844848634	0.0393962962597462	0.6334652455734223	0.526443	0.526443	chr5	157412517	0.27864864466001	chr5:157412517:A:G
chr5:157412599	['G', 'A']	10699	8809.293501636279	-171.02385194119077	0.0136870048239471	0.014091509183139	0.9712944615133324	0.331424	0.331424	chr5	157412599	0.4796160454333856	chr5:157412599:G:A
chr5:157412708	['G', 'A']	10699	3331.311366610581	-54.64736223799062	0.0150067094571584	0.0192703099098338	0.7787476967093502	0.436146	0.436146	chr5	157412708	0.3603681061891695	chr5:157412708:G:A
chr5:157412768	['T', 'G']	10699	4156.553997194951	-72.02310303994376	0.0102359596789403	0.017559466276648	0.5829311391174199	0.559952	0.559952	chr5	157412768	0.2518491998305642	chr5:157412768:T:G
chr5:157412909	['A', 'T']	10699	3330.9339940164546	-54.611783418838186	0.0150150559007163	0.0192722454129073	0.7791025684355499	0.435937	0.435937	chr5	157412909	0.36057626882611	chr5:157412909:A:T
chr5:157412968	['A', 'G']	10699	3332.245815801776	-53.53380728227229	0.0154143490506072	0.019271183381671	0.7998652052301003	0.423807	0.423807	chr5	157412968	0.3728318743447454	chr5:157412968:A:G
chr5:157413023	['G', 'C']	10699	2840.265470181342	-33.033464557652366	0.0193893285640997	0.020705904607288	0.93641542989023	0.349081	0.349081	chr5	157413023	0.4570737885954848	chr5:157413023:G:C
chr5:157413322	['T', 'A']	10699	4155.0	-72.06874056241459	0.0102481078280532	0.0175579568184211	0.5836731422702518	0.559453	0.559453	chr5	157413322	0.252236392956956	chr5:157413322:T:A
chr5:157413407	['T', 'C']	10699	3331.245441795232	-55.65571101096872	0.0147009266103174	0.0192725737166489	0.7627900054478879	0.445605	0.445605	chr5	157413407	0.3510499447189174	chr5:157413407:T:C
chr5:157414175	['A', 'G']	10699	697.065152364928	2.687403014024172	0.0256387631894074	0.0393967837870095	0.65078315346801	0.5152	0.5152	chr5	157414175	0.2880241456482443	chr5:157414175:A:G
chr5:157414319	['A', 'G']	10699	3332.311460085997	-53.84206919335534	0.0152877626974352	0.0192690320294564	0.7933850893010583	0.427571	0.427571	chr5	157414319	0.3689917584844893	chr5:157414319:A:G
chr5:157414977	['G', 'A']	10699	679.1904450261782	4.290427772842332	0.0270314288451131	0.0398687323672135	0.6780107427579695	0.49778	0.49778	chr5	157414977	0.3029625566308572	chr5:157414977:G:A
chr5:157415244	['A', 'T']	10699	3136.586332616622	-71.42269734568822	0.0074798093861842	0.0198557103725589	0.3767082237723146	0.706398	0.706398	chr5	157415244	0.1509505390315544	chr5:157415244:A:T
chr5:157415557	['CAA', 'C']	10699	4146.5502571295	-73.82907281239211	0.0097670019644073	0.017575401771833	0.5557199824620934	0.578414	0.578414	chr5	157415557	0.2377612038719556	chr5:157415557:CAA:C
chr5:157416023	['T', 'A']	10699	9030.532161555722	-170.3228840107227	0.0147019771793767	0.0140635934013609	1.045392650355914	0.295865	0.295865	chr5	157416023	0.5289064076204012	chr5:157416023:T:A
chr5:157416149	['C', 'T']	10699	450.0	-6.7241257694563945	0.0043615882031738	0.0485574390665877	0.0898232750123561	0.928429	0.928429	chr5	157416149	0.0322513025727825	chr5:157416149:C:T
chr5:157416254	['G', 'A']	10699	2843.657872579288	-33.38530000359928	0.0192939160280487	0.0207066994008009	0.9317716771076722	0.351476	0.351476	chr5	157416254	0.4541043247648376	chr5:157416254:G:A
chr5:157416307	['T', 'C']	10699	679.0634698074407	4.122571716191217	0.0267970615614966	0.0398687551326115	0.6721318855420528	0.501514	0.501514	chr5	157416307	0.2997169389389147	chr5:157416307:T:C
chr5:157416516	['A', 'C']	10699	3131.2926715273884	-66.40324514138605	0.0094291524932268	0.0198630413214453	0.4747083963947956	0.635005	0.635005	chr5	157416516	0.1972228550798976	chr5:157416516:A:C
chr5:157416739	['T', 'C']	10699	1973.0	-49.84055775738315	-0.0027543882588932	0.024070409489109	-0.1144304694998853	0.908899	0.908899	chr5	157416739	0.0414843744014949	chr5:157416739:T:C
chr5:157417121	['T', 'C']	10699	5251.85397360292	-187.7025577380808	-0.0152615778053786	0.0162272589835976	-0.9404901851141264	0.346987	0.346987	chr5	157417121	0.4596867959123683	chr5:157417121:T:C
chr5:157417594	['A', 'G']	10699	3089.8663986537026	-59.98392806924185	0.010958755235922	0.0199757307931433	0.548603470351314	0.583289	0.583289	chr5	157417594	0.2341162136682987	chr5:157417594:A:G
chr5:157417637	['G', 'A']	10699	3088.288652084502	-62.36698127221605	0.0100586217055103	0.0199843669793355	0.503324509398336	0.614747	0.614747	chr5	157417637	0.2113035819656173	chr5:157417637:G:A
chr5:157417984	['G', 'A']	10699	8379.566420491727	-161.73838576294767	0.0131947650666915	0.0142275443190988	0.9274098727620286	0.353735	0.353735	chr5	157417984	0.4513219671718153	chr5:157417984:G:A
chr5:157418166	['A', 'G']	10699	3885.08937920718	-67.1334344205234	0.0109847217492393	0.0179834849867344	0.6108227497252204	0.54133	0.54133	chr5	157418166	0.2665379040498447	chr5:157418166:A:G
chr5:157418664	['G', 'A']	10699	4164.556989247312	-69.59996598534458	0.0110676957151681	0.0175392570800765	0.6310242027149686	0.528038	0.528038	chr5	157418664	0.2773348225486195	chr5:157418664:G:A
chr5:157418786	['C', 'T']	10699	2841.2655636567583	-33.38191538318843	0.0192483245067826	0.0207040122186333	0.9296905500016748	0.352552	0.352552	chr5	157418786	0.4527768172612259	chr5:157418786:C:T
chr5:157419191	['T', 'C']	10699	3087.288558609086	-61.27868429608774	0.0104873061833816	0.0199859711617484	0.5247333791541503	0.599779	0.599779	chr5	157419191	0.2220087442180057	chr5:157419191:T:C
chr5:157419219	['A', 'G']	10699	8800.645134149761	-169.7527749525066	0.0139300560499133	0.0140972268899021	0.9881415798089674	0.323106	0.323106	chr5	157419219	0.4906549771643521	chr5:157419219:A:G
chr5:157419406	['G', 'A']	10699	3127.646915432215	-51.60558152353775	0.0146470099853702	0.019938845625004	0.7345966893390447	0.462601	0.462601	chr5	157419406	0.3347934327543045	chr5:157419406:G:A
chr5:157419594	['C', 'T']	10699	3146.2253118750605	-64.38120803766631	0.0097840494753205	0.0200491104454505	0.4880041686607936	0.625557	0.625557	chr5	157419594	0.2037331117777217	chr5:157419594:C:T
chr5:157419608	['C', 'A']	10699	429.3559355540218	-8.252867392751082	0.0080168342744573	0.051720004433448	0.1550045163815338	0.876821	0.876821	chr5	157419608	0.057089057314423	chr5:157419608:C:A
chr5:157419816	['G', 'A']	10699	273.2732327992458	-4.543729775415012	0.0001958837855877	0.062219282874589	0.003148280991643	0.997488	0.997488	chr5	157419816	0.0010923202679115	chr5:157419816:G:A
chr5:157420099	['T', 'C']	10699	2820.700168760548	-39.57907591128328	0.0168901347545215	0.0208943636375889	0.8083584189248173	0.418902	0.418902	chr5	157420099	0.3778875661441748	chr5:157420099:T:C
chr5:157420106	['G', 'A']	10699	245.0229014769116	-11.745430654086311	-0.0337471748797092	0.0655794089690041	-0.5146001681055052	0.606843	0.606843	chr5	157420106	0.2169236533284899	chr5:157420106:G:A
chr5:157420263	['A', 'C']	10699	3088.288652084502	-62.056454881105495	0.0101773006401144	0.0199844250306447	0.509261618710983	0.610579	0.610579	chr5	157420263	0.2142581367241504	chr5:157420263:A:C
chr5:157420358	['T', 'C']	10699	8810.234633735618	-169.89251003655366	0.0140159031234567	0.0140990408253274	0.9941033079554324	0.320195	0.320195	chr5	157420358	0.4945854540824396	chr5:157420358:T:C
chr5:157420895	['A', 'G']	10699	4458.416713404375	-93.08374415868175	0.0105801079999903	0.0172140460036371	0.6146206416408377	0.538818	0.538818	chr5	157420895	0.2685579044670574	chr5:157420895:A:G
chr5:157421365	['C', 'T']	10699	3088.0	-61.7759542811765	0.0102705047270153	0.0199840456779093	0.5139352107450655	0.607308	0.607308	chr5	157421365	0.2165909979273765	chr5:157421365:C:T
chr5:157421841	['G', 'A']	10699	3088.577358137796	-61.1007486475495	0.0104964659148344	0.0199769440626231	0.5254290086577006	0.599296	0.599296	chr5	157421841	0.222358620991526	chr5:157421841:G:A
chr5:157422527	['C', 'T']	10699	3088.577358137796	-62.39427675302737	0.0099675087183383	0.0199769452230969	0.4989505956503356	0.617824	0.617824	chr5	157422527	0.2091352250971843	chr5:157422527:C:T
chr5:157422714	['C', 'A']	10699	9902.925593568893	-188.78035461038803	0.0147826734491736	0.0139360852182064	1.0607479229433263	0.288828	0.288828	chr5	157422714	0.5393607070302178	chr5:157422714:C:A
chr5:157423575	['T', 'C']	10699	4759.448498456358	-121.071951162235	0.0016831554113632	0.0167187889184538	0.1006744818403337	0.919811	0.919811	chr5	157423575	0.0363014010125406	chr5:157423575:T:C
chr5:157423672	['T', 'C']	10699	2842.265657132174	-34.414144467139884	0.018748032747969	0.0206934542292211	0.9059885575553136	0.364962	0.364962	chr5	157423672	0.4377523521173393	chr5:157423672:T:C
chr5:157424591	['T', 'C']	10699	2924.0	-72.49060683971557	0.0042531205949684	0.0204769682264586	0.2077026514829924	0.835465	0.835465	chr5	157424591	0.0780717392179317	chr5:157424591:T:C
chr5:157425344	['G', 'T']	10699	409.0	-7.473996720197468	0.0082063127711892	0.0514853095314029	0.1593913457232667	0.873364	0.873364	chr5	157425344	0.058804713632417	chr5:157425344:G:T
chr5:157425408	['G', 'A']	10699	2841.0	-33.25720056030296	0.0192984984443889	0.0207037029355416	0.9321278664242992	0.351292	0.351292	chr5	157425408	0.4543317403173277	chr5:157425408:G:A
chr5:157425665	['C', 'T']	10699	2843.531550902122	-32.35561138617157	0.019684726910206	0.0207002742055277	0.9509403940624872	0.341656	0.341656	chr5	157425665	0.466410948001412	chr5:157425665:C:T
chr5:157425677	['A', 'G']	10699	3088.7321612269707	-61.74697230773251	0.010273113567913	0.0199875508709602	0.5139756058276664	0.60728	0.60728	chr5	157425677	0.2166110215823038	chr5:157425677:A:G
chr5:157425748	['G', 'A']	10699	276.2011347517728	-4.657854697721793	-0.0003289560959705	0.0620068032909041	-0.0053051613453969	0.995767	0.995767	chr5	157425748	0.0018422704640326	chr5:157425748:G:A
chr5:157425967	['G', 'C']	10699	3087.865837696335	-61.075328454539466	0.0104954855633983	0.0199864823267449	0.5251292044200198	0.599504	0.599504	chr5	157425967	0.2222079148634941	chr5:157425967:G:C
chr5:157426766	['C', 'G']	10699	2840.2654701813426	-32.768079101007075	0.0195135811405928	0.0207059937784425	0.942412199549142	0.346003	0.346003	chr5	157426766	0.4609201356644563	chr5:157426766:C:G
chr5:157426914	['G', 'A']	10699	3039.8523747195213	-55.82063658040452	0.0118007282831884	0.0201189727432998	0.5865472573453524	0.55752	0.55752	chr5	157426914	0.2537395484881585	chr5:157426914:G:A
chr5:157427292	['G', 'C']	10699	8824.474382946897	-171.86404228442026	0.0135905634654138	0.0140936851772351	0.9643016212229546	0.334917	0.334917	chr5	157427292	0.4750628076144695	chr5:157427292:G:C
chr5:157427508	['A', 'T']	10699	3153.1315136476496	-63.21406156676951	0.01062555694641	0.0200576759693091	0.5297501546374837	0.596296	0.596296	chr5	157427508	0.2245381039256915	chr5:157427508:A:T
chr5:157427523	['TG', 'T']	10699	4648.738008415147	-208.64962323171724	-0.0272927988713323	0.0168777461474368	-1.617087887974731	0.105889	0.105889	chr5	157427523	0.975149153088245	chr5:157427523:TG:T
chr5:157427559	['C', 'A']	10699	4962.855446470313	-103.33754149733797	0.0075411341392933	0.0164494945339474	0.4584416939821744	0.646644	0.646644	chr5	157427559	0.1893347477494122	chr5:157427559:C:A
chr5:157427623	['T', 'G']	10699	3088.577358137796	-61.75561841609719	0.010268781713374	0.0199847360986172	0.5138312391367804	0.607381	0.607381	chr5	157427623	0.216538797739152	chr5:157427623:T:G
chr5:157427663	['G', 'A']	10699	9925.638582382646	-194.6276832731392	0.0137479002335331	0.0139460506382603	0.985791647408506	0.324258	0.324258	chr5	157427663	0.4891093003233095	chr5:157427663:G:A
chr5:157428029	['C', 'T']	10699	3088.577358137796	-62.33752157438967	0.010052613130961	0.0199846842665544	0.5030158593891184	0.614963	0.614963	chr5	157428029	0.2111510132964907	chr5:157428029:C:T
chr5:157429053	['A', 'G']	10699	4142.161462228871	-70.99209461838007	0.0103108361464845	0.0175935793922927	0.5860567606271972	0.55785	0.55785	chr5	157429053	0.2534825625853462	chr5:157429053:A:G
chr5:157429062	['C', 'T']	10699	5327.497943540849	-116.3742133520935	0.0061170970709563	0.0160458142750664	0.3812269646210279	0.703042	0.703042	chr5	157429062	0.1530187292854594	chr5:157429062:C:T
chr5:157429288	['T', 'C']	10699	4146.162584143605	-73.61985363374133	0.0097560452820112	0.017581058498314	0.5549179694127502	0.578962	0.578962	chr5	157429288	0.2373499401272986	chr5:157429288:T:C
chr5:157429458	['G', 'A']	10699	8815.012939521806	-176.0813658427749	0.0128318322626348	0.0140946588447	0.910403891574848	0.36263	0.36263	chr5	157429458	0.4405362700267448	chr5:157429458:G:A
chr5:157429478	['G', 'T']	10699	5086.032116104869	-122.3712096071886	0.0026538325372224	0.0163019122293345	0.162792714123868	0.870685	0.870685	chr5	157429478	0.0601389374209804	chr5:157429478:G:T
chr5:157430211	['G', 'A']	10699	3188.0	-65.63041527401737	0.0096129008755256	0.019753779105321	0.4866360418567301	0.626526	0.626526	chr5	157430211	0.203060901649509	chr5:157430211:G:A
chr5:157430266	['A', 'C']	10699	243.2500935628743	-11.793355534257136	-0.0351926084231872	0.0658463064008339	-0.534465945727543	0.59303	0.59303	chr5	157430266	0.2269233361384315	chr5:157430266:A:C
chr5:157430561	['G', 'A']	10699	2917.0906030855544	-190.54731083474329	-0.0479057922834267	0.0203574612639183	-2.353230182406642	0.0186291	0.0186291	chr5	157430561	1.7298081260203009	chr5:157430561:G:A
chr5:157430622	['T', 'C']	10699	8823.123340190763	-179.2297216688605	0.0123138805808691	0.0140933675266356	0.8737358589135393	0.382282	0.382282	chr5	157430622	0.4176161505415597	chr5:157430622:T:C
chr5:157431291	['G', 'A']	10699	8704.552741387635	-167.94228300946207	0.0141449314193632	0.0145995556588144	0.9688604057496292	0.332637	0.332637	chr5	157431291	0.4780294448275439	chr5:157431291:G:A
chr5:157431465	['T', 'A']	10699	3325.6216696269985	-64.52498675311286	0.0109628688662011	0.019482637558304	0.5626994206196928	0.573651	0.573651	chr5	157431465	0.2413522450076601	chr5:157431465:T:A
chr5:157431740	['TCTA', 'T']	10699	3086.28846513367	-63.11467418683332	0.0097677065758617	0.019995143413127	0.4885039518870949	0.625203	0.625203	chr5	157431740	0.2039789467112003	chr5:157431740:TCTA:T
chr5:157432602	['G', 'C']	10699	9055.846419891568	-178.9610434851793	0.0131073697783907	0.014062439077594	0.9320836667143316	0.351314	0.351314	chr5	157432602	0.4543045430585369	chr5:157432602:G:C
chr5:157433221	['A', 'G']	10699	8705.068169066766	-179.3585190815595	0.0107509866827355	0.0141912136811519	0.7575804948250795	0.448719	0.448719	chr5	157433221	0.3480255408514677	chr5:157433221:A:G
chr5:157433369	['G', 'A']	10699	8509.976996446605	-194.26466929364	0.0068440495453921	0.014279160548322	0.4793033541594557	0.631733	0.631733	chr5	157433369	0.1994664361599751	chr5:157433369:G:A
chr5:157434519	['G', 'C']	10699	3038.568009722352	-52.91388160794785	0.0127427779630775	0.0201122711246739	0.6335822485728431	0.526367	0.526367	chr5	157434519	0.2787113461554023	chr5:157434519:G:C
chr5:157434896	['G', 'A']	10699	1129.8225945428485	-16.283168287396915	0.0089324375574439	0.0316342101999051	0.2823663843983292	0.777668	0.777668	chr5	157434896	0.1092057713153489	chr5:157434896:G:A
chr5:157435221	['A', 'G']	10699	8277.320961106956	-192.1133482485998	0.0063951794713273	0.0143301459757665	0.4462745517137151	0.655408	0.655408	chr5	157435221	0.1834882618632388	chr5:157435221:A:G
chr5:157435639	['C', 'T']	10699	8276.868056854313	-189.16308104218805	0.0069901794823181	0.0143331378418807	0.4876935922497847	0.625777	0.625777	chr5	157435639	0.203580403089229	chr5:157435639:C:T
chr5:157436366	['T', 'TC']	10699	8370.782389231632	-178.2857951870091	0.0098689360018484	0.0143019230096651	0.6900425904390024	0.490182	0.490182	chr5	157436366	0.3096426405425338	chr5:157436366:T:TC
chr5:157436873	['T', 'C']	10699	3087.577171169487	-61.63959878831054	0.0103975450733948	0.0199706938496156	0.5206401515986883	0.602628	0.602628	chr5	157436873	0.219950693500718	chr5:157436873:T:C
chr5:157438782	['A', 'C']	10699	7639.132163962101	-138.74169760982417	0.0134050224735067	0.014595120293493	0.918459197591072	0.358399	0.358399	chr5	157438782	0.44563321077076	chr5:157438782:A:C
chr5:157438829	['A', 'G']	10699	2838.0610565684897	-31.920752815662823	0.0196742176848377	0.020721165643257	0.949474466039029	0.342401	0.342401	chr5	157438829	0.4654649756133198	chr5:157438829:A:G
chr5:157438831	['A', 'G']	10699	2839.326912287264	-31.40337629399158	0.0198645235231779	0.0207196028316714	0.958730902544791	0.337716	0.337716	chr5	157438831	0.471448363270117	chr5:157438831:A:G
chr5:157438835	['C', 'T']	10699	2839.5924436547275	-31.633401897982605	0.0197903416431368	0.0207199104746198	0.9551364455641989	0.33953	0.33953	chr5	157438835	0.4691218465415268	chr5:157438835:C:T
chr5:157439252	['T', 'C']	10699	8280.321802543007	-192.8400873365917	0.0063516907037527	0.0143327067877228	0.443160583539845	0.657659	0.657659	chr5	157439252	0.1819992322304239	chr5:157439252:T:C
chr5:157439361	['T', 'C']	10699	8473.583995512761	-199.72485687453064	0.0065805971993285	0.0142939806304658	0.4603754104229558	0.645256	0.645256	chr5	157439361	0.1902679484194653	chr5:157439361:T:C
chr5:157439433	['T', 'C']	10699	1083.823424772961	-21.862053938707724	0.0016736458112161	0.0318242547909482	0.0525902592915452	0.958059	0.958059	chr5	157439433	0.0186077450076393	chr5:157439433:T:C
chr5:157439807	['T', 'C']	10699	3280.226367461431	-68.8749557219457	0.0100306642018741	0.0194459743484645	0.5158221450943231	0.605989	0.605989	chr5	157439807	0.217535259138432	chr5:157439807:T:C
chr5:157440055	['T', 'C']	10699	242.0	-13.252722549542836	-0.0412745560246857	0.0659772714805767	-0.6255874954883013	0.531599	0.531599	chr5	157440055	0.2744158446873386	chr5:157440055:T:C
chr5:157440102	['T', 'C']	10699	7926.445151033387	-135.29276145244975	0.0162172117807998	0.0144635648824035	1.121245827889206	0.262208	0.262208	chr5	157440102	0.5813540620629705	chr5:157440102:T:C
chr5:157440153	['C', 'T']	10699	4149.326942859815	-78.93761543864619	0.0082409926165982	0.0175815580937172	0.4687293681635165	0.639273	0.639273	chr5	157440153	0.1943136378133332	chr5:157440153:C:T
chr5:157440838	['A', 'G']	10699	4316.0	-70.28057823414406	0.0115320405683033	0.0173249078896943	0.6656335861481326	0.50566	0.50566	chr5	157440838	0.2961413996724807	chr5:157440838:A:G
chr5:157441216	['A', 'C']	10699	4308.40269209198	-64.25028927715252	0.0138877795763271	0.0173316585759657	0.8012954741438102	0.422978	0.422978	chr5	157441216	0.3736822206322203	chr5:157441216:A:C
chr5:157441466	['G', 'A']	10699	4308.208021690351	-64.91710206000145	0.0137302295568474	0.0173331933095049	0.7921350273823037	0.4283	0.4283	chr5	157441466	0.3682519256034306	chr5:157441466:G:A
chr5:157441537	['TA', 'T']	10699	4307.402598616563	-66.45382907021953	0.0132938994880591	0.0173323965535252	0.7669971920504705	0.4431	0.4431	chr5	157441537	0.3534982499683881	chr5:157441537:TA:T
chr5:157442397	['T', 'C']	10699	987.369144460028	-2.4991426194735373	0.0189175244085951	0.0333123643575378	0.5678829699854231	0.570126	0.570126	chr5	157442397	0.2440291529985807	chr5:157442397:T:C
chr5:157443526	['T', 'C']	10699	10081.0	-200.5174251819741	0.0140974111141429	0.0139559447906439	1.0101366353637278	0.312453	0.312453	chr5	157443526	0.5052153011223821	chr5:157443526:T:C
chr5:157444033	['G', 'A']	10699	3028.283043559544	-37.09550885063879	0.0179317116657773	0.0201296920518541	0.8908090406741057	0.373052	0.373052	chr5	157444033	0.4282306273359952	chr5:157444033:G:A
chr5:157444770	['G', 'C']	10699	3419.0	-16.023597847235244	0.0287766775434546	0.019101212531209	1.5065366921831305	0.131959	0.131959	chr5	157444770	0.8795609842461805	chr5:157444770:G:C
chr5:157445207	['T', 'C']	10699	3414.957554225879	-15.257621286185469	0.0290692531509549	0.0191082129870941	1.5212962703832382	0.128215	0.128215	chr5	157445207	0.8920611633027737	chr5:157445207:T:C
chr5:157445408	['C', 'T']	10699	3355.0	-27.31965414424447	0.0248850298345308	0.0192289810110406	1.2941418903187147	0.195644	0.195644	chr5	157445408	0.7085334664796198	chr5:157445408:C:T
chr5:157445797	['C', 'G']	10699	243.02271452607965	-14.3380619640977	-0.0467752722282433	0.0658576203094864	-0.7102484421458148	0.477566	0.477566	chr5	157445797	0.3209666000905813	chr5:157445797:C:G
chr5:157446414	['G', 'T']	10699	1029.192390389829	-25.922296939865063	0.0010986830076987	0.0326302243225059	0.0336707157400978	0.97314	0.97314	chr5	157446414	0.0118246758121239	chr5:157446414:G:T
chr5:157447429	['A', 'G']	10699	19402.81351654515	-478.025064505019	0.0099839906204519	0.0239989633169358	0.4160175791179436	0.677405	0.677405	chr5	157447429	0.1691516021047401	chr5:157447429:A:G
chr5:157447810	['A', 'T']	10699	8487.173071528752	-146.0730110247156	0.0152143134194052	0.0142613951372174	1.0668180267792264	0.286078	0.286078	chr5	157447810	0.5435155390698586	chr5:157447810:A:T
chr5:157448708	['G', 'A']	10699	406.0379510188821	-4.8348373719901545	0.0149048077013223	0.0516635439411045	0.288497585808546	0.772971	0.772971	chr5	157448708	0.1118367994532541	chr5:157448708:G:A
chr5:157448919	['T', 'C']	10699	1459.0	-37.35657815515992	0.0004673332460496	0.0276112417444412	0.016925470081175	0.986496	0.986496	chr5	157448919	0.005904671366123	chr5:157448919:T:C
chr5:157449143	['A', 'C']	10699	5173.0	-122.5035874685241	0.0061523262915553	0.0163605713858196	0.3760459305772072	0.70689	0.70689	chr5	157449143	0.1506481620302239	chr5:157449143:A:C
chr5:157449413	['G', 'T']	10699	2808.2624789680312	-44.18948518045112	0.0151139337145553	0.0207964411652201	0.7267557749174796	0.467392	0.467392	chr5	157449413	0.3303187253746628	chr5:157449413:G:T
chr5:157449776	['C', 'T']	10699	3947.0	-67.46787204733799	0.0109212513019064	0.0178657022248659	0.6112970631910531	0.541016	0.541016	chr5	157449776	0.2667898908842643	chr5:157449776:C:T
chr5:157450228	['G', 'A']	10699	2810.262665918863	-43.82227629254796	0.0152242525091533	0.0207922783730312	0.7322070355166098	0.464058	0.464058	chr5	157450228	0.3334277360275241	chr5:157450228:G:A
chr5:157450845	['A', 'G']	10699	3718.0	-85.26496896986734	0.0076762913077129	0.0185004557874971	0.4149244427210639	0.678206	0.678206	chr5	157450845	0.1686383723943156	chr5:157450845:A:G
chr5:157450895	['T', 'C']	10699	5192.970739459662	-120.6891216692914	0.0067191052249818	0.0163345949451108	0.4113420165948439	0.68083	0.68083	chr5	157450895	0.1669613158091875	chr5:157450895:T:C
chr5:157450994	['G', 'A']	10699	3717.347448121144	-85.18791119020096	0.0076678451195037	0.0185017497126549	0.4144389173235361	0.678561	0.678561	chr5	157450994	0.1684111048611371	chr5:157450994:G:A
chr5:157451624	['A', 'C']	10699	1456.0	-36.23055323459102	0.0009234079681739	0.0276124294566944	0.0334417501952202	0.973323	0.973323	chr5	157451624	0.0117430139563142	chr5:157451624:A:C
chr5:157452719	['C', 'T']	10699	8939.684500982134	-188.1410891295129	0.0102891136093264	0.014176229108479	0.725800460093604	0.467977	0.467977	chr5	157452719	0.3297754909825905	chr5:157452719:C:T
chr5:157453513	['G', 'A']	10699	3951.36932136848	-66.35213681907238	0.0114243661049928	0.017851676658587	0.6399603983134803	0.522212	0.522212	chr5	157453513	0.2821531526702861	chr5:157453513:G:A
chr5:157454247	['G', 'A']	10699	1319.1232940736586	-52.59831266628897	-0.0188391090547737	0.0292628931122807	-0.6437883288740025	0.519727	0.519727	chr5	157454247	0.2842247208403645	chr5:157454247:G:A
chr5:157454539	['C', 'A']	10699	1358.2539029634477	-61.42703382157238	-0.0249824224389063	0.0288344656909152	-0.8664083706873582	0.386286	0.386286	chr5	157454539	0.4130910315210481	chr5:157454539:C:A
chr5:157454845	['G', 'A']	10699	9239.5907816006	-185.3505620162877	0.0119468040616523	0.0140907716505262	0.8478459773497374	0.396543	0.396543	chr5	157454845	0.4017097121290471	chr5:157454845:G:A
chr5:157454954	['T', 'C']	10699	276.0257992148065	-7.202874643739214	-0.0100208512882919	0.0616819046024411	-0.1624601469892892	0.870947	0.870947	chr5	157454954	0.0600082724411029	chr5:157454954:T:C
chr5:157455437	['T', 'C']	10699	1969.0	-82.89131574352143	-0.0164505084024347	0.0240699205613155	-0.6834467259885132	0.494339	0.494339	chr5	157455437	0.3059751252935218	chr5:157455437:T:C
chr5:157455626	['C', 'T']	10699	4956.389771877337	-155.90256087935012	-0.0069850957373063	0.0165055352376585	-0.4231971660857949	0.67216	0.67216	chr5	157455626	0.1725273358060832	chr5:157455626:C:T
chr5:157456131	['T', 'C']	10699	20551.920919798093	-480.4171412625747	0.059639324425765	0.0362685751568061	1.6443801326056005	0.100127	0.100127	chr5	157456131	0.9994487959485162	chr5:157456131:T:C
chr5:157456328	['G', 'A']	10699	6369.595344924285	-160.12660793903248	0.0029625733482137	0.0151241600718085	0.1958834959526771	0.844705	0.844705	chr5	157456328	0.0732949351224541	chr5:157456328:G:A
chr5:157456716	['C', 'T']	10699	4407.2357890800295	-105.7187986711008	-0.0007148067547087	0.0172675448175457	-0.0413959692742444	0.966981	0.966981	chr5	157456716	0.0145820591912718	chr5:157456716:C:T
chr5:157458669	['C', 'G']	10699	4836.356114435303	-178.26091538865936	-0.0138070925560209	0.0166107609203742	-0.8312137307981846	0.405871	0.405871	chr5	157458669	0.3916119784681603	chr5:157458669:C:G
chr5:157459690	['C', 'T']	10699	8336.843987609118	-251.5818888174998	-0.0046365618889152	0.0143225518819055	-0.3237245657858518	0.746153	0.746153	chr5	157459690	0.1271721105397682	chr5:157459690:C:T
chr5:157459705	['A', 'G']	10699	307.77527769866174	-17.881994538769398	-0.0391550580840362	0.0589563373454302	-0.6641365431950673	0.506617	0.506617	chr5	157459705	0.2953202411496572	chr5:157459705:A:G
chr5:157459811	['G', 'C']	10699	690.2580645161291	1.4514113364011307	0.0318666182168406	0.0396806373628519	0.8030772773492137	0.421948	0.421948	chr5	157459811	0.3747410672955826	chr5:157459811:G:C
chr5:157459842	['A', 'G']	10699	506.14192221391176	-10.905589331656696	-0.0082157598974733	0.0458021283464018	-0.1793750682356388	0.857647	0.857647	chr5	157459842	0.0666914271833206	chr5:157459842:A:G
chr5:157459885	['C', 'T']	10699	644.0	7.139864744267829	0.0399581791991102	0.0409695453425669	0.9753141965574622	0.329427	0.329427	chr5	157459885	0.4822408087167626	chr5:157459885:C:T
chr5:157460125	['A', 'G']	10699	8344.397694254383	-250.7183713110769	-0.0045100868349443	0.0143088111442878	-0.3151964750575949	0.752619	0.752619	chr5	157460125	0.1234248220366184	chr5:157460125:A:G
chr5:157460465	['G', 'A']	10699	576.0	-1.2548479297051498	0.0251198210924429	0.0432875301903288	0.5803015552514741	0.561724	0.561724	chr5	157460465	0.2504770202312165	chr5:157460465:G:A
chr5:157461093	['TG', 'T']	10699	1323.1236679753224	-62.15539802327584	-0.0209958028180884	0.0289146812898641	-0.7261294913684005	0.467775	0.467775	chr5	157461093	0.3299629925571683	chr5:157461093:TG:T
chr5:157461250	['T', 'C']	10699	281.0525380947929	-3.3880317267693663	-0.0014706993397777	0.0610797659014119	-0.0240783394971024	0.980791	0.980791	chr5	157461250	0.0084235280094596	chr5:157461250:T:C
chr5:157461379	['C', 'G']	10699	8717.814825200972	-202.59681464016705	0.0056587414551719	0.0141919740743221	0.3987282830096496	0.690101	0.690101	chr5	157461379	0.1610873432733706	chr5:157461379:C:G
chr5:157462211	['C', 'T']	10699	4645.0	-135.3767205770731	-0.0037967444094661	0.0168094385634692	-0.2258697930409953	0.821307	0.821307	chr5	157462211	0.0854944756648105	chr5:157462211:C:T
chr5:157462477	['C', 'A']	10699	407.038044494298	-6.879037245597031	0.0092990704795655	0.0516065309883908	0.1801917373918713	0.857005	0.857005	chr5	157462477	0.0670166442774144	chr5:157462477:C:A
chr5:157462690	['C', 'T']	10699	4625.432323798841	-146.89155050086106	-0.0069446295703908	0.0168436902188671	-0.412298580664465	0.680129	0.680129	chr5	157462690	0.1674087068896498	chr5:157462690:C:T
