## Supplementary material for "Characterization of shared and ancestry-specific signals driving complex traits using multi-ancestry fine-mapping": s1_gwas_temp.txt

locus	alleles	n	sum_x	y_transpose_x	beta	standard_error	t_stat	p_value	p_value_str	chrom	pos	-log10pvalue	rsid
chr5:158315908	['T', 'C']	98663	58548.49470333615	-2475.63927729968	-0.0031151730546734	0.0046685172467058	-0.6672724743325311	0.5046	0.5046	chr5	158315908	0.2970527538184441	chr5:158315908:T:C
chr5:158316287	['C', 'T']	98663	57228.02067028913	-2676.775731187748	-0.0031605048010423	0.0046998703162376	-0.6724663848964165	0.501288	0.501288	chr5	158316287	0.2999126915492444	chr5:158316287:C:T
chr5:158316309	['G', 'A']	98663	47775.77924763557	-2299.421173286833	-0.0025101772725885	0.0049852881452874	-0.5035169882730604	0.614602	0.614602	chr5	158316309	0.2114060308229687	chr5:158316309:G:A
chr5:158316773	['G', 'T']	98663	120231.0278690187	-2805.176122530476	0.004058736992386	0.0044009406898189	0.9222430563028204	0.356404	0.356404	chr5	158316773	0.4480574304259057	chr5:158316773:G:T
chr5:158318161	['G', 'C']	98663	70078.91599927004	-3298.3592466738683	-0.0003084595446258	0.0044688913720777	-0.0690237284694685	0.944971	0.944971	chr5	158318161	0.0245815192507674	chr5:158318161:G:C
chr5:158318255	['C', 'T']	98663	98655.99829681971	-2071.510660920964	0.0013885796762298	0.0043061003388609	0.3224680260463252	0.747099	0.747099	chr5	158318255	0.1266218448982777	chr5:158318255:C:T
chr5:158318366	['T', 'C']	98663	172966.2717118067	-5031.870716603219	0.0038325236156882	0.0064708870334437	0.5922717543793462	0.55367	0.55367	chr5	158318366	0.2567490076194144	chr5:158318366:T:C
chr5:158318466	['C', 'T']	98663	32827.327217621365	-453.55384054439634	0.0015091104819293	0.0057503805416012	0.2624366284999106	0.792985	0.792985	chr5	158318466	0.1007350276620192	chr5:158318466:C:T
chr5:158319092	['C', 'T']	98663	98573.95668001816	-2073.1621257756733	0.0015674509163473	0.0043070165822921	0.3639296219085305	0.715911	0.715911	chr5	158319092	0.1451409645795127	chr5:158319092:C:T
chr5:158319166	['C', 'G']	98663	2031.2882340419071	-1.5791610381764594	-0.0383281616486214	0.0214181334552895	-1.7895192281172263	0.0735343	0.0735343	chr5	158319166	1.1335100374327198	chr5:158319166:C:G
chr5:158319282	['T', 'C']	98663	71189.76016099434	-3128.930898909179	-0.0008489807411805	0.0044535261028055	-0.1906311362238771	0.848815	0.848815	chr5	158319282	0.0711869543191712	chr5:158319282:T:C
chr5:158319302	['C', 'T']	98663	69413.14599087683	-3390.0829226888022	-0.0003549043155687	0.0044819134715539	-0.0791858918788264	0.936885	0.936885	chr5	158319302	0.0283137142675344	chr5:158319302:C:T
chr5:158319625	['T', 'C']	98663	71189.8231793853	-3124.987451816392	-0.0007933286310176	0.0044532841546509	-0.178144623937617	0.85861	0.85861	chr5	158319625	0.0662040577159692	chr5:158319625:T:C
chr5:158319836	['C', 'T']	98663	98577.97845657857	-2080.848948728721	0.0014466079524518	0.0043063835363919	0.3359217636392551	0.736931	0.736931	chr5	158319836	0.1325731739077113	chr5:158319836:C:T
chr5:158319844	['C', 'T']	98663	59891.99700917527	-2999.482652864774	0.0009152030588104	0.0046606120782769	0.1963697135567691	0.844321	0.844321	chr5	158319844	0.0734924087953569	chr5:158319844:C:T
chr5:158319882	['G', 'A']	98663	71166.86887805272	-3138.881907763733	-0.0010545412693421	0.0044532980180831	-0.2368000670649153	0.812812	0.812812	chr5	158319882	0.090009893279506	chr5:158319882:G:A
chr5:158320441	['A', 'G']	98663	71189.4816294254	-3131.257609084178	-0.000957165082594	0.0044534528407104	-0.2149265113676118	0.829825	0.829825	chr5	158320441	0.0810134853922024	chr5:158320441:A:G
chr5:158321197	['G', 'C']	98663	71178.5929237632	-3126.882222795229	-0.0008554731288127	0.004453121076467	-0.1921064157302071	0.847659	0.847659	chr5	158321197	0.0717788225102356	chr5:158321197:G:C
chr5:158321498	['C', 'T']	98663	7113.316466734937	-421.1856502485754	0.0001902986004348	0.0114197035092057	0.0166640578962006	0.986705	0.986705	chr5	158321498	0.0058126710609769	chr5:158321498:C:T
chr5:158321583	['T', 'C']	98663	184908.7482895977	-5583.810621781472	0.0093755825499261	0.0087452058875364	1.0720825410512154	0.283686	0.283686	chr5	158321583	0.5471620962548077	chr5:158321583:T:C
chr5:158322480	['T', 'A']	98663	71190.65864512269	-3126.687457163478	-0.0008874741636557	0.0044530426777354	-0.199296128036912	0.842032	0.842032	chr5	158322480	0.0746714035605125	chr5:158322480:T:A
chr5:158323126	['C', 'T']	98663	71181.87222351764	-3127.0829902092005	-0.0008607096479282	0.0044531260936653	-0.1932821190831795	0.846738	0.846738	chr5	158323126	0.0722509494760237	chr5:158323126:C:T
chr5:158323341	['A', 'G']	98663	70331.08797972112	-3050.080391790916	-0.0004868448844953	0.0044632707624511	-0.1090780529362276	0.913141	0.913141	chr5	158323341	0.0394621569739673	chr5:158323341:A:G
chr5:158323546	['T', 'C']	98663	71193.09050906915	-3131.21400051529	-0.0009325504880156	0.0044534050343686	-0.2094016782257141	0.834135	0.834135	chr5	158323546	0.0787636555848572	chr5:158323546:T:C
chr5:158323661	['A', 'T']	98663	71185.75910662329	-3126.897233031633	-0.0008415065696858	0.0044532994897585	-0.1889624921075113	0.850123	0.850123	chr5	158323661	0.070518233866082	chr5:158323661:A:T
chr5:158323995	['A', 'G']	98663	71184.42981255637	-3134.110918955863	-0.0010173967343917	0.0044533345267877	-0.2284572893125154	0.819291	0.819291	chr5	158323995	0.0865618158861254	chr5:158323995:A:G
chr5:158326097	['T', 'C']	98663	173020.782887668	-5024.893788150834	0.0039465154482387	0.0064789349184004	0.6091302811254544	0.542439	0.542439	chr5	158326097	0.2656490933373456	chr5:158326097:T:C
chr5:158326406	['A', 'G']	98663	71264.72526514312	-3121.7921060004364	-0.0007101960485617	0.0044531602422891	-0.1594813592866938	0.87329	0.87329	chr5	158326406	0.0588415128973888	chr5:158326406:A:G
chr5:158326532	['A', 'G']	98663	59992.33690164832	-2984.1288430545205	0.0012496607159745	0.0046585111160421	0.2682532433315794	0.788505	0.788505	chr5	158326532	0.1031955484155796	chr5:158326532:A:G
chr5:158327413	['A', 'G']	98663	2049.1453839604283	1.5828039654245671	-0.0354907323506909	0.02132264210873	-1.664462226102842	0.0960233	0.0960233	chr5	158327413	1.0176233728600488	chr5:158327413:A:G
chr5:158327635	['A', 'G']	98663	1992.0807630322624	-12.03805518585197	-0.0393268954262009	0.0216138190371911	-1.8195255247825828	0.0688343	0.0688343	chr5	158327635	1.162195099719233	chr5:158327635:A:G
chr5:158327920	['A', 'T']	98663	172924.0320827969	-5047.756072284355	0.0036495832174976	0.0064655287876084	0.5644678629367956	0.572437	0.572437	chr5	158327920	0.2422723029756694	chr5:158327920:A:T
chr5:158328460	['T', 'C']	98663	7362.193913651706	-388.5201148479728	0.0027254711005622	0.011222527078437	0.2428571641229498	0.808117	0.808117	chr5	158328460	0.0925257570770651	chr5:158328460:T:C
chr5:158328747	['C', 'T']	98663	71254.05490784482	-3113.9866275795403	-0.0005596896322091	0.004453117734343	-0.1256848944039265	0.899982	0.899982	chr5	158328747	0.0457661765371732	chr5:158328747:C:T
chr5:158328854	['A', 'G']	98663	28385.206354999944	-1325.6393352992998	-0.0008596454861298	0.0060692055614944	-0.1416405289654059	0.887364	0.887364	chr5	158328854	0.0518981944142452	chr5:158328854:A:G
chr5:158330223	['T', 'A']	98663	70308.66581503337	-3280.309619392279	-9.139869681399766e-05	0.0044675776784113	-0.0204582221940232	0.983678	0.983678	chr5	158330223	0.0071470415167812	chr5:158330223:T:A
chr5:158330663	['G', 'A']	98663	70214.23314376082	-3282.266772894464	-0.0002841264699193	0.0044682787779359	-0.0635874537019421	0.949299	0.949299	chr5	158330663	0.0225969766159898	chr5:158330663:G:A
chr5:158330977	['ATC', 'A']	98663	59778.87656360871	-3013.8980545554145	0.0007774136945938	0.0046650348971566	0.1666469194191118	0.867648	0.867648	chr5	158330977	0.0616564299652486	chr5:158330977:ATC:A
chr5:158331210	['A', 'T']	98663	71272.16997830535	-3117.423876658211	-0.0006441485013663	0.0044525984486428	-0.1446679975291082	0.884973	0.884973	chr5	158331210	0.0530699791664519	chr5:158331210:A:T
chr5:158331435	['A', 'G']	98663	70222.54089669648	-3281.0877870121767	-0.0002663019949685	0.0044681061440308	-0.0596006420582266	0.952474	0.952474	chr5	158331435	0.0211468705716545	chr5:158331435:A:G
chr5:158331532	['T', 'C']	98663	70225.40593386989	-3286.3029765084207	-0.0003667147648174	0.0044680600389399	-0.0820747173541648	0.934587	0.934587	chr5	158331532	0.0293802642570628	chr5:158331532:T:C
chr5:158331888	['G', 'A']	98663	2664.21602554356	139.33875829156037	0.0233923669578937	0.0187980144400827	1.2444062660157622	0.213353	0.213353	chr5	158331888	0.6709012460585448	chr5:158331888:G:A
chr5:158333239	['T', 'C']	98663	70228.21857131275	-3288.40280831161	-0.000441009457497	0.0044685098208591	-0.0986927354256648	0.921382	0.921382	chr5	158333239	0.0355602763214904	chr5:158333239:T:C
chr5:158333390	['G', 'A']	98663	2653.161346888716	137.18738083171726	0.0234147093152373	0.0188289087640275	1.243551052728603	0.213668	0.213668	chr5	158333390	0.6702605151033295	chr5:158333390:G:A
chr5:158333690	['A', 'G']	98663	98599.9846713774	-2094.7661596006856	0.0012382404883733	0.0043064840051167	0.2875293364382969	0.773708	0.773708	chr5	158333690	0.1114229125932298	chr5:158333690:A:G
chr5:158334548	['C', 'T']	98663	9203.466409211622	-416.657622639132	-0.0085979947445859	0.0100844762004848	-0.8525970584543182	0.393885	0.393885	chr5	158334548	0.4046305577571659	chr5:158334548:C:T
chr5:158334986	['T', 'C']	98663	70575.4523215734	-3208.907410115404	-0.0005528969329965	0.0044618078644634	-0.1239176920638226	0.901381	0.901381	chr5	158334986	0.0450916005607172	chr5:158334986:T:C
chr5:158335218	['A', 'G']	98663	71278.28151166797	-3113.047521006539	-0.0005502954295349	0.0044525035605595	-0.1235923614771532	0.901638	0.901638	chr5	158335218	0.044967793010597	chr5:158335218:A:G
chr5:158335477	['G', 'T']	98663	59776.54078001605	-3016.1842705699155	0.000809430932191	0.0046652471334345	0.1735022623753513	0.862257	0.862257	chr5	158335477	0.0643632712440934	chr5:158335477:G:T
chr5:158336117	['T', 'G']	98663	7395.749597072566	-386.0253197507192	0.0023522378514828	0.0111999113022275	0.2100229000041278	0.83365	0.83365	chr5	158336117	0.0790162454926219	chr5:158336117:T:G
chr5:158336328	['T', 'C']	98663	71237.38284735176	-3136.3773460305533	-0.0009448941563816	0.0044536485234579	-0.2121618155103088	0.831981	0.831981	chr5	158336328	0.0798865916051613	chr5:158336328:T:C
chr5:158338735	['T', 'A']	98663	70616.32951062567	-3233.2941327191456	-0.0009498548122538	0.0044653065191606	-0.2127188375933507	0.831547	0.831547	chr5	158338735	0.0801131989233697	chr5:158338735:T:A
chr5:158338926	['A', 'G']	98663	70577.89097748167	-3227.848264287794	-0.0006673548655349	0.0044627144292406	-0.1495401231954926	0.881128	0.881128	chr5	158338926	0.0549609977675469	chr5:158338926:A:G
chr5:158339159	['C', 'T']	98663	173002.53469230537	-5019.159037868959	0.0041836001135964	0.0064770461301816	0.6459117365401731	0.518338	0.518338	chr5	158339159	0.2853869513276251	chr5:158339159:C:T
chr5:158339295	['T', 'C']	98663	71273.17321341664	-3136.0449776407186	-0.0007948508307761	0.0044537302995476	-0.1784685594583269	0.858355	0.858355	chr5	158339295	0.0663330587074858	chr5:158339295:T:C
chr5:158339871	['T', 'C']	98663	71265.00153074157	-3133.1728273709964	-0.0007318778466996	0.0044534574227588	-0.1643392486384876	0.869464	0.869464	chr5	158339871	0.0607483951736528	chr5:158339871:T:C
chr5:158341244	['A', 'G']	98663	71271.83842644228	-3132.1879879146404	-0.0007025311015079	0.0044537872182893	-0.157737913168157	0.874664	0.874664	chr5	158341244	0.0581587480866005	chr5:158341244:A:G
chr5:158341363	['C', 'T']	98663	71240.9971514015	-3126.3023719271955	-0.0006460449942746	0.0044538953865336	-0.1450516768373005	0.88467	0.88467	chr5	158341363	0.0532186998172302	chr5:158341363:C:T
chr5:158341451	['A', 'C']	98663	7386.673809475541	-386.7655412429581	0.0025198025305398	0.011204740399384	0.2248871853093916	0.822068	0.822068	chr5	158341451	0.0850922569084684	chr5:158341451:A:C
chr5:158341549	['A', 'G']	98663	71241.1089113929	-3129.312433035863	-0.0007424703754436	0.0044539381562741	-0.1666997496132116	0.867607	0.867607	chr5	158341549	0.0616769526823839	chr5:158341549:A:G
chr5:158342499	['T', 'C']	98663	71245.77492218942	-3127.8796452311967	-0.000725726500754	0.0044540302352617	-0.1629370395846471	0.870568	0.870568	chr5	158342499	0.0601973005129138	chr5:158342499:T:C
chr5:158343174	['T', 'G']	98663	60034.673660714354	-2982.665457567053	0.0012865486037134	0.0046605527352617	0.2760506482373731	0.78251	0.78251	chr5	158343174	0.1065101037277518	chr5:158343174:T:G
chr5:158343577	['C', 'T']	98663	69455.92421674378	-3374.0950513069674	-0.000488452292075	0.0044853049820062	-0.1089005751079504	0.913282	0.913282	chr5	158343577	0.0393951018371561	chr5:158343577:C:T
chr5:158344029	['A', 'C']	98663	71233.93778007587	-3125.428154775514	-0.0006662745161069	0.0044538579484713	-0.149594918341666	0.881085	0.881085	chr5	158344029	0.0549821923254415	chr5:158344029:A:C
chr5:158344155	['G', 'C']	98663	10242.830530637071	-277.1787308311862	-0.0100461106554222	0.009607176320539	-1.0456881731154233	0.295708	0.295708	chr5	158344155	0.5291369260357434	chr5:158344155:G:C
chr5:158344263	['G', 'A']	98663	71563.4079623678	-3118.357742335919	-0.0009581802594572	0.0044493005537461	-0.2153552559290451	0.829491	0.829491	chr5	158344263	0.0811883217210449	chr5:158344263:G:A
chr5:158344813	['AT', 'A']	98663	1985.1408429289647	-19.47884116195912	-0.0450926729268808	0.0216664273817912	-2.081223273790732	0.037416	0.037416	chr5	158344813	1.4269426430995522	chr5:158344813:AT:A
chr5:158344900	['G', 'A']	98663	71233.32766958301	-3126.769686340254	-0.0007455270563365	0.0044539060716094	-0.1673872426472532	0.867066	0.867066	chr5	158344900	0.0619478433024919	chr5:158344900:G:A
chr5:158345061	['G', 'A']	98663	98517.95001470148	-2084.66389793247	0.0014617980287185	0.0043077356518281	0.3393425564770225	0.734352	0.734352	chr5	158345061	0.1340957179947324	chr5:158345061:G:A
chr5:158345399	['A', 'G']	98663	71240.77071355424	-3121.984296818323	-0.0005737216527399	0.0044547369159473	-0.1287891212354402	0.897525	0.897525	chr5	158345399	0.0469534455787979	chr5:158345399:A:G
chr5:158346035	['A', 'G']	98663	98622.99148435754	-2089.503179321929	0.0011630429229737	0.0043076162953231	0.2699968714104087	0.787163	0.787163	chr5	158346035	0.1039353277798115	chr5:158346035:A:G
chr5:158346347	['A', 'C']	98663	71236.55230265493	-3125.270348941319	-0.0006668720763984	0.0044540984453173	-0.1497210006885938	0.880985	0.880985	chr5	158346347	0.055031485995088	chr5:158346347:A:C
chr5:158346585	['G', 'A']	98663	71233.43974737183	-3129.648765930058	-0.0007717686504058	0.0044538604126128	-0.1732808348057477	0.862431	0.862431	chr5	158346585	0.064275641203057	chr5:158346585:G:A
chr5:158346600	['A', 'G']	98663	7385.748583418651	-386.56188436729167	0.0024621256251605	0.011205329535496	0.2197280871893167	0.826083	0.826083	chr5	158346600	0.0829763151117373	chr5:158346600:A:G
chr5:158347158	['A', 'T']	98663	2496.1637952888445	120.7609328390201	0.0203723726976076	0.0194799443283264	1.045812675551826	0.29565	0.29565	chr5	158347158	0.5292221166648755	chr5:158347158:A:T
chr5:158347524	['A', 'G']	98663	71226.99459678643	-3128.356320398265	-0.0007626951091682	0.004454095740743	-0.1712345565883631	0.86404	0.86404	chr5	158347524	0.0634661517605001	chr5:158347524:A:G
chr5:158347766	['G', 'A']	98663	59805.5786442809	-2996.241566962852	0.0010880832584134	0.0046646562809391	0.2332611864371628	0.815559	0.815559	chr5	158347766	0.0885446153133757	chr5:158347766:G:A
chr5:158347853	['G', 'A']	98663	98581.97947038672	-2084.758248404324	0.001221051359446	0.0043079126519205	0.2834438527674599	0.776837	0.776837	chr5	158347853	0.109670097578487	chr5:158347853:G:A
chr5:158347982	['G', 'A']	98663	9371.61476390325	-402.82037605897233	-0.0073483355521265	0.0099961231205212	-0.7351185518154579	0.462269	0.462269	chr5	158347982	0.3351052295996667	chr5:158347982:G:A
chr5:158350217	['A', 'G']	98663	7389.524276273111	-387.6318099814313	0.0024477654106275	0.0112027389012803	0.2184970507835169	0.827042	0.827042	chr5	158350217	0.082472434939499	chr5:158350217:A:G
chr5:158350392	['T', 'A']	98663	169905.66497045138	-5187.865024590903	0.0015501363985117	0.0061381436753691	0.2525415631328468	0.800623	0.800623	chr5	158350392	0.096571937801229	chr5:158350392:T:A
chr5:158350662	['A', 'G']	98663	1988.0806008574991	-17.75179284334341	-0.0436186890533009	0.0216496902857676	-2.014748870655926	0.0439337	0.0439337	chr5	158350662	1.357202219864277	chr5:158350662:A:G
chr5:158351250	['TTTTA', 'T']	98663	71237.16252711826	-3123.765249275418	-0.0006125665194435	0.004454004004856	-0.1375316498987693	0.890611	0.890611	chr5	158351250	0.05031194516954	chr5:158351250:TTTTA:T
chr5:158351824	['T', 'C']	98663	70529.15243395574	-3226.529365395751	-0.0007704021577829	0.0044631492732689	-0.1726140244506421	0.862955	0.862955	chr5	158351824	0.06401185058981	chr5:158351824:T:C
chr5:158352468	['C', 'A']	98663	69447.1504713634	-3370.7370929023355	-0.0003684831025358	0.0044826943950414	-0.0822012544382684	0.934487	0.934487	chr5	158352468	0.0294267358769471	chr5:158352468:C:A
chr5:158352564	['T', 'C']	98663	7390.022344782836	-384.61955331737903	0.0026102263670215	0.0112034999730019	0.2329831189638595	0.815775	0.815775	chr5	158352564	0.08842960807557	chr5:158352564:T:C
chr5:158352649	['A', 'G']	98663	71235.38221875252	-3127.493203748464	-0.0007680146810333	0.0044544344012557	-0.1724157573892775	0.863111	0.863111	chr5	158352649	0.0639333484475265	chr5:158352649:A:G
chr5:158352692	['C', 'T']	98663	71230.54657352298	-3122.759140373747	-0.0006325127008136	0.0044543225698258	-0.141999752128052	0.88708	0.88708	chr5	158352692	0.0520372121954924	chr5:158352692:C:T
chr5:158353209	['A', 'G']	98663	59978.72664145893	-2985.795632555391	0.0014068892098553	0.0046593502207489	0.3019496589009858	0.762691	0.762691	chr5	158353209	0.1176513783961276	chr5:158353209:A:G
chr5:158353804	['CTTAT', 'C']	98663	71132.14017355688	-3140.7533040832163	-0.0005886219231823	0.0044553090468775	-0.1321169680911173	0.894892	0.894892	chr5	158353804	0.048229374331265	chr5:158353804:CTTAT:C
chr5:158354186	['G', 'A']	98663	7174.509021245541	-412.8348691382226	-0.0002897041765691	0.0113687508354088	-0.0254824985403756	0.97967	0.97967	chr5	158354186	0.0089201909548312	chr5:158354186:G:A
chr5:158354618	['G', 'T']	98663	70683.05945151312	-3221.754109374732	-0.0003983683368866	0.0044610236960222	-0.089299758089586	0.928844	0.928844	chr5	158354618	0.0320572199441228	chr5:158354618:G:T
chr5:158355045	['C', 'T']	98663	1981.281138176768	-26.34320033818484	-0.048242898895571	0.021687067385016	-2.2245008068219865	0.026117	0.026117	chr5	158355045	1.583076710944914	chr5:158355045:C:T
chr5:158355238	['C', 'T']	98663	7155.580203740306	-412.250269009358	0.0003437743315801	0.0113833066683578	0.0301998656098525	0.975908	0.975908	chr5	158355238	0.0105911218574708	chr5:158355238:C:T
chr5:158355458	['T', 'C']	98663	7877.277443814815	-313.27164414918417	0.0005082011390741	0.0108535220036347	0.0468236153115957	0.962654	0.962654	chr5	158355458	0.0165297802607336	chr5:158355458:T:C
chr5:158355677	['G', 'T']	98663	62935.56826291462	-2873.4969378379183	-0.0004934749137414	0.0045860871815103	-0.1076026020026309	0.914311	0.914311	chr5	158355677	0.0389060552396904	chr5:158355677:G:T
chr5:158356138	['G', 'A']	98663	3069.1244285873563	127.07600896807708	-0.0355788222995296	0.0176697921548131	-2.0135393777022	0.0440606	0.0440606	chr5	158356138	1.3559495930927656	chr5:158356138:G:A
chr5:158356172	['G', 'A']	98663	32784.31971616828	-415.4710310685569	0.0033274989383188	0.0057513953651727	0.5785550683001799	0.562891	0.562891	chr5	158356172	0.2495756951692247	chr5:158356172:G:A
chr5:158356202	['G', 'A']	98663	1989.0806414011904	-19.40549842731137	-0.0444870487022792	0.0216442237059277	-2.0553774210943625	0.0398452	0.0398452	chr5	158356202	1.3996239889246025	chr5:158356202:G:A
chr5:158356476	['A', 'G']	98663	64028.68134218663	-2725.284018820548	-0.0008349415659581	0.0045670026496944	-0.1828204689160863	0.854939	0.854939	chr5	158356476	0.068064871129694	chr5:158356476:A:G
chr5:158356488	['G', 'C']	98663	64027.43636087176	-2727.4587471416075	-0.0008675503514516	0.0045671503494047	-0.1899544103173085	0.849345	0.849345	chr5	158356488	0.070915865513779	chr5:158356488:G:C
chr5:158356522	['A', 'G']	98663	1986.0805197701168	-18.016660546668103	-0.0443686516840148	0.0216605912715186	-2.0483582893858894	0.0405275	0.0405275	chr5	158356522	1.392250185542583	chr5:158356522:A:G
chr5:158356784	['T', 'G']	98663	1989.9681285808435	-19.583505782496182	-0.0445743981955315	0.0216442953274246	-2.0594063018098363	0.039458	0.039458	chr5	158356784	1.4038649315262106	chr5:158356784:T:G
chr5:158357175	['A', 'G']	98663	11157.904728599664	-163.8437234192508	-0.0078623330524805	0.0092530914299279	-0.8496979752140787	0.395495	0.395495	chr5	158357175	0.4028590026495809	chr5:158357175:A:G
chr5:158357272	['C', 'T']	98663	8166.158754777039	-238.750033350156	0.0129917970335753	0.0106731600602737	1.2172399701876182	0.223516	0.223516	chr5	158357272	0.6506913832121393	chr5:158357272:C:T
chr5:158357831	['C', 'T']	98663	60203.93256969082	-2949.6281092317254	0.0014615352146684	0.0046516762783338	0.3141953840330381	0.753373	0.753373	chr5	158357831	0.1229899484559938	chr5:158357831:C:T
chr5:158359001	['T', 'C']	98663	5615.45532410927	-156.38600295003303	0.0004380884208506	0.0127716901813322	0.0343015227139617	0.972637	0.972637	chr5	158359001	0.0120492134947704	chr5:158359001:T:C
chr5:158361134	['T', 'A']	98663	3086.281529385529	137.6743149395874	-0.0315832747958772	0.0175946420116195	-1.7950507191348168	0.0726487	0.0726487	chr5	158361134	1.1387721527063297	chr5:158361134:T:A
chr5:158361153	['T', 'C']	98663	76006.55548009083	-3462.5580907107988	-0.0020515650115759	0.0043991069968506	-0.4663594254571894	0.640959	0.640959	chr5	158361153	0.1931697499558212	chr5:158361153:T:C
chr5:158362017	['T', 'C']	98663	11414.041184341231	-123.88889263249143	-0.0072803006439118	0.0091731557593359	-0.7936527880824846	0.4274	0.4274	chr5	158362017	0.3691654821719494	chr5:158362017:T:C
chr5:158362964	['A', 'G']	98663	1979.1404172072653	-19.64402959888457	-0.0452222050193888	0.0216934331847976	-2.08460342049868	0.0371079	0.0371079	chr5	158362964	1.4305336224288472	chr5:158362964:A:G
chr5:158363505	['G', 'A']	98663	2292.023230828485	32.426272293766765	-0.0390210150585001	0.0201996705465433	-1.9317649250065427	0.0533914	0.0533914	chr5	158363505	1.2725286911611375	chr5:158363505:G:A
chr5:158363523	['C', 'T']	98663	1987.0402793403675	-20.15555922064804	-0.0458062337842149	0.0216491158248915	-2.1158477858734632	0.0343603	0.0343603	chr5	158363523	1.4639430529963309	chr5:158363523:C:T
chr5:158364130	['A', 'G']	98663	64629.8258454302	-3332.519170083259	-0.0003891633310433	0.0045697166200623	-0.0851613706930567	0.932133	0.932133	chr5	158364130	0.0305221165675696	chr5:158364130:A:G
chr5:158364455	['C', 'T']	98663	75972.25044100647	-3468.890044976734	-0.0022023796336106	0.0043993154381245	-0.5006187132036113	0.616641	0.616641	chr5	158364455	0.2099676027334342	chr5:158364455:C:T
chr5:158366438	['A', 'G']	98663	64655.51436349579	-3346.226234453154	-0.0006124637954565	0.004575952852964	-0.1338439916529754	0.893526	0.893526	chr5	158366438	0.0488928057859313	chr5:158366438:A:G
chr5:158366494	['C', 'T']	98663	64895.70578931357	-3312.670628560606	-0.0008716424391745	0.0045629251738498	-0.1910271165895731	0.848505	0.848505	chr5	158366494	0.0713455941642057	chr5:158366494:C:T
chr5:158367049	['A', 'G']	98663	1979.1002959719435	-15.723656264925127	-0.0427201532278484	0.0217034296755835	-1.9683595572873296	0.0490295	0.0490295	chr5	158367049	1.3095425356412005	chr5:158367049:A:G
chr5:158367340	['A', 'T']	98663	75952.01512616972	-3465.5767788899707	-0.0022399345267576	0.0044000949916824	-0.5090650385939033	0.610708	0.610708	chr5	158367340	0.2141663909045783	chr5:158367340:A:T
chr5:158367829	['T', 'C']	98663	1980.140488160882	-17.817501855412566	-0.0437045617338742	0.0216878933987476	-2.015159376262796	0.0438907	0.0438907	chr5	158367829	1.357627492663501	chr5:158367829:T:C
chr5:158368693	['G', 'A']	98663	65435.57017248887	-3286.193892898271	-0.0007857085340596	0.0045653725975524	-0.172101732612335	0.863358	0.863358	chr5	158368693	0.0638090824019016	chr5:158368693:G:A
chr5:158369078	['C', 'T']	98663	8237.166975806043	-258.93388211954795	-0.0007238909770916	0.0106282940159677	-0.0681097997481178	0.945698	0.945698	chr5	158369078	0.0242475294261026	chr5:158369078:C:T
chr5:158369278	['C', 'T']	98663	2287.0231801504124	34.014164346390324	-0.0379654864396323	0.0202192127355188	-1.877693604407204	0.060426	0.060426	chr5	158369278	1.2187761536486814	chr5:158369278:C:T
chr5:158369309	['A', 'G']	98663	64893.52366519002	-3344.853044175767	-0.0004983888826324	0.0045634509697314	-0.1092131559949268	0.913034	0.913034	chr5	158369309	0.0395130496974104	chr5:158369309:A:G
chr5:158370069	['T', 'C']	98663	76067.0454393382	-3511.988791785729	-0.0028066523334505	0.0043987795053817	-0.6380525166166473	0.523441	0.523441	chr5	158370069	0.2811322630175283	chr5:158370069:T:C
chr5:158370072	['CCA', 'C']	98663	8585.348067586332	-205.9960793016255	-0.0010805046698368	0.0104433505413471	-0.1034634110536585	0.917595	0.917595	chr5	158370072	0.0373489615827321	chr5:158370072:CCA:C
chr5:158370714	['T', 'C']	98663	75978.79226651532	-3486.113255957906	-0.0025621498283935	0.0043996076998377	-0.5823587017742664	0.560326	0.560326	chr5	158370714	0.2515592251238109	chr5:158370714:T:C
chr5:158372596	['A', 'G']	98663	7698.248411000842	-338.67922719776703	0.002125449694495	0.0109759655408557	0.1936458060644912	0.846454	0.846454	chr5	158372596	0.0723966383689752	chr5:158372596:A:G
chr5:158373098	['G', 'A']	98663	76050.37399742453	-3500.020984378764	-0.0025318419242541	0.0043987611503918	-0.5755806777616526	0.5649	0.5649	chr5	158373098	0.2480284252636728	chr5:158373098:G:A
chr5:158373381	['C', 'T']	98663	2057.062548145145	-67.78195592645794	-0.0547292909863745	0.0213123355680637	-2.5679630846459487	0.0102313	0.0102313	chr5	158373381	1.990069180857077	chr5:158373381:C:T
chr5:158373456	['A', 'T']	98663	76168.21208004701	-3518.8879081391624	-0.0022006017133772	0.0043982083488199	-0.5003404884099406	0.616836	0.616836	chr5	158373456	0.2098302877698367	chr5:158373456:A:T
chr5:158373654	['A', 'G']	98663	76486.07793208314	-3490.6832161000893	-0.0021706276670117	0.0043944045417537	-0.4939526268888861	0.621341	0.621341	chr5	158373654	0.2066699879509175	chr5:158373654:A:G
chr5:158373936	['A', 'G']	98663	8199.166205491532	-410.0071559781451	0.0004876689872675	0.0106467270979885	0.0458045916626935	0.963466	0.963466	chr5	158373936	0.0161636066680222	chr5:158373936:A:G
chr5:158374710	['C', 'T']	98663	3426.1389026850065	-14.290743742204643	0.0012516169629422	0.0163194471083464	0.0766948141461323	0.938866	0.938866	chr5	158374710	0.0273963881528048	chr5:158374710:C:T
chr5:158374777	['T', 'C']	98663	10855.77020150827	-243.15128055223184	0.0023469183758743	0.0093515754861108	0.2509650250227911	0.801842	0.801842	chr5	158374777	0.0959111994068717	chr5:158374777:T:C
chr5:158374968	['G', 'A']	98663	3539.39460933382	173.44336390225442	0.030946197500077	0.0161548288654499	1.9156004534508608	0.0554189	0.0554189	chr5	158374968	1.2563420987030327	chr5:158374968:G:A
chr5:158375262	['T', 'A']	98663	67819.12239332526	-3607.558524519192	-0.0007868440391613	0.0045258495409417	-0.1738555451398396	0.861979	0.861979	chr5	158375262	0.0645033145641671	chr5:158375262:T:A
chr5:158376326	['C', 'T']	98663	84486.82163861278	-3781.882022258793	0.0018479069831527	0.0043376815335661	0.4260125988625956	0.6701	0.6701	chr5	158376326	0.1738603820640852	chr5:158376326:C:T
chr5:158376402	['T', 'C']	98663	4123.585125039281	219.32295124739684	0.0226365621194213	0.0150687894857407	1.502215034647729	0.133045	0.133045	chr5	158376402	0.8760014421438764	chr5:158376402:T:C
chr5:158376622	['G', 'A']	98663	69593.51805030361	-3171.577842696797	0.0004422912909531	0.0044730993369717	0.0988780390583888	0.921235	0.921235	chr5	158376622	0.0356295704710345	chr5:158376622:G:A
chr5:158377449	['C', 'T']	98663	70020.48417541868	-2811.9462153975937	-0.0002570491270814	0.0044424436286241	-0.0578621021604467	0.953859	0.953859	chr5	158377449	0.0205158182179812	chr5:158377449:C:T
chr5:158378396	['A', 'G']	98663	4220.112097894301	233.691205116786	0.022477535114494	0.0149170520657143	1.5068349306198985	0.131856	0.131856	chr5	158378396	0.8799001032038509	chr5:158378396:A:G
chr5:158379242	['G', 'A']	98663	69884.62474657367	-2806.57776572168	0.0004274248294626	0.0044466765341974	0.0961223120628334	0.923424	0.923424	chr5	158379242	0.0345988422257314	chr5:158379242:G:A
chr5:158380414	['G', 'A']	98663	4164.126616663289	233.7639344446221	0.0205057355741214	0.0150132437294962	1.3658431144919203	0.171991	0.171991	chr5	158380414	0.764494278398276	chr5:158380414:G:A
chr5:158380591	['C', 'T']	98663	4157.08426835325	236.56621230329105	0.0215912615177262	0.015025906138849	1.436935737399733	0.150739	0.150739	chr5	158380591	0.8217743701569877	chr5:158380591:C:T
chr5:158380787	['G', 'A']	98663	84811.61335482431	-3834.970665933232	0.0014671834887838	0.0043362149446117	0.3383558028199205	0.735096	0.735096	chr5	158380787	0.1336559404426904	chr5:158380787:G:A
chr5:158381152	['GCCTTCT', 'G']	98663	12138.230271760614	-653.4220319326314	0.0030413405523775	0.0088234822234516	0.3446871059924733	0.73033	0.73033	chr5	158381152	0.1364808593382039	chr5:158381152:GCCTTCT:G
chr5:158381745	['C', 'CTG']	98663	3530.1789008493984	162.55166146125333	0.0288979737920227	0.0161626434997423	1.787948474671455	0.0737874	0.0737874	chr5	158381745	1.1320177923457462	chr5:158381745:C:CTG
chr5:158382753	['C', 'T']	98663	84893.65057431642	-3849.337164604837	0.0015779920279759	0.0043358595781263	0.3639398369671983	0.715904	0.715904	chr5	158382753	0.1451452110238834	chr5:158382753:C:T
chr5:158382985	['C', 'T']	98663	12021.609225810376	-672.5634532691718	0.0025230754819513	0.0088651686644637	0.2846054685981525	0.775947	0.775947	chr5	158382985	0.1101679416201827	chr5:158382985:C:T
chr5:158383777	['C', 'T']	98663	3502.106486924792	161.03335766110445	0.02744295662683	0.0162204627662887	1.6918726069804295	0.0906734	0.0906734	chr5	158383777	1.04252009913106	chr5:158383777:C:T
chr5:158383828	['A', 'G']	98663	86451.77219321809	-3210.264803950106	0.0028819516986781	0.0042814208848095	0.6731297333797149	0.500866	0.500866	chr5	158383828	0.3002784482736514	chr5:158383828:A:G
chr5:158384407	['A', 'C']	98663	86476.02366012147	-3205.4171119807834	0.0030062974651674	0.0042815620056425	0.7021496970511181	0.482587	0.482587	chr5	158384407	0.316424381358663	chr5:158384407:A:C
chr5:158384675	['C', 'T']	98663	12024.853146286085	-665.3411962845269	0.0030778523294985	0.00886495158507	0.3471933602753243	0.728447	0.728447	chr5	158384675	0.1376020409356831	chr5:158384675:C:T
chr5:158385012	['T', 'C']	98663	74439.08956540248	-2536.8088121084884	0.0024560357011077	0.0043763867918062	0.5612016985578393	0.574661	0.574661	chr5	158385012	0.2405882757382734	chr5:158385012:T:C
chr5:158385221	['C', 'A']	98663	11912.44886519143	-671.0975186931194	0.0039519995526125	0.0089028742966407	0.4439015334748331	0.657115	0.657115	chr5	158385221	0.1823586190324712	chr5:158385221:C:A
chr5:158385804	['C', 'T']	98663	3494.6375589234112	160.17229267133172	0.0279745553110854	0.0162333278582736	1.723279142472789	0.0848412	0.0848412	chr5	158385804	1.0713931974198243	chr5:158385804:C:T
chr5:158386005	['T', 'C']	98663	69998.02717991872	-2811.4251395160445	-1.4299935963942324e-05	0.0044428963515971	-0.0032186066998393	0.997432	0.997432	chr5	158386005	0.0011167026902573	chr5:158386005:T:C
chr5:158386140	['A', 'G']	98663	69995.35101929099	-2809.6492473851545	5.333607487411888e-05	0.0044425208924171	0.0120058129529918	0.990421	0.990421	chr5	158386140	0.0041801598350323	chr5:158386140:A:G
chr5:158386459	['A', 'T']	98663	84674.58974514932	-3874.027935894772	0.001196504334784	0.0043365851389307	0.2759093379817974	0.782618	0.782618	chr5	158386459	0.1064501676661389	chr5:158386459:A:T
chr5:158387220	['T', 'C']	98663	76934.86961680041	-2565.699100192762	0.0020222114466935	0.0043521592134733	0.4646455581021163	0.642186	0.642186	chr5	158387220	0.1923391665194713	chr5:158387220:T:C
chr5:158387232	['A', 'G']	98663	3482.917830023215	155.076005098576	0.0264584619405946	0.0162610348615635	1.6271081247808443	0.103717	0.103717	chr5	158387232	0.9841500536293384	chr5:158387232:A:G
chr5:158389037	['T', 'G']	98663	89186.98307009188	-3206.5784867913326	0.0025439591962081	0.0042731441925128	0.5953366143519003	0.55162	0.55162	chr5	158389037	0.2583599960636739	chr5:158389037:T:G
chr5:158389119	['A', 'G']	98663	74197.78455284551	-2579.656820331114	0.0017019189971179	0.0043792591831353	0.3886317127956368	0.697549	0.697549	chr5	158389119	0.1564252795494707	chr5:158389119:A:G
chr5:158389134	['G', 'A']	98663	69979.76705357597	-3231.372653434272	-0.0003514281315461	0.0044678689148289	-0.0786567686396819	0.937306	0.937306	chr5	158389134	0.0281186029048648	chr5:158389134:G:A
chr5:158389140	['C', 'T']	98663	2746.167002848252	17.347567007230563	0.0049904984638924	0.0181639270977082	0.2747477699644631	0.783511	0.783511	chr5	158389140	0.1059549019321287	chr5:158389140:C:T
chr5:158389335	['A', 'G']	98663	74193.78386351197	-2574.714474156084	0.0018298937834733	0.0043791593366357	0.4178641704503854	0.676047	0.676047	chr5	158389335	0.1700231100774482	chr5:158389335:A:G
chr5:158390285	['A', 'G']	98663	76957.80006690115	-2561.650067185849	0.002091944947621	0.0043515219855849	0.4807386828219971	0.630703	0.630703	chr5	158390285	0.2001751032379358	chr5:158390285:A:G
chr5:158390545	['G', 'A']	98663	2741.08334684776	19.25478482568733	0.0066707343585044	0.0181783308071195	0.3669607748524328	0.713649	0.713649	chr5	158390545	0.1465153384258983	chr5:158390545:G:A
chr5:158390600	['A', 'G']	98663	86221.10842591841	-3247.3070619917467	0.0023670550040629	0.004283550087912	0.5525918818464773	0.580544	0.580544	chr5	158390600	0.2361648590726216	chr5:158390600:A:G
chr5:158390767	['G', 'A']	98663	2766.0560707878494	12.5749681576557	0.0045417727634636	0.0181008845932784	0.2509144091858483	0.801881	0.801881	chr5	158390767	0.0958900767007715	chr5:158390767:G:A
chr5:158391010	['A', 'G']	98663	76921.25381667784	-2572.336054476437	0.0018588924919596	0.0043517847312316	0.4271563523395023	0.669266	0.669266	chr5	158391010	0.1744012374310572	chr5:158391010:A:G
chr5:158391072	['C', 'T']	98663	84875.34484611326	-3864.6638585095216	0.0009232942901672	0.0043354416965597	0.2129642963253151	0.831355	0.831355	chr5	158391072	0.0802134869029332	chr5:158391072:C:T
chr5:158391483	['C', 'T']	98663	2764.224134610511	12.72400263070995	0.0046193090929705	0.0181072578462885	0.2551081523322658	0.79864	0.79864	chr5	158391483	0.0976489418949559	chr5:158391483:C:T
chr5:158391732	['C', 'A']	98663	2747.5569579189614	16.595273187424812	0.0048858097627908	0.0181607978856378	0.2690305675751552	0.787907	0.787907	chr5	158391732	0.1035250411023081	chr5:158391732:C:A
chr5:158391806	['G', 'A']	98663	2750.1951224456698	16.345261288856765	0.0047167246313674	0.018150915981334	0.2598615208300259	0.794971	0.794971	chr5	158391806	0.0996487138211303	chr5:158391806:G:A
chr5:158391866	['G', 'A']	98663	84860.78247161394	-3869.746213120786	0.0006392299421716	0.0043357162630974	0.14743352733026	0.88279	0.88279	chr5	158391866	0.0541425950498216	chr5:158391866:G:A
chr5:158392616	['A', 'G']	98663	70222.08168168782	-2834.89362424698	-7.292873720594869e-05	0.0044406779699943	-0.0164228835548825	0.986897	0.986897	chr5	158392616	0.0057281712066107	chr5:158392616:A:G
chr5:158393022	['T', 'C']	98663	2768.14028259239	11.778043663530902	0.0043504521275763	0.0180943369659499	0.2404316961579229	0.809996	0.809996	chr5	158393022	0.0915171257907538	chr5:158393022:T:C
chr5:158393215	['G', 'A']	98663	2768.084167849179	11.9340219369911	0.0047087576385207	0.0180945291964989	0.2602310116712951	0.794686	0.794686	chr5	158393215	0.0998044378907486	chr5:158393215:G:A
chr5:158393594	['C', 'T']	98663	69867.99554942772	-3227.2885899909843	-5.988128990368016e-05	0.0044701622170641	-0.0133957755884323	0.989312	0.989312	chr5	158393594	0.0046667230542231	chr5:158393594:C:T
chr5:158393804	['G', 'A']	98663	2534.0256836471995	-63.93590460806929	-0.0112822284209521	0.0188515103649836	-0.5984787532944171	0.549522	0.549522	chr5	158393804	0.2600149160023768	chr5:158393804:G:A
chr5:158393915	['C', 'T']	98663	2756.1396744308618	11.253979697083814	0.004991297578702	0.0181311435287445	0.2752886253858714	0.783095	0.783095	chr5	158393915	0.1061855489598027	chr5:158393915:C:T
chr5:158394650	['C', 'T']	98663	2768.14028259239	12.1339372618621	0.0044544391517518	0.0180945349594444	0.2461759399584244	0.805547	0.805547	chr5	158394650	0.0939091153997365	chr5:158394650:C:T
chr5:158395106	['T', 'A']	98663	72665.73008728444	-3217.933220632165	0.0002352575108652	0.0044340191679602	0.0530573959998177	0.957686	0.957686	chr5	158395106	0.0187768612979565	chr5:158395106:T:A
chr5:158395244	['G', 'A']	98663	84689.44207922797	-3879.312031550189	0.0010580105284822	0.0043366597557145	0.2439689964351237	0.807255	0.807255	chr5	158395244	0.0929892563564066	chr5:158395244:G:A
chr5:158395246	['T', 'C']	98663	84691.30067612085	-3879.2548124010814	0.0010600980538756	0.0043365886870905	0.2444543696365302	0.806879	0.806879	chr5	158395246	0.0931915874245201	chr5:158395246:T:C
chr5:158395668	['C', 'G']	98663	84912.63076049714	-3855.9345463475647	0.001013416226666	0.0043354847822389	0.2337492293405416	0.81518	0.81518	chr5	158395668	0.0887464840509295	chr5:158395668:C:G
chr5:158397175	['T', 'C']	98663	72657.82915281045	-3222.7918260312413	0.0001087376582829	0.0044344282866599	0.0245212350394964	0.980437	0.980437	chr5	158397175	0.0085803075866055	chr5:158397175:T:C
chr5:158397276	['G', 'T']	98663	2751.055766716332	14.16712387600707	0.005635274061638	0.0181466181187301	0.3105412823903317	0.75615	0.75615	chr5	158397276	0.1213920435061682	chr5:158397276:G:T
chr5:158397473	['A', 'G']	98663	72669.78472736118	-3218.0667489830857	0.0002030254901029	0.0044343556189181	0.0457846658118206	0.963482	0.963482	chr5	158397473	0.0161563945255974	chr5:158397473:A:G
chr5:158397548	['G', 'A']	98663	65688.31304744523	-3477.3614391350407	-0.0021544316288885	0.0045539650770996	-0.4730891854490601	0.636151	0.636151	chr5	158397548	0.1964397857931989	chr5:158397548:G:A
chr5:158398988	['T', 'C']	98663	84675.58991748269	-3866.15377928076	0.001171522620672	0.0043370516713454	0.2701195903226697	0.787069	0.787069	chr5	158398988	0.1039871926654794	chr5:158398988:T:C
chr5:158399273	['G', 'A']	98663	81446.63758389265	-3919.474900204585	0.0012309786051597	0.0043595265072605	0.2823652071181672	0.777664	0.777664	chr5	158399273	0.1092080051508614	chr5:158399273:G:A
chr5:158399832	['GATA', 'G']	98663	11872.968247473786	-688.6092621835602	0.0066245277453809	0.0090695477390507	0.730414342146047	0.465139	0.465139	chr5	158399832	0.3324172451483308	chr5:158399832:GATA:G
chr5:158400378	['G', 'A']	98663	81465.90838410152	-3907.6583951735074	0.00154893050521	0.004359066716778	0.3553353517733993	0.722339	0.722339	chr5	158400378	0.1412589363960453	chr5:158400378:G:A
chr5:158400509	['A', 'G']	98663	81458.90753261499	-3914.299536692501	0.0013268105471027	0.004359122929949	0.3043755747255858	0.760842	0.760842	chr5	158400509	0.1187055214849717	chr5:158400509:A:G
chr5:158402535	['G', 'T']	98663	2746.2226749784604	17.76124000140594	0.0072270991995803	0.0181628074664435	0.3979065027767668	0.6907	0.6907	chr5	158402535	0.160710543993853	chr5:158402535:G:T
chr5:158402678	['G', 'A']	98663	84687.30863509183	-3865.479657757177	0.00115478748238	0.0043366673490126	0.2662845428167307	0.790021	0.790021	chr5	158402678	0.1023613643261352	chr5:158402678:G:A
chr5:158403039	['A', 'G']	98663	84903.65300743117	-3846.059729632495	0.0010004947355523	0.0043353498457325	0.2307760091235065	0.817489	0.817489	chr5	158403039	0.0875180824247914	chr5:158403039:A:G
chr5:158405292	['A', 'G']	98663	81466.60564593785	-3930.5204018734826	0.0010752503096701	0.0043591952149685	0.2466625733984045	0.80517	0.80517	chr5	158405292	0.0941124149522555	chr5:158405292:A:G
chr5:158405420	['C', 'T']	98663	3120.063246875665	48.908621262561546	0.002488224539574	0.0171240013159125	0.1453062572041419	0.884469	0.884469	chr5	158405420	0.0533173841956065	chr5:158405420:C:T
chr5:158405741	['G', 'A']	98663	65643.98402449039	-3448.245619171753	-0.0018132873406638	0.0045531240930157	-0.3982512454350589	0.690446	0.690446	chr5	158405741	0.160870282065928	chr5:158405741:G:A
chr5:158406009	['T', 'C']	98663	84208.65596520925	-3898.12615790175	0.0017390450492492	0.0043417222169947	0.4005426792258035	0.688758	0.688758	chr5	158406009	0.1619333437326411	chr5:158406009:T:C
chr5:158407570	['T', 'G']	98663	16391.65820552069	-792.814879453695	0.0026177043092794	0.0077225678729956	0.3389681194558437	0.734634	0.734634	chr5	158407570	0.1339289757039261	chr5:158407570:T:G
chr5:158407612	['T', 'C']	98663	84666.16269780928	-3865.2279523452985	0.0011770687503897	0.0043370878566407	0.2713961047820362	0.786087	0.786087	chr5	158407612	0.1045293858575365	chr5:158407612:T:C
chr5:158407873	['A', 'T']	98663	81466.77122261311	-3918.857756722767	0.0012449605202083	0.0043593321208432	0.2855851505912524	0.775196	0.775196	chr5	158407873	0.1105884769046717	chr5:158407873:A:T
chr5:158407956	['A', 'G']	98663	2707.548847865536	14.96489582953074	0.0060849227665704	0.0182879641886285	0.3327282743890127	0.73934	0.73934	chr5	158407956	0.1311557968332671	chr5:158407956:A:G
chr5:158408584	['G', 'A']	98663	2912.354218406301	35.811608504499695	0.0037618106351646	0.0176879969134014	0.2126758984401727	0.83158	0.83158	chr5	158408584	0.0800959642589037	chr5:158408584:G:A
chr5:158410396	['T', 'A']	98663	3529.6797270994693	164.8709993733381	0.0299467114051675	0.0161689810042849	1.852108762898009	0.0640132	0.0640132	chr5	158410396	1.1937304620151905	chr5:158410396:T:A
chr5:158411534	['G', 'A']	98663	65470.62651799291	-3477.9390014605347	-0.0019541295664402	0.0045569746089387	-0.4288216929291455	0.668054	0.668054	chr5	158411534	0.1751884313056405	chr5:158411534:G:A
chr5:158412969	['A', 'C']	98663	2689.0272546674505	27.484017102367023	0.0103344898816977	0.0183461032907335	0.5633070804151421	0.573227	0.573227	chr5	158412969	0.2416733617589035	chr5:158412969:A:C
chr5:158414087	['T', 'C']	98663	3251.065902433585	139.57750200753404	0.0362221231429724	0.0168396486953574	2.151002304042042	0.0314784	0.0314784	chr5	158414087	1.5019873502910663	chr5:158414087:T:C
chr5:158414219	['T', 'C']	98663	3747.1519172097833	181.97333525212088	0.0268047826422236	0.0157636010302247	1.7004225488090474	0.0890546	0.0890546	chr5	158414219	1.0503436427024766	chr5:158414219:T:C
chr5:158415731	['C', 'T']	98663	16727.865000202735	-515.2749229590789	0.0115216129305333	0.0076266640251205	1.5107015193777673	0.130868	0.130868	chr5	158415731	0.8831665346745285	chr5:158415731:C:T
chr5:158417097	['G', 'A']	98663	66691.3063672311	-3519.5844929012906	-0.0021229119219057	0.0045389264969194	-0.4677123375640715	0.639991	0.639991	chr5	158417097	0.1938261333252067	chr5:158417097:G:A
chr5:158417527	['T', 'C']	98663	86912.61807730907	-3962.531074455784	0.0013475393992306	0.0043228383501844	0.3117256048154329	0.75525	0.75525	chr5	158417527	0.1219092660546819	chr5:158417527:T:C
chr5:158417548	['C', 'T']	98663	86906.09340375276	-3957.617907138732	0.0014404383691017	0.0043227879051215	0.3332197648177711	0.738969	0.738969	chr5	158417548	0.1313737800237486	chr5:158417548:C:T
chr5:158417878	['G', 'A']	98663	87098.89025292716	-3938.626048708788	0.0013458462063534	0.0043217977846922	0.3114088796843716	0.75549	0.75549	chr5	158417878	0.121771279800881	chr5:158417878:G:A
chr5:158418395	['G', 'A']	98663	2710.1098734023253	23.42682316841408	0.0079831275816019	0.0182782572727364	0.4367554008285828	0.66229	0.66229	chr5	158418395	0.1789518023706057	chr5:158418395:G:A
chr5:158419801	['G', 'T']	98663	9282.35203471279	-467.7465298464263	-0.0004724748550873	0.0100398792849128	-0.0470598143343538	0.962466	0.962466	chr5	158419801	0.016614603402	chr5:158419801:G:T
chr5:158420064	['G', 'A']	98663	83484.53859723824	-4036.959812047749	0.0017717250805359	0.0043453797425813	0.4077261794117599	0.683476	0.683476	chr5	158420064	0.1652767309141027	chr5:158420064:G:A
chr5:158420184	['A', 'C']	98663	83518.54859379114	-4046.955458213387	0.0016222770479431	0.0043451294675847	0.373355284358165	0.708885	0.708885	chr5	158420184	0.1494242132179369	chr5:158420184:A:C
chr5:158420351	['T', 'C']	98663	83506.54506559609	-4041.23171561709	0.0016957017296624	0.0043450138539685	0.3902638257674833	0.696342	0.696342	chr5	158420351	0.1571774094802532	chr5:158420351:T:C
chr5:158420622	['C', 'T']	98663	2668.0811271031826	15.809664141112524	0.0069389193676391	0.0184117413111973	0.3768746937270492	0.706268	0.706268	chr5	158420622	0.1510304705692381	chr5:158420622:C:T
chr5:158421168	['G', 'T']	98663	2666.0540436443985	13.89546273439729	0.0062673516026591	0.0184182106988953	0.3402801556089839	0.733646	0.733646	chr5	158421168	0.1345134459860001	chr5:158421168:G:T
chr5:158422091	['ATAT', 'A']	98663	2671.626595377716	14.68035803504116	0.0067544330126098	0.0184085685516704	0.3669178835742175	0.713681	0.713681	chr5	158422091	0.146495865110795	chr5:158422091:ATAT:A
chr5:158422287	['G', 'A']	98663	65830.02161745618	-3462.5194800575005	-0.0020215541497594	0.0045513693458961	-0.4441639419095352	0.656925	0.656925	chr5	158422287	0.1824842102658228	chr5:158422287:G:A
chr5:158424132	['T', 'C']	98663	2668.216349906238	14.987264247025928	0.0068993995935655	0.0184110660880362	0.3747419927001883	0.707853	0.707853	chr5	158424132	0.1500569229844523	chr5:158424132:T:C
chr5:158424387	['G', 'A']	98663	2667.1892332954912	15.525574626679257	0.0068944524981751	0.0184151263265751	0.374390725097856	0.708114	0.708114	chr5	158424387	0.1498968191669756	chr5:158424387:G:A
chr5:158424413	['T', 'G']	98663	83516.00841469226	-4033.3218137304334	0.0018326073447873	0.0043448979246259	0.4217837510981518	0.673184	0.673184	chr5	158424413	0.1718662147316966	chr5:158424413:T:G
chr5:158424572	['C', 'T']	98663	83370.05496532982	-4049.265440170112	0.0017265826957771	0.0043444228648332	0.3974251009848362	0.691055	0.691055	chr5	158424572	0.1604873864232738	chr5:158424572:C:T
chr5:158424769	['G', 'T']	98663	10839.659192961471	-489.56981441173184	-0.0054716561205218	0.0093234830892007	-0.5868682409967135	0.557294	0.557294	chr5	158424769	0.2539156326676803	chr5:158424769:G:T
chr5:158424911	['T', 'C']	98663	2667.297378664396	15.95546726164623	0.0071334109470566	0.0184151061439295	0.3873673543504466	0.698485	0.698485	chr5	158424911	0.1558429159451847	chr5:158424911:T:C
chr5:158426001	['G', 'A']	98663	2669.054104458702	16.65789048758592	0.0071872811859318	0.0184083591109422	0.3904357331696977	0.696215	0.696215	chr5	158426001	0.1572566240464858	chr5:158426001:G:A
chr5:158427883	['C', 'T']	98663	3357.102077843097	69.51332062193153	-0.0031473739388909	0.0165702466654728	-0.1899412846671166	0.849356	0.849356	chr5	158427883	0.070910240934408	chr5:158427883:C:T
chr5:158427960	['C', 'T']	98663	12773.165163095258	-403.0187162324716	-0.0033217492541282	0.0086418102395166	-0.3843811842730284	0.700697	0.700697	chr5	158427960	0.1544697419130676	chr5:158427960:C:T
chr5:158428645	['T', 'C']	98663	83394.28585042423	-4058.583418526633	0.0015733525617967	0.0043445273415827	0.362145853413736	0.717244	0.717244	chr5	158428645	0.1443330760938712	chr5:158428645:T:C
chr5:158429503	['T', 'C']	98663	189442.68039408463	-6356.479386752902	-0.0098527648667526	0.010830338596374	-0.9097374730325892	0.362963	0.362963	chr5	158429503	0.4401376441507313	chr5:158429503:T:C
chr5:158429561	['A', 'T']	98663	83385.4255427013	-4067.2650937772114	0.001366327851848	0.0043449324698382	0.3144646922208379	0.753169	0.753169	chr5	158429561	0.1231075635969587	chr5:158429561:A:T
chr5:158429768	['G', 'A']	98663	83371.21017791067	-4066.856835761602	0.0013628702695474	0.0043447409549966	0.3136827451082172	0.753763	0.753763	chr5	158429768	0.1227651845969621	chr5:158429768:G:A
chr5:158429798	['G', 'A']	98663	83368.36467773654	-4069.723324569783	0.0013094242211934	0.004344657974826	0.301387181403135	0.76312	0.76312	chr5	158429798	0.1174071642206551	chr5:158429798:G:A
chr5:158430010	['C', 'CA']	98663	83391.98786619362	-4073.1838154899615	0.0012214847506135	0.0043444174565513	0.2811619193665526	0.778587	0.778587	chr5	158430010	0.108692851934834	chr5:158430010:C:CA
chr5:158430418	['G', 'T']	98663	87048.17594469672	-3976.922494005579	0.0005926445474272	0.0043204572746415	0.1371717181201474	0.890895	0.890895	chr5	158430418	0.0501734784633877	chr5:158430418:G:T
chr5:158430437	['C', 'T']	98663	2677.054266630178	16.555584915299637	0.0070471559905537	0.0183815532890023	0.3833819634149227	0.701437	0.701437	chr5	158430437	0.1540113293127782	chr5:158430437:C:T
chr5:158431003	['G', 'T']	98663	83375.74617302978	-4068.892394422509	0.0012566544179856	0.0043446596447826	0.2892411651841838	0.772397	0.772397	chr5	158431003	0.1121594216947867	chr5:158431003:G:T
chr5:158431229	['A', 'G']	98663	2669.135265259786	15.041755028296716	0.0068240667368656	0.0184083747921337	0.3707044654361176	0.710858	0.710858	chr5	158431229	0.1482171446648304	chr5:158431229:A:G
chr5:158432272	['A', 'T']	98663	86757.46717520086	-3987.7180684636814	0.0009929472208938	0.0043239168626877	0.2296406828406654	0.818371	0.818371	chr5	158432272	0.0870497687914048	chr5:158432272:A:T
chr5:158432396	['G', 'A']	98663	189420.8397543102	-6354.583863428645	-0.0095116085575735	0.0108145272512711	-0.8795214378377524	0.379121	0.379121	chr5	158432396	0.4212221587771372	chr5:158432396:G:A
chr5:158432625	['T', 'C']	98663	83406.51566396988	-4069.315597861417	0.0012990836300822	0.0043443766682691	0.29902647244439	0.76492	0.76492	chr5	158432625	0.1163839836376706	chr5:158432625:T:C
chr5:158432959	['C', 'T']	98663	83677.35836986228	-4061.0667164729934	0.0016048118878826	0.0043544010298	0.3685494002274683	0.712464	0.712464	chr5	158432959	0.1472370751739662	chr5:158432959:C:T
chr5:158433620	['G', 'A']	98663	2692.027285074294	2.980036609733334	0.0022557554780388	0.0183253997747641	0.1230944757420912	0.902033	0.902033	chr5	158433620	0.0447775739261917	chr5:158433620:G:A
chr5:158433631	['A', 'G']	98663	83394.21437477827	-4064.171005023453	0.0014059686549011	0.0043445940610948	0.3236133537748397	0.746231	0.746231	chr5	158433631	0.1271267134172859	chr5:158433631:A:G
chr5:158434050	['T', 'C']	98663	3762.703659316895	197.33805006068667	0.0248585455993285	0.0157402750459947	1.579295503203678	0.114271	0.114271	chr5	158434050	0.942063972036722	chr5:158434050:T:C
chr5:158434455	['G', 'A']	98663	83369.91497729486	-4068.0649724561513	0.0013215786539812	0.0043444918969736	0.3041963675664493	0.760979	0.760979	chr5	158434455	0.118627327868007	chr5:158434455:G:A
chr5:158434831	['C', 'T']	98663	83380.6765874625	-4065.995267630769	0.0013087762305431	0.0043446796716418	0.3012365305285097	0.763235	0.763235	chr5	158434831	0.1173417222159925	chr5:158434831:C:T
chr5:158435228	['T', 'C']	98663	2669.2164309969085	15.052240118697709	0.0068283561743676	0.0184083768506524	0.3709374395019315	0.710685	0.710685	chr5	158435228	0.1483228508527406	chr5:158435228:T:C
chr5:158435384	['T', 'G']	98663	83379.59208645496	-4068.2728615243664	0.0012484821238313	0.0043446543904026	0.287360515163006	0.773837	0.773837	chr5	158435384	0.1113505088979636	chr5:158435384:T:G
chr5:158435419	['A', 'G']	98663	83390.21364488821	-4064.0387114214254	0.0013153279721019	0.0043444342145611	0.3027616272087574	0.762072	0.762072	chr5	158435419	0.1180039948998943	chr5:158435419:A:G
chr5:158435607	['G', 'A']	98663	83372.21036038318	-4066.706666393168	0.0012832882449823	0.0043448589778467	0.2953578589145149	0.767721	0.767721	chr5	158435607	0.114796579675315	chr5:158435607:G:A
chr5:158435963	['A', 'G']	98663	10879.205326277584	-497.5713754925399	-0.0057022741665055	0.0093069311793379	-0.612691128431791	0.540082	0.540082	chr5	158435963	0.2675402967623936	chr5:158435963:A:G
chr5:158436000	['C', 'T']	98663	83367.36450540314	-4064.5512096319103	0.0013415854619569	0.0043449776762343	0.3087669401145544	0.757499	0.757499	chr5	158436000	0.1206179361520845	chr5:158436000:C:T
chr5:158436296	['G', 'A']	98663	83356.20744082317	-4062.4766882231606	0.0013888001601966	0.0043448903473941	0.3196398641060299	0.749242	0.749242	chr5	158436296	0.125377885518659	chr5:158436296:G:A
chr5:158436306	['A', 'T']	98663	83364.6741545698	-4070.101625386184	0.0012089995770727	0.0043449702278351	0.2782526723261719	0.780819	0.780819	chr5	158436306	0.1074496273409027	chr5:158436306:A:T
chr5:158436556	['C', 'A']	98663	2668.0811271031826	15.825213471027393	0.0069536777449572	0.0184117395244608	0.3776763046054908	0.705672	0.705672	chr5	158436556	0.1513971143736317	chr5:158436556:C:A
chr5:158436577	['G', 'A']	98663	83372.60521621018	-4061.9884747296346	0.0013329458160271	0.0043446193731305	0.3068038190573747	0.758993	0.758993	chr5	158436577	0.1197622294739427	chr5:158436577:G:A
chr5:158437298	['C', 'CTA']	98663	86802.75433918646	-3994.708303045873	0.0008334696825151	0.0043227983779514	0.1928079011887903	0.84711	0.84711	chr5	158437298	0.0720601914506691	chr5:158437298:C:CTA
chr5:158437326	['A', 'G']	98663	83377.05631361257	-4060.109728099895	0.0014445953611735	0.0043448075722758	0.3324877654862112	0.739522	0.739522	chr5	158437326	0.1310489016718451	chr5:158437326:A:G
chr5:158438405	['A', 'G']	98663	2668.135214579659	15.195958638467832	0.0069101948810698	0.0184117096987925	0.3753152202656664	0.707427	0.707427	chr5	158438405	0.1503183687123339	chr5:158438405:A:G
chr5:158439028	['T', 'G']	98663	83520.54918182374	-4045.514698800468	0.0014949253761009	0.0043452083917133	0.3440399726171759	0.730817	0.730817	chr5	158439028	0.1361913588012714	chr5:158439028:T:G
chr5:158439459	['C', 'T']	98663	87005.9280898649	-3973.010602976589	0.0007907604110604	0.0043216715174868	0.1829755935546575	0.854818	0.854818	chr5	158439459	0.0681263414233065	chr5:158439459:C:T
chr5:158439622	['C', 'T']	98663	86796.22676063475	-3998.042151745685	0.0008441887611409	0.0043229057054631	0.1952827146042194	0.845172	0.845172	chr5	158439622	0.0730548992758075	chr5:158439622:C:T
chr5:158440202	['A', 'G']	98663	83088.969391018	-4069.549307751184	0.0009381544916199	0.0043480323402683	0.2157652975419357	0.829171	0.829171	chr5	158440202	0.0813558956281257	chr5:158440202:A:G
chr5:158440423	['A', 'G']	98663	83378.1130342205	-4065.448700408441	0.0013207820440943	0.0043447641663392	0.3039939553743797	0.761133	0.761133	chr5	158440423	0.1185394481975999	chr5:158440423:A:G
chr5:158440587	['C', 'T']	98663	83374.97124811172	-4058.446200666478	0.0014558054109933	0.0043446683648687	0.3350786041036027	0.737567	0.737567	chr5	158440587	0.1321985225923212	chr5:158440587:C:T
chr5:158440702	['C', 'T']	98663	83368.57441091782	-4065.116096323231	0.0013550200290798	0.0043449176171109	0.3118632269904523	0.755145	0.755145	chr5	158440702	0.121969648829616	chr5:158440702:C:T
chr5:158441550	['A', 'G']	98663	82494.9495507159	-3974.413732534008	0.0016818372890254	0.004411440987768	0.3812444264105074	0.703023	0.703023	chr5	158441550	0.1530304664315468	chr5:158441550:A:G
chr5:158442449	['T', 'G']	98663	83509.16350823826	-4031.555946469593	0.0017916671025906	0.004345061821921	0.4123455950733635	0.680087	0.680087	chr5	158442449	0.1674355267009823	chr5:158442449:T:G
chr5:158442574	['CTT', 'C']	98663	2666.189162341874	15.966047925571136	0.0070895567881473	0.0184185204796424	0.3849145644452409	0.700302	0.700302	chr5	158442574	0.1547146333439641	chr5:158442574:CTT:C
chr5:158442804	['A', 'G']	98663	3030.2764206215656	125.12421911308482	0.031789456726965	0.0173981839915306	1.8271709703978265	0.0676771	0.0676771	chr5	158442804	1.169558259321593	chr5:158442804:A:G
chr5:158442893	['A', 'C']	98663	12814.558585315908	-739.4466841874215	0.0062307472920933	0.0086125393185814	0.7234506643877499	0.469405	0.469405	chr5	158442893	0.3284522887023933	chr5:158442893:A:C
chr5:158443033	['G', 'T']	98663	2667.3244163769245	15.181554945732014	0.0066646918891948	0.0184150792329794	0.3619149179254723	0.717416	0.717416	chr5	158443033	0.1442289418024777	chr5:158443033:G:T
chr5:158443054	['A', 'T']	98663	66732.14546670989	-3525.840381851508	-0.0021836359437861	0.0045382225894887	-0.4811654564594848	0.6304	0.6304	chr5	158443054	0.2003837955185011	chr5:158443054:A:T
chr5:158443162	['A', 'G']	98663	83379.90195959169	-4061.0650235174153	0.0014061642069299	0.0043447111855864	0.323649639035835	0.746204	0.746204	chr5	158443162	0.1271424272688273	chr5:158443162:A:G
chr5:158443534	['T', 'C']	98663	83385.04480335796	-4058.451237702045	0.0014719205388923	0.0043447672219841	0.338780068917055	0.734776	0.734776	chr5	158443534	0.1338450375020325	chr5:158443534:T:C
chr5:158443934	['A', 'T']	98663	83516.16620532321	-4037.2495344375984	0.0016639089337589	0.004345439895259	0.3829092045604574	0.701788	0.701788	chr5	158443934	0.1537940621370547	chr5:158443934:A:T
chr5:158444676	['C', 'T']	98663	83387.60658462912	-4052.7587722491567	0.0015753155093817	0.0043444326669593	0.362605575950678	0.7169	0.7169	chr5	158444676	0.1445414196139639	chr5:158444676:C:T
chr5:158444794	['A', 'C']	98663	13015.110636917496	-712.2665854642707	0.0061023622405801	0.008546534295322	0.7140160010731236	0.475219	0.475219	chr5	158444794	0.3231062039060756	chr5:158444794:A:C
chr5:158446080	['T', 'C']	98663	87140.01454696595	-3938.504972332104	0.0011949619786249	0.00432224652213	0.2764677980551744	0.782189	0.782189	chr5	158446080	0.1066882958664912	chr5:158446080:T:C
chr5:158446519	['C', 'T']	98663	86910.09405253075	-3971.734883926122	0.0011043491919158	0.0043230948038211	0.2554533828265096	0.798373	0.798373	chr5	158446519	0.0977941587814165	chr5:158446519:C:T
chr5:158446622	['A', 'G']	98663	86909.90278495895	-3971.71904809236	0.0010902410332247	0.0043234212031599	0.2521709040118305	0.800909	0.800909	chr5	158446622	0.0964168260418078	chr5:158446622:A:G
chr5:158447460	['T', 'C']	98663	3207.065010490467	138.2349399948066	0.0340249276916552	0.0169434362225549	2.0081480075665827	0.0446303	0.0446303	chr5	158447460	1.3503701938696056	chr5:158447460:T:C
chr5:158448223	['C', 'T']	98663	83484.53859723824	-4030.278930519944	0.0018804712857211	0.0043454549434532	0.4327443985017489	0.665201	0.665201	chr5	158448223	0.1770471065749544	chr5:158448223:C:T
chr5:158448385	['C', 'T']	98663	83483.7691652643	-4033.566311264617	0.0018000259637528	0.0043452837887636	0.4142481944234454	0.678693	0.678693	chr5	158448385	0.1683266300733789	chr5:158448385:C:T
chr5:158448578	['G', 'C']	98663	86222.35206098823	-4020.244174053322	0.0018981719731673	0.0043291544043793	0.4384625254407996	0.661052	0.661052	chr5	158448578	0.1797643764828835	chr5:158448578:G:C
chr5:158448686	['G', 'T']	98663	2666.2972671613347	10.987744667172048	0.0057120040173351	0.0184178083963004	0.3101348376760432	0.756459	0.756459	chr5	158448686	0.1212146057191725	chr5:158448686:G:T
chr5:158449351	['C', 'G']	98663	83484.84626301333	-4032.713761517121	0.001833496547071	0.0043452230778627	0.4219568280422817	0.673057	0.673057	chr5	158449351	0.1719481545914473	chr5:158449351:C:G
chr5:158449367	['C', 'T']	98663	83481.30738352999	-4032.38209719147	0.0018344390560443	0.0043452182787219	0.4221742012426515	0.672899	0.672899	chr5	158449367	0.1720501171050152	chr5:158449367:C:T
chr5:158449466	['T', 'G']	98663	86909.61746905511	-3960.764015994361	0.0013695634551829	0.0043235183685667	0.3167705878480967	0.751418	0.751418	chr5	158449466	0.1241184057498195	chr5:158449466:T:G
chr5:158449578	['T', 'C']	98663	83483.38449607688	-4031.538069480381	0.0018595785209166	0.0043452527643074	0.4279563518586308	0.668684	0.668684	chr5	158449578	0.1747790682982945	chr5:158449578:T:C
chr5:158449615	['C', 'T']	98663	3758.038089639375	-161.1149037321428	-0.0013607176591474	0.0154993062988097	-0.0877921652049645	0.930042	0.930042	chr5	158449615	0.0314974385897497	chr5:158449615:C:T
chr5:158449774	['C', 'T']	98663	83480.07667980983	-4032.072488490792	0.0018580542257873	0.00434521983069	0.427608797295828	0.668937	0.668937	chr5	158449774	0.1746147818446102	chr5:158449774:C:T
chr5:158449876	['T', 'C']	98663	83480.69179304194	-4032.358502159133	0.0018345951066047	0.004345609233439	0.4221721300865534	0.6729	0.6729	chr5	158449876	0.1720494716973697	chr5:158449876:T:C
chr5:158450021	['C', 'A']	98663	11742.71411050407	-541.2834413141934	0.0126600737848904	0.0089918877792147	1.4079439263193445	0.159151	0.159151	chr5	158450021	0.7981906282140904	chr5:158450021:C:A
chr5:158450060	['T', 'C']	98663	83488.3081640514	-4032.7257462200887	0.0018307913937145	0.004345328685741	0.4213240300376437	0.673519	0.673519	chr5	158450060	0.1716501483021446	chr5:158450060:T:C
chr5:158450445	['G', 'C']	98663	81566.18773126791	-3885.280647493512	0.0021492067582636	0.0043577621958066	0.4931904637503552	0.621879	0.621879	chr5	158450445	0.2062941084672394	chr5:158450445:G:C
chr5:158450830	['C', 'T']	98663	80039.22477013066	-3840.106074583627	-0.0002064526279502	0.0043661789518071	-0.0472845090018024	0.962287	0.962287	chr5	158450830	0.0166953812602341	chr5:158450830:C:T
chr5:158451041	['C', 'A']	98663	83462.22678290844	-4041.353910384216	0.0002758811447443	0.004345190522679	0.0634911503430008	0.949376	0.949376	chr5	158451041	0.0225617513403372	chr5:158451041:C:A
chr5:158451152	['A', 'G']	98663	100538.24708565632	-4505.680242557472	-0.0011883784507653	0.004274917901732	-0.2779886019059838	0.781022	0.781022	chr5	158451152	0.1073367326476237	chr5:158451152:A:G
chr5:158452256	['A', 'G']	98663	85952.22701886334	-4101.212616378916	-0.0010432736600318	0.004321633774831	-0.2414072349461456	0.80924	0.80924	chr5	158452256	0.0919226585879192	chr5:158452256:A:G
chr5:158452481	['C', 'T']	98663	85932.58067753314	-4096.905534531251	-0.0008744042864385	0.0043217843974895	-0.2023248283617494	0.839663	0.839663	chr5	158452481	0.0758949837081439	chr5:158452481:C:T
chr5:158452994	['C', 'T']	98663	85626.63970394408	-4139.518728249789	-0.0009364812225101	0.0043253110525318	-0.216511878830541	0.828589	0.828589	chr5	158452994	0.0816608365108256	chr5:158452994:C:T
chr5:158454639	['T', 'C']	98663	63066.6625418399	-1052.2850021293957	-0.0014510142881161	0.0046484058054594	-0.312153101265809	0.754925	0.754925	chr5	158454639	0.1220961923497107	chr5:158454639:T:C
chr5:158455000	['AAAGACTCC', 'A']	98663	2638.802368375693	339.16022645975994	0.0435312898644538	0.0191312596814167	2.275401128276887	0.022884	0.022884	chr5	158455000	1.6404680609063695	chr5:158455000:AAAGACTCC:A
chr5:158457152	['AC', 'A']	98663	118832.47527522658	-4052.5489012156304	-0.0008984866122374	0.0043443889597401	-0.2068154165208903	0.836154	0.836154	chr5	158457152	0.0777137283135612	chr5:158457152:AC:A
chr5:158457400	['T', 'C']	98663	22937.64969637988	-1136.4702414008875	-0.005079588870689	0.0066292629076754	-0.7662373542023592	0.443537	0.443537	chr5	158457400	0.3530701453349029	chr5:158457400:T:C
chr5:158457698	['C', 'T']	98663	143718.21983881597	-5010.129812886496	-0.0023875357282807	0.0047830742455647	-0.4991634262199925	0.617665	0.617665	chr5	158457698	0.2092470072708885	chr5:158457698:C:T
chr5:158459619	['T', 'C']	98663	143938.55449107863	-5020.1093415111	-0.0025767973287683	0.004789723337169	-0.5379845864524154	0.590589	0.590589	chr5	158459619	0.2287146462361449	chr5:158459619:T:C
chr5:158459945	['G', 'A']	98663	143915.63183025486	-5026.802110174241	-0.0026099091516977	0.0047892577392394	-0.5449506570327484	0.585789	0.585789	chr5	158459945	0.2322587877997843	chr5:158459945:G:A
chr5:158460500	['G', 'C']	98663	39889.873172759166	-1657.1397029265677	-0.0011457764276875	0.0052864166949251	-0.2167397111898953	0.828412	0.828412	chr5	158460500	0.0817536187403948	chr5:158460500:G:C
chr5:158460958	['T', 'C']	98663	145620.13901954427	-4879.369391988887	-0.0008105905069709	0.0048332537803994	-0.1677111411484654	0.866811	0.866811	chr5	158460958	0.0620755860358966	chr5:158460958:T:C
chr5:158462383	['A', 'G']	98663	55594.57915171422	-3033.174291875677	0.0010184460501083	0.0047688143761328	0.2135637854149769	0.830888	0.830888	chr5	158462383	0.0804575132316768	chr5:158462383:A:G
chr5:158464870	['G', 'A']	98663	145195.71632895098	-4870.365967890418	-0.0010705321766901	0.0048208567943282	-0.2220626379007119	0.824266	0.824266	chr5	158464870	0.0839326139218205	chr5:158464870:G:A
chr5:158465522	['C', 'T']	98663	143541.09376203702	-4999.078639438285	-0.0022652237774602	0.0047798070106956	-0.4739153217674753	0.635561	0.635561	chr5	158465522	0.1968427603074081	chr5:158465522:C:T
chr5:158465724	['C', 'A']	98663	55487.74876078296	-3034.3632765815296	0.0009158913075082	0.0047736268254813	0.1918648736049545	0.847848	0.847848	chr5	158465724	0.071681999958138	chr5:158465724:C:A
chr5:158466352	['G', 'C']	98663	118972.67603649264	-4065.244252989348	-0.0009544282571678	0.0043462901220886	-0.2195960762760091	0.826186	0.826186	chr5	158466352	0.0829221685633315	chr5:158466352:G:C
chr5:158468005	['G', 'A']	98663	118075.0992984022	-4006.9519669821593	-0.0006978865719453	0.0043384961257293	-0.160859097650577	0.872205	0.872205	chr5	158468005	0.0593814280200958	chr5:158468005:G:A
chr5:158468041	['T', 'C']	98663	142426.54061999475	-4921.704235004648	-0.0021807808948363	0.0047506365192952	-0.4590502527353602	0.646199	0.646199	chr5	158468041	0.1896337183933019	chr5:158468041:T:C
chr5:158469778	['C', 'T']	98663	142834.05853312378	-4961.527236400249	-0.002449081030117	0.0047613477242854	-0.5143671859178542	0.606996	0.606996	chr5	158469778	0.2168141708417958	chr5:158469778:C:T
chr5:158470429	['G', 'A']	98663	144658.1280257876	-4845.61507134776	-0.0012566052310676	0.004807743560801	-0.2613711016771124	0.793807	0.793807	chr5	158470429	0.1002850756884053	chr5:158470429:G:A
chr5:158470466	['C', 'T']	98663	22827.545057373394	-1136.5385050967102	-0.0057068750949034	0.0066508895417483	-0.8580619267664462	0.39086	0.39086	chr5	158470466	0.4079787723105161	chr5:158470466:C:T
chr5:158471095	['T', 'G']	98663	144687.13125937633	-4848.556945634767	-0.0013525419532076	0.0048082001534588	-0.2812990121126065	0.778482	0.778482	chr5	158471095	0.1087514247028603	chr5:158471095:T:G
chr5:158472608	['A', 'G']	98663	24826.73822792007	-960.0370882549604	-0.0029533802520063	0.0064083646417607	-0.4608633274018643	0.644898	0.644898	chr5	158472608	0.1905089699231182	chr5:158472608:A:G
chr5:158473821	['G', 'A']	98663	125789.04860048056	-4292.174128430403	0.0001124615844669	0.0044204585883664	0.0254411577936517	0.979703	0.979703	chr5	158473821	0.0089055620731388	chr5:158473821:G:A
chr5:158474016	['T', 'G']	98663	151402.34540257268	-5162.413579282201	-0.0001248062691718	0.0050267944201042	-0.0248282023773752	0.980192	0.980192	chr5	158474016	0.0086888463755555	chr5:158474016:T:G
chr5:158474738	['G', 'A']	98663	62974.38277599261	-1002.9516760380036	-0.0005919782278527	0.0046259205845154	-0.1279698207172635	0.898173	0.898173	chr5	158474738	0.0466400044138703	chr5:158474738:G:A
chr5:158475483	['T', 'C']	98663	23180.64463387934	-1086.175147023005	-0.0050971587274763	0.0066028055058033	-0.7719686310608953	0.440135	0.440135	chr5	158475483	0.356414094507997	chr5:158475483:T:C
chr5:158475672	['C', 'G']	98663	24004.459784911363	-989.471741429802	-0.00308920786513	0.0065047385255295	-0.4749165324640869	0.634848	0.634848	chr5	158475672	0.1973302442564499	chr5:158475672:C:G
chr5:158477058	['G', 'A']	98663	125765.94463987026	-4280.927699391885	0.0003712171496677	0.0044204822053652	0.0839766189347489	0.933075	0.933075	chr5	158477058	0.0300834465246196	chr5:158477058:G:A
chr5:158477831	['G', 'T']	98663	151311.13870078264	-5144.082061586403	0.0003784847289382	0.0050250644229316	0.0753193784364442	0.939961	0.939961	chr5	158477831	0.0268901653749467	chr5:158477831:G:T
chr5:158479580	['TC', 'T']	98663	62784.09046667955	-3262.212056699731	0.0015299765340585	0.004598090468764	0.3327417206016381	0.73933	0.73933	chr5	158479580	0.1311616709563901	chr5:158479580:TC:T
chr5:158481958	['G', 'A']	98663	44271.525576821696	-1422.6159845704744	-0.0024043956913476	0.0050925288045075	-0.4721417950978405	0.636827	0.636827	chr5	158481958	0.1959785317929514	chr5:158481958:G:A
chr5:158486832	['A', 'T']	98663	45372.97841865179	-1191.6739134215586	0.0001843859977576	0.005060205834071	0.0364384382382487	0.970933	0.970933	chr5	158486832	0.012810737892428	chr5:158486832:A:T
chr5:158487659	['GGA', 'G']	98663	84175.7696191239	-2291.298569810569	-0.0040490911729369	0.0043579618158885	-0.9291249772254628	0.352827	0.352827	chr5	158487659	0.4524381879893755	chr5:158487659:GGA:G
chr5:158488193	['TAGAACA', 'T']	98663	44434.90815178275	-1391.8127331357136	-0.0015838657495035	0.0050886636202313	-0.3112537726420802	0.755608	0.755608	chr5	158488193	0.1217034526328631	chr5:158488193:TAGAACA:T
chr5:158488200	['TATCTA', 'T']	98663	44430.80789545721	-1391.2089438170624	-0.0015993227125727	0.0050890557091434	-0.3142670868584318	0.753319	0.753319	chr5	158488200	0.12302107877597	chr5:158488200:TATCTA:T
chr5:158489706	['C', 'G']	98663	46087.539691228514	-1093.8187211161664	0.0017003678662153	0.0050394481113233	0.3374115237727643	0.735807	0.735807	chr5	158489706	0.133236084883646	chr5:158489706:C:G
chr5:158490267	['G', 'A']	98663	132643.09965130658	-3301.432443783966	-0.0030486513880656	0.0045712072861188	-0.666924774407701	0.504822	0.504822	chr5	158490267	0.2968617269207999	chr5:158490267:G:A
chr5:158491520	['C', 'A']	98663	61748.51023304378	-1151.059894711167	-0.0009010790505676	0.0046538387239655	-0.1936206009734382	0.846473	0.846473	chr5	158491520	0.0723868900512315	chr5:158491520:C:A
chr5:158491932	['C', 'T']	98663	44371.6983792331	-1399.8392234441023	-0.0019443341865035	0.0050912917450406	-0.3818940818697905	0.702541	0.702541	chr5	158491932	0.1533283254382983	chr5:158491932:C:T
chr5:158491938	['T', 'C']	98663	84255.3936868994	-2279.700381596839	-0.0039108002254925	0.0043581110714034	-0.8973613020452808	0.369528	0.369528	chr5	158491938	0.4323526485146857	chr5:158491938:T:C
chr5:158491951	['C', 'T']	98663	45278.67138006183	-1205.0934497703015	-0.0002129083704712	0.0050636962978178	-0.0420460386937067	0.966462	0.966462	chr5	158491951	0.014815217180953	chr5:158491951:C:T
chr5:158492064	['G', 'A']	98663	45278.04807809269	-1207.5223904546713	-0.0003012865462681	0.0050637584089237	-0.0594986020141163	0.952555	0.952555	chr5	158492064	0.0211099390046753	chr5:158492064:G:A
chr5:158493155	['A', 'T']	98663	132395.44464267616	-3279.8275403767293	-0.0028742319991645	0.0045664517046272	-0.6294234966400719	0.529073	0.529073	chr5	158493155	0.2764844011030018	chr5:158493155:A:T
chr5:158494932	['T', 'G']	98663	44456.11053778703	-1396.7829035467323	-0.0016931094514651	0.0050881159327369	-0.3327576403225508	0.739318	0.739318	chr5	158494932	0.1311687200090151	chr5:158494932:T:G
chr5:158495150	['T', 'C']	98663	46972.04562872552	-1143.3133225129363	0.0014307060558925	0.0050121322327412	0.2854485854436627	0.775301	0.775301	chr5	158495150	0.1105296558677145	chr5:158495150:T:C
chr5:158495593	['C', 'A']	98663	46135.61129638827	-1240.404676369489	-0.0001467488359782	0.005035684623761	-0.02914178447272	0.976752	0.976752	chr5	158495593	0.0102156908397282	chr5:158495593:C:A
chr5:158495947	['GGC', 'G']	98663	132386.12701727357	-3283.3287851696414	-0.0029627342700413	0.0045664109324866	-0.6488102612412026	0.516463	0.516463	chr5	158495947	0.2869607863833029	chr5:158495947:GGC:G
chr5:158496877	['C', 'T']	98663	84249.9548297499	-2287.860286510344	-0.0040066272203494	0.0043579582052076	-0.919381745231452	0.357898	0.357898	chr5	158496877	0.4462407285208387	chr5:158496877:C:T
chr5:158497224	['G', 'A']	98663	46139.14408222845	-1245.6710504797825	-0.0004422790513542	0.0050355562364717	-0.0878312207400019	0.930011	0.930011	chr5	158497224	0.031511914659991	chr5:158497224:G:A
chr5:158497298	['C', 'T']	98663	46885.17766852509	-1146.494734647194	0.0011645869377959	0.005014835649047	0.2322283359410319	0.816361	0.816361	chr5	158497298	0.0881177510032048	chr5:158497298:C:T
chr5:158497623	['C', 'A']	98663	46116.01114062119	-1242.528674614574	-0.0004272245441531	0.0050361464539967	-0.0848316362631065	0.932395	0.932395	chr5	158497623	0.0304000640641934	chr5:158497623:C:A
chr5:158498216	['T', 'C']	98663	84485.40757111863	-2290.393729504441	-0.003954849406606	0.0043540836318866	-0.9083080944158254	0.363718	0.363718	chr5	158498216	0.4392352056617129	chr5:158498216:T:C
chr5:158498289	['T', 'C']	98663	79322.9631319584	-1813.0078939915784	-0.0030180216073697	0.0044065558049329	-0.6848935406630395	0.493413	0.493413	chr5	158498289	0.3067894122968533	chr5:158498289:T:C
chr5:158498855	['G', 'T']	98663	42170.12899007613	-427.3924705986971	-0.0005122256746135	0.0052162029301171	-0.0981989545797987	0.921775	0.921775	chr5	158498855	0.0353750748069428	chr5:158498855:G:T
chr5:158499078	['TC', 'T']	98663	42552.7823556844	-383.6221362962641	-0.0001145684129987	0.005201990323544	-0.0220239573457447	0.982429	0.982429	chr5	158499078	0.0076988262170704	chr5:158499078:TC:T
chr5:158499085	['A', 'G']	98663	42550.07547016778	-370.1820383704342	0.0002558984560704	0.0052020065201853	0.049192259770813	0.960766	0.960766	chr5	158499085	0.0173823743329341	chr5:158499085:A:G
chr5:158499953	['G', 'A']	98663	6472.196797080884	-306.9071755383473	-0.0038901271067898	0.0119554318703647	-0.3253857450714718	0.74489	0.74489	chr5	158499953	0.1279078560036232	chr5:158499953:G:A
chr5:158500976	['G', 'A']	98663	24931.03226525834	-938.2829305079744	-0.0004889408978305	0.0063930239444076	-0.0764803795640747	0.939037	0.939037	chr5	158500976	0.0273172952959206	chr5:158500976:G:A
chr5:158501188	['T', 'C']	98663	46937.89348932459	-685.6140316417532	0.0001234481499529	0.0050136000165745	0.0246226562838809	0.980356	0.980356	chr5	158501188	0.0086161888377668	chr5:158501188:T:C
chr5:158501373	['A', 'T']	98663	46930.36724555693	-675.6813224202212	0.000308121339944	0.0050144238322357	0.061447007722651	0.951003	0.951003	chr5	158501373	0.0218181130506084	chr5:158501373:A:T
chr5:158501407	['C', 'T']	98663	46925.36592759313	-681.6576335661534	0.0001548948262847	0.0050144718195506	0.0308895596303484	0.975358	0.975358	chr5	158501407	0.0108359495451081	chr5:158501407:C:T
chr5:158501616	['C', 'T']	98663	53319.66786007694	-996.2205025454614	-0.0006612689409333	0.0048163491102436	-0.1372967211880308	0.890797	0.890797	chr5	158501616	0.0502212542397502	chr5:158501616:C:T
chr5:158503125	['T', 'G']	98663	51439.86327879487	-1263.4439227017565	0.0004209333289477	0.0048544739646536	0.0867103896349401	0.930902	0.930902	chr5	158503125	0.0310960366335112	chr5:158503125:T:G
chr5:158503325	['C', 'T']	98663	46090.60582254615	-846.4736668847067	-0.0010342236822382	0.0050363208328983	-0.2053530179178625	0.837297	0.837297	chr5	158503325	0.0771204648478152	chr5:158503325:C:T
chr5:158503559	['C', 'T']	98663	46920.93805758312	-662.7524525796036	0.0006574188126011	0.0050152072908348	0.1310850727551382	0.895708	0.895708	chr5	158503559	0.0478335468748088	chr5:158503559:C:T
chr5:158503636	['G', 'T']	98663	46920.03561291109	-666.1949912656846	0.0005499450368059	0.0050153047637739	0.1096533635958278	0.912685	0.912685	chr5	158503636	0.0396790870514943	chr5:158503636:G:T
chr5:158504492	['C', 'T']	98663	51299.95888077861	-1278.9100796921591	0.0002802498492891	0.0048591784418707	0.0576743275929654	0.954008	0.954008	chr5	158504492	0.0204479834287269	chr5:158504492:C:T
chr5:158504577	['G', 'A']	98663	24958.80643526217	-942.9979360512136	-0.0005055103163671	0.0063909419035944	-0.0790979364219862	0.936955	0.936955	chr5	158504577	0.0282812668720819	chr5:158504577:G:A
chr5:158504668	['T', 'C']	98663	51321.12514194173	-1279.0254428923668	0.000317449477321	0.0048589535227584	0.0653328902682898	0.947909	0.947909	chr5	158504668	0.0232333532682693	chr5:158504668:T:C
chr5:158504825	['T', 'C']	98663	71905.23666947184	-1615.980730073626	0.0001131926494598	0.0044178422194549	0.0256217048588464	0.979559	0.979559	chr5	158504825	0.008969400809874	chr5:158504825:T:C
chr5:158504859	['G', 'A']	98663	16315.488292415916	-821.1079184958579	0.0094201187694288	0.0077432320614133	1.2165615978851847	0.223774	0.223774	chr5	158504859	0.650190374968014	chr5:158504859:G:A
chr5:158504990	['T', 'C']	98663	46934.514106424176	-672.2655314623146	0.0004689253395042	0.0050142760615727	0.0935180540014405	0.925492	0.925492	chr5	158504990	0.03362733095848	chr5:158504990:T:C
chr5:158505117	['C', 'T']	98663	46927.56142734047	-666.5015947849661	0.0006064276818822	0.0050146137234673	0.1209320827732519	0.903745	0.903745	chr5	158505117	0.0439540924397821	chr5:158505117:C:T
chr5:158505550	['G', 'T']	98663	46047.067237709074	-843.6599448046711	-0.000855902519983	0.0050377838528731	-0.1698966341112255	0.865092	0.865092	chr5	158505550	0.0629377041332132	chr5:158505550:G:T
chr5:158506057	['T', 'C']	98663	46927.51268716482	-668.8891979143016	0.0005151043989454	0.0050148338541796	0.1027161445271303	0.918188	0.918188	chr5	158506057	0.037068387422577	chr5:158506057:T:C
chr5:158506425	['G', 'A']	98663	46920.38710102747	-670.0157036046392	0.0004830051818206	0.0050166010913167	0.0962813612301573	0.923297	0.923297	chr5	158506425	0.0346585755577168	chr5:158506425:G:A
chr5:158506769	['T', 'C']	98663	46097.37764117542	-842.3503030079146	-0.0008654303098076	0.0050381129385091	-0.1717766791595169	0.863613	0.863613	chr5	158506769	0.0636808288369139	chr5:158506769:T:C
chr5:158507485	['T', 'G']	98663	46934.61130090119	-671.5593628922953	0.000482297476716	0.0050143881701863	0.0961827166838906	0.923376	0.923376	chr5	158507485	0.0346214176374014	chr5:158507485:T:G
chr5:158510175	['A', 'C']	98663	70458.27718846344	-1800.7343138743756	-0.001160333690248	0.0044312754569787	-0.2618509504798716	0.793437	0.793437	chr5	158510175	0.1004875511253448	chr5:158510175:A:C
chr5:158510418	['A', 'G']	98663	70429.55983048955	-1800.3526697313075	-0.0011091881798782	0.0044305597628574	-0.2503494454982538	0.802318	0.802318	chr5	158510418	0.0956534642938492	chr5:158510418:A:G
chr5:158510514	['A', 'G']	98663	70447.85245070711	-1797.8161849567834	-0.0011141186422962	0.0044301258851973	-0.2514869037963332	0.801438	0.801438	chr5	158510514	0.0961300694413042	chr5:158510514:A:G
chr5:158510602	['T', 'C']	98663	70443.84539260218	-1800.4061589822234	-0.0011653371902251	0.0044305233159739	-0.2630247280323722	0.792532	0.792532	chr5	158510602	0.1009831932832713	chr5:158510602:T:C
chr5:158510647	['G', 'A']	98663	70426.1178468933	-1803.068926737198	-0.0011895340732155	0.0044312760036633	-0.2684405286947051	0.788361	0.788361	chr5	158510647	0.1032748682887558	chr5:158510647:G:A
chr5:158511062	['A', 'G']	98663	24598.4931831774	-921.3637712479576	-0.0007249355116991	0.0064295521139467	-0.1127505460491753	0.910229	0.910229	chr5	158511062	0.040849331937359	chr5:158511062:A:G
chr5:158511079	['C', 'T']	98663	18127.837349092275	-622.5647384115374	0.0002190008281972	0.0073637854915879	0.0297402509140738	0.976274	0.976274	chr5	158511079	0.0104282766081663	chr5:158511079:C:T
chr5:158511494	['C', 'A']	98663	70431.70197903355	-1796.6412782299583	-0.0010712878878495	0.0044302820180127	-0.2418103144436193	0.808928	0.808928	chr5	158511494	0.0920901317798658	chr5:158511494:C:A
chr5:158511816	['A', 'G']	98663	45820.07465758286	-867.6003596213719	-0.0007475603769965	0.0050447550687787	-0.148185663487033	0.882197	0.882197	chr5	158511816	0.0544344234173496	chr5:158511816:A:G
chr5:158511897	['GT', 'G']	98663	45828.50293464709	-865.5298354730456	-0.0007052085765552	0.0050440447408063	-0.1398101350787266	0.88881	0.88881	chr5	158511897	0.0511910677931252	chr5:158511897:GT:G
chr5:158512319	['A', 'G']	98663	70445.5680226252	-1796.1039240874586	-0.0010718389751465	0.0044301510650379	-0.24194185692793	0.808826	0.808826	chr5	158512319	0.0921448966417828	chr5:158512319:A:G
chr5:158512394	['G', 'A']	98663	70442.42352022871	-1798.0298697710648	-0.0010735315571814	0.0044300887340209	-0.2423273260729982	0.808527	0.808527	chr5	158512394	0.0923054726589769	chr5:158512394:G:A
chr5:158512406	['C', 'A']	98663	49066.941008302834	-1066.609995139674	0.0025254370663871	0.0049321858029616	0.5120320213546461	0.60863	0.60863	chr5	158512406	0.2156466446276225	chr5:158512406:C:A
chr5:158512575	['G', 'A']	98663	70443.85172081704	-1795.126281701003	-0.0010302539881304	0.0044300450093555	-0.2325606141596163	0.816103	0.816103	chr5	158512575	0.0882550256717597	chr5:158512575:G:A
chr5:158513003	['C', 'T']	98663	49146.46061515381	-1069.754238169941	0.0025922845194747	0.0049280181819165	0.5260298204635584	0.598869	0.598869	chr5	158513003	0.2226681672587321	chr5:158513003:C:T
chr5:158513147	['A', 'G']	98663	9811.994495859224	-308.43244601587	-0.0070711276211315	0.0097871892357286	-0.7224880862953075	0.469996	0.469996	chr5	158513147	0.327905838203261	chr5:158513147:A:G
chr5:158513166	['G', 'A']	98663	70429.41514503256	-1793.9897916137838	-0.001168087047492	0.0044311138815527	-0.2636102521207834	0.792081	0.792081	chr5	158513166	0.1012304042005452	chr5:158513166:G:A
chr5:158513236	['A', 'G']	98663	6379.426914106067	-305.5076641846963	-0.004147323714231	0.012046794440993	-0.3442678244860296	0.730646	0.730646	chr5	158513236	0.136292988957826	chr5:158513236:A:G
chr5:158513285	['A', 'G']	98663	70436.99221426979	-1805.285516438392	-0.0013811247059714	0.0044309344769791	-0.3117005483035363	0.755269	0.755269	chr5	158513285	0.1218983405447657	chr5:158513285:A:G
chr5:158513888	['A', 'T']	98663	70434.833585185	-1794.59777418507	-0.0011527137969875	0.0044326067095179	-0.2600532536559903	0.794823	0.794823	chr5	158513888	0.0997295740879415	chr5:158513888:A:T
chr5:158514857	['T', 'A']	98663	7518.143003406051	-101.6385532495085	0.0039136677754669	0.0111927575805119	0.3496607290308116	0.726594	0.726594	chr5	158514857	0.1387081927348651	chr5:158514857:T:A
chr5:158515688	['G', 'T']	98663	63944.49897603308	-1482.5590491573814	-0.0005580808417816	0.0045339210188374	-0.1230901110678733	0.902036	0.902036	chr5	158515688	0.0447761295430271	chr5:158515688:G:T
chr5:158516221	['C', 'T']	98663	63963.42792701469	-1487.6922090811966	-0.0006190265934779	0.0045331437139606	-0.136555695680144	0.891382	0.891382	chr5	158516221	0.049936140027274	chr5:158516221:C:T
chr5:158516313	['A', 'G']	98663	18135.02188500993	-623.4477338729221	0.0002869061835106	0.0073633947070175	0.038963846829677	0.968919	0.968919	chr5	158516313	0.0137125277205431	chr5:158516313:A:G
chr5:158516468	['C', 'A']	98663	63960.07575342881	-1488.675311058586	-0.0006622863210722	0.004533188027994	-0.1460972536286501	0.883845	0.883845	chr5	158516468	0.0536238905829972	chr5:158516468:C:A
chr5:158516959	['T', 'A']	98663	45860.81901806273	-873.4965516367937	-0.0010713468625914	0.0050448810405798	-0.2123631566282253	0.831824	0.831824	chr5	158516959	0.0799685534142208	chr5:158516959:T:A
chr5:158516988	['A', 'AT']	98663	71523.32373334955	-1586.1722098093585	1.7098360005191546e-05	0.0044247229980823	0.0038642780604801	0.996917	0.996917	chr5	158516988	0.0013409981000893	chr5:158516988:A:AT
chr5:158517029	['C', 'T']	98663	18127.28610525462	-621.195712435495	0.0003024798970708	0.0073642191345316	0.0410742661978161	0.967237	0.967237	chr5	158517029	0.0144670986356194	chr5:158517029:C:T
chr5:158517041	['C', 'T']	98663	18124.02065847626	-623.7460436214	0.0001875153673279	0.0073648101836421	0.0254609912071346	0.979687	0.979687	chr5	158517041	0.0089126548027236	chr5:158517041:C:T
chr5:158517219	['C', 'A']	98663	6462.196493006284	-301.7446405106346	-0.0032759336209326	0.0119721337119025	-0.2736298891880682	0.78437	0.78437	chr5	158517219	0.1054790252587315	chr5:158517219:C:A
chr5:158518319	['A', 'G']	98663	59295.108489848186	-1296.335556097	-0.001064753527463	0.0046361673931255	-0.2296624425256667	0.818355	0.818355	chr5	158518319	0.0870582597809909	chr5:158518319:A:G
chr5:158518591	['T', 'G']	98663	53966.48653717484	-1288.0769573611176	0.0025973890622239	0.0047743573663827	0.5440290415863592	0.586423	0.586423	chr5	158518591	0.2317890046404666	chr5:158518591:T:G
chr5:158518844	['T', 'C']	98663	7546.382432240671	-97.40777510849118	0.0041706888803776	0.0111755639780786	0.3731971727385403	0.709003	0.709003	chr5	158518844	0.1493519271854958	chr5:158518844:T:C
chr5:158518907	['A', 'G']	98663	59276.03171673947	-1293.9386447477584	-0.0011071636127754	0.0046343572678394	-0.2389033794305595	0.811181	0.811181	chr5	158518907	0.0908822302146254	chr5:158518907:A:G
chr5:158519293	['C', 'A']	98663	53608.43348909814	-1276.8771999052035	0.0021589813601818	0.0047831023438298	0.4513767853968002	0.651719	0.651719	chr5	158519293	0.1859396175422663	chr5:158519293:C:A
chr5:158520400	['C', 'T']	98663	53867.18957302732	-1284.4346994391835	0.0027058516741843	0.0047769314581423	0.5664413856246908	0.571095	0.571095	chr5	158520400	0.2432916421148908	chr5:158520400:C:T
chr5:158520529	['A', 'G']	98663	18053.82984805328	-633.3620577236779	0.0004073775764604	0.0073773437367486	0.0552200888283327	0.955963	0.955963	chr5	158520529	0.0195589165176186	chr5:158520529:A:G
chr5:158522545	['T', 'C']	98663	120722.03664990462	-2688.859806856054	0.0018495993835014	0.004383878188736	0.4219093925223084	0.673092	0.673092	chr5	158522545	0.171925571197083	chr5:158522545:T:C
chr5:158523117	['G', 'T']	98663	53187.16434523449	-1245.3374064525694	0.0031824367852975	0.0047977642819917	0.6633166196269119	0.507129	0.507129	chr5	158523117	0.2948815537592435	chr5:158523117:G:T
chr5:158524569	['C', 'T']	98663	53305.644479811854	-1233.2303250213931	0.003207758795043	0.0047944905929772	0.6690510144584688	0.503465	0.503465	chr5	158524569	0.2980307154484041	chr5:158524569:C:T
chr5:158524836	['G', 'A']	98663	53393.52926863888	-1261.0970036114406	0.0026864871405674	0.0047911056082778	0.5607238412624231	0.574987	0.574987	chr5	158524836	0.2403419742531314	chr5:158524836:G:A
chr5:158524947	['A', 'G']	98663	60993.52823185813	-1364.419832617048	0.0031019805587161	0.0045903721584459	0.6757579672508217	0.499196	0.499196	chr5	158524947	0.3017289032633077	chr5:158524947:A:G
chr5:158524974	['C', 'T']	98663	53386.64403840892	-1269.5470894370476	0.0023648914421797	0.0047919497410993	0.4935134068491211	0.621651	0.621651	chr5	158524974	0.2064533633995426	chr5:158524974:C:T
chr5:158525197	['A', 'G']	98663	94765.63594306036	-1981.9586165904743	0.0005268793250223	0.0043007256638264	0.1225094010189791	0.902496	0.902496	chr5	158525197	0.0445547142774594	chr5:158525197:A:G
chr5:158525639	['A', 'G']	98663	41158.60072190453	-707.6228022413745	-0.0024085570316145	0.0052596292288261	-0.4579328554975186	0.647002	0.647002	chr5	158525639	0.189094376846568	chr5:158525639:A:G
chr5:158525947	['T', 'C']	98663	60920.19506926549	-1381.096529827168	0.0026398611466736	0.0045928542880194	0.574775723575593	0.565444	0.565444	chr5	158525947	0.2476103999255528	chr5:158525947:T:C
chr5:158526560	['T', 'C']	98663	72840.40997019282	-1697.513891509503	0.0041642237689717	0.0044195963280929	0.9422181257826824	0.346083	0.346083	chr5	158526560	0.4608197332326574	chr5:158526560:T:C
chr5:158526805	['C', 'T']	98663	41265.94677831392	-742.8879844010448	-0.0033875161122446	0.0052519647962359	-0.6449997750694021	0.518929	0.518929	chr5	158526805	0.2848920583703071	chr5:158526805:C:T
chr5:158527211	['C', 'A']	98663	72071.60965299106	-1833.8469398960872	0.0036587083686568	0.0044350032353818	0.8249618262886967	0.409395	0.409395	chr5	158527211	0.3878574657420762	chr5:158527211:C:A
chr5:158527267	['T', 'C']	98663	72841.79326533097	-1695.6548949349371	0.0042193809775938	0.0044203860004007	0.9545277216087612	0.339819	0.339819	chr5	158527267	0.4687523424638249	chr5:158527267:T:C
chr5:158527363	['G', 'A']	98663	72829.88321234492	-1692.9906994251348	0.0042943395267268	0.004420325156702	0.9714985605110552	0.331302	0.331302	chr5	158527363	0.4797759423663284	chr5:158527363:G:A
chr5:158527654	['G', 'A']	98663	47927.80081906558	-1023.4445311725824	-0.0037201160577588	0.0049881149970705	-0.7457959690070395	0.455792	0.455792	chr5	158527654	0.3412333017671961	chr5:158527654:G:A
chr5:158528010	['G', 'A']	98663	72715.74022485125	-1734.496632950486	0.0037566598023898	0.0044217497964366	0.8495866965193718	0.395557	0.395557	chr5	158528010	0.4027909255625294	chr5:158528010:G:A
chr5:158528347	['C', 'T']	98663	41269.365722859206	-735.934515709434	-0.0031662235051726	0.0052522850506616	-0.6028278120156008	0.546625	0.546625	chr5	158528347	0.2623105096470866	chr5:158528347:C:T
chr5:158530533	['A', 'G']	98663	72834.33498565623	-1682.3579043042162	0.0044123105774777	0.0044197125308147	0.9983252410003118	0.318124	0.318124	chr5	158530533	0.4974035654906064	chr5:158530533:A:G
chr5:158530634	['G', 'A']	98663	72834.81148945227	-1682.131897927267	0.0044312670303128	0.0044196639478332	1.0026253313863926	0.316044	0.316044	chr5	158530634	0.5002524502076823	chr5:158530634:G:A
chr5:158530786	['G', 'GT']	98663	72836.88541244219	-1684.335852309362	0.0044187323415282	0.0044201709089043	0.9996745448522812	0.31747	0.31747	chr5	158530786	0.4982973080098996	chr5:158530786:G:GT
chr5:158530848	['G', 'A']	98663	6539.060427585227	-282.2347985287615	-0.0034411468689856	0.0119050261940383	-0.2890499200000833	0.772544	0.772544	chr5	158530848	0.1120767760933917	chr5:158530848:G:A
chr5:158532423	['T', 'C']	98663	5878.004432992824	-357.2412695129284	-0.0103524124218924	0.0125275767249105	-0.8263699077018729	0.408596	0.408596	chr5	158532423	0.3887058892611599	chr5:158532423:T:C
chr5:158534796	['T', 'C']	98663	67477.57487658263	-1661.6273172039937	0.0031762251258469	0.004505340983343	0.7049910622947131	0.480817	0.480817	chr5	158534796	0.3180201856066642	chr5:158534796:T:C
chr5:158534859	['A', 'T']	98663	17952.6376325339	-638.648540511108	0.000896833931651	0.0073987878454986	0.1212136299051588	0.903522	0.903522	chr5	158534859	0.0440612682693147	chr5:158534859:A:T
chr5:158535077	['T', 'C']	98663	46845.44565647145	-816.5296130108508	-0.0020509789995114	0.00501765202033	-0.4087527375755539	0.682722	0.682722	chr5	158535077	0.165756102238906	chr5:158535077:T:C
chr5:158536452	['G', 'A']	98663	6693.203517129536	-282.0959935679567	-0.0043690969865042	0.0117771684954565	-0.3709802562636148	0.710653	0.710653	chr5	158536452	0.1483424062623944	chr5:158536452:G:A
chr5:158537748	['G', 'A']	98663	9803.59618678857	-300.5838430387584	-0.006010365352683	0.0097909456953549	-0.6138697465694728	0.539303	0.539303	chr5	158537748	0.2681671638397406	chr5:158537748:G:A
chr5:158537772	['A', 'G']	98663	45977.12601873251	-938.0431108391788	-0.0026460628151159	0.0050365895687658	-0.5253679655625199	0.599329	0.599329	chr5	158537772	0.2223347073940182	chr5:158537772:A:G
chr5:158538546	['C', 'T']	98663	6525.396829419097	-276.2413355276069	-0.0031667969779575	0.0119119068636847	-0.2658513883794765	0.790354	0.790354	chr5	158538546	0.1021783443914815	chr5:158538546:C:T
chr5:158538642	['T', 'C']	98663	67306.37242875532	-1576.245295560295	0.0045058115069003	0.0045056828314313	1.0000285584835562	0.317299	0.317299	chr5	158538642	0.4985312966205656	chr5:158538642:T:C
chr5:158539157	['A', 'G']	98663	6543.325108941895	-278.99597910680984	-0.0033757653859804	0.0119121305859909	-0.2833888834253091	0.776879	0.776879	chr5	158539157	0.1096466179100735	chr5:158539157:A:G
chr5:158539380	['ATTCCTATGTCAGGTACAAACTTC', 'A']	98663	6524.454831155398	-274.7519435075414	-0.0029102575351911	0.0119174145394662	-0.2442020897698416	0.807075	0.807075	chr5	158539380	0.0930861052126709	chr5:158539380:ATTCCTATGTCAGGTACAAACTTC:A
chr5:158539672	['G', 'A']	98663	67274.9554559831	-1572.9567982776805	0.0046649672724245	0.0045064121948439	1.035184326405383	0.300585	0.300585	chr5	158539672	0.5220326956711643	chr5:158539672:G:A
chr5:158540717	['T', 'C']	98663	48807.3990714083	-941.351528047257	0.0046992519147969	0.0049419422163415	0.9508917160661892	0.341662	0.341662	chr5	158540717	0.4664033211954695	chr5:158540717:T:C
chr5:158541183	['C', 'G']	98663	120258.5021034598	-2756.3527868385577	0.0015016475814667	0.0043760067061911	0.3431547715277056	0.731483	0.731483	chr5	158541183	0.1357957626240892	chr5:158541183:C:G
chr5:158541247	['C', 'T']	98663	45941.3815094531	-929.7314523664792	-0.0024325948345995	0.0050381423859722	-0.4828356660527715	0.629213	0.629213	chr5	158541247	0.2012023131149604	chr5:158541247:C:T
chr5:158541669	['G', 'C']	98663	46156.67821556365	-960.147475454047	-0.002343627833121	0.005032435461481	-0.4657044985592952	0.641428	0.641428	chr5	158541669	0.1928520859104217	chr5:158541669:G:C
chr5:158542467	['T', 'C']	98663	48421.287814274125	-999.6860994531304	0.0043678373040212	0.0049579865686812	0.8809699751129019	0.378336	0.378336	chr5	158542467	0.4221223320948285	chr5:158542467:T:C
chr5:158542506	['G', 'A']	98663	18365.60602743059	-643.8095088439624	0.0011226398727388	0.0073214928821798	0.153334830860974	0.878135	0.878135	chr5	158542506	0.0564387127407014	chr5:158542506:G:A
chr5:158543268	['C', 'T']	98663	122507.80030211178	-2454.3963716209723	0.0021233731113407	0.00441934073019	0.4804728218476722	0.630892	0.630892	chr5	158543268	0.2000449796123765	chr5:158543268:C:T
chr5:158543424	['C', 'T']	98663	53630.8715266162	-1057.0441476493231	-0.0022756692666391	0.0048098142942141	-0.4731303803925613	0.636121	0.636121	chr5	158543424	0.1964602670023421	chr5:158543424:C:T
chr5:158543977	['T', 'C']	98663	18387.30455319494	-649.3250518689009	0.0007038835503151	0.0073163696825251	0.0962066681781196	0.923357	0.923357	chr5	158543977	0.0346303540620567	chr5:158543977:T:C
chr5:158544806	['G', 'A']	98663	6373.646001642119	-249.5574444952665	-0.0025018146808348	0.0120351708242512	-0.2078752946151499	0.835327	0.835327	chr5	158544806	0.0781434808095109	chr5:158544806:G:A
chr5:158545170	['A', 'G']	98663	121156.94502245387	-2662.889459813053	0.0016445043621115	0.0044009894394552	0.3736669639259858	0.708653	0.708653	chr5	158545170	0.1495663700006138	chr5:158545170:A:G
chr5:158546102	['C', 'T']	98663	16710.69371433205	-888.2479791490255	0.0073859369788196	0.0076682228879232	0.9631875711974625	0.335456	0.335456	chr5	158546102	0.4743644358835426	chr5:158546102:C:T
chr5:158547130	['T', 'C']	98663	18400.98405425406	-634.7739345320139	0.0016195183654371	0.0073148597327676	0.2214011511638945	0.824781	0.824781	chr5	158547130	0.083661352198593	chr5:158547130:T:C
chr5:158547613	['A', 'G']	98663	6169.375178649259	-246.79894081815712	-0.0018437393919344	0.0122248077680524	-0.150819499735016	0.880118	0.880118	chr5	158547613	0.0554590968119789	chr5:158547613:A:G
chr5:158548962	['G', 'T']	98663	64032.92714922952	-1534.7852779198477	-0.0014228784379617	0.0045310058927526	-0.3140314693118453	0.753498	0.753498	chr5	158548962	0.1229178960900481	chr5:158548962:G:T
chr5:158550140	['T', 'G']	98663	6174.375482733105	-253.60155665581377	-0.0025850466715741	0.0122198364724524	-0.2115451117043787	0.832462	0.832462	chr5	158550140	0.0796355819261147	chr5:158550140:T:G
chr5:158550415	['A', 'G']	98663	45933.035535053445	-968.9967423162168	-0.0032249929936809	0.0050423857211333	-0.6395768138412242	0.522449	0.522449	chr5	158550415	0.2819560977520361	chr5:158550415:A:G
chr5:158551660	['T', 'C']	98663	55172.38800583893	-1232.11738085602	0.0033340725186755	0.0047354199965195	0.7040711322598803	0.48139	0.48139	chr5	158551660	0.3175029356437207	chr5:158551660:T:C
chr5:158553043	['G', 'A']	98663	6183.188009324955	-247.3843289146821	-0.0014927408678993	0.0122120710755652	-0.1222348657048124	0.902713	0.902713	chr5	158553043	0.0444503032059137	chr5:158553043:G:A
chr5:158553091	['T', 'G']	98663	53580.68908329702	-1117.447768295004	0.0041293413927783	0.0047824892443975	0.8634293109212392	0.387904	0.387904	chr5	158553091	0.4112757420061027	chr5:158553091:T:G
chr5:158555322	['C', 'T']	98663	61484.854985200494	-1041.9164479373785	0.0024539138061242	0.0045955623397978	0.5339746530850514	0.59336	0.59336	chr5	158555322	0.2266817339962619	chr5:158555322:C:T
chr5:158555748	['T', 'G']	98663	60336.97066260486	-1236.695408179711	0.0017687498124673	0.0046173664540212	0.3830646387026393	0.701673	0.701673	chr5	158555748	0.1538652345679675	chr5:158555748:T:G
chr5:158555771	['A', 'G']	98663	60246.318818245374	-1228.1698252869094	0.0020413152431602	0.0046140142058899	0.4424163325189699	0.658189	0.658189	chr5	158555771	0.1816493801383036	chr5:158555771:A:G
chr5:158556106	['T', 'C']	98663	55374.15362545112	-1448.0138607195422	0.0009594468028673	0.0047474588812781	0.2020969168687313	0.839841	0.839841	chr5	158556106	0.0758029274605039	chr5:158556106:T:C
chr5:158556313	['T', 'A']	98663	60243.38015733025	-1219.6395503349756	0.002176592513187	0.0046141205270676	0.4717242430965056	0.637125	0.637125	chr5	158556313	0.1957753534032355	chr5:158556313:T:A
chr5:158556764	['A', 'G']	98663	60245.71683290759	-1223.8686755176875	0.0021035626334589	0.0046139375101671	0.4559148512140882	0.648452	0.648452	chr5	158556764	0.1881221659278629	chr5:158556764:A:G
chr5:158557471	['A', 'G']	98663	68327.00575848817	-1248.8917038552254	0.0020922699848734	0.0044770035415315	0.4673371297262286	0.64026	0.64026	chr5	158557471	0.1936436297109135	chr5:158557471:A:G
chr5:158557764	['TTCTC', 'T']	98663	7079.932863659401	-154.15207321055422	-0.0021154856011494	0.0114850256951745	-0.1841951126011259	0.853861	0.853861	chr5	158557764	0.0686128223394297	chr5:158557764:TTCTC:T
chr5:158558660	['G', 'A']	98663	18660.702221906868	-640.595149373693	0.0002269327175924	0.0072676404441397	0.0312250887116172	0.97509	0.97509	chr5	158558660	0.0109552974301915	chr5:158558660:G:A
chr5:158558792	['C', 'T']	98663	5870.059496057246	-207.16365348272285	0.0019831539380643	0.0125363121824761	0.158192769069403	0.874305	0.874305	chr5	158558792	0.05833703794902	chr5:158558792:C:T
chr5:158559349	['T', 'C']	98663	13095.327278440598	-412.35822147006246	0.0025839965540961	0.0085587307611173	0.3019135227194406	0.762719	0.762719	chr5	158559349	0.1176354348196535	chr5:158559349:T:C
chr5:158559548	['C', 'G']	98663	61637.0473327852	-1004.971480287788	0.0035773081815139	0.0046326687039625	0.7721916696642085	0.440003	0.440003	chr5	158559548	0.3565443624251669	chr5:158559548:C:G
chr5:158560211	['A', 'G']	98663	69459.19210259526	-1042.5722666617962	0.0022389842426056	0.0044749715156985	0.500334859060239	0.61684	0.61684	chr5	158560211	0.2098274715070131	chr5:158560211:A:G
chr5:158560240	['C', 'T']	98663	59642.85864166242	-1177.4522529361366	0.0030985136148894	0.0046280415854934	0.6695085940026385	0.503173	0.503173	chr5	158560240	0.2982826709523144	chr5:158560240:C:T
chr5:158562972	['T', 'C']	98663	46566.21522786028	-769.5096849418402	0.0029339677509567	0.0050189947435273	0.5845727881545308	0.558836	0.558836	chr5	158562972	0.2527156245733349	chr5:158562972:T:C
chr5:158563173	['G', 'A']	98663	64912.13210665043	-1435.1643833278465	0.0028550583791	0.0045242594335903	0.6310554071905573	0.528006	0.528006	chr5	158563173	0.2773611423296611	chr5:158563173:G:A
chr5:158563282	['T', 'G']	98663	65261.48959231064	-1406.2233316044726	0.0025160479312278	0.0045182782881366	0.5568598857299344	0.577624	0.577624	chr5	158563282	0.2383547703362255	chr5:158563282:T:G
chr5:158564018	['ACC', 'A']	98663	66475.86547371623	-1225.466292526732	0.0029329824338192	0.0045023637712115	0.6514316885217095	0.514769	0.514769	chr5	158564018	0.2883876147092081	chr5:158564018:ACC:A
chr5:158565215	['T', 'A']	98663	46555.43726366796	-770.9218830913964	0.0027997609388002	0.0050195274759964	0.5577738048429437	0.577	0.577	chr5	158565215	0.2388241868442686	chr5:158565215:T:A
chr5:158565656	['C', 'T']	98663	64904.92060129339	-1438.8410673895337	0.0027769244603741	0.0045248567394615	0.6137043933692753	0.539412	0.539412	chr5	158565656	0.2680793962668625	chr5:158565656:C:T
chr5:158567536	['A', 'G']	98663	47685.466131338006	-685.6526956768491	0.0041003417087714	0.0049862234568085	0.822334126075437	0.410889	0.410889	chr5	158567536	0.3862754851758182	chr5:158567536:A:G
chr5:158568094	['T', 'G']	98663	5835.532314959353	-209.1530926752628	0.0016597266425814	0.0125718549030771	0.1320192330707836	0.894969	0.894969	chr5	158568094	0.0481920075467748	chr5:158568094:T:G
chr5:158568643	['T', 'A']	98663	18680.65073138096	-635.1772887298096	0.0006835601306833	0.0072669317764795	0.094064476137758	0.925058	0.925058	chr5	158568643	0.0338310366768898	chr5:158568643:T:A
chr5:158568795	['G', 'A']	98663	47414.80573322655	-626.5675979637134	0.0046642431343026	0.0049962163719458	0.9335550718925636	0.350536	0.350536	chr5	158568795	0.4552673734220435	chr5:158568795:G:A
chr5:158569018	['T', 'G']	98663	47398.60818304389	-621.7135486592691	0.0047632594163309	0.0049971719486829	0.953191017888902	0.340496	0.340496	chr5	158569018	0.467887985625297	chr5:158569018:T:G
chr5:158569321	['C', 'T']	98663	47420.8450762759	-630.8416907195873	0.0043499706373938	0.0049959492642945	0.870699522207426	0.38392	0.38392	chr5	158569321	0.415759263075635	chr5:158569321:C:T
chr5:158571562	['G', 'A']	98663	46522.30069129095	-715.8773758828139	0.00506453244939	0.0050235790340819	1.0081522386788913	0.313384	0.313384	chr5	158571562	0.5039231804554716	chr5:158571562:G:A
chr5:158571756	['T', 'C']	98663	47400.530287208894	-626.8916468589092	0.0046807240767889	0.0049966772301716	0.9367673478136976	0.348881	0.348881	chr5	158571756	0.4573226815115977	chr5:158571756:T:C
chr5:158572014	['G', 'A']	98663	47395.56832351661	-623.0594894684581	0.0048505205193977	0.0049968547012599	0.9707147414502012	0.331693	0.331693	chr5	158572014	0.4792636936703024	chr5:158572014:G:A
chr5:158572051	['T', 'C']	98663	47400.608588546565	-625.3858649619439	0.004704711108422	0.004996714934372	0.9415608395145192	0.34642	0.34642	chr5	158572051	0.4603970426393898	chr5:158572051:T:C
chr5:158572747	['A', 'G']	98663	54390.02541487995	-755.4185368973559	0.0037696099064421	0.0047903273589298	0.7869211483877075	0.43133	0.43133	chr5	158572747	0.3651903346169656	chr5:158572747:A:G
chr5:158573218	['G', 'A']	98663	47131.82164107242	-619.5439970204706	0.0042671587331828	0.0050073377681764	0.8521811251284516	0.394116	0.394116	chr5	158573218	0.4043759336432538	chr5:158573218:G:A
chr5:158573827	['T', 'C']	98663	54426.032713928	-750.6990376872574	0.0038075483998217	0.0047891372532396	0.7950384794768914	0.426593	0.426593	chr5	158573827	0.3699862752023788	chr5:158573827:T:C
chr5:158573836	['G', 'A']	98663	54425.27442016056	-741.0312977922459	0.0040782776819414	0.0047892675323589	0.8515451797975995	0.394469	0.394469	chr5	158573836	0.4039871208650458	chr5:158573836:G:A
chr5:158574128	['G', 'A']	98663	54422.30958776367	-742.1411862170881	0.0040329802669138	0.0047896013082978	0.8420283876085507	0.399774	0.399774	chr5	158574128	0.398185454399262	chr5:158574128:G:A
chr5:158574301	['A', 'T']	98663	73393.92662010522	-1408.5045183530335	0.0035254488795357	0.0044026849945062	0.8007497433804396	0.423278	0.423278	chr5	158574301	0.3733743035243266	chr5:158574301:A:T
chr5:158575080	['G', 'A']	98663	5863.356568717882	-197.15454191434728	0.0031741505972016	0.0125406859914191	0.2531082110957507	0.800185	0.800185	chr5	158575080	0.0968095940196143	chr5:158575080:G:A
chr5:158575345	['TCA', 'T']	98663	18936.53545182708	-656.000557857954	0.0006831074589785	0.0072206324254101	0.0946049346833644	0.924629	0.924629	chr5	158575345	0.0340324895022351	chr5:158575345:TCA:T
chr5:158576012	['A', 'G']	98663	53149.006001804606	-806.6717518745405	0.0048151993166197	0.0048127569476969	1.000507478135591	0.317067	0.317067	chr5	158576012	0.4988489565339078	chr5:158576012:A:G
chr5:158577367	['T', 'C']	98663	8164.248246503141	-39.12234410137846	-0.0017556147986727	0.0108184436539092	-0.1622797931787903	0.871086	0.871086	chr5	158577367	0.0599389661385098	chr5:158577367:T:C
chr5:158577675	['T', 'C']	98663	8072.16363101935	-5.015697341995464	0.000303049356393	0.0108679038429519	0.0278848028812455	0.977754	0.977754	chr5	158577675	0.0097703986697471	chr5:158577675:T:C
chr5:158577762	['A', 'T']	98663	5151.261053335767	-178.6516417259592	0.0014103019921327	0.0133219276697505	0.105863207419678	0.915691	0.915691	chr5	158577762	0.0382510543176898	chr5:158577762:A:T
chr5:158578353	['G', 'T']	98663	46254.0321243208	-705.0535926403023	0.0047971345537638	0.0050344461672382	0.9528624191040748	0.340662	0.340662	chr5	158578353	0.4676763082011952	chr5:158578353:G:T
chr5:158578494	['CA', 'C']	98663	46262.19116558695	-705.0685557474977	0.0048512792311068	0.0050347285073904	0.96356322371419	0.335267	0.335267	chr5	158578494	0.4746091916448695	chr5:158578494:CA:C
chr5:158578790	['A', 'G']	98663	130669.16357811936	-2652.1753001809407	0.0041527882510211	0.0045452499721826	0.913654535270122	0.360901	0.360901	chr5	158578790	0.442611914577012	chr5:158578790:A:G
chr5:158579021	['G', 'A']	98663	8159.075053218452	-39.48818935750036	-0.0018008742512737	0.0108216345518872	-0.1664142549481795	0.867831	0.867831	chr5	158579021	0.0615648403920151	chr5:158579021:G:A
chr5:158580256	['C', 'T']	98663	46273.56608784681	-715.2467429191366	0.0044125382671756	0.0050334114451518	0.8766496272474982	0.380679	0.380679	chr5	158580256	0.4194410802007915	chr5:158580256:C:T
chr5:158580521	['A', 'G']	98663	7151.652370912481	-138.92841372817486	-0.0019800634990282	0.0114345392069248	-0.1731651326910613	0.862522	0.862522	chr5	158580521	0.0642298187396161	chr5:158580521:A:G
chr5:158581296	['C', 'T']	98663	8163.406585163108	-38.59233957093095	-0.0015586892777335	0.0108198492680702	-0.1440583171831475	0.885455	0.885455	chr5	158581296	0.0528335053358875	chr5:158581296:C:T
chr5:158581366	['T', 'C']	98663	8161.3161352461075	-36.53165490561318	-0.0015536821663982	0.0108213265119935	-0.1435759437326165	0.885836	0.885836	chr5	158581366	0.0526466741487398	chr5:158581366:T:C
chr5:158582211	['G', 'A']	98663	5865.843052964552	-202.43434568550904	0.0022535539699261	0.0125398479920887	0.1797114264341898	0.857379	0.857379	chr5	158582211	0.0668271579793522	chr5:158582211:G:A
chr5:158582643	['A', 'AG']	98663	55217.316344157865	-763.3785459759933	0.004324043098908	0.004814293106891	0.8981678104971895	0.369098	0.369098	chr5	158582643	0.4328583080726091	chr5:158582643:A:AG
chr5:158583330	['G', 'A']	98663	5914.2452513043845	-180.63970183582248	0.0068035820411374	0.0126155871526753	0.5392996741887356	0.589681	0.589681	chr5	158583330	0.2293828653171421	chr5:158583330:G:A
chr5:158583553	['G', 'A']	98663	8158.074921439433	-37.31148195851732	-0.0013683285183477	0.0108224603955685	-0.1264341442088347	0.899389	0.899389	chr5	158583553	0.0460524283852827	chr5:158583553:G:A
chr5:158583560	['A', 'G']	98663	8157.157477521311	-40.817384750031465	-0.0018420914948206	0.0108228914374432	-0.1702032682733676	0.864851	0.864851	chr5	158583560	0.0630587080863096	chr5:158583560:A:G
chr5:158583564	['G', 'A']	98663	7145.013857210921	-143.12060719656813	-0.0025635883433318	0.0114392658990486	-0.2241042708470502	0.822677	0.822677	chr5	158583564	0.0847706443161625	chr5:158583564:G:A
chr5:158583984	['AT', 'A']	98663	8106.3686499969635	-52.43947454708749	-0.0025074568015982	0.0108544869437317	-0.2310064782054212	0.81731	0.81731	chr5	158583984	0.0876131873429757	chr5:158583984:AT:A
chr5:158584422	['A', 'G']	98663	8167.9868814566225	-37.83659485657657	-0.0014092418861116	0.0108171645576087	-0.1302783070930022	0.896347	0.896347	chr5	158584422	0.0475238307269253	chr5:158584422:A:G
chr5:158584779	['G', 'C']	98663	46287.5063610652	-716.0846824706013	0.0045440597267183	0.0050333246467138	0.90279488124912	0.366637	0.366637	chr5	158584779	0.4357637093547385	chr5:158584779:G:C
chr5:158586848	['T', 'C']	98663	49673.70463672881	-544.0698434275058	0.0036158702716215	0.0049438744190877	0.7313839238434308	0.464546	0.464546	chr5	158586848	0.3329712750889992	chr5:158586848:T:C
chr5:158586853	['T', 'C']	98663	8168.457736978232	-38.21263174918553	-0.0016934295048777	0.0108202660166895	-0.1565053485991707	0.875635	0.875635	chr5	158586853	0.0576768875756946	chr5:158586853:T:C
chr5:158587476	['A', 'AT']	98663	49651.57461476073	-549.5980196126965	0.0034680841261853	0.0049433489340429	0.7015657143484296	0.482952	0.482952	chr5	158587476	0.3160960310932762	chr5:158587476:A:AT
chr5:158588459	['C', 'A']	98663	18925.726397307764	-662.2208748558229	0.0004059149949593	0.0072222620483947	0.0562033047595643	0.95518	0.95518	chr5	158588459	0.0199147795779515	chr5:158588459:C:A
chr5:158588895	['G', 'A']	98663	41457.201899587446	-491.1427611079768	0.0048884308885917	0.0052491493981254	0.9312805785900348	0.351711	0.351711	chr5	158588895	0.4538140486162548	chr5:158588895:G:A
chr5:158592060	['G', 'C']	98663	6123.31031441951	-315.4116853622177	-0.0055176089362703	0.0122158120377678	-0.4516776223481071	0.651502	0.651502	chr5	158592060	0.1860842467393771	chr5:158592060:G:C
chr5:158592097	['C', 'A']	98663	5862.297086906281	-202.0195143713813	0.0026409838124515	0.0125418480032697	0.2105737377588209	0.83322	0.83322	chr5	158592097	0.0792403141138832	chr5:158592097:C:A
chr5:158593153	['C', 'T']	98663	122722.36478746156	-2551.0359866525823	0.0041537885497784	0.0044296130224418	0.937731699977836	0.348385	0.348385	chr5	158593153	0.4579405521645704	chr5:158593153:C:T
chr5:158593417	['A', 'G']	98663	53755.35192206319	-766.4868842951934	0.0031098590317369	0.00480901900382	0.6466722275929133	0.517846	0.517846	chr5	158593417	0.2857993740269799	chr5:158593417:A:G
chr5:158593493	['G', 'A']	98663	18940.687629879674	-658.2407582540367	0.0006104855299658	0.00721871522397	0.0845698314762075	0.932604	0.932604	chr5	158593493	0.0303027261598859	chr5:158593493:G:A
chr5:158593731	['T', 'C']	98663	6130.434945669804	-313.88513478287683	-0.0051940713980197	0.0122096237424977	-0.4254079820609781	0.67054	0.67054	chr5	158593731	0.1735753098912445	chr5:158593731:T:C
chr5:158593782	['C', 'A']	98663	45493.61101030887	-728.7104745170847	0.0037805567540929	0.005065076850097	0.746396721309463	0.45543	0.45543	chr5	158593782	0.3415783650135172	chr5:158593782:C:A
chr5:158594395	['G', 'C']	98663	8219.66648421266	-30.244442161324937	-0.0009939065059658	0.0107924487207024	-0.0920927707591763	0.926625	0.926625	chr5	158594395	0.0330959868702017	chr5:158594395:G:C
chr5:158595195	['T', 'G']	98663	72705.2654878024	-1420.25878156738	0.0028812552512716	0.0044117992102698	0.6530794158910543	0.513707	0.513707	chr5	158595195	0.2892845163456246	chr5:158595195:T:G
chr5:158595680	['T', 'C']	98663	7347.595773148852	-122.2128569489926	-7.680666130879707e-05	0.0113020634606051	-0.0067958087101985	0.994578	0.994578	chr5	158595680	0.0023611515629466	chr5:158595680:T:C
chr5:158595923	['T', 'C']	98663	72683.15064187066	-1422.3219401733354	0.0028878686336937	0.0044123065899207	0.6545031662782909	0.512789	0.512789	chr5	158595923	0.2900612995784347	chr5:158595923:T:C
chr5:158597461	['G', 'A']	98663	45500.38350902088	-726.5692037465166	0.0038194437069306	0.0050649074560694	0.7540994065654023	0.450791	0.450791	chr5	158597461	0.3460247631879425	chr5:158597461:G:A
chr5:158597599	['C', 'T']	98663	5857.178096493007	-200.4069370389768	0.0030468325668771	0.0125465891581983	0.2428415028546783	0.808129	0.808129	chr5	158597599	0.0925193081407238	chr5:158597599:C:T
chr5:158597680	['C', 'A']	98663	5863.1188514205205	-202.75498427810007	0.0026244202494359	0.0125410712361924	0.2092660347755671	0.834241	0.834241	chr5	158597680	0.0787084699250974	chr5:158597680:C:A
chr5:158597765	['A', 'G']	98663	8227.583735403827	-28.91688896253523	-0.0007554156799883	0.0107868790521608	-0.0700309771098247	0.944169	0.944169	chr5	158597765	0.0249502629070459	chr5:158597765:A:G
chr5:158598244	['G', 'A']	98663	6068.72167141805	-207.63734990518927	0.0024465813607428	0.0125470983409916	0.1949918056153123	0.8454	0.8454	chr5	158598244	0.0729377565069999	chr5:158598244:G:A
chr5:158598307	['A', 'G']	98663	19312.427787706903	-665.3469251916375	0.000659876903039	0.0072312881865285	0.0912530224239102	0.927292	0.927292	chr5	158598307	0.0327834869773499	chr5:158598307:A:G
chr5:158598920	['T', 'G']	98663	8220.333076525389	-34.47181045021884	-0.0014928891722019	0.010792974384083	-0.1383204591315995	0.889987	0.889987	chr5	158598920	0.0506163370286813	chr5:158598920:T:G
chr5:158598975	['T', 'C']	98663	53770.62989994831	-761.6653362059091	0.0032259069976848	0.0048088388319324	0.6708286782795878	0.502331	0.502331	chr5	158598975	0.2990100197032615	chr5:158598975:T:C
chr5:158599719	['C', 'T']	98663	45584.39233833772	-726.4898954506299	0.0041565853990827	0.0050614485831936	0.8212244638589329	0.41152	0.41152	chr5	158599719	0.3856090530918907	chr5:158599719:C:T
chr5:158600115	['C', 'T']	98663	5856.415504378852	-202.66728714466112	0.0027799075851614	0.0125491941183632	0.2215208051562144	0.824687	0.824687	chr5	158600115	0.0837108514084511	chr5:158600115:C:T
chr5:158600310	['A', 'G']	98663	19136.07303177145	-641.1848851538994	0.0014521462461724	0.0071845603521448	0.2021204047285889	0.839823	0.839823	chr5	158600310	0.0758122356324651	chr5:158600310:A:G
chr5:158600312	['C', 'T']	98663	18947.53634382444	-660.2340616199159	0.0005711948350747	0.007217602743219	0.0791391346124364	0.936922	0.936922	chr5	158600312	0.0282965631993267	chr5:158600312:C:T
chr5:158600409	['C', 'T']	98663	72714.84402590952	-1407.1899502611325	0.0032022652060399	0.0044107742356258	0.7260097740154615	0.467835	0.467835	chr5	158600409	0.3299072905681987	chr5:158600409:C:T
chr5:158600429	['A', 'G']	98663	46318.69463675712	-593.027293319606	0.0044721282873035	0.0050379048288773	0.8876960639806628	0.374706	0.374706	chr5	158600429	0.4263093526867496	chr5:158600429:A:G
chr5:158600980	['A', 'G']	98663	46322.8596236897	-594.4915506679507	0.0044558098812239	0.0050379654922406	0.8844462885040945	0.376458	0.376458	chr5	158600980	0.4242834693589158	chr5:158600980:A:G
chr5:158601568	['A', 'G']	98663	46275.84961780986	-604.961749431692	0.0043253058893305	0.0050400799675225	0.8581819965560158	0.390794	0.390794	chr5	158601568	0.408052112780529	chr5:158601568:A:G
chr5:158601612	['T', 'A']	98663	7249.514342766785	-173.9638166522053	-0.0052004021719909	0.0113600761335503	-0.4577788133507567	0.647112	0.647112	chr5	158601612	0.1890205465763995	chr5:158601612:T:A
chr5:158601892	['T', 'A']	98663	46265.90964478325	-600.7759460613003	0.0044551003637686	0.0050399565383323	0.883956107534761	0.376722	0.376722	chr5	158601892	0.4239790169095201	chr5:158601892:T:A
chr5:158602150	['T', 'C']	98663	7254.514697534871	-178.5471388165623	-0.0057757432722183	0.0113575002674217	-0.5085400075917879	0.611076	0.611076	chr5	158602150	0.2139047728539681	chr5:158602150:T:C
chr5:158602355	['A', 'G']	98663	19136.13349957425	-640.4129181442145	0.0013847899330127	0.0071846172888611	0.1927437297404411	0.84716	0.84716	chr5	158602355	0.0720345583176956	chr5:158602355:A:G
chr5:158602542	['G', 'A']	98663	76985.3634327072	-1553.9233367740412	0.0047212338968625	0.004357532669612	1.0834649456071306	0.278605	0.278605	chr5	158602542	0.5550110937522414	chr5:158602542:G:A
chr5:158602658	['C', 'T']	98663	6120.240635422686	-311.95784502136274	-0.0052796415627799	0.0122216213084747	-0.4319919124902815	0.665748	0.665748	chr5	158602658	0.1766901295683579	chr5:158602658:C:T
chr5:158602726	['G', 'A']	98663	45475.226402854365	-726.4078007471686	0.0040255974855176	0.0050662426344318	0.7945923193963149	0.426853	0.426853	chr5	158602726	0.3697216619315027	chr5:158602726:G:A
chr5:158602760	['A', 'C']	98663	45473.53077008849	-723.4049490977985	0.0040714601108041	0.0050662646785347	0.8036414141674217	0.421606	0.421606	chr5	158602760	0.3750932171779823	chr5:158602760:A:C
chr5:158602769	['A', 'G']	98663	46266.56509442569	-599.361530387033	0.0044454309388676	0.00503967479412	0.8820868648219604	0.377732	0.377732	chr5	158602769	0.4228162218583733	chr5:158602769:A:G
chr5:158602796	['TC', 'T']	98663	45497.28488124456	-721.1957155927213	0.0041271312377458	0.0050669097750191	0.8145262933422291	0.415345	0.415345	chr5	158602796	0.3815910132846471	chr5:158602796:TC:T
chr5:158602823	['TC', 'T']	98663	65373.61373542829	-1243.823666675769	0.0040653719063068	0.0045180226650331	0.899812198325277	0.368222	0.368222	chr5	158602823	0.4338902674529369	chr5:158602823:TC:T
chr5:158603614	['C', 'T']	98663	18642.700579804165	-614.9026780420613	0.0020975093096333	0.0072716874514903	0.2884487711588109	0.773004	0.773004	chr5	158603614	0.1118182587680489	chr5:158603614:C:T
chr5:158603805	['G', 'A']	98663	47352.279335441766	-806.0949236376584	0.0044147624525938	0.0049933582218065	0.884126925505572	0.37663	0.37663	chr5	158603805	0.4240850897480703	chr5:158603805:G:A
chr5:158604280	['G', 'A']	98663	7382.448949390313	-29.706872700052752	0.0047384711069475	0.0112616291721997	0.4207624877797277	0.673929	0.673929	chr5	158604280	0.171385854996465	chr5:158604280:G:A
chr5:158604487	['G', 'A']	98663	8074.081834951653	-55.67192312895041	0.0059265435646336	0.0107838053347925	0.5495781294857386	0.58261	0.58261	chr5	158604487	0.2346220653527947	chr5:158604487:G:A
chr5:158604503	['C', 'G']	98663	56405.4320729853	-1143.072467273057	0.0040322287142589	0.0047134903986484	0.8554655622965152	0.392296	0.392296	chr5	158604503	0.4063861200804668	chr5:158604503:C:G
chr5:158604527	['G', 'A']	98663	10603.859804368762	524.4518571406982	0.0025388450730868	0.0096735093070656	0.2624533654226587	0.792972	0.792972	chr5	158604527	0.1007421474367229	chr5:158604527:G:A
chr5:158604584	['C', 'T']	98663	66998.22310304626	-1709.6836913607403	-0.0015587295613399	0.0044910239996773	-0.347076649212288	0.728534	0.728534	chr5	158604584	0.1375501753039823	chr5:158604584:C:T
chr5:158604687	['G', 'T']	98663	17899.358449062343	-704.3596852670272	-0.0040046252554788	0.0074164040856756	-0.5399685897932035	0.58922	0.58922	chr5	158604687	0.2297225202438279	chr5:158604687:G:T
chr5:158605613	['G', 'T']	98663	19687.39679289653	-737.3617127312375	-0.0023549497116072	0.0070897636160593	-0.3321619505441551	0.739768	0.739768	chr5	158605613	0.1309044588059662	chr5:158605613:G:T
chr5:158605730	['A', 'G']	98663	154409.52015609952	-4131.594291188964	0.0016377751312365	0.0051757577918197	0.3164319500856533	0.751675	0.751675	chr5	158605730	0.1239698937376728	chr5:158605730:A:G
chr5:158606004	['T', 'A']	98663	11329.803833522545	-753.5465878162287	-0.0107150800538416	0.0091453106725	-1.1716474636626533	0.241341	0.241341	chr5	158606004	0.6173688920937508	chr5:158606004:T:A
chr5:158606062	['G', 'T']	98663	49023.47190179821	-879.4996014986916	-0.002629659077747	0.0049468560835303	-0.5315818841995364	0.595017	0.595017	chr5	158606062	0.2254706260349414	chr5:158606062:G:T
chr5:158606629	['T', 'C']	98663	132850.04859379114	-3291.221397232119	-0.0016658650852205	0.0045875919796934	-0.3631240730636749	0.716513	0.716513	chr5	158606629	0.1447759256057196	chr5:158606629:T:C
chr5:158606636	['A', 'T']	98663	10874.984023518678	-673.9749891208701	-0.0085931732053658	0.0093270079388621	-0.9213215279426658	0.356885	0.356885	chr5	158606636	0.4474717052080499	chr5:158606636:A:T
chr5:158606699	['T', 'C']	98663	19829.230361343176	-1117.3680974766362	0.0046161827289248	0.0070879405126428	0.6512727809567407	0.514872	0.514872	chr5	158606699	0.2883007255278619	chr5:158606699:T:C
chr5:158607322	['A', 'C']	98663	18288.74633993025	-716.1462979523014	-0.0039704024835264	0.0073451119343401	-0.5405503032518654	0.588819	0.588819	chr5	158607322	0.2300181846385881	chr5:158607322:A:C
chr5:158607345	['C', 'A']	98663	10860.990735297097	-673.5505499083232	-0.0084166903782886	0.0093321361173163	-0.9019039448718444	0.36711	0.36711	chr5	158607345	0.4352037852435805	chr5:158607345:C:A
chr5:158607373	['G', 'A']	98663	20253.64224823881	-791.9576555407842	-0.0028983070132737	0.0070025237769354	-0.4138946336490852	0.678952	0.678952	chr5	158607373	0.1681609280346612	chr5:158607373:G:A
chr5:158607624	['T', 'A']	98663	18957.11354052629	-421.9525766731944	0.0047084540161162	0.0072265060291326	0.651553322883115	0.514691	0.514691	chr5	158607624	0.288453425852241	chr5:158607624:T:A
chr5:158607671	['C', 'T']	98663	10319.209180932688	531.9664956415124	0.006410349224907	0.0097955491336889	0.6544144832943138	0.512846	0.512846	chr5	158607671	0.2900130274631228	chr5:158607671:C:T
chr5:158607718	['T', 'C']	98663	18292.29781260136	-717.6189002548658	-0.0039815445948896	0.007343725938709	-0.542169551004455	0.587703	0.587703	chr5	158607718	0.2308420923720052	chr5:158607718:T:C
chr5:158607858	['G', 'T']	98663	18289.297599740512	-716.2445315249873	-0.0039550512199091	0.0073440917950987	-0.5385351014469455	0.590209	0.590209	chr5	158607858	0.2289941723004175	chr5:158607858:G:T
chr5:158607953	['G', 'A']	98663	49575.02468247291	-918.7970973318368	-0.0024478402569775	0.0049296643560165	-0.4965531282043516	0.619505	0.619505	chr5	158607953	0.2079551841004334	chr5:158607953:G:A
chr5:158608078	['C', 'T']	98663	63833.29267872348	-2032.6608793173948	-0.0019107013994395	0.0045483985234609	-0.4200822310498946	0.674426	0.674426	chr5	158608078	0.1710656954431114	chr5:158608078:C:T
chr5:158608362	['C', 'T']	98663	154362.95183263056	-4109.776459356287	0.001741405300187	0.0051753968932874	0.3364776337145602	0.736511	0.736511	chr5	158608362	0.1328207624620481	chr5:158608362:C:T
chr5:158608389	['C', 'T']	98663	21468.305553584643	-825.0026076809555	0.0070797831671794	0.0068615809943748	1.0318005679716609	0.302168	0.302168	chr5	158608389	0.5197515299350242	chr5:158608389:C:T
chr5:158608520	['C', 'A']	98663	21491.08911593585	-826.4973987782489	0.0067595834871407	0.0068576994050273	0.9856925898771955	0.324286	0.324286	chr5	158608520	0.4890718001829925	chr5:158608520:C:A
chr5:158609100	['A', 'G']	98663	50736.71363839104	-990.3196377339916	-0.0025502231665328	0.0048905948422161	-0.5214545978168282	0.602051	0.602051	chr5	158609100	0.2203667179109061	chr5:158609100:A:G
chr5:158609348	['C', 'T']	98663	18898.10696184568	-427.5793818243847	0.0046388575238909	0.0072371274608457	0.6409804924658478	0.521537	0.521537	chr5	158609348	0.2827148754909117	chr5:158609348:C:T
chr5:158609575	['C', 'G']	98663	20172.044539953167	-795.1330203334794	-0.0024238399717272	0.0070174306866594	-0.3454027663337098	0.729792	0.729792	chr5	158609575	0.1368009016933466	chr5:158609575:C:G
chr5:158609701	['A', 'C']	98663	18952.22599122068	-419.7087310056511	0.0049034809260677	0.0072292487538388	0.6782836077488534	0.497593	0.497593	chr5	158609701	0.303125737808308	chr5:158609701:A:C
chr5:158611525	['G', 'A']	98663	18921.767127175423	-422.3182621102517	0.0046640709228128	0.0072329219901708	0.6448391022537042	0.519033	0.519033	chr5	158611525	0.2848050289294044	chr5:158611525:G:A
chr5:158611625	['A', 'G']	98663	10324.465012316396	-412.5670798409897	0.0064950307269528	0.0095395755751369	0.6808511212889646	0.495967	0.495967	chr5	158611625	0.3045472190636024	chr5:158611625:A:G
chr5:158611763	['G', 'A']	98663	20171.431134446968	-793.1111915287914	-0.0024823151170855	0.0070186976549051	-0.3536717549516795	0.723586	0.723586	chr5	158611763	0.1405098444954267	chr5:158611763:G:A
chr5:158611923	['A', 'G']	98663	70108.68469920428	-1327.9866853449785	9.211230517828004e-05	0.0044652014087646	0.0206289250463541	0.983542	0.983542	chr5	158611923	0.0072070897570725	chr5:158611923:A:G
chr5:158612554	['T', 'C']	98663	18960.341701307923	-406.8019188084498	0.005256073689404	0.0072259096132616	0.7273926703646637	0.466987	0.466987	chr5	158612554	0.3306952091701799	chr5:158612554:T:C
chr5:158612590	['T', 'G']	98663	70013.6100598317	-1337.3173777071677	0.0001640518252231	0.0044675347877927	0.0367208836675249	0.970708	0.970708	chr5	158612590	0.0129113911634144	chr5:158612590:T:G
chr5:158612731	['T', 'C']	98663	152751.93397125305	-4069.9161282524415	0.0012457287620361	0.0051126645432298	0.2436554856089114	0.807498	0.807498	chr5	158612731	0.0928585446501591	chr5:158612731:T:C
chr5:158612977	['C', 'CT']	98663	21556.495777874643	-840.0568456260268	0.0060620556865058	0.0068470486922532	0.8853530855366111	0.375968	0.375968	chr5	158612977	0.424849117877749	chr5:158612977:C:CT
chr5:158613710	['T', 'A']	98663	154306.20369581963	-4119.095217369619	0.001659392898784	0.0051717101400576	0.3208596100410042	0.748317	0.748317	chr5	158613710	0.1259143885170033	chr5:158613710:T:A
chr5:158613721	['A', 'G']	98663	51635.990501003645	-594.5540129792681	0.0025836719955881	0.0048754425496693	0.5299358918224512	0.596158	0.596158	chr5	158613721	0.2246386237591949	chr5:158613721:A:G
chr5:158613887	['C', 'T']	98663	20151.24667518145	-810.8697219878133	-0.0032270238832487	0.0070212233139736	-0.4596099196597721	0.645797	0.645797	chr5	158613887	0.1899039767955867	chr5:158613887:C:T
chr5:158614491	['A', 'C']	98663	154307.40766010084	-4125.30097272316	0.0014149395911181	0.005172313177826	0.2735603089898148	0.784423	0.784423	chr5	158614491	0.1054496809060353	chr5:158614491:A:C
chr5:158614821	['C', 'T']	98663	154297.2026922921	-4117.972851954439	0.0016564960118003	0.0051717453007422	0.3202972914313145	0.748744	0.748744	chr5	158614821	0.1256666447726915	chr5:158614821:C:T
chr5:158615525	['G', 'A']	98663	10402.632616033328	-380.9204045444834	-0.0096213742130644	0.0095198708929179	-1.0106622580587743	0.312181	0.312181	chr5	158615525	0.5055935325556509	chr5:158615525:G:A
chr5:158616361	['C', 'T']	98663	21542.52841185533	-813.0612140624547	0.0061858652473046	0.0068489581512378	0.9031833909200668	0.366431	0.366431	chr5	158616361	0.4360077922109728	chr5:158616361:C:T
chr5:158617081	['C', 'T']	98663	21546.367669272026	-816.0901876251057	0.006918817614449	0.0068489247063726	1.0102049461883205	0.3124	0.3124	chr5	158617081	0.5052889747947372	chr5:158617081:C:T
chr5:158617531	['A', 'G']	98663	12048.221148875353	507.783935963794	0.0034928662698858	0.0090700763188874	0.3850977816594939	0.700166	0.700166	chr5	158617531	0.1547989823611848	chr5:158617531:A:G
chr5:158617890	['A', 'G']	98663	37674.58221406778	-494.2249602031369	9.86294340492385e-05	0.0054450948569844	0.018113446439363	0.985548	0.985548	chr5	158617890	0.0063222190481814	chr5:158617890:A:G
chr5:158618947	['C', 'T']	98663	25120.80073389288	-1094.3272573169377	-0.0021572040553097	0.0063709891470178	-0.3385979799258442	0.734913	0.734913	chr5	158618947	0.133764070244071	chr5:158618947:C:T
chr5:158619081	['G', 'A']	98663	24994.666686947945	-1084.5159834157828	-0.0019560202635897	0.0063875124240281	-0.3062256687332133	0.759433	0.759433	chr5	158619081	0.1195105351834261	chr5:158619081:G:A
chr5:158619971	['A', 'G']	98663	25584.593129453744	-1007.1621506712892	-0.0016705525615597	0.0063182007154993	-0.2644032117342696	0.79147	0.79147	chr5	158619971	0.1015655420541552	chr5:158619971:A:G
chr5:158620529	['A', 'C']	98663	159201.1358498981	-4401.180844699543	0.0019772131520652	0.0053980663655011	0.3662817420514716	0.714156	0.714156	chr5	158620529	0.146206910718222	chr5:158620529:A:C
chr5:158620680	['C', 'A']	98663	81180.8737164347	-2659.3824585477782	-0.0026481844988418	0.0043335160402948	-0.6110937340990334	0.541139	0.541139	chr5	158620680	0.2666911652460625	chr5:158620680:C:A
chr5:158620969	['C', 'T']	98663	19110.324315009475	-454.2270836688317	0.0001401350898745	0.0072049890056927	0.0194497298696557	0.984482	0.984482	chr5	158620969	0.0067922199749625	chr5:158620969:C:T
chr5:158622846	['T', 'C']	98663	84995.09084365689	-2859.4587661500445	-0.0021913462798249	0.0043066221038665	-0.5088318006489405	0.610871	0.610871	chr5	158622846	0.2140504917265958	chr5:158622846:T:C
chr5:158623137	['A', 'G']	98663	19048.08899409004	-464.77794964382497	0.0001202196896385	0.0072157953527613	0.0166606290452221	0.986707	0.986707	chr5	158623137	0.0058117907694172	chr5:158623137:A:G
chr5:158623873	['C', 'A']	98663	19703.597648370585	-740.4948792032093	0.0099294218975043	0.0071317922510255	1.392275819037843	0.163842	0.163842	chr5	158623873	0.7855747592903082	chr5:158623873:C:A
chr5:158624218	['A', 'G']	98663	85020.95808031148	-2893.3360466031195	-0.0026833248404265	0.0043064077550947	-0.6231005034885463	0.53322	0.53322	chr5	158624218	0.2730935694480865	chr5:158624218:A:G
chr5:158624924	['T', 'C']	98663	35978.199176854614	-398.5875307717672	-0.0011603001653685	0.0055550883546215	-0.2088715950671169	0.834549	0.834549	chr5	158624924	0.0785481589189852	chr5:158624924:T:C
chr5:158625642	['G', 'A']	98663	23668.598400373045	-964.5724953690028	-0.0040227647654823	0.0065330018659695	-0.6157605413274113	0.538054	0.538054	chr5	158625642	0.2691741356251585	chr5:158625642:G:A
chr5:158626330	['G', 'A']	98663	19629.39267758676	-725.6258244851425	0.0100781326123182	0.0071434717102444	1.4108171798126146	0.158302	0.158302	chr5	158626330	0.8005135981921174	chr5:158626330:G:A
chr5:158626432	['C', 'A']	98663	84996.70603860814	-2886.103811261372	-0.0023820556016559	0.0043060098771428	-0.5531932507401741	0.580132	0.580132	chr5	158626432	0.23647317824879	chr5:158626432:C:A
chr5:158627608	['C', 'A']	98663	23634.87461860498	-961.5088559693672	-0.0039014066649523	0.0065365036985873	-0.5968644469359817	0.550599	0.550599	chr5	158627608	0.2591645817092637	chr5:158627608:C:A
chr5:158627714	['T', 'G']	98663	12056.07730673316	550.0993190979675	0.0047025173230022	0.0090850986039546	0.5176077363602093	0.604733	0.604733	chr5	158627714	0.2184363314984768	chr5:158627714:T:G
chr5:158627795	['T', 'G']	98663	19712.19669123238	-748.1620510665957	0.0095708221725288	0.0071296625402456	1.3423948354502524	0.179471	0.179471	chr5	158627795	0.7460057173222694	chr5:158627795:T:G
chr5:158627857	['C', 'T']	98663	159559.10983830912	-4493.573366952774	0.0004871716890034	0.0054175935355327	0.0899240014608333	0.928348	0.928348	chr5	158627857	0.032289193879123	chr5:158627857:C:T
chr5:158627875	['G', 'A']	98663	159555.2576129267	-4488.19790177882	0.0006204277025297	0.0054174813520812	0.1145232742317358	0.908823	0.908823	chr5	158627875	0.0415206906045709	chr5:158627875:G:A
chr5:158629218	['T', 'G']	98663	85111.52768006487	-2895.660671821008	-0.0025228351533211	0.0043063613956313	-0.5858391624726281	0.557985	0.557985	chr5	158629218	0.2533774758021874	chr5:158629218:T:G
chr5:158629404	['C', 'T']	98663	35737.34659557429	-402.59128291829336	-0.0009837919246668	0.005565076479393	-0.1767795875420109	0.859682	0.859682	chr5	158629404	0.0656621664134402	chr5:158629404:C:T
chr5:158629829	['T', 'G']	98663	159629.6509949417	-4498.393488350289	0.000126354839128	0.0054210727389795	0.0233080877553058	0.981405	0.981405	chr5	158629829	0.0081517337334628	chr5:158629829:T:G
chr5:158630488	['T', 'C']	98663	19842.815639286768	-772.7430562808046	0.0084855915808214	0.0071085324236908	1.1937191919588366	0.232591	0.232591	chr5	158630488	0.6334070941043798	chr5:158630488:T:C
chr5:158630814	['T', 'C']	98663	120741.13282445844	-3289.078427043089	-0.0032653190603002	0.0044053137468953	-0.7412228158781018	0.45856	0.45856	chr5	158630814	0.3386038312827495	chr5:158630814:T:C
chr5:158630950	['T', 'C']	98663	19877.01463716257	-765.7244258449164	0.008683944195262	0.0071041171385581	1.2223818985373076	0.221566	0.221566	chr5	158630950	0.6544968826858113	chr5:158630950:T:C
chr5:158631561	['G', 'A']	98663	11855.56210846427	599.5221712073063	0.0071369228242958	0.0091594142427289	0.7791898734093512	0.43587	0.43587	chr5	158631561	0.3606430215141358	chr5:158631561:G:A
chr5:158632509	['T', 'C']	98663	46480.07517920327	15.011511684494849	0.002622085883604	0.0051573513394014	0.5084171527294913	0.611162	0.611162	chr5	158632509	0.2138436565648242	chr5:158632509:T:C
chr5:158636151	['G', 'A']	98663	84050.14917323111	-4203.545686282282	-0.0020913900576002	0.0043248567376988	-0.4835744128516576	0.628689	0.628689	chr5	158636151	0.2015641383154618	chr5:158636151:G:A
chr5:158637268	['C', 'T']	98663	100493.40814671382	-2114.105172242087	0.0034955933399474	0.0042797140881138	0.8167819784167062	0.414055	0.414055	chr5	158637268	0.3829419665844109	chr5:158637268:C:T
chr5:158637311	['A', 'G']	98663	69259.12569690826	-3093.336016513898	0.0013919730982328	0.0044955418561832	0.3096341092494272	0.75684	0.75684	chr5	158637311	0.1209959229590554	chr5:158637311:A:G
chr5:158637744	['G', 'T']	98663	68398.49086503369	-2998.0383256613923	0.0022996877582249	0.004508789049014	0.510045542877604	0.610021	0.610021	chr5	158637744	0.2146552141250742	chr5:158637744:G:T
chr5:158638159	['T', 'G']	98663	69255.33682737929	-3080.729806306116	0.0016688354851497	0.0044955298033732	0.3712210925389719	0.710474	0.710474	chr5	158638159	0.1484518105769585	chr5:158638159:T:G
chr5:158638401	['T', 'C']	98663	16345.644772457696	-602.8913311037023	-0.0069573937285445	0.0077295254645997	-0.9001061915648652	0.368066	0.368066	chr5	158638401	0.4340742985391169	chr5:158638401:T:C
chr5:158639621	['G', 'A']	98663	83957.72099836777	-4231.1760902637	-0.0020289261323638	0.0043277033172999	-0.4688228336386195	0.639197	0.639197	chr5	158639621	0.1943652720021113	chr5:158639621:G:A
chr5:158639764	['A', 'T']	98663	84658.86448735492	-4340.820345698423	-0.0033141499989454	0.0043226835617851	-0.7666880889094719	0.443269	0.443269	chr5	158639764	0.3533326400061014	chr5:158639764:A:T
chr5:158640307	['G', 'C']	98663	40724.30209315291	-1680.2808893422869	0.0015481064748862	0.005266920396488	0.2939301068454591	0.768812	0.768812	chr5	158640307	0.1141798466023745	chr5:158640307:G:C
chr5:158641265	['A', 'G']	98663	16442.833221830268	-614.9511355514175	-0.0078775441821797	0.0077154269086645	-1.0210120937485787	0.307251	0.307251	chr5	158641265	0.512506694954852	chr5:158641265:A:G
chr5:158642207	['T', 'G']	98663	16436.83212699958	-605.9675694419906	-0.0074790754023861	0.0077168050094288	-0.96919325980736	0.332451	0.332451	chr5	158642207	0.4782723563692946	chr5:158642207:T:G
chr5:158644009	['C', 'T']	98663	88357.43321709515	-4583.038076637921	-0.0040768726888738	0.0043127568212073	-0.9453054873918236	0.344505	0.344505	chr5	158644009	0.4628044705440142	chr5:158644009:C:T
chr5:158644241	['C', 'T']	98663	23535.66982241324	-1030.5513984288584	0.00509820897118	0.0065921370620698	0.7733772710088747	0.439301	0.439301	chr5	158644241	0.3572378081301096	chr5:158644241:C:T
chr5:158647207	['CT', 'C']	98663	40337.35911602208	-1688.0267006330917	0.002382026919079	0.0052891970091298	0.4503570040910415	0.652454	0.652454	chr5	158647207	0.185450101997942	chr5:158647207:CT:C
chr5:158647626	['A', 'G']	98663	87959.93886095459	-4692.986774706451	-0.004682811743862	0.0043213847951341	-1.0836368353808483	0.278529	0.278529	chr5	158647626	0.555129580079873	chr5:158647626:A:G
chr5:158647719	['C', 'T']	98663	80817.2868684616	-3248.061660122236	0.0012401743719447	0.0043543621787267	0.284811947431382	0.775789	0.775789	chr5	158647719	0.1102563826028987	chr5:158647719:C:T
chr5:158647962	['T', 'C']	98663	81315.83519691825	-3229.0927576912045	0.0011125228215506	0.0043520342487857	0.2556328277657915	0.798235	0.798235	chr5	158647962	0.0978692337386407	chr5:158647962:T:C
chr5:158649202	['A', 'G']	98663	15022.283878030976	-712.0111589862198	-0.0075331596787603	0.0080126382817228	-0.9401597094359948	0.347138	0.347138	chr5	158649202	0.4594978430067623	chr5:158649202:A:G
chr5:158652948	['C', 'T']	98663	23650.07499543824	-1074.5665374715147	0.00385910752602	0.0065777015642251	0.5866954419168242	0.55741	0.55741	chr5	158652948	0.2538252442594883	chr5:158652948:C:T
chr5:158653410	['C', 'A']	98663	23660.076718772187	-1073.3487139037088	0.0038209843852685	0.0065770000439863	0.5809615873063985	0.561268	0.561268	chr5	158653410	0.2508297178365998	chr5:158653410:C:A
chr5:158653612	['A', 'G']	98663	81539.91738553082	-3373.897150042755	-0.0003973833172725	0.004352773286717	-0.0912942832297778	0.927259	0.927259	chr5	158653612	0.0327989427053448	chr5:158653612:A:G
chr5:158653751	['G', 'A']	98663	81233.29016037795	-3371.045169594061	-0.0005139947037655	0.0043560632238638	-0.1179952349979061	0.906072	0.906072	chr5	158653751	0.0428372902257498	chr5:158653751:G:A
chr5:158654669	['G', 'T']	98663	40336.49714146697	-1687.6725759770763	0.0016974976985154	0.0052918002225934	0.3207788705378425	0.748379	0.748379	chr5	158654669	0.1258784075858142	chr5:158654669:G:T
chr5:158654813	['A', 'G']	98663	81416.28028306096	-3381.948250287184	-0.000582793792721	0.0043542682755804	-0.1338442548405889	0.893526	0.893526	chr5	158654813	0.0488928057859313	chr5:158654813:A:G
chr5:158655147	['A', 'G']	98663	16193.47716260871	-556.425496034923	-0.0077082812057477	0.0077680784798708	-0.9923021794542896	0.321053	0.321053	chr5	158655147	0.4934232675716309	chr5:158655147:A:G
chr5:158656300	['C', 'T']	98663	85969.397627617	-4365.626770098421	-0.002286921482289	0.0043223607281514	-0.5290908432039032	0.596744	0.596744	chr5	158656300	0.2242119389403804	chr5:158656300:C:T
chr5:158656390	['G', 'A']	98663	113093.65655224158	-3081.9287561671745	0.0024153315916231	0.0043403712081399	0.556480419714655	0.577884	0.577884	chr5	158656390	0.23815932977294	chr5:158656390:G:A
chr5:158656701	['C', 'T']	98663	114640.07678115249	-3223.609678505757	0.0018780100014063	0.0043496168349569	0.4317644686109365	0.665914	0.665914	chr5	158656701	0.1765818545190296	chr5:158656701:C:T
chr5:158657486	['T', 'C']	98663	87223.33322181676	-4677.71335382939	-0.0046609951875706	0.0043294369364406	-1.0765823029640056	0.28167	0.28167	chr5	158657486	0.5502594062207141	chr5:158657486:T:C
chr5:158658336	['C', 'T']	98663	23516.57528789231	-1051.104035299163	0.0039692026824759	0.0065962425303882	0.6017369228299561	0.547351	0.547351	chr5	158658336	0.2617340841310815	chr5:158658336:C:T
chr5:158658380	['AC', 'A']	98663	23498.09614799798	-1065.528279934004	0.003320254827506	0.0065980533316931	0.503217337082969	0.614813	0.614813	chr5	158658380	0.2112569580744153	chr5:158658380:AC:A
chr5:158658904	['C', 'G']	98663	116971.82480205192	-3422.357707540129	0.0006450684013159	0.0043650686638532	0.1477796687730813	0.882517	0.882517	chr5	158658904	0.0542769200080353	chr5:158658904:C:G
chr5:158659047	['G', 'T']	98663	116975.85610168976	-3419.3371770767662	0.0006859499047194	0.0043653705494733	0.1571344051886385	0.875139	0.875139	chr5	158659047	0.0579229616763918	chr5:158659047:G:T
chr5:158659200	['C', 'A']	98663	114961.64312143298	-3273.022202506248	0.0016791676069582	0.0043493790090592	0.3860706559397879	0.699445	0.699445	chr5	158659200	0.1552464300436488	chr5:158659200:C:A
chr5:158659447	['G', 'A']	98663	115203.85595093264	-3292.5665388586	0.0014866206298449	0.0043519613713553	0.341597845888506	0.732654	0.732654	chr5	158659447	0.1351010749729418	chr5:158659447:G:A
chr5:158661029	['C', 'T']	98663	16504.174617334007	-621.9731588740165	-0.0091722735703296	0.0077035273420308	-1.1906589232552318	0.23379	0.23379	chr5	158661029	0.6311740690411549	chr5:158661029:C:T
chr5:158661437	['A', 'G']	98663	157978.02376245655	-5007.4616865242415	-0.001341387228604	0.0053404018491723	-0.251177208473908	0.801678	0.801678	chr5	158661437	0.0960000343391214	chr5:158661437:A:G
chr5:158661889	['A', 'G']	98663	157994.6420532891	-4997.425468821296	-0.0010527713994847	0.0053425482950234	-0.1970541661673699	0.843786	0.843786	chr5	158661889	0.0737676846583173	chr5:158661889:A:G
chr5:158663343	['A', 'G']	98663	16550.87130429493	-609.7644846913373	-0.0084972285427705	0.0076957816404678	-1.1041410658130348	0.269535	0.269535	chr5	158663343	0.5693848322586186	chr5:158663343:A:G
chr5:158663547	['A', 'G']	98663	116776.6718266882	-3396.605951959842	0.0008781772964252	0.004363283889785	0.2012652210141989	0.840492	0.840492	chr5	158663547	0.0754664159215834	chr5:158663547:A:G
chr5:158663905	['C', 'G']	98663	157824.19554794172	-5007.189175957476	-0.0013872924449666	0.0053319273215828	-0.2601859255191168	0.794721	0.794721	chr5	158663905	0.0997853108743593	chr5:158663905:C:G
chr5:158664361	['A', 'T']	98663	133873.56505033502	-3985.287098500511	-0.0031199454841761	0.0045930782475002	-0.6792711371451408	0.496968	0.496968	chr5	158664361	0.3036715747894889	chr5:158664361:A:T
chr5:158664725	['C', 'T']	98663	114974.2258097237	-3259.349413584044	0.0018264933842822	0.0043514866540065	0.4197400864370126	0.674676	0.674676	chr5	158664725	0.1709047385670285	chr5:158664725:C:T
chr5:158664912	['C', 'T']	98663	132216.45351635054	-3857.913132234464	-0.0018932253798732	0.0045675826684021	-0.4144917601536403	0.678515	0.678515	chr5	158664912	0.1684405469059087	chr5:158664912:C:T
chr5:158665497	['A', 'G']	98663	133975.88490981166	-3993.362760947504	-0.002989149251723	0.0045963720411198	-0.6503279597433992	0.515482	0.515482	chr5	158665497	0.2877864951470174	chr5:158665497:A:G
chr5:158665502	['G', 'C']	98663	23520.29721974368	-1062.2536145865222	0.0036345160324397	0.0065962607785048	0.5509964136474895	0.581637	0.581637	chr5	158665502	0.2353479742523203	chr5:158665502:G:C
chr5:158666332	['T', 'C']	98663	16562.014373903967	-616.1630258620903	-0.0087559170820674	0.0076910576583561	-1.1384542245050466	0.254934	0.254934	chr5	158666332	0.5935722397457766	chr5:158666332:T:C
chr5:158666664	['A', 'G']	98663	132210.080201924	-3873.75833838176	-0.0022816829475891	0.0045635338888747	-0.4999815939028266	0.617089	0.617089	chr5	158666664	0.2096521950892261	chr5:158666664:A:G
chr5:158666745	['C', 'G']	98663	132223.18404030986	-3872.4603293453374	-0.0022538019196054	0.0045644133641301	-0.4937769084012225	0.621465	0.621465	chr5	158666745	0.2065833251637492	chr5:158666745:C:G
chr5:158666823	['C', 'T']	98663	132080.11269033473	-3869.771721782424	-0.0022323055483444	0.0045611442618618	-0.4894178785376148	0.624547	0.624547	chr5	158666823	0.2044348734266138	chr5:158666823:C:T
chr5:158668724	['C', 'A']	98663	132063.49446427118	-3867.488636529836	-0.0022410215392181	0.0045606817138307	-0.4913786314931902	0.62316	0.62316	chr5	158668724	0.2054004313573188	chr5:158668724:C:A
chr5:158668751	['T', 'A']	98663	17022.795764438724	-574.2847285727851	-0.0108266378326991	0.0076167234036534	-1.421429827359373	0.155195	0.155195	chr5	158668751	0.8091222747491504	chr5:158668751:T:A
chr5:158669967	['G', 'A']	98663	86943.4364867742	-4533.332417747966	-0.0030443143333914	0.0043168681677324	-0.705213644499723	0.480679	0.480679	chr5	158669967	0.3181448510008294	chr5:158669967:G:A
chr5:158670634	['A', 'G']	98663	88995.53022869193	-4638.356835638666	-0.0040155766044792	0.0043111438824109	-0.9314411010178608	0.351628	0.351628	chr5	158670634	0.4539165495216939	chr5:158670634:A:G
chr5:158671141	['C', 'T']	98663	16450.833688094226	-629.8555681363548	-0.0092134936172818	0.0077148882918123	-1.194248480183438	0.232384	0.232384	chr5	158671141	0.6337937771032205	chr5:158671141:C:T
chr5:158671659	['T', 'C']	98663	89008.43433657382	-4641.223142013971	-0.0039582411629104	0.0043113267022328	-0.9181028106407332	0.358567	0.358567	chr5	158671659	0.445429682362732	chr5:158671659:T:C
chr5:158671820	['T', 'C']	98663	117119.18006812234	-3406.924220605676	0.0010613180593966	0.0043661160154628	0.2430805905381104	0.807943	0.807943	chr5	158671820	0.0926192774168336	chr5:158671820:T:C
chr5:158672722	['C', 'G']	98663	165461.09329576092	-5231.182327754466	-0.0048677124429977	0.0057942506279687	-0.8400935264176145	0.400858	0.400858	chr5	158672722	0.3970094446818211	chr5:158672722:C:G
chr5:158672913	['C', 'T']	98663	16500.83622210059	-610.2217742297762	-0.0084208661043396	0.0077028531910109	-1.093213890427851	0.274303	0.274303	chr5	158672913	0.5617694425729369	chr5:158672913:C:T
chr5:158672953	['G', 'A']	98663	86504.02820156723	-4612.304993230577	-0.0040660298883915	0.0043235877479149	-0.940429598162398	0.347	0.347	chr5	158672953	0.4596705252091263	chr5:158672953:G:A
chr5:158674755	['A', 'G']	98663	89056.1762678184	-4655.059172270141	-0.0041871515245866	0.0043105480010415	-0.9713733668143756	0.331365	0.331365	chr5	158674755	0.4796933652878188	chr5:158674755:A:G
chr5:158675936	['G', 'A']	98663	23392.4225650486	-1060.1778248826258	0.0035470584330424	0.0066119589450297	0.5364610492188202	0.591641	0.591641	chr5	158675936	0.227941737554161	chr5:158675936:G:A
chr5:158676807	['A', 'G']	98663	151225.1221361664	-4665.000642701013	-0.0013799815048729	0.0050449965577801	-0.2735346771931461	0.784443	0.784443	chr5	158676807	0.1054386080806461	chr5:158676807:A:G
chr5:158676869	['T', 'A']	98663	139982.65697231807	-4446.612493200424	0.0031067875985399	0.0047019763245092	0.6607408000643586	0.50878	0.50878	chr5	158676869	0.2934699690191468	chr5:158676869:T:A
chr5:158677507	['A', 'G']	98663	38848.96877090555	-1523.3091228020317	0.0068506197233517	0.0053664757882199	1.2765583958078603	0.201761	0.201761	chr5	158677507	0.6951627782461838	chr5:158677507:A:G
chr5:158680632	['T', 'C']	98663	35402.53527909004	-733.5027145599197	0.01368539939474	0.0055714620995073	2.456338955612764	0.0140378	0.0140378	chr5	158680632	1.8527009493803608	chr5:158680632:T:C
chr5:158680998	['A', 'G']	98663	32002.6232445422	-889.3490890413822	0.0172779771036137	0.0057816230723683	2.9884302188755427	0.00280484	0.00280484	chr5	158680998	2.5520919077051416	chr5:158680998:A:G
chr5:158683708	['T', 'C']	98663	31157.684383395	-1050.7525833056984	0.0154424898257631	0.0058445061203819	2.6422232277094544	0.00823767	0.00823767	chr5	158683708	2.084195609812185	chr5:158683708:T:C
chr5:158683925	['AT', 'A']	98663	31150.472985849254	-1047.489559113841	0.0156054259629123	0.0058451885957513	2.6697899832103618	0.00759111	0.00759111	chr5	158683925	2.1196947153260743	chr5:158683925:AT:A
chr5:158684649	['G', 'A']	98663	161508.8218474107	-5191.45733943586	-0.0057279445806441	0.0055256310585266	-1.0366136500925605	0.299918	0.299918	chr5	158684649	0.522997468664993	chr5:158684649:G:A
chr5:158687280	['T', 'C']	98663	32014.40999046983	-880.6158407754839	0.0174151351102222	0.0057803913411472	3.0127951694644146	0.00258919	0.00258919	chr5	158687280	2.5868360789881124	chr5:158687280:T:C
chr5:158689241	['C', 'T']	98663	29539.293354417547	-880.1200399286981	0.0186192118159235	0.0059724504668535	3.1175163225309643	0.00182434	0.00182434	chr5	158689241	2.7388942195364545	chr5:158689241:C:T
chr5:158689377	['T', 'A']	98663	30104.799949282307	-761.9300615704323	0.0194153618827881	0.0059290773448398	3.274600878614893	0.00105848	0.00105848	chr5	158689377	2.9753173435696496	chr5:158689377:T:A
chr5:158690750	['C', 'A']	98663	161127.96425820055	-5160.324613116617	-0.0052213475446318	0.0055064208855305	-0.9482289227748972	0.343015	0.343015	chr5	158690750	0.4646868879024505	chr5:158690750:C:A
chr5:158690796	['A', 'C']	98663	35205.06596314092	-717.6374904228409	0.0150520668102316	0.0055787323088681	2.698115983501202	0.0069745	0.0069745	chr5	158690796	2.156486921391193	chr5:158690796:A:C
chr5:158692101	['TC', 'T']	98663	28934.8124987329	-792.1470469886611	0.0208769191314296	0.0060208976054721	3.46740976170322	0.000525724	0.000525724	chr5	158692101	3.2792421964081515	chr5:158692101:TC:T
chr5:158695189	['C', 'T']	98663	14824.502539203066	-733.8481423428458	-0.0165603265648532	0.0080531648915714	-2.0563749516895555	0.039749	0.039749	chr5	158695189	1.4006737927922863	chr5:158695189:C:T
chr5:158695558	['G', 'A']	98663	13533.960215293546	-909.213170793452	-0.0196326634834405	0.0083999014555508	-2.337249262664477	0.0194282	0.0194282	chr5	158695558	1.7115674344120289	chr5:158695558:G:A
chr5:158699174	['C', 'T']	98663	3964.8764662272415	317.3440329324955	0.0069034745577862	0.0156312565084213	0.4416455295239422	0.658747	0.658747	chr5	158699174	0.1812813495955828	chr5:158699174:C:T
chr5:158700005	['T', 'C']	98663	29682.51271186441	-881.2890381365233	0.0181886795981185	0.0059600048804137	3.0517893798865074	0.00227542	0.00227542	chr5	158700005	2.64293842896414	chr5:158700005:T:C
chr5:158700876	['C', 'T']	98663	3602.182549818565	243.6709337402644	-0.0005327102195503	0.0162732523096963	-0.0327353260068945	0.973886	0.973886	chr5	158700876	0.0114918772779968	chr5:158700876:C:T
chr5:158701200	['T', 'C']	98663	29639.004064752204	-871.2974213678505	0.018697978713212	0.0059626302377867	3.1358608479053585	0.00171401	0.00171401	chr5	158701200	2.765986648613433	chr5:158701200:T:C
chr5:158703946	['T', 'C']	98663	29682.31775511445	-894.8311440648029	0.0176047401120925	0.005958960729802	2.954330614069582	0.00313422	0.00313422	chr5	158703946	2.5038705224071043	chr5:158703946:T:C
chr5:158704106	['G', 'T']	98663	3562.288844964776	130.26634850453092	-0.0148168291534421	0.016244442995826	-0.912116787091392	0.361709	0.361709	chr5	158704106	0.4416406850406765	chr5:158704106:G:T
chr5:158704566	['C', 'T']	98663	132593.40731430423	-4571.413799904401	-0.0121721813622756	0.0045561780008533	-2.6715772210822144	0.00755081	0.00755081	chr5	158704566	2.122006457687176	chr5:158704566:C:T
chr5:158705321	['G', 'C']	98663	29607.401551016275	-916.716854811672	0.0169553553272049	0.0059664298589129	2.8417924501158867	0.00448699	0.00448699	chr5	158705321	2.348044898362994	chr5:158705321:G:C
chr5:158705875	['C', 'T']	98663	12637.12808376072	-646.2781667044768	0.0005598997599616	0.00869882707015	0.0643649719032794	0.94868	0.94868	chr5	158705875	0.0228802550862252	chr5:158705875:C:T
chr5:158706666	['C', 'T']	98663	14067.712917350847	-524.8535109421754	0.0006893468500183	0.0082846335795546	0.0832078864320055	0.933686	0.933686	chr5	158706666	0.0297991531009638	chr5:158706666:C:T
chr5:158707512	['C', 'T']	98663	132744.87243273936	-4552.536162508034	-0.0120646277301019	0.0045587853996537	-2.646456604651368	0.00813529	0.00813529	chr5	158707512	2.08962696108546	chr5:158707512:C:T
chr5:158709398	['G', 'A']	98663	3493.354069313654	109.64757757744354	-0.0184079462919587	0.0163970993741285	-1.1226343069557103	0.261596	0.261596	chr5	158709398	0.5823689009869482	chr5:158709398:G:A
chr5:158709622	['A', 'T']	98663	29621.505728015552	-910.7766158356704	0.01711982810592	0.0059650140981638	2.8700398396694125	0.00410507	0.00410507	chr5	158709622	2.3866794328552507	chr5:158709622:A:T
chr5:158710640	['G', 'A']	98663	3580.254013947454	135.4518372025713	-0.0139758184298659	0.016204014767382	-0.8624910943674684	0.388419	0.388419	chr5	158710640	0.4106995341879917	chr5:158710640:G:A
chr5:158711979	['G', 'A']	98663	3541.071781149593	119.21842754333017	-0.015890523666066	0.0162751135853191	-0.9763694479158708	0.328884	0.328884	chr5	158711979	0.4829572541571535	chr5:158711979:G:A
chr5:158713214	['G', 'A']	98663	162852.71072025952	-5380.500433588159	-0.0021461705245679	0.0056014572006547	-0.3831450366731567	0.701613	0.701613	chr5	158713214	0.1539023726409334	chr5:158713214:G:A
chr5:158714512	['T', 'TG']	98663	4040.24569974761	233.12157533840963	-0.0029994916298637	0.0153995618860076	-0.194777724981198	0.845567	0.845567	chr5	158714512	0.0728519746097617	chr5:158714512:T:TG
chr5:158717645	['A', 'T']	98663	5071.602958784017	-9.776378291165798	0.02335936038674	0.0134412255705179	1.737889172693945	0.0822335	0.0822335	chr5	158717645	1.0849512250231128	chr5:158717645:A:T
chr5:158718276	['C', 'T']	98663	162694.73491606524	-5414.5141058229465	-0.0026439399960074	0.0055929394289676	-0.4727281654998096	0.636408	0.636408	chr5	158718276	0.1962643696696769	chr5:158718276:C:T
chr5:158720668	['C', 'A']	98663	162630.72518449437	-5407.724372311367	-0.0026148728908694	0.0055885095899309	-0.4679016558512703	0.639856	0.639856	chr5	158720668	0.1939177532692693	chr5:158720668:C:A
chr5:158720793	['G', 'A']	98663	12683.285515899162	-653.4997159816905	0.0002134534472173	0.0086849143831677	0.0245774958508611	0.980392	0.980392	chr5	158720793	0.0086002412490402	chr5:158720793:G:A
chr5:158720798	['A', 'T']	98663	29719.40977142568	-880.747901502864	0.0170501020279913	0.0059543910456356	2.863450165989398	0.00419143	0.00419143	chr5	158720798	2.3776377824857224	chr5:158720798:A:T
chr5:158723264	['T', 'C']	98663	14908.208818610308	-750.722471241117	-0.0176013401373753	0.0080298908669079	-2.191977503693409	0.0283835	0.0283835	chr5	158723264	1.5469340522554125	chr5:158723264:T:C
chr5:158723638	['T', 'C']	98663	162528.29884230162	-5236.973803253483	-0.006990252406278	0.0055924683948791	-1.249940440017299	0.211324	0.211324	chr5	158723638	0.6750511774594187	chr5:158723638:T:C
chr5:158725240	['T', 'C']	98663	33344.43518415263	-732.2356032039779	0.0142441141886383	0.0056954973208798	2.5009430057001443	0.0123879	0.0123879	chr5	158725240	1.907002309096933	chr5:158725240:T:C
chr5:158730615	['G', 'T']	98663	132759.87501774018	-4569.622625608389	-0.0123392962003578	0.0045588111590106	-2.70669167244816	0.0067969	0.0067969	chr5	158730615	2.167689119627197	chr5:158730615:G:T
chr5:158730637	['C', 'T']	98663	166463.87196537358	-5238.151202521125	-0.0036939187166874	0.0058655870397274	-0.6297611290513148	0.528852	0.528852	chr5	158730637	0.2766658489029815	chr5:158730637:C:T
chr5:158735098	['G', 'A']	98663	29275.56067348532	-938.7537870837084	0.0173926693176574	0.0059955602944595	2.9009247615656424	0.00372145	0.00372145	chr5	158735098	2.429287811649933	chr5:158735098:G:A
chr5:158735345	['G', 'A']	98663	3538.107581593351	162.0137107590999	-0.0081943778076223	0.0163344546044303	-0.5016621617350991	0.615906	0.615906	chr5	158735345	0.2104855651024734	chr5:158735345:G:A
chr5:158735537	['T', 'C']	98663	33292.38665990878	-663.4827128907103	0.0159403732117598	0.0057001597788552	2.7964783146765084	0.00516729	0.00516729	chr5	158735537	2.2867371641819334	chr5:158735537:T:C
chr5:158738979	['A', 'G']	98663	35845.35973279542	-1023.257111107624	0.0229174071869334	0.0055260533083049	4.147156371526761	3.36911e-05	3.36911e-05	chr5	158738979	4.472484809258379	chr5:158738979:A:G
chr5:158740184	['A', 'G']	98663	39544.60724349747	-906.003476003259	0.0180053486453867	0.0053214787327341	3.383523556080372	0.000715899	0.000715899	chr5	158740184	3.145148244223855	chr5:158740184:A:G
chr5:158744133	['A', 'G']	98663	54811.11046894801	-1515.5050562455858	0.0132284898450998	0.0047454235326203	2.787631020532998	0.00531051	0.00531051	chr5	158744133	2.2748637690221245	chr5:158744133:A:G
chr5:158744800	['G', 'A']	98663	49856.06380067104	-1548.1241284388589	0.0131123624476571	0.0048792880075256	2.687351602822602	0.00720332	0.00720332	chr5	158744800	2.1424672917140404	chr5:158744800:G:A
chr5:158746501	['C', 'T']	98663	49741.09963604658	-1548.694964167052	0.0130106283601678	0.0048822317281237	2.664893656157479	0.00770252	0.00770252	chr5	158746501	2.1133671653409976	chr5:158746501:C:T
chr5:158747219	['A', 'G']	98663	51048.72626457173	-1451.6070401842878	0.0121274188525816	0.004841135698204	2.505077239846987	0.0122441	0.0122441	chr5	158747219	1.912073132090805	chr5:158747219:A:G
chr5:158747307	['A', 'G']	98663	51120.253819096	-1424.2769556320327	0.0125668184973869	0.0048377898145163	2.597636313111136	0.00938818	0.00938818	chr5	158747307	2.027418592245864	chr5:158747307:A:G
chr5:158748132	['C', 'T']	98663	50968.64934011799	-1453.149959102636	0.0122568670481044	0.0048436815865631	2.530485711964668	0.011392	0.011392	chr5	158748132	1.9434000237072189	chr5:158748132:C:T
chr5:158750061	['G', 'A']	98663	18093.73355699936	-733.8456319141662	-0.0134513759643549	0.0073468056429761	-1.8309149061558665	0.0671163	0.0671163	chr5	158750061	1.1731719933872626	chr5:158750061:G:A
chr5:158750407	['T', 'A']	98663	32542.58622262774	-765.7491410191814	0.0249117238507135	0.00572191229577	4.353740945859964	1.33968e-05	1.33968e-05	chr5	158750407	4.872998926135781	chr5:158750407:T:A
chr5:158751871	['G', 'T']	98663	32677.32480564368	-746.6058370513971	0.0254895956015831	0.0057033705028411	4.469216157162742	7.8594e-06	7.8594e-06	chr5	158751871	5.104610607476537	chr5:158751871:G:T
chr5:158751942	['A', 'G']	98663	51101.020114767714	-1464.4831310675345	0.0122684146944229	0.0048318564793302	2.53906852302111	0.0111163	0.0111163	chr5	158751942	1.9540397412589616	chr5:158751942:A:G
chr5:158752144	['C', 'T']	98663	17274.750884413046	-790.9590443250424	-0.0124462104543061	0.0074881413195358	-1.6621228050057235	0.0964913	0.0964913	chr5	158752144	1.0155118424315726	chr5:158752144:C:T
chr5:158753033	['A', 'G']	98663	32446.932994079954	-793.1546404111348	0.0252924750620242	0.005719417657341	4.422211591692512	9.77999e-06	9.77999e-06	chr5	158753033	5.009661589276513	chr5:158753033:A:G
chr5:158753049	['A', 'G']	98663	32615.297445514443	-769.0920447614639	0.0252772482999152	0.0057084914913796	4.428008404336947	9.52092e-06	9.52092e-06	chr5	158753049	5.021321084008534	chr5:158753049:A:G
chr5:158754954	['C', 'T']	98663	50965.81472770774	-1508.4040580962624	0.0112110209220943	0.004843876602879	2.3144728574280404	0.0206438	0.0206438	chr5	158754954	1.6852103570869303	chr5:158754954:C:T
chr5:158755301	['C', 'T']	98663	43328.343943878994	-1687.10175214137	0.0033241774828056	0.0051622442994942	0.6439403658465509	0.519616	0.519616	chr5	158755301	0.2843174846106974	chr5:158755301:C:T
chr5:158757702	['C', 'G']	98663	68322.15712055472	-2812.954987330813	0.0027456477218196	0.0044815287611118	0.6126587305753247	0.540103	0.540103	chr5	158757702	0.2675234104251067	chr5:158757702:C:G
chr5:158758477	['C', 'T']	98663	16905.514038110683	-804.0331083613739	-0.0126168396517581	0.0075706252959233	-1.6665518578170946	0.0956067	0.0956067	chr5	158758477	1.0195116718340491	chr5:158758477:C:T
chr5:158759461	['G', 'A']	98663	16374.331924468635	-887.8350063831952	-0.0132215894747376	0.0076820173937156	-1.7211090260682995	0.0852342	0.0852342	chr5	158759461	1.0693861107374716	chr5:158759461:G:A
chr5:158760191	['T', 'C']	98663	15503.099922964646	-1078.6783519045896	-0.0244993070765712	0.0078885711432168	-3.105671056492592	0.00189902	0.00189902	chr5	158760191	2.721470461358876	chr5:158760191:T:C
chr5:158760653	['G', 'A']	98663	15544.417955683502	-1074.6008375954657	-0.024713746446444	0.0078804064869017	-3.1361004648074102	0.00171261	0.00171261	chr5	158760653	2.7663415244435487	chr5:158760653:G:A
chr5:158763428	['C', 'T']	98663	15506.943024823377	-1064.795666037631	-0.02409921466143	0.0078894554021709	-3.054610671200292	0.00225413	0.00225413	chr5	158763428	2.6470210409719943	chr5:158763428:C:T
chr5:158764760	['A', 'G']	98663	32990.03112548537	-1841.2583972431355	-0.020942841522409	0.0056878025017949	-3.6820620117874734	0.000231478	0.000231478	chr5	158764760	3.63549027865304	chr5:158764760:A:G
chr5:158765744	['A', 'T']	98663	16415.662098188484	-914.832882457814	-0.014204120117124	0.0076727911504123	-1.8512324705150776	0.0641391	0.0641391	chr5	158765744	1.1928771383860006	chr5:158765744:A:T
chr5:158766810	['C', 'T']	98663	17643.56505459269	-721.4465552376723	-0.0127891589067502	0.0074391569811796	-1.7191677684858078	0.085587	0.085587	chr5	158766810	1.0675921962693626	chr5:158766810:C:T
chr5:158767405	['G', 'T']	98663	33162.69733000852	-1791.0909862951485	-0.0202911772948056	0.0056772834692571	-3.5740997265124386	0.000351603	0.000351603	chr5	158767405	3.4539474280297577	chr5:158767405:G:T
chr5:158768508	['C', 'T']	98663	33239.35828535516	-1782.5272681207314	-0.0203189412152389	0.005672744164246	-3.5818539717169884	0.000341328	0.000341328	chr5	158768508	3.466828083984145	chr5:158768508:C:T
chr5:158768758	['A', 'G']	98663	15541.047714140896	-1065.9685907510373	-0.024372427695154	0.0078783416379995	-3.0935987311846005	0.001978	0.001978	chr5	158768758	2.7037737127388395	chr5:158768758:A:G
chr5:158768831	['C', 'T']	98663	16491.671515311245	-903.9018529164756	-0.014410601921267	0.0076583903067363	-1.88167504450529	0.0598831	0.0598831	chr5	158768831	1.2226957253956912	chr5:158768831:C:T
chr5:158770461	['A', 'G']	98663	33284.072319935134	-1794.720019088784	-0.0206064614909231	0.0056686518019861	-3.635160918457416	0.000277948	0.000277948	chr5	158770461	3.5560364466194447	chr5:158770461:A:G
chr5:158771121	['A', 'C']	98663	15686.497795034516	-1065.287551879518	-0.0253004660553451	0.0078456731878374	-3.2247667535485203	0.00126116	0.00126116	chr5	158771121	2.899229812150871	chr5:158771121:A:C
chr5:158771304	['T', 'C']	98663	35424.1808440538	-954.5639376839372	0.0240121432368578	0.0055429377230911	4.332024719820742	1.4789e-05	1.4789e-05	chr5	158771304	4.830061191058185	chr5:158771304:T:C
chr5:158771826	['A', 'G']	98663	33303.38810947794	-1794.4946689211952	-0.020692263124545	0.0056687941500276	-3.650205418809243	0.000262166	0.000262166	chr5	158771826	3.581423632134252	chr5:158771826:A:G
chr5:158772248	['A', 'G']	98663	33333.405618011704	-1787.8636819710048	-0.0206018544384618	0.0056674831276393	-3.635097621727411	0.000278017	0.000278017	chr5	158772248	3.555928647317671	chr5:158772248:A:G
chr5:158772685	['C', 'T']	98663	16757.01904578489	-845.1318678785572	-0.0133782638348362	0.0076043207077786	-1.7592976873202295	0.0785301	0.0785301	chr5	158772685	1.1049638495180003	chr5:158772685:C:T
chr5:158774402	['C', 'T']	98663	16423.498145032132	-916.8857841524224	-0.014711036222999	0.0076723198088509	-1.9174169728988784	0.0551879	0.0551879	chr5	158774402	1.2581561313154894	chr5:158774402:C:T
chr5:158775283	['A', 'C']	98663	32985.34917432867	-1845.0658773624848	-0.0207015243115529	0.0056890304016461	-3.638849302960825	0.000273999	0.000273999	chr5	158775283	3.5622510221988617	chr5:158775283:A:C
chr5:158775998	['C', 'T']	98663	17461.362617087703	-770.6840572215172	-0.012530085494033	0.0074624585675744	-1.6790827554444656	0.0931391	0.0931391	chr5	158775998	1.0308679629560271	chr5:158775998:C:T
chr5:158776496	['T', 'C']	98663	4269.519285156764	-249.3791395891004	-0.0030742888318158	0.0145842876234412	-0.2107945832660773	0.833048	0.833048	chr5	158776496	0.0793299739418973	chr5:158776496:T:C
chr5:158776504	['A', 'G']	98663	15556.576738669884	-1071.7942931123475	-0.0244236204061819	0.0078753871931782	-3.101259634235882	0.00192754	0.00192754	chr5	158776504	2.714996600774268	chr5:158776504:A:G
chr5:158777339	['A', 'G']	98663	10950.77694210185	-356.6467919972452	-0.0081365426069699	0.0092972002850639	-0.8751605168753158	0.381489	0.381489	chr5	158777339	0.4185179801420617	chr5:158777339:A:G
chr5:158777417	['A', 'G']	98663	93326.97241596044	-2290.388066572667	-0.0005406601350803	0.0042790969185755	-0.126349121173997	0.899456	0.899456	chr5	158777417	0.0460200768149128	chr5:158777417:A:G
chr5:158778557	['G', 'A']	98663	14665.080933410376	-701.1361136159242	-0.017449088267449	0.0080796567961288	-2.15963235911324	0.0308035	0.0308035	chr5	158778557	1.5113999346577434	chr5:158778557:G:A
chr5:158779483	['C', 'T']	98663	15443.878379337257	-1061.3210813889425	-0.0244698699976532	0.007900947069741	-3.097080613458055	0.00195492	0.00195492	chr5	158779483	2.708871010272942	chr5:158779483:C:T
chr5:158779901	['C', 'G']	98663	14118.574088715886	-782.0890938568878	-0.0184880940092224	0.0082205268815148	-2.249015698835036	0.0245137	0.0245137	chr5	158779901	1.6105911331253928	chr5:158779901:C:G
chr5:158780267	['G', 'C']	98663	15704.910127621612	-1038.9703048760578	-0.025127854461917	0.0078446238819224	-3.2031942946076586	0.00135955	0.00135955	chr5	158780267	2.8666048157890294	chr5:158780267:G:C
chr5:158780579	['G', 'A']	98663	50115.66690659151	-464.9867298435948	0.0173734436383707	0.0049117578758681	3.5371132041601703	0.000404712	0.000404712	chr5	158780579	3.3928539182757937	chr5:158780579:G:A
chr5:158780949	['T', 'C']	98663	13987.559481814866	-802.9173534158757	-0.0179192715271425	0.0082577430874293	-2.1699962492682685	0.0300095	0.0300095	chr5	158780949	1.5227412404648484	chr5:158780949:T:C
chr5:158785613	['A', 'C']	98663	16978.376676296186	-908.3834198876394	-0.0279238119779715	0.0075863851687097	-3.680779627844899	0.000232646	0.000232646	chr5	158785613	3.633304410110562	chr5:158785613:A:C
chr5:158788369	['A', 'G']	98663	16899.54156952582	-907.179537597167	-0.0270295904423836	0.0075998636216346	-3.5565888794949	0.000375877	0.000375877	chr5	158788369	3.4249542480523094	chr5:158788369:A:G
chr5:158788612	['T', 'C']	98663	15549.260797729465	-1044.1000214437297	-0.024066744741589	0.0078749212174445	-3.0561251442460664	0.00224278	0.00224278	chr5	158788612	2.649213325379128	chr5:158788612:T:C
chr5:158790896	['C', 'A']	98663	16885.05366392637	-907.6183576574864	-0.0271400616541311	0.0076022617841665	-3.56999830111832	0.000357153	0.000357153	chr5	158790896	3.447145697554072	chr5:158790896:C:A
chr5:158793185	['A', 'G']	98663	93357.65569050465	-2317.6605132167588	-0.0009902426862477	0.0042789229481668	-0.2314233507457797	0.816986	0.816986	chr5	158793185	0.0877853855420536	chr5:158793185:A:G
chr5:158795385	['A', 'G']	98663	15490.727070915951	-1059.3282280008727	-0.0246362092478869	0.0078896368918941	-3.122603687021155	0.00179311	0.00179311	chr5	158795385	2.7463930674218338	chr5:158795385:A:G
chr5:158795789	['C', 'T']	98663	40499.74679925798	-1213.327784691229	0.021357996353764	0.0052567816162472	4.062941532087333	4.84956e-05	4.84956e-05	chr5	158795789	4.314297663096817	chr5:158795789:C:T
chr5:158799646	['A', 'C']	98663	161090.12369357405	-5593.985626557219	-0.0233734027788788	0.0054983768103457	-4.250964163623574	2.13048e-05	2.13048e-05	chr5	158799646	4.671522538408098	chr5:158799646:A:C
chr5:158799814	['G', 'A']	98663	15451.783058647045	-1051.795221070366	-0.0240777322785771	0.0079004936499721	-3.047623774580475	0.0023072	0.0023072	chr5	158799814	2.636914756960665	chr5:158799814:G:A
chr5:158800362	['T', 'C']	98663	161134.59817944068	-5575.371148288547	-0.0228162668914614	0.0055005229564537	-4.148017756146447	3.35647e-05	3.35647e-05	chr5	158800362	4.47411723016912	chr5:158800362:T:C
chr5:158800683	['G', 'C']	98663	16956.234181449567	-899.243385456448	-0.0275506106260804	0.0075942780250529	-3.627811693908627	0.000285978	0.000285978	chr5	158800683	3.5436673754237566	chr5:158800683:G:C
chr5:158800890	['G', 'A']	98663	104077.53661479196	-4343.844372169564	-0.0002193901544103	0.0042799908753967	-0.0512594911525368	0.959119	0.959119	chr5	158800890	0.0181275056164858	chr5:158800890:G:A
chr5:158801992	['T', 'A']	98663	16902.713176487283	-906.2467417923922	-0.027208679231345	0.0076011128198318	-3.579565239494377	0.000344331	0.000344331	chr5	158801992	3.463023876154228	chr5:158801992:T:A
chr5:158802773	['G', 'A']	98663	15443.252202118498	-1044.6047715431507	-0.0235486296410229	0.0079022401267708	-2.9799941868693725	0.00288324	0.00288324	chr5	158802773	2.5401192055696584	chr5:158802773:G:A
chr5:158802816	['C', 'T']	98663	16877.539562511407	-895.3164927083759	-0.0265935007502187	0.0076056150764663	-3.496561485540538	0.000471503	0.000471503	chr5	158802816	3.326515539661964	chr5:158802816:C:T
chr5:158805839	['A', 'G']	98663	146390.96366217185	-6077.337806356727	-0.0172269860089119	0.004882686710358	-3.5281776265446267	0.000418621	0.000418621	chr5	158805839	3.378178989195229	chr5:158805839:A:G
chr5:158806724	['C', 'G']	98663	15456.409927625844	-1055.9572627149778	-0.0243848492959736	0.007898256872962	-3.08737100960211	0.00201991	0.00201991	chr5	158806724	2.694667980738592	chr5:158806724:C:G
chr5:158807258	['A', 'C']	98663	15472.038621388749	-1055.7921380135808	-0.0244490649041399	0.0078943216573418	-3.0970444283077616	0.00195515	0.00195515	chr5	158807258	2.708819917719124	chr5:158807258:A:C
chr5:158808717	['C', 'T']	98663	15431.094814304248	-1043.428413995933	-0.0236821832965181	0.0079046453885235	-2.995983011572072	0.0027363	0.0027363	chr5	158808717	2.562836289553496	chr5:158808717:C:T
chr5:158810485	['C', 'T']	98663	13975.841479979725	-798.0468518074719	-0.0181702985751994	0.0082619496947731	-2.1992748983565904	0.0278607	0.0278607	chr5	158810485	1.5550079761274815	chr5:158810485:C:T
chr5:158811093	['A', 'G']	98663	15438.408285523135	-1040.5659805262635	-0.0220102695523426	0.0079068924347134	-2.7836814189746133	0.0053756	0.0053756	chr5	158811093	2.2695730547339554	chr5:158811093:A:G
chr5:158811380	['T', 'C']	98663	10261.144021408589	-366.7930136354823	-0.0043691501128196	0.0095814182104133	-0.4560024431530563	0.648389	0.648389	chr5	158811380	0.1881643616209068	chr5:158811380:T:C
chr5:158813039	['T', 'G']	98663	14001.13526937307	-805.4331424740437	-0.018469986767572	0.0082557214180025	-2.2372347409029643	0.0252732	0.0252732	chr5	158813039	1.5973397658222168	chr5:158813039:T:G
chr5:158813129	['T', 'C']	98663	13977.558366784247	-808.8630604740296	-0.0188561889039313	0.0082624846661661	-2.282145101115299	0.0224829	0.0224829	chr5	158813129	1.6481476711827148	chr5:158813129:T:C
chr5:158815230	['T', 'C']	98663	183718.448321998	-5877.224037083998	-0.0066633627103612	0.008387092788971	-0.7944782391251852	0.426919	0.426919	chr5	158815230	0.3696545165206372	chr5:158815230:T:C
chr5:158815295	['G', 'T']	98663	2617.1591574850245	-152.16518453550248	-0.0089141975079972	0.0185682322084321	-0.4800778775240216	0.631173	0.631173	chr5	158815295	0.1998515874314168	chr5:158815295:G:T
chr5:158815537	['G', 'A']	98663	30326.22532084424	-1721.029648353799	-0.0219425709743949	0.0058862880585214	-3.727743317391542	0.00019331	0.00019331	chr5	158815537	3.713745679171209	chr5:158815537:G:A
chr5:158817075	['C', 'T']	98663	105302.34586336586	-4401.214554252709	-0.0008060125187881	0.0042840657944835	-0.1881419561356827	0.850766	0.850766	chr5	158817075	0.0701898745608402	chr5:158817075:C:T
chr5:158818626	['A', 'C']	98663	114283.7497287927	-4595.833523123092	-0.0015416624766644	0.0043265748225384	-0.3563240068410486	0.721599	0.721599	chr5	158818626	0.1417040773158691	chr5:158818626:A:C
chr5:158819642	['T', 'C']	98663	30180.670758532608	-1755.375762428369	-0.0223515972431783	0.0058955079595318	-3.7912928617185786	0.000149954	0.000149954	chr5	158819642	3.824041945011104	chr5:158819642:T:C
chr5:158819777	['A', 'C']	98663	13941.2390477832	-796.3845588587803	-0.0179800033271729	0.0082735371905312	-2.173194235199712	0.0297681	0.0297681	chr5	158819777	1.5262488840583026	chr5:158819777:A:C
chr5:158826226	['G', 'A']	98663	13084.18275732723	-661.7318480914734	0.0071894924044125	0.0085526265487521	0.84061806784508	0.400564	0.400564	chr5	158826226	0.3973280847576046	chr5:158826226:G:A
chr5:158826231	['C', 'T']	98663	16259.667204333826	-962.6778712158506	-0.0261385075211423	0.0077271855576833	-3.3826685441961715	0.000718131	0.000718131	chr5	158826231	3.143796325412714	chr5:158826231:C:T
chr5:158826263	['ATC', 'A']	98663	54705.31699578299	-2118.971694713732	-0.0008454552653083	0.0047651196665926	-0.17742582022351	0.859174	0.859174	chr5	158826263	0.065918873901712	chr5:158826263:ATC:A
chr5:158827796	['C', 'A']	98663	116730.47933984832	-4522.574230270573	-0.0036237025296667	0.0043353052736214	-0.8358586768307904	0.403236	0.403236	chr5	158827796	0.3944407020004855	chr5:158827796:C:A
chr5:158827879	['T', 'A']	98663	146224.74887733278	-6070.62394631183	-0.017285975510949	0.0048764581981289	-3.5447808242427703	0.000393121	0.000393121	chr5	158827879	3.4054737561277064	chr5:158827879:T:A
chr5:158828038	['T', 'A']	98663	116736.12905155368	-4513.713473536952	-0.0034482806798955	0.0043338626312039	-0.7956598935711079	0.426232	0.426232	chr5	158828038	0.3703539480950149	chr5:158828038:T:A
chr5:158829050	['G', 'C']	98663	12741.774866456512	-747.0820549042575	-0.018938037841438	0.0086184063907945	-2.1973943885572824	0.0279946	0.0279946	chr5	158829050	1.5529257335283058	chr5:158829050:G:C
chr5:158829759	['T', 'C']	98663	145747.49896087832	-6176.288450761497	-0.0178248340254807	0.0048623614634662	-3.665880078930632	0.000246619	0.000246619	chr5	158829759	3.607973467572856	chr5:158829759:T:C
chr5:158830145	['G', 'A']	98663	116418.87943880704	-4580.619288041169	-0.0038037132960079	0.0043320413825462	-0.8780417729463711	0.379923	0.379923	chr5	158830145	0.4203044140769601	chr5:158830145:G:A
chr5:158830347	['A', 'T']	98663	116949.633609765	-4507.174462350374	-0.0038448957816548	0.004335694974163	-0.8868003410219256	0.375189	0.375189	chr5	158830347	0.4257499029937491	chr5:158830347:A:T
chr5:158830525	['T', 'C']	98663	115537.93383008915	-4678.848873638404	-0.0029662653100443	0.0043330295166231	-0.6845707601724361	0.493616	0.493616	chr5	158830525	0.3066107715860547	chr5:158830525:T:C
chr5:158830552	['A', 'G']	98663	116943.29952650834	-4518.066503989979	-0.003970458056946	0.0043360409860889	-0.9156873907982394	0.359833	0.359833	chr5	158830552	0.4438990103603744	chr5:158830552:A:G
chr5:158831040	['T', 'C']	98663	116948.00385254883	-4503.452434576111	-0.0037726215498659	0.0043358085349389	-0.8701079670528087	0.384244	0.384244	chr5	158831040	0.4153929053174455	chr5:158831040:T:C
chr5:158831453	['C', 'T']	98663	115344.76312827632	-4704.799716252685	-0.0028548800098758	0.0043336541344006	-0.6587696944280187	0.510045	0.510045	chr5	158831453	0.2923915054912125	chr5:158831453:C:T
chr5:158831961	['T', 'C']	98663	145631.7126232882	-6200.582941747017	-0.0180492001505255	0.0048593347791842	-3.714335597506516	0.00020385	0.00020385	chr5	158831961	3.6906892842118246	chr5:158831961:T:C
chr5:158832016	['T', 'C']	98663	116911.32921080638	-4506.084646155678	-0.0037664099478271	0.0043350721190079	-0.8688229040787	0.384946	0.384946	chr5	158832016	0.4146001887950199	chr5:158832016:T:C
chr5:158832691	['T', 'G']	98663	146216.26569690823	-6074.857880394458	-0.01737507107892	0.0048766859263486	-3.562884988152081	0.000366974	0.000366974	chr5	158832691	3.435364704294301	chr5:158832691:T:G
chr5:158834155	['C', 'T']	98663	96566.4687645735	-3817.261226478177	0.0018918438654129	0.0042596242684891	0.4441339766532861	0.656947	0.656947	chr5	158834155	0.1824696662636632	chr5:158834155:C:T
chr5:158834248	['C', 'T']	98663	114717.57987043928	-4597.538529152139	-0.0020990327202478	0.0043268939695639	-0.4851130476070873	0.627597	0.627597	chr5	158834248	0.2023191410675096	chr5:158834248:C:T
chr5:158834467	['T', 'C']	98663	117007.3467281667	-4510.300778688294	-0.004065695209435	0.0043369714858098	-0.937450297457008	0.348529	0.348529	chr5	158834467	0.4577610797869627	chr5:158834467:T:C
chr5:158836136	['G', 'A']	98663	28658.97136021248	-1698.6056446203172	-0.0204087045555569	0.0060223969035905	-3.388800984436826	0.000702264	0.000702264	chr5	158836136	3.1534995941525272	chr5:158836136:G:A
chr5:158836472	['T', 'G']	98663	146266.64974706763	-6091.126565783063	-0.0178556916411776	0.0048775628798762	-3.660781435508782	0.000251578	0.000251578	chr5	158836472	3.59932733976234	chr5:158836472:T:G
chr5:158837012	['A', 'G']	98663	115830.95810271072	-4604.671653746613	-0.0023832561262218	0.004334801930368	-0.5497958533066086	0.582461	0.582461	chr5	158837012	0.2347331485025021	chr5:158837012:A:G
chr5:158838891	['A', 'AGCCAT']	98663	145735.1106988626	-6197.662013058268	-0.0182879591586902	0.0048624180382222	-3.761083274809623	0.000169277	0.000169277	chr5	158838891	3.771402046330818	chr5:158838891:A:AGCCAT
chr5:158840465	['G', 'A']	98663	78529.30649837793	-2807.6749453027087	-0.0007076507648475	0.0043333469600479	-0.1633035091285947	0.87028	0.87028	chr5	158840465	0.0603409969320489	chr5:158840465:G:A
chr5:158840950	['C', 'T']	98663	77560.8030926789	-2859.0417647432696	-0.0002189193081116	0.0043470519835473	-0.0503604072231581	0.959835	0.959835	chr5	158840950	0.0178034177399938	chr5:158840950:C:T
chr5:158841418	['C', 'T']	98663	78238.85981772658	-2805.4767065715364	-0.0010304792020705	0.0043366978986692	-0.2376183967960489	0.812178	0.812178	chr5	158841418	0.0903487787071059	chr5:158841418:C:T
chr5:158841746	['G', 'C']	98663	32694.639276627226	-1845.1163443137807	-0.0072692117380885	0.005739945077315	-1.266425312468118	0.205364	0.205364	chr5	158841746	0.6874756852354762	chr5:158841746:G:C
chr5:158842726	['G', 'A']	98663	77240.39445114596	-2929.5029854936524	-0.0009280525475941	0.0043507131284517	-0.2133104436431461	0.831085	0.831085	chr5	158842726	0.0803545560677089	chr5:158842726:G:A
chr5:158843007	['C', 'T']	98663	4144.084004824601	-247.44079575069293	-0.0071723365584822	0.0148200343787219	-0.4839622078596519	0.628414	0.628414	chr5	158843007	0.2017541481785016	chr5:158843007:C:T
chr5:158843217	['A', 'C']	98663	77613.59960662249	-2912.4732031247013	-0.0020296382849762	0.0043441239568932	-0.4672146340934113	0.640347	0.640347	chr5	158843217	0.1935846207878268	chr5:158843217:A:C
chr5:158844672	['T', 'C']	98663	52988.130050889056	-2155.316648341717	-0.001438384802175	0.0048151287497871	-0.2987219816788161	0.765153	0.765153	chr5	158844672	0.1162517146347334	chr5:158844672:T:C
chr5:158845075	['T', 'C']	98663	12694.157956088957	-720.634114440557	-0.0204732078490611	0.0086290032396599	-2.372604028581625	0.0176651	0.0176651	chr5	158845075	1.752883899733508	chr5:158845075:T:C
chr5:158845122	['T', 'G']	98663	123425.7726175994	-5371.78978718744	-0.0105593277120296	0.0044134551802561	-2.392530858649562	0.0167345	0.0167345	chr5	158845122	1.776387259134404	chr5:158845122:T:G
chr5:158845533	['T', 'G']	98663	32660.96553401996	-1826.767939836948	-0.007047383733139	0.0057405462722638	-1.2276503661662423	0.219581	0.219581	chr5	158845533	0.6584052414175043	chr5:158845533:T:G
chr5:158847063	['T', 'C']	98663	123332.75109493497	-5422.07534002468	-0.0107244691080323	0.0044139259572683	-2.429689399382055	0.0151135	0.0151135	chr5	158847063	1.8206349496472127	chr5:158847063:T:C
chr5:158847483	['A', 'G']	98663	76891.60073605448	-3008.221935264417	-0.0018372792494823	0.0043542946654758	-0.4219464667951105	0.673065	0.673065	chr5	158847483	0.1719429925692008	chr5:158847483:A:G
chr5:158847576	['G', 'A']	98663	32665.959551928645	-1827.599123037933	-0.0070926887307728	0.0057405537190864	-1.235540869026415	0.216632	0.216632	chr5	158847576	0.6642773907534738	chr5:158847576:G:A
chr5:158848104	['G', 'A']	98663	162927.07293757476	-5524.530895058768	-0.0180607356163857	0.0056124972151887	-3.217950036128157	0.00129152	0.00129152	chr5	158848104	2.888898864115221	chr5:158848104:G:A
chr5:158848311	['T', 'TA']	98663	123364.50942344149	-5431.97530574141	-0.0109632099258358	0.0044146832324546	-2.483351431703978	0.0130169	0.0130169	chr5	158848311	1.885492431527788	chr5:158848311:T:TA
chr5:158849315	['A', 'G']	98663	123608.07927206368	-5352.153678840724	-0.0098335511327752	0.0044163739611123	-2.2266119715773653	0.0259755	0.0259755	chr5	158849315	1.5854360839959625	chr5:158849315:A:G
chr5:158849634	['G', 'A']	98663	32768.65339780237	-1774.438272071879	-0.0058344431980905	0.0057328671494567	-1.0177181933552133	0.308814	0.308814	chr5	158849634	0.5103030192659511	chr5:158849634:G:A
chr5:158852313	['C', 'T']	98663	12044.9066013728	-554.8486970504407	-0.0116789064047316	0.0089270472329406	-1.3082608504228248	0.190788	0.190788	chr5	158852313	0.7194489446092529	chr5:158852313:C:T
chr5:158852373	['T', 'C']	98663	39682.46826587721	-2032.5715064297185	9.847433074116436e-05	0.0053343532737041	0.0184604066675891	0.985272	0.985272	chr5	158852373	0.00644385905365	chr5:158852373:T:C
chr5:158852858	['G', 'A']	98663	10584.072749941715	-472.5334906019307	0.0137701463797911	0.0094623870812367	1.4552508010474852	0.145603	0.145603	chr5	158852858	0.8368296767398543	chr5:158852858:G:A
chr5:158853964	['C', 'A']	98663	12798.16744379346	-702.6786801195473	-0.0160447304462479	0.0085957027362168	-1.86659903659133	0.0619606	0.0619606	chr5	158853964	1.207884385370103	chr5:158853964:C:A
chr5:158855318	['A', 'C']	98663	33163.68904769144	-1755.2125139376913	-0.006388957879591	0.0057015839113132	-1.1205584235836428	0.262479	0.262479	chr5	158855318	0.580905437206393	chr5:158855318:A:C
chr5:158856592	['AAAT', 'A']	98663	32526.25274480187	-1828.913385250507	-0.007047771778508	0.0057506438477763	-1.225562209218254	0.220366	0.220366	chr5	158856592	0.656855411414813	chr5:158856592:AAAT:A
chr5:158856784	['T', 'C']	98663	12778.460808564125	-722.4914094105937	-0.0170453663780411	0.0086034975321432	-1.9812136069497848	0.0475701	0.0475701	chr5	158856784	1.3226659356222985	chr5:158856784:T:C
chr5:158857307	['C', 'T']	98663	12813.558463674975	-709.1753924507894	-0.0163903651788695	0.0085910758057175	-1.9078361720381285	0.0564153	0.0564153	chr5	158857307	1.2486030980652476	chr5:158857307:C:T
chr5:158858945	['T', 'C']	98663	12779.813419294673	-716.4107260987996	-0.0165813146336829	0.0086029494628352	-1.9273988188950968	0.0539328	0.0539328	chr5	158858945	1.2681470320948722	chr5:158858945:T:C
chr5:158860813	['T', 'C']	98663	12777.90657435939	-723.2540214083939	-0.0170382013816926	0.0086039200997908	-1.9802835433242687	0.0476745	0.0476745	chr5	158860813	1.3217138530460817	chr5:158860813:T:C
chr5:158863087	['T', 'C']	98663	147416.8946221298	-6071.628661163874	-0.0127838030981521	0.0049377113332076	-2.5890138640096114	0.00962653	0.00962653	chr5	158863087	2.016530231403831	chr5:158863087:T:C
chr5:158863159	['T', 'C']	98663	13108.594347751166	-698.02495697909	-0.0189709922603517	0.0084971557197853	-2.2326285272351067	0.0255757	0.0255757	chr5	158863159	1.592172470930484	chr5:158863159:T:C
chr5:158863217	['C', 'T']	98663	77006.51251039153	-3016.1507840189206	-0.0015707171883743	0.0043536767567939	-0.3607794689679631	0.718265	0.718265	chr5	158863217	0.1437152955842492	chr5:158863217:C:T
chr5:158865475	['C', 'T']	98663	12792.037230753636	-707.3107126654526	-0.016298094562077	0.0085993162720699	-1.8952779554128416	0.0580585	0.0580585	chr5	158865475	1.2361341887960795	chr5:158865475:C:T
chr5:158867650	['T', 'TCTC']	98663	123894.39332711538	-5349.977734570391	-0.0096434132212124	0.0044197586561684	-2.181886833968567	0.0291202	0.0291202	chr5	158867650	1.535805646577472	chr5:158867650:T:TCTC
chr5:158868076	['C', 'T']	98663	12819.039420201716	-709.9238869669078	-0.0161416461636533	0.0085908398190131	-1.8789369262745204	0.0602561	0.0602561	chr5	158868076	1.2199989809150862	chr5:158868076:C:T
chr5:158868119	['A', 'G']	98663	33196.72931682937	-1750.3970318797965	-0.0060531949661103	0.0056992339207168	-1.0621067761593097	0.28819	0.28819	chr5	158868119	0.5403210929882571	chr5:158868119:A:G
chr5:158868774	['T', 'C']	98663	33194.40172950396	-1755.071463419315	-0.0063123921346825	0.0056998027903726	-1.1074755332490842	0.268091	0.268091	chr5	158868774	0.5717177653380621	chr5:158868774:T:C
chr5:158869552	['T', 'C']	98663	12803.366172889584	-711.9088006167066	-0.0166362264798216	0.0086002461103216	-1.9343895821603911	0.0530681	0.0530681	chr5	158869552	1.2751664611606477	chr5:158869552:T:C
chr5:158869988	['C', 'T']	98663	76988.72768377617	-2954.076795209024	-0.0010926682720458	0.0043527756299852	-0.2510279336519608	0.801793	0.801793	chr5	158869988	0.0959377396477868	chr5:158869988:C:T
chr5:158871703	['C', 'A']	98663	16145.290971018452	-881.3053872221378	-0.0182181614812573	0.007747450100818	-2.351504203858481	0.0186996	0.0186996	chr5	158871703	1.7281676832843955	chr5:158871703:C:A
chr5:158872071	['C', 'T']	98663	17041.20904962699	-847.0978147885368	0.0061222548971533	0.0075835943539437	0.8073025285126937	0.419494	0.419494	chr5	158872071	0.377274246481351	chr5:158872071:C:T
chr5:158873790	['C', 'A']	98663	109016.83341781898	-4736.815173741913	-0.0057635365936604	0.0042944815197994	-1.3420797288538897	0.179573	0.179573	chr5	158873790	0.7457589618363355	chr5:158873790:C:A
chr5:158877014	['C', 'T']	98663	17054.07422124459	-842.6326545010829	0.0064870706078452	0.0075819424282221	0.8555948121814482	0.392224	0.392224	chr5	158877014	0.406465835582391	chr5:158877014:C:T
chr5:158878068	['T', 'A']	98663	76262.36457719695	-2942.1585667617533	-0.0016293288368595	0.0043647671733134	-0.3732911223355425	0.708933	0.708933	chr5	158878068	0.1493948072784731	chr5:158878068:T:A
chr5:158878128	['A', 'G']	98663	146278.4390174643	-5983.634315904169	-0.0126216930526965	0.0049114837387493	-2.5698330126021256	0.0101762	0.0101762	chr5	158878128	1.9924143661175533	chr5:158878128:A:G
chr5:158879954	['G', 'A']	98663	23114.874248644264	-831.4425854388322	-0.0038796324921042	0.0066155736174815	-0.5864393197669783	0.557582	0.557582	chr5	158879954	0.2536912546856081	chr5:158879954:G:A
chr5:158883623	['A', 'G']	98663	89067.86046370171	-3524.3739987502054	-0.0057173628114865	0.0042660394619726	-1.3402039203928748	0.180182	0.180182	chr5	158883623	0.74428859677056	chr5:158883623:A:G
chr5:158883874	['T', 'G']	98663	89150.23974894552	-3510.73857283167	-0.0055895656501725	0.0042651454413148	-1.3105216989856028	0.190022	0.190022	chr5	158883874	0.7211961152287998	chr5:158883874:T:G
chr5:158884614	['G', 'A']	98663	4157.210677289222	-252.07655268951407	-0.0085858317414558	0.0147985741266731	-0.5801796624433329	0.561795	0.561795	chr5	158884614	0.250422130357069	chr5:158884614:G:A
chr5:158884635	['G', 'A']	98663	17520.59822206905	-868.7696009078087	0.0066748790911934	0.0074895702371935	0.8912232450996644	0.372812	0.372812	chr5	158884635	0.4285101171069296	chr5:158884635:G:A
chr5:158886191	['G', 'T']	98663	21876.995610923022	-874.0218895016538	-0.0003199347805455	0.0067819424956394	-0.0471745050553347	0.962374	0.962374	chr5	158886191	0.0166561186368928	chr5:158886191:G:T
chr5:158886273	['C', 'T']	98663	145991.79701580288	-5971.835123470235	-0.0123836245808772	0.0048981508513272	-2.528224417082143	0.0114657	0.0114657	chr5	158886273	1.9405994257262704	chr5:158886273:C:T
chr5:158886809	['C', 'T']	98663	4178.296444210185	-260.249115814232	-0.0103795931540229	0.014759216096267	-0.7032618186712642	0.481894	0.481894	chr5	158886809	0.3170484810096722	chr5:158886809:C:T
chr5:158889541	['T', 'G']	98663	183543.30152648545	-5864.166470010148	-0.0057914242559881	0.0083360412795847	-0.6947451508153549	0.487217	0.487217	chr5	158889541	0.3122775666859635	chr5:158889541:T:G
chr5:158890584	['A', 'T']	98663	12443.504485145808	-688.6092880153807	-0.0157865755773113	0.0087170015712651	-1.8110098350045607	0.0701424	0.0701424	chr5	158890584	1.1540193783329804	chr5:158890584:A:T
chr5:158890594	['T', 'A']	98663	12799.259454090268	-720.1889994234132	-0.0174078295545742	0.0085961982579246	-2.025061432072762	0.0428637	0.0428637	chr5	158890594	1.3679103433215445	chr5:158890594:T:A
chr5:158890796	['G', 'C']	98663	75944.62501520623	-2871.572449466692	-0.0020933809225351	0.0043625151202439	-0.479856427963079	0.631331	0.631331	chr5	158890796	0.1997428851564158	chr5:158890796:G:C
chr5:158891139	['T', 'G']	98663	75768.70159213057	-2894.5383482577754	-0.0022048794990838	0.0043665247010289	-0.504950652990529	0.613595	0.613595	chr5	158891139	0.2121181879789855	chr5:158891139:T:G
chr5:158891219	['C', 'T']	98663	3523.142835423023	-48.84352003083914	0.0246241648749142	0.0160294316092277	1.5361845307564566	0.124496	0.124496	chr5	158891219	0.9048446020287644	chr5:158891219:C:T
chr5:158892000	['C', 'A']	98663	12878.913740674663	-711.3549957948069	-0.016420518528257	0.0085723998583249	-1.9155101021460728	0.0554304	0.0554304	chr5	158892000	1.25625198741573	chr5:158892000:C:A
chr5:158892460	['T', 'G']	98663	161950.98038500134	-5443.999558270226	-0.0176912048965703	0.0055555727777364	-3.1844070097446227	0.00145096	0.00145096	chr5	158892460	2.838344560007975	chr5:158892460:T:G
chr5:158892812	['C', 'T']	98663	12883.43638243523	-718.8251104906678	-0.0170068942215371	0.0085713726424891	-1.9841506058472345	0.0472418	0.0472418	chr5	158892812	1.3256735633198573	chr5:158892812:C:T
chr5:158892907	['AT', 'A']	98663	75480.18587910861	-2918.999988431656	-0.0021590317359849	0.0043695486591419	-0.4941086378493193	0.621231	0.621231	chr5	158892907	0.2067468807074486	chr5:158892907:AT:A
chr5:158892996	['TC', 'T']	98663	33261.38257475924	-1831.756308476088	-0.006385891803583	0.0056978763960056	-1.120749444136735	0.262397	0.262397	chr5	158892996	0.5810411345817952	chr5:158892996:TC:T
chr5:158893869	['C', 'G']	98663	75643.06716077415	-2891.4767381164406	-0.0021771338673001	0.0043676713894521	-0.4984655834131377	0.618157	0.618157	chr5	158893869	0.2089012084481047	chr5:158893869:C:G
chr5:158894113	['C', 'G']	98663	75632.56492031954	-2892.7881116154585	-0.0021556949132453	0.0043677622739651	-0.493546758736113	0.621627	0.621627	chr5	158894113	0.2064701304742707	chr5:158894113:C:G
chr5:158894397	['G', 'A']	98663	75758.92830384057	-2905.6237304174115	-0.0023344736101464	0.0043709388253471	-0.5340897467172937	0.593281	0.593281	chr5	158894397	0.2267395598494409	chr5:158894397:G:A
chr5:158896218	['G', 'C']	98663	33144.03897696862	-1869.0771248190133	-0.0072653733662366	0.0057070687783489	-1.273048152809983	0.203004	0.203004	chr5	158896218	0.6924954046443597	chr5:158896218:G:C
chr5:158897014	['A', 'AG']	98663	13011.05498961026	-695.496420738185	-0.016307882897408	0.0085342492013432	-1.9108749361151984	0.0560236	0.0560236	chr5	158897014	1.2516289874456732	chr5:158897014:A:AG
chr5:158897528	['C', 'T']	98663	12983.710755195136	-700.7820701679364	-0.0163831906445817	0.0085417650049767	-1.9180099938404185	0.0551126	0.0551126	chr5	158897528	1.258749100151853	chr5:158897528:C:T
chr5:158898024	['T', 'C']	98663	13010.92310655206	-696.2895012820574	-0.0164825224446988	0.0085334978718217	-1.9315083559258035	0.0534231	0.0534231	chr5	158898024	1.2722709146330349	chr5:158898024:T:C
chr5:158900304	['G', 'A']	98663	23109.87384319092	-824.4064170233396	-0.0035172623322481	0.0066148900434811	-0.5317189415286315	0.594922	0.594922	chr5	158900304	0.2255399707254986	chr5:158900304:G:A
chr5:158900778	['G', 'A']	98663	21767.54437641907	-844.0884404611083	0.0003448918203611	0.0067959039750676	0.0507499549179112	0.959525	0.959525	chr5	158900778	0.0179437054302246	chr5:158900778:G:A
chr5:158901173	['T', 'C']	98663	21791.20865052253	-847.1201472466698	0.0003646168241073	0.006792157214995	0.0536820354072986	0.957189	0.957189	chr5	158901173	0.0190023009348547	chr5:158901173:T:C
chr5:158903227	['A', 'G']	98663	33297.71238292179	-1842.3575757104632	-0.0064900622324907	0.0056967920853306	-1.1392485692435237	0.254602	0.254602	chr5	158903227	0.5941381891130302	chr5:158903227:A:G
chr5:158903493	['C', 'T']	98663	12789.685190065891	-731.1695992562517	-0.0172886669359502	0.0086017852760481	-2.009892874690913	0.0444452	0.0444452	chr5	158903493	1.352175135167925	chr5:158903493:C:T
chr5:158904667	['G', 'T']	98663	4161.253058576684	-250.185271367705	-0.0083540902864588	0.0147928176056799	-0.5647396262934502	0.572252	0.572252	chr5	158904667	0.2424126808072929	chr5:158904667:G:T
chr5:158906684	['T', 'C']	98663	122796.69068037142	-5291.984455974046	-0.0099948125349032	0.0044056990621928	-2.2686099058995657	0.0232942	0.0232942	chr5	158906684	1.6327522000709436	chr5:158906684:T:C
chr5:158907178	['C', 'T']	98663	33147.3754498363	-1845.4799172390435	-0.0066634837413487	0.0057073802803443	-1.1675205460370437	0.243003	0.243003	chr5	158907178	0.6143883647745138	chr5:158907178:C:T
chr5:158909518	['A', 'T']	98663	12842.04128528711	-723.8933693242715	-0.0171059964189418	0.0085833579631295	-1.9929259029417028	0.0462723	0.0462723	chr5	158909518	1.3346789130247845	chr5:158909518:A:T
chr5:158909535	['T', 'C']	98663	12836.91076062277	-727.1189859105948	-0.0172765316864578	0.0085862780326023	-2.0121095101810447	0.0442111	0.0442111	chr5	158909535	1.3544686794395906	chr5:158909535:T:C
chr5:158911389	['T', 'C']	98663	144915.71987469328	-6134.325275777274	-0.0127704742555924	0.0048741608706202	-2.62003544703835	0.00879341	0.00879341	chr5	158911389	2.055842677031098	chr5:158911389:T:C
chr5:158911627	['GAACAAATCAT', 'G']	98663	33176.734053122454	-1830.0525782154848	-0.0063020977272632	0.0057063497136546	-1.1044008943550998	0.269422	0.269422	chr5	158911627	0.5695669442904658	chr5:158911627:GAACAAATCAT:G
chr5:158913485	['C', 'T']	98663	12866.17364729256	-735.8081336826233	-0.0181913033649998	0.0085772697958207	-2.1208734012148542	0.0339349	0.0339349	chr5	158913485	1.4693534262577563	chr5:158913485:C:T
chr5:158913600	['A', 'G']	98663	33244.728189688394	-1837.5479694738624	-0.0063789334880341	0.0057017039405617	-1.1187766945692446	0.263238	0.263238	chr5	158913600	0.5796514174931608	chr5:158913600:A:G
chr5:158913864	['G', 'C']	98663	157174.77914048248	-5146.699997572469	-0.0148764161155143	0.0052806085662481	-2.817178347700166	0.00484572	0.00484572	chr5	158913864	2.314641684290163	chr5:158913864:G:C
chr5:158916879	['A', 'G']	98663	12886.044853276571	-707.897912090773	-0.0165765515456151	0.0085696437315527	-1.9343338025338903	0.053075	0.053075	chr5	158916879	1.2751099971619635	chr5:158916879:A:G
chr5:158916961	['A', 'G']	98663	75750.89102908525	-2906.468581641533	-0.0024208752780657	0.0043661260015215	-0.5544675708447562	0.57926	0.57926	chr5	158916961	0.2371264600717256	chr5:158916961:A:G
chr5:158918352	['G', 'C']	98663	21958.00300038518	-854.4970075036468	-0.0006322236979333	0.0067691474979705	-0.0933978315767133	0.925588	0.925588	chr5	158918352	0.033582284531205	chr5:158918352:G:C
chr5:158918915	['A', 'G']	98663	160931.31121202602	-5468.989283998514	-0.0174302154770931	0.0054907654849237	-3.1744600138090284	0.00150162	0.00150162	chr5	158918915	2.8234399560021908	chr5:158918915:A:G
chr5:158919646	['C', 'G']	98663	12852.042096193809	-716.5802471608439	-0.0167972674483001	0.0085819312549912	-1.9572829179365567	0.050317	0.050317	chr5	158919646	1.2982852602950052	chr5:158919646:C:G
chr5:158919833	['G', 'C']	98663	13014.055232882269	-688.8969243462408	-0.0165597791755884	0.0085333089447005	-1.940604668470679	0.0523091	0.0523091	chr5	158919833	1.281422752126955	chr5:158919833:G:C
chr5:158920012	['C', 'A']	98663	13009.923035598442	-689.0318958013656	-0.0165117230392595	0.0085343849627906	-1.9347291118515948	0.0530264	0.0530264	chr5	158920012	1.2755078564417968	chr5:158920012:C:A
chr5:158920141	['C', 'T']	98663	13011.241885124582	-691.3256537026975	-0.0167348916701072	0.0085343731535518	-1.96088117650942	0.0498957	0.0498957	chr5	158920141	1.3019368801629585	chr5:158920141:C:T
chr5:158921107	['G', 'A']	98663	13088.397972836005	-698.8708503172678	-0.0168866340376032	0.0085098962684979	-1.984352512041132	0.0472193	0.0472193	chr5	158921107	1.3258804553850063	chr5:158921107:G:A
chr5:158921904	['A', 'C']	98663	52201.05260330078	-653.9327147191706	-0.0055496379605685	0.0049139278598685	-1.1293690340657587	0.258745	0.258745	chr5	158921904	0.5871280337800121	chr5:158921904:A:C
chr5:158922983	['C', 'T']	98663	12860.912463509569	-713.5693574419911	-0.0167735756883456	0.0085778696381546	-1.955447727223104	0.0505331	0.0505331	chr5	158922983	1.296424058745786	chr5:158922983:C:T
chr5:158924037	['T', 'A']	98663	12070.73405840437	-561.0982832509779	-0.0124134931857324	0.0089153204672867	-1.3923776751807997	0.163811	0.163811	chr5	158924037	0.7856569384797505	chr5:158924037:T:A
chr5:158924648	['C', 'T']	98663	97072.66150321365	-3754.8877211295808	-0.0023668847056542	0.0042619803968311	-0.5553485669277209	0.578658	0.578658	chr5	158924648	0.2375780383383412	chr5:158924648:C:T
chr5:158929539	['CAT', 'C']	98663	17114.214229241	-892.1455369411296	-0.0081504999050376	0.0075253035886964	-1.083079215206709	0.278776	0.278776	chr5	158929539	0.5547446176479772	chr5:158929539:CAT:C
chr5:158930264	['T', 'G']	98663	114326.06669440932	-4601.971250367329	-0.0048369480955943	0.0043259921169529	-1.1181130165815625	0.263521	0.263521	chr5	158930264	0.5791847701261352	chr5:158930264:T:G
chr5:158930486	['G', 'A']	98663	114302.2798268381	-4616.834147055829	-0.0048367577304095	0.0043222722003831	-1.1190312655414885	0.26313	0.26313	chr5	158930486	0.5798296342719308	chr5:158930486:G:A
chr5:158932468	['C', 'A']	98663	97037.15958504028	-3727.929206839952	-0.0019693765527562	0.004264228558933	-0.4618365374976678	0.6442	0.6442	chr5	158932468	0.1909792795163274	chr5:158932468:C:A
chr5:158933873	['A', 'C']	98663	17183.219125040545	-871.6485405587622	-0.007501264875039	0.0075099095533782	-0.9988488971434692	0.31787	0.31787	chr5	158933873	0.4977504580847765	chr5:158933873:A:C
chr5:158934614	['G', 'C']	98663	161833.84161286074	-5445.236889241691	-0.0174992656201538	0.0055459738733734	-3.1553097832228927	0.00160376	0.00160376	chr5	158934614	2.794860622631806	chr5:158934614:G:C
chr5:158936573	['G', 'A']	98663	161824.48121756405	-5445.694467077737	-0.0175338369961207	0.0055453040625555	-3.1619252611443787	0.00156777	0.00156777	chr5	158936573	2.804717650234172	chr5:158936573:G:A
chr5:158937441	['G', 'A']	98663	52354.4289450476	-2096.8077552916016	-0.0008916209922925	0.0048297926495384	-0.1846085447121054	0.853536	0.853536	chr5	158937441	0.0687781567148834	chr5:158937441:G:A
chr5:158938742	['G', 'A']	98663	114496.53058059016	-4596.956446475985	-0.0046799829929793	0.004321182259688	-1.0830330015557417	0.278796	0.278796	chr5	158938742	0.5547134615295144	chr5:158938742:G:A
chr5:158939255	['A', 'G']	98663	114673.40774720708	-4565.916047830531	-0.0045587954660687	0.0043221602258361	-1.0547492984684246	0.291543	0.291543	chr5	158939255	0.5352973816065768	chr5:158939255:A:G
chr5:158939675	['T', 'C']	98663	114517.14207500684	-4600.942535083291	-0.0047241171055727	0.0043217526674722	-1.0931021437503723	0.274352	0.274352	chr5	158939675	0.5616918694908732	chr5:158939675:T:C
chr5:158940241	['T', 'A']	98663	75452.23665213422	-2936.7342090681973	-0.0026075830820042	0.0043699971558667	-0.5967013224490376	0.550708	0.550708	chr5	158940241	0.2590786145835085	chr5:158940241:T:A
chr5:158940399	['T', 'A']	98663	65157.22683129575	-2884.9193258421587	0.0052819881208341	0.0045583011191891	1.1587624386196136	0.246556	0.246556	chr5	158940399	0.6080844243428002	chr5:158940399:T:A
chr5:158940610	['G', 'A']	98663	114530.39791313876	-4606.379754116893	-0.0048205987302792	0.0043217292074152	-1.115432850815358	0.264668	0.264668	chr5	158940610	0.5772985644165562	chr5:158940610:G:A
chr5:158941789	['T', 'A']	98663	52394.68303241043	-2105.150856132113	-0.0010448633574984	0.0048297796079037	-0.2163376887402087	0.828725	0.828725	chr5	158941789	0.081589559674123	chr5:158941789:T:A
chr5:158942264	['A', 'T']	98663	65186.21391279664	-2855.5430791844587	0.0056691578076048	0.0045570586573748	1.2440388052566067	0.213488	0.213488	chr5	158942264	0.6706265313192772	chr5:158942264:A:T
chr5:158942618	['A', 'T']	98663	114561.96233244782	-4596.0846410542845	-0.0047392928924344	0.004321755609422	-1.0966128862312512	0.272813	0.272813	chr5	158942618	0.5641349386572523	chr5:158942618:A:T
chr5:158942721	['G', 'A']	98663	12040.318661043751	-595.6056002853394	0.0070343250937228	0.0088937862771155	0.7909258075857738	0.428989	0.428989	chr5	158942721	0.3675538437139905	chr5:158942721:G:A
chr5:158946979	['A', 'T']	98663	115062.6621896952	-4547.031821523817	-0.0047726615048534	0.0043237417374825	-1.103826684068391	0.269671	0.269671	chr5	158946979	0.5691657543893391	chr5:158946979:A:T
chr5:158947061	['T', 'C']	98663	115116.66826157918	-4549.684370837726	-0.0046998426988123	0.0043239107997467	-1.0869425657642318	0.277065	0.277065	chr5	158947061	0.5574183326331745	chr5:158947061:T:C
chr5:158947357	['T', 'C']	98663	114929.97848982774	-4570.597276742455	-0.0049297302768871	0.0043226280141617	-1.1404474918351506	0.254103	0.254103	chr5	158947357	0.5949902075361926	chr5:158947357:T:C
chr5:158948254	['T', 'C']	98663	114978.803487429	-4569.536268413631	-0.0047326921916963	0.0043234386676188	-1.0946592644282678	0.273669	0.273669	chr5	158948254	0.5627743947397913	chr5:158948254:T:C
chr5:158948661	['G', 'A']	98663	17139.216003081412	-878.4588846202714	-0.0074053114352065	0.0075206044613092	-0.9846697128274918	0.324789	0.324789	chr5	158948661	0.4883986879290092	chr5:158948661:G:A
chr5:158950575	['A', 'G']	98663	111928.68909096436	-4394.035684309039	-0.0039451723030172	0.0043011666057035	-0.9172330822493128	0.359023	0.359023	chr5	158950575	0.4448777284324808	chr5:158950575:A:G
chr5:158950702	['C', 'T']	98663	111758.9201447674	-4425.41942115991	-0.0041884896855716	0.0043011845743362	-0.9737991042195708	0.330159	0.330159	chr5	158950702	0.4812768595387444	chr5:158950702:C:T
chr5:158951333	['G', 'A']	98663	14920.756147499444	-1001.1814057146914	-0.0178024695704817	0.0080332261796289	-2.216104610078848	0.0266866	0.0266866	chr5	158951333	1.573706753874444	chr5:158951333:G:A
chr5:158951359	['G', 'A']	98663	13910.704960570862	-688.1451176198425	0.0037274732242237	0.0083289223617945	0.4475336739026322	0.654491	0.654491	chr5	158951359	0.1840963211181317	chr5:158951359:G:A
chr5:158951752	['C', 'T']	98663	111488.59988037669	-4460.606365679823	-0.0043299712857965	0.004301676690297	-1.006577573708248	0.31414	0.31414	chr5	158951752	0.5028767605985041	chr5:158951752:C:T
chr5:158953953	['A', 'T']	98663	69125.91065020376	-3037.2801531312566	0.0041799569090726	0.0044937367117372	0.9301739681710808	0.352283	0.352283	chr5	158953953	0.4531083139130779	chr5:158953953:A:T
chr5:158953998	['A', 'G']	98663	6922.210480437868	-192.19586733230656	0.0019718169182449	0.0115407236036342	0.170857303750347	0.864336	0.864336	chr5	158953998	0.0633173980542463	chr5:158953998:A:G
chr5:158954279	['A', 'C']	98663	17273.100860609626	-857.3124407163895	-0.0061299583791501	0.0074928384162992	-0.8181089780096662	0.413297	0.413297	chr5	158954279	0.3837377471213267	chr5:158954279:A:C
chr5:158954504	['T', 'A']	98663	93475.31646224024	-3845.043103234707	-0.0049739852066319	0.0042571659570665	-1.168379446982909	0.242657	0.242657	chr5	158954504	0.615007175943486	chr5:158954504:T:A
chr5:158954841	['T', 'G']	98663	18712.948326542195	-643.9211220097571	0.0013702311468398	0.0072639890328991	0.1886334272579425	0.850381	0.850381	chr5	158954841	0.0703864517859565	chr5:158954841:T:G
chr5:158955636	['G', 'A']	98663	82172.82159005658	-3160.566496574561	-0.0008384309907688	0.0043141075858109	-0.1943463333011153	0.845905	0.845905	chr5	158955636	0.072678407992239	chr5:158955636:G:A
chr5:158957083	['A', 'G']	98663	11732.972992153129	-565.6913786232299	-0.0149476881807939	0.0090342899192754	-1.6545504200503554	0.0980189	0.0980189	chr5	158957083	1.0086901755900763	chr5:158957083:A:G
chr5:158958910	['G', 'A']	98663	18764.8528708134	-622.4335183257213	0.0017294978061388	0.0072537769040433	0.2384272123360755	0.81155	0.81155	chr5	158958910	0.0906847179139613	chr5:158958910:G:A
chr5:158959568	['C', 'T']	98663	103513.6715773252	-4483.921382174723	0.0002517391878037	0.0043183839665313	0.05829476715244	0.953514	0.953514	chr5	158959568	0.0206729260284521	chr5:158959568:C:T
chr5:158959686	['T', 'C']	98663	84715.89005585914	-3853.459521952184	-0.0001198738387929	0.0043562321866341	-0.027517779966068	0.978047	0.978047	chr5	158959686	0.009640274711175	chr5:158959686:T:C
chr5:158960553	['G', 'A']	98663	81236.29079905112	-3102.2614158250285	-0.0005677940155387	0.0043225483061205	-0.131356314684736	0.895494	0.895494	chr5	158960553	0.0479373196704728	chr5:158960553:G:A
chr5:158960884	['A', 'G']	98663	82136.48240100566	-3154.130410558066	-0.0007209574679794	0.0043141647807613	-0.1671140312475985	0.867281	0.867281	chr5	158960884	0.0618401678326032	chr5:158960884:A:G
chr5:158961524	['A', 'G']	98663	83837.64238497881	-3810.302787579848	-0.0002989620330166	0.0043593988701628	-0.0685787288387008	0.945325	0.945325	chr5	158961524	0.0244188566324356	chr5:158961524:A:G
chr5:158962434	['G', 'A']	98663	10889.207353790944	-265.9726008519256	0.0038929722323298	0.0092685242498421	0.4200207203855726	0.674471	0.674471	chr5	158962434	0.1710367188026519	chr5:158962434:G:A
chr5:158962469	['T', 'C']	98663	85623.90310446914	-3821.604226711923	0.0011590259167328	0.0043478798182615	0.2665726664901922	0.789799	0.789799	chr5	158962469	0.1024834204788831	chr5:158962469:T:C
chr5:158962490	['C', 'T']	98663	81625.81958370932	-3153.242471532423	-0.0013451962683279	0.004320345269641	-0.3113631398352869	0.755525	0.755525	chr5	158962490	0.1217511604680228	chr5:158962490:C:T
chr5:158964677	['TCTGAG', 'T']	98663	28439.2061477321	-826.1606526813987	0.0036530665813739	0.0060568289214757	0.6031318745723966	0.546422	0.546422	chr5	158964677	0.2624718234439132	chr5:158964677:TCTGAG:T
chr5:158965269	['G', 'A']	98663	74497.83625286377	-3088.260999405216	-0.0031634070716464	0.0043830003116435	-0.721744660442491	0.470453	0.470453	chr5	158965269	0.3274837576994762	chr5:158965269:G:A
chr5:158965694	['G', 'A']	98663	34390.439952967885	-846.7494727306139	0.0189796798554324	0.0056082450893243	3.3842457940294604	0.000714018	0.000714018	chr5	158965694	3.146290839761446	chr5:158965694:G:A
chr5:158966572	['C', 'T']	98663	151484.7782666437	-6517.629932634866	-0.0151848108325583	0.0051235260656819	-2.963742281759445	0.00303995	0.00303995	chr5	158966572	2.517133559451336	chr5:158966572:C:T
chr5:158966834	['T', 'G']	98663	48437.40031626323	-2631.673949628055	-0.0128041526831113	0.0049822697451229	-2.569943687943676	0.010173	0.010173	chr5	158966834	1.9925509555022511	chr5:158966834:T:G
chr5:158967334	['T', 'C']	98663	151734.45487628106	-6536.403089838231	-0.0152378858182787	0.0051339753140335	-2.968048127661714	0.00299769	0.00299769	chr5	158967334	2.5232132808441303	chr5:158967334:T:C
chr5:158967838	['C', 'T']	98663	48402.35874016707	-2611.49980328978	-0.0126528700987919	0.0049819013090518	-2.5397673124922195	0.0110941	0.0110941	chr5	158967838	1.954907923795884	chr5:158967838:C:T
chr5:158968629	['T', 'C']	98663	12129.089887070942	-754.6614434749036	-0.0154494493654438	0.0088238549466359	-1.750872998125815	0.0799709	0.0799709	chr5	158968629	1.0970680163644515	chr5:158968629:T:C
chr5:158969054	['A', 'C']	98663	151713.14073555946	-6527.416620553873	-0.0152196955687081	0.0051326727485136	-2.965257345330588	0.00302502	0.00302502	chr5	158969054	2.519271749652529	chr5:158969054:A:C
chr5:158969207	['C', 'T']	98663	48388.80890686619	-2620.164587199503	-0.0127867868891158	0.0049830004424376	-2.566081828975429	0.0102869	0.0102869	chr5	158969207	1.987715481965654	chr5:158969207:C:T
chr5:158974924	['A', 'G']	98663	13793.097001459731	-707.0855740190206	0.0027269473053858	0.008367346360999	0.3259034809526242	0.744498	0.744498	chr5	158974924	0.1281364645876015	chr5:158974924:A:G
chr5:158975828	['A', 'G']	98663	24264.16452423918	-800.0403983146614	0.003818743739725	0.0064805638180984	0.5892610345199104	0.555688	0.555688	chr5	158975828	0.2551689816383271	chr5:158975828:A:G
chr5:158976676	['A', 'G']	98663	74641.15663175825	-3097.4242012106324	-0.0032464941358139	0.0043812172072358	-0.7410027812481436	0.458694	0.458694	chr5	158976676	0.3384769406701405	chr5:158976676:A:G
chr5:158977121	['A', 'G']	98663	51335.32495666365	-1996.6531213197927	0.0001105508635548	0.0048587161866293	0.022753101705983	0.981847	0.981847	chr5	158977121	0.0079561825110578	chr5:158977121:A:G
chr5:158977136	['C', 'T']	98663	8860.628649043141	-273.46483261994365	0.0074069553790367	0.0102538354380157	0.7223594940460774	0.470075	0.470075	chr5	158977136	0.327832845282192	chr5:158977136:C:T
chr5:158977345	['T', 'C']	98663	11870.601573111153	-542.3786010024633	-0.0133972737487765	0.008983129448634	-1.4913815753611022	0.135865	0.135865	chr5	158977345	0.8668924068772468	chr5:158977345:T:C
chr5:158981212	['A', 'T']	98663	28402.348297747216	-859.1325506769472	0.0040364245456947	0.0060589671544478	0.6661902008713889	0.505291	0.505291	chr5	158981212	0.296458437137084	chr5:158981212:A:T
chr5:158981500	['C', 'T']	98663	23687.32357533968	-865.9998727705032	0.0043151645410518	0.0065474508842725	0.6590602384535847	0.509859	0.509859	chr5	158981500	0.2925499101538661	chr5:158981500:C:T
chr5:158981886	['G', 'A']	98663	24279.18339314316	-794.5089169017187	0.0043260892206472	0.0064821354453934	0.6673864279898173	0.504527	0.504527	chr5	158981886	0.2971155873314396	chr5:158981886:G:A
chr5:158981932	['A', 'T']	98663	151477.35300497708	-6517.312508119385	-0.0150552183440976	0.0051230921214924	-2.938697565272699	0.00329671	0.00329671	chr5	158981932	2.4819192545368822	chr5:158981932:A:T
chr5:158982111	['C', 'T']	98663	23690.36159515048	-868.061440405205	0.0041619941360719	0.0065460331506308	0.6358040114219151	0.524906	0.524906	chr5	158982111	0.2799184629491416	chr5:158982111:C:T
chr5:158982497	['C', 'T']	98663	34147.49933096806	-869.554378928989	0.0184527879538743	0.0056239184001406	3.281126545757312	0.00103429	0.00103429	chr5	158982497	2.985357674258068	chr5:158982497:C:T
chr5:158983073	['C', 'G']	98663	122875.87147564245	-5683.620457637447	-0.0132697916828609	0.0044218588740791	-3.000953232733888	0.00269203	0.00269203	chr5	158983073	2.5699201046405347	chr5:158983073:C:G
chr5:158983166	['G', 'A']	98663	28405.030593315696	-861.7725883722305	0.0038449868759167	0.0060580718166622	0.6346882295685835	0.525633	0.525633	chr5	158983166	0.2793173769566272	chr5:158983166:G:A
chr5:158983170	['C', 'T']	98663	74483.83384019627	-3099.508614654784	-0.0034183282685282	0.0043838860018826	-0.7797484394120341	0.435541	0.435541	chr5	158983170	0.3609709560739133	chr5:158983170:C:T
chr5:158983507	['C', 'T']	98663	48333.36848454132	-2592.294552641872	-0.0128758735771435	0.0049837650078476	-2.5835635421952525	0.00977997	0.00977997	chr5	158983507	2.009662477406104	chr5:158983507:C:T
chr5:158984945	['A', 'T']	98663	23997.674978451523	-818.7688229332988	0.0034877856641307	0.0065118834643834	0.5356032065387932	0.592234	0.592234	chr5	158984945	0.2275066634976819	chr5:158984945:A:T
chr5:158986551	['A', 'G']	98663	62393.7506741277	-2321.171290845394	0.0008969745048406	0.0045672475600592	0.1963927930433981	0.844303	0.844303	chr5	158986551	0.0735016675772699	chr5:158986551:A:G
chr5:158987297	['T', 'C']	98663	151241.79621708195	-6546.445881905762	-0.0153148358512117	0.0051137578236013	-2.9948300994094392	0.00274666	0.00274666	chr5	158987297	2.561195097136646	chr5:158987297:T:C
chr5:158987815	['T', 'C']	98663	48350.90061123332	-2626.300714389017	-0.0128120645066418	0.0049853014101696	-2.5699678820835503	0.0101722	0.0101722	chr5	158987815	1.9925851095617544	chr5:158987815:T:C
chr5:158989585	['C', 'G']	98663	3573.1810800948733	-60.50905128879686	0.0201368767256642	0.0159097001738516	1.2656980650559413	0.205624	0.205624	chr5	158989585	0.686926196781515	chr5:158989585:C:G
chr5:158990101	['A', 'C']	98663	34694.92311123275	-872.474674597279	0.0181336193766044	0.0055878685923362	3.245176416903338	0.00117417	0.00117417	chr5	158990101	2.930269020024527	chr5:158990101:A:C
chr5:158990795	['A', 'G']	98663	12132.737829044065	-751.0184072053988	-0.0150647539858023	0.0088222237206968	-1.707591471576552	0.0877153	0.0877153	chr5	158990795	1.0569246469301028	chr5:158990795:A:G
chr5:158990916	['C', 'T']	98663	7507.456551486463	-279.69784413763904	-0.006758965261161	0.0110909793760472	-0.6094110386462456	0.542253	0.542253	chr5	158990916	0.2657980365846928	chr5:158990916:C:T
chr5:158990980	['G', 'C']	98663	27983.254369069826	-917.9335046843968	0.0029167831462882	0.0060950338670882	0.4785507693465338	0.632259	0.632259	chr5	158990980	0.1991049798997018	chr5:158990980:G:C
chr5:158991482	['C', 'T']	98663	122831.36892849545	-5679.867392496319	-0.0130348594195517	0.0044225987346127	-2.947330337146937	0.00320606	0.00320606	chr5	158991482	2.494028354275984	chr5:158991482:C:T
chr5:158991727	['A', 'C']	98663	62394.11834115582	-2336.864163953715	0.0007991463158255	0.0045680084918131	0.1749441397181653	0.861124	0.861124	chr5	158991727	0.0649343065739331	chr5:158991727:A:C
chr5:158993132	['C', 'T']	98663	23917.96822762892	-854.1571855164068	0.0026069713545282	0.0065335291577343	0.3990142680303333	0.689884	0.689884	chr5	158993132	0.1612239272266016	chr5:158993132:C:T
chr5:158994055	['A', 'G']	98663	48518.194999290245	-2591.3400271960763	-0.0126974804379547	0.0049790449026995	-2.550183958186519	0.0107681	0.0107681	chr5	158994055	1.9678609199434145	chr5:158994055:A:G
chr5:158996737	['G', 'A']	98663	62309.89393862592	-2337.1747092862192	0.0007223432662244	0.0045698645614435	0.1580666683907782	0.874405	0.874405	chr5	158996737	0.0582873676798071	chr5:158996737:G:A
chr5:158996752	['A', 'C']	98663	23348.419889110755	-891.3357117249057	0.0035961100345013	0.0065845384500012	0.5461445873249635	0.584968	0.584968	chr5	158996752	0.2328678908469395	chr5:158996752:A:C
chr5:158997383	['G', 'A']	98663	128059.46922390725	-5649.191607195455	-0.0129862559013169	0.0044848473527587	-2.8955848170236296	0.00378536	0.00378536	chr5	158997383	2.4218928113874902	chr5:158997383:G:A
chr5:158997443	['A', 'G']	98663	128111.7756546068	-5658.433931895976	-0.0132117423354643	0.0044850563159987	-2.945724959647989	0.00322274	0.00322274	chr5	158997443	2.4917747305162226	chr5:158997443:A:G
chr5:158998005	['C', 'A']	98663	48360.3523538237	-2623.226919450189	-0.0125038287795931	0.0049852905853808	-2.50814442316764	0.0121383	0.0121383	chr5	158998005	1.915842133056253	chr5:158998005:C:A
chr5:158999776	['T', 'C']	98663	4943.250511869285	17.64791100613369	-0.0067852708854292	0.0136482434436105	-0.4971534185672618	0.619082	0.619082	chr5	158999776	0.2082518230494733	chr5:158999776:T:C
chr5:158999875	['T', 'C']	98663	4965.4529466620725	28.15401212718895	-0.0055775596080555	0.0136164461935888	-0.4096193330299091	0.682086	0.682086	chr5	158999875	0.1661608643893097	chr5:158999875:T:C
chr5:159000719	['C', 'T']	98663	62348.32603361928	-2354.351960705881	0.0004493337069364	0.0045689972885901	0.0983440519998836	0.921659	0.921659	chr5	159000719	0.0354297316701311	chr5:159000719:C:T
chr5:159003040	['T', 'C']	98663	4919.847707965857	39.067548372986266	0.002358375058834	0.0136718328341571	0.1724988220264069	0.863046	0.863046	chr5	159003040	0.0639660559490307	chr5:159003040:T:C
chr5:159003179	['C', 'G']	98663	51256.83174178375	-2001.3755871388	0.0003081694629301	0.0048608876257152	0.063397775603757	0.94945	0.94945	chr5	159003179	0.0225279011700982	chr5:159003179:C:G
chr5:159003516	['A', 'G']	98663	23647.79364982816	-879.4377764717551	0.0041112320230168	0.0065511567505198	0.6275581824065743	0.530295	0.530295	chr5	159003516	0.2754824677006842	chr5:159003516:A:G
chr5:159003692	['A', 'G']	98663	12177.962317136222	-758.6036581607351	-0.0150381054342462	0.0088050954532558	-1.7078867019761323	0.0876605	0.0876605	chr5	159003692	1.057196056536022	chr5:159003692:A:G
chr5:159003867	['G', 'T']	98663	51176.743132285854	-1991.447080248169	0.0005258954403184	0.0048636436462845	0.1081278725508913	0.913894	0.913894	chr5	159003867	0.0391041739431119	chr5:159003867:G:T
chr5:159005110	['T', 'C']	98663	4919.398885003293	39.23748071449042	0.0023450933184795	0.0136716944346596	0.1715290909760548	0.863808	0.863808	chr5	159005110	0.0635827781308835	chr5:159005110:T:C
chr5:159005449	['A', 'T']	98663	74496.81582361886	-3082.707165130605	-0.0027879732417805	0.0043828363637176	-0.636111643332204	0.524705	0.524705	chr5	159005449	0.2800847973185977	chr5:159005449:A:T
chr5:159006331	['T', 'C']	98663	74620.17678308918	-3080.2519968927054	-0.0028397045338942	0.0043818719921307	-0.648057391679623	0.516949	0.516949	chr5	159006331	0.2865523004478473	chr5:159006331:T:C
chr5:159007028	['G', 'T']	98663	48164.32255088801	-2597.2961953220683	-0.0125393446352743	0.0049897266568527	-2.513032375842283	0.0119714	0.0119714	chr5	159007028	1.9218550578875608	chr5:159007028:G:T
chr5:159008452	['CA', 'C']	98663	62315.21075519514	-2326.2385356345285	0.0010474305027949	0.0045701055523074	0.229191752970807	0.81872	0.81872	chr5	159008452	0.0868646003719579	chr5:159008452:CA:C
chr5:159008630	['A', 'AT']	98663	23767.78156712863	-890.0800339851354	0.0030286765606425	0.0065380338837999	0.463239654989718	0.643194	0.643194	chr5	159008630	0.1916580155329963	chr5:159008630:A:AT
chr5:159009566	['G', 'C']	98663	4571.509680493047	-18.69687335904202	-0.0010122947911704	0.0141449104925995	-0.0715660089683923	0.942947	0.942947	chr5	159009566	0.0255127168643698	chr5:159009566:G:C
chr5:159009642	['G', 'A']	98663	2917.295682847963	-69.38948525060633	0.0135332329210699	0.0175678673283313	0.7703401140356501	0.4411	0.4411	chr5	159009642	0.3554629422215926	chr5:159009642:G:A
chr5:159010250	['A', 'G']	98663	18591.130583739625	77.7875568142028	0.0081198395444288	0.0073481969694918	1.105011144657758	0.269157	0.269157	chr5	159010250	0.5699943209501275	chr5:159010250:A:G
chr5:159010460	['C', 'G']	98663	58868.15275537835	-2158.0953288918145	-0.0008283860500868	0.0046471667225721	-0.1782561503686084	0.858522	0.858522	chr5	159010460	0.0662485713753046	chr5:159010460:C:G
chr5:159010811	['T', 'C']	98663	23275.010370415417	-1120.0030972755476	-0.0084733624771184	0.0065602327050145	-1.2916252910726018	0.19649	0.19649	chr5	159010811	0.706659547351304	chr5:159010811:T:C
chr5:159012157	['C', 'T']	98663	12997.712600101368	-779.2226196296715	-0.0162416592703962	0.0085500530096498	-1.899597493964703	0.0574889	0.0574889	chr5	159012157	1.2404160011209495	chr5:159012157:C:T
chr5:159012899	['A', 'G']	98663	63172.72662206	-2112.973806948692	0.0028659718608324	0.0045523816987283	0.6295543850448713	0.528988	0.528988	chr5	159012899	0.2765541797472221	chr5:159012899:A:G
chr5:159014168	['A', 'T']	98663	47932.17379359288	-2599.1839545264784	-0.0127648935896224	0.0049990117181879	-2.5534834301707745	0.0106666	0.0106666	chr5	159014168	1.9719739907487508	chr5:159014168:A:T
chr5:159014549	['A', 'T']	98663	11356.151004024208	-377.8817361541159	-0.0001362233711256	0.0090902604636973	-0.0149856400341482	0.988044	0.988044	chr5	159014549	0.0052237147932288	chr5:159014549:A:T
chr5:159014667	['G', 'T']	98663	48021.81415929202	-2603.195885175463	-0.0133493382382709	0.004996037793805	-2.6719850387888813	0.00754164	0.00754164	chr5	159014667	2.1225342024720337	chr5:159014667:G:T
chr5:159014851	['G', 'A']	98663	23588.869023121923	-880.9126052072472	0.0042006759969031	0.0065597365924504	0.6403726640087459	0.521932	0.521932	chr5	159014851	0.2823860754430986	chr5:159014851:G:A
chr5:159014924	['C', 'A']	98663	21469.699308638978	-868.5889247142172	0.0176591010764853	0.0068320170062913	2.584756604122004	0.0097462	0.0097462	chr5	159014924	2.011164680785099	chr5:159014924:C:A
chr5:159015922	['T', 'C']	98663	124472.662317915	-5463.266042607736	-0.0118492459057984	0.0044293752840248	-2.675150590317832	0.0074708	0.0074708	chr5	159015922	2.126632889887073	chr5:159015922:T:C
chr5:159016344	['G', 'T']	98663	47601.06152801151	-2617.1811394574984	-0.0134328111480038	0.0050102421137284	-2.681070264288623	0.00733993	0.00733993	chr5	159016344	2.1343080818766675	chr5:159016344:G:T
chr5:159017122	['GC', 'G']	98663	50671.676583882414	-1880.27960695832	0.0025891539682116	0.0048806769609171	0.5304907472763888	0.595773	0.595773	chr5	159017122	0.2249191825857505	chr5:159017122:GC:G
chr5:159017266	['C', 'T']	98663	60981.74354243546	-3348.885980876872	-0.0158693507053174	0.0046402561289792	-3.4199299056382984	0.000626626	0.000626626	chr5	159017266	3.202991589310252	chr5:159017266:C:T
chr5:159017472	['G', 'C']	98663	34500.545848960974	-917.8180071515436	0.0168265002987006	0.0055990715740899	3.0052304343753025	0.00265446	0.00265446	chr5	159017472	2.576023814647617	chr5:159017472:G:C
chr5:159018394	['T', 'C']	98663	23556.10379118094	-901.6499286217866	0.0045623327326961	0.0065628164898625	0.6951790804669781	0.486945	0.486945	chr5	159018394	0.3125200891866307	chr5:159018394:T:C
chr5:159019215	['C', 'T']	98663	62826.46201023876	-2141.8237518710944	0.002442804215732	0.0045575840120443	0.5359866563680272	0.591969	0.591969	chr5	159019215	0.2277010356443923	chr5:159019215:C:T
chr5:159020095	['G', 'C']	98663	12675.0554907904	-700.2033420887013	-0.0019653164320649	0.0086732943804816	-0.2265939959893059	0.82074	0.82074	chr5	159020095	0.0857944000653008	chr5:159020095:G:C
chr5:159021038	['T', 'C']	98663	22218.900799724302	-782.7760482060992	0.0046038563710333	0.0067367861196803	0.6833906092972096	0.494362	0.494362	chr5	159021038	0.3059549194414278	chr5:159021038:T:C
chr5:159021393	['G', 'C']	98663	76105.42734912768	-2509.061730938869	0.0064387149812852	0.0043695050164476	1.4735570635686923	0.140604	0.140604	chr5	159021393	0.8520023240301553	chr5:159021393:G:C
chr5:159021506	['T', 'C']	98663	3563.0722271211525	76.41791836539133	0.0241546999624249	0.0159868084969956	1.51091444968295	0.130813	0.130813	chr5	159021506	0.8833490943319466	chr5:159021506:T:C
chr5:159023050	['C', 'T']	98663	1993.161613704324	-17.60844018248875	-0.009884129758416	0.021242525880107	-0.4652991745992037	0.641718	0.641718	chr5	159023050	0.1926557787062589	chr5:159023050:C:T
chr5:159024150	['A', 'G']	98663	3558.3344249994966	90.36108242615448	0.0272372552720912	0.0160058286994548	1.7017085327808723	0.0888132	0.0888132	chr5	159024150	1.0515224817312498	chr5:159024150:A:G
chr5:159024484	['C', 'T']	98663	65341.543559588325	-2083.900236598348	0.0082605274748862	0.0045416217012502	1.818849745370068	0.0689374	0.0689374	chr5	159024484	1.1615451001991204	chr5:159024484:C:T
chr5:159026348	['C', 'A']	98663	160742.8089488997	-5578.83327471299	-0.0021584577972842	0.0054832261528961	-0.393647414331827	0.693842	0.693842	chr5	159026348	0.1587394147618155	chr5:159026348:C:A
chr5:159026775	['G', 'A']	98663	8463.372489786812	-245.23705151878883	0.0021584259279833	0.0105050689762918	0.2054651837940824	0.837209	0.837209	chr5	159026775	0.0771661116408905	chr5:159026775:G:A
chr5:159029450	['T', 'C']	98663	13404.173730574668	-373.6917096656992	-0.0004573820002454	0.0084516316755598	-0.0541175973827733	0.956842	0.956842	chr5	159029450	0.0191597698440536	chr5:159029450:T:C
chr5:159030518	['G', 'A']	98663	12709.288151399349	-437.40129511477534	-0.000788307995585	0.0086600771711728	-0.0910278257345242	0.927471	0.927471	chr5	159030518	0.0326996609440486	chr5:159030518:G:A
chr5:159030570	['C', 'T']	98663	12723.934453815586	-440.7799904844068	-0.0013354209816144	0.0086557704960348	-0.1542810062057679	0.877388	0.877388	chr5	159030570	0.0568083097184245	chr5:159030570:C:T
chr5:159030708	['G', 'A']	98663	12699.901039977292	-456.0519382229295	-0.002054117260116	0.0086614211171608	-0.2371570706851147	0.812535	0.812535	chr5	159030708	0.0901579226820298	chr5:159030708:G:A
chr5:159030898	['C', 'A']	98663	75526.3584880798	-3655.487451389068	-0.0084432757044989	0.0044038312962952	-1.917256846692076	0.0552082	0.0552082	chr5	159030898	1.257996412302191	chr5:159030898:C:A
chr5:159030913	['C', 'T']	98663	22703.07096519147	-891.5607171368656	0.0104017460025857	0.0066866758528946	1.5555929779492588	0.119808	0.119808	chr5	159030913	0.9215141816140264	chr5:159030913:C:T
chr5:159031090	['CT', 'C']	98663	48396.41470188741	-821.1820843637543	0.0065083037540147	0.0049537060018954	1.3138251950205553	0.188908	0.188908	chr5	159031090	0.7237496499008925	chr5:159031090:CT:C
chr5:159032194	['A', 'G']	98663	64118.04777689923	-1112.0914525996725	0.0070264820361337	0.0045515564651199	1.5437536785449106	0.122651	0.122651	chr5	159032194	0.9113289065467806	chr5:159032194:A:G
chr5:159032713	['T', 'C']	98663	162665.08171395547	-5475.3240585492495	0.0009406584172885	0.005603835360983	0.1678597525969219	0.866694	0.866694	chr5	159032713	0.0621342099850169	chr5:159032713:T:C
chr5:159035315	['A', 'T']	98663	78939.40118601115	-3735.109496933708	-0.007275356200416	0.0043718544434274	-1.664135047165985	0.0960886	0.0960886	chr5	159035315	1.017328134191747	chr5:159035315:A:T
chr5:159035910	['A', 'G']	98663	79114.65042175271	-3731.192254627626	-0.007301259234709	0.0043704842573521	-1.6705835794801742	0.0948071	0.0948071	chr5	159035910	1.023159137605404	chr5:159035910:A:G
chr5:159038094	['C', 'G']	98663	75298.73744234376	-3648.723040914815	-0.0084701441669931	0.0044051297663914	-1.9227910677263955	0.0545092	0.0545092	chr5	159038094	1.2635301918144437	chr5:159038094:C:G
chr5:159038249	['A', 'G']	98663	38832.96796002351	-1600.321436908294	0.0049045307063363	0.00533305197924	0.9196480224509735	0.357759	0.357759	chr5	159038249	0.4464094320582698	chr5:159038249:A:G
chr5:159039275	['T', 'A']	98663	76570.96954736684	-3752.801288015923	-0.0091617698638493	0.0043925595512018	-2.085747445664676	0.0370041	0.0370041	chr5	159039275	1.4317501540754964	chr5:159039275:T:A
chr5:159039463	['A', 'G']	98663	47594.271099847945	-855.4074285217664	0.0064151084323731	0.0049816198746317	1.2877555080108234	0.197834	0.197834	chr5	159039463	0.7036990679286307	chr5:159039463:A:G
chr5:159039581	['C', 'T']	98663	62274.46775403454	-1057.2684266950137	0.0065932176582803	0.0045920348083126	1.4357943555534671	0.151064	0.151064	chr5	159039581	0.8208390198710227	chr5:159039581:C:T
chr5:159040393	['G', 'A']	98663	61142.81685115354	-1237.9000734298988	0.0052995497521662	0.0046060070953291	1.150573510305798	0.249911	0.249911	chr5	159040393	0.6022146276904259	chr5:159040393:G:A
chr5:159041048	['A', 'G']	98663	13387.81415408942	-407.23397319774045	0.0006075537060356	0.008458197057675	0.0718301668656872	0.942737	0.942737	chr5	159041048	0.0256094476438394	chr5:159041048:A:G
chr5:159043055	['T', 'C']	98663	80201.5736358659	-3826.555126047398	-0.0080645278631784	0.0043603351637934	-1.8495201768302387	0.0643857	0.0643857	chr5	159043055	1.1912105783032816	chr5:159043055:T:C
chr5:159043917	['A', 'G']	98663	37419.06818250935	-1556.6381444376102	0.0064181907730963	0.0054099837114676	1.186360461583563	0.235483	0.235483	chr5	159043917	0.6280404400114464	chr5:159043917:A:G
chr5:159044373	['G', 'C']	98663	13222.412286481827	-434.8937053116805	0.0002078628149957	0.0085048776347644	0.0244404239452066	0.980501	0.980501	chr5	159044373	0.0085519590647739	chr5:159044373:G:C
chr5:159044882	['T', 'C']	98663	48323.917489371706	-749.0557514840249	0.0073246052779578	0.0049605190505246	1.4765804149433128	0.139791	0.139791	chr5	159044882	0.8545207883625653	chr5:159044882:T:C
chr5:159044994	['C', 'T']	98663	19010.368108798848	-803.5682575154766	0.0094725327677674	0.0072222101860285	1.3115836459720018	0.189664	0.189664	chr5	159044994	0.7220150944410759	chr5:159044994:C:T
chr5:159045891	['A', 'G']	98663	163359.59013136552	-5577.711562801424	-0.0005917646200659	0.0056425586857402	-0.1048752264750851	0.916475	0.916475	chr5	159045891	0.0378793774122196	chr5:159045891:A:G
chr5:159046516	['C', 'T']	98663	16421.33150879327	-763.3424808107607	0.0059861500955174	0.0077133124401782	0.7760803340904308	0.437703	0.437703	chr5	159046516	0.3588204767385406	chr5:159046516:C:T
chr5:159047249	['G', 'A']	98663	48953.954080546566	-676.3808342508961	0.0050213580711449	0.0049422793755875	1.0160004503080178	0.309632	0.309632	chr5	159047249	0.5091541619902519	chr5:159047249:G:A
chr5:159047689	['C', 'T']	98663	16431.666173385092	-764.7938009007345	0.0059441325545845	0.0077113800751095	0.7708260384896183	0.440812	0.440812	chr5	159047689	0.3557465914184158	chr5:159047689:C:T
chr5:159048978	['A', 'G']	98663	62187.08476689609	-1098.5757413248723	0.0059902561295262	0.004590983796769	1.3047870336074503	0.191968	0.191968	chr5	159048978	0.716771159742639	chr5:159048978:A:G
chr5:159049883	['T', 'C']	98663	47690.31702347647	-851.7144187072175	0.0059989728329143	0.0049777349682732	1.205161156861534	0.228144	0.228144	chr5	159049883	0.6417909483296542	chr5:159049883:T:C
chr5:159055495	['T', 'C']	98663	3280.1994790030103	8.74392743667309	0.0200412694260356	0.016663471002238	1.2027067723971785	0.229093	0.229093	chr5	159055495	0.6399881805959269	chr5:159055495:T:C
chr5:159055819	['T', 'C']	98663	76342.34421825259	-3668.817199463625	-0.0078317730219398	0.0043925771047268	-1.7829562999616086	0.0745965	0.0745965	chr5	159055819	1.1272815487517995	chr5:159055819:T:C
chr5:159056234	['A', 'G']	98663	13717.251282259209	-460.9567088536732	0.0008130360153536	0.0083461105902938	0.0974149583279175	0.922397	0.922397	chr5	159056234	0.0350821182085486	chr5:159056234:A:G
chr5:159056274	['G', 'A']	98663	163450.566551448	-5475.760324718865	0.0025637525444692	0.0056484021912501	0.4538898714473077	0.649909	0.649909	chr5	159056274	0.1871474488410941	chr5:159056274:G:A
chr5:159058100	['G', 'A']	98663	2072.126012345804	303.9533919733242	-0.0016550113560657	0.0217177409862083	-0.0762055020877508	0.939256	0.939256	chr5	159058100	0.0272160219674592	chr5:159058100:G:A
chr5:159059985	['A', 'G']	98663	58811.69042429156	-1388.8679119220874	0.0068074140030427	0.0046477438981666	1.4646706342249285	0.143014	0.143014	chr5	159059985	0.8446214462752341	chr5:159059985:A:G
chr5:159060413	['A', 'G']	98663	11441.885917135747	-408.2959168582242	0.0051876654238633	0.009087983264827	0.570826912054406	0.568118	0.568118	chr5	159060413	0.2455614505100447	chr5:159060413:A:G
chr5:159061318	['G', 'C']	98663	93091.1928602569	-4077.193571615268	-0.0016699717374582	0.0043078574671133	-0.3876571474815402	0.698271	0.698271	chr5	159061318	0.1559759943351892	chr5:159061318:G:C
chr5:159062307	['A', 'G']	98663	63136.95708955229	-2710.901637808297	-0.0045794975994884	0.0045834422134201	-0.999139377405022	0.31773	0.31773	chr5	159062307	0.497941777242894	chr5:159062307:A:G
chr5:159063194	['C', 'T']	98663	19325.93817411402	409.4698611701	-0.0011848515380023	0.0073567791375866	-0.1610557440753902	0.87205	0.87205	chr5	159063194	0.0594586135748137	chr5:159063194:C:T
chr5:159063789	['C', 'T']	98663	157846.99860115763	-5310.163187399388	0.0021596435444036	0.0053180877403761	0.4060940040547152	0.684674	0.684674	chr5	159063789	0.1645161638384253	chr5:159063789:C:T
chr5:159063902	['T', 'A']	98663	53539.8222584962	-2612.824752456469	-0.0047585217663081	0.0048015758356134	-0.99103334597239	0.321672	0.321672	chr5	159063902	0.4925867406980406	chr5:159063902:T:A
chr5:159064647	['C', 'T']	98663	163766.51686418423	-5569.155907914574	0.0034538218479495	0.0056670258663506	0.6094593406494723	0.542221	0.542221	chr5	159064647	0.2658236663801973	chr5:159064647:C:T
chr5:159068188	['T', 'G']	98663	11671.473185416437	-440.4368641662829	0.0053145943204502	0.0090011068261694	0.5904378675963325	0.554898	0.554898	chr5	159068188	0.2557868404958524	chr5:159068188:T:G
chr5:159070631	['T', 'C']	98663	53932.49226916488	-2639.32381955981	-0.0054001662012875	0.00479082844319	-1.1271883903427344	0.259666	0.259666	chr5	159070631	0.5855849120536176	chr5:159070631:T:C
chr5:159071053	['C', 'T']	98663	12411.377386985603	-511.584424168152	-0.007735170558611	0.0087345782530533	-0.8855803147572703	0.375846	0.375846	chr5	159071053	0.4249900674404261	chr5:159071053:C:T
chr5:159072359	['G', 'A']	98663	48380.80728485549	-1914.296115712272	-0.00313826123642	0.0049301583471932	-0.6365437001037998	0.524424	0.524424	chr5	159072359	0.2803174412591104	chr5:159072359:G:A
chr5:159074842	['C', 'T']	98663	45699.558260940095	-1150.2112383092922	-0.0048387718824268	0.0050622193105886	-0.9558597890663632	0.339145	0.339145	chr5	159074842	0.4696145813364392	chr5:159074842:C:T
chr5:159075238	['A', 'G']	98663	27751.0628820518	-172.80301200622904	0.0007073411302803	0.0061907355941374	0.1142580101386007	0.909034	0.909034	chr5	159075238	0.0414198728437756	chr5:159075238:A:G
chr5:159075370	['C', 'T']	98663	40964.4735262811	-674.6802246507211	0.0008588576278857	0.0052877459576825	0.1624241472187018	0.870972	0.870972	chr5	159075370	0.0599958064630083	chr5:159075370:C:T
chr5:159075797	['C', 'T']	98663	4285.217164345517	-76.86911967150714	0.0242270451074912	0.014688415967508	1.6493980808470756	0.0990693	0.0990693	chr5	159075797	1.0040609056176375	chr5:159075797:C:T
chr5:159075936	['A', 'T']	98663	3535.358326660112	-166.85783731734642	-0.0271518348833187	0.0160421842452602	-1.692527306020742	0.0905486	0.0905486	chr5	159075936	1.0431182600597513	chr5:159075936:A:T
chr5:159076792	['T', 'C']	98663	85301.4789277857	-2527.6068510032424	0.0052053804197769	0.0042968174113724	1.2114502249967103	0.225726	0.225726	chr5	159076792	0.6464184143108245	chr5:159076792:T:C
chr5:159077039	['T', 'C']	98663	3542.0718014210274	-161.92468779752517	-0.0251356566025988	0.0160249683923002	-1.56853080687985	0.116761	0.116761	chr5	159077039	0.9327021941514596	chr5:159077039:T:C
chr5:159077132	['C', 'T']	98663	85020.61727469006	-2523.1389144183163	0.0048734031179895	0.0042990091970425	1.1336107681142389	0.256961	0.256961	chr5	159077132	0.59013278627985	chr5:159077132:C:T
chr5:159077432	['C', 'T']	98663	3515.035626685046	-165.35346465308197	-0.0264608137724116	0.016088205874838	-1.6447336625519224	0.100028	0.100028	chr5	159077432	0.9998784145662336	chr5:159077432:C:T
chr5:159079126	['A', 'G']	98663	58863.93232160415	-2625.6237147633924	0.0080460875728106	0.0046738157769929	1.7215243297388596	0.0851589	0.0851589	chr5	159079126	1.0697699569919992	chr5:159079126:A:G
chr5:159079407	['T', 'G']	98663	17544.37860386846	94.45797602567704	-0.0036435701971676	0.0075908241784588	-0.4799966527359858	0.631231	0.631231	chr5	159079407	0.1998116809039215	chr5:159079407:T:G
chr5:159079866	['C', 'T']	98663	4282.737931593779	-75.88102159763785	0.024388686995473	0.0146909751757727	1.660113552958213	0.0968948	0.0968948	chr5	159079866	1.0136995293672235	chr5:159079866:C:T
chr5:159080647	['T', 'C']	98663	85127.21650278763	-2539.5532672914487	0.0047474478486279	0.0042971602332573	1.104787252726962	0.269254	0.269254	chr5	159080647	0.5698378361635967	chr5:159080647:T:C
chr5:159080668	['G', 'A']	98663	17322.40457148649	96.60096754672472	-0.0043477226885495	0.0076361209450182	-0.5693627327086694	0.569111	0.569111	chr5	159080668	0.2448030200969421	chr5:159080668:G:A
chr5:159084326	['G', 'A']	98663	5294.643967116401	2.80256320933606	0.0234095775554956	0.0132757584262264	1.7633325949385876	0.0778475	0.0778475	chr5	159084326	1.1087553298349524	chr5:159084326:G:A
chr5:159084958	['A', 'T']	98663	72912.95327263883	-2391.006917952549	0.0035352049916609	0.0043948386964871	0.8043992591779764	0.421168	0.421168	chr5	159084958	0.3755446335724128	chr5:159084958:A:T
chr5:159085618	['G', 'T']	98663	72686.8406199633	-2404.1824663027155	0.0030156456730686	0.0043981570685912	0.6856612044632062	0.492928	0.492928	chr5	159085618	0.3072165117294005	chr5:159085618:G:T
chr5:159085804	['C', 'G']	98663	72641.67025213153	-2463.2264843038474	0.0027501662890414	0.0043979994470407	0.625322108872007	0.531761	0.531761	chr5	159085804	0.2742835175232312	chr5:159085804:C:G
chr5:159085856	['C', 'A']	98663	18031.9138133755	281.59151888415	-0.0003715382812273	0.0075237024033919	-0.0493823733724284	0.960615	0.960615	chr5	159085856	0.0174506361372325	chr5:159085856:C:A
chr5:159086117	['G', 'A']	98663	77925.95566662274	-2351.252613578068	0.0061314857048525	0.0043397030316593	1.412881402280667	0.157694	0.157694	chr5	159086117	0.8021848305548218	chr5:159086117:G:A
chr5:159086142	['C', 'A']	98663	3050.3400843368618	-241.08735372313737	-0.0282599997309023	0.0172157550306574	-1.64151962435441	0.100693	0.100693	chr5	159086142	0.997000719784423	chr5:159086142:C:A
chr5:159086538	['T', 'C']	98663	85301.74984539581	-2515.422174177944	0.004512353921309	0.0042957203293809	1.0504300967747742	0.293523	0.293523	chr5	159086538	0.5323578624513878	chr5:159086538:T:C
chr5:159086850	['A', 'T']	98663	85305.8862327656	-2521.954708482373	0.0044178946737681	0.0042961251593306	1.0283440332675255	0.303791	0.303791	chr5	159086850	0.5174250965306212	chr5:159086850:A:T
chr5:159087629	['A', 'G']	98663	3545.8265916463906	-167.5946582193359	-0.0264179406466983	0.0160144299052501	-1.649633536941422	0.0990211	0.0990211	chr5	159087629	1.004272253511739	chr5:159087629:A:G
chr5:159087763	['T', 'G']	98663	62825.19708998731	-2801.654638078028	0.0051043131745768	0.0045900883284887	1.1120294010240528	0.266128	0.266128	chr5	159087763	0.5749094298237869	chr5:159087763:T:G
chr5:159088011	['G', 'A']	98663	4409.804521263116	-78.49883952943414	0.0222014522693737	0.0144817238524023	1.5330669536065422	0.125263	0.125263	chr5	159088011	0.9021771913266812	chr5:159088011:G:A
chr5:159088191	['C', 'A']	98663	62799.45708348115	-2796.271689574185	0.0052641777783079	0.0045902271716407	1.1468229308629938	0.251458	0.251458	chr5	159088191	0.5995345429796726	chr5:159088191:C:A
chr5:159088552	['G', 'C']	98663	3111.094597607946	-222.5722626791135	-0.0256369388718837	0.0170427241464595	-1.5042747069992135	0.132514	0.132514	chr5	159088552	0.8777382364324169	chr5:159088552:G:C
chr5:159088844	['A', 'G']	98663	55083.04930812511	-2616.030751686388	0.0047730702586464	0.0047670530360106	1.0012622520853875	0.316702	0.316702	chr5	159088844	0.499349194012928	chr5:159088844:A:G
chr5:159089679	['CA', 'C']	98663	17059.210326792083	113.8815476671717	-0.0041984253617958	0.0077024379633758	-0.5450774653114838	0.585701	0.585701	chr5	159089679	0.2323240344762039	chr5:159089679:CA:C
chr5:159089739	['A', 'G']	98663	3768.496543335024	-109.50672408071988	-0.0191106141225678	0.0155697369731655	-1.2274204860046771	0.219668	0.219668	chr5	159089739	0.6582332040518203	chr5:159089739:A:G
chr5:159093739	['G', 'C']	98663	3531.25053722024	-159.26110315740033	-0.0242353273309336	0.0160447177473475	-1.510486361465605	0.130923	0.130923	chr5	159093739	0.8829840517254883	chr5:159093739:G:C
chr5:159094053	['G', 'A']	98663	3555.7414886003617	-161.00670734119947	-0.0252084411488714	0.0160602554505334	-1.5696164501564105	0.116508	0.116508	chr5	159094053	0.9336442528648334	chr5:159094053:G:A
chr5:159094629	['C', 'T']	98663	36463.86991960584	-1717.3496034453626	-0.0055019244522938	0.0054967697665169	-1.000937766360228	0.316859	0.316859	chr5	159094629	0.4991339527494838	chr5:159094629:C:T
chr5:159095192	['G', 'T']	98663	2443.1238115510146	-161.15060804659942	-0.0184211257736139	0.0192138458757458	-0.9587422472701006	0.337691	0.337691	chr5	159095192	0.4714805138461476	chr5:159095192:G:T
chr5:159096159	['C', 'T']	98663	19400.589904723296	7.879710126421434	-0.002819481546953	0.0072589659128929	-0.3884136639828088	0.697711	0.697711	chr5	159096159	0.1563244299495618	chr5:159096159:C:T
chr5:159096242	['A', 'G']	98663	3419.1386188791694	-189.70784846890524	-0.0319025132964598	0.0162851694103424	-1.9589917975430569	0.0501166	0.0501166	chr5	159096242	1.3000183999948265	chr5:159096242:A:G
chr5:159096616	['C', 'T']	98663	3421.069348577452	-184.99199786736585	-0.0305840930174174	0.0162805388003552	-1.8785676194420675	0.0603065	0.0603065	chr5	159096616	1.2196358758864458	chr5:159096616:C:T
chr5:159101624	['A', 'G']	98663	195027.0	-6529.007328139339	0.005757793822628	0.0197454649355449	0.2916008228432823	0.770592	0.770592	chr5	159101624	0.1131755039836587	chr5:159101624:A:G
chr5:159102127	['C', 'T']	98663	136367.91079283992	-4856.158169711827	-0.0060361179325653	0.0046139822022047	-1.30822306373029	0.190801	0.190801	chr5	159102127	0.7194193534613587	chr5:159102127:C:T
chr5:159102335	['C', 'A']	98663	27461.22666869394	-1210.0306567372404	0.014347599337722	0.0061448637657081	2.334892991084658	0.019551	0.019551	chr5	159102335	1.7088310242847382	chr5:159102335:C:A
chr5:159102484	['C', 'G']	98663	136359.9670146984	-4857.139788384954	-0.0060562383971828	0.0046134401262362	-1.312738050449923	0.189274	0.189274	chr5	159102484	0.7229090396655979	chr5:159102484:C:G
chr5:159102693	['G', 'A']	98663	193322.9594271351	-6510.451069206929	-0.0096447334549482	0.0150508472460844	-0.6408100020719694	0.521648	0.521648	chr5	159102693	0.2826224533650698	chr5:159102693:G:A
chr5:159102988	['C', 'T']	98663	16676.50707480235	-738.2055815112903	0.0156613218721839	0.0076480957354779	2.04774134815471	0.040588	0.040588	chr5	159102988	1.3916023482974866	chr5:159102988:C:T
chr5:159103007	['G', 'A']	98663	27305.38377019603	-1174.147987581778	0.0136377941413447	0.0061590196792806	2.214280007453669	0.0268118	0.0268118	chr5	159103007	1.571674028843444	chr5:159103007:G:A
chr5:159103732	['G', 'T']	98663	35054.26351481485	-1816.027330942413	-0.0094347262732603	0.0055843435683519	-1.6894960272017596	0.0911276	0.0911276	chr5	159103732	1.0403500674581176	chr5:159103732:G:T
chr5:159104299	['G', 'A']	98663	20389.65327656986	-101.55195630846788	-0.0010326164304091	0.0070746804486553	-0.145959444798025	0.883954	0.883954	chr5	159104299	0.0535703346090574	chr5:159104299:G:A
chr5:159104541	['G', 'C']	98663	20404.068056724074	-85.51980364341114	-0.0001912197609421	0.007073683475761	-0.0270325582982878	0.978434	0.978434	chr5	159104541	0.0094684642344174	chr5:159104541:G:C
chr5:159104590	['AC', 'A']	98663	139820.17148996989	-5045.93031286866	-0.0088533683151399	0.0046922885876093	-1.886791093480152	0.0591914	0.0591914	chr5	159104590	1.2277413879368433	chr5:159104590:AC:A
chr5:159104619	['T', 'G']	98663	35511.39889303382	-1780.067640836383	-0.008265894523623	0.0055530360883893	-1.4885360714485496	0.136613	0.136613	chr5	159104619	0.8645079715210335	chr5:159104619:T:G
chr5:159104703	['A', 'G']	98663	140650.97898759326	-5023.026864608178	-0.0101876486665565	0.0047159228876651	-2.160266168304617	0.0307545	0.0307545	chr5	159104703	1.5120913292484632	chr5:159104703:A:G
chr5:159104769	['C', 'T']	98663	140651.25572461053	-5031.662392013934	-0.0103403143519864	0.0047153981016918	-2.192882579368297	0.0283182	0.0283182	chr5	159104769	1.5479343553223672	chr5:159104769:C:T
chr5:159104872	['G', 'A']	98663	35487.956574625954	-1783.12371084663	-0.0083539202860068	0.0055538229948307	-1.5041747448167146	0.13254	0.13254	chr5	159104872	0.8776530337449214	chr5:159104872:G:A
chr5:159105023	['T', 'A']	98663	193416.881137239	-6495.237938774844	-0.0070158202024069	0.0152199474721567	-0.4609621823755688	0.644827	0.644827	chr5	159105023	0.1905567861758019	chr5:159105023:T:A
chr5:159106252	['A', 'G']	98663	193526.8844820596	-6521.285608801267	-0.0111831637876255	0.0154391474556996	-0.7243381682644026	0.46886	0.46886	chr5	159106252	0.3289568167818951	chr5:159106252:A:G
chr5:159106665	['G', 'A']	98663	19110.93699127244	-174.97628812957052	0.0012518881470416	0.0072820964865263	0.1719131501976022	0.863506	0.863506	chr5	159106665	0.0637346404267616	chr5:159106665:G:A
chr5:159107147	['G', 'A']	98663	193375.0	-6502.33175112032	-0.0080429724846203	0.0151447955690086	-0.531071710276434	0.59537	0.59537	chr5	159107147	0.225213052730452	chr5:159107147:G:A
chr5:159107770	['T', 'C']	98663	35459.750443500576	-1716.594412312608	-0.0076339715591281	0.0055537781590201	-1.3745546438021614	0.169273	0.169273	chr5	159107770	0.771412308790884	chr5:159107770:T:C
chr5:159107905	['T', 'C']	98663	27648.92330383481	-1220.8077769694596	0.0128255871798579	0.0061253764150115	2.0938447388189902	0.0362764	0.0362764	chr5	159107905	1.4403758180206985	chr5:159107905:T:C
chr5:159108026	['A', 'C']	98663	35423.18289318894	-1728.2967965644132	-0.0080473244738758	0.0055590124011012	-1.4476176509845071	0.147727	0.147727	chr5	159108026	0.8305401216185001	chr5:159108026:A:C
chr5:159108033	['C', 'A']	98663	35413.66162605415	-1723.1449005352342	-0.0080123046648551	0.0055593325140083	-1.441235012416656	0.149521	0.149521	chr5	159108033	0.8252978070476994	chr5:159108033:C:A
chr5:159108399	['G', 'T']	98663	47523.22508312383	-1050.9105935088428	-0.0023151475155575	0.0050186686541789	-0.4613071065430524	0.644579	0.644579	chr5	159108399	0.1907238476488215	chr5:159108399:G:T
chr5:159108537	['G', 'A']	98663	19535.37601240737	-103.64561306227328	0.0027312902768624	0.0072060279635843	0.3790285425847661	0.704667	0.704667	chr5	159108537	0.1520160663109894	chr5:159108537:G:A
chr5:159108727	['A', 'G']	98663	35426.30876524313	-1711.5097283935022	-0.0076363100483994	0.00555531211854	-1.3745960416723282	0.16926	0.16926	chr5	159108727	0.7714456634609901	chr5:159108727:A:G
chr5:159109031	['C', 'T']	98663	35339.37273943719	-1737.9045237556336	-0.0078032754906269	0.0055624224559262	-1.4028555997779777	0.160663	0.160663	chr5	159109031	0.7940841278787669	chr5:159109031:C:T
chr5:159110111	['A', 'G']	98663	35562.96493735555	-1732.5347792910902	-0.007369725848015	0.0055457668298163	-1.3288921215353466	0.183887	0.183887	chr5	159110111	0.735448972381431	chr5:159110111:A:G
chr5:159110189	['C', 'T']	98663	19238.9499660426	-140.10499049495266	0.0024897533422508	0.0072593130016598	0.3429736865846006	0.731619	0.731619	chr5	159110189	0.1357150245078007	chr5:159110189:C:T
chr5:159110270	['G', 'A']	98663	32749.62189372512	-1358.3605374493209	0.0121279506414677	0.0057172794207824	2.1212800265423866	0.0339007	0.0339007	chr5	159110270	1.4697913341568392	chr5:159110270:G:A
chr5:159110385	['G', 'A']	98663	19548.74595981104	-99.9026041269162	0.00299269369685	0.0072057012383792	0.4153230335043921	0.677906	0.677906	chr5	159110385	0.168830522226625	chr5:159110385:G:A
chr5:159110430	['C', 'CAG']	98663	35606.548498950644	-1731.9600188352383	-0.007339862876689	0.0055428678326509	-1.324199511569198	0.18544	0.18544	chr5	159110430	0.7317965813804792	chr5:159110430:C:CAG
chr5:159110553	['A', 'G']	98663	35604.60870931446	-1726.0007853713787	-0.0071193995536844	0.0055424913143105	-1.28451253235208	0.198966	0.198966	chr5	159110553	0.70122113099706	chr5:159110553:A:G
chr5:159110917	['G', 'A']	98663	35588.60708746819	-1728.2228632029248	-0.007154935035368	0.0055440485688109	-1.2905613914747176	0.196859	0.196859	chr5	159110917	0.7058447253442219	chr5:159110917:G:A
chr5:159111269	['A', 'G']	98663	87928.04152263161	-3192.7699096575097	0.0034293703865398	0.0042900372199181	0.7993801010904164	0.424072	0.424072	chr5	159111269	0.3725604015486229	chr5:159111269:A:G
chr5:159111406	['A', 'G']	98663	35473.11214849056	-1763.9812028231138	-0.0076790500181582	0.0055541867820641	-1.382569639709604	0.1668	0.1668	chr5	159111406	0.7778039536982801	chr5:159111406:A:G
chr5:159111580	['A', 'T']	98663	193420.92084004823	-6496.892836020183	-0.0072138196514294	0.0152273588825993	-0.473740699687118	0.635686	0.635686	chr5	159111580	0.1967573531278233	chr5:159111580:A:T
chr5:159111716	['T', 'C']	98663	35597.7728263404	-1726.9393865423815	-0.0071496942020411	0.0055433621884991	-1.2897757640434648	0.197132	0.197132	chr5	159111716	0.7052428719387662	chr5:159111716:T:C
chr5:159111717	['G', 'T']	98663	35473.314482367125	-1758.8171313937023	-0.0074953120968835	0.005554031961493	-1.3495262808801962	0.177171	0.177171	chr5	159111717	0.7516073635476094	chr5:159111717:G:T
chr5:159112245	['G', 'T']	98663	193382.960035272	-6500.465591904744	-0.0073882245468742	0.015159244536864	-0.4873741913000795	0.625994	0.625994	chr5	159112245	0.203429829376438	chr5:159112245:G:T
chr5:159112283	['C', 'A']	98663	35596.60789839134	-1728.1704702283605	-0.0071812994739332	0.0055436488311769	-1.2954102419955469	0.195182	0.195182	chr5	159112283	0.7095602361627965	chr5:159112283:C:A
chr5:159112507	['A', 'G']	98663	35592.85428409229	-1727.1779132262598	-0.0071474038990243	0.0055439621932252	-1.2892230592334355	0.197324	0.197324	chr5	159112507	0.704820089437749	chr5:159112507:A:G
chr5:159112546	['A', 'C']	98663	33039.39946258367	-1385.783815067953	0.0121182405374478	0.0056960306009322	2.1274886647316174	0.033382	0.033382	chr5	159112546	1.4764876471971071	chr5:159112546:A:C
chr5:159112778	['C', 'G']	98663	35574.96627539229	-1730.2963427839877	-0.0072408706613537	0.0055450233001003	-1.3058323237744798	0.191613	0.191613	chr5	159112778	0.7175750295124871	chr5:159112778:C:G
chr5:159112824	['A', 'G']	98663	35575.6057697181	-1733.8067941826914	-0.0072960201995416	0.0055447422144238	-1.3158447980795391	0.188229	0.188229	chr5	159112824	0.7253134650228971	chr5:159112824:A:G
chr5:159112921	['C', 'G']	98663	35582.32774122918	-1724.2248135479688	-0.0069927035037286	0.0055441949566808	-1.2612658029462578	0.207216	0.207216	chr5	159112921	0.6835767139681451	chr5:159112921:C:G
chr5:159113097	['G', 'A']	98663	35581.88512493031	-1724.7020443605254	-0.0070106822249477	0.0055444003769214	-1.2644617539039302	0.206067	0.206067	chr5	159113097	0.6859915514784154	chr5:159113097:G:A
chr5:159113102	['T', 'C']	98663	88175.2992285625	-3211.088817227401	0.0037050274995974	0.0042883672333918	0.863971599901213	0.387606	0.387606	chr5	159113102	0.4116095088485087	chr5:159113102:T:C
chr5:159113893	['T', 'G']	98663	35663.614689872586	-1732.2620093238356	-0.0070150800312933	0.0055401371384597	-1.26622858892689	0.205434	0.205434	chr5	159113893	0.6873276776306316	chr5:159113893:T:G
chr5:159113935	['T', 'C']	98663	35664.891855455884	-1728.0650162514708	-0.0068976632662253	0.0055400467853753	-1.245055057013931	0.213114	0.213114	chr5	159113935	0.6713880194409697	chr5:159113935:T:C
chr5:159114155	['AC', 'A']	98663	95721.61243791184	-3189.4495436229186	-0.0020215864286024	0.0042586209723557	-0.4747044739894321	0.634999	0.634999	chr5	159114155	0.1972269586368808	chr5:159114155:AC:A
chr5:159114192	['C', 'A']	98663	19616.795305040592	-95.17650127796075	0.0033507430487167	0.0071925369051424	0.4658638659637715	0.641314	0.641314	chr5	159114192	0.1929292792526016	chr5:159114192:C:A
chr5:159115504	['T', 'C']	98663	35504.276642335746	-1752.1143430661623	-0.0070347858980774	0.0055533258921392	-1.2667698663309546	0.205241	0.205241	chr5	159115504	0.6877358779894462	chr5:159115504:T:C
chr5:159115757	['T', 'C']	98663	104656.76174544278	-3399.2291567120305	-0.0045656613431405	0.0042708652324747	-1.0690249152382991	0.285061	0.285061	chr5	159115757	0.5450621956802767	chr5:159115757:T:C
chr5:159116184	['T', 'C']	98663	35607.96995499331	-1727.7500146003786	-0.0068335119607621	0.005544452681061	-1.2324953162833063	0.217767	0.217767	chr5	159116184	0.66200793175999	chr5:159116184:T:C
chr5:159116544	['T', 'C']	98663	35613.3315120982	-1722.5609440620651	-0.0066174695169118	0.005544148382369	-1.1935953117626017	0.232639	0.232639	chr5	159116544	0.6333174776342237	chr5:159116544:T:C
chr5:159116660	['C', 'T']	98663	35611.97040100555	-1726.4751521077335	-0.0067730924315997	0.0055440138003986	-1.221694727944702	0.221826	0.221826	chr5	159116660	0.6539875519886539	chr5:159116660:C:T
chr5:159116714	['C', 'T']	98663	35611.331268816335	-1726.1781425791928	-0.0067238961275135	0.0055440722920071	-1.2128081621892564	0.225206	0.225206	chr5	159116714	0.6474200430738916	chr5:159116714:C:T
chr5:159116742	['G', 'A']	98663	10699.976047600703	40.758562286306805	0.0011508524445626	0.0094590567246918	0.1216667240781511	0.903163	0.903163	chr5	159116742	0.0442338625190653	chr5:159116742:G:A
chr5:159116961	['G', 'A']	98663	35611.97040100555	-1720.8427264615227	-0.0065426497220246	0.0055440401065343	-1.1801230864678074	0.237954	0.237954	chr5	159116961	0.6235069903259232	chr5:159116961:G:A
chr5:159117454	['G', 'A']	98663	35612.497115920734	-1726.176253965954	-0.006793497714114	0.0055443003036426	-1.2253120036897434	0.220461	0.220461	chr5	159117454	0.6566682269800143	chr5:159117454:G:A
chr5:159117493	['G', 'C']	98663	35504.0379223307	-1750.7531367046624	-0.0069805446411657	0.0055531752944227	-1.2570366089787346	0.208743	0.208743	chr5	159117493	0.680388079256794	chr5:159117493:G:C
chr5:159117600	['G', 'A']	98663	193430.0	-6506.074198610569	-0.0105865578753987	0.0152657100595653	-0.693486109332026	0.488006	0.488006	chr5	159117600	0.3115748383438621	chr5:159117600:G:A
chr5:159117671	['C', 'T']	98663	35617.415010948025	-1725.7022041817556	-0.0067236132876118	0.0055439674272493	-1.212780084991911	0.225217	0.225217	chr5	159117671	0.6473988308387175	chr5:159117671:C:T
chr5:159117927	['A', 'G']	98663	35609.94034934764	-1723.5518596330828	-0.0066363664445087	0.0055443077979968	-1.1969693397806065	0.231321	0.231321	chr5	159117927	0.6357849389106219	chr5:159117927:A:G
chr5:159118322	['T', 'A']	98663	35738.59132524255	-1775.9378210907228	-0.0074103571873741	0.0055345480762304	-1.338927241268337	0.180597	0.180597	chr5	159118322	0.7432894682764838	chr5:159118322:T:A
chr5:159118363	['A', 'C']	98663	52607.130803698135	-1492.0257040395427	0.0096241242307874	0.0048211137870737	1.996244987328724	0.04591	0.04591	chr5	159118363	1.3380927072339792	chr5:159118363:A:C
chr5:159118430	['G', 'A']	98663	35613.189695028	-1725.0111126528502	-0.0067330097998445	0.0055448150975401	-1.2142893282107032	0.22464	0.22464	chr5	159118430	0.6485129095502887	chr5:159118430:G:A
chr5:159118456	['C', 'T']	98663	35609.13558583217	-1722.188222424307	-0.006620484247473	0.0055446345518652	-1.1940343742304669	0.232467	0.232467	chr5	159118456	0.6336386889464518	chr5:159118456:C:T
chr5:159118690	['T', 'G']	98663	193481.8831137239	-6501.3468412091215	-0.0107665994217923	0.0153613076182793	-0.7008908153743738	0.483373	0.483373	chr5	159118690	0.315717611848303	chr5:159118690:T:G
chr5:159118740	['G', 'T']	98663	35487.8070913341	-1706.5655228169348	-0.0063500169473374	0.0055522613601416	-1.1436812022075715	0.252759	0.252759	chr5	159118740	0.5972933715203498	chr5:159118740:G:T
chr5:159118742	['G', 'T']	98663	35493.67514164461	-1710.9956250445462	-0.0063818498352734	0.005551877927246	-1.149493904387609	0.250355	0.250355	chr5	159118742	0.601443730605294	chr5:159118742:G:T
chr5:159118744	['G', 'T']	98663	35499.728113546465	-1703.840006844208	-0.0062012410070036	0.0055516992722283	-1.1169987247011903	0.263998	0.263998	chr5	159118744	0.578399363252343	chr5:159118744:G:T
chr5:159118838	['TCTCC', 'T']	98663	35605.21754204555	-1723.4058800772373	-0.0066435820476296	0.0055439800933472	-1.1983416130230915	0.230787	0.230787	chr5	159118838	0.6367886581994677	chr5:159118838:TCTCC:T
chr5:159119098	['T', 'C']	98663	35611.88755765039	-1717.7250666878815	-0.0064900884977697	0.005543731963873	-1.1707074837066207	0.241719	0.241719	chr5	159119098	0.6166892111114028	chr5:159119098:T:C
chr5:159119691	['G', 'A']	98663	35662.60314788143	-1701.565871631301	-0.0062014223171395	0.0055404029204995	-1.119308903364071	0.263011	0.263011	chr5	159119691	0.5800260874821073	chr5:159119691:G:A
chr5:159119795	['A', 'T']	98663	35515.67884410648	-1743.1775726648566	-0.0068207190238255	0.0055523710095399	-1.2284335848786745	0.219287	0.219287	chr5	159119795	0.6589871138565052	chr5:159119795:A:T
chr5:159119867	['C', 'T']	98663	193425.53727211888	-6506.359384886488	-0.0105574297974355	0.0152602999202324	-0.6918232179328427	0.48905	0.48905	chr5	159119867	0.3106467367577476	chr5:159119867:C:T
chr5:159120248	['T', 'C']	98663	35632.50076537079	-1694.6523913705776	-0.0062262804678225	0.0055426705093548	-1.123335846378372	0.261298	0.261298	chr5	159120248	0.5828639143916485	chr5:159120248:T:C
chr5:159120629	['T', 'C']	98663	17227.269893563098	-862.1426470122921	0.0054326262610756	0.0075707357000463	0.7175823428946727	0.473017	0.473017	chr5	159120629	0.3251232506500955	chr5:159120629:T:C
chr5:159120672	['C', 'T']	98663	132381.8098757172	-3699.3396422593023	-0.0089575061751075	0.0045654090651604	-1.962038022718276	0.0497609	0.0497609	chr5	159120672	1.3031117733835762	chr5:159120672:C:T
chr5:159120833	['A', 'G']	98663	128749.8791346924	-3823.6884644093775	0.0042924543940268	0.0044963914805054	0.9546442770024036	0.33976	0.33976	chr5	159120833	0.468827752017377	chr5:159120833:A:G
chr5:159120868	['C', 'G']	98663	120076.60445408564	-3253.2754988711054	0.0033066415431353	0.004398208392397	0.7518155685508894	0.452164	0.452164	chr5	159120868	0.3447040178945136	chr5:159120868:C:G
chr5:159122480	['G', 'GA']	98663	83044.09252575233	-2658.857462894976	-0.0081530427159196	0.004324224029413	-1.8854348573208024	0.0593741	0.0593741	chr5	159122480	1.2264029604070112	chr5:159122480:G:GA
chr5:159122896	['T', 'A']	98663	105037.87376563862	-3264.266452997516	-0.0102125325312797	0.0042862656056931	-2.382617754185653	0.0171919	0.0171919	chr5	159122896	1.7646761236668282	chr5:159122896:T:A
chr5:159123377	['T', 'G']	98663	7864.398548521152	-410.9090255518624	0.0058923790831215	0.0108804543762236	0.5415563430878186	0.588125	0.588125	chr5	159123377	0.2305303592286678	chr5:159123377:T:G
chr5:159124110	['G', 'A']	98663	104740.31176655552	-3294.6529501978625	-0.0102564363560346	0.0042841283112891	-2.3940544285305245	0.0166651	0.0166651	chr5	159124110	1.778192075983776	chr5:159124110:G:A
chr5:159125902	['A', 'G']	98663	105261.13688340124	-3300.021813331516	-0.0103318218048832	0.00428652918306	-2.410300120133029	0.0159412	0.0159412	chr5	159125902	1.7974789894792758	chr5:159125902:A:G
chr5:159126306	['C', 'T']	98663	139029.50048655883	-4582.041360759462	-0.0040287647819101	0.0046726165933126	-0.8622074380500305	0.388575	0.388575	chr5	159126306	0.4105251443211787	chr5:159126306:C:T
chr5:159127371	['G', 'T']	98663	84312.18188455029	-2646.420932449135	-0.0101280971705216	0.0043183998715805	-2.345335650173279	0.0190119	0.0190119	chr5	159127371	1.7209744787009906	chr5:159127371:G:T
chr5:159131677	['C', 'T']	98663	16395.830900687222	-868.5215082944261	0.0022822311197301	0.0077530965224762	0.2943638213601447	0.768481	0.768481	chr5	159131677	0.1143668655710831	chr5:159131677:C:T
chr5:159133073	['C', 'G']	98663	4915.099634100607	-107.97656712218354	0.0021840692372085	0.0135955672672942	0.1606456865145022	0.872373	0.872373	chr5	159133073	0.0592977843272541	chr5:159133073:C:G
chr5:159133173	['C', 'T']	98663	17885.71921377018	-919.4706261420076	-0.0065681478261135	0.0073879768695395	-0.8890319964581754	0.373988	0.373988	chr5	159133173	0.4271423326053811	chr5:159133173:C:T
chr5:159133751	['C', 'T']	98663	138967.9021297301	-4584.294736818863	-0.004430416290996	0.0046704267785418	-0.94861058765583	0.342821	0.342821	chr5	159133751	0.4649325825925408	chr5:159133751:C:T
chr5:159133834	['T', 'C']	98663	29884.81738751432	-1188.91503032265	0.0150736078418708	0.0059318793313373	2.541118421313622	0.0110514	0.0110514	chr5	159133834	1.956582701728979	chr5:159133834:T:C
chr5:159134122	['G', 'A']	98663	134354.53226362308	-4406.329308864097	-0.0039453930441014	0.0045743722080166	-0.8624993473830425	0.388415	0.388415	chr5	159134122	0.4107040066439543	chr5:159134122:G:A
chr5:159134351	['G', 'A']	98663	134534.54437629887	-4455.270798935895	-0.0046017202061472	0.0045779510076538	-1.0051921041648737	0.314807	0.314807	chr5	159134351	0.5019556193003495	chr5:159134351:G:A
chr5:159134709	['T', 'C']	98663	34564.00647790516	-1349.7997555685045	0.0131497585873993	0.0055973720080085	2.3492736535261565	0.018812	0.018812	chr5	159134709	1.7255650299259582	chr5:159134709:T:C
chr5:159135011	['C', 'T']	98663	138728.6852071486	-4704.777946548851	-0.0053088992092234	0.0046614502039072	-1.1388943305183332	0.25475	0.25475	chr5	159135011	0.5938858073215361	chr5:159135011:C:T
chr5:159136633	['G', 'T']	98663	17547.778557165017	-946.4566116055552	-0.0047778022484903	0.007456602970196	-0.6407478402145278	0.521688	0.521688	chr5	159136633	0.2825891529148129	chr5:159136633:G:T
chr5:159137199	['T', 'C']	98663	47575.18114523863	-2107.375327827837	0.0086698974459095	0.004988299365043	1.7380467392687626	0.0822057	0.0822057	chr5	159137199	1.0850980681932565	chr5:159137199:T:C
chr5:159137380	['G', 'A']	98663	29929.280365778224	-1174.4925523166896	0.0152675716460802	0.0059280585318474	2.5754758601079795	0.0100117	0.0100117	chr5	159137380	1.999492172477377	chr5:159137380:G:A
chr5:159138101	['T', 'C']	98663	18089.4835773083	-806.2859547879133	0.0129580297048583	0.007377766911732	1.756362034730669	0.0790297	0.0790297	chr5	159138101	1.1022096666574075	chr5:159138101:T:C
chr5:159139024	['G', 'A']	98663	29960.64399752664	-1166.7311336217713	0.0153623390239833	0.0059243731694329	2.5930741674487905	0.00951363	0.00951363	chr5	159139024	2.021653742981598	chr5:159139024:G:A
chr5:159139925	['T', 'C']	98663	17533.95487167011	-950.8061376220576	-0.0051827095673211	0.0074596257933936	-0.6947680367440122	0.487202	0.487202	chr5	159139925	0.3122909375607701	chr5:159139925:T:C
chr5:159140608	['C', 'A']	98663	139130.02338784083	-4623.885920750737	-0.0056499745643333	0.0046742610125443	-1.208741777399796	0.226765	0.226765	chr5	159140608	0.6444239757043977	chr5:159140608:C:A
chr5:159140654	['T', 'C']	98663	27696.64935631018	-1265.5835433833404	0.0032848528543268	0.0061228582862213	0.536490100010795	0.591621	0.591621	chr5	159140654	0.2279564188160268	chr5:159140654:T:C
chr5:159141102	['C', 'A']	98663	90429.49647683828	-2576.02144099569	-0.0118975415533056	0.0042933100215814	-2.7711815577024628	0.00558637	0.00558637	chr5	159141102	2.252870303214899	chr5:159141102:C:A
chr5:159141301	['T', 'C']	98663	139122.02160359276	-4624.774760389141	-0.0057097562711294	0.0046734800567264	-1.221735452344875	0.221811	0.221811	chr5	159141301	0.6540169202209295	chr5:159141301:T:C
chr5:159141388	['T', 'C']	98663	25142.822530613907	-485.8242728589232	0.0006825107316712	0.0064121426308775	0.1064403540221617	0.915233	0.915233	chr5	159141388	0.0384683291765703	chr5:159141388:T:C
chr5:159142033	['G', 'A']	98663	90362.8127071991	-2589.096769143624	-0.0119363011320924	0.0042938447381722	-2.7798632367814475	0.00543921	0.00543921	chr5	159142033	2.264464173381815	chr5:159142033:G:A
chr5:159142140	['T', 'C']	98663	139126.4833071426	-4632.472145544964	-0.0059034834575142	0.0046745647158523	-1.2628947969196824	0.20663	0.20663	chr5	159142140	0.6848066243042864	chr5:159142140:T:C
chr5:159142396	['C', 'T']	98663	7785.3156326336175	-399.7671816653578	0.0061395034277199	0.0109346449721019	0.5614725894973177	0.574477	0.574477	chr5	159142396	0.240727354222064	chr5:159142396:C:T
chr5:159143343	['C', 'T']	98663	90401.65547726466	-2578.456260109173	-0.0118823892225424	0.0042938458939076	-2.767306865717249	0.00565321	0.00565321	chr5	159143343	2.2477048814871234	chr5:159143343:C:T
chr5:159143492	['C', 'T']	98663	29896.63621250672	-1163.530144508745	0.0155994497473295	0.0059302836168329	2.630472799488206	0.00852794	0.00852794	chr5	159143492	2.069155863871042	chr5:159143492:C:T
chr5:159143746	['G', 'A']	98663	29913.24460460825	-1152.9087029548991	0.0158000356678502	0.0059284771124854	2.665108655741505	0.0076976	0.0076976	chr5	159143746	2.113644660441511	chr5:159143746:G:A
chr5:159144611	['A', 'G']	98663	27702.462290658663	-1256.4379598675994	0.0035528483402741	0.0061229401986937	0.5802520072027063	0.561746	0.561746	chr5	159144611	0.2504600113594121	chr5:159144611:A:G
chr5:159145322	['T', 'C']	98663	17497.724316214186	-967.7139612244964	-0.005928953068965	0.007466869984957	-0.7940345929297868	0.427177	0.427177	chr5	159145322	0.3693921385684184	chr5:159145322:T:C
chr5:159146488	['C', 'T']	98663	16685.35291673002	-667.6692763605515	0.0061432239185637	0.0076521045507143	0.802814948207975	0.422084	0.422084	chr5	159146488	0.3746011103980953	chr5:159146488:C:T
chr5:159147294	['G', 'C']	98663	90402.24173273044	-2565.577882093945	-0.0115782500505336	0.0042933148935929	-2.696808954733846	0.00700193	0.00700193	chr5	159147294	2.154782235297021	chr5:159147294:G:C
chr5:159149079	['G', 'A']	98663	90301.8813945944	-2581.803742275291	-0.0116998002958029	0.0042934475363832	-2.7250362783420923	0.00643058	0.00643058	chr5	159149079	2.191749854534621	chr5:159149079:G:A
chr5:159149907	['G', 'A']	98663	89862.39442445131	-2590.409493025756	-0.0113721635494711	0.0042945965426721	-2.64801674301055	0.00809784	0.00809784	chr5	159149907	2.091630808427518	chr5:159149907:G:A
chr5:159151953	['C', 'T']	98663	120002.4631781766	-3670.620097893232	-0.0023167733947375	0.0043573063025446	-0.5316985389309431	0.594936	0.594936	chr5	159151953	0.2255297508122872	chr5:159151953:C:T
chr5:159152074	['T', 'G']	98663	139284.35233654332	-4544.893407638984	-0.0045522823655702	0.0046788570074834	-0.9729475293408724	0.330582	0.330582	chr5	159152074	0.4807207972058724	chr5:159152074:T:G
chr5:159152758	['C', 'T']	98663	93231.34842294164	-2379.540790053311	-0.0035577601542015	0.0042771716283222	-0.8318020559762082	0.405523	0.405523	chr5	159152758	0.3919845089255442	chr5:159152758:C:T
chr5:159153228	['A', 'G']	98663	93461.10369401702	-2292.392735354008	-0.0031282329946131	0.0042813559250047	-0.7306640815221809	0.464986	0.464986	chr5	159153228	0.3325601228396745	chr5:159153228:A:G
chr5:159154240	['CCTGG', 'C']	98663	111059.6437435368	-3290.361560096581	-0.0058653654279567	0.0043058293992933	-1.362191783287855	0.17314	0.17314	chr5	159154240	0.7616025868187293	chr5:159154240:CCTGG:C
chr5:159154915	['A', 'G']	98663	138841.73740926964	-4487.321107825355	-0.0038607745793115	0.0046697563318522	-0.8267614635430551	0.408374	0.408374	chr5	159154915	0.3889419159876139	chr5:159154915:A:G
chr5:159155364	['A', 'T']	98663	15508.414671478096	-746.3150517129408	-0.0015312531127439	0.007888467746199	-0.1941128698259299	0.846088	0.846088	chr5	159155364	0.0725844644706072	chr5:159155364:A:T
chr5:159157600	['TAC', 'T']	98663	32000.189412754564	-1359.4707550547146	0.0130605470033266	0.0057752396755318	2.261472724441345	0.0237322	0.0237322	chr5	159157600	1.6246620003594283	chr5:159157600:TAC:T
chr5:159161741	['G', 'C']	98663	25611.83011575156	-554.1233783039219	-0.0007402423508487	0.00639424554465	-0.1157669572867891	0.907837	0.907837	chr5	159161741	0.0419921210331649	chr5:159161741:G:C
chr5:159162070	['C', 'T']	98663	138749.71968898262	-4482.107878119728	-0.0036693097453962	0.0046683858222735	-0.7859911080805336	0.431875	0.431875	chr5	159162070	0.3646419352817264	chr5:159162070:C:T
chr5:159162850	['T', 'C']	98663	15690.749371528202	-696.3566550201604	-0.0002010270002197	0.0078463546543061	-0.0256204325545557	0.97956	0.97956	chr5	159162850	0.008968957452955	chr5:159162850:T:C
chr5:159163446	['C', 'T']	98663	25448.61108576873	-542.4155921176	-0.000600683883196	0.0063889992298467	-0.094018462295294	0.925095	0.925095	chr5	159163446	0.0338136663341857	chr5:159163446:C:T
chr5:159164158	['G', 'A']	98663	22721.1452278372	-436.3035986121173	-0.0008820752549698	0.0067036368358467	-0.1315815991482479	0.895316	0.895316	chr5	159164158	0.0480236542543017	chr5:159164158:G:A
chr5:159164238	['T', 'C']	98663	16490.220735073235	-679.0514146357203	0.0044956495163935	0.0076980490082422	0.583998557502053	0.559223	0.559223	chr5	159164238	0.2524149750169004	chr5:159164238:T:C
chr5:159164565	['A', 'G']	98663	15511.835394369751	-739.682908879497	-0.0010469709643514	0.0078907177650042	-0.132683869266602	0.894444	0.894444	chr5	159164565	0.0484468448700102	chr5:159164565:A:G
chr5:159165007	['G', 'C']	98663	32068.9004166202	-1357.5312098304112	0.0130080895198558	0.0057697937523308	2.2545155127253684	0.0241659	0.0241659	chr5	159165007	1.6167970259852615	chr5:159165007:G:C
chr5:159165143	['T', 'C']	98663	32377.62531042521	-1383.7823585768458	0.0130924366947227	0.0057482092094124	2.2776548691520024	0.0227493	0.0227493	chr5	159165143	1.6430319621195917	chr5:159165143:T:C
chr5:159166365	['T', 'C']	98663	62725.44358051597	-1277.6349009425626	-0.0157119276452646	0.0046566899235415	-3.3740549410073406	0.000740981	0.000740981	chr5	159166365	3.1301929279193867	chr5:159166365:T:C
chr5:159166662	['G', 'A']	98663	25436.35153573239	-537.2445151635081	-0.0003678548416539	0.0063904386461152	-0.0575633163894839	0.954097	0.954097	chr5	159166662	0.0204074697159937	chr5:159166662:G:A
chr5:159169365	['C', 'T']	98663	25448.61108576873	-543.2583061712882	-0.0005603361494096	0.0063889961159105	-0.0877033166469142	0.930113	0.930113	chr5	159169365	0.0314642855372029	chr5:159169365:C:T
chr5:159169981	['T', 'C']	98663	27776.09677452053	-1236.7476330201955	0.0043776659546269	0.0061139302358964	0.7160150321841354	0.473984	0.473984	chr5	159169981	0.324236318302689	chr5:159169981:T:C
chr5:159170928	['A', 'G']	98663	15516.201705035022	-739.9933466294386	-0.0011328943314738	0.0078876063641991	-0.1436296740942703	0.885793	0.885793	chr5	159170928	0.0526677560600491	chr5:159170928:A:G
chr5:159170973	['A', 'G']	98663	15517.7300814986	-737.6637123448402	-0.0010836102734438	0.0078866534090123	-0.1373979833075469	0.890717	0.890717	chr5	159170973	0.0502602587702513	chr5:159170973:A:G
chr5:159171373	['C', 'T']	98663	27855.929016037804	-1231.6651853247547	0.0049161433227767	0.0061122299683509	0.8043125583023628	0.421218	0.421218	chr5	159171373	0.3754930782898686	chr5:159171373:C:T
chr5:159172350	['G', 'A']	98663	62983.51273394574	-1257.1387377725962	-0.015029449173049	0.0046524973321539	-3.230404683776745	0.00123656	0.00123656	chr5	159172350	2.907784806082528	chr5:159172350:G:A
chr5:159172929	['A', 'G']	98663	15398.965451522654	-748.454996303665	-0.0005714849555657	0.0079145561133433	-0.0722068234000164	0.942437	0.942437	chr5	159172929	0.0257476718562154	chr5:159172929:A:G
chr5:159173338	['G', 'A']	98663	138861.18572963768	-4491.149616229755	-0.0041968225418393	0.0046729011821414	-0.8981192578774108	0.369124	0.369124	chr5	159173338	0.4328277165797135	chr5:159173338:G:A
chr5:159173449	['G', 'C']	98663	138864.77917456592	-4484.488124823697	-0.0040974595420197	0.0046726003471334	-0.8769120484557333	0.380537	0.380537	chr5	159173449	0.4196031099456881	chr5:159173449:G:C
chr5:159173768	['C', 'T']	98663	15500.628427208872	-739.7289503273605	-0.0011856172954002	0.0078896413048263	-0.150275183572029	0.880548	0.880548	chr5	159173768	0.0552469650039798	chr5:159173768:C:T
chr5:159173913	['C', 'G']	98663	15501.099781057412	-743.8337565527006	-0.0014766398666118	0.0078897072933645	-0.1871602851291738	0.851535	0.851535	chr5	159173913	0.0697974968564254	chr5:159173913:C:G
chr5:159175686	['A', 'G']	98663	15501.099781057414	-748.4075060353813	-0.0019200738885463	0.0078897257048786	-0.2433638329605159	0.807724	0.807724	chr5	159175686	0.0927370126829736	chr5:159175686:A:G
chr5:159176263	['T', 'C']	98663	32059.498788560777	-1347.6417853379198	0.0134619545380452	0.0057709577275156	2.3327071820088645	0.0196655	0.0196655	chr5	159176263	1.7062950070736895	chr5:159176263:T:C
chr5:159176563	['T', 'C']	98663	63025.60871681016	-1271.617334752525	-0.0154493449822446	0.0046518660944006	-3.3211069856117708	0.000896937	0.000896937	chr5	159176563	3.047238060315135	chr5:159176563:T:C
chr5:159177376	['A', 'G']	98663	27774.970594794035	-1235.3852648457064	0.0045125366073144	0.0061146309728899	0.7379900156397649	0.460522	0.460522	chr5	159177376	0.3367496179093026	chr5:159177376:A:G
chr5:159177503	['G', 'A']	98663	18132.837855919235	-819.5109169032544	0.0132254404706103	0.0073721787573596	1.7939663301581563	0.0728216	0.0728216	chr5	159177503	1.137739783194751	chr5:159177503:G:A
chr5:159177632	['T', 'C']	98663	32324.603890443163	-1341.6474755629677	0.013271557108779	0.0057514139765167	2.3075294463183003	0.0210274	0.0210274	chr5	159177632	1.677214423721654	chr5:159177632:T:C
chr5:159177955	['G', 'A']	98663	62905.7516397514	-1257.237206518011	-0.0152110254921884	0.0046546016310326	-3.2679543166004086	0.00108365	0.00108365	chr5	159177955	2.9651109646732685	chr5:159177955:G:A
chr5:159178579	['T', 'C']	98663	27769.19200940784	-1239.2335850988077	0.0042541068704874	0.0061153302633246	0.6956462999227702	0.486652	0.486652	chr5	159178579	0.3127814874593025	chr5:159178579:T:C
chr5:159178619	['T', 'G']	98663	32157.733663195653	-1365.840538832051	0.0128717412862849	0.0057639658845464	2.233139741648184	0.025542	0.025542	chr5	159178619	1.59274509943922	chr5:159178619:T:G
chr5:159181078	['T', 'C']	98663	138945.84032889275	-4490.85846182763	-0.0039507040172055	0.004674746071842	-0.8451162815029262	0.398048	0.398048	chr5	159181078	0.4000645538605356	chr5:159181078:T:C
chr5:159181730	['AC', 'A']	98663	27759.376265825995	-1235.2749982506948	0.0044692120432079	0.006116400861761	0.7306931223473101	0.464968	0.464968	chr5	159181730	0.3325769350705488	chr5:159181730:AC:A
chr5:159181817	['C', 'T']	98663	138912.6067094498	-4485.359099187574	-0.0039572881035169	0.0046735013891736	-0.8467501716559058	0.397136	0.397136	chr5	159181817	0.401060742770677	chr5:159181817:C:T
chr5:159181872	['T', 'C']	98663	32178.84913120172	-1349.5356970155758	0.0134200786651827	0.0057609150722135	2.32950468752982	0.0198344	0.0198344	chr5	159181872	1.7025809326050254	chr5:159181872:T:C
chr5:159182360	['T', 'A']	98663	15381.117910039227	-743.7705829993785	-0.0018843053861011	0.0079213173981582	-0.2378777785800176	0.811976	0.811976	chr5	159182360	0.0904568072386328	chr5:159182360:T:A
chr5:159182608	['T', 'C']	98663	27772.78535368894	-1237.437972584999	0.004388695795348	0.0061151503921725	0.7176758565031491	0.472959	0.472959	chr5	159182608	0.3251765058700629	chr5:159182608:T:C
chr5:159183847	['C', 'T']	98663	164367.32541661596	-5030.51314180141	-0.0066403253230864	0.0057183035801753	-1.1612404325834664	0.245547	0.245547	chr5	159183847	0.6098653675450214	chr5:159183847:C:T
chr5:159186130	['C', 'T']	98663	138805.5441698262	-4492.529549075815	-0.004176980580264	0.0046725092589205	-0.8939480584847626	0.371352	0.371352	chr5	159186130	0.4302142327511444	chr5:159186130:C:T
chr5:159186781	['C', 'A']	98663	164299.98738013662	-5024.80877526542	-0.0064706108479121	0.0057137952621096	-1.1324540959353682	0.257446	0.257446	chr5	159186781	0.5893138515214349	chr5:159186781:C:A
chr5:159187079	['A', 'C']	98663	63182.44250301883	-1225.6144891340168	-0.014774753212828	0.0046520496512306	-3.1759663633253807	0.00149384	0.00149384	chr5	159187079	2.825695915799223	chr5:159187079:A:C
chr5:159187460	['T', 'C']	98663	24908.91898916681	-1099.643509039239	0.0033556069031926	0.0064041038470585	0.5239775905154788	0.600295	0.600295	chr5	159187460	0.2216352739712173	chr5:159187460:T:C
chr5:159187617	['A', 'G']	98663	71947.73212728414	-3095.186337557635	-0.0016715269495849	0.0044317556173804	-0.3771703798443943	0.706048	0.706048	chr5	159187617	0.1511657728483194	chr5:159187617:A:G
chr5:159188319	['G', 'A']	98663	30163.11437202844	-680.0754001813228	-0.0032549773497636	0.0059429698611307	-0.5477021465399633	0.583898	0.583898	chr5	159188319	0.2336630123158498	chr5:159188319:G:A
chr5:159188929	['T', 'A']	98663	137192.4168875356	-4375.399604415572	-0.0038771327577632	0.0046443005096715	-0.8348152212996065	0.403824	0.403824	chr5	159188929	0.3938078737088021	chr5:159188929:T:A
chr5:159189395	['C', 'A']	98663	27884.10881685115	-1265.2077840979728	0.0038793840948536	0.0061045126230818	0.6354944832426488	0.525107	0.525107	chr5	159189395	0.2797521922611999	chr5:159189395:C:A
chr5:159192827	['G', 'A']	98663	33530.699253988525	-1452.3320480571024	0.011604496231663	0.0056738522085101	2.0452588127441333	0.040832	0.040832	chr5	159192827	1.3889993472949504	chr5:159192827:G:A
chr5:159193513	['C', 'T']	98663	27880.67360364925	-1268.7665479675038	0.0037067332861495	0.0061044231668412	0.6072208929230681	0.543706	0.543706	chr5	159193513	0.264635874369057	chr5:159193513:C:T
chr5:159194360	['C', 'T']	98663	28718.65725262806	-844.1617556174087	-0.0020036544347445	0.0060571688909915	-0.3307905839846195	0.740803	0.740803	chr5	159194360	0.1302972675777317	chr5:159194360:C:T
chr5:159195524	['C', 'A']	98663	58661.08032157011	-1626.5584988221983	-0.0147741666057128	0.0047082074706541	-3.1379599768699435	0.00170178	0.00170178	chr5	159195524	2.7690965846518987	chr5:159195524:C:A
chr5:159196881	['C', 'T']	98663	12005.338482747437	-509.144870221413	0.0050828591552508	0.008881838876783	0.572275541784187	0.567137	0.567137	chr5	159196881	0.2463120184314199	chr5:159196881:C:T
chr5:159197561	['A', 'G']	98663	137221.42537812734	-4398.105205893322	-0.0041338398182178	0.0046387164989845	-0.8911602636467958	0.372845	0.372845	chr5	159197561	0.4284716765963137	chr5:159197561:A:G
chr5:159197743	['T', 'G']	98663	61866.778720514136	-1329.5184098784473	-0.0164571885960642	0.0046670026439576	-3.5262865379713046	0.000421622	0.000421622	chr5	159197743	3.37507673596125	chr5:159197743:T:G
chr5:159198196	['T', 'C']	98663	165942.95641904222	-5239.417231117665	-0.008399879941981	0.0058215814787072	-1.442886262556669	0.149056	0.149056	chr5	159198196	0.8266505374814321	chr5:159198196:T:C
chr5:159198780	['T', 'G']	98663	124997.2742517642	-3903.5787205112674	-0.0045250841539721	0.004419426781222	-1.023907483477058	0.305881	0.305881	chr5	159198780	0.5144474986656237	chr5:159198780:T:G
chr5:159199103	['T', 'C']	98663	28015.24687503167	-1296.804298322856	0.0026292614517738	0.0060918008586706	0.4316065992261678	0.666028	0.666028	chr5	159199103	0.1765075125866363	chr5:159199103:T:C
chr5:159199199	['C', 'G']	98663	12213.61895639482	-500.8894917353201	0.002605603183359	0.008810256183062	0.2957465854816303	0.767424	0.767424	chr5	159199199	0.1149646230363455	chr5:159199199:C:G
chr5:159199339	['C', 'A']	98663	95650.05976269938	-2792.4121819900806	-0.0071935187958121	0.0042789507770929	-1.681140814781539	0.0927387	0.0927387	chr5	159199339	1.0327389962856273	chr5:159199339:C:A
chr5:159201179	['C', 'T']	98663	12252.248365615593	-494.2055721397005	0.003027313153486	0.0087953728733858	0.3441938388588922	0.730701	0.730701	chr5	159201179	0.1362602983011702	chr5:159201179:C:T
chr5:159201185	['C', 'A']	98663	27935.5482697103	-1275.086925286383	0.0036461843430287	0.0060987631008297	0.5978563657494091	0.549937	0.549937	chr5	159201185	0.2596870598139252	chr5:159201185:C:A
chr5:159201695	['A', 'G']	98663	28995.702180502187	-1264.825668351073	0.0038721537380611	0.0060019139107318	0.6451531620834243	0.518829	0.518829	chr5	159201695	0.2849757569750391	chr5:159201695:A:G
chr5:159203038	['C', 'T']	98663	61694.28213115243	-1352.474785558082	-0.0167457904034386	0.0046719659383292	-3.5843134612892995	0.000338129	0.000338129	chr5	159203038	3.470917579900106	chr5:159203038:C:T
chr5:159205154	['AT', 'A']	98663	12208.795770791068	-505.8285180518676	0.0020971492466737	0.0088147579692643	0.2379134236000729	0.811949	0.811949	chr5	159205154	0.0904712487319437	chr5:159205154:AT:A
chr5:159205559	['G', 'A']	98663	27886.23961965777	-1267.6613370342582	0.0037198383367569	0.0061042785564951	0.6093821411211563	0.542273	0.542273	chr5	159205559	0.2657820187305537	chr5:159205559:G:A
chr5:159205978	['C', 'G']	98663	12245.744701338985	-496.48238841060487	0.002825257822782	0.008799535858795	0.3210689595586141	0.748159	0.748159	chr5	159205978	0.1260060953380892	chr5:159205978:C:G
chr5:159206581	['G', 'A']	98663	16640.8552994364	-709.6139579825091	0.0029068733917564	0.0076648335971065	0.3792480756338693	0.704504	0.704504	chr5	159206581	0.1521165367306418	chr5:159206581:G:A
chr5:159208094	['T', 'C']	98663	62294.89059316108	-1376.4039000872851	-0.0168361579786049	0.0046560529059738	-3.615972223383407	0.000299371	0.000299371	chr5	159208094	3.52379027196214	chr5:159208094:T:C
chr5:159208416	['A', 'G']	98663	137514.4507040826	-4430.696064228552	-0.0043871302248145	0.0046444488958268	-0.944596511494936	0.344867	0.344867	chr5	159208416	0.4623483608763764	chr5:159208416:A:G
chr5:159210750	['T', 'A']	98663	97094.85695460904	-2736.140959668425	-0.0063567802036407	0.0042671517104812	-1.4897010078237372	0.136306	0.136306	chr5	159210750	0.8654850267072232	chr5:159210750:T:A
chr5:159210988	['T', 'G']	98663	166411.8666943732	-5251.52515344296	-0.0077444068365954	0.0058581439147549	-1.3219898570756463	0.186175	0.186175	chr5	159210988	0.730078637484593	chr5:159210988:T:G
chr5:159215056	['T', 'A']	98663	60941.50044603936	-1501.886795101834	-0.0157894090657799	0.004667434410071	-3.3828882590638245	0.000717557	0.000717557	chr5	159215056	3.1441435945211764	chr5:159215056:T:A
chr5:159215633	['G', 'C']	98663	27990.70220055343	-1241.0034839077168	0.0044704887999693	0.00609209003236	0.7338185706749268	0.463061	0.463061	chr5	159215633	0.3343617946874498	chr5:159215633:G:C
chr5:159216129	['C', 'T']	98663	33519.47421457608	-1451.985836800481	0.0117475243756749	0.0056769706293401	2.069329778625346	0.0385177	0.0385177	chr5	159216129	1.4143396537160042	chr5:159216129:C:T
chr5:159217313	['A', 'AC']	98663	96919.5582331353	-2733.453336199329	-0.0064035027727359	0.0042673014017951	-1.5005977243703092	0.133463	0.133463	chr5	159217313	0.8746391172433594	chr5:159217313:A:AC
chr5:159217785	['A', 'C']	98663	166071.46575439666	-5227.633068107305	-0.0073283297383275	0.0058347554644827	-1.255978897990922	0.209127	0.209127	chr5	159217785	0.6795898926054706	chr5:159217785:A:C
chr5:159217914	['G', 'C']	98663	28683.61650820037	-789.5754442167906	-0.0005820908357427	0.0060592302223076	-0.0960667963398661	0.923468	0.923468	chr5	159217914	0.0345781491292133	chr5:159217914:G:C
chr5:159218458	['A', 'G']	98663	166077.24916876166	-5224.264441414452	-0.0071724625481766	0.0058353674400578	-1.229136403466233	0.219024	0.219024	chr5	159218458	0.6595082938517519	chr5:159218458:A:G
chr5:159219419	['G', 'C']	98663	12247.11717720518	-488.1472872072197	0.00347931079905	0.0088004451269395	0.3953562290161134	0.692581	0.692581	chr5	159219419	0.1595294268904284	chr5:159219419:G:C
chr5:159219460	['G', 'A']	98663	28679.034736863447	-789.7181134328644	-0.0004716445981167	0.0060597045514152	-0.0778329362619891	0.937961	0.937961	chr5	159219460	0.0278152190163682	chr5:159219460:G:A
chr5:159220824	['T', 'C']	98663	12746.679523568171	-497.524509207232	0.002145365426511	0.0086442607749911	0.2481837929644386	0.803993	0.803993	chr5	159220824	0.0947477324388715	chr5:159220824:T:C
chr5:159221967	['G', 'C']	98663	166064.46518676192	-5221.708038335863	-0.0070892475140829	0.0058340352029266	-1.2151533659801432	0.224311	0.224311	chr5	159221967	0.6491494285027952	chr5:159221967:G:C
chr5:159222541	['T', 'C']	98663	28684.53662296044	-805.603884109357	-0.0007908499149874	0.0060589071287189	-0.1305268257436735	0.89615	0.89615	chr5	159222541	0.0476192908736138	chr5:159222541:T:C
chr5:159223806	['C', 'T']	98663	96324.47855354268	-2740.409959512337	-0.0064398865489833	0.0042657646940946	-1.5096675533693946	0.131131	0.131131	chr5	159223806	0.8822946268649171	chr5:159223806:C:T
chr5:159225387	['G', 'A']	98663	60505.850763974086	-1501.5814507960724	-0.0157075552538579	0.0046748871267254	-3.359985990690719	0.00077976	0.00077976	chr5	159225387	3.108039046943411	chr5:159225387:G:A
chr5:159225459	['G', 'A']	98663	3208.097547131564	-89.3199595382342	0.01276161764963	0.016751700788857	0.7618102669383189	0.446175	0.446175	chr5	159225459	0.3504947676833349	chr5:159225459:G:A
chr5:159225481	['T', 'C']	98663	28341.723547239428	-1250.7224497325478	0.0040070042923892	0.0060605464190651	0.661162214645204	0.50851	0.50851	chr5	159225481	0.2937005021274389	chr5:159225481:T:C
chr5:159226659	['T', 'C']	98663	12350.500714582551	-493.6745296605726	0.0026573669964001	0.0087709123466648	0.3029749804090361	0.76191	0.76191	chr5	159226659	0.1180963263136949	chr5:159226659:T:C
chr5:159228402	['T', 'C']	98663	27909.960344250823	-1254.3070525620974	0.0044127770401675	0.0061007626280401	0.7233156425207651	0.469488	0.469488	chr5	159228402	0.3283755037181792	chr5:159228402:T:C
chr5:159228715	['A', 'G']	98663	12329.374609739289	-490.7740328234843	0.0029688387790028	0.0087771556351614	0.3382461132521874	0.735178	0.735178	chr5	159228715	0.1336074975707455	chr5:159228715:A:G
chr5:159228833	['A', 'G']	98663	108839.44400855555	-3191.4048887867057	-0.005321841213703	0.0042955670402278	-1.2389147146032584	0.21538	0.21538	chr5	159228833	0.666794627374656	chr5:159228833:A:G
chr5:159229630	['G', 'T']	98663	33474.71426688967	-1440.2887011139603	0.0121434675194327	0.0056807694100608	2.1376448580937586	0.032548	0.032548	chr5	159229630	1.487475692676424	chr5:159229630:G:T
chr5:159229633	['T', 'C']	98663	60683.84098857545	-1452.260027078937	-0.0150462578301637	0.0046732187844799	-3.2196775978332792	0.00128376	0.00128376	chr5	159229633	2.891516160393377	chr5:159229633:T:C
chr5:159229866	['A', 'G']	98663	166730.30725307346	-5210.82698080547	-0.0058584113040611	0.0059591891572361	-0.9830886634882956	0.325566	0.325566	chr5	159229866	0.4873609563116788	chr5:159229866:A:G
chr5:159230173	['TG', 'T']	98663	28344.734749113024	-1256.4332064987964	0.00370758784667	0.0060607102855126	0.6117414745153804	0.54071	0.54071	chr5	159230173	0.2670355984201972	chr5:159230173:TG:T
chr5:159230808	['G', 'A']	98663	27920.41493847432	-1255.605181690844	0.0043232625103073	0.0060998614762617	0.7087476538822602	0.478483	0.478483	chr5	159230808	0.3201334876412568	chr5:159230808:G:A
chr5:159231004	['A', 'G']	98663	28388.589595961643	-1255.8369780360254	0.0039067768172909	0.0060571623057615	0.6449846677502526	0.518939	0.518939	chr5	159231004	0.2848836893969517	chr5:159231004:A:G
chr5:159232555	['G', 'A']	98663	56512.16447535148	-2095.856805759278	0.0014019408064821	0.004699172998438	0.2983377728268729	0.765446	0.765446	chr5	159232555	0.1160854421038459	chr5:159232555:G:A
chr5:159233864	['G', 'A']	98663	14501.175814707822	-282.3330477592212	-0.0057465139623943	0.0081856338582789	-0.7020243101372464	0.482666	0.482666	chr5	159233864	0.3163532927132054	chr5:159233864:G:A
chr5:159233876	['G', 'A']	98663	175340.77716851473	-5595.699520266979	0.0101488707535285	0.0067446043755037	1.5047392239030395	0.132394	0.132394	chr5	159233876	0.8781316963610941	chr5:159233876:G:A
chr5:159237623	['T', 'C']	98663	51095.35755198037	-999.2826281909864	-0.0119850751575262	0.0049200043418857	-2.4359887359230776	0.0148529	0.0148529	chr5	159237623	1.828188742909965	chr5:159237623:T:C
chr5:159237696	['G', 'A']	98663	56820.21443125489	-2056.509402594346	0.0024080336299393	0.0046915286671313	0.5132727093431051	0.607762	0.607762	chr5	159237696	0.2162664574417097	chr5:159237696:G:A
chr5:159238150	['G', 'T']	98663	56903.84198947673	-2071.558857164797	0.0021773347140799	0.0046893729413097	0.464312551236715	0.642425	0.642425	chr5	159238150	0.1921775668097187	chr5:159238150:G:T
chr5:159238243	['C', 'T']	98663	56914.26767031627	-2072.3867646403887	0.002204474896044	0.0046889943848352	0.4701380968110209	0.638257	0.638257	chr5	159238243	0.1950044134297794	chr5:159238243:C:T
chr5:159238291	['T', 'C']	98663	175370.10986326638	-5604.522016013962	0.0097661690438973	0.0067478291175717	1.4473053294230038	0.147815	0.147815	chr5	159238291	0.8302814922829947	chr5:159238291:T:C
chr5:159239102	['C', 'G']	98663	56921.69247067648	-2067.53622474546	0.0022785287736167	0.0046889684305152	0.4859339121987642	0.627015	0.627015	chr5	159239102	0.2027220694734205	chr5:159239102:C:G
chr5:159239723	['C', 'T']	98663	33768.56248478699	-1547.3244574033322	0.0117945403005287	0.005670144277482	2.0801129077735654	0.0375178	0.0375178	chr5	159239723	1.425762636067835	chr5:159239723:C:T
chr5:159241059	['C', 'T']	98663	56899.534117981006	-2077.3602919087207	0.0020491885304515	0.0046895223105986	0.4369716987634738	0.662133	0.662133	chr5	159241059	0.1790547668071614	chr5:159241059:C:T
chr5:159241480	['A', 'G']	98663	56947.235029955285	-2066.055063702605	0.0021989343817167	0.0046887177340946	0.4689841671907206	0.639082	0.639082	chr5	159241480	0.1944434143568767	chr5:159241480:A:G
chr5:159241655	['G', 'A']	98663	56915.11414002147	-2076.4623510744227	0.0020726570795721	0.0046891888659977	0.4420075921022069	0.658485	0.658485	chr5	159241655	0.1814541136276731	chr5:159241655:G:A
chr5:159241993	['G', 'A']	98663	30479.39816729514	-1286.2058428656903	0.0072422013482538	0.0058943337262765	1.2286717523252058	0.219198	0.219198	chr5	159241993	0.6591634127466391	chr5:159241993:G:A
chr5:159242387	['G', 'A']	98663	56907.41964557271	-2074.378042998912	0.0021751192565687	0.004689634891324	0.4638142002467492	0.642782	0.642782	chr5	159242387	0.19193629340547	chr5:159242387:G:A
chr5:159242787	['C', 'T']	98663	175367.99699961478	-5597.249048436824	0.0101790985291908	0.0067477863277573	1.5085093147242314	0.131427	0.131427	chr5	159242787	0.8813154053511589	chr5:159242787:C:T
chr5:159243733	['A', 'G']	98663	56911.95980495518	-2079.923246320469	0.002076821728173	0.0046897283969558	0.4428447774334204	0.657879	0.657879	chr5	159243733	0.181853976393026	chr5:159243733:A:G
chr5:159243887	['C', 'G']	98663	56904.879562413786	-2072.949745041233	0.0021772545564651	0.0046904282733236	0.464190992717676	0.642512	0.642512	chr5	159243887	0.1921187567357878	chr5:159243887:C:G
chr5:159243930	['T', 'C']	98663	51311.92152429999	-1019.6075728309146	-0.0121406691330296	0.0049149576055109	-2.470147274396977	0.0135074	0.0135074	chr5	159243930	1.8694282390106027	chr5:159243930:T:C
chr5:159244087	['T', 'C']	98663	175305.42896388134	-5612.117778203267	0.0095230303153517	0.0067401211114822	1.4128871214389145	0.157692	0.157692	chr5	159244087	0.8021903386557763	chr5:159244087:T:C
chr5:159244750	['G', 'A']	98663	175304.2055633274	-5613.446141473228	0.0095636455670035	0.0067396791598045	1.4190060595230007	0.1559	0.1559	chr5	159244750	0.8071538848111584	chr5:159244750:G:A
chr5:159245314	['C', 'G']	98663	85783.91142153338	-2425.511991901553	-0.0018174598801194	0.0042923971546113	-0.4234137277271759	0.671994	0.671994	chr5	159245314	0.1726346045927884	chr5:159245314:C:G
chr5:159246536	['T', 'G']	98663	56970.490654632114	-2084.583638452588	0.0019337906344502	0.0046889865238524	0.4124112160726568	0.680039	0.680039	chr5	159246536	0.1674661799421379	chr5:159246536:T:G
chr5:159246941	['C', 'G']	98663	30019.43409862652	-1284.8666264831418	0.0079732205921014	0.0059347586302487	1.343478494889918	0.17912	0.17912	chr5	159246941	0.7468559194290262	chr5:159246941:C:G
chr5:159247383	['C', 'T']	98663	85769.99442416872	-2424.6599596337533	-0.0018055910606849	0.0042926425955473	-0.4206245967362532	0.67403	0.67403	chr5	159247383	0.1713207732799524	chr5:159247383:C:T
chr5:159248039	['A', 'G']	98663	175321.2157619989	-5619.684385905353	0.0090959566517134	0.0067419896259519	1.3491501999202675	0.177292	0.177292	chr5	159248039	0.7513108607569008	chr5:159248039:A:G
chr5:159248135	['T', 'A']	98663	34029.657423835364	-1481.031806927501	0.0125350653919581	0.0056464761088527	2.2199802408275784	0.0264224	0.0264224	chr5	159248135	1.578027737084182	chr5:159248135:T:A
chr5:159249714	['G', 'A']	98663	30037.65336387872	-1285.409734772307	0.0079797071332981	0.0059329326737599	1.344985283347417	0.178633	0.178633	chr5	159249714	0.7480383080789003	chr5:159249714:G:A
chr5:159251051	['T', 'C']	98663	30051.568820452525	-1282.4699054685857	0.0081466089916853	0.0059321691703436	1.3732934374852623	0.169664	0.169664	chr5	159251051	0.7704102982830194	chr5:159251051:T:C
chr5:159252571	['C', 'T']	98663	63455.36098327421	-2331.650528112319	-0.0025232553415012	0.004552562866245	-0.5542494229371032	0.579409	0.579409	chr5	159252571	0.2370147631536924	chr5:159252571:C:T
chr5:159252633	['T', 'C']	98663	185710.4113503213	-6128.583654214716	-0.0007589208608352	0.0090276142373607	-0.0840666028566485	0.933004	0.933004	chr5	159252633	0.030116494330452	chr5:159252633:T:C
chr5:159254618	['T', 'C']	98663	61518.09386468239	-2796.3615444481534	-0.0077432924990083	0.004591535346507	-1.6864277228964295	0.0917166	0.0917166	chr5	159254618	1.037552053250946	chr5:159254618:T:C
chr5:159257657	['C', 'T']	98663	59778.84711367898	-2654.9017301556623	-0.0063967428547942	0.0046232834622761	-1.3835930474496376	0.166486	0.166486	chr5	159257657	0.7786222809467409	chr5:159257657:C:T
chr5:159259369	['T', 'C']	98663	33661.23521539445	-1304.384937570432	0.010199949585307	0.0056640308344843	1.800828753121652	0.0717329	0.0717329	chr5	159259369	1.1442816112593803	chr5:159259369:T:C
chr5:159259785	['G', 'A']	98663	78795.58360280181	-2125.0763159950884	-0.0011425764343134	0.0043406157511284	-0.2632291130622211	0.792375	0.792375	chr5	159259785	0.1010692352199677	chr5:159259785:G:A
chr5:159260145	['T', 'C']	98663	59761.902914491366	-2643.886390410379	-0.0062331309317162	0.0046238782104288	-1.3480309489246167	0.177652	0.177652	chr5	159260145	0.75042989887505	chr5:159260145:T:C
chr5:159260273	['C', 'T']	98663	47917.31366447036	-514.9245073613911	-0.0071538219612986	0.0050331991713415	-1.4213270164295762	0.155225	0.155225	chr5	159260273	0.8090383314819791	chr5:159260273:C:T
chr5:159260396	['C', 'T']	98663	30903.698371989303	-1583.045486003353	0.0087156462414673	0.005885133249846	1.480959881697711	0.13862	0.13862	chr5	159260396	0.858174105488925	chr5:159260396:C:T
chr5:159261655	['T', 'C']	98663	33305.477313974414	-1258.5770611353569	0.0109271078269531	0.0057058418692787	1.91507372221208	0.055486	0.055486	chr5	159261655	1.255816582458188	chr5:159261655:T:C
chr5:159263943	['T', 'C']	98663	164168.3032275068	-5178.151299036117	-0.0085834343058589	0.0057044130797891	-1.5047006915172811	0.132404	0.132404	chr5	159263943	0.8780988944153009	chr5:159263943:T:C
chr5:159264785	['C', 'G']	98663	164317.32352136233	-5134.144932937001	-0.0078316194464512	0.0057152159856297	-1.370310320054924	0.170593	0.170593	chr5	159264785	0.7680387933545708	chr5:159264785:C:G
chr5:159264802	['T', 'C']	98663	166385.11838997738	-4975.860949423202	-0.007658235712515	0.0058809518236201	-1.3022102445656314	0.192848	0.192848	chr5	159264802	0.7147848607827347	chr5:159264802:T:C
chr5:159267092	['C', 'G']	98663	47762.618365960734	-496.76045569442056	-0.0072681833239466	0.0050415542447485	-1.4416552854742204	0.149403	0.149403	chr5	159267092	0.8256406818354478	chr5:159267092:C:G
chr5:159268366	['G', 'A']	98663	23007.098698481564	-694.5858840173903	0.0013914442822378	0.0066280808696975	0.2099316996265507	0.833721	0.833721	chr5	159268366	0.0789792592331346	chr5:159268366:G:A
chr5:159270123	['C', 'T']	98663	116388.31172254388	-4666.466086350897	0.0006700068334867	0.0043309264293057	0.1547028896526679	0.877056	0.877056	chr5	159270123	0.0569726760586587	chr5:159270123:C:T
chr5:159270473	['C', 'G']	98663	116385.20908611642	-4665.088251091876	0.000689582984065	0.0043313264039397	0.1592082701127893	0.873505	0.873505	chr5	159270473	0.0587346047437924	chr5:159270473:C:G
chr5:159271060	['C', 'A']	98663	93411.8710848382	-3965.614500718256	0.0001209399827043	0.0042801166527464	0.0282562351721707	0.977458	0.977458	chr5	159271060	0.0099018945562549	chr5:159271060:C:A
chr5:159271660	['C', 'A']	98663	59673.72541743968	-2669.219264381746	-0.0067691927862244	0.0046284567029527	-1.4625161734592722	0.143603	0.143603	chr5	159271660	0.8428364871839943	chr5:159271660:C:A
chr5:159273559	['A', 'G']	98663	59545.674043510895	-2686.9239866302587	-0.0067026324177354	0.0046310457470105	-1.4473258922268717	0.147809	0.147809	chr5	159273559	0.8302991212095487	chr5:159273559:A:G
chr5:159274356	['C', 'T']	98663	59691.31004349105	-2661.4356339476176	-0.0065345791036751	0.0046277252825909	-1.41204991753889	0.157938	0.157938	chr5	159274356	0.801513365844694	chr5:159274356:C:T
chr5:159275747	['G', 'A']	98663	116550.35113900177	-4608.169970608863	0.0013341986179265	0.0043309730976376	0.3080597796034027	0.758037	0.758037	chr5	159275747	0.1203095958143048	chr5:159275747:G:A
chr5:159278057	['T', 'C']	98663	59247.80658895083	-2686.5280642879243	-0.0065193881749533	0.0046384928973179	-1.4054970696889388	0.159877	0.159877	chr5	159278057	0.7962140096217749	chr5:159278057:T:C
chr5:159278362	['A', 'G']	98663	22859.243661871893	-719.2796416033401	0.0011902351615196	0.0066468484220817	0.1790675950373033	0.857885	0.857885	chr5	159278362	0.0665709256859937	chr5:159278362:A:G
chr5:159278766	['T', 'A']	98663	9968.63734068764	-105.44446094740202	-0.0011827596055031	0.0097394630686301	-0.1214399189327659	0.903343	0.903343	chr5	159278766	0.0441473164383976	chr5:159278766:T:A
chr5:159279080	['C', 'T']	98663	23018.86646393999	-700.7650135264901	0.0009803368740578	0.0066273522352999	0.1479228565574317	0.882404	0.882404	chr5	159279080	0.0543325318756738	chr5:159279080:C:T
chr5:159279705	['C', 'T']	98663	33688.536263914524	-1300.4772634489711	0.0100490334522459	0.0056612290597025	1.7750621545728538	0.0758907	0.0758907	chr5	159279705	1.1198114413133045	chr5:159279705:C:T
chr5:159280297	['C', 'T']	98663	93521.48875641264	-3915.010628792302	0.0007046400772694	0.0042772451343052	0.1647415696654682	0.869148	0.869148	chr5	159280297	0.0609062648510651	chr5:159280297:C:T
chr5:159280608	['G', 'T']	98663	116401.0563327454	-4664.859117537088	0.0005527465377895	0.0043307632064394	0.1276325930190866	0.89844	0.89844	chr5	159280608	0.0465109208243362	chr5:159280608:G:T
chr5:159281057	['A', 'G']	98663	59541.673191946655	-2682.8226854807594	-0.006639577207366	0.0046314322641829	-1.4335904810079996	0.151692	0.151692	chr5	159281057	0.8190373226244078	chr5:159281057:A:G
chr5:159281087	['G', 'A']	98663	23011.89798463129	-700.8739060170407	0.0010309406170708	0.0066282742640742	0.1555368073193085	0.876398	0.876398	chr5	159281087	0.0572986221998248	chr5:159281087:G:A
chr5:159282269	['C', 'T']	98663	166280.12004705722	-5001.010091737169	-0.0080999032361398	0.0058743363867508	-1.3788626838613902	0.16794	0.16794	chr5	159282269	0.774845851150194	chr5:159282269:C:T
chr5:159282682	['A', 'G']	98663	164716.72874362586	-5029.429400188476	-0.0064755324240908	0.0057465394274579	-1.1268577386156369	0.259805	0.259805	chr5	159282682	0.5853524950970395	chr5:159282682:A:G
chr5:159282974	['A', 'T']	98663	59537.8965174634	-2686.805671979955	-0.00673266558022	0.0046315178608345	-1.4536628773805331	0.146043	0.146043	chr5	159282974	0.8355192543989483	chr5:159282974:A:T
chr5:159283411	['C', 'T']	98663	116407.19385944468	-4664.371412846301	0.0005352972545928	0.0043317697910473	0.1235747235920002	0.901652	0.901652	chr5	159283411	0.0449610496440317	chr5:159283411:C:T
chr5:159283760	['A', 'T']	98663	165936.45480715623	-5039.752212028174	-0.0076605985765094	0.0058435283320535	-1.310954296993596	0.189876	0.189876	chr5	159283760	0.7215299258699696	chr5:159283760:A:T
chr5:159283990	['G', 'A']	98663	33686.828664983834	-1299.0926455275207	0.010100005675807	0.0056616100893323	1.783945823969335	0.0744355	0.0744355	chr5	159283990	1.1282198900313534	chr5:159283990:G:A
chr5:159284211	['A', 'G']	98663	59151.59250661451	-2690.146515748203	-0.0066192322030414	0.0046406089058947	-1.426371482120237	0.153764	0.153764	chr5	159284211	0.8131453318390831	chr5:159284211:A:G
chr5:159286336	['ATTTC', 'A']	98663	47722.09219570554	-506.2379261409524	-0.0073570643970129	0.0050427435403008	-1.458940820253174	0.144585	0.144585	chr5	159286336	0.8398767606731383	chr5:159286336:ATTTC:A
chr5:159286383	['AATTTT', 'A']	98663	22879.55085553258	-722.8408754698311	0.0008028346058126	0.0066443671400223	0.1208293564900725	0.903826	0.903826	chr5	159286383	0.0439151696499634	chr5:159286383:AATTTT:A
chr5:159287453	['G', 'C']	98663	59542.44890470254	-2683.965551915457	-0.0066156336517149	0.0046308402315502	-1.4286033032714365	0.153121	0.153121	chr5	159287453	0.814965243275018	chr5:159287453:G:C
chr5:159287816	['AT', 'A']	98663	116532.79582484206	-4615.709396543329	0.0011289461771686	0.00433126179426	0.2606506442683315	0.794362	0.794362	chr5	159287816	0.099981539418313	chr5:159287816:AT:A
chr5:159289842	['T', 'C']	98663	116410.35368265209	-4656.109422384916	0.0007509285029716	0.0043313909061082	0.1733689060280039	0.862362	0.862362	chr5	159289842	0.0643103889313552	chr5:159289842:T:C
chr5:159289847	['G', 'C']	98663	177497.99032974167	-5648.414453395982	-0.0117793840198755	0.0070839309376748	-1.662831572401221	0.0963493	0.0963493	chr5	159289847	1.0161514362471546	chr5:159289847:G:C
chr5:159290060	['A', 'C']	98663	33659.610275396844	-1299.1766610948016	0.0100738280056987	0.0056640403296053	1.7785586647474756	0.0753152	0.0753152	chr5	159290060	1.1231173662966392	chr5:159290060:A:C
chr5:159290781	['G', 'A']	98663	47729.837663324986	-514.8391711508216	-0.0075521899610492	0.0050414902094782	-1.4980074635175673	0.134135	0.134135	chr5	159290781	0.8724578864021124	chr5:159290781:G:A
chr5:159290986	['C', 'T']	98663	33686.04855205408	-1302.9691114796556	0.009973020408225	0.0056615917050158	1.7615223647070086	0.0781531	0.0781531	chr5	159290986	1.1070537906941569	chr5:159290986:C:T
chr5:159292725	['G', 'A']	98663	20875.173708539456	-546.1864947157032	0.0027955636752733	0.0069207852844858	0.4039373510893421	0.68626	0.68626	chr5	159292725	0.1635113140709201	chr5:159292725:G:A
chr5:159293471	['G', 'A']	98663	22288.518110763045	-763.4992286691693	0.002210485992981	0.0067174959174847	0.3290639875533758	0.742108	0.742108	chr5	159293471	0.129532886646994	chr5:159293471:G:A
chr5:159295086	['A', 'G']	98663	22668.433172808847	-678.1978527232204	0.0017145906415812	0.0066698473659121	0.2570659488167647	0.797128	0.797128	chr5	159295086	0.098471935529551	chr5:159295086:A:G
chr5:159296285	['C', 'T']	98663	33694.7566496371	-1297.9006640297027	0.0100945776111457	0.0056613465079225	1.783070087128429	0.074578	0.074578	chr5	159296285	1.1273892675369324	chr5:159296285:C:T
chr5:159296286	['G', 'A']	98663	47719.80397563127	-512.7051470341353	-0.0073109417657144	0.0050417623408406	-1.4500766342142637	0.14704	0.14704	chr5	159296286	0.8325645059579639	chr5:159296286:G:A
chr5:159297208	['T', 'C']	98663	166385.6688664517	-4953.517072604599	-0.0069760180419085	0.0058832463435615	-1.1857429783716196	0.235727	0.235727	chr5	159297208	0.6275906708509635	chr5:159297208:T:C
chr5:159297941	['C', 'T']	98663	33680.70685600762	-1293.0448666418677	0.0101827251704481	0.0056624893178664	1.7982771531805588	0.0721362	0.0721362	chr5	159297941	1.1418467392355425	chr5:159297941:C:T
chr5:159298072	['T', 'C']	98663	116582.81626509076	-4587.831440825449	0.0016078606467083	0.0043307847868006	0.3712631141609205	0.710442	0.710442	chr5	159298072	0.1484713717944031	chr5:159298072:T:C
chr5:159299323	['G', 'A']	98663	59160.3965880755	-2685.1568140845425	-0.0064335627284171	0.0046403931645795	-1.386426214383076	0.16562	0.16562	chr5	159299323	0.7808872196938317	chr5:159299323:G:A
chr5:159299495	['A', 'T']	98663	166274.79696115793	-4986.3525938896055	-0.0076651056662411	0.0058723637310651	-1.3052845527419048	0.191799	0.191799	chr5	159299495	0.7171536614803399	chr5:159299495:A:T
chr5:159299527	['G', 'T']	98663	22866.622354443723	-711.286954468361	0.0010721598873882	0.0066430701510249	0.1613952378965644	0.871782	0.871782	chr5	159299527	0.0595921022618735	chr5:159299527:G:T
chr5:159300548	['T', 'C']	98663	166282.11212585014	-4987.214977930166	-0.0076586231438004	0.0058729259230215	-1.3040558052637874	0.192218	0.192218	chr5	159300548	0.7162059458316646	chr5:159300548:T:C
chr5:159301256	['T', 'C']	98663	15903.934334167929	-784.922119441676	0.0046758063920308	0.0078593438575095	0.5949359738934429	0.551888	0.551888	chr5	159301256	0.2581490489324552	chr5:159301256:T:C
chr5:159301634	['T', 'C']	98663	33752.84204657198	-1315.4798562627147	0.0095519509223601	0.0056583159800402	1.688126106080815	0.0913902	0.0913902	chr5	159301634	1.0391003722542416	chr5:159301634:T:C
chr5:159302513	['T', 'C']	98663	166310.5990025241	-4990.152936291609	-0.0077200914769336	0.0058756110397525	-1.313921467010314	0.188876	0.188876	chr5	159302513	0.7238232232838528	chr5:159302513:T:C
chr5:159302939	['C', 'T']	98663	56832.24855028388	-1943.1497710717565	0.0082521708748007	0.0046987762261779	1.7562383219754052	0.0790508	0.0790508	chr5	159302939	1.10209373061694	chr5:159302939:C:T
chr5:159303360	['A', 'G']	98663	105644.83987753071	-2299.6432564275697	0.0017723500514219	0.0043030539353048	0.4118819048212577	0.680427	0.680427	chr5	159303360	0.1672184614933901	chr5:159303360:A:G
chr5:159303784	['T', 'C']	98663	47566.1958315593	-548.5519068559605	-0.0075770911597671	0.0050457528747242	-1.50167702380416	0.133184	0.133184	chr5	159303784	0.8755479458044859	chr5:159303784:T:C
chr5:159304540	['G', 'A']	98663	105613.4089190313	-2301.4518383704512	0.0017398615900067	0.0043027531355798	0.4043600771840019	0.685949	0.685949	chr5	159304540	0.1637081726925798	chr5:159304540:G:A
chr5:159305764	['T', 'C']	98663	23675.039131404475	-586.4131082006733	0.0013017949941741	0.006552221915864	0.1986799303946396	0.842514	0.842514	chr5	159305764	0.0744228737536803	chr5:159305764:T:C
chr5:159306419	['G', 'T']	98663	33718.252552391175	-1302.4172487234694	0.0098717017609842	0.005660916046652	1.74383468675931	0.081191	0.081191	chr5	159306419	1.090492109514558	chr5:159306419:G:T
chr5:159306611	['G', 'A']	98663	105196.50968461626	-2400.390043585602	0.0012025812667998	0.0042986846687295	0.279755636776055	0.779666	0.779666	chr5	159306611	0.1080914042612298	chr5:159306611:G:A
chr5:159306654	['T', 'C']	98663	166352.73385526516	-4974.820083534185	-0.0070306655154949	0.0058851169225172	-1.1946517984366107	0.232226	0.232226	chr5	159306654	0.6340891583080414	chr5:159306654:T:C
chr5:159307509	['T', 'C']	98663	105643.13195535592	-2299.7664399936634	0.0017868606969551	0.0043031694235648	0.4152429340034844	0.677965	0.677965	chr5	159307509	0.1687927260432882	chr5:159307509:T:C
chr5:159308925	['G', 'A']	98663	57444.644617458944	-1884.097075207808	0.0075198234354487	0.0046797234712655	1.6068948265045844	0.108081	0.108081	chr5	159308925	0.9662506457359076	chr5:159308925:G:A
chr5:159309984	['G', 'A']	98663	47561.82063393916	-550.6370916327741	-0.0076084552486892	0.0050455606485836	-1.5079504099955887	0.13157	0.13157	chr5	159309984	0.8808431253096951	chr5:159309984:G:A
chr5:159312760	['TTTC', 'T']	98663	40016.36449677122	-1607.334489392417	-0.0091844809335285	0.0053930102864907	-1.7030341953056092	0.0885648	0.0885648	chr5	159312760	1.0527388537709146	chr5:159312760:TTTC:T
chr5:159313522	['C', 'G']	98663	33079.35276170011	-1257.2302026393663	0.0108444466284502	0.00570217916673	1.9018074163160703	0.0571992	0.0571992	chr5	159313522	1.24261004529815	chr5:159313522:C:G
chr5:159313615	['G', 'A']	98663	33022.67761390706	-1260.8382591078664	0.0110783830769079	0.0057061420194208	1.941483937694277	0.0522024	0.0522024	chr5	159313615	1.282309529894362	chr5:159313615:G:A
chr5:159313842	['A', 'G']	98663	24361.23456790124	-650.7009515627	0.0005525395109396	0.006478496574751	0.0852882307745702	0.932032	0.932032	chr5	159313842	0.0305691765034821	chr5:159313842:A:G
chr5:159315006	['G', 'T']	98663	166207.1613517952	-5003.278136811943	-0.0083412694479406	0.0058692545057767	-1.4211803968853007	0.155267	0.155267	chr5	159315006	0.8089208381594383	chr5:159315006:G:T
chr5:159315942	['T', 'G']	98663	47389.24408514951	-571.7889849471185	-0.0074975823545206	0.0050562227448781	-1.482842574946971	0.138119	0.138119	chr5	159315942	0.8597465746612315	chr5:159315942:T:G
chr5:159316838	['G', 'A']	98663	24828.509897929187	-525.6148108216595	0.0013788440848234	0.0064314941046438	0.2143893879694063	0.830244	0.830244	chr5	159316838	0.0807942542737591	chr5:159316838:G:A
chr5:159319299	['G', 'A']	98663	47238.22418651798	-631.0991103816202	-0.0087312210072093	0.0050599234687744	-1.7255638471789074	0.084429	0.084429	chr5	159319299	1.0735083545980797	chr5:159319299:G:A
chr5:159320556	['A', 'C']	98663	25143.567800991383	-468.32875097913467	0.0033384236983896	0.006396600014297	0.5219059642509928	0.601737	0.601737	chr5	159320556	0.2205932835028715	chr5:159320556:A:C
chr5:159321671	['A', 'T']	98663	47356.15911418456	-586.3011883474005	-0.0079134044680337	0.005058455487898	-1.5643914406217414	0.117729	0.117729	chr5	159321671	0.929116544899546	chr5:159321671:A:T
chr5:159323005	['T', 'C']	98663	47449.21383099506	-590.4246896589161	-0.0081813336010202	0.0050561170919547	-1.6181060391260045	0.105643	0.105643	chr5	159323005	0.976159274400496	chr5:159323005:T:C
chr5:159323761	['C', 'T']	98663	47445.69418228635	-593.1406400214078	-0.0081735214715923	0.0050559488495309	-1.6166147472695862	0.105965	0.105965	chr5	159323761	0.9748375575362088	chr5:159323761:C:T
chr5:159323985	['T', 'C']	98663	92119.61765302398	-4025.694508768476	-0.0001779136555381	0.0042892162328039	-0.0414792926916297	0.966914	0.966914	chr5	159323985	0.0146121515492325	chr5:159323985:T:C
chr5:159324241	['C', 'T']	98663	32995.34424700719	-1275.3101018427385	0.0104929682967826	0.0057073550321879	1.838499311433244	0.0659919	0.0659919	chr5	159324241	1.1805093675063916	chr5:159324241:C:T
chr5:159325131	['C', 'T']	98663	23697.921524504585	-678.8202395481377	0.0023395778195147	0.0065535717469689	0.3569927834538163	0.721098	0.721098	chr5	159325131	0.142005708974048	chr5:159325131:C:T
chr5:159325138	['C', 'T']	98663	47436.05814071369	-585.5817211139251	-0.0080065476221823	0.0050566080245089	-1.5833830867204497	0.113337	0.113337	chr5	159325138	0.945628287200867	chr5:159325138:C:T
chr5:159325262	['C', 'T']	98663	47467.65996249178	-590.8436040164477	-0.0080890634972681	0.0050557242604634	-1.5999811462278206	0.109606	0.109606	chr5	159325262	0.9601656712570484	chr5:159325262:C:T
chr5:159325970	['A', 'T']	98663	59018.374540035904	-2744.880674237277	-0.0075561542702708	0.0046441274700888	-1.6270342101799051	0.103733	0.103733	chr5	159325970	0.9840830619520744	chr5:159325970:A:T
chr5:159327187	['C', 'A']	98663	47488.81323426554	-583.0284600467469	-0.0079883454081609	0.00505555667365	-1.580111929077336	0.114084	0.114084	chr5	159327187	0.9427752600424122	chr5:159327187:C:A
chr5:159327453	['C', 'A']	98663	47494.29516887647	-584.277051945282	-0.0079829658984509	0.0050554326008791	-1.579086604193416	0.114319	0.114319	chr5	159327453	0.9418815831707372	chr5:159327453:C:A
chr5:159328122	['C', 'G']	98663	47402.12845180647	-628.9994160228141	-0.0087888997725494	0.005057666653024	-1.7377380471080326	0.0822601	0.0822601	chr5	159328122	1.0848107668737463	chr5:159328122:C:G
chr5:159328837	['G', 'A']	98663	166069.51519482624	-5049.251590375197	-0.008075406546194	0.0058616887794392	-1.377658700427726	0.168312	0.168312	chr5	159328837	0.7738849193896115	chr5:159328837:G:A
chr5:159328952	['G', 'A']	98663	91841.20229731232	-3999.546873496923	-0.0001233525173785	0.0042841687407429	-0.028792637462066	0.97703	0.97703	chr5	159328952	0.0100921009338084	chr5:159328952:G:A
chr5:159329158	['G', 'A']	98663	46110.477652640206	-523.0770079624205	-0.0065518004866938	0.0051069088467414	-1.2829288094449331	0.19952	0.19952	chr5	159329158	0.7000135638655326	chr5:159329158:G:A
chr5:159329219	['T', 'C']	98663	120389.8265877199	-4927.822843621581	-0.0011505970958934	0.004367131284028	-0.2634674849601057	0.792191	0.792191	chr5	159329219	0.1011700958783807	chr5:159329219:T:C
chr5:159329783	['C', 'T']	98663	46213.55757280865	-517.0880218535627	-0.0062372850815249	0.005101962711487	-1.2225265910865597	0.221511	0.221511	chr5	159329783	0.6546047023046467	chr5:159329783:C:T
chr5:159329960	['A', 'G']	98663	46294.19960055556	-514.7157016544304	-0.0061117901013648	0.0050991913536917	-1.198580260562283	0.230694	0.230694	chr5	159329960	0.6369637006708317	chr5:159329960:A:G
chr5:159332523	['C', 'G']	98663	9670.882174062888	-308.9123324332017	-0.0015853653956197	0.0098838497926555	-0.1603995840565898	0.872567	0.872567	chr5	159332523	0.0592012158150572	chr5:159332523:C:G
chr5:159332892	['A', 'G']	98663	101095.4191148146	-2639.552793140782	-0.0032698753119207	0.0042807454345574	-0.7638565202975625	0.444955	0.444955	chr5	159332892	0.3516839086592801	chr5:159332892:A:G
chr5:159333190	['CATTAG', 'C']	98663	98229.90781817082	-3903.50216222063	-0.0011473115074993	0.0042570519974021	-0.2695084551937474	0.787539	0.787539	chr5	159333190	0.1037279301537222	chr5:159333190:CATTAG:C
chr5:159333197	['G', 'GC']	98663	98230.9167916954	-3897.289035036424	-0.0010374555538777	0.0042569567972221	-0.2437082646821217	0.807457	0.807457	chr5	159333197	0.0928805961299364	chr5:159333197:G:GC
chr5:159334291	['C', 'T']	98663	98020.90238018	-3884.3158623400072	-0.0009992581547829	0.0042558774082215	-0.2347948634170234	0.814368	0.814368	chr5	159334291	0.0891792999587677	chr5:159334291:C:T
chr5:159335610	['G', 'A']	98663	9344.378840247722	-357.3131044197873	-0.0012318231364144	0.0100379882064457	-0.1227161370466082	0.902332	0.902332	chr5	159335610	0.0446336406851039	chr5:159335610:G:A
chr5:159337169	['T', 'C']	98663	72085.95942137697	-1366.46644086741	-0.003501516152873	0.0044596612314318	-0.7851529457426691	0.432366	0.432366	chr5	159337169	0.3641484650261916	chr5:159337169:T:C
chr5:159337296	['T', 'C']	98663	27494.065330657257	-1183.9403781188885	0.002942247983215	0.0061469865909294	0.4786488370670458	0.63219	0.63219	chr5	159337296	0.1991523781249858	chr5:159337296:T:C
chr5:159337930	['T', 'C']	98663	10642.078629134445	-331.23784772342145	-0.0017678100682935	0.0094476375901999	-0.187116625867115	0.85157	0.85157	chr5	159337930	0.0697796467451653	chr5:159337930:T:C
chr5:159339072	['G', 'A']	98663	10055.834578539205	-185.0916569346682	0.0030310364174411	0.0097247131781252	0.3116838884522728	0.755281	0.755281	chr5	159339072	0.1218914403643242	chr5:159339072:G:A
chr5:159341357	['A', 'G']	98663	168545.20779523568	-5065.393392554613	-0.0040026871074639	0.0060570624261092	-0.6608297596884806	0.508723	0.508723	chr5	159341357	0.2935186269307094	chr5:159341357:A:G
chr5:159342245	['G', 'A']	98663	10884.4412775317	-246.45473876266385	0.0055187109441366	0.009335177156862	0.5911736704514475	0.554405	0.554405	chr5	159342245	0.2561728616166364	chr5:159342245:G:A
chr5:159342405	['T', 'C']	98663	56584.32319935122	-2409.674984369697	-0.0028037536856779	0.0047078916773004	-0.5955433722480269	0.551482	0.551482	chr5	159342405	0.2584686580710227	chr5:159342405:T:C
chr5:159342745	['T', 'C']	98663	140870.85018346948	-3575.042962689904	-0.0025561621144693	0.0047427605454177	-0.5389608203895223	0.589915	0.589915	chr5	159342745	0.2292105607143826	chr5:159342745:T:C
chr5:159343258	['T', 'C']	98663	74878.14285279835	-1580.076825443196	0.0002394009628813	0.0043972511017031	0.0544433231908446	0.956582	0.956582	chr5	159343258	0.0192777955048479	chr5:159343258:T:C
chr5:159343747	['C', 'T']	98663	74812.13214796191	-1584.8262958300893	0.0002408378305535	0.0043980767034973	0.0547598067951065	0.95633	0.95633	chr5	159343747	0.019392220224932	chr5:159343747:C:T
chr5:159344329	['G', 'A']	98663	65911.01650262036	-1976.0049430959864	-0.0021728202684476	0.0045069848000617	-0.4821006426331509	0.629736	0.629736	chr5	159344329	0.2008414787569337	chr5:159344329:G:A
chr5:159344811	['C', 'T']	98663	65863.34582205597	-1989.3869055783275	-0.0023675681917865	0.0045074879711094	-0.5252522484721923	0.599409	0.599409	chr5	159344811	0.2222767405011628	chr5:159344811:C:T
chr5:159345574	['G', 'A']	98663	168495.3700812942	-5073.218127412926	-0.0044562435965699	0.0060533743485311	-0.7361586017972334	0.461636	0.461636	chr5	159345574	0.3357003307194999	chr5:159345574:G:A
chr5:159346109	['G', 'A']	98663	140780.83017223026	-3559.668109076596	-0.0021861142864611	0.0047393495116771	-0.461268847354427	0.644607	0.644607	chr5	159346109	0.1907049826510706	chr5:159346109:G:A
chr5:159346436	['C', 'T']	98663	15690.239720603471	540.8491666780401	0.0053989212402677	0.0081516976317355	0.6623063666209912	0.507776	0.507776	chr5	159346436	0.2943278298779811	chr5:159346436:C:T
chr5:159346771	['C', 'T']	98663	27581.354613739342	-1525.6222441714942	-0.0009813549613032	0.0061360539331953	-0.1599325840332333	0.872935	0.872935	chr5	159346771	0.0590180932844519	chr5:159346771:C:T
chr5:159347171	['T', 'C']	98663	140857.5532678446	-3573.157324507922	-0.0024581448298362	0.0047426058488291	-0.5183110104844763	0.604242	0.604242	chr5	159347171	0.2187890908232576	chr5:159347171:T:C
chr5:159347380	['AAAG', 'A']	98663	3118.221233376581	-166.92679839365525	0.0019599574364381	0.0170191741867363	0.1151617237671648	0.908317	0.908317	chr5	159347380	0.0417625575091825	chr5:159347380:AAAG:A
chr5:159347957	['C', 'A']	98663	140816.27244990016	-3567.062849246064	-0.0023221433884302	0.0047407053924211	-0.4898307733154313	0.624255	0.624255	chr5	159347957	0.204637970460454	chr5:159347957:C:A
chr5:159349993	['G', 'T']	98663	65957.7128794177	-1969.2583876623207	-0.0023117267139678	0.0045077069749803	-0.5128387286039	0.608065	0.608065	chr5	159349993	0.2160499937001726	chr5:159349993:G:T
chr5:159350996	['C', 'T']	98663	74590.86971387977	-1585.3170616480743	0.0001018107435107	0.0044054111905333	0.0231103838228648	0.981562	0.981562	chr5	159350996	0.0080822631475546	chr5:159350996:C:T
chr5:159352024	['A', 'G']	98663	74718.3215708941	-1573.7894146570918	0.0002321137235991	0.0044019248437879	0.0527300514743515	0.957947	0.957947	chr5	159352024	0.0186585183163122	chr5:159352024:A:G
chr5:159352636	['G', 'T']	98663	56220.25677936032	-2391.83900274704	-0.002270080771534	0.0047212725318821	-0.4808196849905399	0.630646	0.630646	chr5	159352636	0.2002143545244319	chr5:159352636:G:T
chr5:159353322	['A', 'G']	98663	16813.408249951855	563.6028288958445	0.0064057308695805	0.0078844273079624	0.8124535390302126	0.416533	0.416533	chr5	159353322	0.3803505857333769	chr5:159353322:A:G
chr5:159354245	['GCTGGGGTTA', 'G']	98663	65953.38566822796	-1957.6380936411624	-0.0020144935800979	0.0045085810332262	-0.4468132135703059	0.655011	0.655011	chr5	159354245	0.1837514065743433	chr5:159354245:GCTGGGGTTA:G
chr5:159354344	['G', 'C']	98663	168501.44912006817	-5063.773988104027	-0.0043648373704603	0.0060550919491916	-0.7208540195732317	0.471001	0.471001	chr5	159354344	0.326978170803119	chr5:159354344:G:C
chr5:159355681	['G', 'A']	98663	71777.73259326842	-1166.970869591894	-0.0016787315832893	0.0044676091957109	-0.3757561393017392	0.707099	0.707099	chr5	159355681	0.1505197769474845	chr5:159355681:G:A
chr5:159355977	['G', 'A']	98663	56262.25616902212	-2402.8770748188576	-0.002447270701689	0.0047211875508638	-0.518359136408649	0.604209	0.604209	chr5	159355977	0.2188128099776236	chr5:159355977:G:A
chr5:159356215	['G', 'T']	98663	140659.5131230802	-3537.541162185664	-0.0021056803369324	0.0047366415188787	-0.4445513405521311	0.656645	0.656645	chr5	159356215	0.1826693583078375	chr5:159356215:G:T
chr5:159357029	['A', 'G']	98663	186415.11530079573	-6134.464858537457	-0.015155594720678	0.0093122695284665	-1.6274866910100865	0.103637	0.103637	chr5	159357029	0.9844851671094368	chr5:159357029:A:G
chr5:159357103	['C', 'G']	98663	168503.37081111764	-5051.491104439964	-0.0038437643496047	0.0060549092217569	-0.6348178327419179	0.525549	0.525549	chr5	159357103	0.2793867859391964	chr5:159357103:C:G
chr5:159358877	['T', 'C']	98663	55845.49033938851	-2504.5270174064094	-0.0030251224571511	0.0047373870559883	-0.6385634995407949	0.523108	0.523108	chr5	159358877	0.2814086381654753	chr5:159358877:T:C
chr5:159359116	['T', 'C']	98663	168544.6662916223	-5051.996514749395	-0.0038429956857664	0.0060587238267033	-0.6342912791021617	0.525892	0.525892	chr5	159359116	0.2791034357320484	chr5:159359116:T:C
chr5:159359308	['C', 'T']	98663	10905.105288232488	-239.8915217831235	0.0059046142500808	0.0093198278020234	0.6335540071672671	0.526373	0.526373	chr5	159359308	0.2787063957082046	chr5:159359308:C:T
chr5:159361704	['C', 'T']	98663	11340.379286575908	-127.51749584919538	0.0094111928859151	0.0091699959738349	1.026302837293331	0.304751	0.304751	chr5	159361704	0.5160548606274825	chr5:159361704:C:T
chr5:159362544	['G', 'C']	98663	10941.108937386598	-234.1791161001869	0.006135604526965	0.0093141282700623	0.6587416824273521	0.510063	0.510063	chr5	159362544	0.2923761790734703	chr5:159362544:G:C
chr5:159363125	['GT', 'G']	98663	71826.01585547591	-1175.4833951029352	-0.0018244531418305	0.0044668309655399	-0.4084446346650678	0.682948	0.682948	chr5	159363125	0.1656123624572514	chr5:159363125:GT:G
chr5:159365298	['A', 'G']	98663	140553.7654399837	-3583.5947744732107	-0.0026647931008387	0.0047323809883949	-0.5630977529859786	0.57337	0.57337	chr5	159365298	0.2415650340531199	chr5:159365298:A:G
chr5:159365811	['C', 'G']	98663	140282.9057466371	-3619.649409097682	-0.0026665234482439	0.0047248349438989	-0.5643633015555781	0.572508	0.572508	chr5	159365811	0.2422184402866237	chr5:159365811:C:G
chr5:159366854	['G', 'C']	98663	22997.631649367504	-1226.2101808830112	0.0021112368787594	0.0066301591455703	0.3184292914250709	0.75016	0.75016	chr5	159366854	0.1248460970000341	chr5:159366854:G:C
chr5:159366873	['G', 'C']	98663	9768.198011372277	-256.7061171934903	0.0057685609415926	0.0098184237503826	0.5875241370966362	0.556853	0.556853	chr5	159366873	0.2542594362708341	chr5:159366873:G:C
chr5:159368518	['A', 'G']	98663	16777.7208125944	557.1652796194363	0.0061363483755081	0.007889783181016	0.777758809680993	0.436713	0.436713	chr5	159368518	0.3598038798802814	chr5:159368518:A:G
chr5:159369317	['A', 'G']	98663	140272.7607677332	-3618.436693631934	-0.0024738887518283	0.0047244689528701	-0.5236331906309648	0.600535	0.600535	chr5	159369317	0.2214616762479016	chr5:159369317:A:G
chr5:159369366	['T', 'G']	98663	168506.37108480145	-5046.470340200741	-0.0035485657442142	0.0060556687668716	-0.5859907271723872	0.557883	0.557883	chr5	159369366	0.2534568723567574	chr5:159369366:T:G
chr5:159369747	['C', 'T']	98663	14148.864277749615	235.02174615397783	0.0058674145661077	0.0083373494056385	0.7037505903422504	0.48159	0.48159	chr5	159369747	0.3173225395864203	chr5:159369747:C:T
chr5:159370624	['T', 'C']	98663	71888.91452376367	-1157.748539307264	-0.001592060651929	0.0044664464188408	-0.3564490654613672	0.721505	0.721505	chr5	159370624	0.1417606549171462	chr5:159370624:T:C
chr5:159371067	['A', 'G']	98663	71855.01116044278	-1156.7155420473964	-0.0015491992496346	0.0044672195031872	-0.3467927305853879	0.728748	0.728748	chr5	159371067	0.1374226241233661	chr5:159371067:A:G
chr5:159371080	['C', 'G']	98663	11428.11582980276	-113.79070172223224	0.0102041566179684	0.0091436015401833	1.1159887680061618	0.26443	0.26443	chr5	159371080	0.5776892749982043	chr5:159371080:C:G
chr5:159371483	['G', 'T']	98663	11411.91477915318	-125.77478059961696	0.0098166963436468	0.0091695000134139	1.0705814198469017	0.28436	0.28436	chr5	159371483	0.5461314944438002	chr5:159371483:G:T
chr5:159372740	['T', 'C']	98663	23002.39884650861	-1230.2360903052495	0.0018034165185497	0.0066291574397984	0.2720430967173631	0.785589	0.785589	chr5	159372740	0.1048046062709371	chr5:159372740:T:C
chr5:159374179	['G', 'A']	98663	65927.03228847754	-1965.275663923961	-0.0023042000161755	0.0045085069320162	-0.5110782906449071	0.609297	0.609297	chr5	159374179	0.2151709602091156	chr5:159374179:G:A
chr5:159375042	['C', 'G']	98663	56383.716157160976	-2416.544261626568	-0.0028637611144771	0.0047184459375089	-0.6069288813318624	0.5439	0.5439	chr5	159375042	0.2644809411848288	chr5:159375042:C:G
chr5:159375435	['C', 'T']	98663	66220.80663476352	-1935.637354901374	-0.0030599731654104	0.0045064067216338	-0.6790272947890905	0.497122	0.497122	chr5	159375435	0.3035370168505737	chr5:159375435:C:T
chr5:159375871	['G', 'A']	98663	56354.85081663065	-2429.7201068130644	-0.0030210335295981	0.0047190232403788	-0.6401819562464421	0.522056	0.522056	chr5	159375871	0.2822829085177906	chr5:159375871:G:A
chr5:159376078	['A', 'G']	98663	140233.52803146254	-3613.5117722607	-0.0026497214147175	0.0047244193904814	-0.560856519227756	0.574897	0.574897	chr5	159376078	0.2404099576383269	chr5:159376078:A:G
chr5:159376220	['G', 'A']	98663	168478.07611527274	-5045.200465063899	-0.0035284648872602	0.0060528430690721	-0.582943394863388	0.559933	0.559933	chr5	159376220	0.2518639363350391	chr5:159376220:G:A
chr5:159376653	['T', 'G']	98663	27786.253023161524	-1537.2760465419735	-0.0006028973056931	0.0061211801234994	-0.0984936390580243	0.921541	0.921541	chr5	159376653	0.0354853379515271	chr5:159376653:T:G
chr5:159377174	['C', 'T']	98663	66248.7290420679	-1933.7159593027293	-0.0029443749722228	0.0045058467368377	-0.6534565297463345	0.513464	0.513464	chr5	159377174	0.2894900002642151	chr5:159377174:C:T
chr5:159377377	['G', 'A']	98663	27742.9683242783	-1535.4521728021498	-0.0004585230295914	0.0061246950661863	-0.0748646299344634	0.940323	0.940323	chr5	159377377	0.0267229410573527	chr5:159377377:G:A
chr5:159377609	['A', 'G']	98663	56376.713916428416	-2418.6354430786687	-0.0029203940965739	0.0047180668163994	-0.6189810806457762	0.53593	0.53593	chr5	159377609	0.2708919315740598	chr5:159377609:A:G
chr5:159377920	['G', 'T']	98663	66190.7719337375	-1933.2893474700736	-0.0029764315567836	0.0045065413045642	-0.6604691615206266	0.508954	0.508954	chr5	159377920	0.2933214680540862	chr5:159377920:G:T
chr5:159378759	['A', 'G']	98663	56377.14245742091	-2417.706619844906	-0.0028645435169251	0.0047182823352391	-0.6071157496300805	0.543775	0.543775	chr5	159378759	0.2645807629339302	chr5:159378759:A:G
chr5:159379236	['A', 'G']	98663	17210.837694265065	689.3497320640428	0.0102467511148848	0.0078138681540525	1.3113544934298076	0.189741	0.189741	chr5	159379236	0.7218388148687683	chr5:159379236:A:G
chr5:159380202	['A', 'G']	98663	23031.034607197165	-1252.130716324566	0.001127331063532	0.0066262374983187	0.1701314001826973	0.864907	0.864907	chr5	159380202	0.0630305879781846	chr5:159380202:A:G
chr5:159380338	['T', 'C']	98663	18593.522916899	-972.5661457073028	-0.0006909051990205	0.0072967215412885	-0.0946870721475528	0.924564	0.924564	chr5	159380338	0.0340630208111199	chr5:159380338:T:C
chr5:159382048	['A', 'G']	98663	56347.42219924372	-2439.544856182069	-0.003307442914278	0.0047193383444006	-0.7008276739052242	0.483412	0.483412	chr5	159382048	0.3156825730655262	chr5:159382048:A:G
chr5:159383455	['C', 'T']	98663	15635.426257424935	540.7224289888275	0.0066772924884516	0.0081552133835312	0.8187759380932804	0.412916	0.412916	chr5	159383455	0.384138288408704	chr5:159383455:C:T
chr5:159383477	['G', 'A']	98663	23014.332620396737	-1253.1124231869928	0.0009944714468847	0.0066281713093054	0.1500370766652557	0.880736	0.880736	chr5	159383477	0.0551542515484463	chr5:159383477:G:A
chr5:159383943	['G', 'A']	98663	56357.70613941694	-2416.8817157879125	-0.0028691144891223	0.004719441251775	-0.6079352058981974	0.543232	0.543232	chr5	159383943	0.2650146551228285	chr5:159383943:G:A
chr5:159384207	['G', 'A']	98663	168463.6597232781	-5046.708009667537	-0.0036869873216175	0.0060522814171733	-0.6091896703870555	0.5424	0.5424	chr5	159384207	0.2656803191409931	chr5:159384207:G:A
chr5:159384370	['A', 'C']	98663	17258.798828144794	697.6945050750941	0.0104595934432787	0.0078017108307929	1.340679457382009	0.180028	0.180028	chr5	159384370	0.744659943231169	chr5:159384370:A:C
chr5:159385409	['C', 'T']	98663	63745.79850360415	-1856.2447163522727	-0.0041078782028456	0.0045526297111001	-0.9023088771814292	0.366895	0.366895	chr5	159385409	0.4354582067155858	chr5:159385409:C:T
chr5:159385994	['A', 'C']	98663	17194.43984226905	605.0884007376991	0.0061452021519171	0.0078070720445404	0.7871327582040848	0.431206	0.431206	chr5	159385994	0.3653152048047073	chr5:159385994:A:C
chr5:159386841	['A', 'AT']	98663	63501.88321893158	-1922.6180496478416	-0.0034758157228463	0.0045551421553774	-0.7630531834759735	0.445434	0.445434	chr5	159386841	0.3512166363167423	chr5:159386841:A:AT
chr5:159387525	['A', 'C']	98663	144849.21308816673	-3867.7925640742906	-0.0032953853943095	0.004846322079487	-0.6799765554703552	0.496521	0.496521	chr5	159387525	0.3040623786061601	chr5:159387525:A:C
chr5:159387569	['T', 'G']	98663	144848.14921136925	-3872.093907417605	-0.0034092536354784	0.0048466483493597	-0.7034250041946557	0.481793	0.481793	chr5	159387569	0.3171395141829594	chr5:159387569:T:G
chr5:159388611	['G', 'A']	98663	17409.588095769046	698.4076615686896	0.0096414237872625	0.0077720239581618	1.2405293446294028	0.214783	0.214783	chr5	159388611	0.668000095869902	chr5:159388611:G:A
chr5:159389591	['C', 'T']	98663	17296.278986315257	674.5325576706435	0.0092296695512759	0.0077913964566295	1.184597601040129	0.236179	0.236179	chr5	159389591	0.6267587205648889	chr5:159389591:C:T
chr5:159389803	['C', 'A']	98663	17302.981367718916	673.0398268476459	0.009147715687497	0.0077910171023593	1.1741362606849886	0.240343	0.240343	chr5	159389803	0.6191685221962199	chr5:159389803:C:A
chr5:159389994	['G', 'A']	98663	76346.66675115321	-1731.8939688913033	0.0016847111602905	0.0043769744180373	0.3849031315668474	0.70031	0.70031	chr5	159389994	0.1547096721472083	chr5:159389994:G:A
chr5:159389995	['A', 'G']	98663	76347.44079120792	-1731.026809870379	0.0016882749133247	0.0043770008094216	0.3857150105366003	0.699709	0.699709	chr5	159389995	0.1550825399435124	chr5:159389995:A:G
chr5:159391176	['G', 'A']	98663	70479.28687286476	-2541.273386333085	0.0007983479253776	0.0044342398741724	0.1800416639676451	0.85712	0.85712	chr5	159391176	0.0669583709712158	chr5:159391176:G:A
chr5:159391232	['C', 'T']	98663	63815.70207201361	-1909.1675911370903	-0.0044667601070173	0.0045497214178353	-0.9817656284420438	0.326218	0.326218	chr5	159391232	0.4864920792092946	chr5:159391232:C:T
chr5:159391381	['A', 'G']	98663	58693.01069697652	-2465.506842348841	-0.0015217292122128	0.0046641436812134	-0.3262612209701276	0.744227	0.744227	chr5	159391381	0.1282945781490662	chr5:159391381:A:G
chr5:159391690	['A', 'G']	98663	17309.6842926948	673.5450069250957	0.0090875823169894	0.0077888336206031	1.1667449530505891	0.243316	0.243316	chr5	159391690	0.6138293317463769	chr5:159391690:A:G
chr5:159391919	['T', 'C']	98663	17311.1054829652	677.6199246746384	0.0094070105477256	0.007787983689265	1.207887808071837	0.227093	0.227093	chr5	159391919	0.6437962524303169	chr5:159391919:T:C
chr5:159392273	['G', 'T']	98663	58663.56751168188	-2470.8028415639874	-0.0017086285762464	0.0046636196448244	-0.3663739126201331	0.714087	0.714087	chr5	159392273	0.1462488732123839	chr5:159392273:G:T
chr5:159392299	['C', 'T']	98663	21930.555941858584	-1136.081042705975	0.0035476829297654	0.0067665493092086	0.5242972108305463	0.600073	0.600073	chr5	159392299	0.2217959136685131	chr5:159392299:C:T
chr5:159392392	['C', 'T']	98663	17299.052008473802	673.1147201241735	0.0091010960547159	0.0077904233310572	1.1682415278298872	0.242712	0.242712	chr5	159392392	0.6149087510477595	chr5:159392392:C:T
chr5:159393053	['T', 'C']	98663	63425.99996958916	-1925.1806744480475	-0.0033238795778944	0.0045552441418545	-0.7296819828719863	0.465586	0.465586	chr5	159393053	0.3320000872373759	chr5:159393053:T:C
chr5:159393814	['T', 'C']	98663	59078.5867088351	-2430.726615164542	-0.0018523660420954	0.0046521844730984	-0.3981712360734712	0.690505	0.690505	chr5	159393814	0.1608331723141006	chr5:159393814:T:C
chr5:159393836	['A', 'G']	98663	168683.12906953171	-5098.585872532612	-0.0045226335505187	0.0060725460111768	-0.7447672758995283	0.456414	0.456414	chr5	159393836	0.3406410425415199	chr5:159393836:A:G
chr5:159394371	['C', 'T']	98663	76323.0564521034	-1747.224547380803	0.0014382173653693	0.0043779035989774	0.3285173674690537	0.742521	0.742521	chr5	159394371	0.129291259108191	chr5:159394371:C:T
chr5:159394485	['A', 'C']	98663	63861.2398596932	-1896.6735231131288	-0.004164142273605	0.0045493636544201	-0.9153241178157308	0.360024	0.360024	chr5	159394485	0.4436685472323084	chr5:159394485:A:C
chr5:159394521	['C', 'G']	98663	59034.56525617892	-2422.6489518157687	-0.001723667946778	0.0046533391078697	-0.3704152882094944	0.711074	0.711074	chr5	159394521	0.1480852007901407	chr5:159394521:C:G
chr5:159395138	['A', 'C']	98663	17369.056265647647	683.5039562894596	0.00975139652098	0.007775986432436	1.2540398064873195	0.209831	0.209831	chr5	159395138	0.6781303496296748	chr5:159395138:A:C
chr5:159395637	['G', 'C']	98663	63742.567334401145	-1891.7721573009287	-0.0040795686875328	0.0045499582859433	-0.8966167228689291	0.369926	0.369926	chr5	159395637	0.4318851435164336	chr5:159395637:G:C
chr5:159395921	['T', 'A']	98663	21881.330670910327	-1147.3853680155892	0.0034529624763778	0.0067747413868276	0.5096818135510772	0.610276	0.610276	chr5	159395921	0.2144737089759223	chr5:159395921:T:A
chr5:159397166	['C', 'G']	98663	170766.3080392892	-5152.770109038714	-0.0033879655570674	0.006265637727461	-0.5407215840486144	0.588701	0.588701	chr5	159397166	0.2301052264706354	chr5:159397166:C:G
chr5:159397502	['G', 'T']	98663	63405.35143355366	-1941.0821071455337	-0.0041141962151755	0.004554723821374	-0.903281159632281	0.366379	0.366379	chr5	159397502	0.4360694270497356	chr5:159397502:G:T
chr5:159397802	['A', 'G']	98663	63337.62938934394	-2654.8499868438657	-0.0012650395293653	0.0045676926826876	-0.2769537307446348	0.781816	0.781816	chr5	159397802	0.1068954459009491	chr5:159397802:A:G
chr5:159397971	['T', 'C']	98663	14507.323352322255	-376.8330108295323	0.0046907561784612	0.0081462227830405	0.5758197760349552	0.564738	0.564738	chr5	159397971	0.248152988542441	chr5:159397971:T:C
chr5:159398209	['C', 'T']	98663	63561.1247566515	-2631.4831015989107	-0.0018606028878108	0.0045622490317092	-0.4078258058424605	0.683402	0.683402	chr5	159398209	0.1653237545573133	chr5:159398209:C:T
chr5:159398379	['A', 'G']	98663	63172.0140346608	-2664.818018404473	-0.0010521247997376	0.0045704869937191	-0.2301997142062836	0.817937	0.817937	chr5	159398379	0.0872801457248009	chr5:159398379:A:G
chr5:159399239	['A', 'G']	98663	165128.73664257547	-5108.225039412479	-0.0066508963646684	0.0057982572449214	-1.1470509299141312	0.251363	0.251363	chr5	159399239	0.5996986489986007	chr5:159399239:A:G
chr5:159399349	['A', 'G']	98663	159013.67010957154	-4937.507571053844	-0.005823277766223	0.0054062472334488	-1.0771386351319507	0.281421	0.281421	chr5	159399349	0.5506434980745797	chr5:159399349:A:G
chr5:159399485	['A', 'G']	98663	159876.3429999189	-4875.199698556968	-0.0049461669909311	0.0054548099500117	-0.9067533124450003	0.364539	0.364539	chr5	159399485	0.4382560021094132	chr5:159399485:A:G
chr5:159399784	['C', 'A']	98663	64354.43624235911	-2148.052807170936	0.003618962688375	0.0045229181629372	0.8001388833497821	0.423632	0.423632	chr5	159399784	0.3730112419108202	chr5:159399784:C:A
chr5:159399865	['G', 'GT']	98663	159675.74951340177	-4943.808651498151	-0.0056014071549045	0.0054495326703824	-1.0278692676433607	0.304014	0.304014	chr5	159399865	0.5171064164479959	chr5:159399865:G:GT
chr5:159400031	['G', 'A']	98663	155457.2102141981	-4803.322268676047	-0.0010222628580487	0.0052369473479257	-0.1952020499983911	0.845235	0.845235	chr5	159400031	0.0730225277198774	chr5:159400031:G:A
chr5:159400489	['C', 'T']	98663	89135.35835208726	-2199.2813161386166	0.0021153990305527	0.0042820239874021	0.4940184914368258	0.621294	0.621294	chr5	159400489	0.2067028404629732	chr5:159400489:C:T
chr5:159400518	['C', 'T']	98663	67595.90654840345	-2760.653928046475	-0.0041072021435959	0.0044788694780465	-0.9170176009208512	0.359136	0.359136	chr5	159400518	0.4447410587622265	chr5:159400518:C:T
chr5:159400761	['C', 'A']	98663	64817.19737655731	-2180.337407083772	0.0035437945776465	0.0045150411567574	0.7848864394829991	0.432522	0.432522	chr5	159400761	0.3639917974810027	chr5:159400761:C:A
chr5:159401217	['A', 'G']	98663	89878.18517917293	-2129.5211884170444	0.0021279232820542	0.004283435491941	0.4967795793955097	0.619346	0.619346	chr5	159401217	0.2080666629191158	chr5:159401217:A:G
chr5:159401472	['G', 'A']	98663	88784.3955103572	-2034.394813930714	0.0023013166497305	0.0042861764828125	0.5369159807018551	0.591327	0.591327	chr5	159401472	0.228172290655378	chr5:159401472:G:A
chr5:159402281	['A', 'G']	98663	157538.1771103633	-4861.403644937151	-0.0028276974901897	0.0053302977182437	-0.5304952255315093	0.59577	0.59577	chr5	159402281	0.2249213694702284	chr5:159402281:A:G
chr5:159402286	['C', 'T']	98663	62969.40276961133	-2031.3315044384697	0.0050433033207169	0.0045488716966327	1.1086932446237552	0.267565	0.267565	chr5	159402286	0.5725706969617417	chr5:159402286:C:T
chr5:159402493	['T', 'C']	98663	2072.126012345804	-98.09252850726284	-0.0323003825008233	0.0208222255236982	-1.5512454451164015	0.120846	0.120846	chr5	159402493	0.9177677201564348	chr5:159402493:T:C
chr5:159402519	['A', 'T']	98663	13765.279036296004	-854.303176780059	-0.0070645411778635	0.0083914800233524	-0.8418707019743683	0.399862	0.399862	chr5	159402519	0.3980898661201907	chr5:159402519:A:T
chr5:159403811	['G', 'A']	98663	69541.86779389554	-3190.787455224126	-0.0058601953381826	0.0044523564900783	-1.3162008368470666	0.18811	0.18811	chr5	159403811	0.7255881165741258	chr5:159403811:G:A
chr5:159404403	['G', 'A']	98663	9607.584266701804	-392.9506351355503	-0.0163575464380618	0.0098724046506338	-1.6568958644752811	0.0975437	0.0975437	chr5	159404403	1.0108007748967325	chr5:159404403:G:A
chr5:159406527	['G', 'A']	98663	65383.57931286181	-2247.2287459160348	0.0005016002692982	0.0045074237239954	0.1112831408833214	0.911392	0.911392	chr5	159406527	0.0402947878789856	chr5:159406527:G:A
chr5:159408171	['TTTTC', 'T']	98663	64164.43257885492	-2347.466200202977	-0.0002334582829882	0.0045370895442461	-0.051455515856918	0.958963	0.958963	chr5	159408171	0.0181981490397871	chr5:159408171:TTTTC:T
chr5:159408253	['GTTCT', 'G']	98663	67625.5982650161	-2322.143977824226	-0.0006209015212467	0.0044718846514569	-0.1388456030601	0.889572	0.889572	chr5	159408253	0.0508188953178496	chr5:159408253:GTTCT:G
chr5:159409099	['T', 'C']	98663	66974.86119192676	-2488.1884119473657	-0.0013494041070682	0.0044835971824044	-0.3009646166171835	0.763442	0.763442	chr5	159409099	0.1172239514520328	chr5:159409099:T:C
chr5:159409118	['G', 'A']	98663	67642.54150954871	-2316.915952215492	-0.0006130601673031	0.0044686611745419	-0.1371910161360471	0.89088	0.89088	chr5	159409118	0.0501807907415695	chr5:159409118:G:A
chr5:159409406	['T', 'A']	98663	2391.1211761843947	4.43054001231556	-0.0023486382397455	0.0194690034942552	-0.1206347433467013	0.903981	0.903981	chr5	159409406	0.0438406974913094	chr5:159409406:T:A
chr5:159409573	['C', 'T']	98663	64463.14713783212	-2368.699369722556	-0.0008741654099065	0.0045275564120623	-0.1930766467266015	0.846899	0.846899	chr5	159409573	0.0721683799386352	chr5:159409573:C:T
chr5:159410526	['G', 'A']	98663	2809.1423604776096	-18.058840683323872	-0.0007289215547644	0.0180543343958562	-0.040373770573994	0.967795	0.967795	chr5	159410526	0.0142166259533907	chr5:159410526:G:A
chr5:159412244	['G', 'A']	98663	154806.82855723717	-4848.079464609964	-0.0019764173315255	0.0051937145380846	-0.3805402312801063	0.703545	0.703545	chr5	159412244	0.1527081190868593	chr5:159412244:G:A
chr5:159412504	['A', 'G']	98663	67214.94389927418	-2476.857645693085	-0.0013150027846416	0.0044784645074693	-0.2936280464986186	0.769043	0.769043	chr5	159412504	0.1140493765306523	chr5:159412504:A:G
chr5:159412737	['T', 'C']	98663	66570.77147491131	-2505.381049576073	-0.0014540734508095	0.0044916397747064	-0.3237288660141121	0.746144	0.746144	chr5	159412737	0.1271773489746603	chr5:159412737:T:C
chr5:159414462	['C', 'T']	98663	64792.41760781844	-2384.518869574604	-0.0008637902003249	0.0045249181588447	-0.190896314585601	0.848607	0.848607	chr5	159414462	0.0712933901408914	chr5:159414462:C:T
chr5:159415284	['AAACAG', 'A']	98663	86996.74991084589	-1987.5683543994933	-0.0005223183058409	0.0043208394344365	-0.1208835259366765	0.903784	0.903784	chr5	159415284	0.0439353514018272	chr5:159415284:AAACAG:A
chr5:159415729	['G', 'C']	98663	15867.125750081086	-387.0379515547602	0.0015347305540313	0.0078519886455187	0.1954575615576404	0.845035	0.845035	chr5	159415729	0.0731253028940046	chr5:159415729:G:C
chr5:159416245	['T', 'C']	98663	70989.4879763075	-1595.1312699952896	-0.0007898117190403	0.0044531292137299	-0.1773610603090586	0.859225	0.859225	chr5	159416245	0.0658930952337965	chr5:159416245:T:C
chr5:159416380	['A', 'G']	98663	15025.67522199246	-495.8922376382239	0.0048567632399815	0.0080321702514179	0.6046638813618458	0.545404	0.545404	chr5	159416380	0.2632816812613538	chr5:159416380:A:G
chr5:159417032	['T', 'G']	98663	157400.76269829203	-4912.89474742817	-0.0035767549934109	0.0053105580095412	-0.6735177333501892	0.50062	0.50062	chr5	159417032	0.3004918041162632	chr5:159417032:T:G
chr5:159417224	['G', 'A']	98663	64583.855085098	-2485.2737053890546	-0.0024383802419657	0.0045257456733488	-0.5387797764078732	0.59004	0.59004	chr5	159417224	0.2291185456622136	chr5:159417224:G:A
chr5:159417656	['G', 'A']	98663	34507.79803355126	-1707.489520328005	-0.0054618344959448	0.0056003293265807	-0.975270234559496	0.329429	0.329429	chr5	159417656	0.4822381720587864	chr5:159417656:G:A
chr5:159417981	['G', 'A']	98663	12460.505174388549	-406.67639582771056	0.0070307821274944	0.0087469595362329	0.8037972621652734	0.421516	0.421516	chr5	159417981	0.3751859356778429	chr5:159417981:G:A
chr5:159418005	['T', 'A']	98663	86774.22852798054	-1968.0999719897209	7.088828341302215e-05	0.0043026585979632	0.0164754608805304	0.986855	0.986855	chr5	159418005	0.005746654144936	chr5:159418005:T:A
chr5:159418053	['T', 'C']	98663	21841.32059443679	458.9646507495827	0.0041033227207362	0.0070003933207445	0.586156024773158	0.557772	0.557772	chr5	159418053	0.2535432909855455	chr5:159418053:T:C
chr5:159418561	['A', 'AAG']	98663	157395.1433639801	-4896.764002289373	-0.0037858244161508	0.0053126189841792	-0.7126098121143011	0.476089	0.476089	chr5	159418561	0.3223118527504198	chr5:159418561:A:AAG
chr5:159419598	['C', 'T']	98663	62336.21352255448	-2414.553735470893	-0.0019884453620492	0.004571322140541	-0.4349825501061429	0.663576	0.663576	chr5	159419598	0.1781093297845853	chr5:159419598:C:T
chr5:159419701	['T', 'C']	98663	156401.363325798	-4846.624292631544	-0.0041230769010755	0.005264979735815	-0.7831135366064745	0.433562	0.433562	chr5	159419701	0.3629487890008295	chr5:159419701:T:C
chr5:159420063	['T', 'C']	98663	90634.86082981074	-2557.28310358188	-0.0002664956571565	0.0043027412729125	-0.0619362495333423	0.950614	0.950614	chr5	159420063	0.0219957939987877	chr5:159420063:T:C
chr5:159420719	['T', 'C']	98663	154738.5253122212	-4732.7844135014575	-0.0031321036577641	0.0051936633496898	-0.603062510386073	0.546468	0.546468	chr5	159420719	0.262435264327846	chr5:159420719:T:C
chr5:159420720	['G', 'A']	98663	154630.37435377596	-4720.045234413394	-0.0022207056462795	0.0051879986626208	-0.4280466882691418	0.668618	0.668618	chr5	159420720	0.17482193585675	chr5:159420720:G:A
chr5:159421063	['T', 'C']	98663	154714.6811247504	-4724.911358413284	-0.002821883807561	0.0051923749309394	-0.5434668807805936	0.58681	0.58681	chr5	159421063	0.2315024938270266	chr5:159421063:T:C
chr5:159421425	['G', 'A']	98663	64110.14346256791	-2181.1352805189367	-0.0021687826265889	0.0045386289591986	-0.4778497308517397	0.632758	0.632758	chr5	159421425	0.1987623553219928	chr5:159421425:G:A
chr5:159421484	['T', 'C']	98663	69127.30576560504	-2903.897919833348	-0.001802290875886	0.0044560150886529	-0.4044624715197971	0.685874	0.685874	chr5	159421484	0.1637556599940396	chr5:159421484:T:C
chr5:159421544	['A', 'G']	98663	154769.68669984696	-4719.047458473028	-0.0028035225518285	0.0051949282239844	-0.5396653102703091	0.589429	0.589429	chr5	159421544	0.2295685006032578	chr5:159421544:A:G
chr5:159421801	['G', 'C']	98663	18388.30462414856	381.3542817022428	0.0068255483842361	0.0075526386585587	0.903730297821318	0.366141	0.366141	chr5	159421801	0.4363516366558353	chr5:159421801:G:C
chr5:159422412	['G', 'C']	98663	2056.354317458387	-70.70666018691657	-0.0061496757269885	0.0209139880342774	-0.2940460574477407	0.768723	0.768723	chr5	159422412	0.1142301247540037	chr5:159422412:G:C
chr5:159422483	['T', 'C']	98663	133917.57575603976	-5037.569693271403	-0.0046864090239479	0.0045512374625351	-1.029699957984063	0.303153	0.303153	chr5	159422483	0.5183381296325476	chr5:159422483:T:C
chr5:159422628	['G', 'A']	98663	64134.05053423353	-2187.4582765078744	-0.0021762019777052	0.0045379166493576	-0.4795597067683766	0.631542	0.631542	chr5	159422628	0.1995977618755565	chr5:159422628:G:A
chr5:159422829	['A', 'G']	98663	64144.65291660751	-2182.77409867478	-0.0021187452976237	0.0045377943785114	-0.4669108207408013	0.640565	0.640565	chr5	159422829	0.1934367945546913	chr5:159422829:A:G
chr5:159423505	['A', 'G']	98663	152776.77553296092	-4665.786677325014	-0.002537563913539	0.0051059097013564	-0.4969856620975642	0.6192	0.6192	chr5	159423505	0.2081690523251638	chr5:159423505:A:G
chr5:159425109	['C', 'A']	98663	69440.89165543043	-2885.1540150579863	-0.002533054580247	0.004449905726687	-0.5692378076811242	0.569196	0.569196	chr5	159425109	0.24473816056251	chr5:159425109:C:A
chr5:159425192	['A', 'G']	98663	8266.005362337939	-571.8099227032818	-0.0063800471170633	0.0105960417221442	-0.6021160811145088	0.547098	0.547098	chr5	159425192	0.2619348728492012	chr5:159425192:A:G
chr5:159425936	['T', 'A']	98663	65528.29827975954	-2327.9314840470734	-0.0028283557309091	0.0045072135172153	-0.627517582671923	0.530321	0.530321	chr5	159425936	0.2754611750621952	chr5:159425936:T:A
chr5:159426933	['A', 'T']	98663	64152.40347907182	-2176.649170895684	-0.0019922584037909	0.0045373439381559	-0.4390803145949443	0.660604	0.660604	chr5	159426933	0.1800588009554307	chr5:159426933:A:T
chr5:159429498	['C', 'A']	98663	63279.241024809184	-2237.6614279337923	-0.0005247606588001	0.0045545298498208	-0.1152173058698535	0.908273	0.908273	chr5	159429498	0.0417835957811178	chr5:159429498:C:A
chr5:159430064	['T', 'C']	98663	133861.0537630047	-5048.293569191934	-0.0046904864499962	0.0045532536545789	-1.0301395015143129	0.302947	0.302947	chr5	159430064	0.5186333438437898	chr5:159430064:T:C
chr5:159430464	['T', 'C']	98663	21801.640386447973	377.93990144991545	0.0020854919170165	0.0069962370141188	0.2980876595243868	0.765637	0.765637	chr5	159430464	0.1159770871074494	chr5:159430464:T:C
chr5:159430863	['T', 'C']	98663	70237.10211260465	-2739.3737543251414	-0.001358159767448	0.004437187889511	-0.3060857014097934	0.75954	0.75954	chr5	159430863	0.1194493497513737	chr5:159430863:T:C
chr5:159430865	['C', 'A']	98663	186944.57911594483	-6182.391299136116	-0.0145576054362036	0.0095364234808301	-1.5265267388205783	0.126882	0.126882	chr5	159430865	0.896599984328819	chr5:159430865:C:A
chr5:159431455	['A', 'AG']	98663	3952.24034787192	127.95835529986869	-0.0242169235930684	0.0156160511643405	-1.5507712761833208	0.12096	0.12096	chr5	159431455	0.9173582218428686	chr5:159431455:A:AG
chr5:159431890	['C', 'T']	98663	34749.226414329314	-1423.522582058701	0.0002458343172332	0.0055856736216897	0.0440115792441974	0.964895	0.964895	chr5	159431890	0.0155199440672529	chr5:159431890:C:T
chr5:159432356	['G', 'T']	98663	8259.669727839442	-572.0301678402387	-0.0064747635659131	0.010598094554147	-0.6109365728747516	0.541243	0.541243	chr5	159432356	0.2666077074164665	chr5:159432356:G:T
chr5:159432490	['T', 'A']	98663	34471.89146367425	-702.2447287013968	-0.0005571321402086	0.0056500836344934	-0.0986059988222781	0.921451	0.921451	chr5	159432490	0.0355277543086273	chr5:159432490:T:A
chr5:159432981	['C', 'CTA']	98663	35231.050093594786	-1368.6439704666711	0.0005738470420746	0.0055697735672154	0.1030287919516923	0.91794	0.91794	chr5	159432981	0.0371857049866759	chr5:159432981:C:CTA
chr5:159433628	['T', 'C']	98663	34896.42755621338	-1376.372392221091	0.0008940456359681	0.0055804511631925	0.1602102786715585	0.872716	0.872716	chr5	159433628	0.0591270617919437	chr5:159433628:T:C
chr5:159433931	['A', 'G']	98663	119096.89951241273	-3385.046708617038	-5.685787015277204e-05	0.0043390017659831	-0.0131039057412988	0.989545	0.989545	chr5	159433931	0.0045644512733404	chr5:159433931:A:G
chr5:159434701	['GA', 'G']	98663	32579.622956137413	-1261.940311597214	0.0004296991011502	0.0057401967519106	0.0748579046540834	0.940328	0.940328	chr5	159434701	0.02672063177997	chr5:159434701:GA:G
chr5:159435205	['T', 'G']	98663	32579.283323365133	-1258.351553284164	0.0005304626101904	0.0057408215910413	0.092401863004816	0.926379	0.926379	chr5	159435205	0.0332112984865564	chr5:159435205:T:G
chr5:159435230	['G', 'T']	98663	69160.72056527645	-2126.3559234757	-0.0006867132234102	0.0044582093708929	-0.1540334170695864	0.877584	0.877584	chr5	159435230	0.0567113033629875	chr5:159435230:G:T
chr5:159435673	['A', 'G']	98663	116964.78246898056	-3376.159287910212	2.4019128298455927e-05	0.0043172921317507	0.0055634707046603	0.995561	0.995561	chr5	159435673	0.001932124735746	chr5:159435673:A:G
chr5:159435684	['T', 'TG']	98663	116848.1333657726	-3396.8329450126894	-9.45430823286302e-05	0.0043156379816697	-0.0219070929327697	0.982522	0.982522	chr5	159435684	0.007657716401256	chr5:159435684:T:TG
chr5:159436105	['C', 'G']	98663	48253.8907787903	-1844.040324771342	0.0007537992921505	0.004943353996107	0.1524874190163508	0.878803	0.878803	chr5	159436105	0.0561084691829999	chr5:159436105:C:G
chr5:159436241	['C', 'T']	98663	83654.2618176289	-3251.008016934451	-0.0033982659450386	0.0043020243350172	-0.7899225295816568	0.429575	0.429575	chr5	159436241	0.3669610012330229	chr5:159436241:C:T
chr5:159436379	['C', 'T']	98663	11701.652247336116	-384.9781124846159	0.007739190968957	0.0092945529072053	0.8326587675839072	0.405039	0.405039	chr5	159436379	0.3925031578486943	chr5:159436379:C:T
chr5:159436528	['C', 'T']	98663	126471.10034261848	-4123.698912521875	-0.0010931234990118	0.0044308470741988	-0.2467075664554458	0.805135	0.805135	chr5	159436528	0.0941312937446197	chr5:159436528:C:T
chr5:159436529	['T', 'G']	98663	130818.23682716674	-4213.959550349524	0.0016364291036495	0.0044982052482005	0.3637960060413304	0.716011	0.716011	chr5	159436529	0.1450803056214676	chr5:159436529:T:G
chr5:159436736	['T', 'A']	98663	9864.29993918508	-655.8692792645207	-0.0062979763367799	0.0097373544967092	-0.6467851549318009	0.517773	0.517773	chr5	159436736	0.2858606002061663	chr5:159436736:T:A
chr5:159437732	['A', 'G']	98663	10335.733305627637	-685.7490666386727	-0.0132507642485609	0.0095310087589673	-1.390279306594264	0.164447	0.164447	chr5	159437732	0.7839740449258072	chr5:159437732:A:G
chr5:159438354	['G', 'A']	98663	101806.50977728672	-2910.335224453055	0.0029881416088202	0.0042602663284541	0.701397841928929	0.483056	0.483056	chr5	159438354	0.3160025191838667	chr5:159438354:G:A
chr5:159439972	['G', 'T']	98663	32486.93907631173	-993.555176697614	-0.0027094882934978	0.005759296326631	-0.4704547465233132	0.638031	0.638031	chr5	159439972	0.1951582197085127	chr5:159439972:G:T
chr5:159440204	['G', 'A']	98663	97111.76416146295	-3079.716066208861	-0.0013469767375882	0.004255422341551	-0.3165318573519839	0.7516	0.7516	chr5	159440204	0.1240132285715119	chr5:159440204:G:A
chr5:159440544	['G', 'A']	98663	12751.775474624204	-375.1944626137338	0.0134226939342703	0.0086244552238425	1.5563526722433407	0.119627	0.119627	chr5	159440544	0.92217078834402	chr5:159440544:G:A
chr5:159441167	['G', 'A']	98663	134522.54218662885	-4574.985527256602	0.0041934061443022	0.0045569809548388	0.920215859109396	0.357462	0.357462	chr5	159441167	0.4467701190865848	chr5:159441167:G:A
chr5:159441475	['C', 'A']	98663	46210.050875467656	-1098.08501115125	0.0028689841613337	0.0050383050824228	0.5694343860483535	0.569063	0.569063	chr5	159441475	0.2448396509374704	chr5:159441475:C:A
chr5:159442286	['G', 'A']	98663	46166.33959739708	-1091.6958462807172	0.0030697179195886	0.0050393058854847	0.6091549092962836	0.542423	0.542423	chr5	159442286	0.2656619036518574	chr5:159442286:G:A
chr5:159443487	['G', 'C']	98663	12675.541677225774	-383.8159092387823	0.0128080458076394	0.0086501227094707	1.4806779323045127	0.138696	0.138696	chr5	159443487	0.8579360638220108	chr5:159443487:G:C
chr5:159444673	['T', 'A']	98663	13643.414848976285	-669.2899803258122	0.0037149340528416	0.0083683898666757	0.4439245914719075	0.657098	0.657098	chr5	159444673	0.1823698546635185	chr5:159444673:T:A
chr5:159444813	['T', 'G']	98663	140648.93652805098	-4688.337075686545	0.0008996881301009	0.0046979207271372	0.1915077291329973	0.848128	0.848128	chr5	159444813	0.0715385988061904	chr5:159444813:T:G
chr5:159445479	['T', 'C']	98663	20700.468668910144	-826.3371150853234	-0.0028031614497705	0.0069186224354239	-0.405161789927738	0.685359	0.685359	chr5	159445479	0.1640818797811894	chr5:159445479:T:C
chr5:159445623	['G', 'A']	98663	21630.19233069445	-694.1484301602943	-0.0024289731187221	0.0067932765211224	-0.3575554610753282	0.720677	0.720677	chr5	159445623	0.1422593379828431	chr5:159445623:G:A
chr5:159447033	['G', 'C']	98663	21380.950361870782	-715.1216605328975	-0.001388115454862	0.0068256234960911	-0.2033683011752698	0.838848	0.838848	chr5	159447033	0.0763167265868819	chr5:159447033:G:C
chr5:159447563	['C', 'T']	98663	49096.46903193108	-1831.28674338038	-0.002661578306031	0.0049259151641463	-0.5403215884438118	0.588976	0.588976	chr5	159447563	0.229902401783231	chr5:159447563:C:T
chr5:159449227	['G', 'A']	98663	2428.147663115644	-8.035820957134886	0.0038362325945684	0.0192957566478892	0.1988122396323932	0.84241	0.84241	chr5	159449227	0.0744764864106016	chr5:159449227:G:A
chr5:159451373	['G', 'A']	98663	12494.506552874038	-420.6118863528805	0.0092909311184859	0.0087092300709979	1.066791328595744	0.286069	0.286069	chr5	159451373	0.5435292021681094	chr5:159451373:G:A
chr5:159452061	['C', 'T']	98663	21216.36542594169	-789.2441536180802	-0.0052763792906151	0.0068507790762338	-0.7701867527621115	0.441191	0.441191	chr5	159452061	0.3553733554571502	chr5:159452061:C:T
chr5:159452182	['T', 'C']	98663	63932.4238418652	-2442.6539823647727	-0.0004045525228233	0.0045424296452418	-0.0890608230437012	0.929034	0.929034	chr5	159452182	0.0319683917736516	chr5:159452182:T:C
chr5:159452861	['C', 'G']	98663	141504.51330995056	-4735.678019965267	0.0011814871995057	0.0047201013750779	0.2503097085465194	0.802348	0.802348	chr5	159452861	0.0956372256068469	chr5:159452861:C:G
chr5:159453024	['C', 'T']	98663	33776.4234133782	-506.392790232448	0.0030588251334807	0.0056809436161212	0.5384361014956204	0.590277	0.590277	chr5	159453024	0.2289441386281806	chr5:159453024:C:T
chr5:159453388	['C', 'T']	98663	45711.33954077752	-1511.3592990477543	0.0024582598912714	0.0050488845687934	0.4868916802862939	0.626336	0.626336	chr5	159453388	0.2031926255779132	chr5:159453388:C:T
chr5:159453519	['C', 'T']	98663	33820.48460672905	-498.1380964259068	0.0031448587070754	0.0056781598377861	0.5538517401619346	0.579682	0.579682	chr5	159453519	0.2368101849182441	chr5:159453519:C:T
chr5:159453954	['G', 'T']	98663	16391.82753517415	-393.12247523912026	-0.0007225343818283	0.0076983655127346	-0.0938555568234793	0.925224	0.925224	chr5	159453954	0.033753110302219	chr5:159453954:G:T
chr5:159454268	['T', 'C']	98663	33934.751568597625	-478.3550218471678	0.0034591958711628	0.0056689451732583	0.6102009748622425	0.54173	0.54173	chr5	159454268	0.2662171133260442	chr5:159454268:T:C
chr5:159454489	['C', 'A']	98663	62368.80349358261	-2586.9559705824904	-0.0016811060269845	0.0045741703315126	-0.3675215186900564	0.713231	0.713231	chr5	159454489	0.1467697888332606	chr5:159454489:C:A
chr5:159455982	['T', 'A']	98663	45017.82511478933	-1592.5003774763334	0.0017391383264015	0.0050708770679781	0.3429659806552823	0.731625	0.731625	chr5	159455982	0.1357114628777631	chr5:159455982:T:A
chr5:159456019	['A', 'G']	98663	94060.16026154396	-3907.2412069322254	-0.0035665635120653	0.0042783151416412	-0.833637400235364	0.404487	0.404487	chr5	159456019	0.3930954318242448	chr5:159456019:A:G
chr5:159456665	['A', 'C']	98663	12920.39286438273	-455.9039361871523	0.0093049766422486	0.0085788054340082	1.084647124104456	0.278081	0.278081	chr5	159456665	0.5558286834732966	chr5:159456665:A:C
chr5:159457111	['G', 'A']	98663	127798.65774322378	-4386.372215225795	-0.0020482833937319	0.0044630295912942	-0.4589446141534403	0.646275	0.646275	chr5	159457111	0.1895826436627267	chr5:159457111:G:A
chr5:159457527	['A', 'G']	98663	93953.84984330148	-3913.16359879164	-0.0040599509102072	0.0042792987064633	-0.9487421161030822	0.342754	0.342754	chr5	159457527	0.4650174682152083	chr5:159457527:A:G
chr5:159458067	['T', 'C']	98663	21314.48099520444	-757.1186753087565	-0.0042262146316206	0.0068428301785931	-0.6176120875893941	0.536833	0.536833	chr5	159458067	0.2701607952284147	chr5:159458067:T:C
chr5:159459931	['A', 'G']	98663	127748.3063003701	-4438.994634080005	-0.0020808884700325	0.0044625498605293	-0.4663003294232553	0.641002	0.641002	chr5	159459931	0.1931406154303109	chr5:159459931:A:G
chr5:159460964	['T', 'C']	98663	33904.78006527997	-509.1942789405263	0.0025337802337296	0.0056737794203418	0.4465771483194104	0.655181	0.655181	chr5	159460964	0.183638705439948	chr5:159460964:T:C
chr5:159461098	['C', 'T']	98663	77831.98847370342	-2354.0101045450483	0.0009001190106508	0.0043485181230433	0.206994425498892	0.836015	0.836015	chr5	159461098	0.0777859302657844	chr5:159461098:C:T
chr5:159462320	['T', 'C']	98663	78195.6436102269	-2336.245954102172	0.0008576243132214	0.0043465709471031	0.1973105520785246	0.843585	0.843585	chr5	159462320	0.0738711511648241	chr5:159462320:T:C
chr5:159462676	['T', 'G']	98663	12920.250060851911	-464.1221360895277	0.0089692083399094	0.0085820550764071	1.0451119527963268	0.295974	0.295974	chr5	159462676	0.5287464381048312	chr5:159462676:T:G
chr5:159463710	['A', 'G']	98663	21247.153507749383	-756.2569208880648	-0.0044323970188974	0.0068515261062317	-0.6469211311719268	0.517684	0.517684	chr5	159463710	0.285935257500452	chr5:159463710:A:G
chr5:159463958	['C', 'T']	98663	9620.68257379176	-655.4601051696771	-0.0087404754871097	0.0098697443739203	-0.8855827624275078	0.375845	0.375845	chr5	159463958	0.4249912229537472	chr5:159463958:C:T
chr5:159464130	['TG', 'T']	98663	12896.960759468006	-458.9630354469413	0.0093525644220959	0.00858741878704	1.0891007710268803	0.276112	0.276112	chr5	159464130	0.5589147182410956	chr5:159464130:TG:T
chr5:159465632	['T', 'C']	98663	21240.01389775872	-756.32793828437	-0.0044315947131973	0.0068527348006248	-0.6466899481931258	0.517834	0.517834	chr5	159465632	0.2858094380115756	chr5:159465632:T:C
chr5:159472202	['A', 'G']	98663	123778.65504060664	-3750.245227942436	0.0023489745456877	0.0043994311647685	0.533926877751561	0.593393	0.593393	chr5	159472202	0.2266575811727064	chr5:159472202:A:G
chr5:159472217	['A', 'G']	98663	34347.26628820518	-450.2170087519424	0.0042522244982414	0.0056444942188105	0.7533402167497462	0.451247	0.451247	chr5	159472217	0.3455856723722172	chr5:159472217:A:G
chr5:159474008	['A', 'G']	98663	19111.74336570236	-1024.3228462525135	-0.0059801570925421	0.0071740409897577	-0.8335827884284374	0.404518	0.404518	chr5	159474008	0.3930621486456597	chr5:159474008:A:G
chr5:159474699	['C', 'T']	98663	45240.17064566164	-1562.5204581028818	0.0006195935135011	0.0050614378791525	0.1224145249422422	0.902571	0.902571	chr5	159474699	0.0445186246628783	chr5:159474699:C:T
chr5:159474957	['A', 'G']	98663	43785.65685062039	-1851.809297564928	-0.0016073845021499	0.0051210054674954	-0.3138806455787809	0.753612	0.753612	chr5	159474957	0.1228521947530105	chr5:159474957:A:G
chr5:159477305	['G', 'A']	98663	46153.82364510044	-1257.2306156063946	0.0013163296594384	0.0050230979310539	0.2620553446311636	0.793279	0.793279	chr5	159477305	0.1005740423794413	chr5:159477305:G:A
chr5:159477382	['T', 'C']	98663	20260.2855738137	-931.0357869415756	-0.0084153687448247	0.0069902098157821	-1.2038792778186729	0.228639	0.228639	chr5	159477382	0.6408496880257766	chr5:159477382:T:C
chr5:159479197	['A', 'G']	98663	8405.919121449657	-621.898431631466	-0.0153538991378139	0.0105308105938022	-1.4579978436655374	0.144844	0.144844	chr5	159479197	0.8390994902486982	chr5:159479197:A:G
chr5:159479391	['G', 'T']	98663	12955.787881245124	-475.2933781647765	0.0083954725773842	0.0085788071928525	0.978629358214148	0.327766	0.327766	chr5	159479391	0.4844360988991872	chr5:159479391:G:T
chr5:159479400	['G', 'A']	98663	27950.816029033103	-1160.8693571717608	0.0069620154525579	0.0061052887665039	1.1403253341192312	0.254154	0.254154	chr5	159479400	0.5949030507684495	chr5:159479400:G:A
chr5:159480008	['C', 'T']	98663	116219.02496806764	-4406.916909623647	0.0009386429553578	0.0043469104691558	0.2159333535894292	0.82904	0.82904	chr5	159480008	0.0814245148536015	chr5:159480008:C:T
chr5:159480428	['A', 'G']	98663	49407.02755837652	-1899.659172051133	0.0014720711369442	0.0049258010382137	0.2988490857678065	0.765056	0.765056	chr5	159480428	0.11630677451845	chr5:159480428:A:G
chr5:159480640	['T', 'C']	98663	41731.07558970513	-1559.5232556127992	0.0075124751325677	0.0052101023499667	1.441905480535448	0.149332	0.149332	chr5	159480640	0.8258471183681321	chr5:159480640:T:C
chr5:159480729	['T', 'C']	98663	53184.00761277242	-2145.8088900186417	-0.0025510749854993	0.0047944256801724	-0.5320918824645512	0.594664	0.594664	chr5	159480729	0.2257283521928122	chr5:159480729:T:C
chr5:159481219	['A', 'G']	98663	37734.972022301066	-1849.4219629407555	0.0003679774296513	0.0054250048182803	0.0678298807056075	0.945921	0.945921	chr5	159481219	0.024145132833646	chr5:159481219:A:G
chr5:159481642	['T', 'C']	98663	112961.33318126525	-4695.1957780096345	-0.0047036490140858	0.0043345752409206	-1.085146468258511	0.277859	0.277859	chr5	159481642	0.5561755316227631	chr5:159481642:T:C
chr5:159482259	['G', 'A']	98663	46497.78197043737	-2423.6758499681573	-0.0038299005954895	0.0050439854801513	-0.7593004798607468	0.447675	0.447675	chr5	159482259	0.3490371577166256	chr5:159482259:G:A
chr5:159483290	['A', 'G']	98663	28098.27207923601	-1177.0643214867737	0.0067691967727887	0.0061023596800748	1.10927528491827	0.267314	0.267314	chr5	159483290	0.5729782954016104	chr5:159483290:A:G
chr5:159483322	['GAA', 'G']	98663	44172.92486720999	-1566.3751109276209	0.0008022909648184	0.0051022048073436	0.1572439749309309	0.875053	0.875053	chr5	159483322	0.0579656419371561	chr5:159483322:GAA:G
chr5:159484085	['G', 'A']	98663	28707.701843107345	-1065.8553662993747	0.0064752156805604	0.0060436619215473	1.071406005930678	0.28399	0.28399	chr5	159484085	0.5466969522814169	chr5:159484085:G:A
chr5:159485185	['G', 'C']	98663	8391.680431807816	-615.0220175396785	-0.0148293912976598	0.0105391332977945	-1.4070788250456114	0.159407	0.159407	chr5	159485185	0.7974926114554421	chr5:159485185:G:C
chr5:159485254	['G', 'A']	98663	19930.21201739359	-962.2369092247404	-0.0079572876065986	0.0070417504117217	-1.130015570184495	0.258472	0.258472	chr5	159485254	0.587586496686568	chr5:159485254:G:A
chr5:159485661	['C', 'T']	98663	44221.61954868926	-1582.9880234987977	0.0004075534439724	0.0051011217735228	0.0798948666718492	0.936321	0.936321	chr5	159485661	0.0285752360597933	chr5:159485661:C:T
chr5:159486649	['G', 'A']	98663	44751.44294533255	-1524.801981536217	-0.0002115423819634	0.0050753850821762	-0.0416800653621937	0.966754	0.966754	chr5	159486649	0.0146840223329069	chr5:159486649:G:A
chr5:159487921	['C', 'T']	98663	103062.57969589456	-3933.470787272699	-0.0009381455405406	0.0042794706354974	-0.2192199971554652	0.826479	0.826479	chr5	159487921	0.0827681769382522	chr5:159487921:C:T
chr5:159488279	['G', 'A']	98663	29373.977202923383	-1430.3852224514608	-0.0106360641859959	0.0059814316854335	-1.778180332962377	0.0753773	0.0753773	chr5	159488279	1.1227594229503826	chr5:159488279:G:A
chr5:159488371	['G', 'A']	98663	8375.509340442139	-616.360215768072	-0.014943066145511	0.0105491795846631	-1.41651452850759	0.156628	0.156628	chr5	159488371	0.8051305975877816	chr5:159488371:G:A
chr5:159488503	['C', 'T']	98663	20546.24948052343	-851.4307181428287	-0.0064303900012349	0.0069508463613943	-0.9251233111625012	0.354904	0.354904	chr5	159488503	0.4498891058422127	chr5:159488503:C:T
chr5:159490529	['G', 'T']	98663	44176.85060978698	-1579.2396222993086	0.0006002203860967	0.005103554393999	0.1176083058510233	0.906378	0.906378	chr5	159490529	0.042690644400789	chr5:159490529:G:T
chr5:159491227	['T', 'G']	98663	8384.934841665654	-613.9839910797888	-0.0146572796837767	0.0105430096650009	-1.3902367682004206	0.16446	0.16446	chr5	159491227	0.783939714076858	chr5:159491227:T:G
chr5:159491252	['T', 'G']	98663	19866.832652399167	-967.191799206732	-0.0075564413735479	0.0070505129859274	-1.0717576704886929	0.283832	0.283832	chr5	159491252	0.5469386425643284	chr5:159491252:T:G
chr5:159491272	['A', 'C']	98663	46039.86611451281	-1351.7084775896942	0.001366482511248	0.0050248988364508	0.271942292914542	0.785667	0.785667	chr5	159491272	0.1047614879380668	chr5:159491272:A:C
chr5:159491381	['A', 'G']	98663	20702.09826361084	-853.3105824203666	-0.0071622596117131	0.0069270496479751	-1.0339552877041562	0.30116	0.30116	chr5	159491381	0.5212027115313731	chr5:159491381:A:G
chr5:159491485	['C', 'T']	98663	20284.439152205647	-912.7291024810748	-0.0071493928714862	0.006988420236726	-1.023034195040866	0.306294	0.306294	chr5	159491485	0.5138615105143984	chr5:159491485:C:T
chr5:159491886	['G', 'A']	98663	36143.3959817944	-1817.6085604143825	0.0012903857400849	0.0055197758323475	0.2337750262470735	0.81516	0.81516	chr5	159491886	0.0887571393616482	chr5:159491886:G:A
chr5:159492522	['C', 'T']	98663	112644.384922687	-4637.410721248106	-0.0036716056390826	0.0043337253408034	-0.8472169670083289	0.396876	0.396876	chr5	159492522	0.401345163080019	chr5:159492522:C:T
chr5:159494887	['G', 'A']	98663	124689.6931139697	-5377.681239360226	-0.0034916077179784	0.0044601757019549	-0.7828408455855245	0.433722	0.433722	chr5	159494887	0.362788548254101	chr5:159494887:G:A
chr5:159496822	['A', 'C']	98663	20934.523457344025	-971.9488034411823	-0.0031358638325754	0.0069333078102982	-0.4522897177473769	0.651061	0.651061	chr5	159496822	0.1863783190780466	chr5:159496822:A:C
chr5:159497075	['G', 'A']	98663	27410.44510223321	-1254.4237832592248	0.0066563867358377	0.0061557211645507	1.0813333739302942	0.279551	0.279551	chr5	159497075	0.5535389498595915	chr5:159497075:G:A
chr5:159498399	['T', 'C']	98663	33093.379203373865	-1513.3884879584955	-0.0019496317442867	0.0056929960088416	-0.342461463394465	0.732004	0.732004	chr5	159498399	0.135486545754202	chr5:159498399:T:C
chr5:159498520	['A', 'G']	98663	13871.405937984651	-534.3711378744326	0.0089719927861773	0.0083160925245692	1.0788712078022649	0.280648	0.280648	chr5	159498520	0.5518380483741459	chr5:159498520:A:G
chr5:159498546	['A', 'G']	98663	10145.822664842126	-611.7069702772937	-0.0135070903069277	0.0096064248616577	-1.406047567273309	0.159713	0.159713	chr5	159498546	0.7966597325873495	chr5:159498546:A:G
chr5:159498575	['G', 'A']	98663	12104.49074083459	-735.5108346558985	0.0020176201821962	0.008860360710501	0.2277130974820298	0.81987	0.81987	chr5	159498575	0.0862550046388103	chr5:159498575:G:A
chr5:159501572	['C', 'T']	98663	19376.08249640594	-921.5473054283924	-0.0066416468129867	0.0071289431121001	-0.9316453657364334	0.351522	0.351522	chr5	159501572	0.454047489478831	chr5:159501572:C:T
chr5:159505178	['C', 'A']	98663	38050.25581159582	-918.110156374932	-0.0059157149067786	0.0054121048596395	-1.0930525295056055	0.274373	0.274373	chr5	159505178	0.5616586281254372	chr5:159505178:C:A
chr5:159506909	['T', 'A']	98663	18802.23969547676	-1153.2252059306468	-0.008275508023109	0.0072403535628752	-1.1429701534938317	0.253054	0.253054	chr5	159506909	0.5967867934502425	chr5:159506909:T:A
chr5:159507287	['C', 'T']	98663	39005.325422972826	-894.0249732686706	-0.0045128856957663	0.0053575829487229	-0.8423361316024116	0.399602	0.399602	chr5	159507287	0.3983723468054392	chr5:159507287:C:T
chr5:159507425	['G', 'A']	98663	15163.22949673103	-590.211416072616	0.0067430770622058	0.0079939246307951	0.8435252236716574	0.398937	0.398937	chr5	159507425	0.3990956825403969	chr5:159507425:G:A
chr5:159507503	['C', 'T']	98663	9776.179904907694	-674.2065340487363	-0.0158771738778902	0.0097752058765445	-1.6242291035513805	0.10433	0.10433	chr5	159507503	0.9815907926179316	chr5:159507503:C:T
chr5:159508471	['T', 'C']	98663	20408.86168832485	-995.395029828401	-0.0068214799040226	0.006964980581586	-0.9793968302018254	0.327386	0.327386	chr5	159508471	0.4849398962519541	chr5:159508471:T:C
chr5:159509298	['A', 'C']	98663	8381.594662260784	-608.5256482552201	-0.0141191957360876	0.010545940575326	-1.338827545560217	0.18063	0.18063	chr5	159509298	0.7432101180731896	chr5:159509298:A:C
chr5:159509693	['G', 'A']	98663	9366.474670072372	-440.1880672162272	-0.0103558428741823	0.010005365993876	-1.0350288915488728	0.300658	0.300658	chr5	159509693	0.5219272358243645	chr5:159509693:G:A
chr5:159510512	['C', 'T']	98663	43973.45693491329	-1556.8970575182434	6.37982289086762e-05	0.0051100133242272	0.0124849437488157	0.990039	0.990039	chr5	159510512	0.004347697168929	chr5:159510512:C:T
chr5:159511292	['G', 'A']	98663	8384.169955706915	-605.0469807608539	-0.0138545945549734	0.010543044379269	-1.314098096961061	0.188816	0.188816	chr5	159511292	0.723961206980269	chr5:159511292:G:A
chr5:159511911	['T', 'A']	98663	136968.8734271066	-4804.713155082957	-0.002991436869659	0.0046449556381082	-0.644018393871536	0.519565	0.519565	chr5	159511911	0.2843601124466467	chr5:159511911:T:A
chr5:159512057	['T', 'C']	98663	33262.17081060256	-1314.640410501718	0.0101522092776171	0.0056928433649384	1.7833284049484683	0.0745359	0.0745359	chr5	159512057	1.1276345001835728	chr5:159512057:T:C
chr5:159512068	['A', 'C']	98663	9031.00687264323	-517.6045784728956	-0.0095173240053572	0.0101732812830709	-0.9355215628604266	0.349522	0.349522	chr5	159512068	0.4565254832147195	chr5:159512068:A:C
chr5:159512113	['T', 'C']	98663	8647.701191019209	-595.2624255131776	-0.0120411178174931	0.0103857862089705	-1.1593843330890856	0.246302	0.246302	chr5	159512113	0.6085320616264377	chr5:159512113:T:C
chr5:159512898	['G', 'A']	98663	8669.007990484568	-595.417280349561	-0.0119419402093235	0.0103891938009475	-1.149457834565986	0.25037	0.25037	chr5	159512898	0.601417710665285	chr5:159512898:G:A
chr5:159514301	['T', 'C']	98663	43790.32604839281	-2051.65381170982	0.0033331854184846	0.0051386080223457	0.6486553175470834	0.516563	0.516563	chr5	159514301	0.2868767043789275	chr5:159514301:T:C
chr5:159514377	['C', 'T']	98663	17697.511226672344	55.06952341944572	-0.001290968339722	0.0076008039819866	-0.1698462876797674	0.865131	0.865131	chr5	159514377	0.0629181257496209	chr5:159514377:C:T
chr5:159514731	['G', 'A']	98663	44102.94011739303	-1573.67574839408	-0.0002816586210958	0.0051062880247762	-0.0551591723242343	0.956012	0.956012	chr5	159514731	0.019536656362943	chr5:159514731:G:A
chr5:159515457	['C', 'A']	98663	18475.24707301497	-1155.7358970210537	-0.0086095866886688	0.0072960405792841	-1.1800354719948145	0.237989	0.237989	chr5	159515457	0.6234431158413987	chr5:159515457:C:A
chr5:159515808	['A', 'G']	98663	9714.492306756674	-729.5794364969781	-0.0182038859374288	0.0098101655740104	-1.855614545961948	0.0635115	0.0635115	chr5	159515808	1.197147630072609	chr5:159515808:A:G
chr5:159516273	['A', 'G']	98663	33810.2244142783	-1217.3325618849528	0.0117365585539005	0.0056570880927072	2.0746642727785374	0.0380202	0.0380202	chr5	159516273	1.4199856029185525	chr5:159516273:A:G
chr5:159517210	['A', 'T']	98663	47549.30130154482	-1398.9305764504472	-0.0060091236462061	0.0049841308365468	-1.2056512646384432	0.227955	0.227955	chr5	159517210	0.6421508774756419	chr5:159517210:A:T
chr5:159517258	['A', 'G']	98663	46989.62022159823	-1421.124860714664	0.0009792005036222	0.0049875602072208	0.1963285580401876	0.844353	0.844353	chr5	159517258	0.0734759492259876	chr5:159517258:A:G
chr5:159517449	['A', 'G']	98663	127455.00372063788	-4064.531776626194	0.0026018017863122	0.004455126536897	0.5840017707161208	0.55922	0.55922	chr5	159517449	0.2524173048333429	chr5:159517449:A:G
chr5:159518826	['T', 'C']	98663	42537.48506199248	-2228.180229305088	-0.008343885410398	0.0051866130505756	-1.608734896749609	0.107678	0.107678	chr5	159518826	0.9678730195858328	chr5:159518826:T:C
chr5:159519122	['C', 'G']	98663	4302.218025907681	-49.67686831703163	0.0079288049961243	0.0145279068401408	0.5457637554652337	0.58523	0.58523	chr5	159519122	0.2326734192170787	chr5:159519122:C:G
chr5:159519487	['G', 'A']	98663	143457.90225038014	-4385.179176903224	0.000751184504996	0.0048269850007001	0.1556218850663705	0.876331	0.876331	chr5	159519487	0.0573318249713904	chr5:159519487:G:A
chr5:159519499	['C', 'T']	98663	8062.163428305004	-392.61428821469207	-0.010163722219004	0.0107086712807188	-0.9491114212557832	0.342566	0.342566	chr5	159519499	0.4652557433703064	chr5:159519499:C:T
chr5:159520134	['A', 'G']	98663	179464.73276840738	-6123.394025295782	0.0081186358581415	0.0074073794768565	1.0960199735287357	0.273073	0.273073	chr5	159520134	0.5637212384567221	chr5:159520134:A:G
chr5:159521325	['T', 'C']	98663	38240.85253713184	-641.9243460450261	-0.0008117806702968	0.0054536984287314	-0.1488495707830452	0.881673	0.881673	chr5	159521325	0.0546924586639515	chr5:159521325:T:C
chr5:159521986	['C', 'A']	98663	70485.43049459183	-3204.6409971326084	-0.0008026673096502	0.0044571882437491	-0.1800837805708462	0.857087	0.857087	chr5	159521986	0.0669750920765485	chr5:159521986:C:A
chr5:159522039	['C', 'T']	98663	109505.08791208788	-4290.553896243705	-0.0062567609851554	0.0043057682129582	-1.453111425349299	0.146196	0.146196	chr5	159522039	0.8350645097426758	chr5:159522039:C:T
chr5:159523320	['A', 'G']	98663	21677.757721352187	-867.0167260165813	-0.0055228361556389	0.0067984859360657	-0.81236266539002	0.416586	0.416586	chr5	159523320	0.3802953292632401	chr5:159523320:A:G
chr5:159524274	['T', 'C']	98663	56758.43575600257	-2031.0508445335047	-0.0102164535581665	0.0047021501420551	-2.172719553719169	0.0298038	0.0298038	chr5	159524274	1.5257283596211109	chr5:159524274:T:C
chr5:159524275	['G', 'A']	98663	45897.35137382138	-1625.966616841645	-0.0070065494703997	0.0050319847147359	-1.3924027729816706	0.163804	0.163804	chr5	159524275	0.7856754972232377	chr5:159524275:G:A
chr5:159525876	['T', 'A']	98663	97699.76569105528	-3605.670274155571	-0.006838974343982	0.0042701126408737	-1.601591086501805	0.109249	0.109249	chr5	159525876	0.9615825296112662	chr5:159525876:T:A
chr5:159526032	['C', 'CT']	98663	11602.587990837032	-370.7826008980058	-0.0097253373665462	0.0090835384432904	-1.070655166735149	0.284327	0.284327	chr5	159526032	0.5461818972767079	chr5:159526032:C:CT
chr5:159526571	['T', 'A']	98663	27697.91369642153	-1233.387079587225	0.0027518194822982	0.0061495967379036	0.4474796640464551	0.65453	0.65453	chr5	159526571	0.1840704430232819	chr5:159526571:T:A
chr5:159526695	['A', 'G']	98663	51851.37917431472	-1930.6588674181312	-0.0078475700204458	0.0048281364522552	-1.6253828155126329	0.104084	0.104084	chr5	159526695	0.9826160259723457	chr5:159526695:A:G
chr5:159527264	['A', 'G']	98663	50290.80141333438	-2038.214140266133	-0.0085118320220361	0.0048729981735705	-1.746734088307571	0.0806866	0.0806866	chr5	159527264	1.093198584599743	chr5:159527264:A:G
chr5:159528230	['T', 'G']	98663	52664.80406268371	-2116.634161712251	-0.006927275297657	0.0048011323806459	-1.4428419690283707	0.149068	0.149068	chr5	159528230	0.8266155752926405	chr5:159528230:T:G
chr5:159528875	['C', 'T']	98663	6659.13498748239	-377.0932980918262	-0.0009867237180382	0.0117896392076015	-0.0836941403094029	0.9333	0.9333	chr5	159528875	0.0299787341716341	chr5:159528875:C:T
chr5:159529186	['G', 'T']	98663	92336.71759780216	-3523.462909403678	-0.0101467938144405	0.004280873631938	-2.370262401286295	0.0177774	0.0177774	chr5	159529186	1.7501317556391975	chr5:159529186:G:T
chr5:159529763	['A', 'G']	98663	2787.395523522792	146.49519013132706	-0.0174923268216029	0.0184401803571235	-0.9485984671969656	0.342827	0.342827	chr5	159529763	0.4649249817043547	chr5:159529763:A:G
chr5:159531246	['C', 'T']	98663	116869.0596101013	-4656.375690103244	-0.0062711865594448	0.0043631160191261	-1.4373183137818168	0.150631	0.150631	chr5	159531246	0.8220856407284012	chr5:159531246:C:T
chr5:159531490	['T', 'C']	98663	2782.479431502543	143.32306067207085	-0.0186828102594182	0.0184012808218295	-1.0152994479196635	0.309966	0.309966	chr5	159531490	0.5086859410760273	chr5:159531490:T:C
chr5:159532721	['AC', 'A']	98663	2630.186608011677	121.97069957708533	-0.0224841414485419	0.0189080301042686	-1.1891318833613396	0.234391	0.234391	chr5	159532721	0.6300590681035081	chr5:159532721:AC:A
chr5:159532911	['G', 'A']	98663	120075.47242186786	-4563.096835806395	-0.0055279728218432	0.0043823752043345	-1.2614102088692822	0.207164	0.207164	chr5	159532911	0.6836857120528863	chr5:159532911:G:A
chr5:159534354	['A', 'G']	98663	9296.56535268658	-462.9582034829045	-0.0027568842431795	0.0100079153578008	-0.2754703796561084	0.782955	0.782955	chr5	159534354	0.1062631981122927	chr5:159534354:A:G
chr5:159534704	['G', 'A']	98663	4909.338657013055	-288.07581663289784	-0.0088618526625157	0.0136636139409134	-0.6485731154903611	0.516616	0.516616	chr5	159534704	0.2868321475159617	chr5:159534704:G:A
chr5:159535069	['G', 'A']	98663	6268.28716274448	-436.2460968024946	-0.009276019650392	0.0121551858693129	-0.7631326867498023	0.445386	0.445386	chr5	159535069	0.3512634384432135	chr5:159535069:G:A
chr5:159535188	['G', 'A']	98663	44557.41934699091	-1851.1944280782395	-0.013794655570049	0.0050813470261364	-2.714763526107322	0.00663346	0.00663346	chr5	159535188	2.1782598853286763	chr5:159535188:G:A
chr5:159535607	['A', 'G']	98663	47543.78788740387	-2061.000453622399	-0.0143200738801708	0.0050950202036738	-2.810601981488708	0.00494587	0.00494587	chr5	159535607	2.305757303062597	chr5:159535607:A:G
chr5:159536668	['A', 'G']	98663	54797.66207050376	-2089.7459109098463	-0.0101450454664304	0.0047473174803445	-2.1370059003709625	0.0326	0.0326	chr5	159536668	1.486782399932061	chr5:159536668:A:G
chr5:159537096	['T', 'C']	98663	9734.01821464068	-264.64819412282526	-0.0071724151126359	0.0098759934225302	-0.7262474574226998	0.467689	0.467689	chr5	159537096	0.3300428445355424	chr5:159537096:T:C
chr5:159537316	['A', 'C']	98663	9167.464584727037	-476.0310947622119	-0.0039354563772634	0.0100746211821122	-0.3906307052270056	0.696071	0.696071	chr5	159537316	0.1573464596199486	chr5:159537316:A:C
chr5:159537636	['A', 'ACC']	98663	2822.286053135738	146.38673748732018	-0.0204481668467712	0.0183143941610428	-1.11650795909303	0.264207	0.264207	chr5	159537636	0.5780556802071058	chr5:159537636:A:ACC
chr5:159537819	['A', 'T']	98663	78954.20699758707	-3466.3493638504824	-0.0133549496364624	0.0043372474094615	-3.0791302353029457	0.00207663	0.00207663	chr5	159537819	2.682640876249058	chr5:159537819:A:T
chr5:159538132	['G', 'A']	98663	8940.634325332469	-464.8639391114054	-0.0044554365835536	0.0101886003236339	-0.4372962371699478	0.661897	0.661897	chr5	159538132	0.1792095873154801	chr5:159538132:G:A
chr5:159538767	['G', 'A']	98663	125249.85048405896	-4690.564263928684	-0.0082294188283806	0.0044339271739739	-1.856011275215638	0.0634549	0.0634549	chr5	159538767	1.1975348359680904	chr5:159538767:G:A
chr5:159538800	['G', 'A']	98663	18245.03415034667	-1041.4408786038362	-0.0035387698994213	0.0073309004517173	-0.4827196771704073	0.629296	0.629296	chr5	159538800	0.2011450287537834	chr5:159538800:G:A
chr5:159539897	['C', 'T']	98663	8930.36205515969	-253.3269518998317	-0.0126761241166877	0.010279843147261	-1.233104818342021	0.21754	0.21754	chr5	159539897	0.6624608758032888	chr5:159539897:C:T
chr5:159541461	['C', 'T']	98663	70681.02943770336	-2227.25469388488	-0.0079830370361763	0.0044330006462643	-1.8008201832552564	0.0717343	0.0717343	chr5	159541461	1.1442731352833428	chr5:159541461:C:T
chr5:159542579	['A', 'T']	98663	49542.09391699372	-1958.1188179002672	-0.0132171903671136	0.0049060876870748	-2.694038755551517	0.00706039	0.00706039	chr5	159542579	2.151171308839144	chr5:159542579:A:T
chr5:159542898	['A', 'G']	98663	71631.10904112368	-2178.476871407101	-0.0084605544475463	0.0044258219130317	-1.911634632797681	0.055926	0.055926	chr5	159542898	1.2523862416417195	chr5:159542898:A:G
chr5:159542902	['C', 'G']	98663	71692.64333705477	-2179.628738385917	-0.0084306528911389	0.0044276875475576	-1.904075841076302	0.0569032	0.0569032	chr5	159542902	1.244863309997465	chr5:159542902:C:G
chr5:159543222	['A', 'G']	98663	60862.720621629305	-2286.7889048957622	-0.0131246760446091	0.004600785285165	-2.8527034475894544	0.00433581	0.00433581	chr5	159543222	2.362929757318264	chr5:159543222:A:G
chr5:159544089	['T', 'C']	98663	9210.053669366696	-475.6325316297759	-0.0038617431976156	0.0100582120746413	-0.3839393292722342	0.701024	0.701024	chr5	159544089	0.154267113432566	chr5:159544089:T:C
chr5:159544777	['G', 'A']	98663	9113.38553239802	-268.4776368056644	-0.0120093727867353	0.0101917695485499	-1.1783402999378114	0.238664	0.238664	chr5	159544777	0.6222130848912275	chr5:159544777:G:A
chr5:159544783	['A', 'G']	98663	9116.1251216545	-270.845083099882	-0.0122415255544967	0.0101922264062113	-1.201064916202862	0.229729	0.229729	chr5	159544783	0.6387841778785417	chr5:159544783:A:G
chr5:159544908	['A', 'G']	98663	54730.203809774845	-2047.0287499794715	-0.0090323549081717	0.0047492009133825	-1.9018683506776943	0.0571913	0.0571913	chr5	159544908	1.24267003151051	chr5:159544908:A:G
chr5:159545392	['G', 'T']	98663	9140.741168719276	-455.2621180646748	-0.0020714891428882	0.0100876023831607	-0.2053499993562558	0.837299	0.837299	chr5	159545392	0.0771194274764565	chr5:159545392:G:T
chr5:159545524	['CT', 'C']	98663	82259.83869234668	-2893.5078125703035	-0.0148097124766038	0.004342429083087	-3.410467319842927	0.000648776	0.000648776	chr5	159545524	3.1879052242413395	chr5:159545524:CT:C
chr5:159545625	['G', 'A']	98663	2916.11822540265	138.53559421411524	-0.0190873549039992	0.0179871732830415	-1.0611647869092902	0.288618	0.288618	chr5	159545625	0.5396765871132744	chr5:159545625:G:A
chr5:159547536	['GAGAT', 'G']	98663	20003.63571211353	-993.6375123339704	-0.006860379795943	0.0070500447551871	-0.973097339686442	0.330507	0.330507	chr5	159547536	0.4808193379054832	chr5:159547536:GAGAT:G
chr5:159548655	['G', 'A']	98663	86379.7590551979	-3153.619995768257	-0.0106625220080101	0.0042869964232101	-2.4871777243111874	0.0128777	0.0128777	chr5	159548655	1.8901616964874235	chr5:159548655:G:A
chr5:159548766	['C', 'T']	98663	51075.21208097233	-1899.5658045762489	-0.0146619005684371	0.0048589013866693	-3.017534088809217	0.00254905	0.00254905	chr5	159548766	2.5936216456954537	chr5:159548766:C:T
chr5:159549396	['A', 'G']	98663	9121.184895754148	-470.5254092372752	-0.0037618841354296	0.0101004577009001	-0.3724468976385481	0.709561	0.709561	chr5	159549396	0.1490102628920261	chr5:159549396:A:G
chr5:159549728	['AC', 'A']	98663	60459.25570998446	-2324.2997609293834	-0.0133730508392498	0.0046067276566501	-2.902939317444775	0.0036976	0.0036976	chr5	159549728	2.432080071864966	chr5:159549728:AC:A
chr5:159550818	['G', 'A']	98663	9132.277680924386	-279.67513779679007	-0.0125396885962654	0.0101776338439752	-1.232082897508485	0.217921	0.217921	chr5	159550818	0.6617009168640166	chr5:159550818:G:A
chr5:159551253	['G', 'A']	98663	9010.365298654964	-468.27331338896585	-0.0040884155460659	0.0101600736830284	-0.4024001866143261	0.68739	0.68739	chr5	159551253	0.1627967901743666	chr5:159551253:G:A
chr5:159551636	['G', 'A']	98663	51309.28064146622	-1916.0508733605195	-0.0151254405904231	0.0048551513603597	-3.1153386306173254	0.00183787	0.00183787	chr5	159551636	2.735685211273826	chr5:159551636:G:A
chr5:159552550	['G', 'C']	98663	18433.86836690217	-998.54577444518	-0.0025681293277063	0.00729246110439	-0.3521622249257333	0.724717	0.724717	chr5	159552550	0.1398315511288054	chr5:159552550:G:C
chr5:159553028	['T', 'C']	98663	131463.3218246326	-4929.719129944553	-0.0076766419851011	0.0045260515849777	-1.6961013017572395	0.0898699	0.0898699	chr5	159553028	1.0463857415570768	chr5:159553028:T:C
chr5:159553216	['G', 'A']	98663	2735.1108869945974	142.30057258435747	-0.0185322457394741	0.018558129629145	-0.9986052533208838	0.317988	0.317988	chr5	159553216	0.4975892687958068	chr5:159553216:G:A
chr5:159553485	['C', 'T']	98663	2767.196328657152	146.44513671318418	-0.0184472123474485	0.018458943240779	-0.9993644872744064	0.317621	0.317621	chr5	159553485	0.4980907912492995	chr5:159553485:C:T
chr5:159553742	['T', 'C']	98663	26478.68375011404	-1168.4180006104184	0.0086055978004809	0.0062521605108765	1.3764198448696656	0.168695	0.168695	chr5	159553742	0.7728977894001435	chr5:159553742:T:C
chr5:159553891	['G', 'A']	98663	9068.27573484695	-471.7077343226688	-0.0044721034541771	0.0101296403768596	-0.4414868927028559	0.658862	0.658862	chr5	159553891	0.1812055397528363	chr5:159553891:G:A
chr5:159554195	['A', 'G']	98663	2851.2889927321016	165.0204216759634	-0.0156878184384821	0.0182286441024866	-0.8606135678704804	0.389453	0.389453	chr5	159554195	0.4095449463926277	chr5:159554195:A:G
chr5:159556795	['T', 'G']	98663	21187.650710621816	-935.2968477966022	-0.0031806282683025	0.0068545017958721	-0.4640203421083057	0.642634	0.642634	chr5	159556795	0.1920363008483612	chr5:159556795:T:G
chr5:159557085	['T', 'C']	98663	45738.44389358641	-1686.100220121844	0.0027587662625556	0.0050610634943707	0.5450961572847423	0.585689	0.585689	chr5	159557085	0.2323329325097931	chr5:159557085:T:C
chr5:159558227	['G', 'A']	98663	9092.829444320554	-182.5067460959392	-0.0025162695192934	0.0101039903566621	-0.2490372051507629	0.803333	0.803333	chr5	159558227	0.0951043923500106	chr5:159558227:G:A
chr5:159558533	['G', 'A']	98663	7787.236782890735	-411.4770434655471	-0.0073946096488172	0.0108757563976688	-0.6799168148343518	0.496559	0.496559	chr5	159558533	0.3040291422297949	chr5:159558533:G:A
chr5:159558908	['G', 'C']	98663	71398.85495904631	-2346.1529500112056	-0.0115038356079862	0.004446400879475	-2.5872241212187914	0.00967668	0.00967668	chr5	159558908	2.014273620480572	chr5:159558908:G:C
chr5:159559326	['A', 'G']	98663	47308.63094936389	-2125.594830976261	0.0034932991215088	0.0050109216567726	0.6971370459938013	0.485719	0.485719	chr5	159559326	0.3136149077813098	chr5:159559326:A:G
chr5:159559629	['A', 'G']	98663	39061.334505864346	-1571.3615879943486	-0.0005560923967914	0.0053425466774905	-0.1040875130084369	0.9171	0.9171	chr5	159559629	0.0375833065542487	chr5:159559629:A:G
chr5:159559833	['C', 'T']	98663	2629.399754683317	125.27139367099932	-0.0224404835011208	0.0189446803778443	-1.18452689903203	0.236207	0.236207	chr5	159559833	0.6267072362046093	chr5:159559833:C:T
chr5:159560514	['C', 'T']	98663	7753.314335235507	-415.09964037961606	-0.0080570223614064	0.0108956905988026	-0.7394687182372685	0.459624	0.459624	chr5	159560514	0.3375973020128378	chr5:159560514:C:T
chr5:159560580	['A', 'G']	98663	62250.987966830246	-2790.418165613288	-0.0008086137732226	0.0046057829440185	-0.1755648894120814	0.860636	0.860636	chr5	159560580	0.0651804915391361	chr5:159560580:A:G
chr5:159560700	['C', 'T']	98663	7591.615559272212	-389.0863409574682	-0.0080742258288227	0.0110188825432566	-0.7327626732679933	0.463705	0.463705	chr5	159560700	0.3337582212042553	chr5:159560700:C:T
chr5:159561619	['A', 'G']	98663	7808.295090942268	-420.92113736631205	-0.0104965808874599	0.0108799539095192	-0.96476335973042	0.334666	0.334666	chr5	159561619	0.4753884070399735	chr5:159561619:A:G
chr5:159561689	['C', 'T']	98663	30464.5438687182	-1381.951811734206	-0.0038138738734094	0.005888235840024	-0.6477107875818268	0.517174	0.517174	chr5	159561689	0.2863633166229635	chr5:159561689:C:T
chr5:159563503	['C', 'G']	98663	3548.0	38.913403710761926	-0.0093226378222881	0.0163735672437915	-0.5693712117512488	0.569106	0.569106	chr5	159563503	0.2448068356653435	chr5:159563503:C:G
chr5:159563728	['C', 'T']	98663	11687.65844560006	-327.70231446519074	-0.0029436519765776	0.0090300490662133	-0.3259840511378345	0.744437	0.744437	chr5	159563728	0.1281720497050323	chr5:159563728:C:T
chr5:159564782	['A', 'G']	98663	63104.071025232886	-2211.956638028501	-0.0077209556230577	0.0045586776273565	-1.6936831805619088	0.0903287	0.0903287	chr5	159564782	1.0441742400375789	chr5:159564782:A:G
chr5:159566155	['G', 'A']	98663	8059.326741604921	9.828713218815052	0.0146614952074291	0.0107499090611772	1.3638715568653847	0.172611	0.172611	chr5	159566155	0.7629315314071483	chr5:159566155:G:A
chr5:159566712	['G', 'A']	98663	7011.639599002575	-192.1198457438707	0.013160788514128	0.0114779832769188	1.1466115777144614	0.251545	0.251545	chr5	159566712	0.5993843107929765	chr5:159566712:G:A
chr5:159567621	['C', 'G']	98663	27881.23885937881	-1221.6963696680734	0.0034039219008373	0.0061437899330307	0.55404268992611	0.579551	0.579551	chr5	159567621	0.2369083404700124	chr5:159567621:C:G
chr5:159567976	['C', 'G']	98663	45702.02177394829	-2180.3269685592486	0.0035549010477841	0.0050533349729751	0.7034762323882047	0.481761	0.481761	chr5	159567976	0.3171683603574883	chr5:159567976:C:G
chr5:159569280	['G', 'A']	98663	48300.7701665636	-1576.138625740747	-0.0106678653920353	0.0049553384127194	-2.152802594602414	0.0313366	0.0313366	chr5	159569280	1.503948125970195	chr5:159569280:G:A
chr5:159569768	['G', 'A']	98663	13016.187331481746	-464.7360713182274	0.0013004586340691	0.0086313342605549	0.1506671616243833	0.880239	0.880239	chr5	159569768	0.0553993934309113	chr5:159569768:G:A
chr5:159570612	['G', 'A']	98663	15290.479629385583	-796.4246417567533	0.0021627722652011	0.0079952285438546	0.2705078727065916	0.78677	0.78677	chr5	159570612	0.1041522083394478	chr5:159570612:G:A
chr5:159571271	['T', 'A']	98663	65857.35744266683	-2136.119792478764	-0.0102546779148025	0.0045201090363663	-2.2686793243921666	0.02329	0.02329	chr5	159571271	1.6328305114653192	chr5:159571271:T:A
chr5:159571522	['T', 'C']	98663	50563.14980081297	-1660.8693860176788	-0.0102361116164326	0.0048836153203849	-2.096011037909866	0.0360838	0.0360838	chr5	159571522	1.4426877329890124	chr5:159571522:T:C
chr5:159571779	['A', 'G']	98663	11470.395099897623	-395.2213939405337	-0.0180154814032587	0.0091006329071235	-1.979585550490349	0.0477529	0.0477529	chr5	159571779	1.321000248881201	chr5:159571779:A:G
chr5:159572534	['C', 'CT']	98663	69864.07567753909	-3258.758100780289	0.0055858369118053	0.0044936604296079	1.2430482897642434	0.213853	0.213853	chr5	159572534	0.6698846529390522	chr5:159572534:C:CT
chr5:159572660	['C', 'T']	98663	10143.719682533248	-518.1614259809759	-0.0112403942639187	0.0096003582115313	-1.1708307144641237	0.24167	0.24167	chr5	159572660	0.6167772579212647	chr5:159572660:C:T
chr5:159572757	['G', 'A']	98663	12368.259324594215	-402.37712114545127	0.0056137851434009	0.0088505347045503	0.6342876821345911	0.525895	0.525895	chr5	159572757	0.2791009582657064	chr5:159572757:G:A
chr5:159573311	['T', 'C']	98663	137280.44148968533	-5173.061653942842	-0.0047105406664466	0.0046420944857221	-1.0147446763384544	0.31023	0.31023	chr5	159573311	0.5083162071527275	chr5:159573311:T:C
chr5:159573446	['G', 'A']	98663	13064.328264949045	-496.4402788952288	-0.016212595483369	0.0085679908279102	-1.8922283892457523	0.0584635	0.0584635	chr5	159573446	1.2331151885477516	chr5:159573446:G:A
chr5:159573846	['G', 'C']	98663	76647.22305998376	-2230.650703871276	-0.007581919298481	0.0043856649703489	-1.7287958267997294	0.0838488	0.0838488	chr5	159573846	1.0765031484080148	chr5:159573846:G:C
chr5:159573926	['G', 'A']	98663	103397.3032601531	-3764.412273614193	-0.0030057440621927	0.0042629861210428	-0.7050794857989102	0.480762	0.480762	chr5	159573926	0.3180698668008889	chr5:159573926:G:A
chr5:159573930	['A', 'G']	98663	6893.331781624933	-273.4388062217247	0.0105123501075366	0.0115878857091361	0.907184483123486	0.364311	0.364311	chr5	159573930	0.4385277154800762	chr5:159573930:A:G
chr5:159574291	['A', 'G']	98663	67105.2830741469	-2185.581142630482	-0.0107043730104898	0.0045021689258311	-2.3776035921427963	0.0174274	0.0174274	chr5	159574291	1.7587674006053868	chr5:159574291:A:G
chr5:159574406	['T', 'C']	98663	7125.794459311521	-249.2674183627129	0.0107537809157652	0.0113997188550358	0.9433373798525532	0.345511	0.345511	chr5	159574406	0.4615381214786282	chr5:159574406:T:C
chr5:159574487	['G', 'A']	98663	44355.99141348092	-2119.078892370419	0.003145733438802	0.0051060845752214	0.6160754669179447	0.537846	0.537846	chr5	159574487	0.2693420569066183	chr5:159574487:G:A
chr5:159574717	['T', 'C']	98663	137361.70677438646	-5158.108225674103	-0.0045701546788696	0.004643343646294	-0.9842378740408888	0.325001	0.325001	chr5	159574717	0.4881153027324679	chr5:159574717:T:C
chr5:159575809	['C', 'T']	98663	11430.46341438693	-398.1784747044202	-0.018294608073861	0.0091173574353476	-2.006569140629874	0.0447983	0.0447983	chr5	159575809	1.3487384662390776	chr5:159575809:C:T
chr5:159576712	['A', 'G']	98663	65295.5888673756	-2349.667169944368	-0.0051941868667383	0.0045156259218862	-1.1502695211229146	0.250036	0.250036	chr5	159576712	0.6019974574249014	chr5:159576712:A:G
chr5:159577087	['G', 'T']	98663	21551.092156743496	-1233.364978576963	-0.0017330758372935	0.0068268813332831	-0.2538605481311511	0.799604	0.799604	chr5	159577087	0.0971250420006659	chr5:159577087:G:T
chr5:159577629	['T', 'A']	98663	76256.91225100106	-2718.7810867198627	-0.0078348703148124	0.0043662733071215	-1.7944067546192075	0.0727513	0.0727513	chr5	159577629	1.1381592418227129	chr5:159577629:T:A
chr5:159577715	['C', 'G']	98663	3179.290013582824	175.03696822942592	0.0062259794961788	0.0170317799398746	0.3655507244784619	0.714701	0.714701	chr5	159577715	0.145875610239426	chr5:159577715:C:G
chr5:159577751	['A', 'T']	98663	11395.80851646124	-398.07832427574505	-0.0175491002793826	0.0091297230639283	-1.92219415161884	0.0545842	0.0545842	chr5	159577751	1.2629330504424758	chr5:159577751:A:T
chr5:159578431	['G', 'A']	98663	11781.716482358068	-617.2557299872261	-0.0104714452052975	0.0089544841382447	-1.1694079796929742	0.242242	0.242242	chr5	159578431	0.61575055654025	chr5:159578431:G:A
chr5:159579048	['T', 'C']	98663	59719.39560562126	-2722.606474952838	0.0032335424823815	0.0046556187845658	0.694546231556006	0.487341	0.487341	chr5	159579048	0.3121670498854312	chr5:159579048:T:C
chr5:159579086	['C', 'T']	98663	7194.948018246327	-219.0844962181164	0.0109574289093551	0.0113419365115005	0.9660985933261436	0.333997	0.333997	chr5	159579086	0.4762574340545943	chr5:159579086:C:T
chr5:159579320	['A', 'G']	98663	59289.87745993095	-2670.2211634131336	0.0035254097371239	0.0046639494438061	0.7558850668516192	0.44972	0.44972	chr5	159579320	0.3470577980080082	chr5:159579320:A:G
chr5:159579350	['A', 'G']	98663	63354.32726977752	-2192.0305658249754	-0.0036853689753163	0.0045488185834856	-0.810181568615627	0.417838	0.417838	chr5	159579350	0.3789920659357635	chr5:159579350:A:G
chr5:159579642	['C', 'T']	98663	2940.6238437821257	-35.578098553050935	0.0039148372504899	0.017577184605822	0.2227226565734077	0.823752	0.823752	chr5	159579642	0.0842035179664807	chr5:159579642:C:T
chr5:159580202	['C', 'T']	98663	12988.184777099765	-500.6629899076783	-0.016251836888328	0.008588915273993	-1.8921873565964755	0.0584689	0.0584689	chr5	159580202	1.233075076650554	chr5:159580202:C:T
chr5:159580770	['C', 'A']	98663	132036.05903640104	-5056.921494256299	-0.0076967483510487	0.0045402967575144	-1.6952082126152257	0.0900391	0.0900391	chr5	159580770	1.045568854708692	chr5:159580770:C:A
chr5:159581773	['A', 'C']	98663	135413.44969232476	-5175.820931777602	-0.0057640747934776	0.0046037143359981	-1.2520487529832507	0.210555	0.210555	chr5	159581773	0.676634441032476	chr5:159581773:A:C
chr5:159581916	['A', 'C']	98663	50805.66435551231	-2462.973902322693	0.0023366051932766	0.0048881020500423	0.4780189057747576	0.632638	0.632638	chr5	159581916	0.1988447253278796	chr5:159581916:A:C
chr5:159582076	['A', 'G']	98663	6932.351314642503	-289.1285617862442	0.0084944080286833	0.0115518710765791	0.7353274610123867	0.462142	0.462142	chr5	159582076	0.3352245605023685	chr5:159582076:A:G
chr5:159582266	['G', 'A']	98663	20378.44582184561	-703.5386418494417	-0.0067312549359128	0.0070055902058165	-0.9608405199499258	0.336635	0.336635	chr5	159582266	0.4728407323392504	chr5:159582266:G:A
chr5:159582393	['A', 'G']	98663	136895.20004663087	-5178.532754228513	-0.004962181427032	0.0046329210631943	-1.0710697116023424	0.284141	0.284141	chr5	159582393	0.546466095425123	chr5:159582393:A:G
chr5:159584130	['A', 'T']	98663	21815.527788479085	-1205.39989758194	-0.0009478818613416	0.0067914932851019	-0.1395689904340967	0.889001	0.889001	chr5	159584130	0.0510977505098339	chr5:159584130:A:T
chr5:159584333	['A', 'C']	98663	7022.213521183863	-287.93973492363114	0.0075045663551108	0.0114753532849221	0.653972576597821	0.513131	0.513131	chr5	159584333	0.2897717473359347	chr5:159584333:A:C
chr5:159584560	['G', 'T']	98663	6903.209902696128	-284.38105175673985	0.0088674173125187	0.0115765707065723	0.765979627065588	0.44369	0.44369	chr5	159584560	0.3529203594145244	chr5:159584560:G:T
chr5:159585249	['C', 'G']	98663	11213.568276267511	-405.5956067859764	-0.0180556445744482	0.0092041041138678	-1.9616949516296431	0.0498008	0.0498008	chr5	159585249	1.3027636806781355	chr5:159585249:C:G
chr5:159585281	['G', 'A']	98663	21662.63474267874	-1220.554922170154	-0.0016376529952658	0.0068137900285756	-0.2403439184943903	0.810064	0.810064	chr5	159585281	0.0914806678511877	chr5:159585281:G:A
chr5:159585571	['T', 'C']	98663	21860.982450626543	-1182.8579379994817	0.0002264121856399	0.0067869678651302	0.0333598434734273	0.973388	0.973388	chr5	159585571	0.0117140120743356	chr5:159585571:T:C
chr5:159585896	['C', 'A']	98663	11249.596285821448	-391.41468554156	-0.0174860187985548	0.009192201384042	-1.902266722410063	0.0571392	0.0571392	chr5	159585896	1.2430658444226093	chr5:159585896:C:A
chr5:159586021	['A', 'T']	98663	56202.38957989507	-1987.4424614244467	-0.0015520163268426	0.0047681096345011	-0.3254992954886178	0.744804	0.744804	chr5	159586021	0.1279579996243738	chr5:159586021:A:T
chr5:159586038	['T', 'G']	98663	11380.768397895356	-363.0677885763383	-0.0162341282919214	0.0091453395843054	-1.7751258050364005	0.0758802	0.0758802	chr5	159586038	1.1198715330972666	chr5:159586038:T:G
chr5:159587048	['C', 'T']	98663	56608.065047903874	-2056.588819725573	-0.0078426046786121	0.0047110760320598	-1.664716218808968	0.0959726	0.0959726	chr5	159587048	1.0178527395365695	chr5:159587048:C:T
chr5:159587259	['G', 'A']	98663	7006.568121230551	-260.81884247080325	0.0102461134286588	0.0114797706132392	0.8925364254963728	0.372108	0.372108	chr5	159587259	0.4293309929225478	chr5:159587259:G:A
chr5:159587299	['G', 'A']	98663	43328.90489127678	-1633.6984038810583	-0.0105089049769266	0.0051425094460436	-2.0435363487784235	0.041002	0.041002	chr5	159587299	1.3871949587002792	chr5:159587299:G:A
chr5:159588111	['C', 'T']	98663	15787.64006324816	-825.0286922118437	0.0049333958860631	0.0078462901187628	0.6287552220718835	0.529511	0.529511	chr5	159588111	0.2761250134796696	chr5:159588111:C:T
chr5:159588241	['G', 'A']	98663	11244.911783487914	-425.1990904370936	-0.0207004340030206	0.009200615070518	-2.249896756288823	0.0244577	0.0244577	chr5	159588241	1.6115843863951576	chr5:159588241:G:A
chr5:159589416	['A', 'C']	98663	94439.01531832929	-4078.053894965231	-0.0052948323819277	0.0042702928579892	-1.2399225434905845	0.215007	0.215007	chr5	159589416	0.6675474004942318	chr5:159589416:A:C
chr5:159590054	['A', 'C']	98663	13206.543246421475	-435.7482463493316	0.0023812368316478	0.0085737841853928	0.2777346362070559	0.781217	0.781217	chr5	159590054	0.1072283146342327	chr5:159590054:A:C
chr5:159590089	['T', 'C']	98663	32028.24622667329	-986.5156994787612	-0.0014541827917979	0.0057746011062117	-0.2518239381476294	0.801178	0.801178	chr5	159590089	0.0962709847526271	chr5:159590089:T:C
chr5:159590152	['T', 'C']	98663	63805.52083861351	-2267.826598626839	0.0011723472244947	0.0045772357025631	0.2561255964682434	0.797854	0.797854	chr5	159590152	0.0980765733052288	chr5:159590152:T:C
chr5:159590423	['G', 'T']	98663	13023.848047116551	-464.3783317632351	0.0016912655929655	0.0086322830162037	0.1959233252421006	0.844671	0.844671	chr5	159590423	0.0733124161478584	chr5:159590423:G:T
chr5:159591396	['A', 'T']	98663	56866.103708359486	-2048.250705408583	-0.0078267820269219	0.0047087543958843	-1.662176739088989	0.0964805	0.0964805	chr5	159591396	1.015560454512814	chr5:159591396:A:T
chr5:159591700	['C', 'T']	98663	21669.65889924996	-1194.1186574122369	-0.0008679638251558	0.0068121238115882	-0.1274145698408029	0.898613	0.898613	chr5	159591700	0.0464273028724991	chr5:159591700:C:T
chr5:159592188	['A', 'G']	98663	78586.94778404025	-3223.4707092284184	-0.0066558141185748	0.0043476127886287	-1.530912351712456	0.125794	0.125794	chr5	159592188	0.9003400729530242	chr5:159592188:A:G
chr5:159592505	['G', 'T']	98663	31992.50296452709	-1222.089317050886	-0.0051508328673162	0.0057763308479999	-0.8917136159366245	0.372549	0.372549	chr5	159592505	0.4288165980027123	chr5:159592505:G:T
chr5:159592975	['G', 'A']	98663	21684.758288986875	-1182.7636252945697	-0.0004771730592433	0.0068099959184384	-0.0700695073768455	0.944138	0.944138	chr5	159592975	0.024964522377503	chr5:159592975:G:A
chr5:159593427	['G', 'A']	98663	21597.31339894788	-1215.6000458126698	-0.0015424838961891	0.0068233315973979	-0.2260602279357803	0.821155	0.821155	chr5	159593427	0.0855748583603465	chr5:159593427:G:A
chr5:159594426	['T', 'C']	98663	13088.244993967412	-463.844795718371	0.0017764508708935	0.0086142394808746	0.2062226009431987	0.836617	0.836617	chr5	159594426	0.0774733148316725	chr5:159594426:T:C
chr5:159594524	['G', 'A']	98663	7013.426508002474	-267.0408220062435	0.0094717265736033	0.0114748399303152	0.8254343094216177	0.409127	0.409127	chr5	159594524	0.3881418586485814	chr5:159594524:G:A
chr5:159594576	['G', 'A']	98663	31901.02332914266	-1224.2199797131232	-0.0054600010756328	0.0057781053490319	-0.9449466123956412	0.344688	0.344688	chr5	159594576	0.462573835897243	chr5:159594576:G:A
chr5:159595227	['G', 'C']	98663	13012.627944010555	-465.52519915924125	0.0013529727709895	0.0086350768011461	0.1566833511903381	0.875495	0.875495	chr5	159595227	0.0577463298530766	chr5:159595227:G:C
chr5:159595268	['G', 'A']	98663	32056.29590646836	-1227.8933908750296	-0.0052949658960262	0.0057666240440959	-0.9182089651652316	0.358512	0.358512	chr5	159595268	0.445496303185686	chr5:159595268:G:A
chr5:159595996	['C', 'T']	98663	88006.9825248442	-3300.309750944443	-0.0045259835842882	0.004280578699482	-1.0573298383314211	0.290364	0.290364	chr5	159595996	0.5370572294682092	chr5:159595996:C:T
chr5:159596038	['T', 'C']	98663	88511.78160045428	-3322.53886901185	-0.0046220337024919	0.0042787749296018	-1.0802236103879348	0.280045	0.280045	chr5	159596038	0.552772176938445	chr5:159596038:T:C
chr5:159596160	['C', 'T']	98663	6956.564066697074	-273.68245655963443	0.0095619236744194	0.0115250021737829	0.8296678412929877	0.406729	0.406729	chr5	159596160	0.390694861057508	chr5:159596160:C:T
chr5:159596275	['C', 'T']	98663	32250.26726384331	-1228.7528612153849	-0.0052401144627538	0.0057673898942476	-0.9085764199816606	0.363576	0.363576	chr5	159596275	0.4394047926986302	chr5:159596275:C:T
chr5:159596606	['T', 'C']	98663	78591.69357814906	-3196.7098716734936	-0.0062284269753652	0.0043478424838472	-1.43253280184473	0.151995	0.151995	chr5	159596606	0.818170698292894	chr5:159596606:T:C
chr5:159596693	['T', 'G']	98663	13167.201106898858	-442.8760697745981	0.0023530490959471	0.0085860679436954	0.2740543298023752	0.784043	0.784043	chr5	159596693	0.1056601182458975	chr5:159596693:T:G
chr5:159597025	['G', 'A']	98663	11272.68552662254	-414.8615823066088	-0.0197534804454525	0.009187328656025	-2.150078786231097	0.0315514	0.0315514	chr5	159597025	1.500981365459939	chr5:159597025:G:A
chr5:159597175	['C', 'T']	98663	56586.75010644122	-2054.3963826600016	-0.0077766460832814	0.0047136344591159	-1.6498195077986393	0.098983	0.098983	chr5	159597175	1.0044393876262825	chr5:159597175:C:T
chr5:159597274	['G', 'T']	98663	56460.87875746426	-2068.3030981077923	-0.0078690370653692	0.0047153943815853	-1.6687972263994673	0.0951607	0.0951607	chr5	159597274	1.0215423719624384	chr5:159597274:G:T
chr5:159597436	['C', 'T']	98663	56564.1992132451	-2058.212930201028	-0.0078593634072868	0.0047143174157743	-1.6671264817657336	0.0954924	0.0954924	chr5	159597436	1.020031191446659	chr5:159597436:C:T
chr5:159597731	['T', 'C']	98663	120996.28009728112	-4313.71725454844	-0.0052727757743546	0.0044060935331294	-1.1967008268682024	0.231426	0.231426	chr5	159597731	0.6355878509926778	chr5:159597731:T:C
chr5:159597758	['C', 'T']	98663	24172.32996380373	-996.670214025184	0.0011579685686094	0.0064945184957399	0.1782993719040128	0.858488	0.858488	chr5	159597758	0.0662657710565955	chr5:159597758:C:T
chr5:159597899	['T', 'C']	98663	11288.144111177564	-411.6672727455591	-0.0195204432108389	0.0091816703821854	-2.1260230871185457	0.0335038	0.0335038	chr5	159597899	1.474905932502315	chr5:159597899:T:C
chr5:159598709	['G', 'T']	98663	63751.15376426941	-2281.5172552925205	-0.0053555157705905	0.0045490212695701	-1.1772896746857142	0.239083	0.239083	chr5	159598709	0.6214513033015004	chr5:159598709:G:T
chr5:159599212	['AT', 'A']	98663	10050.814961228523	-527.6404403768382	-0.0130446166191347	0.009651658582518	-1.3515414483021917	0.176525	0.176525	chr5	159599212	0.753193779833183	chr5:159599212:AT:A
chr5:159599682	['A', 'C']	98663	86571.69110669533	-3262.393875489312	-0.0048584100638674	0.0042889938334538	-1.1327621937742705	0.257317	0.257317	chr5	159599682	0.5895315205821028	chr5:159599682:A:C
chr5:159599704	['A', 'G']	98663	86585.32759826831	-3259.801618594787	-0.0047869689399574	0.0042893201121225	-1.1160204449251412	0.264416	0.264416	chr5	159599704	0.5777122689236498	chr5:159599704:A:G
chr5:159601411	['G', 'T']	98663	87965.8315744655	-3272.6614730053816	-0.0042648238024181	0.0042810426319176	-0.996211476760673	0.31915	0.31915	chr5	159601411	0.496005151234176	chr5:159601411:G:T
chr5:159602117	['G', 'A']	98663	50530.194390098	-1854.9221443292724	-0.0071125045065879	0.0048717423489377	-1.4599508753041457	0.144307	0.144307	chr5	159602117	0.8407126017711009	chr5:159602117:G:A
chr5:159602825	['T', 'C']	98663	43595.60473038047	-1587.785885833885	-0.0098479775301357	0.0051351656990577	-1.9177526310285973	0.0551453	0.0551453	chr5	159602825	1.258491496298077	chr5:159602825:T:C
chr5:159602935	['A', 'G']	98663	43592.16206407135	-1583.6249210862686	-0.0097853038101676	0.0051351665849286	-1.905547492633788	0.0567118	0.0567118	chr5	159602935	1.2463265682375164	chr5:159602935:A:G
chr5:159603169	['C', 'A']	98663	21656.87801417002	-1187.6592415322705	-0.0006608060914683	0.0068142035576686	-0.096974809436784	0.922747	0.922747	chr5	159603169	0.0349173580917348	chr5:159603169:C:A
chr5:159603961	['C', 'T']	98663	6956.423041446627	-270.6458564142196	0.0097982062668691	0.0115248000749687	0.850184489373515	0.395225	0.395225	chr5	159603961	0.40315559187123	chr5:159603961:C:T
chr5:159604283	['A', 'G']	98663	10159.736810083456	-494.1002273936499	0.0090182447576365	0.0096802669229588	0.9316111662425132	0.35154	0.35154	chr5	159604283	0.4540252516088395	chr5:159604283:A:G
chr5:159604366	['G', 'A']	98663	11312.01285638967	-404.0995876169262	-0.0190363279274216	0.0091742268426563	-2.0749789877562863	0.0379911	0.0379911	chr5	159604366	1.4203181316357514	chr5:159604366:G:A
chr5:159605429	['A', 'G']	98663	32028.8433169446	-1218.2759561815444	-0.0052962991574908	0.0057690133848194	-0.918059779758434	0.35859	0.35859	chr5	159605429	0.4454018257759952	chr5:159605429:A:G
chr5:159605508	['C', 'T']	98663	43503.023135100055	-1601.3231874672877	-0.010153474603449	0.0051378818292565	-1.9761985465746643	0.0481351	0.0481351	chr5	159605508	1.317538121607139	chr5:159605508:C:T
chr5:159605539	['C', 'T']	98663	52026.346723173054	-1864.8726694774225	-0.0063960628393415	0.0048251625354617	-1.3255642255229207	0.184987	0.184987	chr5	159605539	0.7328587906599103	chr5:159605539:C:T
chr5:159606619	['T', 'A']	98663	88457.89698174041	-3303.378911114362	-0.0044989091499131	0.0042799570827041	-1.051157538026206	0.293189	0.293189	chr5	159606619	0.5328523277857431	chr5:159606619:T:A
chr5:159607130	['T', 'C']	98663	6959.751084928617	-275.9078583149135	0.0089080499908124	0.0115243529258334	0.772976153033618	0.439538	0.439538	chr5	159607130	0.3570035722923596	chr5:159607130:T:C
chr5:159607481	['T', 'A']	98663	10050.629892444782	-522.2495799705937	-0.0125588987840046	0.0096530045607061	-1.301035206709352	0.193249	0.193249	chr5	159607481	0.7138827447348927	chr5:159607481:T:A
chr5:159607496	['A', 'C']	98663	1988.1209037371905	-9.79631920072408	0.014908093881379	0.0212137011346423	0.7027577972725314	0.482208	0.482208	chr5	159607496	0.3167655888008822	chr5:159607496:A:C
chr5:159609291	['G', 'A']	98663	120533.76841433006	-4294.329603996061	-0.0052869848009197	0.0043811452257158	-1.2067586278324902	0.227528	0.227528	chr5	159609291	0.6429651506673879	chr5:159609291:G:A
chr5:159609682	['ACGGCTC', 'A']	98663	43510.291988930665	-1598.7842430566309	-0.010071787466386	0.0051373528424662	-1.9605014051460503	0.04994	0.04994	chr5	159609682	1.301551461984671	chr5:159609682:ACGGCTC:A
chr5:159609689	['ACCCT', 'A']	98663	43500.22691188549	-1590.4671348611707	-0.009845996173397	0.0051377785204996	-1.916391711731373	0.0553181	0.0553181	chr5	159609689	1.2571327449344958	chr5:159609689:ACCCT:A
chr5:159609704	['A', 'G']	98663	43492.31022245657	-1597.7774787736014	-0.0100836674220024	0.005138282575959	-1.9624587151321224	0.0497119	0.0497119	chr5	159609704	1.3035396377110002	chr5:159609704:A:G
chr5:159609923	['T', 'C']	98663	69923.04799991887	-2481.8581283327985	9.771913099978625e-05	0.00446472539149	0.0218869297507172	0.982538	0.982538	chr5	159609923	0.0076506441370905	chr5:159609923:T:C
chr5:159610121	['T', 'A']	98663	32016.841127274587	-1216.3051752956478	-0.0051430128316491	0.0057690821654981	-0.8914785201720404	0.372675	0.372675	chr5	159610121	0.4286697398627672	chr5:159610121:T:A
chr5:159610285	['T', 'C']	98663	43504.05497379544	-1601.1374777009376	-0.0101101699502752	0.0051374371546438	-1.967940365194842	0.0490777	0.0490777	chr5	159610285	1.3091157984453172	chr5:159610285:T:C
chr5:159611102	['T', 'G']	98663	50540.17150706038	-1868.792562990085	-0.0073896977940728	0.0048706103857683	-1.517201584356899	0.129219	0.129219	chr5	159611102	0.8886736242009912	chr5:159611102:T:G
chr5:159611112	['A', 'G']	98663	2995.0607129463515	162.22211306103875	0.0075416790409777	0.0174735793386409	0.4316047041546975	0.66603	0.66603	chr5	159611112	0.1765062084557895	chr5:159611112:A:G
chr5:159611691	['A', 'G']	98663	88452.68842453184	-3308.012384604436	-0.0045317600622029	0.0042799620006666	-1.0588318451185128	0.289679	0.289679	chr5	159611691	0.5380829874151248	chr5:159611691:A:G
chr5:159611796	['T', 'C']	98663	36747.566474047046	-1649.8595219225515	0.0015466502685055	0.0054689502997762	0.2828056909876799	0.777326	0.777326	chr5	159611796	0.1093968057697659	chr5:159611796:T:C
chr5:159611980	['A', 'T']	98663	88410.29817411315	-3305.6887993651103	-0.0045796588822094	0.0042795572648021	-1.07012445419893	0.284566	0.284566	chr5	159611980	0.5458169907396915	chr5:159611980:A:T
chr5:159612111	['G', 'A']	98663	36731.44584004948	-1651.400888578835	0.0015275848714083	0.0054699483939864	0.2792686075590325	0.780039	0.780039	chr5	159612111	0.1078836831282744	chr5:159612111:G:A
chr5:159612310	['G', 'A']	98663	34749.33964215116	-1646.4816514384238	0.0004175747764221	0.0055914100135757	0.0746814802363508	0.940468	0.940468	chr5	159612310	0.0266559769980812	chr5:159612310:G:A
chr5:159612450	['G', 'A']	98663	36746.68360757118	-1655.8686834204525	0.0014194235952523	0.0054690786605221	0.2595361455482964	0.795222	0.795222	chr5	159612450	0.0995116135875574	chr5:159612450:G:A
chr5:159612594	['GCCAACATGGTGAAAC', 'G']	98663	34747.622102808455	-1640.4633301774102	0.0005222524092836	0.0055922196039146	0.0933891095617946	0.925595	0.925595	chr5	159612594	0.0335790000786432	chr5:159612594:GCCAACATGGTGAAAC:G
chr5:159612870	['A', 'G']	98663	6953.352378925177	-277.0257049257995	0.0085954875624158	0.0115271031828417	0.7456762923064909	0.455865	0.455865	chr5	159612870	0.341163750395909	chr5:159612870:A:G
chr5:159613183	['C', 'T']	98663	36743.3517140714	-1652.2878106140186	0.001485301170337	0.0054688368608818	0.2715936145327924	0.785935	0.785935	chr5	159613183	0.1046133703837772	chr5:159613183:C:T
chr5:159613336	['A', 'G']	98663	15893.966560913064	-837.6431856986712	0.0043853855700047	0.0078544591577802	0.5583306860359414	0.57662	0.57662	chr5	159613336	0.2391102982311932	chr5:159613336:A:G
chr5:159613379	['C', 'T']	98663	36747.97967665095	-1651.1174791463843	0.0015479547192962	0.0054685054574514	0.283067234976792	0.777126	0.777126	chr5	159613379	0.1095085607764949	chr5:159613379:C:T
chr5:159613382	['A', 'C']	98663	34758.1706266345	-1640.7132154410658	0.0005702345795862	0.0055905985710218	0.1019988418667743	0.918758	0.918758	chr5	159613382	0.0367988663123975	chr5:159613382:A:C
chr5:159613527	['A', 'G']	98663	36738.6604142798	-1649.401413476458	0.0015569518682543	0.0054698497522561	0.2846425292782843	0.775919	0.775919	chr5	159613527	0.1101836133927386	chr5:159613527:A:G
chr5:159613679	['C', 'T']	98663	36731.03007259601	-1655.3314682922842	0.0013753177781797	0.0054694750751972	0.2514533404524474	0.801464	0.801464	chr5	159613679	0.0961159804245952	chr5:159613679:C:T
chr5:159613810	['G', 'A']	98663	48714.44742540846	-1585.2189177081284	-0.0107101278835648	0.0052393910559738	-2.0441550877087824	0.0409409	0.0409409	chr5	159613810	1.3878426145133396	chr5:159613810:G:A
chr5:159613920	['G', 'C']	98663	36741.58592166086	-1648.4276660526405	0.0016174396103282	0.005469257169111	0.2957329597633715	0.767435	0.767435	chr5	159613920	0.1149583980485114	chr5:159613920:G:C
chr5:159614669	['C', 'T']	98663	44595.283733620025	-1367.7684358010702	-0.0091904148671506	0.0051013775455858	-1.8015555180978504	0.0716184	0.0716184	chr5	159614669	1.144975385627005	chr5:159614669:C:T
chr5:159614805	['C', 'T']	98663	32126.58181283705	-987.1143277232534	-0.0007735031802099	0.0057688677929886	-0.1340823204771684	0.893338	0.893338	chr5	159614805	0.0489841919942819	chr5:159614805:C:T
chr5:159615085	['G', 'A']	98663	36716.74643574195	-1652.1060460422125	0.0014171811757986	0.0054703999529266	0.2590635397765467	0.795587	0.795587	chr5	159615085	0.0993123219206428	chr5:159615085:G:A
chr5:159615304	['T', 'A']	98663	36492.28958801783	-1651.1090754158222	0.0012046725905992	0.0054857520560784	0.2196002623312961	0.826183	0.826183	chr5	159615304	0.0829237455518198	chr5:159615304:T:A
chr5:159615338	['C', 'T']	98663	35243.503045999474	-1613.9734474579604	0.000706156533844	0.0055752774168909	0.1266585464796118	0.899211	0.899211	chr5	159615338	0.0461383890413831	chr5:159615338:C:T
chr5:159615505	['T', 'C']	98663	36720.16533006192	-1655.5443232118232	0.001384294301277	0.0054703934063538	0.2530520564881539	0.800229	0.800229	chr5	159615505	0.0967857140020582	chr5:159615505:T:C
chr5:159615645	['C', 'T']	98663	6962.493979078819	-273.48003071666733	0.0093886024626328	0.0115188348505656	0.8150652895394009	0.415037	0.415037	chr5	159615645	0.3819131847829706	chr5:159615645:C:T
chr5:159615654	['T', 'C']	98663	88393.21188030468	-3294.2284934443146	-0.0044273740937282	0.0042797042300412	-1.0345046890508058	0.300903	0.300903	chr5	159615654	0.5215734823265501	chr5:159615654:T:C
chr5:159615742	['A', 'G']	98663	6963.423467164013	-274.40486115741203	0.009250744407576	0.0115181140557241	0.8031474912317511	0.421891	0.421891	chr5	159615742	0.3747997391168806	chr5:159615742:A:G
chr5:159615854	['T', 'A']	98663	36743.72416449576	-1651.7741133658892	0.0014810304079263	0.0054688449068224	0.270812289095772	0.786536	0.786536	chr5	159615854	0.1042813947907989	chr5:159615854:T:A
chr5:159615994	['C', 'G']	98663	36742.72406313036	-1651.3797155614693	0.0015446052427141	0.0054688291307631	0.2824380147526478	0.777608	0.777608	chr5	159615994	0.1092392800545401	chr5:159615994:C:G
chr5:159616240	['G', 'A']	98663	36741.46872307427	-1655.3531961098956	0.0014000576424699	0.0054689450584105	0.2560014093242406	0.79795	0.79795	chr5	159616240	0.0980243209354979	chr5:159616240:G:A
chr5:159616259	['C', 'T']	98663	6965.1417890764615	-273.7637919279126	0.0094335178911156	0.0115212671895169	0.8187916950401986	0.412907	0.412907	chr5	159616259	0.3841477544815484	chr5:159616259:C:T
chr5:159616284	['TGCTCCAATA', 'T']	98663	13075.79517925743	-462.7867952943171	0.0018802290360163	0.0086162884085814	0.2182179781892727	0.82726	0.82726	chr5	159616284	0.0823579743420955	chr5:159616284:TGCTCCAATA:T
chr5:159616323	['C', 'T']	98663	36736.84050684237	-1649.4201945090856	0.0015832826746205	0.0054696457951335	0.2894671307654383	0.772225	0.772225	chr5	159616323	0.1122561426416541	chr5:159616323:C:T
chr5:159616646	['G', 'A']	98663	6959.35268300594	-273.60378734164635	0.0093771402378016	0.0115210481376419	0.8139138145915984	0.415696	0.415696	chr5	159616646	0.3812241544360164	chr5:159616646:G:A
chr5:159616662	['C', 'T']	98663	2038.0206563823965	-4.1557588750205925	0.0170106995197759	0.0209592840509991	0.8116068983265187	0.417019	0.417019	chr5	159616662	0.3798441574790581	chr5:159616662:C:T
chr5:159616728	['T', 'G']	98663	81519.56739551338	-3029.683721299701	-0.0061142836196291	0.0043276205140721	-1.412851149898045	0.157703	0.157703	chr5	159616728	0.8021600449649894	chr5:159616728:T:G
chr5:159616745	['C', 'G']	98663	6961.07055401269	-273.42569250404665	0.0094213445658481	0.0115196086104324	0.8178528354961603	0.413443	0.413443	chr5	159616745	0.3835843567083382	chr5:159616745:C:G
chr5:159616822	['A', 'G']	98663	81512.60937610868	-3026.465434893189	-0.0060843397082743	0.0043278737014605	-1.4058496453399474	0.159772	0.159772	chr5	159616822	0.7964993283447491	chr5:159616822:A:G
chr5:159616975	['C', 'T']	98663	88476.93518039804	-3299.7567224123595	-0.0046411867479961	0.0042811406028355	-1.0841005186613577	0.278323	0.278323	chr5	159616975	0.5554509030430779	chr5:159616975:C:T
chr5:159617005	['C', 'T']	98663	6959.211605513887	-272.74038383437494	0.009543563591577	0.0115210500615821	0.8283588336622936	0.407469	0.407469	chr5	159617005	0.3899054265339664	chr5:159617005:C:T
chr5:159617312	['A', 'G']	98663	11449.160431005646	-398.2877771948821	-0.0208546796679294	0.009127043427703	-2.284932665558483	0.0223189	0.0223189	chr5	159617312	1.6513272136637758	chr5:159617312:A:G
chr5:159617471	['G', 'A']	98663	1989.0806414011904	-9.493321866012334	0.0151216562612161	0.0212092982524868	0.7129729650269324	0.475864	0.475864	chr5	159617471	0.322517149146876	chr5:159617471:G:A
chr5:159617478	['G', 'A']	98663	6960.634946378252	-273.8459308417984	0.0092804327077786	0.0115203051778239	0.8055717764875752	0.420492	0.420492	chr5	159617478	0.3762422623842745	chr5:159617478:G:A
chr5:159617492	['T', 'C']	98663	1989.0403198832364	-9.559588179023343	0.0150860335069553	0.0212092970182829	0.71129342448035	0.476904	0.476904	chr5	159617492	0.3215690349353038	chr5:159617492:T:C
chr5:159617519	['T', 'A']	98663	11465.32413856026	-398.4037643372749	-0.0210201943381937	0.0091212717053545	-2.304524524343924	0.0211953	0.0211953	chr5	159617519	1.6737604320128392	chr5:159617519:T:A
chr5:159617861	['C', 'T']	98663	12382.627521336331	-414.8808992467524	0.0045284321406938	0.0088467180067664	0.5118770754567137	0.608738	0.608738	chr5	159617861	0.2155695869028119	chr5:159617861:C:T
chr5:159617935	['GCCT', 'G']	98663	1989.0604804378672	-9.530579895726618	0.0151072867397533	0.0212093009186894	0.7122953650226578	0.476284	0.476284	chr5	159617935	0.3221340076725887	chr5:159617935:GCCT:G
chr5:159618106	['G', 'T']	98663	13056.794023738812	-460.78884264810415	0.0020863551722186	0.0086236432139793	0.2419343101807098	0.808832	0.808832	chr5	159618106	0.0921416749881435	chr5:159618106:G:T
chr5:159618329	['A', 'G']	98663	32038.273070061627	-1224.665285643675	-0.0054002635361449	0.0057680310225377	-0.9362403764896892	0.349152	0.349152	chr5	159618329	0.4569854659057196	chr5:159618329:A:G
chr5:159618351	['G', 'A']	98663	1989.0604804378672	-9.57946752363835	0.015083732514538	0.0212092934997978	0.7111850526601374	0.476971	0.476971	chr5	159618351	0.321508025410292	chr5:159618351:G:A
chr5:159618673	['T', 'C']	98663	21647.852356817028	-1194.83052971321	-0.0009812565924054	0.0068157839711278	-0.1439682649218489	0.885526	0.885526	chr5	159618673	0.0527986829315459	chr5:159618673:T:C
chr5:159618683	['A', 'C']	98663	21665.73308598423	-1186.7582570468426	-0.0007540143288061	0.0068127536062876	-0.1106768822683183	0.911873	0.911873	chr5	159618683	0.0400656432942525	chr5:159618683:A:C
chr5:159618695	['T', 'C']	98663	6947.704185377028	-278.63125011219745	0.0088557630431565	0.0115295326857336	0.7680938407949943	0.442433	0.442433	chr5	159618695	0.3541524875274866	chr5:159618695:T:C
chr5:159618978	['A', 'G']	98663	6947.985899502275	-278.85358084992083	0.008697947346239	0.0115278632896082	0.754515136736553	0.450542	0.450542	chr5	159618978	0.3462647174085135	chr5:159618978:A:G
chr5:159618986	['C', 'A']	98663	120527.2104943027	-4291.76232654637	-0.0053321537930656	0.0043815066045289	-1.2169681058004231	0.223619	0.223619	chr5	159618986	0.6504912989761602	chr5:159618986:C:A
chr5:159619612	['T', 'C']	98663	66839.8069234668	-2113.251787859094	-0.0047515636341163	0.004499073175032	-1.0561205495579755	0.290916	0.290916	chr5	159619612	0.5362323924668565	chr5:159619612:T:C
chr5:159620245	['C', 'G']	98663	21778.648853027345	-1161.8730797567168	-0.00026825814745	0.0067973755792048	-0.039464958839509	0.96852	0.96852	chr5	159620245	0.0138914066434192	chr5:159620245:C:G
chr5:159620348	['C', 'T']	98663	21775.324224332788	-1167.7702514829873	-0.000550236012603	0.0067972623837967	-0.0809496502466457	0.935482	0.935482	chr5	159620348	0.0289645645251489	chr5:159620348:C:T
chr5:159620433	['C', 'T']	98663	56432.7273897748	-2079.652575938999	-0.0019857846097426	0.0047254149528777	-0.4202349697423508	0.674315	0.674315	chr5	159620433	0.1711371794235051	chr5:159620433:C:T
chr5:159620461	['A', 'G']	98663	21784.32477168372	-1165.4342366206738	-0.0003615744661625	0.0067956776919226	-0.0532065354706739	0.957567	0.957567	chr5	159620461	0.0188308291480662	chr5:159620461:A:G
chr5:159620462	['A', 'G']	98663	25814.92471210769	-616.4295308357865	-0.0076506057721909	0.0063634556142632	-1.2022721986215572	0.229261	0.229261	chr5	159620462	0.6396698176003948	chr5:159620462:A:G
chr5:159621328	['T', 'C']	98663	121570.64361383984	-4403.202166272952	-0.0064696712261623	0.0043909488255605	-1.4734107554388085	0.140644	0.140644	chr5	159621328	0.8518787904982315	chr5:159621328:T:C
chr5:159621716	['T', 'C']	98663	88499.04267872349	-3287.8174746647223	-0.0043550677844722	0.0042804270740843	-1.0174376783194816	0.308948	0.308948	chr5	159621716	0.510114611880946	chr5:159621716:T:C
chr5:159622005	['G', 'A']	98663	11455.625520785816	-398.08196753134	-0.0208245732391945	0.0091245337299086	-2.282261631729768	0.022476	0.022476	chr5	159622005	1.6482809765771378	chr5:159622005:G:A
chr5:159622064	['C', 'T']	98663	31978.97236975472	-1004.5035322418162	-0.0015092754507161	0.0057787434370972	-0.2611770996835068	0.793956	0.793956	chr5	159622064	0.1002035649364939	chr5:159622064:C:T
chr5:159623838	['T', 'C']	98663	13200.204117420482	-428.76256560551417	0.0034143791687159	0.0085790701438235	0.3979894221023577	0.690639	0.690639	chr5	159623838	0.1607489009263849	chr5:159623838:T:C
chr5:159624141	['T', 'G']	98663	2006.121998439036	-7.340064849129242	0.0150720012459881	0.021128382295087	0.713353300573928	0.475629	0.475629	chr5	159624141	0.3227316734898243	chr5:159624141:T:G
chr5:159624479	['T', 'G']	98663	30912.26623277881	-1173.0502211820224	-0.0024977366134965	0.0058554079649748	-0.4265691867137493	0.669694	0.669694	chr5	159624479	0.1741235920277809	chr5:159624479:T:G
chr5:159625453	['C', 'T']	98663	16440.499290363125	-219.3865940155633	0.0060113562500813	0.0077449710896255	0.7761625163628565	0.437655	0.437655	chr5	159625453	0.3588681055604678	chr5:159625453:C:T
chr5:159625642	['A', 'G']	98663	56469.73639229918	-2081.0428398096374	-0.0021856488933121	0.0047251815413982	-0.4625534223739879	0.643686	0.643686	chr5	159625642	0.1913259365582557	chr5:159625642:A:G
chr5:159626713	['A', 'C']	98663	88537.9715050602	-3293.5301504920794	-0.0043912404831107	0.0042813870715598	-1.0256583695224846	0.305055	0.305055	chr5	159626713	0.5156218523152138	chr5:159626713:A:C
chr5:159626837	['C', 'T']	98663	2019.4912458561023	-6.776294023469178	0.0152212118780639	0.0210694394317967	0.7224307949595008	0.470031	0.470031	chr5	159626837	0.3278734980537257	chr5:159626837:C:T
chr5:159627212	['A', 'T']	98663	21485.326601480443	-1195.5469412278828	-0.0011437135169643	0.0068433883101973	-0.1671267894092881	0.867271	0.867271	chr5	159627212	0.0618451754020725	chr5:159627212:A:T
chr5:159629005	['G', 'A']	98663	3310.0670984482217	229.06492152439333	0.0172172391895445	0.0167086642276062	1.0304377989174025	0.302807	0.302807	chr5	159629005	0.5188340894552065	chr5:159629005:G:A
chr5:159629243	['T', 'C']	98663	120579.88780537256	-4275.898022676227	-0.0052276562209097	0.0043819475548333	-1.1929983541549958	0.232873	0.232873	chr5	159629243	0.6328808619623405	chr5:159629243:T:C
chr5:159629492	['C', 'A']	98663	11460.277713579046	-393.0382206476369	-0.0204806209851899	0.009122465836516	-2.2450751093206343	0.0247655	0.0247655	chr5	159629492	1.6061528994582703	chr5:159629492:C:A
chr5:159629521	['C', 'T']	98663	3536.2867366073697	261.7124451906403	0.0160763190400943	0.0162326547847951	0.9903690587415646	0.321996	0.321996	chr5	159629521	0.4921495233001866	chr5:159629521:C:T
chr5:159629761	['C', 'T']	98663	11458.16134329417	-395.4140248363525	-0.020596947156384	0.0091229507933829	-2.257706702893031	0.0239661	0.0239661	chr5	159629761	1.6204026328951602	chr5:159629761:C:T
chr5:159630037	['G', 'A']	98663	31989.566536917653	-1214.5864049723268	-0.0047418700175092	0.0057718971331247	-0.8215444433851293	0.411338	0.411338	chr5	159630037	0.3858011678844681	chr5:159630037:G:A
chr5:159630323	['A', 'C']	98663	56501.73545810271	-2086.533485183876	-0.0023467951238641	0.0047238435621262	-0.4967978073363196	0.619333	0.619333	chr5	159630323	0.2080757788050958	chr5:159630323:A:C
chr5:159630759	['G', 'A']	98663	31983.89007714064	-1225.146057315207	-0.0051263837373457	0.0057729738862035	-0.8879970424943349	0.374545	0.374545	chr5	159630759	0.4264959961818203	chr5:159630759:G:A
chr5:159632122	['G', 'A']	98663	2007.0203421783465	-7.014194975014511	0.0150557959890645	0.0211233355645562	0.7127565598270034	0.475998	0.475998	chr5	159632122	0.3223948720500711	chr5:159632122:G:A
chr5:159632315	['C', 'T']	98663	4637.188001094679	-105.07236561145656	-0.008568770389915	0.014058619539377	-0.6095029718895653	0.542193	0.542193	chr5	159632315	0.2658460936920836	chr5:159632315:C:T
chr5:159633984	['T', 'G']	98663	16707.502679659032	-893.0053930283534	-0.0024464471354466	0.0079399639937948	-0.3081181649385973	0.757993	0.757993	chr5	159633984	0.1203348050215224	chr5:159633984:T:G
chr5:159634582	['C', 'T']	98663	66219.40984936035	-2633.4334008390806	-0.0086545274556344	0.0045160037009216	-1.9164128350621512	0.0553155	0.0553155	chr5	159634582	1.257153157641904	chr5:159634582:C:T
chr5:159635523	['G', 'A']	98663	15229.080481673693	-881.5916289473923	-0.0054971750775909	0.0079774958338727	-0.6890852959458406	0.490771	0.490771	chr5	159635523	0.3091211079500821	chr5:159635523:G:A
chr5:159636545	['A', 'G']	98663	50005.31415476032	-1891.4972221668909	-0.0087722778199591	0.0048963313129278	-1.7916021729978675	0.0731998	0.0731998	chr5	159636545	1.1354901055401745	chr5:159636545:A:G
chr5:159636554	['T', 'C']	98663	66174.92587145919	-2631.157142630674	-0.0086451066301665	0.0045182248143596	-1.913385673659061	0.0557016	0.0557016	chr5	159636554	1.2541323297600049	chr5:159636554:T:C
chr5:159639146	['G', 'A']	98663	51225.86480677992	-1714.9882996674366	0.0031872976306326	0.0048509461886491	0.6570465856930505	0.511152	0.511152	chr5	159639146	0.2914499355888667	chr5:159639146:G:A
chr5:159641238	['C', 'T']	98663	66821.4499655354	-2687.3700933516043	-0.0093917781283185	0.0045069373069467	-2.0838492946956646	0.0371764	0.0371764	chr5	159641238	1.4297326677064477	chr5:159641238:C:T
chr5:159641799	['G', 'C']	98663	49982.052749480514	-1881.9775489788144	-0.0085842832053188	0.0048959400239863	-1.753347296589112	0.0795455	0.0795455	chr5	159641799	1.099384383967707	chr5:159641799:G:C
chr5:159642693	['A', 'C']	98663	15829.283503116923	-962.2078803803764	-0.0083008413393462	0.0078410325697154	-1.058641354380646	0.289766	0.289766	chr5	159642693	0.5379525742776933	chr5:159642693:A:C
chr5:159643051	['T', 'A']	98663	49964.609087038494	-1892.140923473956	-0.0089450144447985	0.0048964906326291	-1.826821516861668	0.0677296	0.0677296	chr5	159643051	1.169221489258628	chr5:159643051:T:A
chr5:159645515	['A', 'G']	98663	15834.641968801632	-960.6955313366736	-0.0080862169170772	0.0078408743824158	-1.0312902009004994	0.302407	0.302407	chr5	159645515	0.5194081601741778	chr5:159645515:A:G
chr5:159645953	['T', 'C']	98663	50398.66224353254	-1637.7209984867295	0.0046007076937503	0.0048748016431755	0.943773312333857	0.345288	0.345288	chr5	159645953	0.4618185146836809	chr5:159645953:T:C
chr5:159646171	['A', 'C']	98663	67015.26391395146	-2692.0554213053524	-0.0096648791785714	0.0045039561930173	-2.145864383307106	0.0318862	0.0318862	chr5	159646171	1.496397234202156	chr5:159646171:A:C
chr5:159647876	['C', 'T']	98663	50872.95307905998	-1776.4137405585416	-0.0084989036928079	0.0048701879568703	-1.745087411014315	0.0809728	0.0809728	chr5	159647876	1.0916608427724277	chr5:159647876:C:T
chr5:159648002	['A', 'T']	98663	16039.763710642092	-913.4976425785828	-0.0068233141092659	0.0077969076888829	-0.8751308058956261	0.381505	0.381505	chr5	159648002	0.4184997658134787	chr5:159648002:A:T
chr5:159648436	['G', 'A']	98663	50890.65360584244	-1786.4019963308958	-0.0086819508999685	0.0048704599184889	-1.7825731132722291	0.0746589	0.0746589	chr5	159648436	1.1269184131165102	chr5:159648436:G:A
chr5:159648466	['T', 'G']	98663	16007.259439045552	-970.661072149158	-0.0085871278962858	0.0078530234546366	-1.0934804850500908	0.274186	0.274186	chr5	159648466	0.5619547241561715	chr5:159648466:T:G
chr5:159649340	['G', 'A']	98663	119317.60558996764	-4255.847398900862	-0.0042271729582538	0.0043746996408677	-0.9662773002206428	0.333908	0.333908	chr5	159649340	0.4763731756918575	chr5:159649340:G:A
chr5:159649466	['A', 'G']	98663	50970.23253150057	-1790.545722073521	-0.0084840600304317	0.0048662371330164	-1.7434538840840854	0.0812575	0.0812575	chr5	159649466	1.0901365434778163	chr5:159649466:A:G
chr5:159650169	['T', 'C']	98663	117354.546761423	-4270.2015056890905	-0.0051134699876503	0.0043544118747963	-1.1743193190445418	0.24027	0.24027	chr5	159650169	0.6193004516172832	chr5:159650169:T:C
chr5:159650508	['G', 'A']	98663	50284.12759893704	-1907.6989384421008	-0.0090482200905685	0.004886956714681	-1.8515040379601624	0.0641001	0.0641001	chr5	159650508	1.1931412929552183	chr5:159650508:G:A
chr5:159651682	['T', 'C']	98663	67065.86962341053	-2642.836303720831	-0.0091832051480437	0.0045035574007088	-2.039100278059804	0.0414427	0.0414427	chr5	159651682	1.3825519579707648	chr5:159651682:T:C
chr5:159652881	['T', 'A']	98663	50966.331397058064	-1757.0025235192136	-0.0074024399185694	0.0048673745280241	-1.520828092424262	0.128306	0.128306	chr5	159652881	0.8917530341475699	chr5:159652881:T:A
chr5:159652888	['C', 'T']	98663	50963.91363369089	-1760.5800419352413	-0.0074645310659514	0.0048675769876902	-1.5335209047188614	0.125151	0.125151	chr5	159652888	0.9025656758779969	chr5:159652888:C:T
chr5:159654409	['A', 'T']	98663	43261.138632930895	-1334.7245051495463	0.0033353168572229	0.0051487514499896	0.6477913897416181	0.517121	0.517121	chr5	159654409	0.2864078254092594	chr5:159654409:A:T
chr5:159655683	['G', 'T']	98663	94956.3613324413	-2981.111978815374	-0.0032603157710827	0.0042731950357145	-0.7629691001308541	0.445484	0.445484	chr5	159655683	0.3511678894643542	chr5:159655683:G:T
chr5:159656341	['A', 'G']	98663	50068.13439099802	-1917.0807228683093	-0.0083921909137798	0.0048900908098019	-1.716162590878295	0.0861354	0.0861354	chr5	159656341	1.0648183251431904	chr5:159656341:A:G
chr5:159656410	['T', 'C']	98663	33160.36097229684	-1307.2372690978293	-0.0038045282830366	0.005685968195624	-0.6691082595158689	0.503428	0.503428	chr5	159656410	0.2980626332308054	chr5:159656410:T:C
chr5:159656685	['G', 'A']	98663	50783.77967235718	-1801.5253213402343	-0.0081279087812919	0.0048704318969293	-1.6688271088270925	0.0951548	0.0951548	chr5	159656685	1.0215692992221104	chr5:159656685:G:A
chr5:159656929	['C', 'T']	98663	2332.5201082714093	32.655526832400895	0.0080147020865723	0.0197052082839746	0.4067301380970615	0.684207	0.684207	chr5	159656929	0.1648124869387053	chr5:159656929:C:T
chr5:159657255	['C', 'A']	98663	43098.49460240232	-1328.1033382246771	0.0038618930255287	0.0051536027762581	0.7493579139082795	0.453643	0.453643	chr5	159657255	0.3432857861750591	chr5:159657255:C:A
chr5:159657416	['G', 'A']	98663	94553.37520274108	-3045.399325561856	-0.0029711256188578	0.004270075818639	-0.6958016075238745	0.486555	0.486555	chr5	159657416	0.3128680601306542	chr5:159657416:G:A
chr5:159657474	['G', 'A']	98663	94460.4462645717	-3053.290172576731	-0.0029781705067723	0.0042684407430257	-0.6977186017255664	0.485355	0.485355	chr5	159657474	0.3139404920288888	chr5:159657474:G:A
chr5:159657838	['A', 'G']	98663	112645.70860954002	-3960.764854024644	-0.0051027588592947	0.0043288393357003	-1.1787822239582166	0.238488	0.238488	chr5	159657838	0.6225334684682907	chr5:159657838:A:G
chr5:159659242	['T', 'C']	98663	99831.33156587416	-3396.7055482159985	-0.005952754468817	0.0042930048048227	-1.3866172388462583	0.165562	0.165562	chr5	159659242	0.7810393359332886	chr5:159659242:T:C
chr5:159660159	['G', 'A']	98663	2810.085444962497	-140.50859393738062	-0.0102292628813505	0.0179894410946366	-0.5686259416030618	0.569611	0.569611	chr5	159660159	0.2444216324449834	chr5:159660159:G:A
chr5:159660622	['A', 'C']	98663	33202.066918756725	-1165.1645907551529	0.0030424255423853	0.0056807978970134	0.5355630665869734	0.592262	0.592262	chr5	159660622	0.2274861311438444	chr5:159660622:A:C
chr5:159660648	['T', 'C']	98663	89776.74833228574	-2843.316871197134	-0.0066549780625449	0.0043302182475609	-1.536868971048639	0.124329	0.124329	chr5	159660648	0.905427559443556	chr5:159660648:T:C
chr5:159660737	['T', 'G']	98663	89190.59980940411	-2719.4443413312256	-0.0062738040239086	0.0043268517869487	-1.4499697084222951	0.14707	0.14707	chr5	159660737	0.8324759075797905	chr5:159660737:T:G
chr5:159660762	['T', 'C']	98663	33056.35556006082	-1195.9141649854118	0.0027673717052242	0.0056891857610823	0.4864266735944637	0.626666	0.626666	chr5	159660762	0.2029638674716346	chr5:159660762:T:C
chr5:159660781	['C', 'T']	98663	89205.79536699114	-2718.6195668924256	-0.0062811470090638	0.0043271392106206	-1.4515703570726717	0.146624	0.146624	chr5	159660781	0.8337949368267152	chr5:159660781:C:T
chr5:159660835	['A', 'C']	98663	30984.024623151232	-902.716053781696	-0.0144851251115194	0.0058642055066983	-2.4700916594709788	0.0135095	0.0135095	chr5	159660835	1.869360724350236	chr5:159660835:A:C
chr5:159660880	['G', 'A']	98663	36387.05681587805	-926.9175417808862	-0.0107877794314946	0.0055058628570659	-1.9593258516510668	0.0500775	0.0500775	chr5	159660880	1.3003573603748173	chr5:159660880:G:A
chr5:159661574	['T', 'C']	98663	36859.30580850587	-1139.1340762269735	0.0025666344914616	0.0054677163186963	0.4694161770400037	0.638773	0.638773	chr5	159661574	0.1946534491378553	chr5:159661574:T:C
chr5:159661884	['A', 'G']	98663	89731.00833324883	-2799.2707004873223	-0.0073051370964278	0.0043226800722393	-1.6899555309082916	0.0910396	0.0910396	chr5	159661884	1.0407696591011832	chr5:159661884:A:G
chr5:159662146	['G', 'A']	98663	33505.03754421887	-1218.4899586145275	0.0015767612858047	0.0056604706927088	0.2785565673603364	0.780586	0.780586	chr5	159662146	0.1075792421622138	chr5:159662146:G:A
chr5:159662263	['G', 'A']	98663	15564.104251135255	-754.0666304378619	-0.0037352616403534	0.0078821377721416	-0.473889412787883	0.63558	0.63558	chr5	159662263	0.1968297773335967	chr5:159662263:G:A
chr5:159662269	['T', 'G']	98663	30954.333546215777	-912.9241630518184	-0.0144616581237358	0.0058662070670908	-2.4652484916301582	0.0136935	0.0136935	chr5	159662269	1.8634855338664893	chr5:159662269:T:G
chr5:159662516	['T', 'C']	98663	36091.852950419176	-1310.9592084273704	0.0010756332518537	0.0055075798720169	0.1953005270643212	0.845158	0.845158	chr5	159662516	0.0730620932825953	chr5:159662516:T:C
chr5:159662765	['T', 'G']	98663	53904.56605839418	-1663.9655161080154	0.0007435528726447	0.0048073664719131	0.1546694800550224	0.877082	0.877082	chr5	159662765	0.0569598017505594	chr5:159662765:T:G
chr5:159662812	['A', 'G']	98663	33362.511406728474	-1236.736948948689	0.001853065080508	0.0056696600693781	0.3268388329869096	0.74379	0.74379	chr5	159662812	0.1285496648773065	chr5:159662812:A:G
chr5:159662894	['C', 'G']	98663	89695.459330922	-2780.3599112464653	-0.0070568876218333	0.0043322147128707	-1.62893302607274	0.10333	0.10333	chr5	159662894	0.9857735706107704	chr5:159662894:C:G
chr5:159663328	['G', 'A']	98663	36083.85165286324	-1319.124353652681	0.0008918550782714	0.005508417801938	0.161907667562483	0.871379	0.871379	chr5	159663328	0.0597929106545867	chr5:159663328:G:A
chr5:159664098	['C', 'T']	98663	53912.0106840206	-1663.4087356663963	0.0007623686820322	0.0048071554860963	0.1585903938903571	0.873992	0.873992	chr5	159664098	0.0584925426193226	chr5:159664098:C:T
chr5:159664323	['C', 'A']	98663	33533.68751395114	-1216.5506520524552	0.0016135229779474	0.0056619323220914	0.2849774398842375	0.775662	0.775662	chr5	159664323	0.1103274842997295	chr5:159664323:C:A
chr5:159664358	['A', 'AAGG']	98663	89517.86811638283	-2767.159017227976	-0.0070116622093904	0.0043249413184054	-1.621215571076356	0.104975	0.104975	chr5	159664358	0.9789141166900228	chr5:159664358:A:AAGG
chr5:159664523	['TC', 'T']	98663	35596.24707563808	-1104.4398122955365	-0.0125558861101526	0.0055443743958733	-2.2646172883811486	0.0235383	0.0235383	chr5	159664523	1.6282249062878107	chr5:159664523:TC:T
chr5:159664637	['G', 'T']	98663	36090.65797289489	-1315.59985704138	0.0009310499259115	0.0055077684051819	0.1690430420123576	0.865763	0.865763	chr5	159664637	0.0626009785126897	chr5:159664637:G:T
chr5:159665410	['G', 'A']	98663	30955.33371854916	-921.6371201271646	-0.0149196465857005	0.0058667762947181	-2.543074055701187	0.0109897	0.0109897	chr5	159665410	1.959014162910712	chr5:159665410:G:A
chr5:159665747	['G', 'A']	98663	2572.1303492874376	-94.28527510135535	-0.0053031806828525	0.018812761115593	-0.2818927349509066	0.778026	0.778026	chr5	159665747	0.1090058895554837	chr5:159665747:G:A
chr5:159666211	['A', 'G']	98663	36097.31729570267	-1315.1153525460702	0.0009773029969823	0.0055076363701261	0.1774450837537749	0.859159	0.859159	chr5	159666211	0.0659264561540795	chr5:159666211:A:G
chr5:159666274	['C', 'A']	98663	36085.94924171767	-1317.2250783816664	0.0008968351852611	0.0055079412394099	0.1628258447719359	0.870656	0.870656	chr5	159666274	0.0601534027554283	chr5:159666274:C:A
chr5:159666640	['T', 'C']	98663	36087.144041849984	-1316.8814949444195	0.0008853288344438	0.0055079706798013	0.1607359381360675	0.872302	0.872302	chr5	159666640	0.0593331317796244	chr5:159666640:T:C
chr5:159667063	['G', 'A']	98663	15380.768002352324	-783.4160120867866	-0.0049241939869005	0.0079263989269651	-0.621239737271962	0.534443	0.534443	chr5	159667063	0.2720986068359493	chr5:159667063:G:A
chr5:159667101	['GT', 'G']	98663	96017.08819921128	-3231.782933845836	-0.0074474821903472	0.0043042879699307	-1.7302471959066004	0.0835892	0.0835892	chr5	159667101	1.0778498312140674	chr5:159667101:GT:G
chr5:159667105	['T', 'G']	98663	33673.385697991966	-1233.3102590657631	0.0013208424730999	0.0056657237038767	0.233128642011986	0.815662	0.815662	chr5	159667105	0.0884897701002556	chr5:159667105:T:G
chr5:159667114	['G', 'A']	98663	35836.26701089892	-1130.6704509866138	-0.0129748380935879	0.0055513822904314	-2.337226552736576	0.0194294	0.0194294	chr5	159667114	1.7115406106566529	chr5:159667114:G:A
chr5:159667118	['GTGTCT', 'G']	98663	15372.558087437788	-783.9135237132747	-0.0049667048309104	0.0079270048666252	-0.6265550374292719	0.530952	0.530952	chr5	159667118	0.2749447389512736	chr5:159667118:GTGTCT:G
chr5:159667155	['T', 'G']	98663	36091.02381097191	-1315.7628549171202	0.0009687613973541	0.0055076600918516	0.175893461324422	0.860378	0.860378	chr5	159667155	0.0653107031204137	chr5:159667155:T:G
chr5:159668033	['C', 'T']	98663	36032.382479650485	-1308.2605556619997	0.0009944507521929	0.0055112229489606	0.180441031219841	0.856807	0.856807	chr5	159668033	0.0671169940331629	chr5:159668033:C:T
chr5:159668452	['C', 'T']	98663	2259.0457931705537	-155.0589702525238	-0.00945318827223	0.0200576031724831	-0.4713019891229469	0.637426	0.637426	chr5	159668452	0.1955702260423325	chr5:159668452:C:T
chr5:159668482	['G', 'A']	98663	36037.82630906769	-1308.9377787811532	0.0010068458316986	0.0055109163081034	0.1827002580710914	0.855034	0.855034	chr5	159668482	0.0680166154252785	chr5:159668482:G:A
chr5:159668555	['A', 'G']	98663	36034.13060889312	-1306.735351278477	0.0010856974056392	0.0055114964568965	0.1969877716751032	0.843838	0.843838	chr5	159668555	0.0737409212168563	chr5:159668555:A:G
chr5:159668671	['C', 'T']	98663	36030.01700928517	-1305.8532540428182	0.0011368443205258	0.0055113930137622	0.206271684433882	0.836579	0.836579	chr5	159668671	0.0774930413793277	chr5:159668671:C:T
chr5:159669799	['T', 'G']	98663	36037.20934452486	-1310.3592772896172	0.0009508831849095	0.005510992619912	0.1725429973311639	0.863011	0.863011	chr5	159669799	0.0639836687009488	chr5:159669799:T:G
chr5:159669875	['T', 'C']	98663	36029.03379933293	-1313.2633744687437	0.0008961771503955	0.0055118629467328	0.1625906084850531	0.870841	0.870841	chr5	159669875	0.0600611321635704	chr5:159669875:T:C
chr5:159669918	['C', 'A']	98663	36029.03379933293	-1307.6828250000626	0.0010737097051505	0.0055115548671243	0.1948106715865436	0.845542	0.845542	chr5	159669918	0.0728648151328129	chr5:159669918:C:A
chr5:159670060	['A', 'T']	98663	36032.95637362749	-1316.974253524569	0.0007571576006234	0.0055113151324643	0.1373823819587761	0.890729	0.890729	chr5	159670060	0.0502544078673523	chr5:159670060:A:T
chr5:159670206	['T', 'C']	98663	36022.30208935252	-1312.0216490347343	0.0009455970896263	0.0055122659449798	0.1715441705942262	0.863796	0.863796	chr5	159670206	0.0635888113813077	chr5:159670206:T:C
chr5:159670657	['C', 'A']	98663	36000.10831331284	-1326.8506252525403	0.0005991968059674	0.0055137567322799	0.1086730581455536	0.913462	0.913462	chr5	159670657	0.0393095145769866	chr5:159670657:C:A
chr5:159670727	['C', 'T']	98663	30935.449012691064	-918.2619212900568	-0.0146984398389487	0.0058697654965792	-2.5040931954632	0.0122782	0.0122782	chr5	159670727	1.9108652966611333	chr5:159670727:C:T
chr5:159670769	['G', 'A']	98663	35576.408776660435	-1103.6495794150453	-0.0125691822473891	0.0055455355393072	-2.266540744044941	0.0234205	0.0234205	chr5	159670769	1.630403837490683	chr5:159670769:G:A
chr5:159670863	['G', 'A']	98663	36036.38296621424	-1305.8650620618082	0.001080225382588	0.0055111422571091	0.1960075302347033	0.844605	0.844605	chr5	159670863	0.0733463519118427	chr5:159670863:G:A
chr5:159670887	['A', 'G']	98663	71624.24491595871	-2410.8344601345734	-0.0073266281288886	0.004449072404599	-1.6467765553365787	0.0996072	0.0996072	chr5	159670887	1.0017092679291737	chr5:159670887:A:G
chr5:159671335	['C', 'T']	98663	71682.80429625724	-2394.277926755918	-0.0071617293330151	0.0044497920159335	-1.6094526007891532	0.107521	0.107521	chr5	159671335	0.968506705111843	chr5:159671335:C:T
chr5:159671411	['C', 'T']	98663	5179.472469438645	-218.1547139315423	-0.0021930362773097	0.0133197927868146	-0.1646449244676413	0.869224	0.869224	chr5	159671411	0.0608682909529056	chr5:159671411:C:T
chr5:159671516	['T', 'C']	98663	36087.58379035938	-1307.0213105669927	0.0012827031370652	0.0055082530315076	0.2328693198602289	0.815863	0.815863	chr5	159671516	0.0883827620050022	chr5:159671516:T:C
chr5:159671554	['C', 'T']	98663	35566.24433880024	-1102.0180269430484	-0.0124425652780328	0.0055467591375314	-2.2432135539907887	0.0248853	0.0248853	chr5	159671554	1.6040571193338928	chr5:159671554:C:T
chr5:159671742	['A', 'G']	98663	89454.2932862907	-2761.835648963497	-0.0070225572304827	0.00432558688075	-1.623492354698717	0.104487	0.104487	chr5	159671742	0.9809377399784754	chr5:159671742:A:G
chr5:159671857	['A', 'C']	98663	36029.66876178503	-1313.6885484992245	0.0008438628784341	0.0055117453340146	0.153102661189088	0.878318	0.878318	chr5	159671857	0.0563482168487238	chr5:159671857:A:C
chr5:159671863	['A', 'G']	98663	36028.66854889398	-1313.691801826414	0.0008762244736702	0.0055118917320753	0.1589698267422791	0.873693	0.873693	chr5	159671863	0.0586411438276136	chr5:159671863:A:G
chr5:159671954	['CAGA', 'C']	98663	36029.57320695423	-1312.4127003610558	0.0008477574690525	0.0055116063519581	0.1538131381155962	0.877757	0.877757	chr5	159671954	0.0566256984057598	chr5:159671954:CAGA:C
chr5:159672179	['T', 'C']	98663	36043.64989198888	-1306.7980384959974	0.0011074913074923	0.0055119725271504	0.2009246784226773	0.840758	0.840758	chr5	159672179	0.0753289915847504	chr5:159672179:T:C
chr5:159672255	['T', 'G']	98663	36030.051039237536	-1310.148280258836	0.0010042351645621	0.0055119986472907	0.1821907494581361	0.855433	0.855433	chr5	159672255	0.0678139999975357	chr5:159672255:T:G
chr5:159672536	['T', 'C']	98663	93159.17792532814	-2849.402644116616	-0.0067231170131093	0.004474253013262	-1.5026233414117325	0.132939	0.132939	chr5	159672536	0.8763475924199744	chr5:159672536:T:C
chr5:159672756	['G', 'C']	98663	36031.92161573158	-1307.281890250631	0.0010565602919559	0.0055112713019469	0.1917089967214414	0.847971	0.847971	chr5	159672756	0.0716190000491055	chr5:159672756:G:C
chr5:159672773	['T', 'C']	98663	36036.82625838756	-1307.460572122586	0.0010521602673755	0.0055111296688637	0.1909155346715819	0.848592	0.848592	chr5	159672773	0.0713010668096011	chr5:159672773:T:C
chr5:159672883	['G', 'T']	98663	16728.67821486129	-860.7128596476717	0.0083019042417072	0.0076684099235092	1.0826109094997425	0.278984	0.278984	chr5	159672883	0.5544207032173138	chr5:159672883:G:T
chr5:159673072	['T', 'C']	98663	39713.012558535534	-1596.421027725271	0.000656000557366	0.0053082658453576	0.1235809540209394	0.901647	0.901647	chr5	159673072	0.0449634579772139	chr5:159673072:T:C
chr5:159673182	['C', 'T']	98663	39670.81458806357	-1602.4490952114102	0.000657990878709	0.0053100540957893	0.1239141573399095	0.901383	0.901383	chr5	159673182	0.0450906369415592	chr5:159673182:C:T
chr5:159673345	['G', 'A']	98663	39694.82792875896	-1603.1636501986045	0.0005273384065159	0.0053091507628449	0.0993263197960771	0.920879	0.920879	chr5	159673345	0.0357974306984497	chr5:159673345:G:A
chr5:159673851	['C', 'G']	98663	2588.078694506385	-93.1398544011474	-0.0046930268713982	0.0187635659388387	-0.2501138049502716	0.8025	0.8025	chr5	159673851	0.0955549589230903	chr5:159673851:C:G
chr5:159673914	['C', 'T']	98663	37098.3840999858	-1497.210141543677	0.001286243971703	0.0054358779166032	0.2366212029476174	0.812951	0.812951	chr5	159673914	0.0899356303849369	chr5:159673914:C:T
chr5:159674077	['T', 'A']	98663	52142.98442917097	-1649.1269185928886	-0.0093076758213947	0.0048345817039138	-1.925228777054214	0.0542036	0.0542036	chr5	159674077	1.2659718682916108	chr5:159674077:T:A
chr5:159674083	['A', 'G']	98663	52145.798682009394	-1654.6873950848772	-0.0094504212814912	0.0048347322744059	-1.954693816557296	0.050622	0.050622	chr5	159674083	1.2956607005091505	chr5:159674083:A:G
chr5:159674281	['A', 'G']	98663	52733.224042497095	-2259.913058846375	-0.000569364819866	0.0048161766122797	-0.1182192568300732	0.905894	0.905894	chr5	159674281	0.0429226167915104	chr5:159674281:A:G
chr5:159675072	['C', 'T']	98663	33646.774381899464	-1180.0079989567166	-0.0013368182294991	0.0056530000328032	-0.2364794306990679	0.813061	0.813061	chr5	159675072	0.0898768701874941	chr5:159675072:C:T
chr5:159675144	['G', 'C']	98663	92877.0061036814	-3111.3732671012435	-0.0071899690489022	0.0043120111436944	-1.6674282160463396	0.0954325	0.0954325	chr5	159675144	1.0203036990171177	chr5:159675144:G:C
chr5:159675150	['C', 'T']	98663	56721.52234478288	-2095.8380482169787	-0.0100753141435815	0.0047220512587713	-2.133673183844901	0.032872	0.032872	chr5	159675150	1.483173871746185	chr5:159675150:C:T
chr5:159675151	['T', 'C']	98663	92875.53352663267	-3108.575036303983	-0.0071147395653331	0.0043118333522435	-1.6500497547362645	0.0989359	0.0989359	chr5	159675151	1.0046460911850006	chr5:159675151:T:C
chr5:159675586	['T', 'G']	98663	58906.74690050181	-2130.310451297049	-0.0070594335943468	0.0046718444177127	-1.511059222687688	0.130777	0.130777	chr5	159675586	0.8834686294934377	chr5:159675586:T:G
chr5:159675653	['A', 'C']	98663	18802.0962575518	-705.9353409989045	-0.0001934010214198	0.0072508532547064	-0.026672863817004	0.978721	0.978721	chr5	159675653	0.0093410931092897	chr5:159675653:A:C
chr5:159675673	['C', 'T']	98663	57330.391801484	-1954.586130842308	-0.0070341668740939	0.0046957132604214	-1.4979975317876677	0.134137	0.134137	chr5	159675673	0.872451410967003	chr5:159675673:C:T
chr5:159676070	['G', 'A']	98663	84136.49702978326	-3460.7754883942853	-0.0036767893883554	0.004334441343324	-0.8482729600248148	0.396288	0.396288	chr5	159676070	0.4019890783412767	chr5:159676070:G:A
chr5:159676295	['G', 'A']	98663	33083.359118094275	-1533.348865749629	-0.0081806619363704	0.0057155788768191	-1.4312919325720486	0.15235	0.15235	chr5	159676295	0.8171575414413076	chr5:159676295:G:A
chr5:159676308	['A', 'G']	98663	84459.25698267389	-3448.889233031869	-0.0039381909546883	0.0043336331273442	-0.9087504269429671	0.363484	0.363484	chr5	159676308	0.4395147013514191	chr5:159676308:A:G
chr5:159676360	['C', 'T']	98663	33107.697888473274	-1529.8030129641702	-0.0081629771444052	0.0057137275173155	-1.428660558220047	0.153105	0.153105	chr5	159676360	0.8150106261733792	chr5:159676360:C:T
chr5:159677217	['C', 'G']	98663	33081.6941986234	-1543.4887254178964	-0.0085600535885254	0.0057158578190917	-1.4975973614902978	0.134241	0.134241	chr5	159677217	0.8721148213182333	chr5:159677217:C:G
chr5:159677334	['C', 'T']	98663	33076.02863717461	-1533.1941927869022	-0.008170829312217	0.0057160232718921	-1.4294604699032802	0.152875	0.152875	chr5	159677334	0.815663529955658	chr5:159677334:C:T
chr5:159677335	['A', 'G']	98663	33080.035095544634	-1533.7452543175852	-0.0081376443091753	0.005715885952926	-1.423689061712212	0.15454	0.15454	chr5	159677335	0.81095909209099	chr5:159677335:A:G
chr5:159677465	['C', 'A']	98663	84431.23987630534	-3458.274417672732	-0.004113457741405	0.0043343363061573	-0.9490398185211176	0.342603	0.342603	chr5	159677465	0.4652088384582452	chr5:159677465:C:A
chr5:159677870	['A', 'C']	98663	84450.66182987049	-3459.3208986805	-0.0041834469886832	0.0043344752386169	-0.9651565087768368	0.334469	0.334469	chr5	159677870	0.4756441282783092	chr5:159677870:A:C
chr5:159677935	['A', 'G']	98663	33085.3653937778	-1540.4470065941043	-0.0083547996408248	0.0057153244550894	-1.461824207265258	0.143793	0.143793	chr5	159677935	0.8422622553673843	chr5:159677935:A:G
chr5:159677942	['A', 'C']	98663	33087.68288480057	-1544.408666827741	-0.0084853042939617	0.0057150839100236	-1.484720859317478	0.137621	0.137621	chr5	159677942	0.8613152907498789	chr5:159677942:A:C
chr5:159678229	['A', 'T']	98663	84386.8326401006	-3449.5354132602506	-0.0041453370124178	0.0043341413581473	-0.9564378892777384	0.338853	0.338853	chr5	159678229	0.4699886650256431	chr5:159678229:A:T
chr5:159678413	['T', 'C']	98663	84435.26009691415	-3456.3228535126977	-0.0041200599278647	0.0043338939440654	-0.9506600717598358	0.341779	0.341779	chr5	159678413	0.4662546252440149	chr5:159678413:T:C
chr5:159678673	['G', 'A']	98663	51353.12294109896	-1913.325180168673	0.0009365854254538	0.0048420422553734	0.1934277678833625	0.846624	0.846624	chr5	159678673	0.0723094243573684	chr5:159678673:G:A
chr5:159678735	['T', 'C']	98663	33086.707014182466	-1545.865250093468	-0.0085571330645737	0.0057155712853403	-1.4971614624983476	0.134354	0.134354	chr5	159678735	0.8717493991819282	chr5:159678735:T:C
chr5:159678816	['G', 'A']	98663	51364.76790674102	-1916.8336548736524	0.0009163928990499	0.0048418739132293	0.1892640980481024	0.849886	0.849886	chr5	159678816	0.0706393247460454	chr5:159678816:G:A
chr5:159678908	['A', 'G']	98663	33087.048500086166	-1539.6112149597673	-0.0082615692671009	0.0057154400460047	-1.4454826226155602	0.148326	0.148326	chr5	159678908	0.8287827150079168	chr5:159678908:A:G
chr5:159678911	['T', 'C']	98663	33082.70027167853	-1540.1062296090115	-0.0083474311672578	0.0057156506482751	-1.460451605763716	0.144169	0.144169	chr5	159678911	0.8411281139320735	chr5:159678911:T:C
chr5:159678933	['A', 'C']	98663	84444.11768701274	-3458.822951019029	-0.0041692291546859	0.0043338825130315	-0.9620078860350854	0.336048	0.336048	chr5	159678933	0.4735986849724669	chr5:159678933:A:C
chr5:159679145	['C', 'G']	98663	33117.36359858084	-1537.0335777660043	-0.0080960251586616	0.0057135018755767	-1.416998775001593	0.156486	0.156486	chr5	159679145	0.8055245104799432	chr5:159679145:C:G
chr5:159679258	['T', 'C']	98663	16893.541022158253	-1013.1425854696064	-0.0041191837412869	0.0075929018944225	-0.5425045389184878	0.587472	0.587472	chr5	159679258	0.231012827839679	chr5:159679258:T:C
chr5:159679397	['T', 'A']	98663	84439.54924680166	-3453.832668986228	-0.0040503197306734	0.0043339715628948	-0.9345515243685883	0.350022	0.350022	chr5	159679397	0.4559046579973506	chr5:159679397:T:A
chr5:159679419	['A', 'G']	98663	33121.699875315506	-1536.214716282223	-0.0080944970974145	0.0057130892316375	-1.4168336550021616	0.156535	0.156535	chr5	159679419	0.8053885424152633	chr5:159679419:A:G
chr5:159679669	['A', 'G']	98663	51335.53590840875	-1923.129082317146	0.0005981251585243	0.0048440028004194	0.12347745927656	0.901729	0.901729	chr5	159679669	0.044923962999416	chr5:159679669:A:G
chr5:159679738	['C', 'T']	98663	2384.096656159094	-109.8662464744702	0.0078445728982713	0.0195237284041561	0.4017968666579792	0.687834	0.687834	chr5	159679738	0.1625163605764758	chr5:159679738:C:T
chr5:159679902	['G', 'T']	98663	51317.72144507968	-1918.8510329047035	0.0007172106690116	0.0048429713583512	0.1480931056457413	0.88227	0.88227	chr5	159679902	0.0543984879227248	chr5:159679902:G:T
chr5:159680115	['G', 'A']	98663	52834.03289604331	-1975.1582763441409	0.0008215548119169	0.0048956206798884	0.1678142294177206	0.86673	0.86673	chr5	159680115	0.0621161710039588	chr5:159680115:G:A
chr5:159680325	['G', 'A']	98663	84453.83974332982	-3449.1826084993227	-0.0039310816791868	0.0043335842349617	-0.9071201725980906	0.364345	0.364345	chr5	159680325	0.4384871860329972	chr5:159680325:G:A
chr5:159680369	['G', 'A']	98663	84442.6939187203	-3453.263302114355	-0.0040421690200232	0.0043335916526111	-0.932752632008528	0.35095	0.35095	chr5	159680369	0.454754753251768	chr5:159680369:G:A
chr5:159680460	['C', 'T']	98663	84453.40761315828	-3452.850822686928	-0.0040345372808392	0.0043335681285339	-0.9309966201463804	0.351858	0.351858	chr5	159680460	0.4536325702118091	chr5:159680460:C:T
chr5:159680489	['T', 'C']	98663	84446.11809251545	-3450.773602776227	-0.0039858048542538	0.0043339399116674	-0.9196723848255552	0.357746	0.357746	chr5	159680489	0.4464252134385965	chr5:159680489:T:C
chr5:159680493	['A', 'G']	98663	84426.97994911253	-3452.445313458871	-0.0040821660928237	0.0043341863206523	-0.9418529317423006	0.34627	0.34627	chr5	159680493	0.4605851330501182	chr5:159680493:A:G
chr5:159680608	['T', 'G']	98663	84454.40779563083	-3448.788670732783	-0.0039557851931821	0.0043338044843939	-0.9127742627584844	0.361364	0.361364	chr5	159680608	0.442055115140062	chr5:159680608:T:G
chr5:159680670	['A', 'G']	98663	84444.83837482767	-3455.1690759277976	-0.0040950303059115	0.0043336534721508	-0.9449371834243806	0.344693	0.344693	chr5	159680670	0.4625675361227799	chr5:159680670:A:G
chr5:159680773	['C', 'T']	98663	33117.35661358498	-1540.3855630453268	-0.0082126724782511	0.0057132067827667	-1.4374891003462036	0.150582	0.150582	chr5	159680773	0.8222269389446201	chr5:159680773:C:T
chr5:159680784	['G', 'C']	98663	89070.02770316157	-3338.814728312036	-0.0029151262490314	0.0043320005857394	-0.6729284060181772	0.500994	0.500994	chr5	159680784	0.3001674752954188	chr5:159680784:G:C
chr5:159680842	['G', 'A']	98663	51317.72144507968	-1920.6111825860603	0.000679494215595	0.0048431887609708	0.1402989330233844	0.888424	0.888424	chr5	159680842	0.0513797178782019	chr5:159680842:G:A
chr5:159680892	['T', 'C']	98663	33108.51016392109	-1542.458422672152	-0.0081904252060939	0.005714622973867	-1.4332398206406247	0.151792	0.151792	chr5	159680892	0.818751116763393	chr5:159680892:T:C
chr5:159681110	['T', 'C']	98663	84381.53925146487	-3448.2604799242845	-0.0040486662737262	0.0043338230884979	-0.93420201772228	0.350202	0.350202	chr5	159681110	0.4556813779941959	chr5:159681110:T:C
chr5:159681266	['C', 'T']	98663	84447.27099573243	-3451.03113396604	-0.0040057954449589	0.0043336662110516	-0.9243433273064356	0.35531	0.35531	chr5	159681266	0.4493925693648696	chr5:159681266:C:T
chr5:159681300	['T', 'C']	98663	89068.24954128443	-3335.742317589541	-0.0028826120881501	0.0043321736567375	-0.6653962459854262	0.505799	0.505799	chr5	159681300	0.2960220336213317	chr5:159681300:T:C
chr5:159681319	['T', 'C']	98663	29192.213438494764	-1241.2878208905413	0.0013175543163239	0.0060015995564955	0.2195338599187233	0.826235	0.826235	chr5	159681319	0.0828964118952432	chr5:159681319:T:C
chr5:159681533	['TC', 'T']	98663	33121.07806955289	-1533.6432331317992	-0.0080544911523282	0.0057138056245188	-1.4096543847703062	0.158645	0.158645	chr5	159681533	0.7995736109674656	chr5:159681533:TC:T
chr5:159681590	['T', 'G']	98663	84443.38806257672	-3450.979100438766	-0.0040112176230068	0.0043339825546704	-0.9255269425771648	0.354694	0.354694	chr5	159681590	0.4501461579868417	chr5:159681590:T:G
chr5:159681733	['G', 'A']	98663	84441.83791866027	-3449.91980326179	-0.0040177997067897	0.0043337416327401	-0.9270971938973982	0.353878	0.353878	chr5	159681733	0.4511464358806785	chr5:159681733:G:A
chr5:159681938	['A', 'G']	98663	51328.13326640101	-1916.1256833984328	0.0006647664927409	0.0048442002403499	0.1372293587708693	0.89085	0.89085	chr5	159681938	0.0501954156672971	chr5:159681938:A:G
chr5:159682037	['C', 'G']	98663	84447.66905278525	-3446.808245840116	-0.0039636793279055	0.0043340275635043	-0.9145487124453472	0.360431	0.360431	chr5	159682037	0.4431778632258463	chr5:159682037:C:G
chr5:159682066	['T', 'G']	98663	33111.45808656496	-1535.0471831147083	-0.0080294385555714	0.0057150295194508	-1.4049688681823262	0.160034	0.160034	chr5	159682066	0.7957877395708369	chr5:159682066:T:G
chr5:159682177	['A', 'G']	98663	84448.65244594976	-3455.008008324302	-0.0041550732711166	0.0043346501279055	-0.9585717759242416	0.337777	0.337777	chr5	159682177	0.471369925851911	chr5:159682177:A:G
chr5:159682304	['A', 'G']	98663	33106.37545111714	-1536.9527358328523	-0.0080325929499707	0.0057145161641494	-1.4056470782887855	0.159832	0.159832	chr5	159682304	0.7963362661226223	chr5:159682304:A:G
chr5:159682456	['G', 'A']	98663	84436.68360705594	-3449.8258830733425	-0.0040186813070819	0.0043339149789186	-0.9272635311559904	0.353792	0.353792	chr5	159682456	0.4512519916499708	chr5:159682456:G:A
chr5:159682790	['T', 'C']	98663	84441.11707875878	-3455.1500033987486	-0.0040760563447857	0.0043339030750323	-0.940504730774431	0.346961	0.346961	chr5	159682790	0.4597193391476964	chr5:159682790:T:C
chr5:159683078	['G', 'T']	98663	84441.83791866031	-3457.780335579532	-0.0041399760423519	0.0043338910044417	-0.9552561515988564	0.339451	0.339451	chr5	159683078	0.4692229075851353	chr5:159683078:G:T
chr5:159683231	['A', 'G']	98663	33140.702571744274	-1531.7903786741851	-0.0081443314182136	0.0057127588567334	-1.4256389290113702	0.153976	0.153976	chr5	159683231	0.812546966694947	chr5:159683231:A:G
chr5:159683588	['C', 'T']	98663	84429.77712309599	-3454.9915840805697	-0.0040724327936721	0.0043341921438446	-0.9396059654290372	0.347422	0.347422	chr5	159683588	0.4591426839427956	chr5:159683588:C:T
chr5:159683801	['G', 'C']	98663	51352.28427417297	-1936.1022148787265	0.0006137958129572	0.004847684834543	0.1266162784724718	0.899244	0.899244	chr5	159683801	0.0461224512304238	chr5:159683801:G:C
chr5:159683820	['T', 'C']	98663	33123.815062727546	-1527.289245558051	-0.0079142494545138	0.0057149742533434	-1.3848267907565373	0.166109	0.166109	chr5	159683820	0.7796068362755931	chr5:159683820:T:C
chr5:159683833	['C', 'T']	98663	33116.48175944992	-1520.106786283889	-0.0078070706991518	0.0057151870267448	-1.3660219101523412	0.171935	0.171935	chr5	159683833	0.7646357070265363	chr5:159683833:C:T
chr5:159683890	['C', 'T']	98663	51273.53531470316	-1921.6163741494383	0.0007734754870949	0.0048445185566187	0.1596599286503221	0.873149	0.873149	chr5	159683890	0.0589116390478944	chr5:159683890:C:T
chr5:159683903	['G', 'T']	98663	84465.47347543354	-3456.741608393345	-0.0039881959868589	0.0043347151644191	-0.92005952769295	0.357544	0.357544	chr5	159683903	0.4466705055234198	chr5:159683903:G:T
chr5:159684316	['C', 'T']	98663	47609.08051873977	-1744.3567643640388	0.0004683658631844	0.0049811307011189	0.0940280212039579	0.925087	0.925087	chr5	159684316	0.0338174220250909	chr5:159684316:C:T
chr5:159684325	['G', 'A']	98663	51464.786720568605	-1908.126828374032	0.0010759599795526	0.0048619563550921	0.2213018589576044	0.824858	0.824858	chr5	159684325	0.0836208091765974	chr5:159684325:G:A
chr5:159684440	['A', 'T']	98663	84456.50458399256	-3447.1050572554595	-0.0039521688421462	0.004333858956819	-0.9119283487358948	0.361809	0.361809	chr5	159684440	0.4415206342652518	chr5:159684440:A:T
chr5:159684564	['C', 'T']	98663	84415.03399208673	-3446.5661302439976	-0.0039626107869817	0.0043344696958739	-0.9142089032837948	0.360609	0.360609	chr5	159684564	0.442963438452327	chr5:159684564:C:T
chr5:159684629	['G', 'A']	98663	84240.85927931027	-3445.2006602236693	-0.0040344229448774	0.0043364451640984	-0.9303525796379364	0.352191	0.352191	chr5	159684629	0.4532217463252386	chr5:159684629:G:A
chr5:159684807	['TG', 'T']	98663	51229.53936324601	-1924.1751522351688	0.0007364259823499	0.0048492054549031	0.1518652878700715	0.879293	0.879293	chr5	159684807	0.0558663842210379	chr5:159684807:TG:T
chr5:159684911	['C', 'T']	98663	84421.51345810306	-3461.6815037156493	-0.0042380586889273	0.0043341392289964	-0.9778316904481869	0.32816	0.32816	chr5	159684911	0.4839143569757089	chr5:159684911:C:T
chr5:159684960	['T', 'G']	98663	33080.16388886077	-1541.7761111451614	-0.0084529292033118	0.005716970527225	-1.4785679168814536	0.139259	0.139259	chr5	159684960	0.85617672775904	chr5:159684960:T:G
chr5:159684980	['A', 'G']	98663	84423.76416722499	-3461.6769326494505	-0.0042180547946741	0.0043342772465145	-0.9731852751381344	0.330464	0.330464	chr5	159684980	0.480875844659178	chr5:159684980:A:G
chr5:159685037	['T', 'A']	98663	33114.77485397908	-1522.5428168631272	-0.0078658901141063	0.0057146355143884	-1.376446510770715	0.168687	0.168687	chr5	159685037	0.7729183853765494	chr5:159685037:T:A
chr5:159685252	['T', 'G']	98663	33077.86136644949	-1535.2809996359508	-0.0082912007635722	0.0057167361542092	-1.450338189469771	0.146967	0.146967	chr5	159685252	0.8327801708763533	chr5:159685252:T:G
chr5:159685279	['T', 'G']	98663	84424.07377332076	-3458.0267831892293	-0.0041784405598752	0.0043341089024647	-0.964082964666403	0.335007	0.335007	chr5	159685279	0.4749461182478952	chr5:159685279:T:G
chr5:159685590	['G', 'A']	98663	33137.373827891366	-1532.9754289297337	-0.0081570122031919	0.005712902489441	-1.427822760543901	0.153346	0.153346	chr5	159685590	0.8143275480191833	chr5:159685590:G:A
chr5:159685600	['T', 'G']	98663	33126.07249095131	-1534.976813947236	-0.0082669238009091	0.005713932219798	-1.4468011665005938	0.147956	0.147956	chr5	159685600	0.8298674183772556	chr5:159685600:T:G
chr5:159685611	['C', 'A']	98663	84413.66727160284	-3455.429075617952	-0.0041429924127928	0.0043338615740951	-0.9559586391860848	0.339095	0.339095	chr5	159685611	0.4696786139034789	chr5:159685611:C:A
chr5:159685873	['G', 'T']	98663	33153.392585233334	-1532.8853014541735	-0.0083403504503634	0.0057120648883339	-1.4601287999016552	0.144258	0.144258	chr5	159685873	0.8408600931842507	chr5:159685873:G:T
chr5:159685944	['CTT', 'C']	98663	51289.1944782415	-1917.9706537876216	0.0008015625255435	0.004844681664194	0.1654520526018641	0.868589	0.868589	chr5	159685944	0.0611856749387342	chr5:159685944:CTT:C
chr5:159686020	['A', 'G']	98663	51285.03460197085	-1920.906968644588	0.0008091871969438	0.0048445339492937	0.1670309683889909	0.867346	0.867346	chr5	159686020	0.0618076200383663	chr5:159686020:A:G
chr5:159686371	['A', 'G']	98663	89056.98178076078	-3342.485776210084	-0.0029830300282565	0.0043323434296387	-0.688548836606268	0.491109	0.491109	chr5	159686371	0.3088221069709777	chr5:159686371:A:G
chr5:159686407	['C', 'A']	98663	51295.67686988617	-1924.9004608742384	0.0007021251147299	0.0048443641939648	0.1449364842562178	0.884761	0.884761	chr5	159686407	0.053174029188211	chr5:159686407:C:A
chr5:159686686	['T', 'G']	98663	84158.16359399735	-3432.4619165525087	-0.003880617765127	0.0043378203877271	-0.8946008405756934	0.371003	0.371003	chr5	159686686	0.4306225785839351	chr5:159686686:T:G
chr5:159686734	['G', 'T']	98663	84146.05891044844	-3453.2817403751565	-0.0042717457959725	0.0043393224797848	-0.9844269044010662	0.324908	0.324908	chr5	159686734	0.4882395951706175	chr5:159686734:G:T
chr5:159686919	['T', 'G']	98663	47605.72013340495	-1753.8382063003526	0.0004799935025473	0.0049663678118176	0.096648802653146	0.923005	0.923005	chr5	159686919	0.0347959463559644	chr5:159686919:T:G
chr5:159686927	['A', 'G']	98663	84439.37761599611	-3459.939377368052	-0.0041974747066958	0.0043340287427646	-0.9684925864193272	0.332801	0.332801	chr5	159686927	0.4778153774118743	chr5:159686927:A:G
chr5:159687222	['T', 'C']	98663	84466.98576794229	-3472.316174678453	-0.0043816629857321	0.0043338825011436	-1.0110248684813046	0.312007	0.312007	chr5	159687222	0.5058356623044079	chr5:159687222:T:C
chr5:159687297	['T', 'A']	98663	51282.06758003835	-1927.281300779488	0.000630903389987	0.0048444641033235	0.1302318226600484	0.896383	0.896383	chr5	159687297	0.047506388500432	chr5:159687297:T:A
chr5:159687383	['C', 'A']	98663	51287.91214496485	-1917.603231374592	0.0008463881228373	0.0048445414815036	0.1747096450858765	0.861308	0.861308	chr5	159687383	0.0648415189515781	chr5:159687383:C:A
chr5:159687403	['A', 'G']	98663	7138.591772183977	-80.48657532858726	-0.0192730264055452	0.0115060867811085	-1.6750287714837206	0.0939318	0.0939318	chr5	159687403	1.027187355268263	chr5:159687403:A:G
chr5:159687457	['G', 'T']	98663	51291.715240248624	-1924.013474599957	0.00075834479308	0.0048443074368913	0.1565434900569971	0.875605	0.875605	chr5	159687457	0.0576917671289922	chr5:159687457:G:T
chr5:159687656	['T', 'C']	98663	51191.6032991656	-1927.3269726991875	0.0008517094532564	0.0048476109509881	0.175696742553745	0.860533	0.860533	chr5	159687656	0.0652324705507142	chr5:159687656:T:C
chr5:159687669	['C', 'T']	98663	85685.63419432697	-3236.6418745639025	-0.0034205359656436	0.0043374007162941	-0.7886142391211122	0.430339	0.430339	chr5	159687669	0.3661892936634801	chr5:159687669:C:T
chr5:159687707	['A', 'G']	98663	51301.67893824333	-1932.4403302828275	0.0005211032766089	0.0048442727652872	0.1075710022654117	0.914336	0.914336	chr5	159687707	0.0388941804907112	chr5:159687707:A:G
chr5:159687799	['T', 'G']	98663	89057.9727577112	-3342.0067646065145	-0.0029531685097283	0.0043326316139726	-0.6816108021287732	0.495487	0.495487	chr5	159687799	0.3049677355325471	chr5:159687799:T:G
chr5:159688430	['T', 'C']	98663	84443.97354068246	-3453.554140214143	-0.0040685136184167	0.0043339053509723	-0.9387638374483478	0.347854	0.347854	chr5	159688430	0.4586029982918436	chr5:159688430:T:C
chr5:159688564	['A', 'AAAG']	98663	84437.6838402271	-3450.0506161610856	-0.0039961245406792	0.0043340525884694	-0.9220295460444282	0.356515	0.356515	chr5	159688564	0.4479221929364271	chr5:159688564:A:AAAG
chr5:159688766	['C', 'T']	98663	33136.037760522275	-1529.1123215907617	-0.0080650777599496	0.0057129654084316	-1.4117147896688642	0.158037	0.158037	chr5	159688766	0.8012412230795047	chr5:159688766:C:T
chr5:159689167	['T', 'G']	98663	84442.3966726819	-3449.967603993872	-0.0039917425935638	0.0043341037274619	-0.921007628006498	0.357049	0.357049	chr5	159689167	0.4472721789317136	chr5:159689167:T:G
chr5:159689250	['C', 'A']	98663	51305.48017518428	-1925.69259035513	0.0006533299493637	0.0048439031551438	0.1348767571188865	0.89271	0.89271	chr5	159689250	0.0492896002989578	chr5:159689250:C:A
chr5:159689572	['C', 'A']	98663	84465.2439390405	-3454.2227052112835	-0.0041232376338602	0.0043344555062473	-0.9512700333219	0.34147	0.34147	chr5	159689572	0.4666474454429681	chr5:159689572:C:A
chr5:159689653	['A', 'G']	98663	17373.465245466243	-690.4561478661969	-0.0028529095706246	0.0075333487246066	-0.3787040365337195	0.704908	0.704908	chr5	159689653	0.1518675605966309	chr5:159689653:A:G
chr5:159689670	['T', 'C']	98663	33146.71917926258	-1533.065832257409	-0.0082031660763721	0.0057123957787808	-1.4360290137534588	0.150997	0.150997	chr5	159689670	0.8210316811597341	chr5:159689670:T:C
chr5:159689712	['G', 'A']	98663	84445.24456047856	-3454.0640112736432	-0.0040834132526683	0.0043341990798139	-0.9421379077131942	0.346124	0.346124	chr5	159689712	0.460768285981246	chr5:159689712:G:A
chr5:159689721	['A', 'G']	98663	51299.23792914648	-1927.7635414792128	0.0006360024490628	0.0048442858737211	0.1312892066327013	0.895547	0.895547	chr5	159689721	0.0479116166211874	chr5:159689721:A:G
chr5:159689736	['A', 'C']	98663	51311.20228535507	-1922.0573763521325	0.0007356991916957	0.0048436294581976	0.151890064680859	0.879274	0.879274	chr5	159689736	0.0558757686745804	chr5:159689736:A:C
chr5:159690032	['A', 'G']	98663	14918.5120675499	-773.905404337736	-0.0052320552423924	0.0080551317383026	-0.6495306858252533	0.515997	0.515997	chr5	159690032	0.2873528233480467	chr5:159690032:A:G
chr5:159690142	['T', 'C']	98663	84446.26221564412	-3455.8459262023025	-0.0041191212743821	0.0043337731459067	-0.9504699797848682	0.341876	0.341876	chr5	159690142	0.4661313859931434	chr5:159690142:T:C
chr5:159690149	['G', 'A']	98663	84447.97439224675	-3457.8884127447864	-0.0041528483239516	0.0043338467472393	-0.9582360812820544	0.337946	0.337946	chr5	159690149	0.4711526895909816	chr5:159690149:G:A
chr5:159690229	['G', 'A']	98663	84448.11849801813	-3457.784091109889	-0.0041579777916377	0.004333843809587	-0.9594203146961064	0.337349	0.337349	chr5	159690229	0.4719205728812242	chr5:159690229:G:A
chr5:159690248	['T', 'C']	98663	33145.36728839331	-1532.3714431782334	-0.0081966432519662	0.0057122550615154	-1.434922489226466	0.151312	0.151312	chr5	159690248	0.8201266283077878	chr5:159690248:T:C
chr5:159690998	['A', 'G']	98663	33139.38180730707	-1537.3675696044852	-0.0083023397247969	0.0057126225568982	-1.4533324479439953	0.146135	0.146135	chr5	159690998	0.8352457560954787	chr5:159690998:A:G
chr5:159691208	['G', 'A']	98663	47603.71980901598	-1760.1145540207665	0.0002675357452109	0.0049661424978544	0.0538719429268324	0.957037	0.957037	chr5	159691208	0.0190712716430031	chr5:159691208:G:A
chr5:159691746	['C', 'T']	98663	84453.67943791629	-3459.497349847354	-0.0041470316888872	0.0043341285483043	-0.9568317235329246	0.338655	0.338655	chr5	159691746	0.4702425079614165	chr5:159691746:C:T
chr5:159691747	['A', 'G']	98663	84451.11079119188	-3455.6618743090485	-0.0040994562385408	0.004333996313301	-0.9458836469148848	0.34421	0.34421	chr5	159691747	0.4631765166879101	chr5:159691747:A:G
chr5:159691789	['T', 'C']	98663	84457.82467506132	-3454.4740698867454	-0.0040319631418014	0.0043341547152799	-0.9302766990728126	0.35223	0.35223	chr5	159691789	0.4531736572284867	chr5:159691789:T:C
chr5:159691814	['G', 'A']	98663	51287.5947806515	-1919.8328182043304	0.0007171891925383	0.004844343477244	0.1480467262297427	0.882306	0.882306	chr5	159691814	0.0543807674036305	chr5:159691814:G:A
chr5:159692067	['C', 'T']	98663	14943.969042067918	-771.519479409067	-0.0050630804116294	0.0080481265125748	-0.6291004998142871	0.529285	0.529285	chr5	159692067	0.2763104137917235	chr5:159692067:C:T
chr5:159692138	['C', 'T']	98663	84445.38871145992	-3454.3356360715966	-0.0040981205342327	0.0043339831914002	-0.94557831750814	0.344366	0.344366	chr5	159692138	0.4629797339352843	chr5:159692138:C:T
chr5:159692247	['G', 'C']	98663	84451.83117567751	-3453.2589585111887	-0.0041001148107509	0.0043338649937615	-0.9460642674963202	0.344118	0.344118	chr5	159692247	0.463292609866084	chr5:159692247:G:C
chr5:159692307	['G', 'A']	98663	33146.367420172326	-1530.7096891138938	-0.0081367624495312	0.0057122520474291	-1.4244403751744834	0.154322	0.154322	chr5	159692307	0.8115721569081367	chr5:159692307:G:A
chr5:159692308	['A', 'C']	98663	85685.89552647318	-3235.218677872596	-0.0033880488787775	0.0043369625305798	-0.7812031703959958	0.434685	0.434685	chr5	159692308	0.3618253460746937	chr5:159692308:A:C
chr5:159692459	['C', 'T']	98663	33933.095363593966	-1418.8444491652235	-0.0082415368467757	0.0056741646983639	-1.452466977060432	0.146375	0.146375	chr5	159692459	0.8345330919195805	chr5:159692459:C:T
chr5:159692479	['A', 'G']	98663	47613.65177458104	-1754.7983583099494	0.0004278996732741	0.0049658613650118	0.08616826806504	0.931333	0.931333	chr5	159692479	0.0308950083797812	chr5:159692479:A:G
chr5:159692918	['G', 'A']	98663	84453.54351727008	-3456.317476893416	-0.0042066946833437	0.004334008388716	-0.970624490320836	0.331738	0.331738	chr5	159692918	0.4792047779677935	chr5:159692918:G:A
chr5:159693150	['C', 'T']	98663	33142.71061168219	-1536.0641601740167	-0.0083781906062304	0.0057124382013093	-1.466657548139437	0.142472	0.142472	chr5	159693150	0.8462704790964577	chr5:159693150:C:T
chr5:159693394	['G', 'A']	98663	32737.308950094783	-1588.6838402900046	-0.0085206478220924	0.0057387949996601	-1.4847451115777843	0.137615	0.137615	chr5	159693394	0.8613342255323335	chr5:159693394:G:A
chr5:159693399	['A', 'T']	98663	51295.91811804304	-1928.035030370624	0.0005881793346349	0.0048441416237478	0.1214207552792144	0.903358	0.903358	chr5	159693399	0.0441401050434533	chr5:159693399:A:T
chr5:159693418	['T', 'C']	98663	84447.25381956065	-3452.099626172818	-0.0040978472312529	0.0043341894073995	-0.9454702704632336	0.344421	0.344421	chr5	159693418	0.4629103766548612	chr5:159693418:T:C
chr5:159693575	['A', 'G']	98663	33142.69509994728	-1535.787980907004	-0.0083089771717605	0.0057125460146096	-1.4545138280743324	0.145807	0.145807	chr5	159693575	0.8362216256175126	chr5:159693575:A:G
chr5:159693611	['A', 'G']	98663	30339.767581649	-1057.2697072431054	0.002270008730739	0.0059097679229158	0.3841113154269256	0.700897	0.700897	chr5	159693611	0.1543457988925207	chr5:159693611:A:G
chr5:159693785	['T', 'C']	98663	84456.40022101013	-3454.6310587322005	-0.0041161784010218	0.0043340929494083	-0.9497208410317628	0.342256	0.342256	chr5	159693785	0.4656489296247955	chr5:159693785:T:C
chr5:159693791	['A', 'C']	98663	51301.4392595371	-1921.5257784785515	0.0008014060854104	0.0048439300302071	0.1654454297260246	0.868594	0.868594	chr5	159693791	0.0611831749460339	chr5:159693791:A:C
chr5:159693947	['C', 'T']	98663	33152.712335016135	-1528.6500667685214	-0.0081143034085178	0.0057117887189639	-1.4206238724442448	0.155429	0.155429	chr5	159693947	0.8084679471505797	chr5:159693947:C:T
chr5:159694451	['T', 'C']	98663	30337.91984550975	-1060.4411724794224	0.002172264072349	0.0059101595610867	0.3675474494210745	0.713211	0.713211	chr5	159694451	0.1467819672318756	chr5:159694451:T:C
chr5:159694524	['A', 'G']	98663	33143.39813256553	-1532.6966515627803	-0.0082461940410821	0.0057127980012014	-1.4434597616348233	0.148894	0.148894	chr5	159694524	0.8271228027138626	chr5:159694524:A:G
chr5:159695222	['C', 'A']	98663	34361.29512452758	-1557.9635276927256	-0.007707477179672	0.0057635163419333	-1.3372872951873185	0.181132	0.181132	chr5	159695222	0.7420048175172924	chr5:159695222:C:A
chr5:159695366	['T', 'C']	98663	84493.11123189154	-3457.6217298252045	-0.0042667414681336	0.004333839241497	-0.984517705982054	0.324863	0.324863	chr5	159695366	0.4882997494456371	chr5:159695366:T:C
chr5:159695380	['T', 'A']	98663	84500.89002253761	-3453.361989814846	-0.0041588363230787	0.0043338774987973	-0.9596109544473505	0.337253	0.337253	chr5	159695380	0.4720441784161742	chr5:159695380:T:A
chr5:159695589	['A', 'C']	98663	51292.71560526021	-1921.0471947764293	0.0008283336331055	0.0048441951879165	0.1709950984575898	0.864228	0.864228	chr5	159695589	0.0633716671517244	chr5:159695589:A:C
chr5:159695640	['C', 'G']	98663	51298.47847200396	-1922.6670631377613	0.0007559946434983	0.0048438506114883	0.1560730716395913	0.875976	0.875976	chr5	159695640	0.0575077924738713	chr5:159695640:C:G
chr5:159696109	['G', 'A']	98663	30221.594669937567	-1062.7075271207486	0.0024806166896515	0.0059178620586703	0.4191744696071769	0.67509	0.67509	chr5	159696109	0.1706383250981069	chr5:159696109:G:A
chr5:159696413	['A', 'G']	98663	30229.06387033339	-1064.0255642044335	0.002422586764959	0.0059172902409609	0.4094081355329248	0.682241	0.682241	chr5	159696413	0.1660621847546113	chr5:159696413:A:G
chr5:159696424	['G', 'A']	98663	86495.90356426011	-3293.857696300404	-0.0038573443332215	0.0043330888924933	-0.8902066006317161	0.373357	0.373357	chr5	159696424	0.4278757017540344	chr5:159696424:G:A
chr5:159696692	['C', 'T']	98663	52057.914504095344	-1968.8998362221944	0.0007548038303429	0.0048269443617613	0.1563730123600369	0.875739	0.875739	chr5	159696692	0.0576253090708509	chr5:159696692:C:T
chr5:159696693	['A', 'G']	98663	89140.4905968349	-3350.1457987305303	-0.0031829877168783	0.004332124090191	-0.7347406608424363	0.462499	0.462499	chr5	159696693	0.3348892019410597	chr5:159696693:A:G
chr5:159696877	['C', 'T']	98663	30214.3686189839	-1057.8535888905951	0.0026631999679841	0.0059186315951566	0.4499688695210435	0.652734	0.652734	chr5	159696877	0.1852637649234386	chr5:159696877:C:T
chr5:159697153	['G', 'A']	98663	15078.598098250304	-747.4462334103001	-0.0050902857048391	0.0080156660631761	-0.6350421368255168	0.525402	0.525402	chr5	159697153	0.2795082783575034	chr5:159697153:G:A
chr5:159697298	['G', 'A']	98663	37109.13732108826	-1193.238205431115	0.0030946634668571	0.0054483214078405	0.5680031031949906	0.570034	0.570034	chr5	159697298	0.2440992398152061	chr5:159697298:G:A
chr5:159697374	['G', 'A']	98663	86496.31400760448	-3290.274594393122	-0.0037944329555101	0.0043337782872626	-0.8755484715640306	0.381278	0.381278	chr5	159697374	0.4187582530904692	chr5:159697374:G:A
chr5:159697397	['A', 'G']	98663	37114.64263847213	-1196.212552790439	0.0029963620217348	0.0054483176597627	0.5499609620532414	0.582347	0.582347	chr5	159697397	0.2348181574844031	chr5:159697397:A:G
chr5:159697566	['T', 'C']	98663	89130.13518144857	-3356.3152661843583	-0.0033311639853186	0.0043323558589369	-0.7689035928216714	0.441952	0.441952	chr5	159697566	0.354624896413646	chr5:159697566:T:C
chr5:159697687	['A', 'G']	98663	34668.37901705158	-1277.4203745461425	0.0022364521807377	0.0056063901182702	0.3989112661727785	0.689959	0.689959	chr5	159697687	0.1611767159334693	chr5:159697687:A:G
chr5:159697786	['A', 'T']	98663	34872.5518510632	-1263.7226538419015	0.0020399156584586	0.0055954649622812	0.364565889020769	0.715436	0.715436	chr5	159697786	0.1454292103877993	chr5:159697786:A:T
chr5:159697872	['T', 'C']	98663	34883.717722314585	-1276.67238078369	0.001499272565555	0.0055943329933554	0.2679984490261402	0.788701	0.788701	chr5	159697872	0.1030876085283471	chr5:159697872:T:C
chr5:159697953	['A', 'T']	98663	50385.23496314921	-2257.553305775101	-0.00753269740024	0.0048957330721885	-1.5386250208434455	0.123899	0.123899	chr5	159697953	0.9069321988397114	chr5:159697953:A:T
chr5:159698055	['G', 'A']	98663	34872.53450984764	-1260.3903051586392	0.0021026396733825	0.0055947382100654	0.3758244969531704	0.707048	0.707048	chr5	159698055	0.1505511018643237	chr5:159698055:G:A
chr5:159698852	['G', 'C']	98663	3867.3527783972254	167.4215356121184	0.0181594806594399	0.0155267749754157	1.1695590802463969	0.242181	0.242181	chr5	159698852	0.6158599318735275	chr5:159698852:G:C
chr5:159698915	['G', 'A']	98663	34876.36281615895	-1262.5964530144058	0.0020802442838676	0.0055945282998864	0.3718355100482559	0.710016	0.710016	chr5	159698915	0.1487318644732961	chr5:159698915:G:A
chr5:159699356	['G', 'C']	98663	89063.12430312	-3350.26123018932	-0.0031779994877131	0.0043327637253747	-0.733480911756443	0.463267	0.463267	chr5	159699356	0.3341686348893073	chr5:159699356:G:C
chr5:159699410	['A', 'G']	98663	14927.605195673988	-774.390411344839	-0.0052119108194678	0.0080529752972602	-0.6472031301575021	0.517502	0.517502	chr5	159699410	0.2860879674415076	chr5:159699410:A:G
chr5:159699570	['G', 'A']	98663	34803.17473189125	-1273.957427477487	0.0023841934129212	0.0055994062978834	0.4257939656607019	0.670259	0.670259	chr5	159699570	0.1737573457537436	chr5:159699570:G:A
chr5:159699768	['T', 'C']	98663	34794.05311071237	-1279.5081332037284	0.0023561605993354	0.0055983603394656	0.4208661923252247	0.673854	0.673854	chr5	159699768	0.17143418931464	chr5:159699768:T:C
chr5:159699964	['C', 'T']	98663	34812.1755529426	-1285.4875267036446	0.0021495229468626	0.0055969488158043	0.384052636106468	0.70094	0.70094	chr5	159699964	0.1543191557625025	chr5:159699964:C:T
chr5:159699989	['G', 'A']	98663	30272.45461456591	-1061.9554383713278	0.0023167715877192	0.0059137971960588	0.3917570236029102	0.695239	0.695239	chr5	159699989	0.1578658737720994	chr5:159699989:G:A
chr5:159700001	['G', 'A']	98663	34811.469824440486	-1286.1545916984128	0.0021441928324821	0.0055968846848917	0.3831047007758086	0.701643	0.701643	chr5	159700001	0.1538838032074743	chr5:159700001:G:A
chr5:159700060	['A', 'G']	98663	34800.58538266599	-1282.801866955519	0.0020933205565132	0.0055980906102511	0.3739347399415096	0.708454	0.708454	chr5	159700060	0.1496883432919275	chr5:159700060:A:G
chr5:159700156	['G', 'T']	98663	77760.85623618632	-3428.2316617567767	-0.0014340891293155	0.0043822890564382	-0.3272465852540387	0.743482	0.743482	chr5	159700156	0.1287295414598528	chr5:159700156:G:T
chr5:159700536	['T', 'TG']	98663	34799.52319639886	-1284.0146418794775	0.002121975816548	0.0055981903149815	0.3790467449577954	0.704654	0.704654	chr5	159700536	0.1520240784363533	chr5:159700536:T:TG
chr5:159700807	['A', 'G']	98663	34793.58446021287	-1282.1808371094396	0.002186124075487	0.0055982054101761	0.3905044412113283	0.696164	0.696164	chr5	159700807	0.1572884386868775	chr5:159700807:A:G
chr5:159700906	['C', 'T']	98663	29430.982980750712	-1228.3439631019912	0.0010293226944818	0.0059840964012065	0.1720097113198794	0.86343	0.86343	chr5	159700906	0.0637728657931283	chr5:159700906:C:T
chr5:159701060	['T', 'C']	98663	5762.350426224191	298.45243602015586	-0.0058636119928122	0.0129165305486608	-0.4539618414342841	0.649857	0.649857	chr5	159701060	0.1871821986546313	chr5:159701060:T:C
chr5:159701409	['C', 'T']	98663	52686.720125725966	-973.2784474058624	-0.0017616806029993	0.0051010379742755	-0.345357280593365	0.729827	0.729827	chr5	159701409	0.1367800739199762	chr5:159701409:C:T
chr5:159701712	['C', 'T']	98663	34803.58577800306	-1276.3969705413842	0.0023993905760074	0.0055976288316337	0.4286441005962802	0.668183	0.668183	chr5	159701712	0.1751045779348095	chr5:159701712:C:T
chr5:159702376	['C', 'T']	98663	29436.28186960224	-1229.2520949300556	0.0009720491568144	0.0059840514661381	0.1624399727032713	0.87096	0.87096	chr5	159702376	0.0600017900878375	chr5:159702376:C:T
chr5:159702384	['G', 'T']	98663	8602.435950455107	181.72880670921288	-0.0099800804657229	0.0107126815885335	-0.9316136565101736	0.351539	0.351539	chr5	159702384	0.454026487016189	chr5:159702384:G:T
chr5:159703166	['T', 'C']	98663	10264.936363452069	-159.23196250939054	-0.0085856632051354	0.0096341154812064	-0.8911729594568125	0.372839	0.372839	chr5	159703166	0.4284786655269907	chr5:159703166:T:C
chr5:159703342	['T', 'C']	98663	49213.4772718057	-798.1094759845805	-0.0013483321870092	0.0049861499667254	-0.2704154901090457	0.786841	0.786841	chr5	159703342	0.1041130183385695	chr5:159703342:T:C
chr5:159703360	['A', 'G']	98663	49211.47688658205	-801.8208633762817	-0.0014418496396037	0.0049861693420912	-0.289169809663751	0.772452	0.772452	chr5	159703360	0.1121284980297362	chr5:159703360:A:G
chr5:159703433	['C', 'T']	98663	49200.48008069096	-796.8531444012474	-0.0014058764989377	0.0049863838598221	-0.28194309512865	0.777988	0.777988	chr5	159703433	0.1090271016915128	chr5:159703433:C:T
chr5:159703854	['T', 'G']	98663	8473.429412718686	412.5661204284857	-0.0014366373827728	0.0107142693135571	-0.1340863609761074	0.893335	0.893335	chr5	159703854	0.0489856504407303	chr5:159703854:T:G
chr5:159703933	['T', 'A']	98663	8483.891748867109	418.1768544115929	-0.0010103435941276	0.0107111080906309	-0.0943267106987197	0.92485	0.92485	chr5	159703933	0.0339286991040122	chr5:159703933:T:A
chr5:159704134	['C', 'T']	98663	8470.343405061878	409.7561378599848	-0.0017150724781896	0.0107167481488002	-0.1600366505190004	0.872853	0.872853	chr5	159704134	0.0590588910760993	chr5:159704134:C:T
chr5:159704371	['G', 'A']	98663	8451.513962516598	408.5209262796969	-0.0014695748788874	0.0107276151338594	-0.1369898957550223	0.891039	0.891039	chr5	159704371	0.0501032868563694	chr5:159704371:G:A
chr5:159704789	['G', 'A']	98663	8434.76941634399	415.5620415058253	-0.0005830721870888	0.0107404861765143	-0.0542873178649781	0.956706	0.956706	chr5	159704789	0.0192215023426775	chr5:159704789:G:A
chr5:159705041	['C', 'T']	98663	6813.276224166068	-31.65859716574872	-0.0177283981232594	0.0117882055247111	-1.5039098263171764	0.132608	0.132608	chr5	159705041	0.8774302749429174	chr5:159705041:C:T
chr5:159705964	['T', 'A']	98663	30358.53858786558	-1084.792084267321	0.001662577437671	0.0059068524890068	0.2814658806471383	0.778354	0.778354	chr5	159705964	0.1088228383826684	chr5:159705964:T:A
chr5:159706007	['C', 'G']	98663	64627.51542828182	-1541.394468141764	-0.0028681862803966	0.0045727650879117	-0.6272323693116957	0.530508	0.530508	chr5	159706007	0.2753080626021152	chr5:159706007:C:G
chr5:159706850	['C', 'G']	98663	91682.80681726012	-2973.830656992602	-0.0045258605419054	0.0043103885666416	-1.0499889909998736	0.293726	0.293726	chr5	159706850	0.532057608952998	chr5:159706850:C:G
chr5:159706927	['A', 'G']	98663	5695.905120145999	309.54806986621617	-0.0053749064309529	0.012992780853904	-0.4136840674364075	0.679106	0.679106	chr5	159706927	0.1680624324615711	chr5:159706927:A:G
chr5:159706995	['C', 'T']	98663	8405.308244200425	421.8026426716411	-0.0010025735056494	0.0107624862433617	-0.0931544517669274	0.925781	0.925781	chr5	159706995	0.0334917365795963	chr5:159706995:C:T
chr5:159707522	['A', 'G']	98663	5687.461162637474	303.10586378834176	-0.0065061610140228	0.0130033223148131	-0.5003460543780544	0.616833	0.616833	chr5	159707522	0.2098323999789394	chr5:159707522:A:G
chr5:159707828	['T', 'C']	98663	7295.961327927013	-36.94248030162032	-0.0155800496790206	0.0113905508255682	-1.3678047635807378	0.171376	0.171376	chr5	159707828	0.7660499980334167	chr5:159707828:T:C
chr5:159708201	['G', 'T']	98663	61155.58848083546	-2620.987836670299	-0.000587952098731	0.0046235291293136	-0.1271652199622483	0.89881	0.89881	chr5	159708201	0.0463321043429626	chr5:159708201:G:T
chr5:159708695	['G', 'A']	98663	2944.462338004744	159.74539283513147	0.0082003390619219	0.017772045907739	0.4614178415075413	0.6445	0.6445	chr5	159708695	0.1907770783105782	chr5:159708695:G:A
chr5:159708751	['T', 'C']	98663	2949.41851412584	154.5816621834405	0.006495591331507	0.0177551162878803	0.3658433561452344	0.714483	0.714483	chr5	159708751	0.1460081001046767	chr5:159708751:T:C
chr5:159708847	['T', 'C']	98663	5978.151240825594	282.0586962282403	-0.0043834935382837	0.0127105670911941	-0.3448700208915638	0.730193	0.730193	chr5	159708847	0.1365623347332443	chr5:159708847:T:C
chr5:159708932	['G', 'A']	98663	6687.54225330698	-13.926787875687053	-0.016269785238539	0.0118896532238114	-1.3683986347016024	0.17119	0.17119	chr5	159708932	0.7665216080681081	chr5:159708932:G:A
chr5:159709287	['G', 'A']	98663	2950.0598007317985	159.5999739293744	0.0080080355418354	0.0177460740149397	0.4512567419190172	0.651806	0.651806	chr5	159709287	0.1858816460879686	chr5:159709287:G:A
chr5:159709297	['A', 'G']	98663	2950.0598007317985	156.5597815685973	0.006930993100277	0.0177510789503986	0.3904547503644234	0.696201	0.696201	chr5	159709297	0.1572653572451088	chr5:159709297:A:G
chr5:159709341	['G', 'A']	98663	16893.883509710904	-837.4943159667233	-0.0009658700560207	0.0076015787796371	-0.1270617701954363	0.898892	0.898892	chr5	159709341	0.0462924847090736	chr5:159709341:G:A
chr5:159709343	['C', 'T']	98663	2954.0598818175367	160.27992061529662	0.0082153511137021	0.0177395511496346	0.4631092999143535	0.643287	0.643287	chr5	159709343	0.1915952250419011	chr5:159709343:C:T
chr5:159709566	['C', 'T']	98663	2867.1743616773265	-102.353160310488	-0.0020618170364923	0.0180243989752984	-0.1143903349741609	0.908929	0.908929	chr5	159709566	0.0414700398940957	chr5:159709566:C:T
chr5:159710004	['C', 'T']	98663	42824.94484373575	-1311.0105211770897	-0.0060448007430204	0.0051828025628644	-1.1663189306751465	0.243488	0.243488	chr5	159710004	0.6135224375795426	chr5:159710004:C:T
chr5:159710185	['T', 'C']	98663	29975.50687889693	-1558.2029550258894	-0.0006428272712768	0.0059256885663337	-0.1084814471906357	0.913614	0.913614	chr5	159710185	0.0392372540236198	chr5:159710185:T:C
chr5:159710389	['A', 'G']	98663	12917.178299916884	-573.3503024103759	-0.011520982544069	0.0085923205059838	-1.3408464612144884	0.179973	0.179973	chr5	159710389	0.744792643955281	chr5:159710389:A:G
chr5:159712022	['C', 'T']	98663	97138.78371803057	-2817.580115332551	0.0010949312023771	0.004252148238895	0.2575007127836425	0.796793	0.796793	chr5	159712022	0.0986544899391858	chr5:159712022:C:T
chr5:159714966	['G', 'A']	98663	107163.8928719963	-2491.34301554707	-0.0014793641170728	0.0043118905111705	-0.3430894437695908	0.731532	0.731532	chr5	159714966	0.1357666714259522	chr5:159714966:G:A
chr5:159717180	['C', 'T']	98663	15937.64614480179	-812.7405550292574	-0.0019288169833664	0.0077899817567549	-0.247602246525668	0.804443	0.804443	chr5	159717180	0.0945047230534118	chr5:159717180:C:T
chr5:159718102	['G', 'A']	98663	97934.79333907847	-2934.2259978778084	-0.0011753605177299	0.0042536836047446	-0.2763159244892952	0.782306	0.782306	chr5	159718102	0.1066233388618637	chr5:159718102:G:A
chr5:159718274	['T', 'C']	98663	79840.37523823042	-2142.123310413758	0.0009655842641378	0.0043520716748064	0.2218677301955848	0.824417	0.824417	chr5	159718274	0.0838530613735735	chr5:159718274:T:C
chr5:159719263	['C', 'T']	98663	15091.223658202827	-757.891630345349	0.0063921803456564	0.0080151771917487	0.7975095487891216	0.425157	0.425157	chr5	159719263	0.3714506660844402	chr5:159719263:C:T
chr5:159721977	['T', 'C']	98663	20478.66049363945	-1019.8858643975412	0.0023463030657764	0.0069701504387782	0.3366215817556546	0.736403	0.736403	chr5	159721977	0.1328844509111084	chr5:159721977:T:C
chr5:159722310	['CT', 'C']	98663	106494.30185331624	-2368.42846846881	-0.0012187366247062	0.0043131455192268	-0.2825632984728781	0.777512	0.777512	chr5	159722310	0.1092928994155099	chr5:159722310:CT:C
chr5:159722771	['GT', 'G']	98663	13419.80631736903	-688.7186440131348	0.0044119160932211	0.0084885313831458	0.5197502246361597	0.603239	0.603239	chr5	159722771	0.2195105886613761	chr5:159722771:GT:G
chr5:159722805	['A', 'G']	98663	23739.48956198905	-318.0978663731902	-0.0033471174652219	0.0065796929265484	-0.5087042058933521	0.610961	0.610961	chr5	159722805	0.2139865115665706	chr5:159722805:A:G
chr5:159724028	['C', 'T']	98663	127803.3163363576	-3297.7788803851995	-0.0003119137965186	0.0044816948568347	-0.0695972855097339	0.944514	0.944514	chr5	159724028	0.0247916003915014	chr5:159724028:C:T
chr5:159725147	['C', 'T']	98663	82301.01991098851	-2144.4191337072266	0.0006801912496284	0.0043202262647203	0.1574434318829577	0.874896	0.874896	chr5	159725147	0.0580435690468509	chr5:159725147:C:T
chr5:159725379	['C', 'T']	98663	100432.2510517086	-2993.0799682678994	0.0011319206834987	0.004247072508274	0.2665178617255969	0.789841	0.789841	chr5	159725379	0.1024603261431556	chr5:159725379:C:T
chr5:159726261	['T', 'C']	98663	154708.11241308006	-4384.888334567011	6.718759707263196e-05	0.0052222976071988	0.0128655243584768	0.989735	0.989735	chr5	159726261	0.0044810715071476	chr5:159726261:T:C
chr5:159726457	['G', 'T']	98663	21240.01389775872	-912.9922193435558	0.0029401516846194	0.00685425745697	0.4289526185844699	0.667959	0.667959	chr5	159726457	0.1752501941415565	chr5:159726457:G:T
chr5:159726637	['A', 'G']	98663	17593.993075480314	-921.7228383856748	0.0018720862365929	0.0074812496307458	0.2502371032907663	0.802405	0.802405	chr5	159726637	0.0956063737742235	chr5:159726637:A:G
chr5:159726939	['CAGAAG', 'C']	98663	21216.655708290244	-919.484740997396	0.0028480781211515	0.0068603241865169	0.4151521187218869	0.678031	0.678031	chr5	159726939	0.1687504494645546	chr5:159726939:CAGAAG:C
chr5:159728585	['C', 'T']	98663	21669.31777775525	-826.0641308253255	0.0038235261389617	0.0067965220767343	0.5625709878954545	0.573728	0.573728	chr5	159728585	0.241293954459974	chr5:159728585:C:T
chr5:159728622	['C', 'T']	98663	13336.675870177787	-679.3556912962472	0.005011138157988	0.0085009305865075	0.5894811288003706	0.55554	0.55554	chr5	159728622	0.2552846655190459	chr5:159728622:C:T
chr5:159728736	['T', 'C']	98663	21250.738516438392	-924.8407338347624	0.0025619594637608	0.0068537890409707	0.3738019143054875	0.708552	0.708552	chr5	159728736	0.149628271761822	chr5:159728736:T:C
chr5:159728915	['C', 'G']	98663	21275.37200462232	-919.4771312582528	0.0027048975792301	0.0068486286148212	0.3949546298037549	0.692877	0.692877	chr5	159728915	0.1593438548000449	chr5:159728915:C:G
chr5:159728979	['T', 'A']	98663	127845.3944625804	-3311.5915724623646	0.0002046284615669	0.0044823064715081	0.0456524922754958	0.963587	0.963587	chr5	159728979	0.0161090678127034	chr5:159728979:T:A
chr5:159729772	['T', 'C']	98663	44921.016544844446	-1244.4225797463146	-0.0008927519716008	0.0050720858536808	-0.1760127879051988	0.860284	0.860284	chr5	159729772	0.0653581542541511	chr5:159729772:T:C
chr5:159729939	['G', 'A']	98663	21334.02723798518	-923.7755064850188	0.0026758507630357	0.0068395694736058	0.3912308769377819	0.695627	0.695627	chr5	159729939	0.1576235696776007	chr5:159729939:G:A
chr5:159730142	['C', 'T']	98663	127996.9731483077	-3285.137777664995	-0.0001494270624442	0.004484896000312	-0.0333178433644596	0.973421	0.973421	chr5	159730142	0.0116992887831405	chr5:159730142:C:T
chr5:159730517	['C', 'T']	98663	44889.54978561219	-1240.1889747251005	-0.0007924147881183	0.0050733735499782	-0.1561909014410598	0.875883	0.875883	chr5	159730517	0.0575539027908032	chr5:159730517:C:T
chr5:159731042	['A', 'G']	98663	44977.20560596077	-1232.0638471312411	-0.0009311367968484	0.0050695543366951	-0.1836723181185004	0.854271	0.854271	chr5	159731042	0.0684043364132836	chr5:159731042:A:G
chr5:159731176	['T', 'C']	98663	127212.23402745387	-3444.3229747021624	-0.001004364291629	0.0044706650575175	-0.2246565731736439	0.822247	0.822247	chr5	159731176	0.0849977023826412	chr5:159731176:T:C
chr5:159731344	['T', 'C']	98663	82329.53020195468	-2206.950689576538	-0.0003722710728218	0.0043209345595811	-0.0861552212116712	0.931343	0.931343	chr5	159731344	0.0308903452555244	chr5:159731344:T:C
chr5:159732186	['T', 'C']	98663	82371.52316316603	-2202.407562268012	-0.0004765173158334	0.0043204084331083	-0.1102945064595779	0.912176	0.912176	chr5	159732186	0.0399213585417847	chr5:159732186:T:C
chr5:159733181	['A', 'G']	98663	45024.408635617096	-1235.2806530825096	-0.0012644292989247	0.0050682167789638	-0.249482086909324	0.802988	0.802988	chr5	159733181	0.0952909448492439	chr5:159733181:A:G
chr5:159734136	['G', 'A']	98663	15455.659952655624	-858.7823181707653	-0.0079934183608512	0.008033523655857	-0.9950077579000426	0.319735	0.319735	chr5	159734136	0.4952098207978131	chr5:159734136:G:A
chr5:159734818	['G', 'A']	98663	21294.2949714668	-940.2313961621873	0.0022452328992204	0.0068442541513796	0.3280463947657316	0.742877	0.742877	chr5	159734818	0.12908308750904	chr5:159734818:G:A
chr5:159734863	['C', 'A']	98663	23529.6233325224	-309.8254904895314	-0.0035436014134722	0.0066033374673699	-0.536637939675622	0.591519	0.591519	chr5	159734863	0.2280313009724307	chr5:159734863:C:A
chr5:159736204	['A', 'G']	98663	17900.269998783653	-869.0485149751489	0.0025158685730783	0.0074170481584639	0.3392007870688276	0.734459	0.734459	chr5	159736204	0.1340324429925083	chr5:159736204:A:G
chr5:159737474	['C', 'T']	98663	127724.65099235711	-3310.1041402780306	-3.1301516952336e-05	0.0044791324677194	-0.0069882990016308	0.994424	0.994424	chr5	159737474	0.0024284027274469	chr5:159737474:C:T
chr5:159737963	['G', 'A']	98663	80498.4224979473	-2396.6007642725485	0.0010673069374935	0.0043368556193198	0.2461015609417276	0.805604	0.805604	chr5	159737963	0.0938783860820267	chr5:159737963:G:A
chr5:159739609	['T', 'C']	98663	83110.5320911183	-2228.041282683411	0.0006060907046316	0.0043132965539758	0.140516817484514	0.888252	0.888252	chr5	159739609	0.0514638059743102	chr5:159739609:T:C
chr5:159740419	['C', 'T']	98663	17185.78698794692	-843.117754336433	0.0019936650576414	0.0075486672153035	0.264108219474777	0.791697	0.791697	chr5	159740419	0.1014410007416245	chr5:159740419:C:T
chr5:159741460	['AAAAC', 'A']	98663	21324.942403439552	-932.6160940864984	0.0025642298072091	0.0068407000937367	0.3748490318347513	0.707774	0.707774	chr5	159741460	0.1501053951654802	chr5:159741460:AAAAC:A
chr5:159741670	['A', 'C']	98663	17579.494480430614	-921.6681388272611	0.0019349588566801	0.0074834578669746	0.2585648093536151	0.795972	0.795972	chr5	159741670	0.0991022092213409	chr5:159741670:A:C
chr5:159741824	['A', 'G']	98663	128916.66590968995	-3391.5017559450275	-0.0004338646298538	0.0044978387946709	-0.0964606891576176	0.923155	0.923155	chr5	159741824	0.0347253737377419	chr5:159741824:A:G
chr5:159742063	['A', 'T']	98663	14461.75892793788	-736.5469321473416	0.0054142465980598	0.0081697665647702	0.6627174173381097	0.507513	0.507513	chr5	159742063	0.2945528287724738	chr5:159742063:A:T
chr5:159742582	['A', 'G']	98663	128700.9602035953	-3378.1214488509127	-0.0006394313581088	0.0044947629750017	-0.1422614188256631	0.886874	0.886874	chr5	159742582	0.0521380768894745	chr5:159742582:A:G
chr5:159742885	['C', 'T']	98663	80637.2400888204	-2413.839643090585	0.0007908090166447	0.0043359731719515	0.1823832817417578	0.855282	0.855282	chr5	159742885	0.0678906679018186	chr5:159742885:C:T
chr5:159743014	['C', 'T']	98663	44900.28735958478	-1252.320379910209	-0.0009388346015889	0.0050737156063381	-0.1850388698207984	0.853199	0.853199	chr5	159743014	0.0689496622412872	chr5:159743014:C:T
chr5:159743166	['A', 'G']	98663	44999.29745456018	-1243.494218565793	-0.0008482247350954	0.0050688011292174	-0.1673422794605389	0.867101	0.867101	chr5	159743166	0.0619303129183147	chr5:159743166:A:G
chr5:159745312	['A', 'C']	98663	20642.25531893328	-1015.7842066370227	0.0023335460423475	0.0069428882062179	0.3361059508718174	0.736792	0.736792	chr5	159745312	0.1326550983034947	chr5:159745312:A:C
chr5:159746834	['T', 'C']	98663	131434.99296552702	-3590.2735069918094	-0.0009789224355781	0.00453903760279	-0.2156673994012472	0.829247	0.829247	chr5	159746834	0.0813160909701351	chr5:159746834:T:C
chr5:159747617	['G', 'C']	98663	13949.272447138484	-685.0105795501987	0.0076265727744598	0.0083014154704992	0.9187075145874118	0.358251	0.358251	chr5	159747617	0.4458125886657867	chr5:159747617:G:C
chr5:159748959	['G', 'A']	98663	18960.882673749085	-598.2213469841977	-0.000355373147312	0.0072030856081185	-0.0493362381965213	0.960651	0.960651	chr5	159748959	0.0174343608256928	chr5:159748959:G:A
chr5:159749609	['G', 'A']	98663	102769.206936756	-2920.09044763067	0.0012835689200356	0.0042576914129727	0.3014706317430008	0.763056	0.763056	chr5	159749609	0.1174435883904207	chr5:159749609:G:A
chr5:159749942	['G', 'T']	98663	117401.26742370476	-3570.1988112494623	0.0015327691973468	0.0043346790546732	0.3536061558454702	0.723635	0.723635	chr5	159749942	0.1404804358154512	chr5:159749942:G:T
chr5:159754803	['A', 'C']	98663	3811.5022098327418	135.494166703906	-0.0095059371584446	0.0156583405652165	-0.607084583379236	0.543796	0.543796	chr5	159754803	0.2645639912765008	chr5:159754803:A:C
chr5:159756457	['A', 'C']	98663	10618.968658138549	-467.8678368124992	0.0045674378291446	0.0094074532861738	0.4855126770448471	0.627314	0.627314	chr5	159756457	0.2025150200429303	chr5:159756457:A:C
chr5:159756733	['G', 'A']	98663	10611.322653557672	-468.4206459174065	0.0043457733542483	0.0094120387695397	0.4617249737976707	0.64428	0.64428	chr5	159756733	0.1909253499891374	chr5:159756733:G:A
chr5:159756915	['T', 'C']	98663	34604.20877639355	-1197.5833724447	-0.0039280978637754	0.005607869950167	-0.7004616545464766	0.483641	0.483641	chr5	159756915	0.315476889533776	chr5:159756915:T:C
chr5:159759600	['G', 'A']	98663	24495.972467485062	-1112.633958154615	-0.0058443803168637	0.0064515956695334	-0.9058813689243982	0.365001	0.365001	chr5	159759600	0.4377059456972595	chr5:159759600:G:A
chr5:159760522	['T', 'C']	98663	11298.801633960426	-575.5612068698524	-0.0040973431489495	0.0091454813384581	-0.4480183160748084	0.654141	0.654141	chr5	159760522	0.1843286294711149	chr5:159760522:T:C
chr5:159760822	['G', 'A']	98663	11222.251175850464	-574.2126102239748	-0.0039962770872923	0.009175009126075	-0.4355611021612052	0.663156	0.663156	chr5	159760822	0.1783842966784155	chr5:159760822:G:A
chr5:159761360	['G', 'A']	98663	24090.685885739767	-1172.4730436016575	-0.0050565475752939	0.0064994624699387	-0.777994733977071	0.436574	0.436574	chr5	159761360	0.3599421321009015	chr5:159761360:G:A
chr5:159761490	['C', 'T']	98663	11246.595860069545	-567.8848824307164	-0.0041408829056301	0.0091655815667881	-0.4517861605896148	0.651424	0.651424	chr5	159761490	0.1861362450410902	chr5:159761490:C:T
chr5:159761655	['G', 'A']	98663	24079.369248081424	-1178.2273509060717	-0.0053543936021863	0.006500535160839	-0.823685045877855	0.410121	0.410121	chr5	159761655	0.3870879923545069	chr5:159761655:G:A
chr5:159762307	['G', 'A']	98663	24382.9770716132	-1121.794265777358	-0.0052738326918611	0.0064648706758832	-0.815767701515653	0.414635	0.414635	chr5	159762307	0.382334041206684	chr5:159762307:G:A
chr5:159762840	['G', 'A']	98663	11260.081420576664	-564.1099424992509	-0.0037782260646934	0.0091590710219666	-0.4125119300452969	0.679965	0.679965	chr5	159762840	0.1675134412615054	chr5:159762840:G:A
chr5:159763043	['C', 'T']	98663	2196.1780751102324	-98.69812294218656	-0.0195988713833206	0.0202661890907748	-0.9670723635082482	0.33351	0.33351	chr5	159763043	0.4768911396193701	chr5:159763043:C:T
chr5:159763857	['C', 'G']	98663	159466.84883438068	-5074.235120185734	0.0038582152184316	0.0054125677849001	0.7128252932360926	0.475956	0.475956	chr5	159763857	0.3224331940031313	chr5:159763857:C:G
chr5:159765339	['C', 'T']	98663	158226.4889546731	-5078.651927339606	0.0023969139367858	0.0053488221455099	0.4481199545582097	0.654068	0.654068	chr5	159765339	0.1843770980219532	chr5:159765339:C:T
chr5:159765453	['C', 'T']	98663	24706.50413063972	-1241.1786067577966	-0.003676005996788	0.0064295303078597	-0.5717378752059681	0.567501	0.567501	chr5	159765453	0.2460333688588938	chr5:159765453:C:T
chr5:159766376	['C', 'T']	98663	158196.4476274468	-5059.712176414186	0.0027215406544164	0.0053457400623508	0.5091045622632894	0.61068	0.61068	chr5	159766376	0.2141863030790805	chr5:159766376:C:T
chr5:159766478	['C', 'T']	98663	186643.89173136567	-6182.426569343206	-0.0051705842039151	0.0093707205166677	-0.5517808576958678	0.5811	0.5811	chr5	159766478	0.2357491245612267	chr5:159766478:C:T
chr5:159767727	['C', 'A']	98663	182402.6974893828	-6402.2669974334485	-0.0003894942119753	0.008114105379199	-0.048002114068406	0.961715	0.961715	chr5	159767727	0.0169536101508147	chr5:159767727:C:A
chr5:159770529	['G', 'A']	98663	184664.46002574728	-6515.664205068245	-0.0045560519627996	0.0087483416174703	-0.5207903579921068	0.602514	0.602514	chr5	159770529	0.2200328573803018	chr5:159770529:G:A
chr5:159770535	['G', 'GTGC']	98663	184649.94434701512	-6517.785718198865	-0.0048814420618053	0.0087421723815728	-0.5583786098858722	0.576587	0.576587	chr5	159770535	0.2391351536438065	chr5:159770535:G:GTGC
chr5:159775643	['C', 'T']	98663	11105.11255599927	-355.1360439908455	0.0036051972623618	0.0092068075184303	0.391579519300791	0.69537	0.69537	chr5	159775643	0.1577840497981461	chr5:159775643:C:T
chr5:159777741	['A', 'G']	98663	12728.064087098435	-93.17408256101967	0.0040816786712731	0.0087143147895186	0.4683877929429927	0.639508	0.639508	chr5	159777741	0.1941540182938125	chr5:159777741:A:G
chr5:159779137	['G', 'A']	98663	12213.856905360472	-554.7545404092634	0.0028763833483237	0.0088024900158074	0.3267692826868769	0.743843	0.743843	chr5	159779137	0.1285187196004127	chr5:159779137:G:A
chr5:159780423	['A', 'C']	98663	14954.576728909436	-276.9085286768938	0.0042056684665411	0.008070284308581	0.5211301492897034	0.602277	0.602277	chr5	159780423	0.2202037215277576	chr5:159780423:A:C
chr5:159780687	['G', 'A']	98663	10883.772188209536	-539.7220961099803	0.0037455169787016	0.0093031605212463	0.4026069388083488	0.687238	0.687238	chr5	159780687	0.1628928347209906	chr5:159780687:G:A
chr5:159782234	['A', 'G']	98663	16327.9788636018	-146.9957833773219	0.0040529382728919	0.0078094945015788	0.5189757508725534	0.603779	0.603779	chr5	159782234	0.2191219962197154	chr5:159782234:A:G
chr5:159783248	['C', 'T']	98663	10729.434993259612	-513.4207750259692	0.0041142339111076	0.0093654951962007	0.4392969965727644	0.660447	0.660447	chr5	159783248	0.1801620282100633	chr5:159783248:C:T
chr5:159783856	['C', 'G']	98663	10777.09231346234	-512.8113513731944	0.003120682850729	0.0093455974160822	0.3339201028881126	0.738441	0.738441	chr5	159783856	0.1316841982505204	chr5:159783856:C:G
chr5:159784393	['T', 'C']	98663	15696.38636363636	-117.02766405738906	0.0044926357607133	0.0079568714069279	0.564623396678457	0.572331	0.572331	chr5	159784393	0.2423527301280938	chr5:159784393:T:C
chr5:159786178	['C', 'T']	98663	10758.763319007458	-518.019421209483	0.0026482513086862	0.0093511530202758	0.2832005104551345	0.777024	0.777024	chr5	159786178	0.1095655669048836	chr5:159786178:C:T
chr5:159786255	['A', 'G']	98663	14667.121834512684	-256.39334696976067	0.0041804822510976	0.0081415508929449	0.5134749270830231	0.60762	0.60762	chr5	159786255	0.216367939636955	chr5:159786255:A:G
chr5:159786488	['A', 'G']	98663	46132.02715115628	-2250.3967896130694	0.0023649392201876	0.0050533995733124	0.4679897534082128	0.639793	0.639793	chr5	159786488	0.1939605158586701	chr5:159786488:A:G
chr5:159786678	['A', 'G']	98663	15054.983669538768	-244.64726614859467	0.0021709199485174	0.0080655694692583	0.26915891764269	0.787808	0.787808	chr5	159786678	0.1035796133488946	chr5:159786678:A:G
chr5:159786890	['T', 'C']	98663	10762.872697785211	-516.957454615312	0.0027230585201424	0.0093488652228822	0.2912715559828085	0.770844	0.770844	chr5	159786890	0.113033503653558	chr5:159786890:T:C
chr5:159787026	['G', 'A']	98663	10760.872535603874	-514.931327114472	0.0028453411833078	0.0093493786451761	0.3043347896467859	0.760873	0.760873	chr5	159787026	0.1186878268063481	chr5:159787026:G:A
chr5:159787084	['T', 'C']	98663	2383.120770743376	-14.73524872243532	0.0039686758794354	0.0194581753954144	0.2039593023902304	0.838386	0.838386	chr5	159787084	0.0765559824757011	chr5:159787084:T:C
chr5:159787506	['G', 'A']	98663	3531.071578435248	189.9540519747122	0.0060608079737454	0.0162062547520637	0.3739795570579715	0.70842	0.70842	chr5	159787506	0.1497091863766161	chr5:159787506:G:A
chr5:159787542	['C', 'T']	98663	14667.040605741162	-256.17438949884416	0.0041195593784197	0.0081409322463371	0.5060304217951511	0.612836	0.612836	chr5	159787542	0.2126557307414354	chr5:159787542:C:T
chr5:159788291	['T', 'C']	98663	14670.230354391366	-256.1726591623563	0.004203686171763	0.0081404714232875	0.5163934560027461	0.605581	0.605581	chr5	159788291	0.2178277592091081	chr5:159788291:T:C
chr5:159788855	['G', 'T']	98663	10758.654266803163	-510.5093950335359	0.0033532436314116	0.0093520403265602	0.3585574392668367	0.719927	0.719927	chr5	159788855	0.1427115384360631	chr5:159788855:G:T
chr5:159790857	['T', 'C']	98663	10762.654510070242	-514.6694714498591	0.0026207818064675	0.0093496238795532	0.2803087953301516	0.779241	0.779241	chr5	159790857	0.1083282049932578	chr5:159790857:T:C
chr5:159791258	['C', 'T']	98663	3533.0	192.9886032184908	0.0068395927489682	0.0162021828837053	0.4221402016049862	0.672924	0.672924	chr5	159791258	0.1720339822016159	chr5:159791258:C:T
chr5:159791423	['G', 'A']	98663	10764.654631703785	-516.3658052740207	0.0024568488306944	0.009348527110799	0.2628059801908699	0.792701	0.792701	chr5	159791423	0.1008905939395538	chr5:159791423:G:A
chr5:159792269	['T', 'C']	98663	14168.2924260547	-732.4940071135899	-0.0030499034301334	0.0082337078619728	-0.3704167649934861	0.711073	0.711073	chr5	159792269	0.1480858115490593	chr5:159792269:T:C
chr5:159792515	['G', 'T']	98663	14678.743882908637	-247.8978610347	0.0042909359506898	0.008140775445605	0.5270917960286479	0.598131	0.598131	chr5	159792515	0.223203688341866	chr5:159792515:G:T
chr5:159793912	['C', 'T']	98663	10763.21818144961	-517.7923641974787	0.0023705523212084	0.0093500918175279	0.2535325179122338	0.799857	0.799857	chr5	159793912	0.0969876500857171	chr5:159793912:C:T
chr5:159794561	['C', 'T']	98663	12153.492727475445	-314.0069134883475	-0.000717296829154	0.0088581065216336	-0.0809763155819147	0.935461	0.935461	chr5	159794561	0.0289743138164105	chr5:159794561:C:T
chr5:159795776	['A', 'G']	98663	15425.75234947637	-147.8775584419619	0.0043520035840823	0.0080033587903101	0.5437721459334615	0.5866	0.5866	chr5	159795776	0.2316579413554666	chr5:159795776:A:G
chr5:159797111	['T', 'C']	98663	3719.301576199888	223.11102800888588	0.006813263324544	0.0158483440008616	0.4299038009380432	0.667267	0.667267	chr5	159797111	0.175700352853841	chr5:159797111:T:C
chr5:159798379	['C', 'A']	98663	15431.782045044498	-144.30858506097914	0.0044471281875362	0.0080005902534148	0.5558500118960736	0.578315	0.578315	chr5	159798379	0.2378355430712208	chr5:159798379:C:A
chr5:159799994	['T', 'C']	98663	2354.7183718595006	-3.150111590559318	0.009472166990667	0.0195814855164528	0.4837307661213113	0.628578	0.628578	chr5	159799994	0.2016408232004012	chr5:159799994:T:C
chr5:159801424	['C', 'T']	98663	3743.075875979363	218.5992260771607	0.005712076662166	0.0158041449020822	0.3614290236869111	0.71778	0.71778	chr5	159801424	0.1440086468813627	chr5:159801424:C:T
chr5:159802548	['A', 'G']	98663	10741.068458294469	-514.9346757259038	0.0027020284956487	0.0093608598170467	0.2886517423034329	0.772849	0.772849	chr5	159802548	0.1119053506777203	chr5:159802548:A:G
chr5:159802725	['CTTG', 'C']	98663	3741.530912629627	216.19575457023709	0.0052049437516227	0.0158076432534891	0.329267536479471	0.741954	0.741954	chr5	159802725	0.1296230194722441	chr5:159802725:CTTG:C
chr5:159802987	['G', 'T']	98663	11540.48805187496	-534.8463195949216	0.0040141428666977	0.0094369335636055	0.4253651718158404	0.670571	0.670571	chr5	159802987	0.1735552323153519	chr5:159802987:G:T
chr5:159803619	['T', 'TA']	98663	3731.264727943562	218.6267106268074	0.0062245289666762	0.0158245807451794	0.3933455847525282	0.694065	0.694065	chr5	159803619	0.1585998554537381	chr5:159803619:T:TA
chr5:159803733	['G', 'A']	98663	10673.865480715624	-513.7422760870938	0.0031775658279876	0.0093880097400002	0.3384706573586857	0.735009	0.735009	chr5	159803733	0.1337073430567481	chr5:159803733:G:A
chr5:159803792	['T', 'A']	98663	10674.514683372365	-515.7647759115938	0.003084410817899	0.0093879220139771	0.3285509629614342	0.742496	0.742496	chr5	159803792	0.1293058816506246	chr5:159803792:T:A
chr5:159804120	['A', 'C']	98663	3734.3784983730848	219.03440329004567	0.0064321224706497	0.0158195644795787	0.4065928919189217	0.684308	0.684308	chr5	159804120	0.1647483827926025	chr5:159804120:A:C
chr5:159804323	['GC', 'G']	98663	10679.164776010464	-511.769137998639	0.0034526461530831	0.0093865719106871	0.3678282322806397	0.713002	0.713002	chr5	159804323	0.1469092519325024	chr5:159804323:GC:G
chr5:159804345	['A', 'G']	98663	14615.110764177538	-250.6411033337275	0.0048774230182884	0.0081587813549809	0.597812688694106	0.549966	0.549966	chr5	159804345	0.2596641586308608	chr5:159804345:A:G
chr5:159804363	['T', 'C']	98663	3733.643320560388	218.86323995771988	0.0065577738740131	0.0158205226087935	0.4145105718801073	0.678501	0.678501	chr5	159804363	0.1684495079244182	chr5:159804363:T:C
chr5:159805055	['C', 'T']	98663	3733.227028999463	219.79311267210588	0.0064212215082941	0.0158216752300066	0.4058496597197202	0.684854	0.684854	chr5	159805055	0.1644020033288298	chr5:159805055:C:T
chr5:159806094	['T', 'G']	98663	14614.666288205182	-253.2864310956761	0.0047320188870518	0.0081595076600543	0.5799392664606329	0.561957	0.561957	chr5	159806094	0.250296914639445	chr5:159806094:T:G
chr5:159806180	['T', 'A']	98663	15606.27079362505	-114.84274507940404	0.0049006260425673	0.0079810905816901	0.6140296231958801	0.539197	0.539197	chr5	159806180	0.2682525328063238	chr5:159806180:T:A
chr5:159806325	['A', 'T']	98663	3734.264940804412	218.4897882864712	0.0063173039261991	0.0158195529802761	0.3993351730023932	0.689647	0.689647	chr5	159806325	0.161373148655078	chr5:159806325:A:T
chr5:159806617	['T', 'A']	98663	3733.605472036658	219.2649940945525	0.0065453461690288	0.0158216854689478	0.4136946207074403	0.679099	0.679099	chr5	159806617	0.1680669090484977	chr5:159806617:T:A
chr5:159806691	['A', 'ACCCTTC']	98663	10677.190406682075	-510.6738599493154	0.0035116010966285	0.0093868387365374	0.3740983727524788	0.708332	0.708332	chr5	159806691	0.1497631378295968	chr5:159806691:A:ACCCTTC
chr5:159807588	['C', 'T']	98663	3733.189188915242	217.9246587242084	0.0063044462937811	0.0158208362991702	0.3984900781832761	0.69027	0.69027	chr5	159807588	0.1609810011844563	chr5:159807588:C:T
chr5:159807833	['T', 'A']	98663	14616.110977068589	-249.0204167663627	0.0049555870115134	0.0081595497456239	0.6073358415605247	0.543629	0.543629	chr5	159807833	0.2646973837937742	chr5:159807833:T:A
chr5:159807848	['C', 'T']	98663	10678.731750585424	-515.3710767156733	0.0031727860592855	0.009386532856545	0.3380146969893348	0.735353	0.735353	chr5	159807848	0.1335041314605555	chr5:159807848:C:T
chr5:159807980	['T', 'C']	98663	10683.573354962991	-513.5126735697307	0.0033153932172052	0.0093855635167867	0.35324391671053	0.723906	0.723906	chr5	159807980	0.1403178237637431	chr5:159807980:T:C
chr5:159807995	['A', 'T']	98663	3736.726902049889	217.20254352641567	0.006088083978896	0.015819659492611	0.3848429216658936	0.700355	0.700355	chr5	159807995	0.1546817664714152	chr5:159807995:A:T
chr5:159808350	['C', 'T']	98663	10700.832880324537	-520.0798050146087	0.0026817235960481	0.0093802161281593	0.2858914506242184	0.774962	0.774962	chr5	159808350	0.1107195924548766	chr5:159808350:C:T
chr5:159808586	['A', 'G']	98663	14615.480664104103	-245.4857747146933	0.0050741543679961	0.0081606085118712	0.621786274959128	0.534084	0.534084	chr5	159808586	0.2723904323581302	chr5:159808586:A:G
chr5:159808627	['T', 'C']	98663	3776.224767061067	216.8506847018932	0.0053044787276097	0.0157318846157108	0.3371801190502199	0.735982	0.735982	chr5	159808627	0.1331328071248215	chr5:159808627:T:C
chr5:159808693	['C', 'A']	98663	3731.264727943562	219.79645895525923	0.0068974184137965	0.0158257726746028	0.4358345437923264	0.662958	0.662958	chr5	159808693	0.1785139843343121	chr5:159808693:C:A
chr5:159808797	['T', 'C']	98663	3740.5307707123247	217.3792367215797	0.0061552060395565	0.0158067465049083	0.3894037294547122	0.696978	0.696978	chr5	159808797	0.1567809301220667	chr5:159808797:T:C
chr5:159808808	['A', 'G']	98663	14615.110764177534	-248.5413959595757	0.0049944709133313	0.0081585522770235	0.6121761243593442	0.540423	0.540423	chr5	159808808	0.2672661760072916	chr5:159808808:A:G
chr5:159808990	['C', 'T']	98663	3746.113906345023	215.41684952684145	0.0057017816095764	0.0157939707949758	0.3610100134787035	0.718093	0.718093	chr5	159808990	0.1438193067726082	chr5:159808990:C:T
chr5:159809358	['T', 'A']	98663	14415.068185965403	-290.9461501304684	0.0045123457411115	0.0082018050287691	0.550164960674367	0.582207	0.582207	chr5	159809358	0.2349225772498401	chr5:159809358:T:A
chr5:159809371	['G', 'A']	98663	3747.607742759538	216.0450945931908	0.0061972456107909	0.0157921539578557	0.3924256075092404	0.694745	0.694745	chr5	159809371	0.1581745701068674	chr5:159809371:G:A
chr5:159809421	['C', 'T']	98663	3733.68116985149	218.805477714778	0.0065521549935547	0.0158205658810574	0.4141542750629335	0.678762	0.678762	chr5	159809421	0.1682824793364821	chr5:159809421:C:T
chr5:159809455	['C', 'A']	98663	3732.4161294246433	217.6819458976289	0.0060463868466775	0.0158238134921444	0.3821068069134677	0.702383	0.702383	chr5	159809455	0.1534260083427543	chr5:159809455:C:A
chr5:159809502	['T', 'C']	98663	14619.222599545865	-248.235600896434	0.0049668281134217	0.0081575624560745	0.6088617942144186	0.542617	0.542617	chr5	159809502	0.2655066040677186	chr5:159809502:T:C
chr5:159809535	['C', 'T']	98663	3735.340736310742	216.89654511194703	0.0058746318292607	0.0158174283134251	0.3714024627046771	0.710339	0.710339	chr5	159809535	0.1485343404457496	chr5:159809535:C:T
chr5:159809772	['G', 'C']	98663	3734.075693536453	218.3987475076597	0.006312078165577	0.0158195176998192	0.3990057273142496	0.68989	0.68989	chr5	159809772	0.1612201501342787	chr5:159809772:G:C
chr5:159810088	['A', 'G']	98663	3733.151349598111	218.19779225531389	0.006151272857256	0.0158216638711989	0.388787987618266	0.697434	0.697434	chr5	159810088	0.1564968845303658	chr5:159810088:A:G
chr5:159810157	['A', 'T']	98663	3733.227028999463	219.16540749653225	0.0064204486128205	0.0158216268163558	0.4058020510370887	0.684889	0.684889	chr5	159810157	0.164379808936349	chr5:159810157:A:T
chr5:159810213	['C', 'T']	98663	3733.189188915242	216.717377874508	0.0055290197329613	0.0158216739658515	0.349458580988005	0.726746	0.726746	chr5	159810213	0.1386173499018185	chr5:159810213:C:T
chr5:159810374	['G', 'A']	98663	74841.1368516022	-2600.495826745959	0.0017130133248343	0.0043924341484224	0.3899918056710298	0.696543	0.696543	chr5	159810374	0.1570520679172835	chr5:159810374:G:A
chr5:159810689	['T', 'G']	98663	3752.26385105846	214.6584384406528	0.0055356254523815	0.0158310860326182	0.3496680796867657	0.726589	0.726589	chr5	159810689	0.138711181308788	chr5:159810689:T:G
chr5:159810784	['G', 'A']	98663	4185.112596196887	267.6494283979465	0.0055200347418883	0.0151080032764812	0.3653715610772624	0.714835	0.714835	chr5	159810784	0.1457941915682691	chr5:159810784:G:A
chr5:159810943	['A', 'AT']	98663	3745.6021614904257	217.91786263195613	0.0051754057329272	0.0158395804321153	0.3267388145227565	0.743866	0.743866	chr5	159810943	0.1285052912040199	chr5:159810943:A:AT
chr5:159811021	['G', 'C']	98663	10698.421739616242	-515.3382617515263	0.0032256739758108	0.0093893494031187	0.3435460581261828	0.731188	0.731188	chr5	159811021	0.1359709447038578	chr5:159811021:G:C
chr5:159811474	['C', 'T']	98663	3727.264444129096	215.7969722760417	0.0055283522244598	0.015831851062021	0.3491917781946398	0.726946	0.726946	chr5	159811474	0.1384978488012708	chr5:159811474:C:T
chr5:159811776	['G', 'A']	98663	10681.324782079872	-515.5877115704113	0.0032247557267534	0.0093851844272593	0.3436006774024698	0.731147	0.731147	chr5	159811776	0.1359952976377104	chr5:159811776:G:A
chr5:159811820	['C', 'T']	98663	14612.036703292251	-254.62464935129256	0.0046049471447926	0.0081593749329133	0.5643749898312921	0.5725	0.5725	chr5	159811820	0.2422245089880743	chr5:159811820:C:T
chr5:159812115	['T', 'C']	98663	14617.222295434269	-256.792532826637	0.0044929847985704	0.0081580142179946	0.5507449090564238	0.58181	0.58181	chr5	159812115	0.2352188184834316	chr5:159812115:T:C
chr5:159812215	['G', 'C']	98663	3730.113419825664	215.325307102758	0.0053911863589767	0.0158272410487977	0.3406270456332166	0.733385	0.733385	chr5	159812215	0.1346679769549745	chr5:159812215:G:C
chr5:159812333	['A', 'T']	98663	3728.4912721743553	216.30527941525773	0.0057312289655944	0.0158307791845656	0.3620307565898032	0.71733	0.71733	chr5	159812333	0.1442810058270346	chr5:159812333:A:T
chr5:159812487	['C', 'T']	98663	10682.216539463414	-513.2683299104148	0.0033974068955885	0.0093848059454058	0.3620114166826937	0.717344	0.717344	chr5	159812487	0.144272529862813	chr5:159812487:C:T
chr5:159813165	['C', 'T']	98663	3727.415571909338	218.2127551802316	0.0062894902072166	0.0158326962774566	0.3972469437294719	0.691186	0.691186	chr5	159813165	0.1604050670921301	chr5:159813165:C:T
chr5:159813611	['A', 'G']	98663	15387.6513492691	-165.70173257993267	0.0036739319050457	0.0080213699387229	0.4580180110270063	0.646941	0.646941	chr5	159813611	0.1891353244979185	chr5:159813611:A:G
chr5:159813618	['TTAA', 'T']	98663	3730.453720692137	215.2657071103052	0.0053836854825355	0.0158273017874027	0.3401518183485034	0.733743	0.733743	chr5	159813618	0.1344560289482467	chr5:159813618:TTAA:T
chr5:159813875	['G', 'A']	98663	14608.81328818782	-255.867098546241	0.0045007982459058	0.0081603992080962	0.5515414296693325	0.581264	0.581264	chr5	159813875	0.2356265738017318	chr5:159813875:G:A
chr5:159814288	['A', 'G']	98663	3731.6429758936	215.52639219006187	0.0055543844517526	0.0158251988448704	0.350983548845142	0.725601	0.725601	chr5	159814288	0.1393021274168384	chr5:159814288:A:G
chr5:159814487	['A', 'G']	98663	10682.433087706138	-515.8792697735338	0.0031907669760059	0.0093848701194112	0.339990531078985	0.733864	0.733864	chr5	159814487	0.1343844162720611	chr5:159814487:A:G
chr5:159814741	['A', 'C']	98663	14613.481151105383	-252.2381168746659	0.0047671519813232	0.0081586495051682	0.5843065054214398	0.559015	0.559015	chr5	159814741	0.2525765385718461	chr5:159814741:A:C
chr5:159814918	['G', 'A']	98663	3730.075612450715	215.16534779741536	0.0053444720868768	0.0158272394106779	0.3376755698325471	0.735608	0.735608	chr5	159814918	0.1333535563005143	chr5:159814918:G:A
chr5:159814964	['T', 'G']	98663	3729.037795706554	216.3109078843628	0.0055571563210954	0.0158293750743492	0.3510660588301159	0.72554	0.72554	chr5	159814964	0.1393386393249324	chr5:159814964:T:G
chr5:159815031	['A', 'G']	98663	14619.592708217191	-256.7016163123435	0.0044403943377923	0.0081576923239849	0.5443199083075125	0.586223	0.586223	chr5	159815031	0.2319371463596604	chr5:159815031:A:G
chr5:159815066	['T', 'C']	98663	3732.859112630752	216.14669685539585	0.0056352349303381	0.0158295555099126	0.355994514615987	0.721845	0.721845	chr5	159815066	0.1415560474046533	chr5:159815066:T:C
chr5:159815079	['T', 'G']	98663	3727.642286560022	211.86377206597805	0.004565123167437	0.0158319550363055	0.2883486693190032	0.77308	0.77308	chr5	159815079	0.1117755620185175	chr5:159815079:T:G
chr5:159815171	['T', 'C']	98663	3933.1594583362894	259.8652564421856	0.0075948184814765	0.0154801572814023	0.4906163641244667	0.623699	0.623699	chr5	159815171	0.2050249522689422	chr5:159815171:T:C
chr5:159815380	['G', 'A']	98663	3761.114362456922	209.5907098941689	0.0050028538202904	0.015753201410994	0.3175769603757497	0.750807	0.750807	chr5	159815380	0.1244716869734382	chr5:159815380:G:A
chr5:159815799	['A', 'C']	98663	3728.264515082711	216.22130675397435	0.0057004890036115	0.0158308034449714	0.3600884202388539	0.718782	0.718782	chr5	159815799	0.1434028071870972	chr5:159815799:A:C
chr5:159815804	['C', 'T']	98663	3730.113419825664	215.27017819707527	0.0053772264409609	0.015827241241515	0.3397450230844038	0.734049	0.734049	chr5	159815804	0.1342749486406995	chr5:159815804:C:T
chr5:159815899	['C', 'T']	98663	3729.151187423347	213.25791463512743	0.004778005408249	0.0158293575596367	0.3018445562460747	0.762771	0.762771	chr5	159815899	0.1176058268732656	chr5:159815899:C:T
chr5:159815935	['A', 'C']	98663	14356.309576905143	-305.9634117677905	0.0043492115385321	0.0082116267418093	0.5296406759927597	0.596362	0.596362	chr5	159815935	0.2244900374458878	chr5:159815935:A:C
chr5:159815957	['G', 'A']	98663	3728.0	216.935141012408	0.0057095838955442	0.0158314055180701	0.3606492101429195	0.718362	0.718362	chr5	159815957	0.1436566490952043	chr5:159815957:G:A
chr5:159815968	['A', 'G']	98663	3730.113419825664	215.2721546439756	0.0053767078908559	0.0158272399507276	0.3397122876505528	0.734074	0.734074	chr5	159815968	0.1342601578335959	chr5:159815968:A:G
chr5:159815975	['T', 'C']	98663	3730.340280171104	215.4456561175253	0.0054259199339029	0.0158272537226678	0.3428213149911138	0.731734	0.731734	chr5	159815975	0.1356467650167255	chr5:159815975:T:C
chr5:159816101	['A', 'T']	98663	3728.075571907846	216.9369382837879	0.0057109232764697	0.0158314069913666	0.3607337793529081	0.718299	0.718299	chr5	159816101	0.1436947381814639	chr5:159816101:A:T
chr5:159816103	['TA', 'T']	98663	3727.34000648732	217.03262543604708	0.0056946543744074	0.0158334408766343	0.3596599386562387	0.719102	0.719102	chr5	159816103	0.1432095033649483	chr5:159816103:TA:T
chr5:159816810	['A', 'T']	98663	10678.082278288546	-513.4455396987715	0.0034114072068144	0.0093875668971527	0.3633963138892903	0.71631	0.71631	chr5	159816810	0.1448989858586835	chr5:159816810:A:T
chr5:159817235	['G', 'A']	98663	15096.071044842683	-183.61633113796952	0.0051694244503104	0.0080806010418407	0.6397326663627517	0.522348	0.522348	chr5	159817235	0.2820400638101486	chr5:159817235:G:A
chr5:159818229	['A', 'G']	98663	13313.238475653648	-111.34902476319404	0.0031132342688849	0.0085688583432978	0.3633196097027328	0.716367	0.716367	chr5	159818229	0.1448644284734787	chr5:159818229:A:G
chr5:159818929	['C', 'T']	98663	13672.078602708623	-25.177062908927	0.0047468220513136	0.0084984355115626	0.5585524588443668	0.576468	0.576468	chr5	159818929	0.2392247955837486	chr5:159818929:C:T
chr5:159819299	['C', 'T']	98663	13577.513765559745	-42.8876288517829	0.0043769599200754	0.0085211851951279	0.5136562367612869	0.607494	0.607494	chr5	159819299	0.2164580070790485	chr5:159819299:C:T
chr5:159819383	['T', 'C']	98663	15652.37429629254	-131.1499135851235	0.0036152346855352	0.0079722075657456	0.4534797489554737	0.650204	0.650204	chr5	159819383	0.186950363088763	chr5:159819383:T:C
chr5:159819941	['A', 'G']	98663	13654.54931334561	-23.914110820006822	0.0049293999072229	0.0085062263952858	0.5795049036027102	0.56225	0.56225	chr5	159819941	0.2500705358923302	chr5:159819941:A:G
chr5:159820811	['T', 'C']	98663	13702.692035848851	-20.893329485408184	0.0051743204169999	0.0085096421827034	0.6080538177641781	0.543153	0.543153	chr5	159820811	0.2650778173795438	chr5:159820811:T:C
chr5:159821007	['C', 'T']	98663	13105.06261213319	-229.253091290772	0.0019246196210794	0.0085672498457804	0.2246484759665755	0.822253	0.822253	chr5	159821007	0.0849945333137553	chr5:159821007:C:T
chr5:159821880	['G', 'A']	98663	13537.548839943644	-30.437349040812983	0.0053799957078271	0.0085326863089297	0.6305160547384461	0.528358	0.528358	chr5	159821880	0.2770717124299524	chr5:159821880:G:A
chr5:159823386	['G', 'A']	98663	13600.413541455504	-25.04978172448677	0.0052476711025609	0.0085201192947489	0.6159152144495382	0.537952	0.537952	chr5	159823386	0.2692564735252944	chr5:159823386:G:A
chr5:159825136	['G', 'A']	98663	13642.521013258727	-11.756533021727048	0.0057903639098261	0.0085082619307004	0.6805577868886176	0.496153	0.496153	chr5	159825136	0.3043843783294565	chr5:159825136:G:A
chr5:159828419	['C', 'T']	98663	13257.149887984424	-782.3533153386154	-0.008819024545835	0.0084913350185447	-1.0385910491783237	0.298998	0.298998	chr5	159828419	0.5243317166650981	chr5:159828419:C:T
chr5:159830053	['T', 'C']	98663	6057.736779150742	266.35611096960423	-0.0074716869466415	0.0127325780512012	-0.5868165046069844	0.557328	0.557328	chr5	159830053	0.2538891375646062	chr5:159830053:T:C
chr5:159830321	['G', 'C']	98663	11212.773182182287	-187.39159251151057	0.0065999168351741	0.0092431489055398	0.7140333778695849	0.475208	0.475208	chr5	159830321	0.3231162567334913	chr5:159830321:G:C
chr5:159831077	['T', 'C']	98663	16782.211251900662	-367.6703339016722	0.0021723795446018	0.0077002331132213	0.2821186725986061	0.777853	0.777853	chr5	159831077	0.1091024689754501	chr5:159831077:T:C
chr5:159831293	['A', 'G']	98663	16686.70605289567	-358.5341179923026	0.0033442612009789	0.0077144663707418	0.4335051888569353	0.664649	0.664649	chr5	159831293	0.1774076443315116	chr5:159831293:A:G
chr5:159832657	['C', 'T']	98663	2450.273182500102	364.8851436748898	0.0136776031827534	0.0200263759207617	0.6829794485468327	0.494621	0.494621	chr5	159832657	0.305727448851166	chr5:159832657:C:T
chr5:159833137	['G', 'A']	98663	13716.112158532258	-779.0057092380373	0.0013149176735039	0.0083720471997224	0.1570604706513715	0.875198	0.875198	chr5	159833137	0.057893683458035	chr5:159833137:G:A
chr5:159833546	['C', 'T']	98663	2459.0249234761104	364.8031723287414	0.0136394358253605	0.0199937544010756	0.6821848239081468	0.495124	0.495124	chr5	159833546	0.3052860217296259	chr5:159833546:C:T
chr5:159834133	['G', 'A']	98663	2488.126092156744	371.3896915966977	0.0147585350666746	0.0198863976200197	0.7421422093973021	0.458003	0.458003	chr5	159834133	0.3391316772817669	chr5:159834133:G:A
chr5:159834320	['G', 'A']	98663	13654.691986458269	-797.3755914261404	0.0008847117552317	0.0083891411927598	0.10545915665304	0.916012	0.916012	chr5	159834320	0.0380988369220552	chr5:159834320:G:A
chr5:159834486	['G', 'A']	98663	2250.2544114067814	346.7725248999565	0.0214655804990626	0.0207423275318138	1.0348684575604867	0.300733	0.300733	chr5	159834486	0.521818913330973	chr5:159834486:G:A
chr5:159834914	['C', 'T']	98663	14723.283016190022	-845.0588304474032	-0.0008745529917582	0.0080955813251017	-0.108028436333106	0.913973	0.913973	chr5	159834914	0.0390666337237286	chr5:159834914:C:T
chr5:159835346	['A', 'G']	98663	13545.54916429317	-923.4322421251766	0.000200586709142	0.0084323641422177	0.0237877190499629	0.981022	0.981022	chr5	159835346	0.0083212531995941	chr5:159835346:A:G
chr5:159835954	['G', 'A']	98663	47520.33478622256	-1779.9832062477417	0.003669850999212	0.0049866136753546	0.7359405075531662	0.461769	0.461769	chr5	159835954	0.3355752259897387	chr5:159835954:G:A
chr5:159836608	['T', 'TAGA']	98663	33370.05867147825	-1004.554604482638	0.0052956953713699	0.0056807311256178	0.932220739596074	0.351225	0.351225	chr5	159836608	0.45441457882622	chr5:159836608:T:TAGA
chr5:159836631	['G', 'C']	98663	17715.154625903437	-904.0813847381876	-0.0008408716793673	0.0074465414459804	-0.1129211037724365	0.910093	0.910093	chr5	159836631	0.0409142260051653	chr5:159836631:G:C
chr5:159836790	['C', 'G']	98663	47659.21185856496	-1788.6278808059456	0.0030198557190699	0.0049818319709058	0.6061737402437712	0.544401	0.544401	chr5	159836790	0.2640810857205709	chr5:159836790:C:G
chr5:159836906	['G', 'A']	98663	33353.42302623576	-1014.5705777564002	0.0050924928236508	0.0056815706145572	0.8963177911760677	0.370085	0.370085	chr5	159836906	0.4316985170374076	chr5:159836906:G:A
chr5:159837668	['A', 'G']	98663	33319.0918270108	-1022.8560141996592	0.0049801834458025	0.0056842519941471	0.8761369923308263	0.380958	0.380958	chr5	159837668	0.4191229019456102	chr5:159837668:A:G
chr5:159838680	['G', 'T']	98663	12987.921474618875	-904.287017201965	-0.0006210788072388	0.0085987960882464	-0.0722285772176634	0.94242	0.94242	chr5	159838680	0.0257555058788415	chr5:159838680:G:T
chr5:159838853	['C', 'A']	98663	32380.266477445508	-890.5010917145471	0.0079310092022404	0.0057446949676596	1.380579690808463	0.167411	0.167411	chr5	159838853	0.7762160094111606	chr5:159838853:C:A
chr5:159839774	['T', 'C']	98663	16506.1710894421	-675.0517350156935	-0.0085545765683181	0.0077161482740368	-1.108658914331974	0.26758	0.26758	chr5	159839774	0.5725463505986803	chr5:159839774:T:C
chr5:159841301	['C', 'A']	98663	51190.04628221502	-2479.294307530826	0.0031753871829299	0.0048851382371332	0.6500096883222358	0.515687	0.515687	chr5	159841301	0.2876138166239759	chr5:159841301:C:A
chr5:159841303	['C', 'A']	98663	51098.94784971307	-2495.4658655961566	0.003106758414131	0.0048898513071183	0.6353482384236121	0.525203	0.525203	chr5	159841303	0.2796728018519326	chr5:159841303:C:A
chr5:159841307	['C', 'A']	98663	16910.256487976963	-1199.0104489845598	-0.0049682278720174	0.0076248034570858	-0.6515876638630494	0.514669	0.514669	chr5	159841307	0.2884719897727417	chr5:159841307:C:A
chr5:159841604	['A', 'G']	98663	14736.194871015152	-1108.513029810773	-0.0081109350792349	0.0081147036590685	-0.9995355862651296	0.317538	0.317538	chr5	159841604	0.4982042949301201	chr5:159841604:A:G
chr5:159843706	['C', 'T']	98663	37430.44940494291	-1189.184254464118	0.0053735184006141	0.0054378267071119	0.988173895572356	0.32307	0.32307	chr5	159843706	0.4907033683189746	chr5:159843706:C:T
chr5:159844927	['T', 'C']	98663	4529.091809326887	226.6763172801836	0.0316949147055959	0.0143517286337886	2.2084388239459725	0.027216	0.027216	chr5	159844927	1.5651757037315062	chr5:159844927:T:C
chr5:159845328	['T', 'C']	98663	13545.23559105561	-852.2922043950872	-0.0040304546870442	0.0084351002881163	-0.4778194152264535	0.63278	0.63278	chr5	159845328	0.1987472558487208	chr5:159845328:T:C
chr5:159845864	['G', 'A']	98663	9275.470058180785	-712.2864538744966	-0.0189192376294485	0.0100767438814846	-1.8775149842015344	0.0604505	0.0604505	chr5	159845864	1.2186001026387276	chr5:159845864:G:A
chr5:159845943	['G', 'A']	98663	7638.851660381947	-301.965921967632	0.0056730359156813	0.0109964651615921	0.5158963205281428	0.605928	0.605928	chr5	159845943	0.2175789782436487	chr5:159845943:G:A
chr5:159846205	['A', 'C']	98663	135870.14824838826	-4451.15657817329	-0.0048340441771766	0.0045902454324173	-1.0531123549598158	0.292292	0.292292	chr5	159846205	0.534183071072263	chr5:159846205:A:C
chr5:159846350	['C', 'T']	98663	63557.08601954344	-1154.055405329879	-0.0007077671736361	0.0046138951257106	-0.1533990596561577	0.878084	0.878084	chr5	159846350	0.0564639362675888	chr5:159846350:C:T
chr5:159847689	['G', 'C']	98663	12624.639785927142	-635.5134791258763	-0.0077328388529131	0.0086949554416734	-0.8893477263668289	0.373818	0.373818	chr5	159847689	0.4273397904037818	chr5:159847689:G:C
chr5:159848334	['A', 'G']	98663	86819.87906160977	-1726.443543126827	-0.0025332730636521	0.0043488032618349	-0.5825218827175044	0.560217	0.560217	chr5	159848334	0.2516437164796567	chr5:159848334:A:G
chr5:159848835	['G', 'A']	98663	63880.94932230365	-1123.25735844674	-0.0008465979917984	0.0046087763777171	-0.1836925731288824	0.854255	0.854255	chr5	159848835	0.0684124705730338	chr5:159848835:G:A
chr5:159848933	['A', 'G']	98663	9506.963579414716	-43.08621010125077	0.0047047090740524	0.0100056532052874	0.4702050908146866	0.63821	0.63821	chr5	159848933	0.1950363952055067	chr5:159848933:A:G
chr5:159849501	['AGTATCAAGCACCATGCT', 'A']	98663	64149.752858648935	-1096.3710071362443	-0.0005955380562371	0.0046051917699237	-0.1293188396901493	0.897106	0.897106	chr5	159849501	0.0471562386780187	chr5:159849501:AGTATCAAGCACCATGCT:A
chr5:159853176	['C', 'T']	98663	9669.450120643158	-570.7532421364697	-0.0096407417112839	0.0098382385618132	-0.9799255883775893	0.327125	0.327125	chr5	159853176	0.4852862643520625	chr5:159853176:C:T
chr5:159853951	['C', 'T']	98663	8055.287201761783	-269.9487323658569	0.0050443160988825	0.0107450866111327	0.4694532749188093	0.638747	0.638747	chr5	159853951	0.1946711266012705	chr5:159853951:C:T
chr5:159855237	['T', 'C']	98663	39318.3836313506	-1953.4980867313625	0.0037617838158411	0.005355995869369	0.7023500218427713	0.482463	0.482463	chr5	159855237	0.3165359870082198	chr5:159855237:T:C
chr5:159855852	['G', 'A']	98663	8307.505204901832	-214.69922107495097	0.006059644044118	0.0105935031476954	0.5720151265954238	0.567313	0.567313	chr5	159855852	0.2461772644459147	chr5:159855852:G:A
chr5:159855895	['C', 'T']	98663	22346.35895070801	-608.7695937275523	-0.0047676655490701	0.0067808810047098	-0.7031041461660669	0.481993	0.481993	chr5	159855895	0.3169592689882223	chr5:159855895:C:T
chr5:159856682	['T', 'C']	98663	64157.35508495192	-1148.257171610396	-0.0009822906287121	0.0046072463447068	-0.2132055799101443	0.831167	0.831167	chr5	159856682	0.0803117079946791	chr5:159856682:T:C
chr5:159857166	['G', 'A']	98663	135705.133378614	-4441.664263951252	-0.0049301032591005	0.0045849857176146	-1.075271235886293	0.282256	0.282256	chr5	159857166	0.5493568173775014	chr5:159857166:G:A
chr5:159857278	['T', 'C']	98663	135747.8863659402	-4457.093177357422	-0.0051465726679448	0.0045860062426044	-1.1222341173748764	0.261766	0.261766	chr5	159857278	0.5820867633288066	chr5:159857278:T:C
chr5:159859015	['TCAAA', 'T']	98663	7635.464336032923	-280.5126730031266	0.0038278597483754	0.0110108258826337	0.3476451075675206	0.728107	0.728107	chr5	159859015	0.1378047936335288	chr5:159859015:TCAAA:T
chr5:159859581	['G', 'A']	98663	61588.98777459023	-1132.2003163454428	-0.0030277175942349	0.0046646230310675	-0.6490808740748433	0.516288	0.516288	chr5	159859581	0.2871079690731488	chr5:159859581:G:A
chr5:159860050	['A', 'G']	98663	9178.837289922354	-79.27044614758074	0.0041032551607411	0.0101550962811464	0.4040587156577792	0.68617	0.68617	chr5	159860050	0.1635682736294074	chr5:159860050:A:G
chr5:159860396	['G', 'T']	98663	134004.656675114	-4383.851359190664	-0.0042879116744314	0.0045529161862388	-0.941794555188967	0.3463	0.3463	chr5	159860396	0.4605475084505391	chr5:159860396:G:T
chr5:159861445	['C', 'T']	98663	134243.32749794732	-4533.791335521371	-0.0026456321324052	0.0045509796496562	-0.5813324462140965	0.561018	0.561018	chr5	159861445	0.2510232043850762	chr5:159861445:C:T
chr5:159862288	['C', 'T']	98663	50409.62020030005	-2612.912811296243	0.0006070431247856	0.0049131931461211	0.1235536863159832	0.901669	0.901669	chr5	159862288	0.0449528614111075	chr5:159862288:C:T
chr5:159862312	['C', 'G']	98663	134287.97185054535	-4460.931518016538	-0.0045871741703759	0.0045521674670021	-1.0076901176478117	0.313606	0.313606	chr5	159862312	0.5036156368614381	chr5:159862312:C:G
chr5:159862699	['T', 'A']	98663	141432.20185299695	-4823.664227978925	-0.0043483239890556	0.0047005408045211	-0.9250688739630304	0.354932	0.354932	chr5	159862699	0.4498548437154691	chr5:159862699:T:A
chr5:159862817	['T', 'C']	98663	23314.54457262185	-1011.4948285862628	-0.000422339638283	0.0065794450168258	-0.0641907694650535	0.948818	0.948818	chr5	159862817	0.0228170849130726	chr5:159862817:T:C
chr5:159863431	['A', 'T']	98663	23044.174757675293	-966.3131878452772	0.0003476394701115	0.0066157450937125	0.052547289109115	0.958093	0.958093	chr5	159863431	0.0185923328562168	chr5:159863431:A:T
chr5:159864099	['AT', 'A']	98663	149416.831569343	-5382.23251308425	-0.0073348073438462	0.0049381321327771	-1.4853404377661543	0.137457	0.137457	chr5	159864099	0.8618331388036744	chr5:159864099:AT:A
chr5:159864613	['A', 'G']	98663	149954.31782010602	-5342.863141232699	-0.0066930562830603	0.0049566848011727	-1.3503090374995743	0.17692	0.17692	chr5	159864613	0.7522230693024339	chr5:159864613:A:G
chr5:159865696	['A', 'G']	98663	150893.5876747463	-5281.900372663233	-0.0070006945894359	0.0049915969311055	-1.4024959719424948	0.16077	0.16077	chr5	159865696	0.7937949882367257	chr5:159865696:A:G
chr5:159865999	['G', 'A']	98663	3585.21802811762	-147.33975967258365	0.0133460819494164	0.0159412592574768	0.837203744939836	0.40248	0.40248	chr5	159865999	0.3952556956823082	chr5:159865999:G:A
chr5:159866491	['G', 'A']	98663	31177.215923030926	72.45016322802583	-0.0091012115927153	0.0059853165448487	-1.5205898509324982	0.128366	0.128366	chr5	159866491	0.8915499915921775	chr5:159866491:G:A
chr5:159866580	['C', 'A']	98663	114842.05126749148	-3816.3063523301216	-0.0046978813509089	0.0043028707627838	-1.0918016389294252	0.274923	0.274923	chr5	159866580	0.5607889256521925	chr5:159866580:C:A
chr5:159868088	['C', 'A']	98663	103263.60618347696	-4789.118263341866	-0.003487785439381	0.0043533877173663	-0.8011658197747387	0.423038	0.423038	chr5	159868088	0.373620619742975	chr5:159868088:C:A
chr5:159869095	['T', 'C']	98663	51193.85864320182	-2219.2120458261816	-0.0017727199068278	0.0048476745807468	-0.3656845931590381	0.714601	0.714601	chr5	159869095	0.1459363803891371	chr5:159869095:T:C
chr5:159869237	['T', 'G']	98663	14306.175006082234	-408.2610380728433	-0.0023166339010207	0.0081997682842848	-0.2825243129687737	0.777542	0.777542	chr5	159869237	0.1092761426540615	chr5:159869237:T:G
chr5:159870649	['G', 'A']	98663	13845.701666362584	-489.1693761732962	-0.0031508442956723	0.0083180880240606	-0.3787942958235503	0.704841	0.704841	chr5	159870649	0.1519088413215108	chr5:159870649:G:A
chr5:159871010	['C', 'T']	98663	13485.0934265876	-524.0228266203346	-0.0015302004437698	0.0084144860672413	-0.1818531080260599	0.855698	0.855698	chr5	159871010	0.0676794830743727	chr5:159871010:C:T
chr5:159871305	['T', 'A']	98663	13860.95024431784	-486.2748601323954	-0.0029053563412268	0.0083139718277203	-0.349454677190486	0.726749	0.726749	chr5	159871305	0.1386155571423722	chr5:159871305:T:A
chr5:159871467	['G', 'A']	98663	33977.85451006631	-1686.4340265174876	-0.0041417523026082	0.0056545330629136	-0.7324658387396805	0.463886	0.463886	chr5	159871467	0.3335887342165157	chr5:159871467:G:A
chr5:159872536	['T', 'C']	98663	16542.179624936645	-570.1958372180703	0.0020490046539922	0.0076352217908592	0.2683621655163069	0.788421	0.788421	chr5	159872536	0.1032418165810031	chr5:159872536:T:C
chr5:159873240	['A', 'G']	98663	131746.04752684024	-5739.951208920241	0.0026850895791765	0.0046517867101994	0.57721683010299	0.563794	0.563794	chr5	159873240	0.2488795502820058	chr5:159873240:A:G
chr5:159873557	['A', 'G']	98663	13514.054577893115	-517.3993477617789	-0.0013402910372357	0.0084055574304113	-0.1594529629155356	0.873312	0.873312	chr5	159873557	0.0588305722496598	chr5:159873557:A:G
chr5:159874579	['T', 'C']	98663	148904.56456779112	-6209.219197634169	0.0008638864663608	0.0050666156821352	0.1705056235875268	0.864613	0.864613	chr5	159874579	0.0631782388627184	chr5:159874579:T:C
chr5:159875908	['G', 'GC']	98663	131772.69817230786	-5758.215033863575	0.0024371436944545	0.004652235453232	0.5238650792623696	0.600374	0.600374	chr5	159875908	0.2215781237256128	chr5:159875908:G:GC
chr5:159876786	['A', 'G']	98663	13513.09569712635	-526.1598856153665	-0.0019615717829349	0.0084047503937293	-0.2333884637904876	0.81546	0.81546	chr5	159876786	0.0885973371440365	chr5:159876786:A:G
chr5:159877495	['T', 'C']	98663	10444.423438307706	-482.8147900376477	0.0087433285452738	0.009470659327189	0.9232016740558774	0.355904	0.355904	chr5	159877495	0.4486671309392125	chr5:159877495:T:C
chr5:159878264	['G', 'A']	98663	50331.71289106061	-2200.003599842102	-0.0014017969307531	0.0048737642359467	-0.287620997424153	0.773637	0.773637	chr5	159878264	0.1114627678397801	chr5:159878264:G:A
chr5:159880892	['T', 'A']	98663	129229.64712918656	-5766.824933591861	2.649637656722892e-05	0.0046006400085968	0.0057592805604692	0.995405	0.995405	chr5	159880892	0.0020001820901313	chr5:159880892:T:A
chr5:159881099	['A', 'G']	98663	131199.6863555488	-5752.027702034384	-0.0003109262605052	0.0047037464739124	-0.0661018322797977	0.947297	0.947297	chr5	159881099	0.0235138380621792	chr5:159881099:A:G
chr5:159881788	['C', 'T']	98663	34624.91317702157	-1750.6620593216735	-0.0056318904423045	0.0056096396127176	-1.0039665345945723	0.315397	0.315397	chr5	159881788	0.5011424419191074	chr5:159881788:C:T
chr5:159882626	['G', 'A']	98663	7846.31810579876	-385.9928437911485	0.009036241743891	0.0108680154456772	0.8314527881431334	0.40572	0.40572	chr5	159882626	0.3917735831866061	chr5:159882626:G:A
chr5:159882691	['A', 'G']	98663	129254.20114960008	-5765.026431368508	0.0001123103449536	0.0046015772579423	0.024406923682484	0.980528	0.980528	chr5	159882691	0.0085400000871024	chr5:159882691:A:G
chr5:159882763	['C', 'CT']	98663	129241.5085055048	-5762.298831637947	0.000147503677269	0.0046014234745582	0.0320560970066361	0.974427	0.974427	chr5	159882763	0.0112506908559503	chr5:159882763:C:CT
chr5:159883098	['A', 'G']	98663	129250.9207754154	-5767.296403066834	0.0001057407477675	0.0046015211232124	0.0229795202360756	0.981667	0.981667	chr5	159883098	0.0080358081281521	chr5:159883098:A:G
chr5:159883688	['A', 'G']	98663	129245.9595831602	-5767.031484088362	9.141193255727832e-05	0.0046012269503831	0.0198668601968583	0.98415	0.98415	chr5	159883688	0.0069387031870192	chr5:159883688:A:G
chr5:159884448	['C', 'T']	98663	13534.097400030412	-524.5204297249023	-0.0014332537117329	0.0084005102837854	-0.1706150773363576	0.864527	0.864527	chr5	159884448	0.0632214387487593	chr5:159884448:C:T
chr5:159885453	['A', 'G']	98663	162048.7820260709	-5633.883940154977	0.0011108115235206	0.0055487937976162	0.2001897284411326	0.841333	0.841333	chr5	159885453	0.0750320762135593	chr5:159885453:A:G
chr5:159886141	['T', 'C']	98663	56519.02983516151	-2773.4478552759724	0.0016462666198877	0.0047152998993212	0.3491329618556665	0.72699	0.72699	chr5	159886141	0.1384715629713448	chr5:159886141:T:C
chr5:159886219	['A', 'C']	98663	15773.278962039432	-516.2053608302585	0.005525837321533	0.0078045593822042	0.7080268149580522	0.47893	0.47893	chr5	159886219	0.3197279580578561	chr5:159886219:A:C
chr5:159887357	['G', 'T']	98663	129213.3350059301	-5764.348772747106	0.0002053004428674	0.0046000996185924	0.0446295645506558	0.964403	0.964403	chr5	159887357	0.015741447318413	chr5:159887357:G:T
chr5:159887373	['T', 'C']	98663	129235.02822098332	-5767.969990430569	0.0001238437376089	0.0046007442698452	0.0269181963493835	0.978525	0.978525	chr5	159887373	0.0094280742233015	chr5:159887373:T:C
chr5:159887851	['A', 'G']	98663	15768.324728081456	-511.96636482660006	0.0057802853472777	0.0078131250119522	0.7398173379326731	0.459413	0.459413	chr5	159887851	0.3377967197452939	chr5:159887851:A:G
chr5:159887875	['GT', 'G']	98663	13491.82047903342	-521.7953392199948	-0.000931048494633	0.0084112898329213	-0.1106903356235562	0.911862	0.911862	chr5	159887875	0.0400708822563835	chr5:159887875:GT:G
chr5:159887987	['A', 'G']	98663	15757.798566765998	-504.791184728621	0.0063288611924677	0.0078065155318334	0.8107152501855541	0.417531	0.417531	chr5	159887987	0.3793112743620916	chr5:159887987:A:G
chr5:159888059	['G', 'A']	98663	49077.47167822242	-2754.328461708176	-0.0006274913857963	0.0049303803736144	-0.1272703804263167	0.898727	0.898727	chr5	159888059	0.0463722108242462	chr5:159888059:G:A
chr5:159890296	['C', 'T']	98663	34391.57721978368	-1703.6615422347363	-0.0046900309505667	0.0056232619465144	-0.834040988162369	0.40426	0.40426	chr5	159890296	0.3933392283390532	chr5:159890296:C:T
chr5:159890451	['T', 'C']	98663	129088.5508135232	-5770.3977493699285	0.000379163759172	0.0045975822213805	0.0824702508655101	0.934273	0.934273	chr5	159890451	0.0295262018538874	chr5:159890451:T:C
chr5:159891296	['A', 'C']	98663	13547.235773511464	-521.4613513877479	-0.0012971977436177	0.0083965669881859	-0.1544914422100013	0.877223	0.877223	chr5	159891296	0.0568899900335773	chr5:159891296:A:C
chr5:159893518	['A', 'G']	98663	50336.67319506116	-2204.94787872651	-0.0015079181978593	0.0048744023768548	-0.3093544769753562	0.757053	0.757053	chr5	159893518	0.1208737152135201	chr5:159893518:A:G
chr5:159893698	['G', 'T']	98663	13534.097400030412	-527.2501294908325	-0.0017359674087185	0.008398284052623	-0.2067050123383605	0.836241	0.836241	chr5	159893698	0.0776685432706022	chr5:159893698:G:T
chr5:159893908	['G', 'C']	98663	121399.30444081782	-5440.270125015016	-0.0013235315190896	0.0044702394589509	-0.2960762015644255	0.767173	0.767173	chr5	159893908	0.1151066901926475	chr5:159893908:G:C
chr5:159894055	['C', 'T']	98663	56418.72398341431	-2785.6221995386863	0.0017326844164961	0.0047171001857691	0.3673198253714078	0.713381	0.713381	chr5	159894055	0.1466784617274665	chr5:159894055:C:T
chr5:159894459	['TC', 'T']	98663	79026.2135956776	-3525.398991312071	0.0021143839746688	0.0043809920535134	0.4826267541328168	0.629362	0.629362	chr5	159894459	0.2010994827264561	chr5:159894459:TC:T
chr5:159894554	['T', 'C']	98663	15884.126956292575	-501.2785951252573	0.0053211375414066	0.0077769362465435	0.6842202858190601	0.493838	0.493838	chr5	159894554	0.3064154948914301	chr5:159894554:T:C
chr5:159894690	['C', 'T']	98663	129132.10285888084	-5750.461640502364	0.0007980272796691	0.0046099947137876	0.1731080682766119	0.862567	0.862567	chr5	159894690	0.0642071610660815	chr5:159894690:C:T
chr5:159894792	['C', 'T']	98663	49181.4650243309	-2796.3526424011893	0.0002131552542944	0.0049356477386199	0.0431868856090665	0.965553	0.965553	chr5	159894792	0.0152238824482306	chr5:159894792:C:T
chr5:159895216	['A', 'G']	98663	128237.29476287989	-5706.494613262634	9.519075046053816e-05	0.004585805406666	0.0207576951089477	0.983439	0.983439	chr5	159895216	0.0072525729942537	chr5:159895216:A:G
chr5:159895513	['A', 'G']	98663	13472.365493193316	-465.4420661519739	-0.0068521587209429	0.0084207913011716	-0.813719100245304	0.415808	0.415808	chr5	159895513	0.3811071592507441	chr5:159895513:A:G
chr5:159896149	['A', 'G']	98663	6117.434023272786	-237.52104926655724	0.0105831284618851	0.0122423042073519	0.864471939484204	0.387331	0.387331	chr5	159896149	0.4119177429050494	chr5:159896149:A:G
chr5:159896372	['C', 'G']	98663	13450.181191521287	-463.9329673068962	-0.0067404833306867	0.0084267353562661	-0.7998926091436483	0.423775	0.423775	chr5	159896372	0.372864667451318	chr5:159896372:C:G
chr5:159896547	['A', 'T']	98663	33262.10246765885	-1905.183475203024	-0.006061358419773	0.0057021576425728	-1.062993834915812	0.287787	0.287787	chr5	159896547	0.5409288280358985	chr5:159896547:A:T
chr5:159896586	['G', 'A']	98663	13467.955532354852	-461.4126834296691	-0.0064191567948561	0.0084216946320254	-0.7622167598485176	0.445932	0.445932	chr5	159896586	0.3507313616383481	chr5:159896586:G:A
chr5:159896857	['A', 'T']	98663	13417.08791242208	-456.8651517497251	-0.0061813953705804	0.0084352170397415	-0.7328080998340089	0.463677	0.463677	chr5	159896857	0.3337844460943157	chr5:159896857:A:T
chr5:159898344	['A', 'G']	98663	63604.0504689005	-2752.7643143142823	-0.0046109572703173	0.0045577679022515	-1.01167004753346	0.311698	0.311698	chr5	159898344	0.5062659843505276	chr5:159898344:A:G
chr5:159898400	['G', 'A']	98663	51813.4528055147	-2419.360637976932	-0.0045058340469154	0.0048271624701797	-0.9334332694933468	0.350599	0.350599	chr5	159898400	0.455189326961851	chr5:159898400:G:A
chr5:159899681	['A', 'G']	98663	34337.220379531245	-1772.3138631072363	-0.0069438013833448	0.0056254966978901	-1.234344584354495	0.217077	0.217077	chr5	159899681	0.6633861889925456	chr5:159899681:A:G
chr5:159899895	['G', 'A']	98663	42103.974434611606	-2151.871054371848	-0.0030240898588061	0.0052139055157217	-0.5800047295999945	0.561913	0.561913	chr5	159899895	0.2503309202757081	chr5:159899895:G:A
chr5:159899982	['C', 'T']	98663	42119.97670528844	-2149.6338841020647	-0.0030071067010132	0.0052129281126261	-0.5768555859670825	0.564038	0.564038	chr5	159899982	0.2486916360266244	chr5:159899982:C:T
chr5:159900337	['C', 'T']	98663	34282.212016462574	-1767.8993132096384	-0.0068034364474151	0.0056294614361324	-1.2085412653771097	0.226842	0.226842	chr5	159900337	0.6442765323209061	chr5:159900337:C:T
chr5:159900348	['G', 'T']	98663	42022.96293931009	-2135.1362230210284	-0.0031305041618874	0.0052166184558273	-0.6001021904123421	0.54844	0.54844	chr5	159900348	0.2608708778326291	chr5:159900348:G:T
chr5:159900475	['T', 'G']	98663	55766.08696048816	-2646.6608464662227	0.003842944306399	0.0047361851904342	0.8114007691592574	0.417138	0.417138	chr5	159900475	0.3797202454488357	chr5:159900475:T:G
chr5:159900617	['A', 'C']	98663	115828.78374405716	-5136.774959073612	0.0018041173566147	0.0044036787443465	0.4096841439514444	0.682039	0.682039	chr5	159900617	0.1661907910318939	chr5:159900617:A:C
chr5:159901219	['C', 'T']	98663	48938.20102852276	-2532.6202405207773	0.0010841640358784	0.0049311769457312	0.2198590818804346	0.825981	0.825981	chr5	159901219	0.0830299426191589	chr5:159901219:C:T
chr5:159901720	['G', 'T']	98663	48423.70556924291	-2603.668683405529	0.001315661508371	0.0049539268555897	0.2655795183747035	0.790564	0.790564	chr5	159901720	0.1020629660584673	chr5:159901720:G:T
chr5:159902002	['A', 'G']	98663	73424.60489872054	-3030.3856939694883	0.0035855415424309	0.0044082051837925	0.8133790041383996	0.416003	0.416003	chr5	159902002	0.3809035374531903	chr5:159902002:A:G
chr5:159902692	['T', 'C']	98663	127204.20703532864	-5575.277072983769	0.0006249018430653	0.0045626576032068	0.1369600564868575	0.891063	0.891063	chr5	159902692	0.0500915893580598	chr5:159902692:T:C
chr5:159903075	['A', 'G']	98663	42121.81930251419	-2159.5946027855457	-0.0032993597653846	0.0052127114898354	-0.6329450175437953	0.526771	0.526771	chr5	159903075	0.2783781419992602	chr5:159903075:A:G
chr5:159904037	['T', 'A']	98663	19582.389342766783	-651.9124329608051	0.002205441443056	0.0070840500883849	0.3113249363767397	0.755554	0.755554	chr5	159904037	0.121734490869707	chr5:159904037:T:A
chr5:159904095	['G', 'A']	98663	81519.43617085976	-4531.160657158187	-0.0027139098704385	0.0043899523207103	-0.6182094182743703	0.536439	0.536439	chr5	159904095	0.2704796557475681	chr5:159904095:G:A
chr5:159904160	['G', 'A']	98663	90471.25642221364	-4744.445159169379	-0.0006718664196245	0.004344809688601	-0.1546365589699555	0.877108	0.877108	chr5	159904160	0.0569469278240973	chr5:159904160:G:A
chr5:159904343	['C', 'T']	98663	11114.563258934906	-420.2314239377178	-0.0038242620573001	0.0092230708116898	-0.4146408647815097	0.678406	0.678406	chr5	159904343	0.1685103197204341	chr5:159904343:C:T
chr5:159904485	['G', 'C']	98663	17410.941156793582	-491.9261669816058	-0.0016598382376813	0.0074669929717812	-0.2222900495492759	0.824089	0.824089	chr5	159904485	0.0840258828154658	chr5:159904485:G:C
chr5:159906143	['C', 'T']	98663	7926.401690689046	-365.5756636365318	0.0126676630876805	0.010822271235061	1.1705179820887277	0.241795	0.241795	chr5	159906143	0.6165526840164419	chr5:159906143:C:T
chr5:159906529	['T', 'C']	98663	107991.79649040996	-5222.712129237889	-0.0010349388714167	0.0043330179666373	-0.2388494299782169	0.811223	0.811223	chr5	159906529	0.090859744609013	chr5:159906529:T:C
chr5:159906906	['G', 'A']	98663	17427.119593313808	-472.18165935008807	-0.0006173599183832	0.0074656345715835	-0.082693562411044	0.934095	0.934095	chr5	159906906	0.0296089525946544	chr5:159906906:G:A
chr5:159908291	['T', 'C']	98663	35637.250815983134	-815.9085207692743	0.0028304659395445	0.0055133095983286	0.5133878098198259	0.607681	0.607681	chr5	159908291	0.2163243422673843	chr5:159908291:T:C
chr5:159909679	['G', 'A']	98663	14572.73851081514	-363.7284505884558	-0.0113147451312501	0.0081509255655228	-1.3881546384265506	0.165093	0.165093	chr5	159909679	0.7822713405822835	chr5:159909679:G:A
chr5:159909724	['T', 'C']	98663	11797.478293921487	-507.5248376909696	-0.0006686893892399	0.008953507849733	-0.0746846264573154	0.940466	0.940466	chr5	159909724	0.0266569005700553	chr5:159909724:T:C
chr5:159912098	['G', 'C']	98663	11723.950625918604	-512.1416385190455	-0.0007203789284811	0.008978908079132	-0.0802301262171682	0.936054	0.936054	chr5	159912098	0.0286990965337413	chr5:159912098:G:C
chr5:159912476	['A', 'T']	98663	12828.5200944668	-563.3724478990131	-0.0005280101732296	0.0086186353517278	-0.0612637792041829	0.951149	0.951149	chr5	159912476	0.0217514443569579	chr5:159912476:A:T
chr5:159914025	['A', 'G']	98663	15309.241335968778	-298.8547716147768	-0.0137719770079284	0.007985152795796	-1.7246979939042566	0.084585	0.084585	chr5	159914025	1.0727066463559656	chr5:159914025:A:G
chr5:159914068	['C', 'T']	98663	5692.173079262112	-247.61150667282467	0.0100831516148289	0.0126670933431634	0.7960114717454834	0.426027	0.426027	chr5	159914068	0.3705628760629382	chr5:159914068:C:T
chr5:159914106	['C', 'T']	98663	15292.7750005068	-306.80950686467725	-0.0142936199875813	0.0079878225673477	-1.7894263257686858	0.0735492	0.0735492	chr5	159914106	1.1334220467634404	chr5:159914106:C:T
chr5:159914371	['T', 'A']	98663	70009.90130978693	-1745.353443727395	0.0022016177805351	0.004454881847114	0.4942034056327172	0.621164	0.621164	chr5	159914371	0.2067937220587349	chr5:159914371:T:A
chr5:159915338	['A', 'G']	98663	5693.115405276654	-249.31159851251496	0.0098020798222502	0.0126660491125065	0.7738861372779332	0.439	0.439	chr5	159915338	0.3575354797578786	chr5:159915338:A:G
chr5:159915734	['C', 'T']	98663	35802.54013947453	-671.931623444858	0.0086987966344604	0.0055091834890533	1.5789629537198822	0.114348	0.114348	chr5	159915734	0.9417714270044104	chr5:159915734:C:T
chr5:159917076	['C', 'T']	98663	5679.230247620591	-246.3440922690135	0.0104716496312895	0.0126799916143141	0.825840422439112	0.408897	0.408897	chr5	159917076	0.3883860757704994	chr5:159917076:C:T
chr5:159917439	['C', 'T']	98663	5679.0	-243.6127919664274	0.0108850688326505	0.0126800405225538	0.8584411708534713	0.390651	0.390651	chr5	159917439	0.4082110596331043	chr5:159917439:C:T
chr5:159920474	['C', 'A']	98663	52161.27439271663	-1329.15130071548	-0.0012195571981286	0.0048382029520213	-0.2520682183493545	0.800989	0.800989	chr5	159920474	0.0963734480507233	chr5:159920474:C:A
chr5:159921891	['T', 'G']	98663	11648.298676154562	-521.9484343636703	-0.0016858133452094	0.0090065191701093	-0.1871770118254209	0.851522	0.851522	chr5	159921891	0.0698041270846149	chr5:159921891:T:G
chr5:159924453	['C', 'T']	98663	14970.517338550271	-584.1684190709107	0.005009857689558	0.0080188874552658	0.6247572019816972	0.532132	0.532132	chr5	159924453	0.2739806237936602	chr5:159924453:C:T
chr5:159924645	['G', 'A']	98663	20781.89571634196	-803.7396788431838	0.0075757877177604	0.006906036784735	1.096980504723898	0.272653	0.272653	chr5	159924645	0.5643897194102138	chr5:159924645:G:A
chr5:159924751	['AGT', 'A']	98663	15067.90169701148	-564.3534822919939	0.0056910530973702	0.0079949758076059	0.7118286827029684	0.476573	0.476573	chr5	159924751	0.3218705660247473	chr5:159924751:AGT:A
chr5:159925402	['G', 'A']	98663	5896.0	-214.1974449511984	0.0107563759384522	0.0124412057213011	0.8645766479076634	0.387273	0.387273	chr5	159925402	0.4119827802144294	chr5:159925402:G:A
chr5:159926048	['T', 'C']	98663	5889.895456572866	-212.2490922912763	0.0110674515552749	0.0124478010877842	0.889108966091701	0.373947	0.373947	chr5	159926048	0.427189946565888	chr5:159926048:T:C
chr5:159926432	['A', 'G']	98663	5889.7163434734575	-213.7099773929684	0.0109022500020787	0.0124479769749996	0.875825045625856	0.381127	0.381127	chr5	159926432	0.4189302836191905	chr5:159926432:A:G
chr5:159927477	['A', 'T']	98663	15177.843889656357	-576.7167577702985	0.0054872293648566	0.0079759761753038	0.6879696283254748	0.491474	0.491474	chr5	159927477	0.3084994523083467	chr5:159927477:A:T
chr5:159927511	['C', 'T']	98663	29340.36806825099	-1125.7201698759816	-0.0109354234850489	0.0059746032765478	-1.830317927212628	0.0672054	0.0672054	chr5	159927511	1.1725958296845538	chr5:159927511:C:T
chr5:159927768	['C', 'T']	98663	98897.19701765072	-3303.3874103040366	0.003026371118732	0.0042509883732195	0.7119217586661959	0.476515	0.476515	chr5	159927768	0.3219234238510581	chr5:159927768:C:T
chr5:159928228	['G', 'T']	98663	29316.48568793205	-1096.0390786201303	-0.0098691437233428	0.0059702863330225	-1.653043618486974	0.0983252	0.0983252	chr5	159928228	1.0073351615334405	chr5:159928228:G:T
chr5:159928909	['T', 'C']	98663	5708.198509505701	-247.68829728034183	0.0094608535919511	0.0126412676763984	0.7484101938300737	0.454215	0.454215	chr5	159928909	0.3427385277348189	chr5:159928909:T:C
chr5:159929019	['G', 'A']	98663	5887.298353909466	-216.70881290159016	0.0102450441735025	0.0124496702196093	0.822916912077373	0.410557	0.410557	chr5	159929019	0.3866265387468205	chr5:159929019:G:A
chr5:159929477	['T', 'G']	98663	46527.35571982712	-1570.3787199036217	-0.0041215905493125	0.0050101072594721	-0.8226551520469308	0.410706	0.410706	chr5	159929477	0.3864689524960979	chr5:159929477:T:G
chr5:159929758	['T', 'A']	98663	15069.10288487908	-590.6468011339991	0.0054190052028652	0.0080009563662168	0.677294682638987	0.498221	0.498221	chr5	159929758	0.3025779709145072	chr5:159929758:T:A
chr5:159929899	['C', 'T']	98663	5718.521641291788	-247.0341935793912	0.0098578547996822	0.0126293873515988	0.7805489312539221	0.43507	0.43507	chr5	159929899	0.3614408621994564	chr5:159929899:C:T
chr5:159930507	['A', 'T']	98663	35541.20456596007	-971.5872425078096	0.0069303170590465	0.0055219432960882	1.2550503848809849	0.209463	0.209463	chr5	159930507	0.6788926806450329	chr5:159930507:A:T
chr5:159931353	['T', 'C']	98663	87937.75907235543	-2726.751451773292	0.0030527219074982	0.0042717600060082	0.7146286081625721	0.47484	0.47484	chr5	159931353	0.3234527036863474	chr5:159931353:T:C
chr5:159931871	['T', 'C']	98663	5716.811199302578	-247.2656153809418	0.0097935045294721	0.0126313627769334	0.775332377228244	0.438145	0.438145	chr5	159931871	0.3583821400013512	chr5:159931871:T:C
chr5:159931981	['GT', 'G']	98663	5715.347567836037	-247.45869007396664	0.0096851990883752	0.012632307300198	0.7667007188958586	0.443261	0.443261	chr5	159931981	0.3533404781071365	chr5:159931981:GT:G
chr5:159932033	['G', 'A']	98663	29202.071845604936	-1121.5546092270436	-0.0105540994149376	0.0059813970000017	-1.764487362222337	0.0776531	0.0776531	chr5	159932033	1.10984120206008	chr5:159932033:G:A
chr5:159932505	['G', 'A']	98663	5705.578289560379	-247.72237172186	0.0096596058244299	0.0126427738470763	0.7640416526681565	0.444844	0.444844	chr5	159932505	0.3517922627656374	chr5:159932505:G:A
chr5:159932639	['T', 'C']	98663	36339.73475801383	-1010.8943262578672	0.0054440275506526	0.0054735916564978	0.9945987739494382	0.319934	0.319934	chr5	159932639	0.494939604155497	chr5:159932639:T:C
chr5:159933431	['A', 'G']	98663	5705.404790382744	-249.4074497763077	0.0095047175285315	0.0126429405857402	0.7517806054749435	0.452185	0.452185	chr5	159933431	0.3446838482827341	chr5:159933431:A:G
chr5:159933930	['A', 'G']	98663	15009.064871878045	-607.0311907709504	0.0051098427874856	0.0080081402284289	0.6380810827145171	0.523422	0.523422	chr5	159933930	0.281148027439725	chr5:159933930:A:G
chr5:159934354	['C', 'T']	98663	37295.67016057092	-1016.908261156783	-0.0009475763542018	0.005424928427609	-0.1746707568305122	0.861339	0.861339	chr5	159934354	0.0648258882054757	chr5:159934354:C:T
chr5:159934421	['T', 'C']	98663	36861.81260013387	-886.3331458821178	0.0063650420011801	0.0054408452235687	1.169862721624194	0.242059	0.242059	chr5	159934421	0.6160787652120094	chr5:159934421:T:C
chr5:159934662	['C', 'T']	98663	81985.88650813772	-2541.3739095886635	0.0017361349271641	0.0043112286120488	0.4027007341508457	0.687169	0.687169	chr5	159934662	0.1629364409006397	chr5:159934662:C:T
chr5:159934787	['C', 'T']	98663	36026.028447233926	-1065.5483125783194	0.0051753428523949	0.0054983639143596	0.9412514218782282	0.346578	0.346578	chr5	159934787	0.4601990087941848	chr5:159934787:C:T
chr5:159934840	['G', 'A']	98663	6798.746477871789	-292.3257349426494	0.009980950830884	0.0116362315774615	0.8577476964463571	0.391034	0.391034	chr5	159934840	0.4077854795084263	chr5:159934840:G:A
chr5:159935177	['T', 'C']	98663	6788.963334651136	-296.07840304871667	0.0095028252426987	0.0116323763313401	0.8169289723799715	0.413971	0.413971	chr5	159935177	0.3830300815387844	chr5:159935177:T:C
chr5:159935966	['T', 'C']	98663	6786.137561954572	-293.4113698586378	0.0097296893872797	0.0116338890834053	0.8363230315783412	0.402975	0.402975	chr5	159935966	0.3947218960396059	chr5:159935966:T:C
chr5:159936063	['G', 'A']	98663	50973.26624225776	-2759.3537444559843	-0.002740210257657	0.0048660427903356	-0.5631290918976978	0.573348	0.573348	chr5	159936063	0.2415816980953745	chr5:159936063:G:A
chr5:159936989	['A', 'C']	98663	6787.619163946723	-293.80351326435874	0.0097136605391184	0.0116331808855915	0.8349960887438301	0.403722	0.403722	chr5	159936989	0.3939175839603288	chr5:159936989:A:C
chr5:159937055	['A', 'C']	98663	6787.275170030104	-295.2370481754903	0.0095223428778441	0.0116331474976635	0.8185525782903281	0.413044	0.413044	chr5	159937055	0.3840036821465881	chr5:159937055:A:C
chr5:159937670	['G', 'A']	98663	6749.547280928488	130.58995945407318	-0.0219535423225472	0.0119081711049949	-1.843569606867574	0.0652489	0.0652489	chr5	159937670	1.1854268054909372	chr5:159937670:G:A
chr5:159937991	['G', 'A']	98663	36646.571476360405	-1187.58759451474	0.0036292609179474	0.0054624343138653	0.6644035807872904	0.506434	0.506434	chr5	159937991	0.2954771451772979	chr5:159937991:G:A
chr5:159938282	['G', 'A']	98663	28384.17838714584	-1494.5790898613066	0.0011904355247459	0.0060781452164552	0.1958550647199257	0.844724	0.844724	chr5	159938282	0.0732851666206035	chr5:159938282:G:A
chr5:159938379	['T', 'G']	98663	27118.19885459429	-1478.0465973226865	0.0006089891900431	0.0061961183002036	0.0982855976173201	0.921706	0.921706	chr5	159938379	0.0354075853880286	chr5:159938379:T:G
chr5:159938560	['G', 'A']	98663	28374.163453351168	-1497.710161362247	0.0010741584965902	0.0060789290324478	0.176701930694808	0.859743	0.859743	chr5	159938560	0.065631351503331	chr5:159938560:G:A
chr5:159939426	['T', 'C']	98663	28404.38032956545	-1500.8291384815864	0.0010462739255946	0.0060795174656091	0.1720981856723485	0.863361	0.863361	chr5	159939426	0.0638075733162359	chr5:159939426:T:C
chr5:159939691	['T', 'C']	98663	27114.74821850324	-1478.8785323329057	0.0005867524114079	0.0061954654835698	0.0947067517306024	0.924548	0.924548	chr5	159939691	0.0340705365394377	chr5:159939691:T:C
chr5:159940047	['C', 'T']	98663	6856.347462952827	110.80858794722296	-0.0253738268442774	0.011824787236635	-2.1458167776300643	0.03189	0.03189	chr5	159940047	1.4963454807570409	chr5:159940047:C:T
chr5:159940268	['A', 'G']	98663	28386.43855541365	-1504.3144937999148	0.0008986463517223	0.0060779858292317	0.1478526566153491	0.882459	0.882459	chr5	159940268	0.0543054632629685	chr5:159940268:A:G
chr5:159940858	['T', 'G']	98663	6865.2783324379925	111.65581264996786	-0.0252086038912467	0.0118152480295134	-2.133565357940689	0.0328808	0.0328808	chr5	159940858	1.4830576244848193	chr5:159940858:T:G
chr5:159941263	['T', 'C']	98663	28380.73949315763	-1500.1387575887563	0.0009493844950636	0.0060786122807602	0.1561844136808294	0.875888	0.875888	chr5	159941263	0.0575514236169733	chr5:159941263:T:C
chr5:159941279	['G', 'A']	98663	28388.589595961643	-1497.3017446055674	0.0010921514785594	0.0060778063205716	0.1796950118108893	0.857392	0.857392	chr5	159941279	0.0668205730437954	chr5:159941279:G:A
chr5:159941433	['T', 'C']	98663	27122.14731794357	-1478.2336465638518	0.0006281565070561	0.006195781180887	0.1013845532495432	0.919245	0.919245	chr5	159941433	0.0365687236873459	chr5:159941433:T:C
chr5:159941830	['G', 'A']	98663	11201.21770667426	-341.2850191206987	0.0114767745428978	0.0091893805709476	1.248917101026573	0.211698	0.211698	chr5	159941830	0.674283244923747	chr5:159941830:G:A
chr5:159941985	['C', 'T']	98663	11532.248520407402	-389.7029609935303	0.010293967254845	0.0090902407758469	1.1324196474747297	0.257461	0.257461	chr5	159941985	0.5892885482444143	chr5:159941985:C:T
chr5:159942257	['C', 'T']	98663	80643.2423397482	-2520.2547124373623	0.0011647938122578	0.0043306526074281	0.268964961599529	0.787957	0.787957	chr5	159942257	0.1034974819676335	chr5:159942257:C:T
chr5:159942308	['C', 'T']	98663	27404.49982768057	-1439.1566535667148	0.0013887213990464	0.0061635817095295	0.2253107794286741	0.821738	0.821738	chr5	159942308	0.0852666292869041	chr5:159942308:C:T
chr5:159942422	['G', 'A']	98663	80744.27576838863	-2523.089896580272	0.001203809441054	0.0043285743526152	0.2781076037949385	0.78093	0.78093	chr5	159942422	0.1073878931088688	chr5:159942422:G:A
chr5:159942830	['T', 'G']	98663	27155.10092338256	-1476.9591233027932	0.0005667699571373	0.0061896942991535	0.0915667123035292	0.927042	0.927042	chr5	159942830	0.0329005895285987	chr5:159942830:T:G
chr5:159943076	['G', 'T']	98663	27147.22786991605	-1475.200931173663	0.0005269516003039	0.0061900789326116	0.085128413715019	0.932159	0.932159	chr5	159943076	0.0305100029538973	chr5:159943076:G:T
chr5:159943622	['G', 'A']	98663	27102.790420861595	-1466.7070482248316	0.0010852092783273	0.0061960269377089	0.1751459910096193	0.860965	0.860965	chr5	159943622	0.0650145031524129	chr5:159943622:G:A
chr5:159944719	['T', 'G']	98663	44540.25889747471	-1825.2590424825703	-0.0012610913820898	0.0050900022271724	-0.2477585128269075	0.804322	0.804322	chr5	159944719	0.0945700522126233	chr5:159944719:T:G
chr5:159946036	['C', 'T']	98663	26478.610245598386	-1424.7200399277465	-0.0001124943899018	0.0062592348863377	-0.0179725464764655	0.985661	0.985661	chr5	159946036	0.0062724269901004	chr5:159946036:C:T
chr5:159946935	['G', 'T']	98663	26655.70169178839	-1435.6993639759726	0.0003826493959815	0.0062404745882633	0.0613173550455904	0.951107	0.951107	chr5	159946935	0.0217706219736855	chr5:159946935:G:T
chr5:159947155	['A', 'G']	98663	26780.528646730865	-1448.5898094212653	0.0002754764699999	0.0062266338359072	0.0442416363736254	0.964712	0.964712	chr5	159947155	0.0156023192767402	chr5:159947155:A:G
chr5:159947206	['G', 'A']	98663	24287.16942073356	-653.5512162477315	-0.0028202650321896	0.0064757604374849	-0.4355110198123617	0.663192	0.663192	chr5	159947206	0.178360721264795	chr5:159947206:G:A
chr5:159947438	['C', 'G']	98663	10534.427087239888	-281.5675206449801	0.0118730238065319	0.0094569938827044	1.2554754664953378	0.209309	0.209309	chr5	159947438	0.6792120971925958	chr5:159947438:C:G
chr5:159947847	['G', 'A']	98663	26777.171202675992	-1449.8114470696949	0.00018099299231	0.0062265860744778	0.0290677732781828	0.976811	0.976811	chr5	159947847	0.0101894583870864	chr5:159947847:G:A
chr5:159948227	['C', 'T']	98663	26784.52917384693	-1460.3567576981372	-0.000129860871895	0.0062262695565052	-0.0208569305772115	0.98336	0.98336	chr5	159948227	0.0072874614237158	chr5:159948227:C:T
chr5:159948401	['A', 'G']	98663	26786.529437404955	-1456.1044517870755	8.117040343687062e-05	0.0062261246765507	0.0130370668198437	0.989598	0.989598	chr5	159948401	0.0045411910970456	chr5:159948401:A:G
chr5:159948484	['TA', 'T']	98663	26791.086165479075	-1459.6756707300497	-8.866971117115216e-05	0.006225654961515	-0.0142426317743721	0.988636	0.988636	chr5	159948484	0.0049635792720785	chr5:159948484:TA:T
chr5:159949463	['T', 'C']	98663	26803.98839354499	-1456.6706154403016	-6.75571918398375e-05	0.0062248703316341	-0.0108527870044969	0.991341	0.991341	chr5	159949463	0.0037769318469553	chr5:159949463:T:C
chr5:159951425	['G', 'C']	98663	56228.11841211593	-2540.5846057401145	-0.001384557226442	0.0047013152780784	-0.2945042279759524	0.768373	0.768373	chr5	159951425	0.1144279042958061	chr5:159951425:G:C
chr5:159951499	['G', 'A']	98663	4655.047181285601	-127.91592449866558	-0.0304003665843913	0.0140733601863622	-2.160135616641917	0.0307646	0.0307646	chr5	159951499	1.5119487272173338	chr5:159951499:G:A
chr5:159951575	['G', 'C']	98663	18784.284660064262	-822.8981703887694	-0.0083679619733839	0.0072277926514898	-1.157747928983426	0.24697	0.24697	chr5	159951575	0.6073557982615729	chr5:159951575:G:C
chr5:159951800	['T', 'C']	98663	4942.300556473439	-100.63382138551808	-0.0308450640875465	0.0136897969024262	-2.253142563574481	0.0242523	0.0242523	chr5	159951800	1.6152470681981326	chr5:159951800:T:C
chr5:159952213	['A', 'G']	98663	13679.831912586033	-590.3372506126246	0.0027396549731327	0.0083503976030097	0.3280867694426043	0.742847	0.742847	chr5	159952213	0.1291006262099816	chr5:159952213:A:G
chr5:159952668	['T', 'A']	98663	10709.542733483346	-283.69875868536786	0.0121423682460998	0.0093746399669768	1.2952356878634983	0.195242	0.195242	chr5	159952668	0.7094267522114035	chr5:159952668:T:A
chr5:159953761	['G', 'T']	98663	7629.077324603191	-384.014386561903	-3.711695671269043e-05	0.0110026847988931	-0.0033734454263766	0.997308	0.997308	chr5	159953761	0.001170697211674	chr5:159953761:G:T
chr5:159954519	['C', 'T']	98663	33593.78833404295	-1135.3742877070852	0.0015496306057671	0.0056547165865172	0.2740421349253744	0.784053	0.784053	chr5	159954519	0.1056545791145956	chr5:159954519:C:T
chr5:159956139	['A', 'C']	98663	13170.407463367652	-655.116255632519	0.0022044200777733	0.0085095501282265	0.2590524815714015	0.795595	0.795595	chr5	159956139	0.099307954908126	chr5:159956139:A:C
chr5:159956264	['C', 'T']	98663	63574.9541998662	-2120.09187428074	0.0003770419652137	0.0045625961926785	0.0826375925659909	0.93414	0.93414	chr5	159956264	0.0295880309743128	chr5:159956264:C:T
chr5:159957738	['C', 'G']	98663	13158.400608241674	-659.3778685360289	0.0016514570508575	0.0085132777774528	0.1939860408679978	0.846187	0.846187	chr5	159957738	0.0725336510345433	chr5:159957738:C:G
chr5:159958278	['A', 'G']	98663	10713.063065163618	-302.29647746525416	0.0111253956965299	0.0093724609848587	1.187030355688119	0.235219	0.235219	chr5	159958278	0.6285276007001396	chr5:159958278:A:G
chr5:159959378	['T', 'C']	98663	4291.130478410703	-190.5197489314237	-0.0360692445711977	0.0146711459488728	-2.4585158307943167	0.013953	0.013953	chr5	159959378	1.855332405768821	chr5:159959378:T:C
chr5:159961342	['TG', 'T']	98663	3811.038626826944	-123.68863192993408	-0.0319532091445094	0.0155095038281213	-2.0602341311894743	0.0393788	0.0393788	chr5	159961342	1.4047375223603895	chr5:159961342:TG:T
chr5:159961345	['A', 'C']	98663	3811.154512006	-123.63869005624385	-0.0319352463139843	0.015509510651348	-2.059075043170912	0.0394897	0.0394897	chr5	159961345	1.4035161655503503	chr5:159961345:A:C
chr5:159961489	['A', 'G']	98663	12289.74387981632	-510.9722882820121	0.0093023985566301	0.0087795766343698	1.0595497874252369	0.289352	0.289352	chr5	159961489	0.5385735114481378	chr5:159961489:A:G
chr5:159962046	['A', 'G']	98663	57713.529210806446	-2325.9138851200537	-0.0010598561884498	0.0046784462943293	-0.2265402062506235	0.820782	0.820782	chr5	159962046	0.0857721763384864	chr5:159962046:A:G
chr5:159962815	['G', 'A']	98663	9497.37755640894	377.8066541475707	0.0335478342689388	0.0101143202148613	3.316864955456514	0.000910665	0.000910665	chr5	159962815	3.040641354539741	chr5:159962815:G:A
chr5:159962980	['T', 'C']	98663	9824.731494295384	395.28361503899663	0.0223394057693578	0.0099127842480382	2.2535954793708908	0.0242238	0.0242238	chr5	159962980	1.6157577278493966	chr5:159962980:T:C
chr5:159963870	['C', 'T']	98663	60005.7310207102	-1421.8759751033049	0.0109964515210964	0.0046207102858787	2.3798184349930995	0.0173231	0.0173231	chr5	159963870	1.7613743875828665	chr5:159963870:C:T
chr5:159964804	['A', 'C']	98663	24344.19459481378	-863.6985570062837	0.0107992739420688	0.0064776333307441	1.6671635133797007	0.0954851	0.0954851	chr5	159964804	1.020064392737067	chr5:159964804:A:C
chr5:159974158	['G', 'A']	98663	7106.7203024743285	139.33603670114968	0.014305666463324	0.011496392248298	1.2443613747992892	0.21337	0.21337	chr5	159974158	0.6708666427857133	chr5:159974158:G:A
chr5:159975688	['C', 'A']	98663	5729.058066935599	-36.48437975635979	0.0233344282816665	0.0126284457693902	1.8477672318335607	0.064639	0.064639	chr5	159975688	1.189505370950074	chr5:159975688:C:A
chr5:159977433	['G', 'T']	98663	51675.85641878195	-2482.725047109575	0.0061541061676887	0.0048877325169835	1.2590922572593606	0.208	0.208	chr5	159977433	0.6819366650372385	chr5:159977433:G:T
chr5:159978898	['G', 'T']	98663	16181.984076142597	77.18610311541022	0.0075290247912668	0.0077791102236885	0.9678516661635422	0.333121	0.333121	chr5	159978898	0.4773979884536896	chr5:159978898:G:T
chr5:159980157	['A', 'C']	98663	15811.846267703437	9.949692492245893	0.0092623551975191	0.007840611860087	1.1813306617905015	0.237474	0.237474	chr5	159980157	0.6243839324586692	chr5:159980157:A:C
chr5:159981578	['C', 'G']	98663	5452.386839117743	-61.05324799877469	0.0262922385873001	0.0129195179804373	2.035078911389081	0.0418456	0.0418456	chr5	159981578	1.3783502006618973	chr5:159981578:C:G
chr5:159981990	['A', 'G']	98663	8441.0	-29.78793480314373	0.0070437519412142	0.0105485306950499	0.6677472099995552	0.504297	0.504297	chr5	159981990	0.2973136153969265	chr5:159981990:A:G
chr5:159982571	['T', 'C']	98663	15761.917061154983	95.43580192709928	0.0067676341494889	0.0078867582061118	0.8581008790461372	0.390839	0.390839	chr5	159982571	0.4080021065712025	chr5:159982571:T:C
chr5:159983010	['T', 'C']	98663	15081.98722757222	185.45276966134176	0.0113658121372191	0.0080445344542127	1.4128613907877705	0.1577	0.1577	chr5	159983010	0.8021683066710972	chr5:159983010:T:C
chr5:159984516	['G', 'A']	98663	3945.159944860581	-33.906728788857215	0.0205871161167967	0.015166502122348	1.3574069980487682	0.174655	0.174655	chr5	159984516	0.7578189769239759	chr5:159984516:G:A
chr5:159984708	['G', 'A']	98663	9330.688280743025	201.95308295398016	0.0091557713928398	0.0100797658777277	0.9083317513426036	0.363705	0.363705	chr5	159984708	0.4392507284820398	chr5:159984708:G:A
chr5:159984777	['C', 'T']	98663	9314.248210265876	197.3532259263613	0.0089651408140752	0.0100884071774698	0.8886577094248151	0.374189	0.374189	chr5	159984777	0.4269089835637435	chr5:159984777:C:T
chr5:159985038	['C', 'T']	98663	31713.392923763186	-448.55770398391616	-0.0024896209672958	0.0058041791341767	-0.4289359287063026	0.667971	0.667971	chr5	159985038	0.1752423920354836	chr5:159985038:C:T
chr5:159985608	['T', 'C']	98663	31404.819647038552	-487.4289216801128	-0.0020401322581581	0.005814430746241	-0.3508739457387176	0.725684	0.725684	chr5	159985608	0.139252452208954	chr5:159985608:T:C
chr5:159986662	['A', 'G']	98663	3949.600468331848	-39.972638436751375	0.019755888557536	0.0151578073166456	1.3033473869166396	0.192459	0.192459	chr5	159986662	0.7156617750918887	chr5:159986662:A:G
chr5:159987391	['T', 'C']	98663	8081.224958665938	33.590179774427426	0.0116000277653949	0.0107904337201793	1.0750288696645736	0.282364	0.282364	chr5	159987391	0.54919067446858	chr5:159987391:T:C
chr5:159988076	['A', 'T']	98663	9366.569609860428	228.7029169023073	0.0117893912713328	0.0100621462463475	1.1716577142388782	0.241337	0.241337	chr5	159988076	0.6173760901758165	chr5:159988076:A:T
chr5:159989433	['C', 'T']	98663	17830.26503203049	-684.016408317625	-0.0131422387117903	0.0074075023561798	-1.7741794845095396	0.0760366	0.0760366	chr5	159989433	1.1189773109840184	chr5:159989433:C:T
chr5:159989557	['T', 'C']	98663	9377.950503279171	227.07978608269096	0.011626107643372	0.0100572942980731	1.1559876144421375	0.247689	0.247689	chr5	159989557	0.6060932802344264	chr5:159989557:T:C
chr5:159990151	['G', 'A']	98663	31549.87796744177	-455.222687820594	-0.0016519689980898	0.0058095948083339	-0.2843518442491177	0.776141	0.776141	chr5	159990151	0.1100593741550288	chr5:159990151:G:A
chr5:159990281	['C', 'T']	98663	3963.160674647017	-35.20145187191388	0.0192754663959393	0.0151200111145892	1.2748314964755891	0.202372	0.202372	chr5	159990281	0.6938495762526662	chr5:159990281:C:T
chr5:159990298	['C', 'A']	98663	9364.664409665907	233.0515106741734	0.0121757450207008	0.0100632585862529	1.2099207146811934	0.226312	0.226312	chr5	159990298	0.6452924173417282	chr5:159990298:C:A
chr5:159991483	['T', 'C']	98663	114630.75130263774	-3682.2419891080326	-0.0001052324877372	0.0043136671760279	-0.0243951337558099	0.980537	0.980537	chr5	159991483	0.0085360138343905	chr5:159991483:T:C
chr5:159996930	['G', 'A']	98663	1977.681523689788	-119.2377909969258	-0.0069980750418561	0.0213131156775099	-0.3283459418953318	0.742651	0.742651	chr5	159996930	0.1292152298229747	chr5:159996930:G:A
chr5:159998026	['T', 'C']	98663	9400.143303159624	-25.68991894627665	0.0121954370380727	0.0100103222074172	1.2182861635598905	0.223118	0.223118	chr5	159998026	0.6514653916823828	chr5:159998026:T:C
chr5:159998517	['T', 'C']	98663	34893.609937850444	-81.44525127566156	-0.0102698041152879	0.0056888401629946	-1.805254466822961	0.0710379	0.0710379	chr5	159998517	1.1485098855162272	chr5:159998517:T:C
chr5:159998813	['C', 'A']	98663	21618.724986314694	-275.36406319661086	-0.0213425335985452	0.0069212969471564	-3.0836032266053275	0.00204567	0.00204567	chr5	159998813	2.689164423770539	chr5:159998813:C:A
chr5:159999886	['T', 'C']	98663	21787.59976676975	-257.0244980226586	-0.0208719472047154	0.0068984790728988	-3.0255867973438333	0.00248215	0.00248215	chr5	159999886	2.6051719769856105	chr5:159999886:T:C
chr5:160000134	['A', 'G']	98663	34942.103775880605	-102.70587419639936	-0.0108744333167461	0.0056848280757979	-1.9128869284617245	0.0557654	0.0557654	chr5	160000134	1.2536351782986543	chr5:160000134:A:G
chr5:160000941	['T', 'C']	98663	30784.664861685706	-496.1797426218768	-0.0054358172983099	0.0058839445834254	-0.923838969119827	0.355572	0.355572	chr5	160000941	0.449072445464108	chr5:160000941:T:C
chr5:160001315	['C', 'T']	98663	8695.057546299582	-2.2928291204886344	0.0113890523800117	0.0103880304272445	1.0963630170106056	0.272923	0.272923	chr5	160001315	0.5639598635525997	chr5:160001315:C:T
chr5:160001840	['T', 'C']	98663	9443.753098943016	-43.06825918889541	0.0115125714204486	0.010004076644797	1.150788006650881	0.249822	0.249822	chr5	160001840	0.6023693191328484	chr5:160001840:T:C
chr5:160003308	['T', 'C']	98663	33259.7647231769	-297.18940847491484	-0.0113646487926111	0.0057798099090809	-1.9662668792542004	0.0492706	0.0492706	chr5	160003308	1.3074121490077677	chr5:160003308:T:C
chr5:160003315	['T', 'C']	98663	9321.645430121158	-51.21785010743428	0.0102178579389164	0.0100536889060356	1.0163292334202056	0.309475	0.309475	chr5	160003315	0.5093744283904716	chr5:160003315:T:C
chr5:160003373	['C', 'T']	98663	21698.39848747504	-291.2527885564929	-0.0221370840468648	0.0069070569178991	-3.2049951679850968	0.00135108	0.00135108	chr5	160003373	2.8693189348196304	chr5:160003373:C:T
chr5:160004106	['T', 'C']	98663	33314.35029721448	-303.3076764845153	-0.0115748161312713	0.0057788696794508	-2.002955036766166	0.0451848	0.0451848	chr5	160004106	1.3450076356824876	chr5:160004106:T:C
chr5:160004724	['G', 'A']	98663	17570.438759044868	-680.7019046997698	-0.0155475774622265	0.0074609115317859	-2.0838710385438457	0.0371745	0.0371745	chr5	160004724	1.429754864062263	chr5:160004724:G:A
chr5:160005674	['A', 'C']	98663	31625.372404703987	-247.11061599436283	-0.0114420956779818	0.005903800896283	-1.938089694926114	0.0526151	0.0526151	chr5	160005674	1.278889599846851	chr5:160005674:A:C
chr5:160005973	['G', 'A']	98663	31600.405725697703	-238.21462070262152	-0.0112116459497224	0.0059057273644216	-1.898436087189828	0.0576416	0.0576416	chr5	160005973	1.2392639726615369	chr5:160005973:G:A
chr5:160009154	['C', 'T']	98663	21576.84300050684	-321.8436784970704	-0.0230404191139913	0.0069200607886964	-3.329511086322608	0.000870305	0.000870305	chr5	160009154	3.0603285213999167	chr5:160009154:C:T
chr5:160009539	['C', 'T']	98663	3664.03713689161	3.081643359570616	0.0299210080843489	0.0156991810032022	1.905896115105996	0.0566666	0.0566666	chr5	160009539	1.2466728442763737	chr5:160009539:C:T
chr5:160009816	['A', 'C']	98663	31875.815398651728	-240.68171877633856	-0.0120315482144457	0.0058860092091165	-2.0440926588783763	0.040947	0.040947	chr5	160009816	1.3877779115146178	chr5:160009816:A:C
chr5:160010459	['C', 'T']	98663	31601.56238406568	-248.13258977154769	-0.0113706715253645	0.0059056111755181	-1.925401315362904	0.054182	0.054182	chr5	160010459	1.2661449680564003	chr5:160010459:C:T
chr5:160012030	['A', 'C']	98663	7945.644265369214	38.03150298951199	0.0136046803517404	0.0108593347994317	1.252809734943651	0.210278	0.210278	chr5	160012030	0.6772061623036717	chr5:160012030:A:C
chr5:160013010	['T', 'A']	98663	21687.637783702143	-305.7868042472293	-0.0227583653016124	0.0069061586813684	-3.295372485866887	0.000983259	0.000983259	chr5	160013010	3.0073320697008765	chr5:160013010:T:A
chr5:160013458	['G', 'A']	98663	31671.68069545464	-256.456154425864	-0.0119245001927726	0.0059013391334727	-2.0206430986377533	0.0433194	0.0433194	chr5	160013458	1.363317567247403	chr5:160013458:G:A
chr5:160014514	['T', 'A']	98663	31613.321872297274	-262.59089585682227	-0.0106922991382876	0.0059153860288981	-1.8075403846939235	0.0706811	0.0706811	chr5	160014514	1.1506967002488515	chr5:160014514:T:A
chr5:160014674	['G', 'A']	98663	7948.483371681685	43.6586117803108	0.0143640115373764	0.0108572995192043	1.3229819728164889	0.185844	0.185844	chr5	160014674	0.730851455601103	chr5:160014674:G:A
chr5:160015910	['A', 'G']	98663	21692.95764610472	-295.6327471974528	-0.022249657046362	0.0069067507741864	-3.2214362112961523	0.00127591	0.00127591	chr5	160015910	2.894179958751125	chr5:160015910:A:G
chr5:160016167	['C', 'T']	98663	21612.533378608496	-315.54527650352327	-0.0227237935421787	0.0069144347985102	-3.286428204815069	0.00101502	0.00101502	chr5	160016167	2.9935254003083407	chr5:160016167:C:T
chr5:160016799	['G', 'T']	98663	31535.753358000897	-278.2164133432372	-0.0119849321715381	0.0059094992834537	-2.028079131017968	0.0425549	0.0425549	chr5	160016799	1.3710504256983247	chr5:160016799:G:T
chr5:160018822	['A', 'G']	98663	31620.409780724425	-250.34850333896344	-0.0115140342336028	0.0059046433742694	-1.949996554199584	0.0511794	0.0511794	chr5	160018822	1.2909048098559566	chr5:160018822:A:G
chr5:160019410	['A', 'G']	98663	21705.179869023967	-308.1650443352499	-0.0230207941623636	0.0069043129778783	-3.334262834857445	0.000855573	0.000855573	chr5	160019410	3.067742929261837	chr5:160019410:A:G
chr5:160020206	['A', 'G']	98663	139983.18801252876	-3501.388766143548	0.0081162291891375	0.0047061752133892	1.7245913764635603	0.0846043	0.0846043	chr5	160020206	1.0726075634525305	chr5:160020206:A:G
chr5:160020480	['G', 'A']	98663	7964.161441704422	44.50569599724484	0.0143495632791274	0.0108464290685283	1.3229758096850162	0.185846	0.185846	chr5	160020480	0.730846781873191	chr5:160020480:G:A
chr5:160021129	['C', 'T']	98663	21692.97882498429	-302.7798501719301	-0.0226716745447731	0.0069056822368335	-3.283046304077955	0.00102727	0.00102727	chr5	160021129	2.9883153946705354	chr5:160021129:C:T
chr5:160021508	['A', 'C']	98663	21691.737566652468	-302.3992180484299	-0.0226667038871078	0.0069066482823664	-3.281867406652041	0.00103158	0.00103158	chr5	160021508	2.9864970864389444	chr5:160021508:A:C
chr5:160024056	['C', 'CT']	98663	10161.51496077358	-644.429015797525	-0.0089236714936875	0.0096299221965797	-0.9266608090413172	0.354105	0.354105	chr5	160024056	0.4508679409146403	chr5:160024056:C:CT
chr5:160024588	['A', 'T']	98663	21701.31742168404	-303.0410498063062	-0.0226787849639703	0.0069065416891843	-3.2836672801795155	0.00102501	0.00102501	chr5	160024588	2.98927189760956	chr5:160024588:A:T
chr5:160024589	['C', 'T']	98663	31630.05290903376	-249.4098620531757	-0.0113893474273203	0.005903802709641	-1.9291544767783595	0.0537146	0.0537146	chr5	160024589	1.2699076540092953	chr5:160024589:C:T
chr5:160024799	['C', 'CTTG']	98663	7949.12795872234	45.032025393812965	0.0143856265389058	0.0108574013287251	1.324960375264585	0.185187	0.185187	chr5	160024799	0.7323895037579006	chr5:160024799:C:CTTG
chr5:160025050	['C', 'T']	98663	35289.08786195149	-378.275220589877	-0.0044917276835356	0.0056159716576468	-0.7998130968876133	0.423821	0.423821	chr5	160025050	0.3728175281392232	chr5:160025050:C:T
chr5:160026219	['G', 'A']	98663	21718.421400478444	-334.1382851665937	-0.023125848398849	0.0069010034800302	-3.351084877115273	0.000805258	0.000805258	chr5	160026219	3.094064951899644	chr5:160026219:G:A
chr5:160026322	['T', 'G']	98663	21638.096565914577	-314.6611056624887	-0.0227758327280947	0.0069106427527461	-3.2957618477737043	0.000981898	0.000981898	chr5	160026322	3.0079336245734623	chr5:160026322:T:G
chr5:160026848	['T', 'G']	98663	21641.070806597127	-315.84171756816704	-0.0227841951448615	0.006910333384354	-3.2971195277565086	0.000977164	0.000977164	chr5	160026848	3.010032541380697	chr5:160026848:T:G
chr5:160027622	['C', 'T']	98663	10029.711593820954	56.35177077186072	0.0125841756292563	0.0097210861341341	1.2945236217040514	0.195488	0.195488	chr5	160027622	0.7088798965480845	chr5:160027622:C:T
chr5:160027643	['A', 'G']	98663	31841.195448555503	-234.92411783979523	-0.0118933048449303	0.0058889840678814	-2.0195851623706123	0.0434291	0.0434291	chr5	160027643	1.362219170616673	chr5:160027643:A:G
chr5:160028293	['C', 'T']	98663	46805.42007782244	-2186.819690932909	0.004609886068749	0.0050882046302207	0.9059946294944972	0.364941	0.364941	chr5	160028293	0.4377773422437602	chr5:160028293:C:T
chr5:160028512	['C', 'T']	98663	13553.472684880122	-105.28192942788364	0.0224452361099267	0.008382754485974	2.6775490260965986	0.00741753	0.00741753	chr5	160028512	2.1297406885152514	chr5:160028512:C:T
chr5:160033281	['G', 'A']	98663	22001.45295584479	-280.62937222078165	-0.0230230693767667	0.006861282042721	-3.35550546288812	0.0007925	0.0007925	chr5	160033281	3.101000729110211	chr5:160033281:G:A
chr5:160033336	['T', 'C']	98663	141240.33623258924	-3542.1692065185307	0.0079979874508765	0.0047359112942942	1.6887958734599466	0.0912617	0.0912617	chr5	160033336	1.0397114455596022	chr5:160033336:T:C
chr5:160033484	['A', 'G']	98663	21645.510213184385	-325.0456097171214	-0.0233063771738504	0.0069093035865652	-3.3731875986992748	0.000743319	0.000743319	chr5	160033484	3.1288247660404576	chr5:160033484:A:G
chr5:160034976	['T', 'C']	98663	11939.331123545388	-728.2573428061521	-0.0115700550067143	0.0089207041847768	-1.2969889783430544	0.194638	0.194638	chr5	160034976	0.7107723666410808	chr5:160034976:T:C
chr5:160035415	['T', 'C']	98663	30188.75380623188	-1535.128290966442	0.0041877149277123	0.0059518413214512	0.7035998948122637	0.481684	0.481684	chr5	160035415	0.3172377793179433	chr5:160035415:T:C
chr5:160037666	['A', 'G']	98663	21972.56325078309	-279.0460442327132	-0.0231599233183271	0.0068660730858311	-3.3730959500154447	0.000743566	0.000743566	chr5	160037666	3.1286804768210263	chr5:160037666:A:G
chr5:160038791	['T', 'G']	98663	32874.31452234995	-380.7430815090997	-0.0144177026608259	0.0058116681293114	-2.480820022758979	0.0131097	0.0131097	chr5	160038791	1.8824072465124564	chr5:160038791:T:G
chr5:160039386	['C', 'T']	98663	11187.664187859067	-45.076176350680896	0.0075461424106159	0.0092456459700671	0.8161833618815398	0.414397	0.414397	chr5	160039386	0.3825833972979627	chr5:160039386:C:T
chr5:160039744	['T', 'C']	98663	11114.337948510034	-47.63433254223562	0.0069925322824006	0.0092436595657906	0.7564679586728714	0.44937	0.44937	chr5	160039744	0.3473959245055654	chr5:160039744:T:C
chr5:160039794	['T', 'G']	98663	22043.904541307653	-289.7631283807252	-0.023544529603958	0.006858006095994	-3.433145038717771	0.000596868	0.000596868	chr5	160039794	3.224121704398587	chr5:160039794:T:G
chr5:160040406	['T', 'C']	98663	11119.56351233554	-46.271497953873	0.0073075425787494	0.0092410378874533	0.7907707627376921	0.42908	0.42908	chr5	160040406	0.3674617280496293	chr5:160040406:T:C
chr5:160041372	['G', 'A']	98663	9452.45422198725	10.69363470849986	0.0083597616295751	0.0100017641338188	0.8358287115878308	0.403253	0.403253	chr5	160041372	0.3944223929939313	chr5:160041372:G:A
chr5:160042270	['T', 'A']	98663	32842.330116769386	-337.1981270986336	-0.0131954987598548	0.005810513062647	-2.2709696403029027	0.023151	0.023151	chr5	160042270	1.635430245030384	chr5:160042270:T:A
chr5:160045124	['C', 'T']	98663	14704.235524288382	-541.8979374236086	0.0173346071893355	0.0081215213893577	2.134403932254668	0.0328122	0.0328122	chr5	160045124	1.4839646499605257	chr5:160045124:C:T
chr5:160045163	['C', 'T']	98663	9082.012559299354	-37.3405704068611	0.0085944683252303	0.0101783397657548	0.844388036067192	0.398455	0.398455	chr5	160045163	0.3996207190739279	chr5:160045163:C:T
chr5:160045682	['C', 'G']	98663	9177.51150695486	-29.26434729809496	0.0078986357037233	0.0101214554599297	0.7803853640411373	0.435166	0.435166	chr5	160045682	0.3613450438917058	chr5:160045682:C:G
chr5:160046877	['C', 'T']	98663	9234.024437233824	-14.125534881054474	0.0084099592970454	0.0100931968788377	0.8332304816800367	0.404717	0.404717	chr5	160046877	0.3928485528332174	chr5:160046877:C:T
chr5:160047410	['T', 'G']	98663	21685.978186388795	-325.5466408121754	-0.0227567811241601	0.006903330178238	-3.296493219446212	0.000979345	0.000979345	chr5	160047410	3.00906428960432	chr5:160047410:T:G
chr5:160047858	['G', 'A']	98663	21602.97061447077	-329.3915356674867	-0.0233211382622242	0.0069166182991289	-3.371754411424026	0.000747197	0.000747197	chr5	160047858	3.1265648804691586	chr5:160047858:G:A
chr5:160048469	['A', 'G']	98663	128641.29228804028	-4195.231817066799	0.0059169710751425	0.0044507387673271	1.3294357149377218	0.183707	0.183707	chr5	160048469	0.7358742949546538	chr5:160048469:A:G
chr5:160049020	['T', 'C']	98663	128609.98114355229	-4189.41282302386	0.0060988495785185	0.0044501169159317	1.3704919879035444	0.170536	0.170536	chr5	160049020	0.7681839278092719	chr5:160049020:T:C
chr5:160049278	['G', 'A']	98663	111693.98113494444	-4325.487388839764	0.0023450801825538	0.004292779604903	0.5462847847756609	0.584871	0.584871	chr5	160049278	0.2329399119794906	chr5:160049278:G:A
chr5:160050161	['C', 'A']	98663	11128.852203844182	-44.88336371786471	0.0074499435541349	0.0092453603749917	0.8058034789305464	0.420358	0.420358	chr5	160050161	0.3763806829374473	chr5:160050161:C:A
chr5:160050185	['C', 'T']	98663	11358.670578926534	-70.79352353794945	0.0056978878255957	0.0091491423446775	0.62277835571226	0.533432	0.533432	chr5	160050185	0.2729209350155334	chr5:160050185:C:T
chr5:160050345	['G', 'A']	98663	11140.614870009264	-45.351466477558496	0.0073174602869617	0.0092392834410885	0.7919943503865111	0.428366	0.428366	chr5	160050345	0.3681850070240489	chr5:160050345:G:A
chr5:160050761	['G', 'A']	98663	9182.61206423973	-27.540029425466614	0.0083704211423017	0.0101269351256374	0.8265502877678281	0.408494	0.408494	chr5	160050761	0.3888143180447314	chr5:160050761:G:A
chr5:160050905	['C', 'T']	98663	9170.60256501242	-29.859141007295776	0.0078585529142555	0.0101249889429511	0.7761542218499479	0.43766	0.43766	chr5	160050905	0.3588631439811288	chr5:160050905:C:T
chr5:160051534	['G', 'A']	98663	150724.38736327784	-4473.807479414742	-0.0050321543357541	0.0050271201508223	-1.0010014053336331	0.316829	0.316829	chr5	160051534	0.499175073409704	chr5:160051534:G:A
chr5:160052391	['ATGGGAGGATCACT', 'A']	98663	30233.982766665296	-1518.2633835624852	0.0049234282228964	0.0059495640511237	0.8275275601018927	0.40794	0.40794	chr5	160052391	0.3894037084422453	chr5:160052391:ATGGGAGGATCACT:A
chr5:160053151	['AT', 'A']	98663	11201.454129881711	-36.97093173116172	0.0071618413101605	0.0092106924509455	0.7775573170316138	0.436832	0.436832	chr5	160053151	0.3596855550231391	chr5:160053151:AT:A
chr5:160053611	['G', 'A']	98663	129450.36864033093	-4164.5216666587285	0.0062259369514874	0.0044651089211312	1.3943527608079256	0.163214	0.163214	chr5	160053611	0.7872425915259568	chr5:160053611:G:A
chr5:160054069	['G', 'T']	98663	9179.488621042708	-34.046642035919696	0.0077104939819667	0.0101191824107052	0.76196807894378	0.446081	0.446081	chr5	160054069	0.350586274339384	chr5:160054069:G:T
chr5:160055573	['G', 'T']	98663	11222.568732388656	-38.23941425339466	0.0070978297678572	0.0092034264644925	0.7712160025661297	0.440581	0.440581	chr5	160055573	0.3559742356761229	chr5:160055573:G:T
chr5:160056134	['T', 'C']	98663	11216.59160255046	-40.74771961472636	0.0066819320567554	0.0092067041153185	0.7257680895422391	0.467983	0.467983	chr5	160056134	0.3297699228666637	chr5:160056134:T:C
chr5:160056768	['A', 'C']	98663	129184.11498377936	-4142.839509842959	0.0062510578323825	0.0044599160240872	1.401608864073133	0.161035	0.161035	chr5	160056768	0.7930797223849282	chr5:160056768:A:C
chr5:160058047	['G', 'A']	98663	9159.371339664907	-29.52118030188013	0.0079202853972401	0.0101282049744859	0.7820028738747059	0.434215	0.434215	chr5	160058047	0.3622951778767469	chr5:160058047:G:A
chr5:160058219	['T', 'C']	98663	139434.13236292865	-4476.530126983807	-0.0039749315670506	0.0046725572015334	-0.8506972511211234	0.39494	0.39494	chr5	160058219	0.4034688781663956	chr5:160058219:T:C
chr5:160058691	['G', 'A']	98663	8269.419073972713	-105.84964439583092	0.0159696755276207	0.0106126387301751	1.504778965311785	0.132384	0.132384	chr5	160058691	0.8781645007845819	chr5:160058691:G:A
chr5:160058741	['A', 'G']	98663	117192.06581721608	-4204.60071428447	0.0046043632188171	0.0043212275728374	1.0655220400238636	0.286642	0.286642	chr5	160058741	0.5426601746091326	chr5:160058741:A:G
chr5:160058775	['T', 'C']	98663	149439.69042067917	-4608.769892190786	-0.0029565071673169	0.0049639548501992	-0.5955950963571602	0.551447	0.551447	chr5	160058775	0.2584962215984515	chr5:160058775:T:C
chr5:160058795	['G', 'C']	98663	117396.03790282524	-4167.868552132845	0.0045350184063792	0.0043214842134012	1.049412234878888	0.293991	0.293991	chr5	160058795	0.5316659645203754	chr5:160058795:G:C
chr5:160059012	['G', 'A']	98663	21690.418278392743	-332.246734078121	-0.0241708970114563	0.0069028052235821	-3.5016049603835007	0.000462669	0.000462669	chr5	160059012	3.334729598360403	chr5:160059012:G:A
chr5:160059729	['G', 'A']	98663	116668.7374604655	-4243.052278406482	0.0046104399880682	0.0043179682010529	1.067733659303908	0.285643	0.285643	chr5	160059729	0.5441764143432294	chr5:160059729:G:A
chr5:160060316	['A', 'G']	98663	117350.40931623503	-4170.56774153837	0.0044828518617125	0.0043213936652113	1.0373625290843085	0.299569	0.299569	chr5	160060316	0.5235031303100569	chr5:160060316:A:G
chr5:160060323	['T', 'A']	98663	117101.11135329129	-4210.215095839778	0.0044189591339239	0.0043206951564284	1.022742631437297	0.306432	0.306432	chr5	160060323	0.5136658842817398	chr5:160060323:T:A
chr5:160060618	['T', 'A']	98663	117333.2169474687	-4173.896318092732	0.0043197398186807	0.004320999529744	0.9997084676694163	0.317454	0.317454	chr5	160060618	0.498319196335784	chr5:160060618:T:A
chr5:160060946	['G', 'A']	98663	117298.51104353556	-4168.542274934567	0.0044732206474099	0.0043207911841499	1.0352781369808255	0.300542	0.300542	chr5	160060946	0.5220948278420823	chr5:160060946:G:A
chr5:160061358	['G', 'A']	98663	10408.421978734834	-95.55697485395476	0.0150943703227579	0.009513748091416	1.5865850322836497	0.11261	0.11261	chr5	160061358	0.9484230415274604	chr5:160061358:G:A
chr5:160061690	['G', 'A']	98663	9983.50593971092	-91.9753105968218	0.0163716555114599	0.0097031322714274	1.6872546981214642	0.0915575	0.0915575	chr5	160061690	1.0383060743529748	chr5:160061690:G:A
chr5:160062448	['C', 'T']	98663	13145.666190273469	-80.09063668679993	0.0246835760668781	0.0084990037835756	2.9042905139752047	0.00368168	0.00368168	chr5	160062448	2.4339539616966523	chr5:160062448:C:T
chr5:160062543	['T', 'C']	98663	127186.46919950124	-4348.340497510448	0.0065062562222587	0.0044366264373799	1.4664872767834556	0.142519	0.142519	chr5	160062543	0.8461272335846028	chr5:160062543:T:C
chr5:160064513	['A', 'G']	98663	117208.63157254504	-4207.604977649989	0.0044349467011512	0.0043231192970381	1.025867295447931	0.304957	0.304957	chr5	160064513	0.515761393372087	chr5:160064513:A:G
chr5:160066007	['G', 'A']	98663	10320.941472216027	-112.2054548275982	0.0125275429573262	0.0095607494080987	1.3103097280966662	0.190094	0.190094	chr5	160066007	0.721031590699072	chr5:160066007:G:A
chr5:160066051	['C', 'T']	98663	10315.463735060672	-110.48022412476256	0.0126529044664959	0.0095631672678442	1.323087227496359	0.185809	0.185809	chr5	160066051	0.7309332539824509	chr5:160066051:C:T
chr5:160066643	['T', 'C']	98663	10334.875722426135	-105.53643113154956	0.0130043976718132	0.009557523015053	1.360645185089418	0.173629	0.173629	chr5	160066643	0.7603777360251431	chr5:160066643:T:C
chr5:160066670	['A', 'G']	98663	15658.904532138546	-955.4505697168528	-0.0068339490542623	0.0078799285921749	-0.8672602770853396	0.385802	0.385802	chr5	160066670	0.4136355253009668	chr5:160066670:A:G
chr5:160067180	['T', 'C']	98663	10337.571648690298	-96.61530773525972	0.0141014207332644	0.0095543468801829	1.4759167643905404	0.139969	0.139969	chr5	160067180	0.8539681401769033	chr5:160067180:T:C
chr5:160071313	['A', 'G']	98663	117281.64193250818	-4210.420404368536	0.0041332697057953	0.0043227984644962	0.956156003973452	0.338996	0.338996	chr5	160071313	0.4698054262458161	chr5:160071313:A:G
chr5:160071580	['T', 'C']	98663	8459.200336546746	-65.78490741041834	0.0172430274378483	0.0105058502564257	1.6412786225752571	0.100743	0.100743	chr5	160071580	0.9967851205415754	chr5:160071580:T:C
chr5:160073227	['TTC', 'T']	98663	111700.95674821029	-4130.626747594007	0.0005277210825898	0.0045432166781681	0.1161558252604858	0.907529	0.907529	chr5	160073227	0.0421394882326273	chr5:160073227:TTC:T
chr5:160073291	['C', 'T']	98663	116872.70475128018	-4220.396154629652	0.0042272867628981	0.0043215150098337	0.978195552550173	0.32798	0.32798	chr5	160073291	0.4841526384665603	chr5:160073291:C:T
chr5:160073329	['C', 'T']	98663	10296.122577765149	-108.14788932342032	0.0137484364468577	0.0095747647251804	1.435903318929721	0.151033	0.151033	chr5	160073329	0.8209281510374115	chr5:160073329:C:T
chr5:160074865	['G', 'A']	98663	8272.419226013095	-95.73136158014904	0.0171935051657031	0.0106147924759167	1.619768375567619	0.105285	0.105285	chr5	160074865	0.9776334985321056	chr5:160074865:G:A
chr5:160074999	['G', 'A']	98663	117166.6886088526	-4171.479707894732	0.0045481111875093	0.0043222710343376	1.0522503451027387	0.292687	0.292687	chr5	160074999	0.5335965667826261	chr5:160074999:G:A
chr5:160075175	['T', 'C']	98663	117220.07830812284	-4189.487596846802	0.0042004617276361	0.0043226288282108	0.9717377768413968	0.331183	0.331183	chr5	160075175	0.4799319641446398	chr5:160075175:T:C
chr5:160075690	['TAA', 'T']	98663	116728.84694551384	-4294.474524666787	0.0038764917784223	0.0043317156303453	0.894909109745335	0.370838	0.370838	chr5	160075690	0.4308157698222078	chr5:160075690:TAA:T
chr5:160079526	['T', 'G']	98663	116615.8211816468	-4272.494103347914	0.0040580259825611	0.0043199672083012	0.9393649967442346	0.347546	0.347546	chr5	160079526	0.4589877055370921	chr5:160079526:T:G
chr5:160080921	['G', 'A']	98663	149307.2661111281	-4610.454801453016	-0.0033858662006414	0.0049609229210835	-0.6825073185982604	0.49492	0.49492	chr5	160080921	0.3054649957460577	chr5:160080921:G:A
chr5:160081839	['G', 'A']	98663	127442.2923214178	-4287.99700325223	0.0075116949752912	0.0044378495913439	1.692642984102673	0.0905266	0.0905266	chr5	160081839	1.0432237905647446	chr5:160081839:G:A
chr5:160084253	['A', 'G']	98663	10083.613215483949	-127.69932994317334	0.0147537318330308	0.0096668125271721	1.5262250914207784	0.126957	0.126957	chr5	160084253	0.8963433485313997	chr5:160084253:A:G
chr5:160086007	['C', 'T']	98663	149264.8755616409	-4617.8105894637465	-0.0037815609829093	0.0049634778569149	-0.7618772747502044	0.446135	0.446135	chr5	160086007	0.3505337043293161	chr5:160086007:C:T
chr5:160086111	['G', 'A']	98663	117012.60375675371	-4209.289419131496	0.0038000094623041	0.0043203815984642	0.879554126342662	0.379103	0.379103	chr5	160086111	0.4212427788067741	chr5:160086111:G:A
chr5:160086860	['T', 'C']	98663	116648.55209885557	-4243.548460906704	0.0043774280341206	0.0043199286200831	1.013310269472997	0.310914	0.310914	chr5	160086860	0.5073597218749326	chr5:160086860:T:C
chr5:160087065	['GCAGTTA', 'G']	98663	8282.343132583861	-96.74619673617104	0.0162557801825681	0.010610782127255	1.5320058396838887	0.125524	0.125524	chr5	160087065	0.9012732297919888	chr5:160087065:GCAGTTA:G
chr5:160088555	['C', 'T']	98663	21752.527567994977	-341.72404459888816	-0.0252828246087569	0.0068995155340761	-3.6644347684829497	0.000248015	0.000248015	chr5	160088555	3.605522052156736	chr5:160088555:C:T
chr5:160088997	['T', 'C']	98663	127536.26761619956	-4272.730762547171	0.0075247657703357	0.0044385898914736	1.6953054808669197	0.0900206	0.0900206	chr5	160088997	1.0456580967538969	chr5:160088997:T:C
chr5:160089101	['T', 'G']	98663	11578.173507141191	262.11317586751824	0.0008602325568758	0.0091833565299142	0.0936730000706971	0.925369	0.925369	chr5	160089101	0.0336850535225761	chr5:160089101:T:G
chr5:160089348	['G', 'A']	98663	95911.38644174328	-3366.1301429881805	0.0046289893035442	0.0042518968331097	1.088688057409601	0.276294	0.276294	chr5	160089348	0.5586285461192637	chr5:160089348:G:A
chr5:160089424	['G', 'C']	98663	127539.31690626335	-4263.480859558679	0.00770124933423	0.0044386342011351	1.7350493384340169	0.0827352	0.0827352	chr5	160089424	1.082309678920116	chr5:160089424:G:C
chr5:160090695	['TTA', 'T']	98663	117176.50575423588	-4192.05906328838	0.0040361225428853	0.0043223539027517	0.9337788236904584	0.35042	0.35042	chr5	160090695	0.4554111147135387	chr5:160090695:TTA:T
chr5:160093654	['T', 'C']	98663	15315.46569024934	-955.063997199918	-0.0073389702332148	0.0079566498898348	-0.9223693809364304	0.356338	0.356338	chr5	160093654	0.4481378618748383	chr5:160093654:T:C
chr5:160095481	['C', 'T']	98663	111522.30107472364	-4271.172340205142	0.0025899197355373	0.0042931664774192	0.6032656197143744	0.546333	0.546333	chr5	160095481	0.262542566124523	chr5:160095481:C:T
chr5:160096957	['AG', 'A']	98663	13359.812451219885	-105.289899366147	0.0238817233918036	0.0084324076892891	2.832135763803039	0.00462476	0.00462476	chr5	160096957	2.334910799872	chr5:160096957:AG:A
chr5:160097502	['C', 'T']	98663	21712.46957978083	-341.48779004348523	-0.0247136251241283	0.0069068938306661	-3.578109889919155	0.000346254	0.000346254	chr5	160097502	3.460605200836106	chr5:160097502:C:T
chr5:160098656	['C', 'T']	98663	127493.96768242	-4269.291196555966	0.0075515001264193	0.0044382626816858	1.7014540751677676	0.0888609	0.0888609	chr5	160098656	1.051289292456229	chr5:160098656:C:T
chr5:160098836	['T', 'C']	98663	149306.64629201638	-4599.6424688291245	-0.0033498799022611	0.0049618022413766	-0.6751336992688494	0.499592	0.499592	chr5	160098836	0.301384524628712	chr5:160098836:T:C
chr5:160099909	['G', 'A']	98663	7903.005050044124	-91.58828523161316	0.0151922538401005	0.0108547792702172	1.399591227228741	0.161639	0.161639	chr5	160099909	0.7914538450385044	chr5:160099909:G:A
chr5:160100969	['T', 'C']	98663	117234.8235240451	-4198.915327067994	0.0038499577450163	0.0043223451878248	0.8907103846913695	0.373087	0.373087	chr5	160100969	0.4281898834347174	chr5:160100969:T:C
chr5:160101273	['C', 'T']	98663	8277.922910838097	-96.97012874492856	0.0162201066062168	0.010612841580897	1.5283471898245238	0.12643	0.12643	chr5	160101273	0.8981498620618746	chr5:160101273:C:T
chr5:160101913	['C', 'T']	98663	8279.85329872553	-99.31787524114525	0.0160234253854009	0.010612927262746	1.5098026198339292	0.131097	0.131097	chr5	160101913	0.8824072465124564	chr5:160101913:C:T
chr5:160102735	['C', 'T']	98663	21594.40757409885	-347.9934201167661	-0.0250347870548512	0.0069199446827357	-3.617772713893115	0.000297297	0.000297297	chr5	160102735	3.526809473203469	chr5:160102735:C:T
chr5:160104569	['C', 'G']	98663	127760.55995247708	-4292.126503138866	0.0073229354934641	0.0044528431190566	1.644552771716691	0.100065	0.100065	chr5	160104569	0.9997178002917356	chr5:160104569:C:G
chr5:160105741	['C', 'G']	98663	3932.8072547250167	-21.97757343729313	0.0314507801866275	0.0152588443409844	2.0611508633162026	0.0392913	0.0392913	chr5	160105741	1.4057036017942917	chr5:160105741:C:G
chr5:160107046	['A', 'G']	98663	149212.7840024331	-4631.727435445227	-0.0037744332596852	0.0049583842451239	-0.7612224210733581	0.446526	0.446526	chr5	160107046	0.350153248247368	chr5:160107046:A:G
chr5:160107856	['C', 'T']	98663	8402.021905505262	-107.60837127258388	0.016741271778111	0.0105276003420618	1.5902267595800728	0.111787	0.111787	chr5	160107856	0.9516086987441932	chr5:160107856:C:T
chr5:160110440	['C', 'G']	98663	116440.5677594022	-4240.075568926147	0.0041829004916461	0.0043180808819673	0.9686943357439612	0.3327	0.3327	chr5	160110440	0.4779471991311775	chr5:160110440:C:G
chr5:160110518	['C', 'T']	98663	8405.641059696653	-110.78073049401736	0.016333496505729	0.0105268303356535	1.5516063225992007	0.12076	0.12076	chr5	160110518	0.91807689564894	chr5:160110518:C:T
chr5:160110796	['T', 'C']	98663	127593.6310471806	-4274.089758371772	0.0075290739619455	0.0044435963680783	1.6943649553844224	0.0901991	0.0901991	chr5	160110796	1.0447977957949066	chr5:160110796:T:C
chr5:160110842	['G', 'A']	98663	116876.47601176592	-4210.153910528602	0.0039343610619794	0.0043231026893324	0.9100780954585708	0.362784	0.362784	chr5	160110842	0.4403518750434171	chr5:160110842:G:A
chr5:160111052	['G', 'A']	98663	116824.52228970012	-4197.481647305061	0.0041225693175823	0.0043201623556491	0.9542625897361292	0.339953	0.339953	chr5	160111052	0.4685811219330327	chr5:160111052:G:A
chr5:160111267	['A', 'T']	98663	10192.756249619855	-128.94904838185738	0.0156810568601234	0.0096094195522235	1.6318422538325892	0.102716	0.102716	chr5	160111267	0.9883619013834	chr5:160111267:A:T
chr5:160113115	['G', 'A']	98663	15516.70621818404	-920.6731145842226	-0.007454907250323	0.0079097280132444	-0.9424985584637332	0.34594	0.34594	chr5	160113115	0.4609992189196825	chr5:160113115:G:A
chr5:160114593	['G', 'A']	98663	117066.76698507353	-4186.416565119423	0.0037433104658423	0.0043220408261618	0.8660978959716518	0.386439	0.386439	chr5	160114593	0.4129190503981401	chr5:160114593:G:A
chr5:160114820	['C', 'A']	98663	8452.94711612026	-107.39396980043998	0.0170557088876623	0.0105311949054278	1.6195416608301223	0.105334	0.105334	chr5	160114820	0.9774314234107044	chr5:160114820:C:A
chr5:160118518	['C', 'T']	98663	50360.08573810412	-2761.7962830503834	-0.0092524632381138	0.0049425915586296	-1.871986209736341	0.0612115	0.0612115	chr5	160118518	1.213166977897628	chr5:160118518:C:T
chr5:160119006	['T', 'C']	98663	8507.742667937702	-126.39137088406784	0.0134023411186911	0.0104796497223728	1.2788920883566086	0.200938	0.200938	chr5	160119006	0.6969379247264669	chr5:160119006:T:C
chr5:160122068	['C', 'T']	98663	8387.525771313822	-93.24770185932252	0.0167409750921117	0.0105496619225792	1.586873135363828	0.112545	0.112545	chr5	160122068	0.9486737944941538	chr5:160122068:C:T
chr5:160123061	['C', 'T']	98663	21656.31698713725	-337.6666202013894	-0.0243895257868824	0.0069110483610903	-3.5290631048390813	0.000417223	0.000417223	chr5	160123061	3.379631758496331	chr5:160123061:C:T
chr5:160124376	['G', 'A']	98663	95145.896789177	-3269.034067131376	0.0061477504985373	0.0042532454408312	1.44542575406506	0.148342	0.148342	chr5	160124376	0.8287358699709247	chr5:160124376:G:A
chr5:160124385	['A', 'G']	98663	185180.3996756209	-6071.808165738836	-0.0146207524426003	0.008834251088171	-1.6550075718560164	0.0979261	0.0979261	chr5	160124385	1.0091015413399949	chr5:160124385:A:G
chr5:160125782	['G', 'T']	98663	116925.33176542148	-4162.639906941594	0.0044909142591253	0.0043201492158983	1.039527579880478	0.298562	0.298562	chr5	160125782	0.5249654686823395	chr5:160125782:G:T
chr5:160126151	['A', 'T']	98663	8621.019408418435	-58.40480893087462	0.016985842489256	0.0104100074311252	1.631683992700082	0.102749	0.102749	chr5	160126151	0.9882223961827474	chr5:160126151:A:T
chr5:160126428	['C', 'T']	98663	8391.146796990644	-100.20222721575033	0.0157253946118669	0.0105473857717775	1.4909281742538107	0.135984	0.135984	chr5	160126428	0.8665121881039756	chr5:160126428:C:T
chr5:160126970	['A', 'G']	98663	127414.11955353704	-4240.311578898334	0.0081526735698062	0.0044384535533567	1.8368275057515	0.0662384	0.0662384	chr5	160126970	1.1788901665547484	chr5:160126970:A:G
chr5:160127183	['A', 'AT']	98663	11091.881329627517	157.20915352910873	0.0002907036953288	0.0093585091178494	0.0310630348988395	0.975219	0.975219	chr5	160127183	0.0108978460332619	chr5:160127183:A:AT
chr5:160128347	['T', 'G']	98663	8837.537437789511	-79.80896555166302	0.0134621324591597	0.0102839919610611	1.3090376295637114	0.190525	0.190525	chr5	160128347	0.7200480297013038	chr5:160128347:T:G
chr5:160128758	['G', 'A']	98663	116269.24569087884	-4193.650042029946	0.0053309739392865	0.0043179379464239	1.23461105866552	0.216978	0.216978	chr5	160128758	0.6635842982388577	chr5:160128758:G:A
chr5:160129113	['C', 'T']	98663	21635.754315544065	-349.5152938417474	-0.0249738441831985	0.0069143221875839	-3.61190056026665	0.000304112	0.000304112	chr5	160129113	3.5169664426281133	chr5:160129113:C:T
chr5:160129802	['A', 'G']	98663	34216.01402445873	-1509.3207739852032	-0.0045638580847427	0.0056295078919707	-0.8107028486898733	0.417538	0.417538	chr5	160129802	0.3793039933796258	chr5:160129802:A:G
chr5:160130604	['C', 'G']	98663	68810.53271644407	-1834.405720765578	-0.0081463230460744	0.0044633219410477	-1.825170389604949	0.0679783	0.0679783	chr5	160130604	1.167629700445087	chr5:160130604:C:G
chr5:160130619	['G', 'T']	98663	10053.585420511468	-166.03716260542512	0.0154219373961654	0.0096792035461423	1.5933064453750307	0.111095	0.111095	chr5	160130619	0.954305486705163	chr5:160130619:G:T
chr5:160131298	['C', 'T']	98663	36588.02648192004	-1519.5347020449703	-0.0022605433944751	0.0054743477410078	-0.4129338327453398	0.679656	0.679656	chr5	160131298	0.1677108447985478	chr5:160131298:C:T
chr5:160132119	['G', 'A']	98663	21320.45749997465	-278.825017756542	-0.0247084992601016	0.0069617507748067	-3.549178943537741	0.000386614	0.000386614	chr5	160132119	3.412722423425264	chr5:160132119:G:A
chr5:160133562	['C', 'T']	98663	36220.4053481465	-1522.798746481627	-0.0017604489280959	0.0054871310582491	-0.3208323091626056	0.748338	0.748338	chr5	160133562	0.1259022010935549	chr5:160133562:C:T
chr5:160134632	['G', 'T']	98663	21323.16121151916	-284.69895346242527	-0.025097064845074	0.0069634068441241	-3.604135936169169	0.000313347	0.000313347	chr5	160134632	3.503974458901405	chr5:160134632:G:T
chr5:160134657	['T', 'G']	98663	2265.390335137765	-113.43521723102386	-0.000756390074579	0.0198997122366982	-0.0380101011302135	0.96968	0.96968	chr5	160134657	0.0133715617779169	chr5:160134657:T:G
chr5:160135120	['C', 'A']	98663	2200.1114962800784	-126.23918432068446	-0.0015686076050921	0.0202052209934625	-0.0776337762204948	0.93812	0.93812	chr5	160135120	0.0277416051129302	chr5:160135120:C:A
chr5:160135346	['C', 'T']	98663	46350.69788044966	-2645.381192341895	-0.0110283714797896	0.0050316611575087	-2.191795340457724	0.0283966	0.0283966	chr5	160135346	1.5467336560668226	chr5:160135346:C:T
chr5:160137741	['C', 'T']	98663	21179.786916210604	-273.2305916466117	-0.0242905985985262	0.0069944062588088	-3.472860697494436	0.000515163	0.000515163	chr5	160137741	3.288055336395267	chr5:160137741:C:T
chr5:160138776	['C', 'T']	98663	116763.83042581377	-3293.770388992132	0.0090980740494439	0.0044908583564137	2.025909821103628	0.0427767	0.0427767	chr5	160138776	1.3687927220335356	chr5:160138776:C:T
chr5:160140705	['G', 'A']	98663	34771.16301185155	-1747.189609576456	-0.0021402833359912	0.0055857831749369	-0.3831662040865785	0.701597	0.701597	chr5	160140705	0.1539122766634401	chr5:160140705:G:A
chr5:160141393	['T', 'C']	98663	28326.871073358143	-861.6819839459199	0.0263673173460157	0.0060446490584239	4.362092338391368	1.28955e-05	1.28955e-05	chr5	160141393	4.889561814206063	chr5:160141393:T:C
chr5:160142425	['G', 'A']	98663	36069.61161144901	-1576.0436798743067	-0.0023539353000649	0.0055007374903293	-0.4279308554904439	0.668702	0.668702	chr5	160142425	0.1747673778803078	chr5:160142425:G:A
chr5:160142772	['T', 'C']	98663	48001.8382783753	-1807.8684645097828	0.0016904298890186	0.0049633864876801	0.3405799433944116	0.733421	0.733421	chr5	160142772	0.1346466590692395	chr5:160142772:T:C
chr5:160143135	['G', 'A']	98663	10862.855451681817	-173.56722070121123	0.0115024509395727	0.0093689260269714	1.2277235305796297	0.219554	0.219554	chr5	160143135	0.6584586461838116	chr5:160143135:G:A
chr5:160143860	['G', 'T']	98663	8984.819591704341	277.8719710504476	0.0211583281503271	0.0103058663988537	2.053037302393175	0.0400716	0.0400716	chr5	160143860	1.3971633164817432	chr5:160143860:G:T
chr5:160143957	['T', 'G']	98663	6581.466945750892	-248.81684875617327	-0.0107230027574081	0.0118639325144498	-0.903832076282282	0.366087	0.366087	chr5	160143957	0.4364156929390294	chr5:160143957:T:G
chr5:160143973	['T', 'C']	98663	60114.4043856003	-1817.2730939779933	-0.0133926426537688	0.00462128215406	-2.898036130947513	0.0037559	0.0037559	chr5	160143973	2.425285979245739	chr5:160143973:T:C
chr5:160144268	['T', 'C']	98663	22987.474236215385	-161.49748353408356	-0.0247613187930239	0.0067476492919287	-3.6696214817569697	0.000243038	0.000243038	chr5	160144268	3.614325817347886	chr5:160144268:T:C
chr5:160145446	['AATG', 'A']	98663	29949.64265947633	-1530.1383913804889	-0.0060675922831153	0.0059310789353626	-1.0230166128693414	0.306302	0.306302	chr5	160145446	0.5138501674568028	chr5:160145446:AATG:A
chr5:160145800	['CAA', 'C']	98663	2245.3399222805097	-148.86569892669547	-0.0079065490474428	0.0204044528543975	-0.3874913531797485	0.698393	0.698393	chr5	160145800	0.1559001222185928	chr5:160145800:CAA:C
chr5:160147222	['G', 'C']	98663	13735.556867594443	-891.7100158711734	-0.0118382870593869	0.0083551018105001	-1.416893214216658	0.156517	0.156517	chr5	160147222	0.8054384849211913	chr5:160147222:G:C
chr5:160148021	['G', 'A']	98663	107857.21144450076	-4158.754857162419	-0.0229534186355647	0.0042821503304335	-5.360255213936176	8.32904e-08	8.32904e-08	chr5	160148021	7.079405052222124	chr5:160148021:G:A
chr5:160148248	['C', 'T']	98663	2326.2647243828314	-128.6540911545636	0.0022749775180338	0.0200047578713859	0.1137218222115011	0.909459	0.909459	chr5	160148248	0.0412168749128851	chr5:160148248:C:T
chr5:160149266	['C', 'T']	98663	107952.33099769813	-4162.160514959571	-0.0229838849671655	0.0042819979380731	-5.367560960925689	7.99881e-08	7.99881e-08	chr5	160149266	7.096974619117438	chr5:160149266:C:T
chr5:160149982	['A', 'G']	98663	30347.37655066088	-1519.359465198136	-0.0075568990655804	0.0058989946006502	-1.2810486493321094	0.20018	0.20018	chr5	160149982	0.6985793150861087	chr5:160149982:A:G
chr5:160149992	['A', 'C']	98663	11937.476720134657	-720.847787228001	-0.0162282345067578	0.0089158855710064	-1.820148360756271	0.0687394	0.0687394	chr5	160149992	1.1627942629731078	chr5:160149992:A:C
chr5:160150806	['A', 'C']	98663	44703.7645347069	-1584.8455106544975	0.0003714426197066	0.0050889856173253	0.0729895204344996	0.941815	0.941815	chr5	160150806	0.0260343969625767	chr5:160150806:A:C
chr5:160151020	['A', 'C']	98663	29936.44026687756	-1548.6180517166592	-0.0067472435128874	0.0059336763209932	-1.1371101401361867	0.255495	0.255495	chr5	160151020	0.5926175945259693	chr5:160151020:A:C
chr5:160151123	['GAACA', 'G']	98663	14186.444376862722	-86.63328065483682	0.0154642381970567	0.0082915513485892	1.8650596911141308	0.062176	0.062176	chr5	160151123	1.2063772210803114	chr5:160151123:GAACA:G
chr5:160151153	['T', 'C']	98663	2299.1398177524147	-119.09050497030084	-0.0024397304898049	0.0197822425531111	-0.123329318364931	0.901847	0.901847	chr5	160151153	0.0448671350654252	chr5:160151153:T:C
chr5:160151331	['ACTC', 'A']	98663	50074.89331393243	-3029.4542580313214	-0.0150915497856142	0.0049136239304984	-3.0713685050136457	0.00213138	0.00213138	chr5	160151331	2.6713391137815163	chr5:160151331:ACTC:A
chr5:160151544	['C', 'T']	98663	2227.541854641673	-121.9987487834165	0.0035625041635772	0.0200917742012711	0.1773115767621871	0.859264	0.859264	chr5	160151544	0.0658733831672111	chr5:160151544:C:T
chr5:160152779	['C', 'T']	98663	13531.303228293747	-148.97244193507245	0.0159507049437302	0.0084646551145576	1.8843892312042327	0.0595153	0.0595153	chr5	160152779	1.2253713729033788	chr5:160152779:C:T
chr5:160152833	['T', 'G']	98663	2298.862105327197	-119.81326429303266	-0.0026374044115676	0.019786493021122	-0.1332931716981008	0.893962	0.893962	chr5	160152833	0.0486809415408398	chr5:160152833:T:G
chr5:160153255	['T', 'G']	98663	23182.28389366533	-355.6336705069932	-0.0238408973737902	0.0066859742782114	-3.565807522096533	0.000362909	0.000362909	chr5	160153255	3.440202261334108	chr5:160153255:T:G
chr5:160153776	['A', 'G']	98663	30041.525614639813	-1475.8858258724763	-0.007356160942075	0.0059204301847536	-1.242504465472564	0.214053	0.214053	chr5	160153776	0.6694786810540794	chr5:160153776:A:G
chr5:160154033	['T', 'C']	98663	2316.3216578086976	-118.8849949102518	-0.0023121865208436	0.0197925495741628	-0.1168210549216975	0.907002	0.907002	chr5	160154033	0.0423917552905043	chr5:160154033:T:C
chr5:160154247	['G', 'A']	98663	32160.05059497959	-1605.4777756656172	-0.0083831245608204	0.0060488651700938	-1.3859003838054424	0.16578	0.16578	chr5	160154247	0.780467864699845	chr5:160154247:G:A
chr5:160155063	['G', 'A']	98663	30030.78588968257	-1479.183578567263	-0.0072778316171228	0.005923610129966	-1.22861421623717	0.219219	0.219219	chr5	160155063	0.659121807680563	chr5:160155063:G:A
chr5:160155323	['A', 'G']	98663	44366.19478544709	-1538.3013191153652	0.0007628257109749	0.0051021822952575	0.1495096934666477	0.881152	0.881152	chr5	160155323	0.0549491686966089	chr5:160155323:A:G
chr5:160155905	['G', 'A']	98663	44354.32188640977	-1530.7243895709762	0.0009213349553807	0.0051033850917481	0.1805340844982445	0.856734	0.856734	chr5	160155905	0.0671539975214927	chr5:160155905:G:A
chr5:160156022	['C', 'G']	98663	155591.39380562434	-5731.382655997493	-0.0318067762261938	0.0052049987409203	-6.110813433274664	9.9494e-10	9.9494e-10	chr5	160156022	9.002203108655888	chr5:160156022:C:G
chr5:160156489	['G', 'A']	98663	46662.89027742551	-1658.012232219199	0.0005697086368402	0.0050142550852017	0.1136178010810835	0.909541	0.909541	chr5	160156489	0.0411777191706749	chr5:160156489:G:A
chr5:160156553	['A', 'T']	98663	2690.490851031477	-160.58988314813496	-0.0019908025062396	0.0183292584452252	-0.1086133687398693	0.913509	0.913509	chr5	160156553	0.0392871695691524	chr5:160156553:A:T
chr5:160157631	['G', 'A']	98663	13076.763506194584	-246.5557807597628	0.0162573903381817	0.0086877832238159	1.8712932769334247	0.0613074	0.0613074	chr5	160157631	1.212487101579439	chr5:160157631:G:A
chr5:160157696	['C', 'T']	98663	2292.8598543994503	-124.20594480784378	-0.0045313337698903	0.0198018641491352	-0.2288336964521712	0.818999	0.818999	chr5	160157696	0.0867166285139979	chr5:160157696:C:T
chr5:160158282	['A', 'G']	98663	2294.1627675964974	-125.95828440277246	-0.005067805631463	0.0197936058427689	-0.256032461781813	0.797926	0.797926	chr5	160158282	0.0980373834385576	chr5:160158282:A:G
chr5:160159478	['C', 'G']	98663	2294.837336631956	-125.8002898353608	-0.0050103180527001	0.019793663307738	-0.2531273759083007	0.80017	0.80017	chr5	160159478	0.0968177352348181	chr5:160159478:C:G
chr5:160159496	['A', 'G']	98663	155491.1593867867	-5727.7825000552	-0.0318044619121681	0.0051912026694148	-6.126607635558365	9.01105e-10	9.01105e-10	chr5	160159496	9.04522460051516	chr5:160159496:A:G
chr5:160159766	['G', 'A']	98663	2292.487946310902	-125.0258147219592	-0.004816498256387	0.0198106739142513	-0.2431264215056374	0.807908	0.807908	chr5	160159766	0.0926380914125164	chr5:160159766:G:A
chr5:160160093	['G', 'A']	98663	2279.092399071549	-126.43094596403974	-0.0036202127423889	0.019864016242184	-0.1822497876688668	0.855387	0.855387	chr5	160160093	0.0678373543494516	chr5:160160093:G:A
chr5:160160225	['A', 'G']	98663	155489.3356039411	-5738.369060493311	-0.0318272206739569	0.005189689268689	-6.132779637883167	8.66831e-10	8.66831e-10	chr5	160160225	9.062065565639946	chr5:160160225:A:G
chr5:160160230	['G', 'A']	98663	29579.29781454	-1522.7501122212173	-0.0070970560179014	0.005961174698591	-1.1905465578082943	0.233835	0.233835	chr5	160160230	0.6310904838960237	chr5:160160230:G:A
chr5:160162185	['T', 'A']	98663	47666.78348662961	-1519.5535836692395	0.0014164221499661	0.0049905194946821	0.2838225863009765	0.776547	0.776547	chr5	160162185	0.1098322537500648	chr5:160162185:T:A
chr5:160162639	['G', 'C']	98663	158128.85292298635	-5782.508808954901	-0.0324046416561099	0.0055403700063501	-5.848822663282275	4.9662e-09	4.9662e-09	chr5	160162639	8.303975794417509	chr5:160162639:G:C
chr5:160163996	['C', 'T']	98663	169599.31385507365	-5857.593636403592	-0.027868094944386	0.0061029238289298	-4.56635142852059	4.96885e-06	4.96885e-06	chr5	160163996	5.303744113569533	chr5:160163996:C:T
chr5:160164370	['C', 'T']	98663	23157.102436205496	-364.6905703500524	-0.0244422333684792	0.0066935873880107	-3.6515894917961216	0.000260757	0.000260757	chr5	160164370	3.5837640241456583	chr5:160164370:C:T
chr5:160164471	['T', 'A']	98663	155504.25064882406	-5750.696688708454	-0.0320105003156359	0.0051914149255217	-6.166045437491001	7.02893e-10	7.02893e-10	chr5	160164471	9.153110781731762	chr5:160164471:T:A
chr5:160164769	['A', 'AC']	98663	47602.827398289	-1536.2189588704832	0.0014639763473674	0.0049891235349141	0.2934335734768848	0.769191	0.769191	chr5	160164769	0.1139658059119819	chr5:160164769:A:AC
chr5:160165737	['G', 'A']	98663	154886.1176011435	-5840.635046252987	-0.0323717199064773	0.0051616403677135	-6.271595384476044	3.58842e-10	3.58842e-10	chr5	160165737	9.44509673145642	chr5:160165737:G:A
chr5:160165850	['C', 'T']	98663	155514.8293372803	-5744.536161302789	-0.0319575729133062	0.0051918337314512	-6.155353689335774	7.51974e-10	7.51974e-10	chr5	160165850	9.123797175168644	chr5:160165850:C:T
chr5:160167171	['G', 'A']	98663	155654.35400194622	-5750.788356254544	-0.0323459814129881	0.0051980547478207	-6.222708875190097	4.90599e-10	4.90599e-10	chr5	160167171	9.309273341361848	chr5:160167171:G:A
chr5:160168157	['G', 'T']	98663	44241.93256092122	-1713.054924405819	-0.0003705090419618	0.0051144182588804	-0.0724440245610653	0.942249	0.942249	chr5	160168157	0.0258343147907611	chr5:160168157:G:T
chr5:160168279	['A', 'G']	98663	155340.89351349708	-5738.751942824441	-0.0327390920490377	0.0051834230359919	-6.31611423989679	2.69359e-10	2.69359e-10	chr5	160168279	9.569668508942836	chr5:160168279:A:G
chr5:160168292	['T', 'C']	98663	155344.34089918388	-5740.027308522805	-0.0327756133471025	0.0051837651412571	-6.322742727336225	2.58055e-10	2.58055e-10	chr5	160168292	9.588287721746626	chr5:160168292:T:C
chr5:160168605	['G', 'C']	98663	138768.69862194144	-5380.070731900702	-0.0305670159318435	0.0046617619725092	-6.556966252695814	5.51831e-11	5.51831e-11	chr5	160168605	10.258193905975762	chr5:160168605:G:C
chr5:160168840	['G', 'A']	98663	156107.73347660367	-5572.149285914387	-0.031419347529956	0.0052229760858784	-6.015602410071423	1.79847e-09	1.79847e-09	chr5	160168840	8.745096802184154	chr5:160168840:G:A
chr5:160168842	['G', 'C']	98663	29463.153220655186	-1523.590748419843	-0.0066118439085766	0.0059718987705158	-1.1071594081969869	0.268228	0.268228	chr5	160168842	0.5714958886366404	chr5:160168842:G:C
chr5:160168887	['G', 'C']	98663	138719.08983456332	-5382.713557072227	-0.030704168078868	0.0046583929240788	-6.591150334305359	4.38619e-11	4.38619e-11	chr5	160168887	10.357912559579534	chr5:160168887:G:C
chr5:160168903	['G', 'A']	98663	2197.489999087601	-126.4330997296454	0.0032383360986279	0.0202335063152569	0.1600481917553807	0.872843	0.872843	chr5	160168903	0.0590638666787461	chr5:160168903:G:A
chr5:160169112	['C', 'T']	98663	54400.167856056745	-1583.5824010169745	-0.0147783348038232	0.0047731907817016	-3.0961123239567434	0.00196131	0.00196131	chr5	160169112	2.7074537573525737	chr5:160169112:C:T
chr5:160169223	['A', 'G']	98663	54389.961430859374	-1584.9338876037618	-0.0148148648487222	0.0047733429590567	-3.103666544766744	0.00191193	0.00191193	chr5	160169223	2.7185280122535604	chr5:160169223:A:G
chr5:160169381	['C', 'T']	98663	8828.53689043859	-558.1012063703362	-0.0159637936362058	0.0102882438390781	-1.5516538960293809	0.120748	0.120748	chr5	160169381	0.9181200539193668	chr5:160169381:C:T
chr5:160169409	['G', 'A']	98663	54387.473652731045	-1578.435131722677	-0.0147072565132183	0.0047735121498098	-3.081013738239729	0.00206354	0.00206354	chr5	160169409	2.6853871082690435	chr5:160169409:G:A
chr5:160169502	['C', 'T']	98663	54397.37286864138	-1580.0474272500082	-0.0147553984989092	0.0047732708547458	-3.0912552310411265	0.00199368	0.00199368	chr5	160169502	2.700344547823157	chr5:160169502:C:T
chr5:160170281	['A', 'T']	98663	84332.77120869535	-3793.1692004022298	-0.0140108229137572	0.0042865883977616	-3.2685253664833493	0.00108146	0.00108146	chr5	160170281	2.9659895391934867	chr5:160170281:A:T
chr5:160170397	['T', 'C']	98663	135565.2206867885	-5225.729430949083	-0.029594796346242	0.0045954017920853	-6.440088959623374	1.1995e-10	1.1995e-10	chr5	160170397	9.92099974769615	chr5:160170397:T:C
chr5:160170469	['CA', 'C']	98663	51252.51792747792	-1434.9058030187405	-0.015264623661695	0.004874381404535	-3.131602227001169	0.00173906	0.00173906	chr5	160170469	2.759685433972333	chr5:160170469:CA:C
chr5:160170842	['TA', 'T']	98663	14155.808407182976	-952.1418543830772	-0.0152813994457312	0.0082441672129012	-1.853601346394024	0.0637992	0.0637992	chr5	160170842	1.195184767011813	chr5:160170842:TA:T
chr5:160170992	['G', 'A']	98663	84867.9116817786	-3668.4340767000167	-0.0130582526085339	0.0042836953252413	-3.048361663722693	0.00230154	0.00230154	chr5	160170992	2.637981472810712	chr5:160170992:G:A
chr5:160171027	['TA', 'T']	98663	84361.05674190339	-3792.104124810688	-0.013941551614732	0.0042864324355394	-3.252483696964531	0.0011444	0.0011444	chr5	160171027	2.941422150866775	chr5:160171027:TA:T
chr5:160171257	['T', 'C']	98663	135563.48806398318	-5225.285876593244	-0.0295700630828035	0.0045945114956471	-6.435953661410626	1.23261e-10	1.23261e-10	chr5	160171257	9.909174313218031	chr5:160171257:T:C
chr5:160171418	['C', 'G']	98663	50688.73385641588	-1568.6698878684049	-0.0169458164303324	0.0048824083224663	-3.4707905015556664	0.00051915	0.00051915	chr5	160171418	3.284707141650191	chr5:160171418:C:G
chr5:160171436	['T', 'A']	98663	84303.96249328424	-3796.985118062308	-0.013869311780685	0.0042860025698864	-3.235955078079344	0.00121276	0.00121276	chr5	160171436	2.916225135644868	chr5:160171436:T:A
chr5:160171443	['A', 'C']	98663	152143.9626262012	-5579.764100120034	-0.0307508910966112	0.0050560536339239	-6.081994639116584	1.19131e-09	1.19131e-09	chr5	160171443	8.923975212680828	chr5:160171443:A:C
chr5:160171585	['A', 'G']	98663	26539.034800502795	-1647.6650830019807	-0.0119569755023918	0.006248306666645	-1.9136345477761216	0.0556698	0.0556698	chr5	160171585	1.2543803389418924	chr5:160171585:A:G
chr5:160172056	['C', 'G']	98663	84314.67315782537	-3792.7423345136863	-0.013835264130328	0.0042859326351281	-3.2280638330458533	0.00124672	0.00124672	chr5	160172056	2.904231073473516	chr5:160172056:C:G
chr5:160172799	['T', 'C']	98663	135558.35720657703	-5226.485612204468	-0.0295867997874022	0.0045942210238123	-6.440003568407044	1.20017e-10	1.20017e-10	chr5	160172799	9.920757233258383	chr5:160172799:T:C
chr5:160173101	['C', 'A']	98663	20030.26335637964	-200.1440284391313	-0.0272467181484665	0.0071696919238642	-3.800263447551492	0.000144629	0.000144629	chr5	160173101	3.8397446166043774	chr5:160173101:C:A
chr5:160173207	['T', 'C']	98663	135686.77906422148	-5241.613402520369	-0.029885083225042	0.004601653750472	-6.494422406721964	8.37468e-11	8.37468e-11	chr5	160173207	10.077031778546557	chr5:160173207:T:C
chr5:160173228	['T', 'C']	98663	135766.93144690432	-5235.794826014658	-0.0297084869533118	0.0046078701665219	-6.447335944739964	1.14357e-10	1.14357e-10	chr5	160173228	9.941737246288298	chr5:160173228:T:C
chr5:160173238	['T', 'C']	98663	84450.61596892476	-3820.08211831796	-0.0144415401324473	0.0042951384033585	-3.3622991336332824	0.000773257	0.000773257	chr5	160173238	3.111676139805077	chr5:160173238:T:C
chr5:160173275	['G', 'A']	98663	29656.89086512005	-1527.432866310068	-0.0069023465515983	0.0059790863259143	-1.154414934884363	0.248333	0.248333	chr5	160173275	0.6049655649173741	chr5:160173275:G:A
chr5:160173536	['C', 'T']	98663	51323.69612189212	-1412.2597750764353	-0.0147291112835135	0.0048697050741751	-3.0246413405248243	0.00248992	0.00248992	chr5	160173536	2.603814606364783	chr5:160173536:C:T
chr5:160173688	['C', 'T']	98663	89650.98923924126	-3943.01512518289	-0.0145413738081069	0.0043616576694223	-3.333909928339911	0.000856659	0.000856659	chr5	160173688	3.0671920180878938	chr5:160173688:C:T
chr5:160173749	['T', 'C']	98663	85323.2562279058	-3823.473945778305	-0.0148483715004366	0.0043280629359678	-3.4307198670890147	0.000602228	0.000602228	chr5	160173749	3.2202390562579994	chr5:160173749:T:C
chr5:160173893	['T', 'C']	98663	136293.29688407714	-5273.888725738032	-0.0305092895288659	0.0046456784079451	-6.567240960262836	5.15093e-11	5.15093e-11	chr5	160173893	10.28811435204532	chr5:160173893:T:C
chr5:160174085	['T', 'C']	98663	136236.31113172194	-5273.647484770125	-0.0305075744718935	0.0046392832859269	-6.575924036464184	4.85921e-11	4.85921e-11	chr5	160174085	10.313434331669564	chr5:160174085:T:C
chr5:160174316	['C', 'T']	98663	135578.2381676449	-5227.249561962182	-0.0295897926593599	0.0045944922118328	-6.440274854129324	1.19803e-10	1.19803e-10	chr5	160174316	9.921532306595015	chr5:160174316:C:T
chr5:160174415	['CTCACAAGATACT', 'C']	98663	84170.2429905595	-3804.306749758876	-0.013866685869043	0.0042883138586129	-3.233598641851334	0.00122281	0.00122281	chr5	160174415	2.91264101832094	chr5:160174415:CTCACAAGATACT:C
chr5:160174446	['C', 'G']	98663	51319.88291229066	-1420.9882106220984	-0.0150124165416765	0.0048685643528723	-3.0835407429337085	0.0020461	0.0020461	chr5	160174446	2.6890731446283067	chr5:160174446:C:G
chr5:160174681	['G', 'A']	98663	16594.177333360363	-353.5811534629416	0.0118523747694609	0.0077624254383283	1.5268906430891778	0.126791	0.126791	chr5	160174681	0.8969115728664125	chr5:160174681:G:A
chr5:160174856	['A', 'T']	98663	51426.49756499269	-1411.6074256517406	-0.014705762097861	0.0048746638145018	-3.0167746243571143	0.00255545	0.00255545	chr5	160174856	2.5925326120425454	chr5:160174856:A:T
chr5:160174966	['C', 'T']	98663	14175.890876275069	-950.656903377465	-0.015471000425353	0.0082321487534139	-1.8793392695846312	0.0602011	0.0602011	chr5	160174966	1.2203955732012193	chr5:160174966:C:T
chr5:160175360	['G', 'A']	98663	80617.33003487707	-3879.4778812373233	-0.015796360974437	0.00432797532291	-3.649826950449415	0.000262552	0.000262552	chr5	160175360	3.580784669109335	chr5:160175360:G:A
chr5:160175498	['C', 'A']	98663	49214.47983699288	-961.5046942209332	-0.0116859503044767	0.0049523537028461	-2.359676025918896	0.0182928	0.0182928	chr5	160175498	1.7377198138522454	chr5:160175498:C:A
chr5:160175720	['T', 'C']	98663	80746.3656516715	-3880.853700356477	-0.0158394058724687	0.0043268667094286	-3.660710379164983	0.000251648	0.000251648	chr5	160175720	3.599206516856015	chr5:160175720:T:C
chr5:160175816	['G', 'A']	98663	20547.04127389568	-137.0559366912902	-0.0260798158472571	0.0070954300902346	-3.675579283509602	0.000237436	0.000237436	chr5	160175816	3.624453432744397	chr5:160175816:G:A
chr5:160176351	['C', 'T']	98663	21076.28171341112	-32.1930554161791	-0.0238486169202399	0.0070347100702722	-3.3901350136690303	0.000698856	0.000698856	chr5	160176351	3.1556123018623343	chr5:160176351:C:T
chr5:160177301	['G', 'A']	98663	29510.794642042623	-1511.5538487001986	-0.0069669533497498	0.0059667271637881	-1.1676339739534232	0.242957	0.242957	chr5	160177301	0.6144705836658926	chr5:160177301:G:A
chr5:160177485	['A', 'G']	98663	135578.2381676449	-5218.238814018516	-0.0293472305908678	0.00459480688641	-6.387043311366966	1.69873e-10	1.69873e-10	chr5	160177485	9.769875643396032	chr5:160177485:A:G
chr5:160177603	['C', 'T']	98663	15815.801506213384	82.6512006848547	0.0091619350485484	0.0078627510792116	1.1652327482134992	0.243928	0.243928	chr5	160177603	0.6127383450428022	chr5:160177603:C:T
chr5:160177999	['A', 'G']	98663	135570.09252950468	-5227.80262057435	-0.0293956990330379	0.0045954368399802	-6.396714840533879	1.59463e-10	1.59463e-10	chr5	160177999	9.797340069722216	chr5:160177999:A:G
chr5:160178601	['G', 'C']	98663	81043.56839644199	-3894.1392688249343	-0.0159806098459412	0.0043338535666768	-3.687390355967904	0.000226687	0.000226687	chr5	160178601	3.644573384991037	chr5:160178601:G:C
chr5:160178738	['A', 'G']	98663	135581.2320738841	-5225.689592584242	-0.0294816357082409	0.0045953056150647	-6.415598477627145	1.40903e-10	1.40903e-10	chr5	160178738	9.851079760122897	chr5:160178738:A:G
chr5:160179192	['A', 'G']	98663	152055.76396438447	-5577.149040000196	-0.0305170010879548	0.0050530658191624	-6.039304093809101	1.55331e-09	1.55331e-09	chr5	160179192	8.808741861815513	chr5:160179192:A:G
chr5:160179627	['G', 'A']	98663	20729.129163620164	-180.05165967324578	-0.0260487872078216	0.0070624436174722	-3.6883532979120446	0.000225831	0.000225831	chr5	160179627	3.646216442371859	chr5:160179627:G:A
chr5:160179730	['G', 'A']	98663	12098.507705887709	-740.4679420435441	-0.016726186542715	0.0088679451443574	-1.886140055045075	0.059279	0.059279	chr5	160179730	1.2270991312457495	chr5:160179730:G:A
chr5:160179732	['A', 'G']	98663	135575.93051540336	-5244.504732607246	-0.029806723530442	0.0045975785346096	-6.483135264805756	9.02579e-11	9.02579e-11	chr5	160179732	10.044514775280993	chr5:160179732:A:G
chr5:160180054	['G', 'A']	98663	13269.3736561636	-366.0146662315996	0.0259941845685939	0.0084591668867181	3.072901258090533	0.00212046	0.00212046	chr5	160180054	2.673569915584901	chr5:160180054:G:A
chr5:160180364	['A', 'T']	98663	135629.11346676396	-5253.012362096737	-0.0300344283727346	0.0045966742760833	-6.533947495258605	6.43687e-11	6.43687e-11	chr5	160180364	10.191325261859498	chr5:160180364:A:T
chr5:160180393	['C', 'A']	98663	20944.250877193	-57.87431653175873	-0.0241484879738761	0.0070444304599033	-3.4280256028260245	0.000608236	0.000608236	chr5	160180393	3.215927878603836	chr5:160180393:C:A
chr5:160180909	['GAAAT', 'G']	98663	76451.24617521517	-3526.685303383733	-0.0145247227300546	0.0043650984532607	-3.3274673837435587	0.000876713	0.000876713	chr5	160180909	3.0571425536299834	chr5:160180909:GAAAT:G
chr5:160181973	['C', 'T']	98663	133824.97877021346	-5117.165344409375	-0.0286057298968934	0.004556044428544	-6.27863278015367	3.42979e-10	3.42979e-10	chr5	160181973	9.464732470229302	chr5:160181973:C:T
chr5:160182107	['T', 'A']	98663	133856.4206599422	-5123.450526603001	-0.0289213833861872	0.0045573937721998	-6.346035658056944	2.21889e-10	2.21889e-10	chr5	160182107	9.653864227095225	chr5:160182107:T:A
chr5:160182206	['G', 'A']	98663	76456.49851484646	-3518.658179122948	-0.0143314809419576	0.0043645990372637	-3.283573317869388	0.00102536	0.00102536	chr5	160182206	2.989123628692103	chr5:160182206:G:A
chr5:160182384	['G', 'A']	98663	19961.630177394825	-211.4414590858548	-0.0280437793814362	0.0071803235631947	-3.905642849464927	9.40378e-05	9.40378e-05	chr5	160182384	4.026697539681471	chr5:160182384:G:A
chr5:160182493	['C', 'T']	98663	76454.07371515459	-3522.422288883841	-0.0144422365402715	0.004364162742817	-3.30928001345551	0.000935697	0.000935697	chr5	160182493	3.028864762941206	chr5:160182493:C:T
chr5:160182818	['A', 'G']	98663	133843.13137272798	-5115.407571154606	-0.0287883596833838	0.0045561817792967	-6.318527459593072	2.65189e-10	2.65189e-10	chr5	160182818	9.576444494363717	chr5:160182818:A:G
chr5:160182850	['A', 'G']	98663	133838.9217856708	-5122.522229770746	-0.0289366827648426	0.0045558698195183	-6.351516595331958	2.14127e-10	2.14127e-10	chr5	160182850	9.66932856758787	chr5:160182850:A:G
chr5:160183013	['A', 'G']	98663	133835.92145116167	-5121.545130307429	-0.0289235318156009	0.0045556893644559	-6.348881475823546	2.17825e-10	2.17825e-10	chr5	160183013	9.661892277293887	chr5:160183013:A:G
chr5:160184341	['T', 'C']	98663	133803.0820884169	-5115.831141125054	-0.0286430976643603	0.0045563407392166	-6.2864257314707785	3.26211e-10	3.26211e-10	chr5	160184341	9.48650139841912	chr5:160184341:T:C
chr5:160185276	['G', 'A']	98663	133810.1934002433	-5115.964077926416	-0.0288896990099218	0.0045559085528768	-6.341149888023795	2.29039e-10	2.29039e-10	chr5	160185276	9.640090561141845	chr5:160185276:G:A
chr5:160185356	['C', 'T']	98663	133786.03568821485	-5106.584026476187	-0.0284977637304408	0.0045552013084336	-6.256093156120071	3.96354e-10	3.96354e-10	chr5	160185356	9.40191675455356	chr5:160185356:C:T
chr5:160185431	['G', 'A']	98663	19915.275912068304	-215.600214590299	-0.0277631990654435	0.007186865858177	-3.8630467874748633	0.000112053	0.000112053	chr5	160185431	3.950576511587604	chr5:160185431:G:A
chr5:160186027	['G', 'A']	98663	4394.3117701913725	213.1587342421169	0.0270923045561365	0.0146548175817259	1.848696130473827	0.0645047	0.0645047	chr5	160186027	1.1904086402531069	chr5:160186027:G:A
chr5:160186210	['C', 'T']	98663	133784.9157645055	-5120.7119705622745	-0.0287321583173413	0.0045543594409021	-6.30871557025145	2.82548e-10	2.82548e-10	chr5	160186210	9.548907762484072	chr5:160186210:C:T
chr5:160186262	['G', 'T']	98663	133780.49153624717	-5118.419298075921	-0.0287162488681719	0.004554419227397	-6.305139565420297	2.89147e-10	2.89147e-10	chr5	160186262	9.538881309292272	chr5:160186262:G:T
chr5:160186358	['C', 'T']	98663	19913.61467741118	-217.4132819564961	-0.0277124993747107	0.0071857950389195	-3.856566910775334	0.000115064	0.000115064	chr5	160186358	3.939060532555154	chr5:160186358:C:T
chr5:160186363	['G', 'A']	98663	133816.20666166602	-5123.599920804507	-0.029026857118936	0.0045557443343011	-6.37148509418911	1.88028e-10	1.88028e-10	chr5	160186363	9.72577747339572	chr5:160186363:G:A
chr5:160186396	['T', 'C']	98663	133783.69545956794	-5119.925985005306	-0.0287210429940036	0.0045545686298376	-6.305985336536094	2.87573e-10	2.87573e-10	chr5	160186396	9.541251891938195	chr5:160186396:T:C
chr5:160186496	['G', 'A']	98663	76366.83623756957	-3522.126610761435	-0.0146106246619062	0.0043644632222542	-3.34763381380033	0.000815351	0.000815351	chr5	160186496	3.088655391815728	chr5:160186496:G:A
chr5:160186921	['C', 'T']	98663	133714.3289473684	-5110.754511235715	-0.0286231554421485	0.0045533651113063	-6.2861542491013545	3.26781e-10	3.26781e-10	chr5	160186921	9.485743202552833	chr5:160186921:C:T
chr5:160187055	['G', 'T']	98663	4396.297345545654	214.9719932401713	0.0271396413957091	0.014656353114045	1.8517322272824848	0.0640673	0.0640673	chr5	160187055	1.1933635781746643	chr5:160187055:G:T
chr5:160187332	['C', 'T']	98663	45581.39185175424	-1064.986692963194	0.028972412826027	0.0050354311481985	5.753710451664543	8.75629e-09	8.75629e-09	chr5	160187332	8.057679863445571	chr5:160187332:C:T
chr5:160187939	['G', 'A']	98663	175625.3606349657	-6389.429237225917	0.022753456783613	0.0069038280015776	3.295773993560306	0.000981856	0.000981856	chr5	160187939	3.0079522016134	chr5:160187939:G:A
chr5:160188031	['C', 'A']	98663	75330.67585423031	-3478.35294737802	-0.0136234855576824	0.0043817528888238	-3.1091405433726624	0.00187686	0.00187686	chr5	160188031	2.7265681213557835	chr5:160188031:C:A
chr5:160188175	['C', 'T']	98663	112092.67514903285	-4880.476908128112	-0.0150076660928538	0.0042838010748578	-3.5033527072336987	0.000459644	0.000459644	chr5	160188175	3.3375784046082955	chr5:160188175:C:T
chr5:160188528	['C', 'T']	98663	16905.542116893386	-378.76801246320406	0.0083819644777051	0.0076997540801397	1.088601582656403	0.276332	0.276332	chr5	160188528	0.5585688196846104	chr5:160188528:C:T
chr5:160188645	['T', 'G']	98663	32337.970234833345	-1749.2554226175546	-0.0078577708499046	0.0057608927274396	-1.3639849276271725	0.172575	0.172575	chr5	160188645	0.7630221179396566	chr5:160188645:T:G
chr5:160188851	['C', 'T']	98663	46422.64620733698	-1162.182108400768	0.0278178217418567	0.0050043066512565	5.55877640609256	2.72373e-08	2.72373e-08	chr5	160188851	7.564835945702651	chr5:160188851:C:T
chr5:160189069	['T', 'C']	98663	4159.632400048657	192.7568388522452	0.0282900999461934	0.0150484779573954	1.879930982142324	0.0601204	0.0601204	chr5	160189069	1.220978138577231	chr5:160189069:T:C
chr5:160189411	['T', 'C']	98663	4155.82213274372	192.25611335573456	0.0286652791516281	0.0150564251097217	1.9038569210641705	0.0569317	0.0569317	chr5	160189411	1.244645847813322	chr5:160189411:T:C
chr5:160189491	['C', 'T']	98663	111865.7468647032	-4944.349150343755	-0.0146544435201494	0.0042823028788613	-3.4220941242824874	0.00062166	0.00062166	chr5	160189491	3.2064470759134074	chr5:160189491:C:T
chr5:160189725	['A', 'T']	98663	114098.06750002535	-5084.910759866341	-0.0149648068337064	0.0042984385829473	-3.481451821383365	0.000498919	0.000498919	chr5	160189725	3.3019699567983727	chr5:160189725:A:T
chr5:160189845	['G', 'C']	98663	175790.9086541385	-6385.90590328353	0.0233944012461149	0.0069237662317287	3.3788548693207017	0.000728166	0.000728166	chr5	160189845	3.1377696032887976	chr5:160189845:G:C
chr5:160190096	['T', 'C']	98663	44226.03428142802	-1017.5878809370828	0.0292324290376968	0.0050881191067305	5.745232850195773	9.20635e-09	9.20635e-09	chr5	160190096	8.035912518451466	chr5:160190096:T:C
chr5:160190872	['G', 'A']	98663	16881.422037042663	-372.9991863603515	0.008741393769204	0.0077062932229135	1.1343188633431205	0.256664	0.256664	chr5	160190872	0.5906350417210818	chr5:160190872:G:A
chr5:160191151	['T', 'C']	98663	114169.31584018812	-5082.532614647655	-0.0149356737019593	0.0043012844108933	-3.472375289607374	0.000516095	0.000516095	chr5	160191151	3.2872703484148924	chr5:160191151:T:C
chr5:160191215	['T', 'C']	98663	4194.9620524277125	192.5802171102481	0.0286396368958582	0.015066543198318	1.9008764332255963	0.0573211	0.0573211	chr5	160191215	1.2416854840223157	chr5:160191215:T:C
chr5:160191299	['T', 'A']	98663	4178.177751240183	200.8430146660616	0.0303618313324417	0.015064148184818	2.0155026995181107	0.0438547	0.0438547	chr5	160191299	1.3579838555549064	chr5:160191299:T:A
chr5:160191391	['C', 'T']	98663	16886.981073707066	-373.4208387358007	0.0089606233078838	0.007706330417542	1.1627613692097365	0.244929	0.244929	chr5	160191391	0.6109597906436054	chr5:160191391:C:T
chr5:160191582	['GCTTT', 'G']	98663	34257.90276341667	-1842.6559629425424	-0.0067678124247624	0.0056305689355376	-1.2019766567543593	0.229375	0.229375	chr5	160191582	0.6394539184038355	chr5:160191582:GCTTT:G
chr5:160191646	['A', 'G']	98663	16613.53337200791	-373.78590113102416	0.011968318823759	0.0077775591427174	1.5388271055406366	0.12385	0.12385	chr5	160191646	0.9071039890781442	chr5:160191646:A:G
chr5:160191651	['G', 'A']	98663	175181.30662638997	-6493.376034924072	0.0211445791535363	0.0068517158498844	3.086026860540744	0.00202907	0.00202907	chr5	160191651	2.6927029701725003	chr5:160191651:G:A
chr5:160191668	['G', 'A']	98663	175180.18419398656	-6483.496849092762	0.0213818430054192	0.0068509618358042	3.120998703229397	0.00180291	0.00180291	chr5	160191668	2.7440259524117856	chr5:160191668:G:A
chr5:160191830	['A', 'G']	98663	154509.41370831765	-5611.577724057002	-0.0285517939732275	0.0051644170796215	-5.528560829428573	3.23683e-08	3.23683e-08	chr5	160191830	7.489880109371195	chr5:160191830:A:G
chr5:160191928	['C', 'T']	98663	44167.039810984046	-1040.9677928384572	0.0286687602707603	0.0050913308176725	5.63089716567776	1.7976e-08	1.7976e-08	chr5	160191928	7.745306940588927	chr5:160191928:C:T
chr5:160192205	['A', 'T']	98663	175222.31161366843	-6493.914460487694	0.0211003781103138	0.0068564555152591	3.077446949572502	0.00208839	0.00208839	chr5	160192205	2.6801883950223337	chr5:160192205:A:T
chr5:160192487	['A', 'G']	98663	175795.78178021935	-6399.5192896293765	0.0226219710747503	0.0069241172860922	3.267127077727117	0.00108682	0.00108682	chr5	160192487	2.963842378158345	chr5:160192487:A:G
chr5:160192686	['C', 'G']	98663	44194.03136213432	-1027.7882398401453	0.0290536543183721	0.0050886283739895	5.709525668425607	1.13615e-08	1.13615e-08	chr5	160192686	7.944564327188581	chr5:160192686:C:G
chr5:160192819	['A', 'G']	98663	34348.088812755304	-1834.6455143927587	-0.0061784710564387	0.005625031181098	-1.0983887657726144	0.272037	0.272037	chr5	160192819	0.5653720231606238	chr5:160192819:A:G
chr5:160193296	['G', 'A']	98663	16816.5339976078	-355.83407926139046	0.0100673449251025	0.007714048952332	1.3050662482585311	0.191873	0.191873	chr5	160193296	0.716986134050351	chr5:160193296:G:A
chr5:160193328	['C', 'T']	98663	44163.63814795663	-1041.17910539348	0.0287251893515699	0.0050900119132881	5.643442459649068	1.67139e-08	1.67139e-08	chr5	160193328	7.776922200564089	chr5:160193328:C:T
chr5:160193432	['G', 'A']	98663	131002.55555893468	-5463.715127803069	-0.0136194811494815	0.0044960480006394	-3.0292116871405	0.00245256	0.00245256	chr5	160193432	2.610380359136528	chr5:160193432:G:A
chr5:160193519	['C', 'T']	98663	44175.05926301385	-1040.2374237236263	0.0288203028757313	0.0050894548023438	5.662748564435393	1.4938e-08	1.4938e-08	chr5	160193519	7.825707544897292	chr5:160193519:C:T
chr5:160193605	['A', 'G']	98663	16805.87369744151	-353.4858687636716	0.0101970213462597	0.0077172822803143	1.321322840849138	0.186397	0.186397	chr5	160193605	0.7295610817563422	chr5:160193605:A:G
chr5:160193827	['G', 'A']	98663	16802.021782539505	-353.0707762228239	0.0101964793375813	0.0077177369750841	1.321174765413687	0.186446	0.186446	chr5	160193827	0.7294469295274641	chr5:160193827:G:A
chr5:160194167	['G', 'C']	98663	112532.70288268564	-4957.742200031916	-0.0148045999793613	0.0042850976239029	-3.4549037802030087	0.000550721	0.000550721	chr5	160194167	3.25906836275926	chr5:160194167:G:C
chr5:160194197	['A', 'G']	98663	175202.0	-6492.313567089494	0.0208722367951066	0.0068533568360628	3.045549399277651	0.00232317	0.00232317	chr5	160194197	2.633919009157764	chr5:160194197:A:G
chr5:160194337	['C', 'T']	98663	16807.340701999776	-351.63024253998884	0.0102474250574413	0.0077166341960737	1.3279656385234924	0.184193	0.184193	chr5	160194337	0.73472687858618	chr5:160194337:C:T
chr5:160194849	['C', 'T']	98663	44178.92553622835	-1042.4372603900165	0.0288082113756833	0.0050896886693973	5.660112680152321	1.51692e-08	1.51692e-08	chr5	160194849	7.819037322624408	chr5:160194849:C:T
chr5:160195412	['G', 'A']	98663	44328.295094807785	-1069.727456936415	0.0282118062168144	0.0050951206835651	5.5370241391562125	3.08435e-08	3.08435e-08	chr5	160195412	7.510836345781916	chr5:160195412:G:A
chr5:160195816	['C', 'T']	98663	114174.51547436816	-5111.92435693391	-0.0157110743618882	0.0042986401220299	-3.654894086474292	0.000257422	0.000257422	chr5	160195816	3.589354339831344	chr5:160195816:C:T
chr5:160196086	['G', 'A']	98663	114217.68012894593	-5114.028587001746	-0.0157496675871851	0.0042975800552188	-3.6647758470628258	0.000247685	0.000247685	chr5	160196086	3.6061002938359774	chr5:160196086:G:A
chr5:160196150	['C', 'A']	98663	34250.47146057393	-1828.4285506311728	-0.0066169104595441	0.0056288194690858	-1.1755414249621987	0.239781	0.239781	chr5	160196150	0.6201852329222055	chr5:160196150:C:A
chr5:160196289	['G', 'A']	98663	175773.12620237385	-6406.379043079772	0.0220372698760064	0.0069205877849392	3.1843060966533185	0.00145147	0.00145147	chr5	160196289	2.838191936042504	chr5:160196289:G:A
chr5:160197189	['G', 'A']	98663	43031.23372292222	-1246.8184908020237	0.0277258144571116	0.0051445398685097	5.389367205962243	7.08678e-08	7.08678e-08	chr5	160197189	7.149551049144655	chr5:160197189:G:A
chr5:160197938	['GTGTGTGTGTGTGTGTA', 'G']	98663	9882.490788618175	-95.60197873130063	0.0161091520392352	0.010055203706628	1.6020711771971956	0.109143	0.109143	chr5	160197938	0.962004112990664	chr5:160197938:GTGTGTGTGTGTGTGTA:G
chr5:160198204	['C', 'G']	98663	4147.462403195069	196.5677061165649	0.0294007442053633	0.0150843946430829	1.9490834667896453	0.0512883	0.0512883	chr5	160198204	1.2899816958037131	chr5:160198204:C:G
chr5:160198338	['G', 'A']	98663	74882.25115831097	-3543.149969419605	-0.0142562938024563	0.0043863757960038	-3.250130509894792	0.00115391	0.00115391	chr5	160198338	2.937828062954656	chr5:160198338:G:A
chr5:160198346	['T', 'C']	98663	16773.06006386538	-364.8801648053531	0.0095247509034538	0.0077243762858298	1.2330770214970932	0.21755	0.21755	chr5	160198346	0.6624409123712642	chr5:160198346:T:C
chr5:160198384	['A', 'G']	98663	16548.528650796867	-366.0305674250608	0.0123775057289161	0.0077752271811888	1.5919156367368874	0.111407	0.111407	chr5	160198384	0.9530875204202456	chr5:160198384:A:G
chr5:160198603	['G', 'T']	98663	174980.50868710212	-6446.738038787932	0.0223942463605229	0.0068183435760702	3.2844115452201814	0.00102231	0.00102231	chr5	160198603	2.9904173910164937	chr5:160198603:G:T
chr5:160199237	['G', 'A']	98663	16764.509750658828	-363.951049052652	0.0097636221000009	0.0077242494846458	1.2640221058898875	0.206225	0.206225	chr5	160199237	0.6856586877240868	chr5:160199237:G:A
chr5:160199509	['G', 'A']	98663	41850.54506015793	-792.9718370253937	0.0315644786316272	0.0051782217077623	6.095621318088994	1.09416e-09	1.09416e-09	chr5	160199509	8.960919166086432	chr5:160199509:G:A
chr5:160199785	['T', 'C']	98663	175018.41730862798	-6448.716352904197	0.0222707193702906	0.0068238825349569	3.2636434253086257	0.00110027	0.00110027	chr5	160199785	2.958500728367658	chr5:160199785:T:C
chr5:160199814	['C', 'T']	98663	175939.48265690886	-6332.15201283372	0.0238216954266615	0.006939680748464	3.4326788637840537	0.000597895	0.000597895	chr5	160199814	3.223375078427131	chr5:160199814:C:T
chr5:160200065	['C', 'T']	98663	4177.08467378194	202.96488433726137	0.0300911111586263	0.0150353391893904	2.001358983631037	0.0453565	0.0453565	chr5	160200065	1.343360465784745	chr5:160200065:C:T
chr5:160200293	['G', 'GAC']	98663	14248.43324548956	-271.05510180676833	0.0129561432498439	0.0083455094757482	1.552468820207322	0.120553	0.120553	chr5	160200293	0.9188219775948292	chr5:160200293:G:GAC
chr5:160200665	['T', 'C']	98663	175179.65321264585	-6436.663806210247	0.0224270578973586	0.0068387789694854	3.2793950495297395	0.00104066	0.00104066	chr5	160200665	2.982691138157729	chr5:160200665:T:C
chr5:160200713	['A', 'G']	98663	175188.4099871258	-6437.233406301095	0.0224719485097584	0.0068412434553239	3.284775444187757	0.00102099	0.00102099	chr5	160200713	2.9909785115527443	chr5:160200713:A:G
chr5:160200718	['T', 'C']	98663	175185.5315452297	-6432.967268464855	0.0225633450469639	0.0068402346702767	3.29862148516773	0.000971952	0.000971952	chr5	160200718	3.012355182244371	chr5:160200718:T:C
chr5:160200842	['TAGC', 'T']	98663	74769.47790402759	-3550.440594015873	-0.0141482703312964	0.0043908594979424	-3.22220976050964	0.00127247	0.00127247	chr5	160200842	2.895352447881609	chr5:160200842:TAGC:T
chr5:160201106	['T', 'A']	98663	175925.13236501487	-6329.344412167431	0.0239225071530532	0.0069360373556961	3.449016481061376	0.000562867	0.000562867	chr5	160201106	3.249594212590495	chr5:160201106:T:A
chr5:160201728	['C', 'CA']	98663	75006.00560635862	-3501.573665064286	-0.0136559995502205	0.0043835675877728	-3.1152706732095123	0.00183829	0.00183829	chr5	160201728	2.7355859752867127	chr5:160201728:C:CA
chr5:160202010	['C', 'T']	98663	4592.372368354366	241.04660497652847	0.0254975870190108	0.0143592286655924	1.7756933615876067	0.0757866	0.0757866	chr5	160202010	1.1204075761688796	chr5:160202010:C:T
chr5:160202015	['T', 'C']	98663	175124.97483122832	-6452.9260899475175	0.0219404364188647	0.006832323194501	3.2112702801476534	0.00132192	0.00132192	chr5	160202015	2.878794826703508	chr5:160202015:T:C
chr5:160202027	['G', 'A']	98663	153903.71871547174	-6304.463087601148	0.0055618236890201	0.0052633041519676	1.05671713593463	0.290643	0.290643	chr5	160202027	0.536640132360035	chr5:160202027:G:A
chr5:160202041	['C', 'G']	98663	175381.99827680577	-6411.625423284395	0.0224900879431886	0.0068649104655074	3.276093411005061	0.0010529	0.0010529	chr5	160202041	2.9776128743135617	chr5:160202041:C:G
chr5:160202140	['TCTA', 'T']	98663	170841.97356256592	-6666.926550474627	0.0135518655302852	0.0063628416640543	2.129844846972063	0.0331869	0.0331869	chr5	160202140	1.4790333132970823	chr5:160202140:TCTA:T
chr5:160202234	['T', 'C']	98663	111831.46816080772	-5307.125909455773	-0.0163603280598841	0.0043167443492431	-3.7899691842424303	0.000150755	0.000150755	chr5	160202234	3.8217282749662576	chr5:160202234:T:C
chr5:160203062	['C', 'T']	98663	81829.9200535955	-3327.999431677274	-0.0104718957571257	0.0043128940290647	-2.4280438347325823	0.0151823	0.0151823	chr5	160203062	1.818662431230822	chr5:160203062:C:T
chr5:160203063	['G', 'A']	98663	12145.309893164806	-221.0286585501993	0.0094661754711332	0.0090040073151601	1.051329162649055	0.29311	0.29311	chr5	160203063	0.532969364534153	chr5:160203063:G:A
chr5:160204583	['G', 'A']	98663	14883.464716443348	-327.7652091996491	0.0088014124505609	0.0081625347883384	1.0782695178384136	0.280916	0.280916	chr5	160204583	0.5514235241881711	chr5:160204583:G:A
chr5:160204880	['C', 'T']	98663	12738.90380716834	-221.03331874432976	0.0083650138368466	0.0087943757798279	0.9511776669850532	0.341517	0.341517	chr5	160204880	0.4665876731759068	chr5:160204880:C:T
chr5:160204951	['C', 'G']	98663	140280.90546280245	-4577.387767877659	0.0145019817759008	0.0046953570373821	3.0885791347586533	0.00201172	0.00201172	chr5	160204951	2.6964324664178605	chr5:160204951:C:G
chr5:160205036	['A', 'G']	98663	14862.958367967563	-332.52813549961763	0.0085199532312281	0.0081656653681771	1.043387506966888	0.296771	0.296771	chr5	160205036	0.5275785399001351	chr5:160205036:A:G
chr5:160206155	['T', 'C']	98663	160530.7788624315	-6082.085230243524	0.010582643310916	0.0055443116368775	1.908738902865135	0.0562987	0.0562987	chr5	160206155	1.24950163337858	chr5:160206155:T:C
chr5:160206287	['G', 'A']	98663	12261.485528623429	-275.6411756054681	0.0095257514033167	0.0089696222512342	1.0620014016761898	0.288238	0.288238	chr5	160206287	0.5402487643186591	chr5:160206287:G:A
chr5:160206557	['G', 'A']	98663	42836.17083257313	-1014.76245174066	0.027793629772576	0.0051432950037565	5.403856817910781	6.53736e-08	6.53736e-08	chr5	160206557	7.184597598603217	chr5:160206557:G:A
chr5:160206674	['C', 'T']	98663	160499.66865710987	-6087.803807790386	0.0106153557055502	0.005542989470798	1.915095773043558	0.0554832	0.0554832	chr5	160206674	1.2558384988917497	chr5:160206674:C:T
chr5:160206966	['A', 'T']	98663	160532.76249024397	-6085.684510695708	0.0104553622696579	0.0055441630191027	1.8858324031298	0.0593205	0.0593205	chr5	160206966	1.2267951970515143	chr5:160206966:A:T
chr5:160207276	['A', 'G']	98663	11791.478050659343	-356.0230406265336	0.0269646684445915	0.0089487544397655	3.013231464344216	0.00258547	0.00258547	chr5	160207276	2.5874604971145168	chr5:160207276:A:G
chr5:160207792	['C', 'T']	98663	12910.508888160446	-227.367450472514	0.0078923952553027	0.0087913648449632	0.8977440243336581	0.369324	0.369324	chr5	160207792	0.4325924694167327	chr5:160207792:C:T
chr5:160207828	['C', 'A']	98663	160524.81003315328	-6079.63823421707	0.0107369486797477	0.0055464021980938	1.9358402611764656	0.0528901	0.0528901	chr5	160207828	1.2766256118540136	chr5:160207828:C:A
chr5:160207970	['C', 'T']	98663	43602.8387417252	-1181.4752110403108	0.0264964603926349	0.0051145454892464	5.180609000026437	2.21596e-07	2.21596e-07	chr5	160207970	6.654438083264936	chr5:160207970:C:T
chr5:160208475	['A', 'G']	98663	160548.2723890809	-6078.287043918968	0.0107693467854152	0.0055451676946149	1.9421138148578656	0.0521262	0.0521262	chr5	160208475	1.2829439339869249	chr5:160208475:A:G
chr5:160208876	['A', 'G']	98663	81732.98839674222	-3345.839997061172	-0.0099701014953913	0.0043117401497406	-2.312315016476804	0.0207624	0.0207624	chr5	160208876	1.6827224462709658	chr5:160208876:A:G
chr5:160208949	['T', 'C']	98663	173315.56641967304	-6304.422836706071	0.0197563365823427	0.0065853467491226	3.000044999145254	0.00270007	0.00270007	chr5	160208949	2.5686249765003986	chr5:160208949:T:C
chr5:160208950	['G', 'A']	98663	93843.9974346494	-3658.6121814508906	-0.007901745519863	0.0042606281502485	-1.8545963743402736	0.0636569	0.0636569	chr5	160208950	1.19615451472028	chr5:160208950:G:A
chr5:160208998	['A', 'G']	98663	175653.22392725252	-6395.921977330763	0.0225722157958191	0.0069323280739168	3.256080144381524	0.00113	0.00113	chr5	160208998	2.94692155651658	chr5:160208998:A:G
chr5:160209054	['G', 'A']	98663	44077.227780934285	-1073.480759766312	0.0273372385712293	0.0050942916835902	5.366249180290997	8.05715e-08	8.05715e-08	chr5	160209054	7.093818551018247	chr5:160209054:G:A
chr5:160209251	['T', 'C']	98663	60470.390112551	-1463.2128852330916	0.0245989083053948	0.0048124167799127	5.111549857458716	3.20121e-07	3.20121e-07	chr5	160209251	6.49468583511869	chr5:160209251:T:C
chr5:160209356	['A', 'G']	98663	12549.759092107668	-258.55034913510605	0.0081417292643479	0.0088655192954827	0.9183589807871028	0.358433	0.358433	chr5	160209356	0.445592012798583	chr5:160209356:A:G
chr5:160209380	['G', 'A']	98663	2145.73943769074	-111.59374941622391	0.0071376992508975	0.0204557039108663	0.3489344234742217	0.727139	0.727139	chr5	160209380	0.1383825614067931	chr5:160209380:G:A
chr5:160209851	['C', 'T']	98663	175347.99517505625	-6429.025081530709	0.0224170526894958	0.0068677384787825	3.264109831606404	0.00109846	0.00109846	chr5	160209851	2.959215753122684	chr5:160209851:C:T
chr5:160210134	['G', 'T']	98663	44002.243793652255	-1110.9099900432018	0.0262450334185054	0.0050946242620118	5.151515022256342	2.58886e-07	2.58886e-07	chr5	160210134	6.586891434644864	chr5:160210134:G:T
chr5:160210193	['C', 'G']	98663	34071.45331616879	-1737.6883530957498	-0.0052785578604354	0.00564185664851	-0.935606519146394	0.349478	0.349478	chr5	160210193	0.4565801583426995	chr5:160210193:C:G
chr5:160210808	['A', 'G']	98663	12604.89429938372	-263.5261590007243	0.0065629781103007	0.0088414891209747	0.7422932970342436	0.457911	0.457911	chr5	160210808	0.3392189236661861	chr5:160210808:A:G
chr5:160211258	['G', 'A']	98663	118381.1969343687	-5104.647096950223	-0.0119657257430714	0.0043361712059232	-2.7595141369709246	0.00578981	0.00578981	chr5	160211258	2.2373356879660835	chr5:160211258:G:A
chr5:160211293	['T', 'C']	98663	175336.21697835892	-6436.46349544254	0.022019274249138	0.0068665051123402	3.2067658712677103	0.00134279	0.00134279	chr5	160211293	2.87199190168154	chr5:160211293:T:C
chr5:160211294	['G', 'A']	98663	118392.39928630076	-5093.916179041469	-0.0118098603029643	0.0043363552039512	-2.723453164584721	0.00646147	0.00646147	chr5	160211294	2.189668667722771	chr5:160211294:G:A
chr5:160212046	['G', 'T']	98663	12394.439285823571	-285.6074670238541	0.0084384912734608	0.0089642926165274	0.9413449152588742	0.34653	0.34653	chr5	160212046	0.460259161425996	chr5:160212046:G:T
chr5:160212059	['C', 'G']	98663	84041.67475520167	-3455.886143246796	-0.0082851150605797	0.0043189871227907	-1.9183004776421155	0.0550758	0.0550758	chr5	160212059	1.2590391858147405	chr5:160212059:C:G
chr5:160212257	['C', 'T']	98663	84101.57237435745	-3411.2756256318607	-0.008965778054135	0.0042938221677473	-2.088064596964621	0.0367946	0.0367946	chr5	160212257	1.4342159139972623	chr5:160212257:C:T
chr5:160212448	['C', 'T']	98663	83525.16425718281	-3474.433478788484	-0.0091425016213761	0.0042993885210555	-2.126465560533124	0.033467	0.033467	chr5	160212448	1.4753832162899538	chr5:160212448:C:T
chr5:160212701	['C', 'A']	98663	12609.879148625503	-259.93863786862784	0.0068694649597494	0.0088425321902215	0.7768662654511972	0.43724	0.43724	chr5	160212701	0.3592801143695416	chr5:160212701:C:A
chr5:160212899	['G', 'C']	98663	12603.14965434752	-264.7997727280703	0.006467516916108	0.0088426674355769	0.731398863886611	0.464537	0.464537	chr5	160212899	0.3329796890850303	chr5:160212899:G:C
chr5:160213055	['G', 'A']	98663	118419.8034343987	-5102.466993393752	-0.0119255833833353	0.0043361855058478	-2.750247508380918	0.00595611	0.00595611	chr5	160213055	2.225037290108601	chr5:160213055:G:A
chr5:160213645	['G', 'A']	98663	175884.47875445994	-6364.545299479073	0.0228886500010799	0.0069383759604457	3.298848337357802	0.000971167	0.000971167	chr5	160213645	3.0127060832307144	chr5:160213645:G:A
chr5:160214306	['G', 'A']	98663	12610.345618428662	-261.64393863013663	0.0065273071852901	0.0088410527015798	0.7382952466875046	0.460337	0.460337	chr5	160214306	0.3369241168939094	chr5:160214306:G:A
chr5:160215271	['T', 'A']	98663	81464.90826246061	-3358.091806409436	-0.0095331962298257	0.0043126132251441	-2.21053818929174	0.0270701	0.0270701	chr5	160215271	1.5675101398937723	chr5:160215271:T:A
chr5:160215527	['A', 'G']	98663	43991.33234942076	-1101.9747631730495	0.0264258079173888	0.0050980732127242	5.183489293843924	2.18201e-07	2.18201e-07	chr5	160215527	6.6611432634017245	chr5:160215527:A:G
chr5:160215630	['A', 'G']	98663	162850.42060490543	-6181.7480570199805	0.0122197955047146	0.0057025980189325	2.142847078497402	0.0321278	0.0321278	chr5	160215630	1.4931190124059146	chr5:160215630:A:G
chr5:160216058	['A', 'G']	98663	43989.47126028952	-1102.4280948700996	0.026400392884493	0.0050966297088245	5.179970763577778	2.22356e-07	2.22356e-07	chr5	160216058	6.652951147160698	chr5:160216058:A:G
chr5:160216218	['T', 'A']	98663	33979.57680883204	-1774.3494455534822	-0.0053599772935386	0.0056468270425141	-0.9492016052880942	0.34252	0.34252	chr5	160216218	0.4653140646502554	chr5:160216218:T:A
chr5:160216341	['C', 'T']	98663	118570.49217632924	-5120.539492154062	-0.0120769982179744	0.0043392305060478	-2.7832119545486287	0.00538339	0.00538339	chr5	160216341	2.268944156555739	chr5:160216341:C:T
chr5:160216375	['C', 'T']	98663	118685.4700770532	-5148.977334853931	-0.0125289093457872	0.0043457511591702	-2.883025025339756	0.00393961	0.00393961	chr5	160216375	2.4045467688422586	chr5:160216375:C:T
chr5:160217731	['C', 'T']	98663	12600.788016097476	-258.5685644129617	0.0065094323816404	0.0088400873285989	0.7363538548518056	0.461517	0.461517	chr5	160217731	0.3358122970861428	chr5:160217731:C:T
chr5:160217987	['G', 'A']	98663	33950.22616127004	-1777.0438230972927	-0.0052859866275678	0.0056485974827068	-0.9358051522968132	0.349376	0.349376	chr5	160217987	0.4567069317101515	chr5:160217987:G:A
chr5:160218147	['T', 'C']	98663	175457.34019928836	-6424.504509309119	0.022579472084351	0.0068824896277257	3.280712838765632	0.00103581	0.00103581	chr5	160218147	2.984719900497257	chr5:160218147:T:C
chr5:160218208	['G', 'A']	98663	175455.22662814864	-6432.80508340828	0.022101861883903	0.0068820585653839	3.21151900611152	0.00132078	0.00132078	chr5	160218208	2.87916951602888	chr5:160218208:G:A
chr5:160219051	['C', 'T']	98663	44276.59012721098	-1056.2075390772195	0.0262528709447902	0.0050832874194431	5.164545849674979	2.4149e-07	2.4149e-07	chr5	160219051	6.617100848493163	chr5:160219051:C:T
chr5:160219087	['A', 'G']	98663	83916.11385180007	-3462.2379857876685	-0.0085304003255254	0.0042949024900928	-1.9861685673196785	0.0470174	0.0470174	chr5	160219087	1.32774139045721	chr5:160219087:A:G
chr5:160219461	['G', 'A']	98663	118583.2304276866	-5113.23988254022	-0.0119873163423065	0.0043389692643153	-2.762710591405426	0.00573342	0.00573342	chr5	160219461	2.2415862429451447	chr5:160219461:G:A
chr5:160219500	['C', 'T']	98663	44227.93099987837	-1054.7115754061838	0.0263848745825524	0.0050859938510788	5.187751962569816	2.13267e-07	2.13267e-07	chr5	160219500	6.671076340174853	chr5:160219500:C:T
chr5:160219682	['C', 'T']	98663	175513.89461574328	-6427.237065434245	0.0219236274690067	0.0068925242353945	3.1807835156276285	0.00146923	0.00146923	chr5	160219682	2.832910212438479	chr5:160219682:C:T
chr5:160219687	['GA', 'G']	98663	175520.23189904215	-6426.509616044789	0.0219491531946475	0.006894305846893	3.183663980404792	0.00145469	0.00145469	chr5	160219687	2.837229546632433	chr5:160219687:GA:G
chr5:160219891	['G', 'C']	98663	78331.22995893954	-2852.1508743768486	0.0154947506818274	0.0043742152308651	3.5422927002983404	0.000396848	0.000396848	chr5	160219891	3.40137580407235	chr5:160219891:G:C
chr5:160219972	['A', 'G']	98663	12311.996614189991	-276.0956829167788	0.0084458214402759	0.0089596311721412	0.942652803224432	0.345861	0.345861	chr5	160219972	0.461098407166648	chr5:160219972:A:G
chr5:160220031	['A', 'C']	98663	13040.718266599084	-806.2892290485007	-0.002623718207881	0.0085659212900449	-0.3062972585249231	0.759379	0.759379	chr5	160220031	0.1195414170859034	chr5:160220031:A:C
chr5:160220699	['T', 'C']	98663	12294.24608476174	-270.5986248651323	0.0090004261088305	0.0089660650128496	1.003832349635163	0.315462	0.315462	chr5	160220699	0.5010529476218916	chr5:160220699:T:C
chr5:160220814	['G', 'A']	98663	12745.066844404791	-203.52640960284617	0.008812714593113	0.0087977466490288	1.0017013383859945	0.31649	0.31649	chr5	160220814	0.4996400076479828	chr5:160220814:G:A
chr5:160221282	['G', 'A']	98663	83483.46131383901	-3443.608567982936	-0.0084013792391582	0.0042977024821878	-1.9548536163167385	0.0506032	0.0506032	chr5	160221282	1.2958220187649534	chr5:160221282:G:A
chr5:160221913	['G', 'A']	98663	56663.61472102828	-1345.109523704735	0.0244146899978515	0.0046933240965749	5.202003845348917	1.97544e-07	1.97544e-07	chr5	160221913	6.704336156599915	chr5:160221913:G:A
chr5:160222420	['G', 'A']	98663	13204.022470996018	-137.36235228951435	0.010826850059871	0.0086635263430322	1.2497047542977306	0.21141	0.21141	chr5	160222420	0.6748744737830693	chr5:160222420:G:A
chr5:160222443	['C', 'T']	98663	13605.79272174354	-75.46961637546912	0.0111752803569834	0.008532890300334	1.3096711622492063	0.19031	0.19031	chr5	160222443	0.720538390742327	chr5:160222443:C:T
chr5:160222592	['C', 'T']	98663	81464.38524856055	-3378.653099878401	-0.0095221790130892	0.0043113570123484	-2.2086268861094664	0.0272029	0.0272029	chr5	160222592	1.5653847949782174	chr5:160222592:C:T
chr5:160222805	['G', 'A']	98663	81451.90668112841	-3377.28267690173	-0.0094905714020795	0.0043116902652586	-2.2011255025783507	0.0277294	0.0277294	chr5	160222805	1.557059527447319	chr5:160222805:G:A
chr5:160223073	['T', 'C']	98663	44042.26699107865	-1088.1722423220808	0.0266122215168446	0.0050955251470513	5.222665132414193	1.76723e-07	1.76723e-07	chr5	160223073	6.752706924612929	chr5:160223073:T:C
chr5:160223607	['G', 'A']	98663	12176.270645886048	-267.10399385735536	0.0086842938053618	0.0090224405772131	0.9625215850459278	0.33579	0.33579	chr5	160223607	0.473932241519846	chr5:160223607:G:A
chr5:160223744	['T', 'C']	98663	14261.924712991466	-107.20538657698026	0.008915892004948	0.0085705545854258	1.0402934741363672	0.298206	0.298206	chr5	160223744	0.5254836226513783	chr5:160223744:T:C
chr5:160224205	['C', 'T']	98663	21528.709476309225	-225.20051192201308	-0.0223944306138313	0.0069286455049435	-3.232151305454015	0.00122902	0.00122902	chr5	160224205	2.910441049726268	chr5:160224205:C:T
chr5:160224656	['T', 'C']	98663	79402.0677132455	-1360.636663604675	0.0131149590136009	0.0043342049313261	3.025920375571187	0.00247941	0.00247941	chr5	160224656	2.605651651524016	chr5:160224656:T:C
chr5:160224748	['G', 'A']	98663	65613.201870505	-1295.241983394711	0.0117402274182613	0.0045096733343781	2.603343201992764	0.00923333	0.00923333	chr5	160224748	2.0346416424402536	chr5:160224748:G:A
chr5:160225154	['T', 'C']	98663	44105.05677599949	-1069.2474851964253	0.0271180183124631	0.0050958660729367	5.321572020207143	1.03098e-07	1.03098e-07	chr5	160225154	6.986749759521417	chr5:160225154:T:C
chr5:160225602	['T', 'C']	98663	115242.0904794265	-2908.5955359192503	0.0099005077534218	0.004314183448263	2.2948740757438	0.0217424	0.0217424	chr5	160225602	1.662692518702909	chr5:160225602:T:C
chr5:160225895	['C', 'T']	98663	49734.09793286633	-866.5875254162893	0.0054424906656335	0.0049058028872863	1.1093985613931006	0.267261	0.267261	chr5	160225895	0.5730644109424279	chr5:160225895:C:T
chr5:160226035	['G', 'A']	98663	33855.845458148186	-1827.6224794253744	-0.006333300977355	0.0056663352682351	-1.1177067147542294	0.263695	0.263695	chr5	160226035	0.5788981049164494	chr5:160226035:G:A
chr5:160226183	['T', 'A']	98663	182852.97315926044	-5699.843565005537	0.013549387051264	0.0081660879655451	1.6592261935497763	0.0970734	0.0970734	chr5	160226183	1.012899758926623	chr5:160226183:T:A
chr5:160226187	['T', 'A']	98663	33942.58619150507	-1879.565569992196	-0.0050599634960598	0.0056605540562629	-0.8938989798112327	0.371378	0.371378	chr5	160226187	0.4301838269333261	chr5:160226187:T:A
chr5:160226418	['G', 'A']	98663	35423.515631179194	-1847.851899702576	-0.0055006298732846	0.0055562163520701	-0.989995623772848	0.322179	0.322179	chr5	160226418	0.4919027708111073	chr5:160226418:G:A
chr5:160226662	['C', 'T']	98663	38963.29317126579	-1435.4664692140068	0.0161956785918371	0.0053665899518945	3.017871448538651	0.00254622	0.00254622	chr5	160226662	2.5941040748935804	chr5:160226662:C:T
chr5:160226895	['T', 'C']	98663	4597.372773807714	61.70144138774828	0.0077311774518614	0.0141245664946354	0.5473567953252093	0.584135	0.584135	chr5	160226895	0.2334867710733102	chr5:160226895:T:C
chr5:160227102	['T', 'C']	98663	68293.99853015714	-2621.531628450025	0.0108526116159936	0.0045050049376038	2.409012146780485	0.0159976	0.0159976	chr5	160227102	1.7959451664026622	chr5:160227102:T:C
chr5:160227246	['CT', 'C']	98663	21657.463322146625	-164.86662720757582	-0.0204114430695136	0.0069193178073706	-2.9499213127298174	0.00317929	0.00317929	chr5	160227246	2.4976698559620747	chr5:160227246:CT:C
chr5:160227384	['A', 'G']	98663	102219.27081135903	-2852.38715268761	0.0036270755987226	0.0042457214738835	0.854289576231908	0.392947	0.392947	chr5	160227384	0.4056660225501669	chr5:160227384:A:G
chr5:160228114	['G', 'A']	98663	11037.362903552885	-114.6599736328728	0.0109500159622358	0.0094171059515743	1.1627793101770625	0.244922	0.244922	chr5	160228114	0.6109722028316933	chr5:160228114:G:A
chr5:160228244	['A', 'T']	98663	27053.80834644863	-887.4536841007341	-0.0047032718553996	0.0062402009348005	-0.7537051938777077	0.451028	0.451028	chr5	160228244	0.3457964961086713	chr5:160228244:A:T
chr5:160228491	['G', 'A']	98663	10868.440628832645	-364.54749221024446	0.0170371084372402	0.0093225749367776	1.827511020590326	0.067626	0.067626	chr5	160228491	1.1698862998333093	chr5:160228491:G:A
chr5:160229187	['C', 'T']	98663	178485.85427288484	-5255.580680771608	0.0240141951674361	0.0072432646649013	3.3153828112620927	0.000915507	0.000915507	chr5	160229187	3.0383383307181	chr5:160229187:C:T
chr5:160229259	['G', 'A']	98663	3592.1092235961887	-251.83213670212072	-0.0179275981959541	0.0158679550821755	-1.1297988999283308	0.258564	0.258564	chr5	160229259	0.5874319422928438	chr5:160229259:G:A
chr5:160229943	['G', 'A']	98663	4293.14339925937	-220.5981653236365	-0.013591274166985	0.0145836038520787	-0.931955798089494	0.351362	0.351362	chr5	160229943	0.4542452094960877	chr5:160229943:G:A
chr5:160230397	['G', 'A']	98663	125896.2128343439	-3710.391834771236	0.0171372584856881	0.0043981843693208	3.89643931373767	9.76816e-05	9.76816e-05	chr5	160230397	4.010187235370708	chr5:160230397:G:A
chr5:160230795	['A', 'G']	98663	175263.7763880724	-5116.8916174412325	0.0193387649087295	0.0067549647865839	2.86289647980672	0.00419876	0.00419876	chr5	160230795	2.3768789488091904	chr5:160230795:A:G
chr5:160230804	['G', 'A']	98663	178486.80905515802	-5285.388812793256	0.021337891281034	0.0072415856209593	2.9465772274066366	0.00321387	0.00321387	chr5	160230804	2.4929716942884466	chr5:160230804:G:A
chr5:160231396	['C', 'T']	98663	178725.68033368472	-5250.342805705858	0.021671679609859	0.0072857949221388	2.97451133904506	0.00293527	0.00293527	chr5	160231396	2.532351944120998	chr5:160231396:C:T
chr5:160231454	['C', 'T']	98663	3448.069895906184	-11.912462575383447	0.0352970225450015	0.0162008957780671	2.178708080622726	0.0293557	0.0293557	chr5	160231454	1.5323075592136648	chr5:160231454:C:T
chr5:160231462	['C', 'T']	98663	124690.48463191612	-3859.208892062677	0.0166560535905913	0.0043885276920332	3.7953625360113215	0.000147516	0.000147516	chr5	160231462	3.831160872330846	chr5:160231462:C:T
chr5:160231724	['G', 'A']	98663	40058.684213727465	-1793.7602798427722	0.013596172354678	0.0053099243602358	2.560520909957768	0.010453	0.010453	chr5	160231724	1.980759049604149	chr5:160231724:G:A
chr5:160232266	['C', 'T']	98663	82294.8571153378	-2011.962159148672	0.0070089222798704	0.0042989210011289	1.6303910395259047	0.103022	0.103022	chr5	160232266	0.9870700232718576	chr5:160232266:C:T
chr5:160232693	['T', 'C']	98663	16194.63629350682	-361.7529725743726	0.0170910592608983	0.0077542156346644	2.204099043170069	0.0275197	0.0275197	chr5	160232693	1.5603563047771776	chr5:160232693:T:C
chr5:160232732	['A', 'G']	98663	134972.91364286517	-3895.693612904453	0.0192420286045557	0.0045669385913622	4.213332020918698	2.51854e-05	2.51854e-05	chr5	160232732	4.598851147192085	chr5:160232732:A:G
chr5:160234149	['A', 'G']	98663	15990.620731249934	-616.3686892091787	0.0185219659266581	0.0077945082049104	2.376284101540804	0.0174899	0.0174899	chr5	160234149	1.7572126736300913	chr5:160234149:A:G
chr5:160234747	['C', 'T']	98663	36971.11970317507	-1079.9984466015155	-0.0154713039749594	0.0054542472335689	-2.8365608144308494	0.00456116	0.00456116	chr5	160234747	2.340924692964427	chr5:160234747:C:T
chr5:160235269	['T', 'C']	98663	83376.28147081783	-2022.7689433582127	0.0086673281532073	0.0042935773098358	2.018672898552901	0.0435239	0.0435239	chr5	160235269	1.3612721962006809	chr5:160235269:T:C
chr5:160236039	['A', 'AGAGT']	98663	11617.743896235976	-384.8591063062862	0.0024614950131062	0.0091280995009146	0.2696612819415029	0.787421	0.787421	chr5	160236039	0.1037930070432438	chr5:160236039:A:AGAGT
chr5:160236160	['A', 'T']	98663	53385.38311444654	-1521.1971390929734	-0.0132251489906478	0.0047878982102355	-2.762203457536972	0.00574233	0.00574233	chr5	160236160	2.240911853103728	chr5:160236160:A:T
chr5:160236458	['C', 'T']	98663	52014.016584891135	-1632.410841152562	-0.0116736964886182	0.0048170729232077	-2.423400408238882	0.0153778	0.0153778	chr5	160236458	1.8131057917258573	chr5:160236458:C:T
chr5:160236841	['G', 'T']	98663	31551.62917930047	-639.8483593665462	-0.0167339722466538	0.0058414984257667	-2.864671189987916	0.00417531	0.00417531	chr5	160236841	2.379311274362092	chr5:160236841:G:T
chr5:160237942	['C', 'T']	98663	43159.93703245688	-1181.0867446023913	0.0085107675029127	0.0051522872855025	1.6518425761816915	0.0985698	0.0985698	chr5	160237942	1.006256124636412	chr5:160237942:C:T
chr5:160238516	['C', 'T']	98663	186446.779467064	-6036.107430021344	0.002909772556766	0.0092915355216298	0.3131637983832061	0.754157	0.754157	chr5	160238516	0.1225382335256004	chr5:160238516:C:T
chr5:160238520	['G', 'A']	98663	186448.55900627407	-6035.657461295311	0.0029602291806923	0.0092922511332328	0.3185696488663923	0.750054	0.750054	chr5	160238520	0.1249074685312402	chr5:160238520:G:A
chr5:160238527	['A', 'G']	98663	186310.33010328715	-6053.559371276911	0.0031852104912087	0.0092368807370345	0.3448361608089064	0.730218	0.730218	chr5	160238527	0.1365474658202484	chr5:160238527:A:G
chr5:160238592	['G', 'A']	98663	166847.2929924684	-6835.594650313531	0.0024715901264918	0.0060266296211326	0.4101115020948256	0.681725	0.681725	chr5	160238592	0.1663907794019159	chr5:160238592:G:A
chr5:160239668	['G', 'A']	98663	185919.65317251167	-6113.4783388683145	0.0030717719870503	0.0090916100101739	0.3378688685076624	0.735463	0.735463	chr5	160239668	0.1334391710670074	chr5:160239668:G:A
chr5:160240026	['A', 'G']	98663	186163.773730248	-6081.121746741052	0.0032519894516913	0.0091801838466341	0.3542401226402054	0.72316	0.72316	chr5	160240026	0.1407656039095018	chr5:160240026:A:G
chr5:160240390	['C', 'T']	98663	170151.41943233652	-6714.218723250439	0.0040505775799699	0.0063057846182838	0.6423590124257037	0.520642	0.520642	chr5	160240390	0.2834608004363523	chr5:160240390:C:T
chr5:160240448	['T', 'C']	98663	170156.7678926239	-6706.996778241944	0.0043115609528371	0.0063065617451582	0.683662687699407	0.49419	0.49419	chr5	160240448	0.3061060468512983	chr5:160240448:T:C
chr5:160240573	['G', 'A']	98663	169284.72629871778	-6863.699729081136	0.002637077191555	0.0062436899203893	0.4223587694423172	0.672764	0.672764	chr5	160240573	0.1721372559432736	chr5:160240573:G:A
chr5:160240746	['GAGGA', 'G']	98663	168957.53695105627	-6878.8824713355125	0.0033514806723016	0.0062253174518543	0.5383630149340193	0.590328	0.590328	chr5	160240746	0.2289066171564084	chr5:160240746:GAGGA:G
chr5:160240792	['A', 'C']	98663	169289.87423468355	-6860.399771728916	0.0027269494428121	0.0062439292143456	0.4367361238732362	0.662304	0.662304	chr5	160240792	0.1789426220138369	chr5:160240792:A:C
chr5:160240793	['G', 'T']	98663	169288.58991799376	-6861.056130349181	0.002701703862735	0.0062437486532229	0.4327054166955383	0.66523	0.66523	chr5	160240793	0.1770281735525322	chr5:160240793:G:T
chr5:160240800	['C', 'T']	98663	186303.55312743897	-6055.374782077332	0.0029448637529721	0.0092352633589579	0.3188716594763564	0.749825	0.749825	chr5	160240800	0.125040083811711	chr5:160240800:C:T
chr5:160240919	['C', 'T']	98663	169292.15862670168	-6859.848768391708	0.0028115541015775	0.0062446714362866	0.45023251107178	0.652544	0.652544	chr5	160240919	0.1853901992188829	chr5:160240919:C:T
chr5:160241083	['T', 'C']	98663	186149.773446448	-6069.045839877024	0.0044812566793574	0.0091739304074865	0.4884772916633966	0.625213	0.625213	chr5	160241083	0.2039720003112516	chr5:160241083:T:C
chr5:160241238	['A', 'T']	98663	186152.77350726223	-6083.604948185159	0.003104019925409	0.0091766252126512	0.3382528820213465	0.735173	0.735173	chr5	160241238	0.1336104512497099	chr5:160241238:A:T
chr5:160241324	['G', 'C']	98663	169272.00960914695	-6855.771332786798	0.0029933888731669	0.0062434646332309	0.4794435540220078	0.631624	0.631624	chr5	160241324	0.1995413763370508	chr5:160241324:G:C
chr5:160241787	['GGT', 'AGT']	98663	169303.92329453287	-6856.480527430882	0.0029455230859769	0.006246545674136	0.4715443125907143	0.637253	0.637253	chr5	160241787	0.1956881113229884	chr5:160241787:GGT:AGT
chr5:160241823	['G', 'C']	98663	169303.45563473803	-6853.4181492011785	0.0030850983407165	0.0062459813056285	0.493933329249061	0.621354	0.621354	chr5	160241823	0.2066609015246183	chr5:160241823:G:C
chr5:160242218	['C', 'T']	98663	169213.86576045086	-6863.8139749012935	0.0031791239422029	0.0062409147560462	0.5094003149334764	0.610473	0.610473	chr5	160242218	0.2143335392708026	chr5:160242218:C:T
chr5:160242296	['A', 'G']	98663	169219.5815247691	-6859.833877662099	0.0032620652919901	0.0062405334990314	0.5227221827262716	0.601169	0.601169	chr5	160242296	0.2210034224232103	chr5:160242296:A:G
chr5:160242968	['G', 'A']	98663	15309.948512098135	-827.8481592011836	0.0021339122261524	0.0079540829830533	0.2682788488250445	0.788485	0.788485	chr5	160242968	0.1032065641983538	chr5:160242968:G:A
chr5:160244725	['A', 'C']	98663	14975.580103464328	573.5412230824804	6.2097085395558186e-06	0.0083069870061246	0.0007475283800224	0.999404	0.999404	chr5	160244725	0.0002589166760503	chr5:160244725:A:C
chr5:160248138	['C', 'A']	98663	7591.153880459351	-237.0041381138308	0.0097433766912096	0.0110728744833983	0.8799320091470316	0.378898	0.378898	chr5	160248138	0.4214776871273721	chr5:160248138:C:A
chr5:160248754	['T', 'C']	98663	23420.37377474583	-1011.5006428326228	0.0041198949521453	0.0065625813442249	0.6277857349182956	0.530146	0.530146	chr5	160248754	0.2756045110359181	chr5:160248754:T:C
chr5:160249830	['C', 'A']	98663	24547.952242377523	-710.425198066934	0.0081933152460885	0.006439724550245	1.2723083389920358	0.203267	0.203267	chr5	160249830	0.691933122499212	chr5:160249830:C:A
chr5:160250482	['C', 'G']	98663	15754.63872530636	-758.27364509858	0.0018449351882722	0.0078415408810048	0.2352771242628269	0.813994	0.813994	chr5	160250482	0.0893787963104241	chr5:160250482:C:G
chr5:160253039	['T', 'C']	98663	7636.0061327927	-251.7180907506846	0.0085699592831033	0.0110531923965695	0.7753379273270563	0.438142	0.438142	chr5	160253039	0.358385113646848	chr5:160253039:T:C
chr5:160255730	['A', 'G']	98663	9923.502898903282	-359.92193592789243	0.026094663219726	0.0097617318091083	2.673159202691665	0.00751529	0.00751529	chr5	160255730	2.1240542561988653	chr5:160255730:A:G
chr5:160255770	['C', 'T']	98663	7652.0	-245.85340119894343	0.0084871712925325	0.0110461288769286	0.7683389707917692	0.442288	0.442288	chr5	160255770	0.3542948435932742	chr5:160255770:C:T
chr5:160256786	['T', 'C']	98663	26633.747327423604	-821.191379974727	0.0076781417830535	0.0065635198508325	1.1698207604384123	0.242076	0.242076	chr5	160256786	0.6160482654291166	chr5:160256786:T:C
chr5:160258510	['G', 'A']	98663	15059.205287808436	-708.6915288752383	0.003333205086912	0.0080028561557187	0.416501936565513	0.677044	0.677044	chr5	160258510	0.1693831062982233	chr5:160258510:G:A
chr5:160259249	['T', 'C']	98663	24642.74836806681	-745.3844162784194	0.0081070516513944	0.0064227617628981	1.262237640235361	0.206866	0.206866	chr5	160259249	0.6843108830692651	chr5:160259249:T:C
chr5:160259496	['G', 'A']	98663	8087.491825212605	-196.0456611433183	0.0072642143487431	0.0107665597241248	0.6747015327900983	0.499867	0.499867	chr5	160259496	0.3011455333633628	chr5:160259496:G:A
chr5:160260429	['C', 'T']	98663	13693.555164759424	-665.881489781251	0.0031289297954976	0.0083631742575416	0.3741318426644096	0.708307	0.708307	chr5	160260429	0.1497784661694896	chr5:160260429:C:T
chr5:160260848	['C', 'A']	98663	17513.325195421403	-830.6456632341985	0.0019617345590193	0.0074672441548407	0.2627119882972656	0.792773	0.792773	chr5	160260848	0.1008511493283921	chr5:160260848:C:A
chr5:160260970	['G', 'A']	98663	7707.078115181123	-236.03325988404785	0.0090503365616381	0.0110155647315657	0.8215953318946858	0.411309	0.411309	chr5	160260970	0.3858317874332671	chr5:160260970:G:A
chr5:160261539	['G', 'A']	98663	8044.163063419182	-163.74930609357736	0.0108348256183567	0.0107986781709312	1.003347395565764	0.315696	0.315696	chr5	160261539	0.5007309207651566	chr5:160261539:G:A
chr5:160261901	['T', 'C']	98663	8040.570467077521	-169.79488806115867	0.010849860919449	0.0108029050257356	1.0043465987714968	0.315214	0.315214	chr5	160261901	0.5013945018813322	chr5:160261901:T:C
chr5:160262001	['G', 'A']	98663	8054.408177745343	-164.2201479604499	0.0108609578593714	0.0107930241033473	1.0062942281397371	0.314277	0.314277	chr5	160262001	0.5026874011605406	chr5:160262001:G:A
chr5:160262929	['C', 'T']	98663	7161.217747820799	-329.9338039434628	-0.0049525158442388	0.0113658716213777	-0.4357356839156796	0.663029	0.663029	chr5	160262929	0.1784674757211137	chr5:160262929:C:T
chr5:160263024	['T', 'C']	98663	8420.597429451835	-131.8925504825053	0.008367812429939	0.0105764930742864	0.7911707946259467	0.428846	0.428846	chr5	160263024	0.3676986363873774	chr5:160263024:T:C
chr5:160264050	['G', 'A']	98663	8418.389091093422	-129.02182450667817	0.0088027539409123	0.0105788587593551	0.8321080885145441	0.40535	0.40535	chr5	160264050	0.3921698226467047	chr5:160264050:G:A
chr5:160264185	['C', 'A']	98663	8411.426270550792	-129.9410041061388	0.0085617293010125	0.0105808667680453	0.8091708825660031	0.418419	0.418419	chr5	160264185	0.3783886028028164	chr5:160264185:C:A
chr5:160264295	['T', 'C']	98663	8416.853091137624	-128.7196552020912	0.0088901162796767	0.0105787812652945	0.8403724452496432	0.400702	0.400702	chr5	160264295	0.3971784898937386	chr5:160264295:T:C
chr5:160264405	['T', 'A']	98663	8037.733198856613	-168.54909948545443	0.0110100119875459	0.0108056323437054	1.0189141771013106	0.308246	0.308246	chr5	160264405	0.5111025503825111	chr5:160264405:T:A
chr5:160265617	['A', 'G']	98663	9001.217978508603	-54.54976532575876	0.0120426885519166	0.0102489902278887	1.175012199655242	0.239993	0.239993	chr5	160265617	0.6198014253955123	chr5:160265617:A:G
chr5:160266081	['T', 'G']	98663	9304.565839220735	10.086830797252857	0.013658043533407	0.0101086778216106	1.3511206682449055	0.17666	0.17666	chr5	160266081	0.7528617738991128	chr5:160266081:T:G
chr5:160266835	['A', 'G']	98663	155706.6253306979	-5505.970255892071	-0.0053884753550223	0.0052142064272891	-1.0334219464003584	0.301409	0.301409	chr5	160266835	0.5208437838993536	chr5:160266835:A:G
chr5:160267136	['C', 'A']	98663	8881.36006851884	-331.5769101699382	0.0128504679148225	0.0102778232893426	1.2503102605536751	0.211189	0.211189	chr5	160267136	0.6753287062315612	chr5:160267136:C:A
chr5:160267383	['A', 'G']	98663	10534.427087239888	-499.24672462139824	-0.0106863171822281	0.0094277312503871	-1.133498282716671	0.257008	0.257008	chr5	160267383	0.5900533579847336	chr5:160267383:A:G
chr5:160267529	['C', 'T']	98663	11633.1223376755	-422.8413935065555	0.0067628490277383	0.009040273842513	0.7480801074780721	0.454414	0.454414	chr5	160267529	0.3425482969513406	chr5:160267529:C:T
chr5:160268147	['C', 'T']	98663	12646.512715515057	-257.4784694086165	0.0080655366108582	0.0086916251173569	0.9279664621926228	0.353427	0.353427	chr5	160268147	0.4517002757033382	chr5:160268147:C:T
chr5:160268238	['T', 'C']	98663	12864.521554039671	-285.36096325764964	0.0087880092500953	0.0086265135776486	1.0187208506650016	0.308338	0.308338	chr5	160268238	0.5109729489246997	chr5:160268238:T:C
chr5:160269547	['A', 'G']	98663	13450.862958982994	-195.38486941640315	0.0089819084928896	0.0084739768098921	1.0599401785481033	0.289174	0.289174	chr5	160269547	0.5388407575882186	chr5:160269547:A:G
chr5:160270090	['T', 'C']	98663	154677.38054738974	-5717.1327167679465	-0.0017030913954734	0.0051953316794382	-0.3278118704555087	0.743055	0.743055	chr5	160270090	0.128979039116316	chr5:160270090:T:C
chr5:160270316	['A', 'C']	98663	13758.510091743115	-174.52747489920685	0.0081952094678694	0.0083896410433574	0.9768248040073207	0.328658	0.328658	chr5	160270316	0.4832557919137533	chr5:160270316:A:C
chr5:160270476	['A', 'G']	98663	50322.81147092224	-1545.941237049878	0.0061049643361161	0.0048784162956962	1.2514234058913611	0.210783	0.210783	chr5	160270476	0.6761644186203555	chr5:160270476:A:G
chr5:160272105	['A', 'G']	98663	50313.54976788502	-1544.115021942098	0.0061940824815038	0.0048771807613251	1.270012899792725	0.204083	0.204083	chr5	160272105	0.6901931702652326	chr5:160272105:A:G
chr5:160273900	['C', 'T']	98663	11605.58688507963	-425.4695704639562	0.0031652355645205	0.0090589006136455	0.3494061475575465	0.726785	0.726785	chr5	160273900	0.1385940446062337	chr5:160273900:C:T
chr5:160274701	['A', 'G']	98663	19558.973603114096	-1163.453010670686	-0.0060512349979026	0.0071277361658259	-0.8489701157732709	0.3959	0.3959	chr5	160274701	0.4024144982477954	chr5:160274701:A:G
chr5:160275049	['C', 'T']	98663	13018.618262562351	-251.0296486952499	0.0087503579140857	0.0085883269325517	1.018866419828511	0.308269	0.308269	chr5	160275049	0.5110701463920537	chr5:160275049:C:T
chr5:160276387	['C', 'T']	98663	11565.422590741013	-432.1908418265213	0.0028028947923175	0.0090808403768438	0.3086602864934047	0.757581	0.757581	chr5	160276387	0.1205709258984334	chr5:160276387:C:T
chr5:160277251	['G', 'A']	98663	36484.067631674974	-1365.03201639166	0.0044991900210355	0.0054652053753619	0.8232426253034587	0.410372	0.410372	chr5	160277251	0.386822279134874	chr5:160277251:G:A
chr5:160277506	['C', 'G']	98663	9066.27567403203	-295.518326630758	-0.0004018219229223	0.0101958796202661	-0.0394102262764679	0.968563	0.968563	chr5	160277506	0.013872125422403	chr5:160277506:C:G
chr5:160278254	['C', 'T']	98663	11577.46937430949	-426.0014411865256	0.0034437247261287	0.0090658373853652	0.3798573236806447	0.704052	0.704052	chr5	160278254	0.1523952634728633	chr5:160278254:C:T
chr5:160280041	['T', 'G']	98663	32848.32815002534	-1292.168302959334	0.0033841445080819	0.0056878513348543	0.5949776653521877	0.55186	0.55186	chr5	160280041	0.2581710833923064	chr5:160280041:T:G
chr5:160280986	['T', 'C']	98663	36372.635795022565	-1379.9918064135293	0.0035046116067967	0.0054724893103188	0.640405381914314	0.521911	0.521911	chr5	160280986	0.2824035496880209	chr5:160280986:T:C
chr5:160281181	['T', 'C']	98663	8737.797058406148	-317.0169407280954	0.0023009877527644	0.0103718678382562	0.2218489271794716	0.824432	0.824432	chr5	160281181	0.083845159598179	chr5:160281181:T:C
chr5:160281565	['T', 'A']	98663	13595.791403953364	-123.49709507105496	0.007655712950969	0.0084365367903282	0.9074473496927832	0.364172	0.364172	chr5	160281565	0.4386934487469257	chr5:160281565:T:A
chr5:160282112	['T', 'C']	98663	36359.527836347406	-1389.985456028034	0.0033189204221969	0.0054730114103661	0.6064157688234978	0.54424	0.54424	chr5	160282112	0.264209542047489	chr5:160282112:T:C
chr5:160283610	['T', 'A']	98663	23592.673866769383	-941.3680904238912	0.0046415769363475	0.0065428643691654	0.7094105386353224	0.478071	0.478071	chr5	160283610	0.3205076000021036	chr5:160283610:T:A
chr5:160283700	['C', 'A']	98663	26065.69864874453	-884.8852227336683	0.0038951340914117	0.0062733466439532	0.6209020977927626	0.534665	0.534665	chr5	160283700	0.2719182445594192	chr5:160283700:C:A
chr5:160283964	['C', 'T']	98663	43164.31235554112	-1519.8972229774847	0.0017569640678728	0.0051275202066926	0.3426537579665897	0.73186	0.73186	chr5	160283964	0.1355719886718444	chr5:160283964:C:T
chr5:160284966	['C', 'T']	98663	15907.318644205332	-343.2359940110607	0.0035697325808961	0.0078391529517253	0.4553722325459315	0.648842	0.648842	chr5	160284966	0.1878610456990716	chr5:160284966:C:T
chr5:160285147	['A', 'G']	98663	17607.424569337007	-66.70532108708697	0.0045680270315732	0.0075302507124297	0.6066234984756921	0.544102	0.544102	chr5	160285147	0.2643196777195918	chr5:160285147:A:G
chr5:160286088	['A', 'C']	98663	16645.361929669834	-260.7110187497745	0.0027325216569609	0.0076840075621317	0.3556115262597213	0.722132	0.722132	chr5	160286088	0.1413834095884726	chr5:160286088:A:C
chr5:160286283	['G', 'A']	98663	15766.15979809856	-384.1538245414023	0.0015903342616207	0.0078613438369495	0.2022980160396973	0.839684	0.839684	chr5	160286283	0.0758841221243016	chr5:160286283:G:A
chr5:160286454	['A', 'G']	98663	16648.349916375242	-270.00551517795134	0.0021285544773054	0.0076819926267362	0.2770836397183244	0.781716	0.781716	chr5	160286454	0.1069509989030617	chr5:160286454:A:G
chr5:160286948	['A', 'C']	98663	16533.34603493193	-1202.7489383888155	-0.0083981439045824	0.0076732684782279	-1.094467622032418	0.273753	0.273753	chr5	160286948	0.5626411127863213	chr5:160286948:A:C
chr5:160287146	['T', 'C']	98663	16560.18907384129	-239.51982879813227	0.0017860518727223	0.0076943870819753	0.2321239955429677	0.816442	0.816442	chr5	160287146	0.0880746620903806	chr5:160287146:T:C
chr5:160287521	['T', 'C']	98663	17779.26141339605	-66.62510984945904	0.0034188014754477	0.007496156033383	0.4560739477970574	0.648338	0.648338	chr5	160287521	0.1881985230420672	chr5:160287521:T:C
chr5:160287647	['C', 'T']	98663	15098.459091830528	-479.8637172486949	0.0010169401442032	0.0080157378071272	0.1268679401288645	0.899045	0.899045	chr5	160287647	0.046218569932425	chr5:160287647:C:T
chr5:160288228	['C', 'CATG']	98663	17068.691999716197	-168.21230152586202	0.0022255861073985	0.0076101692240896	0.2924489642560888	0.769944	0.769944	chr5	160288228	0.1135408610293505	chr5:160288228:C:CATG
chr5:160289420	['T', 'C']	98663	18464.04713039951	-113.68355448985702	0.0047946528677126	0.0073457753645129	0.6527088877336689	0.513945	0.513945	chr5	160289420	0.2890833546906267	chr5:160289420:T:C
chr5:160289705	['C', 'A']	98663	11583.939273224876	88.77065888556426	0.0133414919175118	0.0090972867629197	1.466535272021021	0.142506	0.142506	chr5	160289705	0.8461668499569819	chr5:160289705:C:A
chr5:160289785	['T', 'C']	98663	14940.514297588516	-593.9821232056906	-0.0007346737807651	0.0080349206782116	-0.0914351006298509	0.927147	0.927147	chr5	160289785	0.0328514026111392	chr5:160289785:T:C
chr5:160290706	['A', 'G']	98663	25476.61505945321	-138.27082252199517	0.0050697864861053	0.0063536216859583	0.7979364741387994	0.424909	0.424909	chr5	160290706	0.3717040700191176	chr5:160290706:A:G
chr5:160292764	['C', 'T']	98663	2581.3139552564094	30.52649398614416	0.0055430408750007	0.0186858260003662	0.2966441448663869	0.766739	0.766739	chr5	160292764	0.1153524458946377	chr5:160292764:C:T
chr5:160293352	['G', 'A']	98663	21091.565285704142	-505.03704529325154	0.0039844555494057	0.0068787366742404	0.5792423431946206	0.562427	0.562427	chr5	160293352	0.2499338386469317	chr5:160293352:G:A
chr5:160293773	['G', 'A']	98663	42718.36053159782	-1892.44550628982	-0.0062191861141401	0.0051605958735146	-1.2051294591886907	0.228156	0.228156	chr5	160293773	0.6417681057533491	chr5:160293773:G:A
chr5:160294506	['C', 'T']	98663	25226.556840643472	-187.48772098008547	0.0037185591138007	0.0063710750135587	0.5836627422981278	0.559449	0.559449	chr5	160294506	0.2522394981045518	chr5:160294506:C:T
chr5:160294665	['G', 'A']	98663	25145.274301121048	-208.2873749396797	0.0032845491818284	0.0063786827865606	0.5149259324744523	0.606606	0.606606	chr5	160294665	0.2170932983543951	chr5:160294665:G:A
chr5:160295032	['C', 'G']	98663	25364.77125481452	-165.4025950499878	0.0038386270641294	0.0063589008849389	0.6036620374475785	0.54607	0.54607	chr5	160295032	0.262751682084379	chr5:160295032:C:G
chr5:160295418	['C', 'G']	98663	25415.318375331968	-145.15610674183296	0.0036740641312775	0.0063590264042958	0.5777714853952437	0.56342	0.56342	chr5	160295418	0.249167740709364	chr5:160295418:C:G
chr5:160295564	['A', 'G']	98663	46771.68866002373	-663.696289916647	0.005084466119438	0.0050165592333396	1.013536546254068	0.310806	0.310806	chr5	160295564	0.5075106058886923	chr5:160295564:A:G
chr5:160295866	['C', 'T']	98663	17587.71304189177	-408.125269824655	0.0103604202972662	0.0074636526386875	1.3881166231616198	0.165105	0.165105	chr5	160295866	0.7822397744687084	chr5:160295866:C:T
chr5:160295867	['G', 'A']	98663	23951.456561622585	-395.233198461776	0.0027866765726447	0.0064954039673245	0.4290228270117256	0.667908	0.667908	chr5	160295867	0.1752833546561704	chr5:160295867:G:A
chr5:160296132	['G', 'GCA']	98663	77873.89291760005	-2209.7336967050546	0.0006584516573714	0.0043548659410849	0.15119906474261	0.879819	0.879819	chr5	160296132	0.0556066635161716	chr5:160296132:G:GCA
chr5:160296278	['T', 'C']	98663	23759.522375799846	-415.7706238120741	0.0034760103012167	0.0065173297459324	0.533348846340966	0.593793	0.593793	chr5	160296278	0.2263649264423862	chr5:160296278:T:C
chr5:160296351	['T', 'C']	98663	42932.48114135116	-609.1238631187905	0.0063094319606674	0.0051618493602563	1.2223200485560386	0.22159	0.22159	chr5	160296351	0.6544498425122568	chr5:160296351:T:C
chr5:160297668	['A', 'C']	98663	34905.490840337	-1619.5235167229514	-0.0065618187554024	0.0055776285651346	-1.1764531608325386	0.239417	0.239417	chr5	160297668	0.6208450153996669	chr5:160297668:A:C
chr5:160297998	['C', 'T']	98663	16977.720778891668	-416.41044700781634	0.0099930271725101	0.0075816392549267	1.3180562720676	0.187488	0.187488	chr5	160297998	0.7270265236725773	chr5:160297998:C:T
chr5:160298143	['A', 'C']	98663	1994.2223371041648	251.26020700188653	-0.0182225984571455	0.0222434266995084	-0.8192352151185525	0.412654	0.412654	chr5	160298143	0.3844139407654481	chr5:160298143:A:C
chr5:160298381	['A', 'G']	98663	16823.557730516583	-540.5211269937462	0.0078535836129004	0.0076170901104105	1.0310477490829033	0.302521	0.302521	chr5	160298381	0.5192444726889793	chr5:160298381:A:G
chr5:160298657	['C', 'T']	98663	42903.26208385709	-595.0570479890705	0.0067998842896143	0.0051633468920664	1.3169528276441096	0.187857	0.187857	chr5	160298657	0.7261726174505692	chr5:160298657:C:T
chr5:160298964	['C', 'T']	98663	42904.39431978347	-602.0941699398516	0.006562959789036	0.005163927377992	1.2709241065253	0.203759	0.203759	chr5	160298964	0.6908831994517225	chr5:160298964:C:T
chr5:160299460	['G', 'A']	98663	52100.954374474	-2052.6609541189514	-0.0006092997236919	0.0048254941600445	-0.1262668036647922	0.899521	0.899521	chr5	160299460	0.0459886932660003	chr5:160299460:G:A
chr5:160299849	['T', 'C']	98663	16974.580690941533	-411.6684180537727	0.0103038829592597	0.0075828356488746	1.3588429759504164	0.174199	0.174199	chr5	160299849	0.7589543424152009	chr5:160299849:T:C
chr5:160299885	['G', 'A']	98663	42706.01535092167	-568.4446536969324	0.0065456415024152	0.0051728955882781	1.2653728246995213	0.205741	0.205741	chr5	160299885	0.6866791536166719	chr5:160299885:G:A
chr5:160301616	['T', 'C']	98663	51929.31650999358	-2029.4761974404107	-0.0007196135789733	0.0048314030800958	-0.1489450511670178	0.881597	0.881597	chr5	160301616	0.0547298963571523	chr5:160301616:T:C
chr5:160301982	['G', 'A']	98663	34905.90609824099	-1614.1755990096608	-0.0064601049485582	0.0055776070805626	-1.1582215913112748	0.246776	0.246776	chr5	160301982	0.6076970795431426	chr5:160301982:G:A
chr5:160302789	['A', 'G']	98663	77668.80721290852	-2187.2215562618594	0.0006786528102077	0.0043587729016832	0.1556981346621012	0.876271	0.876271	chr5	160302789	0.0573615609512927	chr5:160302789:A:G
chr5:160302822	['A', 'T']	98663	41310.24818274108	-770.2620821864398	0.0077860829257568	0.0052234435551789	1.4906034388056226	0.136069	0.136069	chr5	160302822	0.8662408069233749	chr5:160302822:A:T
chr5:160303084	['A', 'G']	98663	51902.995204979496	-2030.7313604329488	-0.0007189736669668	0.0048307881428899	-0.1488315458472446	0.881687	0.881687	chr5	160303084	0.0546855625987728	chr5:160303084:A:G
chr5:160303568	['A', 'G']	98663	51942.47634446755	-2016.965022243476	-0.0004850478476613	0.0048298948780569	-0.1004261707361368	0.920006	0.920006	chr5	160303568	0.0362093403083638	chr5:160303568:A:G
chr5:160303589	['A', 'G']	98663	10993.785691112964	-455.3631580317009	0.0109998539218402	0.0092661098007766	1.187105933162832	0.235189	0.235189	chr5	160303589	0.6285829944624682	chr5:160303589:A:G
chr5:160304512	['T', 'C']	98663	34944.37522428912	-1607.794692498827	-0.0060981434983518	0.0055745724128359	-1.0939212995619745	0.273992	0.273992	chr5	160304512	0.5622621174955855	chr5:160304512:T:C
chr5:160304546	['AGAG', 'A']	98663	16981.270163415917	-412.7531714336296	0.0101668071354445	0.007581690052471	1.3409684470193883	0.179934	0.179934	chr5	160304546	0.7448867654081036	chr5:160304546:AGAG:A
chr5:160304710	['G', 'A']	98663	23039.5027572784	-516.0473253556086	0.004303407003552	0.0065984928358692	0.6521802948938261	0.514286	0.514286	chr5	160304710	0.2887952979723244	chr5:160304710:G:A
chr5:160305680	['T', 'A']	98663	34888.30416227395	-1618.4148221710354	-0.0065988632996405	0.0055784395467506	-1.182922794867293	0.236843	0.236843	chr5	160305680	0.6255394465125416	chr5:160305680:T:A
chr5:160305892	['A', 'T']	98663	77615.37341605336	-2191.9485941272046	0.0004986447083874	0.0043580844351156	0.1144183220429465	0.908906	0.908906	chr5	160305892	0.0414810296407826	chr5:160305892:A:T
chr5:160306394	['C', 'G']	98663	17569.021500993706	-511.0013679606527	0.0094614793039782	0.0074888096618688	1.263415646969077	0.206443	0.206443	chr5	160306394	0.6851998384512478	chr5:160306394:C:G
chr5:160306705	['G', 'A']	98663	17460.415761998884	-505.0498859606562	0.0096102488172266	0.0074881217479983	1.2833991140429226	0.199355	0.199355	chr5	160306705	0.700372867374659	chr5:160306705:G:A
chr5:160306706	['T', 'C']	98663	34868.594343639124	-1610.3284515092498	-0.0063698796321664	0.0055795576481963	-1.1416459930700027	0.253604	0.253604	chr5	160306706	0.5958439007736345	chr5:160306706:T:C
chr5:160307203	['G', 'A']	98663	15102.765371282614	-648.8533433621436	0.0056252298260052	0.007996080492409	0.7034983991651275	0.481747	0.481747	chr5	160307203	0.3171809811613573	chr5:160307203:G:A
chr5:160307230	['G', 'A']	98663	17460.238779192347	-507.6112586576158	0.00943372136178	0.0074885865815045	1.2597465835648556	0.207764	0.207764	chr5	160307230	0.6824297019944405	chr5:160307230:G:A
chr5:160307688	['G', 'A']	98663	23731.8864177758	-399.4916022623101	0.0048438691883431	0.0065167326898644	0.7432972041153237	0.457304	0.457304	chr5	160307688	0.3397949998650427	chr5:160307688:G:A
chr5:160307979	['T', 'G']	98663	77997.97318504853	-2285.762576969728	0.0007545122953597	0.0043522502575249	0.1733614224171092	0.862368	0.862368	chr5	160307979	0.0643073672793964	chr5:160307979:T:G
chr5:160307990	['C', 'A']	98663	23020.69997972836	-497.692489401242	0.0053106639625204	0.0065995398602106	0.8047021572729758	0.420994	0.420994	chr5	160307990	0.3757240936784884	chr5:160307990:C:A
chr5:160308005	['T', 'G']	98663	17374.465387383556	-527.2835540324609	0.0097731226463659	0.0075064523296126	1.3019629269890138	0.192932	0.192932	chr5	160308005	0.7145957336270689	chr5:160308005:T:G
chr5:160308354	['C', 'T']	98663	52241.17694639003	-2138.0055170797086	-0.0007023900357803	0.0048208391794528	-0.1456987071408777	0.88416	0.88416	chr5	160308354	0.0534691367635826	chr5:160308354:C:T
chr5:160308409	['T', 'C']	98663	77994.1145924139	-2279.5703286703906	0.0008556213348613	0.0043515553729054	0.196624255361377	0.844122	0.844122	chr5	160308409	0.0735947807466741	chr5:160308409:T:C
chr5:160308604	['G', 'A']	98663	52292.13015753937	-2126.2449279372454	-0.0005418690819698	0.004819667888677	-0.1124287180124762	0.910484	0.910484	chr5	160308604	0.0407276816897808	chr5:160308604:G:A
chr5:160309006	['G', 'T']	98663	17331.05395461042	-535.4615497562418	0.0096446572057378	0.0075152905828617	1.283337896172893	0.199377	0.199377	chr5	160309006	0.7003249430615285	chr5:160309006:G:T
chr5:160309037	['A', 'G']	98663	52256.23714966298	-2131.782671205397	-0.0005826811136594	0.0048205576587487	-0.1208742130906653	0.903791	0.903791	chr5	160309037	0.0439319877113874	chr5:160309037:A:G
chr5:160309404	['T', 'C']	98663	161202.0709239268	-5983.219268170593	0.0033513118067745	0.005572771223134	0.601372579743166	0.547593	0.547593	chr5	160309404	0.2615421121830514	chr5:160309404:T:C
chr5:160309438	['C', 'T']	98663	77960.69188663179	-2271.066072820519	0.0011277936267755	0.0043520243426573	0.259142306655146	0.795526	0.795526	chr5	160309438	0.0993456218351167	chr5:160309438:C:T
chr5:160310402	['A', 'T']	98663	17371.760716856046	-630.9623253450346	0.0074513696934923	0.0075122319202991	0.9918982497542	0.32125	0.32125	chr5	160310402	0.493156863660649	chr5:160310402:A:T
chr5:160310873	['T', 'C']	98663	13623.104617099993	-465.574423175164	0.0095336472221507	0.0083880321205972	1.136577338412941	0.255718	0.255718	chr5	160310873	0.5922387008921716	chr5:160310873:T:C
chr5:160310976	['G', 'A']	98663	17144.39013734732	-595.7192443628056	0.0074490407326007	0.0075540694878451	0.9860964006998656	0.324088	0.324088	chr5	160310976	0.4893370492833264	chr5:160310976:G:A
chr5:160311339	['C', 'T']	98663	77859.83723947773	-2280.4093724423487	0.0012883376879537	0.0043524070975633	0.2960057869299429	0.767226	0.767226	chr5	160311339	0.1150766880777477	chr5:160311339:C:T
chr5:160313089	['C', 'T']	98663	17274.225581819657	-593.3123861315626	0.0083766219710458	0.007525603941634	1.113083021111919	0.265675	0.265675	chr5	160313089	0.5756493107491883	chr5:160313089:C:T
chr5:160313131	['T', 'C']	98663	83749.91890384845	-2722.9980850755105	-0.0005358040438291	0.0042985868327891	-0.1246465558732259	0.900804	0.900804	chr5	160313131	0.0453696940135208	chr5:160313131:T:C
chr5:160314383	['C', 'T']	98663	17553.067455933182	-613.5593068137009	0.0084456381821169	0.0074760913308987	1.1296863305041598	0.258611	0.258611	chr5	160314383	0.5873530063786729	chr5:160314383:C:T
chr5:160315908	['C', 'T']	98663	161281.61606065824	-5994.165428556589	0.0022004230750993	0.0055744911901246	0.3947307476236483	0.693042	0.693042	chr5	160315908	0.1592404453080722	chr5:160315908:C:T
chr5:160319933	['T', 'A']	98663	18115.47606858441	-601.8737209039883	0.0093577112418993	0.0073626193340389	1.2709758331028451	0.20374	0.20374	chr5	160319933	0.6909236981776685	chr5:160319933:T:A
chr5:160319934	['A', 'T']	98663	18148.63866749245	-601.9261665900616	0.0091373470387142	0.0073566130727351	1.2420589404897275	0.214218	0.214218	chr5	160319934	0.6691440397028809	chr5:160319934:A:T
chr5:160319968	['A', 'G']	98663	17864.699511285056	-680.1023816157336	0.0071463739354951	0.0074112971699192	0.9642541341481488	0.334921	0.334921	chr5	160319968	0.475057620754579	chr5:160319968:A:G
chr5:160321160	['A', 'G']	98663	126207.4256721808	-4670.539951814372	0.0028401977365364	0.0044450091790497	0.6389633006660379	0.522848	0.522848	chr5	160321160	0.2816245489066931	chr5:160321160:A:G
chr5:160322057	['G', 'A']	98663	14314.031120437105	-461.0437970448354	0.0122467432146462	0.0081900269817028	1.495323915538542	0.134833	0.134833	chr5	160322057	0.8702038024302556	chr5:160322057:G:A
chr5:160322767	['G', 'A']	98663	11738.319756306206	-728.3092895637302	-0.0022304600203103	0.00900639449542	-0.2476529338621132	0.804403	0.804403	chr5	160322767	0.0945263183823367	chr5:160322767:G:A
chr5:160322850	['A', 'G']	98663	120268.6719643798	-4433.486635841159	0.003832995280013	0.0043712792789461	0.8768589320005953	0.380565	0.380565	chr5	160322850	0.4195711556333916	chr5:160322850:A:G
chr5:160322906	['C', 'G']	98663	7784.265293650224	-205.61304444627453	-0.0101070044833685	0.0109801701129167	-0.9204779506538796	0.357325	0.357325	chr5	160322906	0.4469365976172501	chr5:160322906:C:G
chr5:160324259	['T', 'C']	98663	121701.03552965033	-4564.778681029174	0.0030373942848006	0.0043853862966278	0.6926172700307449	0.488551	0.488551	chr5	160324259	0.3110900934345322	chr5:160324259:T:C
chr5:160324321	['C', 'T']	98663	3603.182600498693	-174.35394541139817	-0.0005935102109208	0.0158331870478534	-0.0374852017554707	0.970098	0.970098	chr5	160324321	0.0131843907756213	chr5:160324321:C:T
chr5:160326399	['C', 'T']	98663	91319.01154991132	-3583.065811129497	0.0024328157491849	0.0044027931488342	0.5525619003538905	0.580565	0.580565	chr5	160326399	0.2361491496360037	chr5:160326399:C:T
chr5:160328861	['G', 'C']	98663	117617.7190624936	-4297.532066606991	0.0035814107082625	0.0043449479284372	0.8242701103096335	0.409788	0.409788	chr5	160328861	0.3874407633825737	chr5:160328861:G:C
chr5:160329444	['G', 'A']	98663	89825.34953476046	-3494.680264933931	0.002939429866803	0.0043178549974504	0.6807615977235731	0.496024	0.496024	chr5	160329444	0.304497309769071	chr5:160329444:G:A
chr5:160330489	['T', 'C']	98663	14994.583622245196	-471.9119946397472	0.0143027122634749	0.0080112950564774	1.7853183739513825	0.0742128	0.0742128	chr5	160330489	1.1295211824575813	chr5:160330489:T:C
chr5:160330813	['G', 'A']	98663	35343.42368552294	-1621.8730445073802	0.0026873573204884	0.0055605861148239	0.4832867012569478	0.628893	0.628893	chr5	160330813	0.201423239232801	chr5:160330813:G:A
chr5:160330964	['T', 'C']	98663	18489.212452316347	-502.2451685123016	0.0167399249070469	0.0074483590888124	2.247464804991816	0.0246125	0.0246125	chr5	160330964	1.6088442708538253	chr5:160330964:T:C
chr5:160331776	['A', 'G']	98663	16472.83833100176	-303.2549852036921	0.0126564997111434	0.0076971781719647	1.6443038511492254	0.100117	0.100117	chr5	160331776	0.9994921724773772	chr5:160331776:A:G
chr5:160332077	['A', 'C']	98663	2846.067314906819	-106.2953556511602	-0.0076576827190562	0.0178385596910025	-0.4292769624735244	0.667723	0.667723	chr5	160332077	0.175403664052502	chr5:160332077:A:C
chr5:160332534	['G', 'C']	98663	2845.230702954741	-104.04883337133928	-0.0068441071907763	0.0178387041796726	-0.3836661632953829	0.701227	0.701227	chr5	160332534	0.1541413702090742	chr5:160332534:G:C
chr5:160333870	['T', 'C']	98663	15175.76865527902	-267.2339163289195	0.010451284479673	0.0079866810270373	1.3085891929691855	0.190677	0.190677	chr5	160333870	0.7197016896257122	chr5:160333870:T:C
chr5:160334053	['G', 'A']	98663	15155.536091147758	-260.7935963447631	0.0108235837427136	0.0079925949743455	1.3542014549035688	0.175675	0.175675	chr5	160334053	0.7552900377907437	chr5:160334053:G:A
chr5:160334584	['AG', 'A']	98663	97459.84146984284	-3957.222566988824	-0.0003157420073692	0.0042629973352381	-0.0740657294714409	0.940958	0.940958	chr5	160334584	0.0264297610311029	chr5:160334584:AG:A
chr5:160334633	['C', 'T']	98663	17627.50129246115	-988.9002065945924	-0.0027640923803774	0.0074531547204513	-0.3708620690233184	0.710741	0.710741	chr5	160334633	0.1482886310045049	chr5:160334633:C:T
chr5:160335645	['G', 'A']	98663	11458.903546300608	-247.2875739334949	0.0170253863490977	0.0090775768919898	1.8755430608493195	0.060721	0.060721	chr5	160335645	1.216661084759056	chr5:160335645:G:A
chr5:160336152	['A', 'G']	98663	11298.37417765659	-316.54994878801534	0.0131456491333879	0.009139056546002	1.4384033042380784	0.150323	0.150323	chr5	160336152	0.8229745655948326	chr5:160336152:A:G
chr5:160336606	['G', 'C']	98663	11294.343421852827	-321.5002084308689	0.012590653002507	0.0091399271288288	1.377544134109569	0.168347	0.168347	chr5	160336606	0.7737946184802559	chr5:160336606:G:C
chr5:160337151	['G', 'A']	98663	93120.7307961495	-3845.119682180279	-0.0014728479239697	0.0042699516989715	-0.3449331579850117	0.730145	0.730145	chr5	160337151	0.1365908844732892	chr5:160337151:G:A
chr5:160337607	['T', 'C']	98663	97307.58500405858	-3712.5322217053854	-0.0013003025714303	0.0042479849457814	-0.3060986769083548	0.75953	0.75953	chr5	160337607	0.1194550676509031	chr5:160337607:T:C
chr5:160337694	['C', 'T']	98663	3483.2118248071592	14.855215376633396	-0.0029428807537551	0.0162068111239913	-0.1815829610921282	0.85591	0.85591	chr5	160337694	0.0675718995264641	chr5:160337694:C:T
chr5:160337828	['C', 'T']	98663	11442.275706523944	-252.991988538164	0.0167586922088255	0.0090842807918367	1.8448012113281669	0.0650695	0.0650695	chr5	160337828	1.186622530411914	chr5:160337828:C:T
chr5:160337929	['C', 'T']	98663	97281.60796877372	-3699.1441979392175	-0.0008998906891843	0.0042446841999247	-0.2120041555035677	0.832104	0.832104	chr5	160337929	0.0798223902916811	chr5:160337929:C:T
chr5:160338284	['G', 'C']	98663	97280.52358839696	-3696.27129375785	-0.0008227671925662	0.0042450556012864	-0.1938177658537438	0.846319	0.846319	chr5	160338284	0.0724659090333599	chr5:160338284:G:C
chr5:160338422	['C', 'T']	98663	97312.24937955147	-3689.790806258717	-0.0008382022575885	0.0042477711211636	-0.197327547478346	0.843572	0.843572	chr5	160338422	0.0738778438771975	chr5:160338422:C:T
chr5:160338479	['C', 'T']	98663	97273.08431205498	-3693.853730438853	-0.0007653583396999	0.0042452819070429	-0.1802844561229775	0.85693	0.85693	chr5	160338479	0.0670546528205196	chr5:160338479:C:T
chr5:160338582	['C', 'T']	98663	97291.68032238445	-3698.700255179037	-0.0008892521432695	0.0042447844426002	-0.2094928859861695	0.834064	0.834064	chr5	160338582	0.078800623486449	chr5:160338582:C:T
chr5:160338774	['G', 'T']	98663	97316.04435406174	-3684.613458448776	-0.0006863404149567	0.004246688844981	-0.1616177779937792	0.871607	0.871607	chr5	160338774	0.0596792905309154	chr5:160338774:G:T
chr5:160338853	['G', 'A']	98663	3491.814000405513	17.641711872173822	-0.0023179934356651	0.0161861011054921	-0.1432088815309983	0.886126	0.886126	chr5	160338853	0.0525045205349756	chr5:160338853:G:A
chr5:160338877	['T', 'C']	98663	97297.36329436112	-3706.045842178103	-0.0010316583476127	0.0042450889529517	-0.2430239646439991	0.807987	0.807987	chr5	160338877	0.0925956266928437	chr5:160338877:T:C
chr5:160338955	['A', 'G']	98663	97064.25461127397	-3737.205754781448	-0.0009604549708052	0.0042465109322203	-0.2261750849427497	0.821066	0.821066	chr5	160338955	0.0856219314509077	chr5:160338955:A:G
chr5:160339003	['G', 'A']	98663	97269.5056677617	-3701.76022119186	-0.0009186771652891	0.0042445682945321	-0.2164359486152189	0.828648	0.828648	chr5	160339003	0.0816299135053132	chr5:160339003:G:A
chr5:160339085	['G', 'C']	98663	97318.49579218468	-3704.5813811490657	-0.0009102993622738	0.0042453784514577	-0.2144212518818726	0.830219	0.830219	chr5	160339085	0.0808073317853307	chr5:160339085:G:C
chr5:160339947	['G', 'A']	98663	110239.229289161	-3765.137755187267	0.0024387396504873	0.0042751767706962	0.5704418276230057	0.568379	0.568379	chr5	160339947	0.2453619764036115	chr5:160339947:G:A
chr5:160340471	['T', 'C']	98663	11519.583784386465	-262.12600270687966	0.0158032702502782	0.0090536617546421	1.7455114492404604	0.080899	0.080899	chr5	160340471	1.0920568467086926	chr5:160340471:T:C
chr5:160340814	['C', 'T']	98663	3978.322578683291	-21.950372427062216	-0.0069800251521736	0.0151774748075646	-0.4598937070015592	0.645594	0.645594	chr5	160340814	0.1900405144988113	chr5:160340814:C:T
chr5:160340951	['C', 'T']	98663	37550.39224196151	-1777.3768910722008	-0.0062476350562428	0.0055068036676344	-1.1345301981551514	0.256575	0.256575	chr5	160340951	0.5907856624232375	chr5:160340951:C:T
chr5:160341624	['G', 'A']	98663	91931.04475463514	-3601.792564420419	0.0011769586282618	0.0042606786748905	0.2762373598361132	0.782366	0.782366	chr5	160341624	0.1065900313457491	chr5:160341624:G:A
chr5:160343497	['A', 'G']	98663	147218.87421817193	-5203.261638660086	0.0072314200771633	0.0049117401904703	1.4722725137607324	0.14095	0.14095	chr5	160343497	0.8509349197923789	chr5:160343497:A:G
chr5:160343893	['C', 'T']	98663	18253.925064363764	-980.5798956620736	-0.0017638213638924	0.0073368195786039	-0.2404068063819083	0.810015	0.810015	chr5	160343893	0.0915069387054112	chr5:160343893:C:T
chr5:160344746	['C', 'T']	98663	13237.055761892709	-125.67478554616748	0.0160101463199132	0.0085375733802475	1.875257243112444	0.0607603	0.0607603	chr5	160344746	1.21638009050341	chr5:160344746:C:T
chr5:160345460	['A', 'G']	98663	89078.37708341787	-3351.371157347452	0.0026210096180847	0.0042659414057812	0.6144035674125164	0.53895	0.53895	chr5	160345460	0.2684515237396692	chr5:160345460:A:G
chr5:160345929	['C', 'T']	98663	9579.60240377299	-380.8166768733764	0.0085239058030631	0.0099536104585255	0.8563632099709227	0.391799	0.391799	chr5	160345929	0.4069366768023241	chr5:160345929:C:T
chr5:160346034	['C', 'T']	98663	31900.526594288847	-1400.0415560854422	0.0032723808231015	0.0057854183332214	0.5656256185158856	0.57165	0.57165	chr5	160346034	0.2428697921721515	chr5:160346034:C:T
chr5:160346897	['A', 'G']	98663	141529.77924421194	-5129.935754722793	0.006828410034435	0.0047392161822644	1.4408310935443474	0.149636	0.149636	chr5	160346897	0.824963909676894	chr5:160346897:A:G
chr5:160347210	['A', 'G']	98663	141756.93101141366	-5087.59993222941	0.0071324887311954	0.0047438527109499	1.5035223827105584	0.132708	0.132708	chr5	160347210	0.8771028958911689	chr5:160347210:A:G
chr5:160348734	['G', 'A']	98663	140600.35124339783	-5113.86143441627	0.0058739038100068	0.0047137748722412	1.246114625583301	0.212725	0.212725	chr5	160348734	0.6721814676711791	chr5:160348734:G:A
chr5:160349040	['A', 'G']	98663	105787.51642302464	-3633.231574160013	0.0041943734124119	0.0042531751902667	0.9861746165572064	0.32405	0.32405	chr5	160349040	0.4893879742108302	chr5:160349040:A:G
chr5:160350386	['G', 'C']	98663	89348.97912421047	-3221.491026753481	0.0043259777773177	0.0042672873145946	1.0137535765455372	0.310703	0.310703	chr5	160350386	0.5076545533843699	chr5:160350386:G:C
chr5:160350538	['C', 'T']	98663	33787.04040680577	-1559.1739133178692	0.0006621145165525	0.0056586374304686	0.1170095318331244	0.906853	0.906853	chr5	160350538	0.0424631059529874	chr5:160350538:C:T
chr5:160350637	['G', 'T']	98663	33793.79524374297	-1562.9398620261168	0.0006127636044469	0.005657192809951	0.1083158423324536	0.913745	0.913745	chr5	160350637	0.0391749864809784	chr5:160350637:G:T
chr5:160351001	['C', 'T']	98663	19463.156304804	-1096.4119232644716	-0.0030379447917797	0.0071392034741901	-0.4255299352039191	0.670451	0.670451	chr5	160351001	0.1736329571222045	chr5:160351001:C:T
chr5:160351261	['C', 'T']	98663	16707.03201183972	-391.39025897813343	0.0014273012169471	0.0076199994740834	0.1873098839181837	0.851418	0.851418	chr5	160351261	0.0698571725544189	chr5:160351261:C:T
chr5:160351752	['C', 'T']	98663	89403.6537946836	-3154.840702972808	0.005948230078514	0.0042684374448772	1.3935380699213082	0.16346	0.16346	chr5	160351752	0.7865885054172185	chr5:160351752:C:T
chr5:160353538	['T', 'C']	98663	33577.267760228	-1660.9254644155042	-0.0030990726456056	0.0056721539225101	-0.5463661050005784	0.584816	0.584816	chr5	160353538	0.2329807540107729	chr5:160353538:T:C
chr5:160354717	['C', 'T']	98663	15983.169316310576	-516.6517490565802	0.0013002405524398	0.0077805381859399	0.1671144747788191	0.86728	0.86728	chr5	160354717	0.0618406685869519	chr5:160354717:C:T
chr5:160355168	['T', 'C']	98663	91218.4154518359	-3270.777775465658	0.006269455123284	0.0042626678054278	1.4707820101066391	0.141353	0.141353	chr5	160355168	0.8496949698442899	chr5:160355168:T:C
chr5:160355443	['T', 'C']	98663	18016.826097533776	-876.1866695117458	0.0050276834428382	0.0073833378878429	0.6809499333785823	0.495905	0.495905	chr5	160355443	0.3046015128795647	chr5:160355443:T:C
chr5:160355634	['C', 'A']	98663	91232.24685513871	-3263.0379849486308	0.0064056043515942	0.0042620661004104	1.5029340701631593	0.132859	0.132859	chr5	160355634	0.8766090207196711	chr5:160355634:C:A
chr5:160355964	['T', 'C']	98663	142634.67405252543	-5179.88709283572	0.0064212014992802	0.004767745821342	1.346800299323149	0.178048	0.178048	chr5	160355964	0.7494629003600852	chr5:160355964:T:C
chr5:160355976	['G', 'A']	98663	91184.71146321185	-3274.229752665557	0.0062821698212323	0.0042627048065633	1.473752020444777	0.140552	0.140552	chr5	160355976	0.8521629701719162	chr5:160355976:G:A
chr5:160356720	['G', 'T']	98663	91146.70491454288	-3282.734748639225	0.0061933017101401	0.0042626038894365	1.4529385959338372	0.146244	0.146244	chr5	160356720	0.8349219428207871	chr5:160356720:G:T
chr5:160356833	['G', 'A']	98663	33560.401518453575	-1790.9889422376764	-0.003676888600553	0.0056739117972697	-0.648034148560852	0.516964	0.516964	chr5	160356833	0.2865396989673959	chr5:160356833:G:A
chr5:160357352	['T', 'C']	98663	21399.084453364147	-624.1954596706928	0.0006374492072306	0.0068213224591767	0.0934495049963629	0.925547	0.925547	chr5	160357352	0.0336015225378992	chr5:160357352:T:C
chr5:160358009	['T', 'C']	98663	20297.64581622827	-1244.9644415629346	-0.007879885894586	0.0070063017288805	-1.1246854902215353	0.260725	0.260725	chr5	160358009	0.5838173238700528	chr5:160358009:T:C
chr5:160358410	['G', 'A']	98663	9435.191260984582	-370.8352980683785	0.0079812798792919	0.0100175906997542	0.7967264902815172	0.425612	0.425612	chr5	160358410	0.3709861357404674	chr5:160358410:G:A
chr5:160358846	['T', 'C']	98663	151947.18106157365	-5797.762698815632	0.0078799134743971	0.0051054380082367	1.5434353451524316	0.122728	0.122728	chr5	160358846	0.9110563430739146	chr5:160358846:T:C
chr5:160360099	['T', 'C']	98663	146388.38604849175	-5450.330020871798	0.0076400306019432	0.0048890855040475	1.5626706866996407	0.118133	0.118133	chr5	160360099	0.9276287669422753	chr5:160360099:T:C
chr5:160360835	['G', 'A']	98663	19789.07154600259	-668.3032893954509	0.0021120766936169	0.0070763195188047	0.298471074971154	0.765344	0.765344	chr5	160360835	0.1161433181511412	chr5:160360835:G:A
chr5:160362085	['C', 'T']	98663	89531.96395008164	-3218.2383717931093	0.0073633216589841	0.0042716114884313	1.7237807508772724	0.0847506	0.0847506	chr5	160362085	1.0718572184845647	chr5:160362085:C:T
chr5:160362601	['C', 'T']	98663	74280.31598742901	-2303.31303142251	0.0039549445791721	0.0043743164104408	0.9041286016101532	0.365929	0.365929	chr5	160362601	0.4366031711613805	chr5:160362601:C:T
chr5:160363087	['C', 'T']	98663	93984.28868299408	-3134.0854968875824	0.0080565100625108	0.0042501179206157	1.895596831191812	0.0580163	0.0580163	chr5	160363087	1.2364499718591353	chr5:160363087:C:T
chr5:160363115	['A', 'G']	98663	20339.855393597827	-610.9156235168208	0.001084677749386	0.0069866415919368	0.1552502350539737	0.876624	0.876624	chr5	160363115	0.0571866435099351	chr5:160363115:A:G
chr5:160363734	['A', 'G']	98663	114837.42627438252	-3652.04741621576	0.0088745227230752	0.0043075285600352	2.06023537613006	0.0393787	0.0393787	chr5	160363734	1.4047386252254677	chr5:160363734:A:G
chr5:160364132	['A', 'C']	98663	93912.18141637772	-3121.8696348133885	0.008663770855969	0.0042508782015645	2.0381131721864527	0.0415413	0.0415413	chr5	160364132	1.3815199167081822	chr5:160364132:A:C
chr5:160364224	['A', 'C']	98663	93909.8919708029	-3118.337678648271	0.00870966375551	0.0042507916387124	2.0489509944900743	0.0404695	0.0404695	chr5	160364224	1.392872161276394	chr5:160364224:A:C
chr5:160364327	['T', 'C']	98663	20231.28087017345	-625.8065917106952	0.0010230638289324	0.0069988297843121	0.1461764124090669	0.883782	0.883782	chr5	160364327	0.0536548479652634	chr5:160364327:T:C
chr5:160364367	['C', 'T']	98663	89539.1332731771	-3160.8860826279147	0.008068725089662	0.0042720651598661	1.888717701561215	0.0589326	0.0589326	chr5	160364367	1.2296443981930876	chr5:160364367:C:T
chr5:160366480	['A', 'G']	98663	114876.75171350948	-3658.683316931172	0.0088279195848416	0.004307265799435	2.0495414018794533	0.0404118	0.0404118	chr5	160366480	1.3934918050223983	chr5:160366480:A:G
chr5:160366549	['C', 'T']	98663	19878.216234845724	-687.8004182572882	0.0008377994949829	0.0070565010385147	0.1187273253996792	0.905492	0.905492	chr5	160366549	0.0431153823142553	chr5:160366549:C:T
chr5:160366885	['G', 'A']	98663	89603.970009125	-3149.497731820001	0.0080895028176274	0.0042711126014163	1.8940036408651124	0.0582274	0.0582274	chr5	160366885	1.2348726018010012	chr5:160366885:G:A
chr5:160367246	['T', 'C']	98663	20254.311043977214	-611.4430320453556	0.0020755006614145	0.006994603612051	0.2967288464836874	0.766674	0.766674	chr5	160367246	0.1153892646008057	chr5:160367246:T:C
chr5:160367504	['G', 'A']	98663	109468.31420867506	-3857.99106043704	0.0078950722196905	0.0042831586000672	1.8432827165369767	0.0652907	0.0652907	chr5	160367504	1.1851486751770093	chr5:160367504:G:A
chr5:160368047	['G', 'T']	98663	19676.39601240676	-614.1557136149211	0.0018582663741943	0.0070860411089518	0.262243239295743	0.793134	0.793134	chr5	160368047	0.1006534324248473	chr5:160368047:G:T
chr5:160368874	['G', 'A']	98663	90240.46339905723	-3216.213140929952	0.0077699494107934	0.004270298218367	1.8195332066912564	0.0688332	0.0688332	chr5	160368874	1.1622020399764486	chr5:160368874:G:A
chr5:160369175	['G', 'A']	98663	159284.30099537788	-5839.326735691048	0.0098709710798264	0.005448789420029	1.8115897530453304	0.0700526	0.0700526	chr5	160369175	1.1545757412533213	chr5:160369175:G:A
chr5:160371734	['G', 'A']	98663	88575.54620383421	-3192.222998782669	0.0071603055766135	0.0042797805688156	1.6730543684380983	0.0943198	0.0943198	chr5	160371734	1.0253971288097916	chr5:160371734:G:A
chr5:160374833	['G', 'T']	98663	15753.1176613688	-732.6317291730737	-0.0004773186423227	0.0078488897110979	-0.0608135239367488	0.951508	0.951508	chr5	160374833	0.0215875559410705	chr5:160374833:G:T
chr5:160374908	['G', 'C']	98663	5357.10859407466	-46.11876878131668	0.0277141992300621	0.01323633512193	2.0937970348110286	0.0362806	0.0362806	chr5	160374908	1.440325539292911	chr5:160374908:G:C
chr5:160376028	['C', 'G']	98663	163293.20566232817	-5166.268555889818	0.0036666298269183	0.0056587645902577	0.6479558865606245	0.517015	0.517015	chr5	160376028	0.2864968566686741	chr5:160376028:C:G
chr5:160376419	['GTATATAGTT', 'G']	98663	19687.594069944244	-739.8063847412656	0.0013988234021678	0.0071037239694539	0.196914098602765	0.843895	0.843895	chr5	160376419	0.0737115862622422	chr5:160376419:GTATATAGTT:G
chr5:160379196	['G', 'A']	98663	53360.061619878965	-1478.9022287031355	-0.0068660269630258	0.0048147322813829	-1.4260454292701932	0.153858	0.153858	chr5	160379196	0.812879917255149	chr5:160379196:G:A
chr5:160379399	['C', 'T']	98663	15879.897115920729	-731.6626800093109	0.0001137425118463	0.0078205549594303	0.0145440460985651	0.988396	0.988396	chr5	160379399	0.0050690208392041	chr5:160379399:C:T
chr5:160381717	['T', 'C']	98663	88912.51760806101	-3138.21562813384	0.0075579294856001	0.0042770770845094	1.7670781555406534	0.0772182	0.0772182	chr5	160381717	1.1122803262444565	chr5:160381717:T:C
chr5:160382794	['C', 'T']	98663	68144.43221653406	-2349.864442621502	-0.0033316214118951	0.004487715887769	-0.7423868834868039	0.457855	0.457855	chr5	160382794	0.3392720387436555	chr5:160382794:C:T
chr5:160382877	['A', 'G']	98663	22917.12968933773	-631.2258033131241	-0.0026874356332771	0.0066485282144586	-0.4042151204882769	0.686055	0.686055	chr5	160382877	0.1636410661605678	chr5:160382877:A:G
chr5:160383069	['A', 'G']	98663	75052.58158609783	-2331.4350844361065	0.0026836111107757	0.0043757071770459	0.6132976915944979	0.539681	0.539681	chr5	160383069	0.2678628714297041	chr5:160383069:A:G
chr5:160383637	['T', 'C']	98663	162347.5819033236	-5938.501497456822	0.0001369824653269	0.0056243997899138	0.0243550370606011	0.980569	0.980569	chr5	160383637	0.00852184078773	chr5:160383637:T:C
chr5:160383919	['T', 'A']	98663	69300.85759182472	-2280.6526476041604	-0.001715338253485	0.0044737199952979	-0.3834254837781427	0.701405	0.701405	chr5	160383919	0.154031142553932	chr5:160383919:T:A
chr5:160384235	['C', 'T']	98663	69857.07272225179	-2297.8880156398195	-0.0017240887965388	0.0044941005358807	-0.3836337845078955	0.701251	0.701251	chr5	160384235	0.1541265064214546	chr5:160384235:C:T
chr5:160384367	['T', 'A']	98663	83350.12662889226	-2883.3079703020044	0.0025351843891246	0.0043170120962218	0.587254409442909	0.557034	0.557034	chr5	160384367	0.2541182957387759	chr5:160384367:T:A
chr5:160384823	['G', 'C']	98663	11528.584240507613	-583.0339685891945	-0.0029852622917946	0.0090510143645097	-0.3298262682578707	0.741532	0.741532	chr5	160384823	0.1298701027292572	chr5:160384823:G:C
chr5:160385723	['T', 'A']	98663	80978.69825322638	-2840.536507630672	-0.002088889477008	0.0043367419697992	-0.4816725301055438	0.63004	0.63004	chr5	160385723	0.200631877168935	chr5:160385723:T:A
chr5:160387232	['C', 'T']	98663	11521.101900755237	-576.8574605355071	-0.0027643793810342	0.0090546728037932	-0.3052986497619435	0.760139	0.760139	chr5	160387232	0.1191069848070239	chr5:160387232:C:T
chr5:160387269	['A', 'G']	98663	11513.51704004055	-575.9114562755743	-0.0026604512041705	0.0090561847475444	-0.2937717458659334	0.768933	0.768933	chr5	160387269	0.1141115002479156	chr5:160387269:A:G
chr5:160387288	['G', 'A']	98663	80917.48196129709	-2827.1041600526305	-0.0018757581381917	0.0043370053787112	-0.4325007636373046	0.665378	0.665378	chr5	160387288	0.1769315627045788	chr5:160387288:G:A
chr5:160389909	['G', 'A']	98663	81051.58784326061	-2807.8544482096586	-0.0012859550196373	0.0043421491366197	-0.2961563454355251	0.767111	0.767111	chr5	160389909	0.115141789636939	chr5:160389909:G:A
chr5:160391118	['C', 'T']	98663	81084.72404424218	-2802.983903181714	-0.0018935556181604	0.0043354577853604	-0.4367602481459798	0.662286	0.662286	chr5	160391118	0.1789544253653264	chr5:160391118:C:T
chr5:160391400	['G', 'T']	98663	15404.71748165268	-736.8219961162254	0.0057779740390352	0.0079155181551418	0.7299552506593509	0.465419	0.465419	chr5	160391400	0.3321558912969797	chr5:160391400:G:T
chr5:160391774	['C', 'T']	98663	164118.0833992654	-5645.7950435794255	0.0004947515405811	0.0057426267125224	0.0861542226838907	0.931344	0.931344	chr5	160391774	0.0308898789458525	chr5:160391774:C:T
chr5:160392100	['T', 'A']	98663	87372.5669704865	-3128.9970513048515	0.0001001801998742	0.0042921942939921	0.0233400897099371	0.981379	0.981379	chr5	160392100	0.0081632394890937	chr5:160392100:T:A
chr5:160393924	['C', 'A']	98663	18097.017647893605	-842.4185940951261	0.0045322900752237	0.0073561731030279	0.6161206393251122	0.537816	0.537816	chr5	160393924	0.2693662816806839	chr5:160393924:C:A
chr5:160396092	['C', 'T']	98663	87391.68702475817	-3148.941595032875	-0.0004161534025151	0.0042924411780987	-0.0969502866197682	0.922766	0.922766	chr5	160396092	0.0349084157595415	chr5:160396092:C:T
chr5:160397311	['A', 'G']	98663	18108.468308752723	-843.9449186460953	0.0045110515475201	0.0073550653656821	0.6133258269284986	0.539662	0.539662	chr5	160397311	0.2678781614629132	chr5:160397311:A:G
chr5:160397457	['A', 'G']	98663	69360.46608408265	-2172.6008833080714	0.0014025716908955	0.0044484152034305	0.3152969376181279	0.752537	0.752537	chr5	160397457	0.1234721422446916	chr5:160397457:A:G
chr5:160398520	['G', 'A']	98663	16292.48619417358	-929.0031430517448	-0.0026100226013426	0.0077481236453509	-0.3368586667958924	0.736224	0.736224	chr5	160398520	0.1329900291907998	chr5:160398520:G:A
chr5:160399072	['T', 'C']	98663	156924.31457416835	-5286.41259682228	0.0017270364949151	0.0052974034758868	0.326015660837687	0.744413	0.744413	chr5	160399072	0.1281860512062803	chr5:160399072:T:C
chr5:160399667	['T', 'C']	98663	67704.17594826364	-2440.349707345815	0.0006711127399907	0.0044734781338036	0.1500203465664817	0.880749	0.880749	chr5	160399667	0.055147841243204	chr5:160399667:T:C
chr5:160401084	['A', 'G']	98663	15452.795013485284	-728.6673363682363	0.0061370348154531	0.0079046119096929	0.776386606397169	0.437523	0.437523	chr5	160401084	0.3589991117604544	chr5:160401084:A:G
chr5:160401392	['C', 'T']	98663	144493.47094308253	-5103.714567879328	-0.0016072240736725	0.0048178821252144	-0.3335955575295496	0.738685	0.738685	chr5	160401392	0.1315407198274905	chr5:160401392:C:T
chr5:160402051	['A', 'T']	98663	69373.87535356195	-2308.108747968122	-0.0021131947420538	0.0044708370007557	-0.472661996332368	0.636455	0.636455	chr5	160402051	0.1962322973403552	chr5:160402051:A:T
chr5:160402940	['G', 'A']	98663	69379.73519036615	-2305.8468935121814	-0.0020826391152804	0.004470514434094	-0.4658611768250577	0.641316	0.641316	chr5	160402940	0.1929279248651886	chr5:160402940:G:A
chr5:160403596	['T', 'C']	98663	75019.64507496275	-2821.9799156863187	0.0004688535572619	0.0043752990526576	0.1071592025183193	0.914663	0.914663	chr5	160403596	0.0387388886648595	chr5:160403596:T:C
chr5:160403849	['C', 'T']	98663	69370.95287188534	-2307.8442887526858	-0.0021228999213415	0.0044707661906351	-0.4748402915339972	0.634902	0.634902	chr5	160403849	0.1972933048557223	chr5:160403849:C:T
chr5:160404070	['G', 'T']	98663	164856.07621268183	-5602.132414955087	0.0011611229994407	0.0057844887748435	0.2007304438882143	0.84091	0.84091	chr5	160404070	0.0752504829118981	chr5:160404070:G:T
chr5:160404211	['A', 'G']	98663	69379.31501515815	-2318.479553226252	-0.0023637591235317	0.004470815737892	-0.5287086881031339	0.597009	0.597009	chr5	160404211	0.2240191217669873	chr5:160404211:A:G
chr5:160404221	['T', 'C']	98663	77220.91485780907	-2486.225070418512	0.0009819184872074	0.0043497601500455	0.2257408347439862	0.821403	0.821403	chr5	160404221	0.0854437153111143	chr5:160404221:T:C
chr5:160404657	['C', 'T']	98663	71245.1073800326	-2030.755359098622	-0.0016901930900892	0.0044516840445052	-0.3796749888787555	0.704188	0.704188	chr5	160404657	0.1523113799732858	chr5:160404657:C:T
chr5:160404796	['A', 'G']	98663	69377.4698756095	-2309.6473848489263	-0.0022116647714852	0.0044705621500312	-0.4947173749658839	0.620801	0.620801	chr5	160404796	0.2070475921781345	chr5:160404796:A:G
chr5:160405243	['A', 'G']	98663	69374.0628326389	-2312.854549685925	-0.0022677678888694	0.0044706154805138	-0.5072607784664124	0.611973	0.611973	chr5	160405243	0.2132677383277716	chr5:160405243:A:G
chr5:160405804	['G', 'A']	98663	15344.710791468997	-728.9002714326938	0.0061014452950876	0.0079285455783494	0.7695541678853351	0.441566	0.441566	chr5	160405804	0.3550043740941923	chr5:160405804:G:A
chr5:160405901	['C', 'T']	98663	162587.52237277123	-5958.402420576438	0.0002048486278002	0.0056382129875197	0.0363321904038929	0.971018	0.971018	chr5	160405901	0.0127727193935211	chr5:160405901:C:T
chr5:160406190	['A', 'G']	98663	18878.52389258477	-764.8622472435598	0.0027820763699469	0.0072203509740674	0.3853104066462964	0.700008	0.700008	chr5	160406190	0.1548969966485976	chr5:160406190:A:G
chr5:160406871	['C', 'G']	98663	164712.02496604293	-5633.997518423021	0.0010848355952647	0.0057717373039177	0.1879565091308541	0.850911	0.850911	chr5	160406871	0.0701158620425675	chr5:160406871:C:G
chr5:160406980	['A', 'G']	98663	144435.49498727816	-5132.428753150506	-0.0019329700479889	0.0048162839417208	-0.4013405503867251	0.68817	0.68817	chr5	160406980	0.1623042638837049	chr5:160406980:A:G
chr5:160407079	['T', 'C']	98663	164875.38206017113	-5601.703829588038	0.0012795434635696	0.0057858439189247	0.2211507053248404	0.824976	0.824976	chr5	160407079	0.0835586856551377	chr5:160407079:T:C
chr5:160408166	['G', 'A']	98663	69369.35878512633	-2304.900341543216	-0.0021008191799563	0.004470611705363	-0.4699176127141998	0.638415	0.638415	chr5	160408166	0.1948969174895676	chr5:160408166:G:A
chr5:160408651	['A', 'G']	98663	144426.16182345423	-5126.2023696330025	-0.001799026686177	0.004817747377599	-0.373416566950342	0.708839	0.708839	chr5	160408651	0.1494523957783994	chr5:160408651:A:G
chr5:160409364	['G', 'GGTCA']	98663	144513.12386437372	-5119.469422025303	-0.0018731666705801	0.0048188539823151	-0.3887162129117347	0.697487	0.697487	chr5	160409364	0.1564638825072377	chr5:160409364:G:GGTCA
chr5:160410622	['A', 'T']	98663	75026.32301127148	-2826.735718066428	0.0003886395492321	0.004375180216306	0.0888282379280536	0.929219	0.929219	chr5	160410622	0.0318819186406417	chr5:160410622:A:T
chr5:160411091	['C', 'A']	98663	74904.86958945767	-2814.244281403104	0.000626408674442	0.0043769635337695	0.1431148945174341	0.8862	0.8862	chr5	160411091	0.0524682543044068	chr5:160411091:C:A
chr5:160411656	['C', 'T']	98663	69473.97062222491	-2305.0815203746106	-0.002074182880167	0.0044696795940476	-0.4640562788727123	0.642608	0.642608	chr5	160411656	0.1920538721019166	chr5:160411656:C:T
chr5:160412114	['C', 'T']	98663	164882.4098493603	-5614.376676717432	0.0007496515863377	0.0057868018934541	0.1295450578990379	0.896927	0.896927	chr5	160412114	0.0472429023152189	chr5:160412114:C:T
chr5:160412204	['T', 'C']	98663	164726.08749607136	-5636.294649879704	0.0010704365994652	0.0057737424685452	0.1853973580042557	0.852918	0.852918	chr5	160412204	0.0690927201330008	chr5:160412204:T:C
chr5:160412310	['T', 'C']	98663	74950.62685553203	-2820.850609310865	0.0004588270304401	0.004376356629145	0.1048422396347872	0.916501	0.916501	chr5	160412310	0.0378670568400678	chr5:160412310:T:C
chr5:160413681	['T', 'C']	98663	144421.42056017928	-5128.359308306897	-0.0018768019917225	0.0048168381174137	-0.3896336032007332	0.696808	0.696808	chr5	160413681	0.1568868718696373	chr5:160413681:T:C
chr5:160415666	['T', 'C']	98663	163355.86834396003	-5887.050609186798	-0.0010852289582535	0.005678629010819	-0.19110756420008	0.848442	0.848442	chr5	160415666	0.0713778409608027	chr5:160415666:T:C
chr5:160416017	['C', 'T']	98663	69495.20049675586	-2292.7050366133367	-0.0020404699722282	0.0044679366141279	-0.4566917905182712	0.647894	0.647894	chr5	160416017	0.1884960419391572	chr5:160416017:C:T
chr5:160416137	['GC', 'G']	98663	17373.056508914724	-1092.3354409631338	-0.0025176573730243	0.0075249789297049	-0.3345733451938067	0.737948	0.737948	chr5	160416137	0.1319742399502841	chr5:160416137:GC:G
chr5:160416989	['A', 'G']	98663	26835.1677750294	-432.8996888356288	-0.0007607847861478	0.0062121311295289	-0.1224675993285918	0.902529	0.902529	chr5	160416989	0.0445388344775625	chr5:160416989:A:G
chr5:160417168	['T', 'C']	98663	102656.64764260448	-2973.422692528264	-0.0008308058604864	0.0042553889822867	-0.1952361732252265	0.845208	0.845208	chr5	160417168	0.073036400948389	chr5:160417168:T:C
chr5:160417268	['C', 'T']	98663	173260.56084457648	-5954.195320506236	0.010849261008215	0.0065656623260964	1.652424457635073	0.0984512	0.0984512	chr5	160417268	1.006778985973784	chr5:160417268:C:T
chr5:160417989	['A', 'C']	98663	56218.53567988968	-1639.7598626519366	-0.0013207407312812	0.0047441332379384	-0.278394527522835	0.78071	0.78071	chr5	160417989	0.1075102577852997	chr5:160417989:A:C
chr5:160418039	['G', 'T']	98663	56160.52274409223	-1630.1831356550383	-0.0010823051009991	0.0047453547662347	-0.2280767517531514	0.819587	0.819587	chr5	160418039	0.0864049388421464	chr5:160418039:G:T
chr5:160419067	['A', 'G']	98663	27670.08495519605	-1145.7599436904588	0.0032893152990283	0.0061237018759209	0.5371449109830596	0.591169	0.591169	chr5	160419067	0.2282883477558657	chr5:160419067:A:G
chr5:160419201	['G', 'A']	98663	33228.020697973785	-1300.2483729532653	-0.010623013919225	0.0056793062177062	-1.8704773984727272	0.0614205	0.0614205	chr5	160419201	1.2116866524589367	chr5:160419201:G:A
chr5:160419403	['A', 'C']	98663	73321.08523223028	-2732.7491410490084	0.0064649328875265	0.0044122861189561	1.4652116189273958	0.142866	0.142866	chr5	160419403	0.8450711145910583	chr5:160419403:A:C
chr5:160420073	['G', 'A']	98663	55585.01412105792	-1764.0691933675696	-0.0021186086262249	0.004749138410875	-0.4461037861885762	0.655523	0.655523	chr5	160420073	0.1834120658383572	chr5:160420073:G:A
chr5:160421186	['T', 'A']	98663	55601.14382888136	-1758.6975290331786	-0.0019465274211367	0.0047488876871724	-0.4098912312444692	0.681887	0.681887	chr5	160421186	0.166287589188865	chr5:160421186:T:A
chr5:160422579	['A', 'G']	98663	27528.204945885333	-1140.0536925370084	0.0035649493057674	0.0061399260574625	0.5806176283563796	0.5615	0.5615	chr5	160422579	0.2506502394025234	chr5:160422579:A:G
chr5:160422984	['C', 'T']	98663	55485.68514050525	-1786.725803691697	-0.0023554358044754	0.004752671389134	-0.4956024962846362	0.620176	0.620176	chr5	160422984	0.2074850444018892	chr5:160422984:C:T
chr5:160423178	['T', 'TACA']	98663	55556.00941741768	-1773.9397724045116	-0.0021680216776615	0.0047504338894149	-0.4563839278960139	0.648115	0.648115	chr5	160423178	0.1883479271013267	chr5:160423178:T:TACA
chr5:160423365	['C', 'T']	98663	129066.85501398976	-4495.076319623396	0.0047191441311704	0.0044983106328614	1.0490925408076022	0.294138	0.294138	chr5	160423365	0.5314488649038994	chr5:160423365:C:T
chr5:160423692	['C', 'T']	98663	55485.87133109605	-1786.843955282403	-0.0023314456110419	0.0047524061388631	-0.4905821478464178	0.623723	0.623723	chr5	160423692	0.205008240895298	chr5:160423692:C:T
chr5:160423704	['CA', 'C']	98663	55143.413761291165	-1847.3740129963064	-0.0025111251222702	0.0047623214000547	-0.5272901409470935	0.597993	0.597993	chr5	160423704	0.2233038997560146	chr5:160423704:CA:C
chr5:160424047	['A', 'C']	98663	25002.5341347957	-1213.1218422586542	0.0001808646879073	0.006403596888664	0.0282442338348242	0.977467	0.977467	chr5	160424047	0.0098978957835786	chr5:160424047:A:C
chr5:160424738	['A', 'G']	98663	129303.65838131533	-4475.90036007028	0.0041724833249872	0.0045004335161374	0.92712919989281	0.353862	0.353862	chr5	160424738	0.4511660722208928	chr5:160424738:A:G
chr5:160425304	['T', 'C']	98663	3582.2178456673114	203.8622809195032	0.0049779284328459	0.0162346406944697	0.306623874622715	0.75913	0.75913	chr5	160425304	0.1196838453849298	chr5:160425304:T:C
chr5:160425647	['C', 'T']	98663	2510.559807787836	130.82040988508953	0.0380867932186904	0.0193537825137843	1.9679250395401444	0.0490795	0.0490795	chr5	160425647	1.3090998703204826	chr5:160425647:C:T
chr5:160425757	['CAGTG', 'C']	98663	3983.322984136637	337.6911380630729	0.0328288478419304	0.0157427947682379	2.0853252757994865	0.0370423	0.0370423	chr5	160425757	1.4313020552974196	chr5:160425757:CAGTG:C
chr5:160425762	['G', 'C']	98663	3983.322984136637	337.7563287113584	0.0328496190643553	0.0157428014255253	2.086643804773717	0.0369229	0.0369229	chr5	160425762	1.4327041959306277	chr5:160425762:G:C
chr5:160425975	['A', 'T']	98663	19491.543805758305	-1012.9238862017831	-0.0023466582638234	0.0071243811011825	-0.329384157093158	0.741866	0.741866	chr5	160425975	0.1296745323436871	chr5:160425975:A:T
chr5:160426286	['A', 'C']	98663	5628.627539228804	-250.1215334118844	0.0045403894704214	0.0127908729148735	0.3549710407287215	0.722612	0.722612	chr5	160426286	0.1410948306305621	chr5:160426286:A:C
chr5:160426931	['G', 'A']	98663	4106.665970581977	325.36634819292993	0.0227038014370079	0.0155024639881454	1.4645285713528635	0.143053	0.143053	chr5	160426931	0.8445030300657506	chr5:160426931:G:A
chr5:160427447	['AACT', 'A']	98663	4110.416611760412	324.89870728277566	0.0220398577778071	0.0154950763636059	1.4223781322932485	0.15492	0.15492	chr5	160427447	0.8098925116859549	chr5:160427447:AACT:A
chr5:160427603	['T', 'A']	98663	4109.12494425299	322.69197794909286	0.0215950225512421	0.0154958062169288	1.3936043242235512	0.16344	0.16344	chr5	160427603	0.7866416463756088	chr5:160427603:T:A
chr5:160427624	['T', 'C']	98663	4008.284382095362	296.71562539263675	0.0175972745411057	0.0157042886717791	1.1205394213574458	0.262487	0.262487	chr5	160427624	0.5808922007078179	chr5:160427624:T:C
chr5:160427657	['A', 'G']	98663	4128.292896529355	324.6080400872592	0.0218929590029592	0.015457825739699	1.416302614069033	0.15669	0.15669	chr5	160427657	0.804958719443344	chr5:160427657:A:G
chr5:160428753	['T', 'TG']	98663	38675.70397664495	-1771.5284215319698	-0.0038880719164226	0.0053625702091169	-0.7250388833721034	0.46843	0.46843	chr5	160428753	0.3293552988745662	chr5:160428753:T:TG
chr5:160429522	['A', 'G']	98663	144860.02345714057	-5049.548289142137	0.0007322950052277	0.00484373998023	0.1511837976886966	0.879831	0.879831	chr5	160429522	0.0556007401407471	chr5:160429522:A:G
chr5:160430521	['C', 'T']	98663	4154.2526328593	299.8922692566443	0.0153138202603284	0.0154186254912872	0.993202686515862	0.320614	0.320614	chr5	160430521	0.4940175175714038	chr5:160430521:C:T
chr5:160430757	['T', 'C']	98663	4312.830542151576	337.64014389998965	0.0188504830902099	0.0151460225203612	1.2445830623101697	0.213288	0.213288	chr5	160430757	0.6710335781201241	chr5:160430757:T:C
chr5:160430963	['T', 'TA']	98663	73325.3501789317	-2793.2319268458414	0.00508686500958	0.004409891206014	1.1535125861251991	0.248703	0.248703	chr5	160430963	0.6043189759862457	chr5:160430963:T:TA
chr5:160431693	['C', 'T']	98663	38659.18759694637	-1766.0906394610531	-0.0035456981968967	0.005362501804923	-0.661202238410736	0.508484	0.508484	chr5	160431693	0.2937227080726695	chr5:160431693:C:T
chr5:160431855	['G', 'T']	98663	4127.137298657034	312.49558369227736	0.0186468986592757	0.0154732461781321	1.2051057964571703	0.228165	0.228165	chr5	160431855	0.6417509746095373	chr5:160431855:G:T
chr5:160432661	['T', 'A']	98663	4123.250747539455	313.42251709223683	0.0190634808704515	0.0154773057737648	1.231705385233491	0.218062	0.218062	chr5	160432661	0.6614200090117229	chr5:160432661:T:A
chr5:160432787	['C', 'T']	98663	4126.08363993878	317.1687423175072	0.0201737713181358	0.0154735325941724	1.3037599006792768	0.192319	0.192319	chr5	160432787	0.7159778078700074	chr5:160432787:C:T
chr5:160433243	['A', 'G']	98663	187818.9036407128	-6467.627998039536	-0.0008320410307079	0.0099759462652423	-0.0834047225782417	0.93353	0.93353	chr5	160433243	0.0298717209659934	chr5:160433243:A:G
chr5:160433403	['C', 'CCTT']	98663	4127.12549158727	318.950924772594	0.0200690226564245	0.0154678358490883	1.297468039629303	0.194473	0.194473	chr5	160433403	0.71114068618902	chr5:160433403:C:CCTT
chr5:160433467	['A', 'G']	98663	15710.955431444298	-696.088454624883	0.0119140092153005	0.0078498369527236	1.517739704283514	0.129083	0.129083	chr5	160433467	0.8891309497733578	chr5:160433467:A:G
chr5:160433796	['T', 'C']	98663	4130.460507643029	318.3855653596235	0.0198870942051813	0.0154635238168299	1.2860648349464148	0.198423	0.198423	chr5	160433796	0.7024079884613655	chr5:160433796:T:C
chr5:160434334	['G', 'C']	98663	77149.60145764911	-2501.71425551196	0.0062939676137011	0.0043464973722114	1.4480550831436143	0.147605	0.147605	chr5	160434334	0.8308989308894633	chr5:160434334:G:C
chr5:160434451	['G', 'T']	98663	4126.167283268633	314.6960069860819	0.0194051775779388	0.0154671246678831	1.2546079503860792	0.209624	0.209624	chr5	160434451	0.6785589961593476	chr5:160434451:G:T
chr5:160434503	['T', 'C']	98663	39026.30658340262	-1743.52102616027	-0.0035567824131495	0.0053435146670981	-0.6656260223350516	0.505652	0.505652	chr5	160434503	0.2961482706595852	chr5:160434503:T:C
chr5:160434568	['C', 'T']	98663	148595.57919918906	-4771.869555739278	0.0028516633470794	0.0049318919553379	0.5782088036200873	0.563124	0.563124	chr5	160434568	0.249395962899712	chr5:160434568:C:T
chr5:160434620	['G', 'A']	98663	55434.9897918842	-1714.8027287180291	-0.0025680336891515	0.004747371734583	-0.5409379826829677	0.588552	0.588552	chr5	160434620	0.230215160152094	chr5:160434620:G:A
chr5:160436079	['C', 'T']	98663	148580.07122076815	-4771.096916038763	0.002892643173569	0.0049312481709564	0.5865945240002036	0.557477	0.557477	chr5	160436079	0.2537730457311665	chr5:160436079:C:T
chr5:160436169	['C', 'T']	98663	4155.252693676069	323.2823262347332	0.0213870670703902	0.0154194890599858	1.3870152887160434	0.16544	0.16544	chr5	160436169	0.7813594785861515	chr5:160436169:C:T
chr5:160436281	['G', 'T']	98663	12227.115352646624	-757.0009369530366	-0.0073795529360431	0.0088179212702067	-0.8368812455806925	0.402661	0.402661	chr5	160436281	0.3950604322376477	chr5:160436281:G:T
chr5:160436969	['T', 'C']	98663	4136.293464158287	320.4544975244705	0.0203159614619439	0.01545388894626	1.3146180571499806	0.188641	0.188641	chr5	160436969	0.7243639100154683	chr5:160436969:T:C
chr5:160437982	['A', 'G']	98663	3735.151430685493	219.9946253612376	0.0154880308608668	0.0159659162432166	0.9700684022720722	0.332015	0.332015	chr5	160437982	0.4788422950005723	chr5:160437982:A:G
chr5:160438142	['G', 'A']	98663	14661.74302134647	-679.535057410402	0.0112685198237335	0.0081058404254443	1.3901729163531955	0.16448	0.16448	chr5	160438142	0.7838869026848183	chr5:160438142:G:A
chr5:160438572	['C', 'T']	98663	110736.97900765296	-4485.543698141633	0.0030019815002866	0.004335680629972	0.6923899051821953	0.488694	0.488694	chr5	160438572	0.3109629930423984	chr5:160438572:C:T
chr5:160439834	['T', 'C']	98663	3413.27676245502	166.1324006726779	0.012373374913354	0.0166424453565177	0.7434829827161273	0.457191	0.457191	chr5	160439834	0.3399023274648761	chr5:160439834:T:C
chr5:160439961	['G', 'A']	98663	112284.20892677928	-4440.302518916553	0.0025143129857736	0.0043337561591996	0.5801694634886769	0.561802	0.561802	chr5	160439961	0.2504167190550214	chr5:160439961:G:A
chr5:160439986	['G', 'A']	98663	19739.200735920203	-245.2756204402872	-0.0035269970969106	0.0071597182391963	-0.4926167453911584	0.622285	0.622285	chr5	160439986	0.206010667432277	chr5:160439986:G:A
chr5:160440640	['C', 'T']	98663	34135.15172679446	-1698.4830509478386	8.608061239344791e-05	0.0056374071000322	0.0152695398551145	0.987817	0.987817	chr5	160440640	0.0053235040474586	chr5:160440640:C:T
chr5:160440646	['C', 'T']	98663	34116.87846440807	-1709.6143204574266	-0.0001020334103286	0.005639193211864	-0.0180936184477628	0.985564	0.985564	chr5	160440646	0.0063151684983287	chr5:160440646:C:T
chr5:160441423	['G', 'A']	98663	20768.525995681743	-866.128935494698	0.0065215311637009	0.0069242155383761	0.9418440439291086	0.346275	0.346275	chr5	160441423	0.4605788620571588	chr5:160441423:G:A
chr5:160442450	['T', 'C']	98663	182670.10873024724	-6133.660725147068	0.005903606459185	0.0081282173103018	0.7263101162050201	0.46765	0.46765	chr5	160442450	0.3300790613185571	chr5:160442450:T:C
chr5:160443604	['G', 'A']	98663	115521.417373762	-4467.092739326903	0.0019382602941623	0.004319387999434	0.4487349352307098	0.653624	0.653624	chr5	160443604	0.1846720096026232	chr5:160443604:G:A
chr5:160444323	['T', 'A']	98663	5010.152341374418	-244.2115037132818	-0.0035077591026833	0.0134961070449486	-0.2599089567829278	0.794935	0.794935	chr5	160444323	0.0996683811490745	chr5:160444323:T:A
chr5:160446452	['C', 'T']	98663	21145.786203750635	-822.4448151587352	0.0061262519158887	0.0068686712760711	0.8919122301326616	0.372442	0.372442	chr5	160446452	0.4289413498718843	chr5:160446452:C:T
chr5:160447228	['T', 'C']	98663	187678.51108881185	-6381.464864522106	0.0064518295988602	0.0099323588599088	0.6495767712242564	0.515967	0.515967	chr5	160447228	0.2873780739080678	chr5:160447228:T:C
chr5:160447961	['T', 'C']	98663	187674.4130573604	-6385.925198917703	0.0060246152986972	0.0099282556333291	0.6068150862748379	0.543975	0.543975	chr5	160447961	0.2644210591465536	chr5:160447961:T:C
chr5:160448400	['T', 'C']	98663	21664.72056840521	-838.6657348561909	0.0058021204917333	0.0068846462473057	0.8427623269683476	0.399363	0.399363	chr5	160448400	0.3986321739174426	chr5:160448400:T:C
chr5:160448638	['C', 'T']	98663	115683.03773776205	-4472.879301738925	0.0019565150507034	0.0043202856351195	0.4528670592515922	0.650645	0.650645	chr5	160448638	0.1866559032800435	chr5:160448638:C:T
chr5:160448946	['C', 'T']	98663	43190.19284888789	-1228.5405437908698	-0.0043709969990982	0.0051740142118954	-0.8447980272356043	0.398226	0.398226	chr5	160448946	0.3998703884876453	chr5:160448946:C:T
chr5:160449582	['G', 'A']	98663	115635.99879273624	-4464.546292855962	0.0018767772620762	0.0043222733581532	0.4342106818709286	0.664136	0.664136	chr5	160449582	0.1777429778584333	chr5:160449582:G:A
chr5:160449881	['A', 'G']	98663	159534.19009529607	-5624.560339664947	-0.0023032801987893	0.0053990706503581	-0.4266067899364354	0.669667	0.669667	chr5	160449881	0.1741411017970111	chr5:160449881:A:G
chr5:160451061	['G', 'A']	98663	116390.13249188964	-4317.498074753485	0.0027527487346942	0.0043242703267474	0.6365810938477395	0.524399	0.524399	chr5	160451061	0.2803381451568122	chr5:160451061:G:A
chr5:160451338	['A', 'G']	98663	21190.65812312434	-816.2821422398655	0.0062241033175324	0.0068638347027466	0.9067967961177408	0.364516	0.364516	chr5	160451338	0.4382834040834401	chr5:160451338:A:G
chr5:160452251	['A', 'G']	98663	43291.65322735981	-1224.2948457342204	-0.0043153047993976	0.0051708506688475	-0.8345444639110807	0.403976	0.403976	chr5	160452251	0.3936444353279446	chr5:160452251:A:G
chr5:160452736	['G', 'A']	98663	15788.400352769446	-768.756042173631	0.0100727621757389	0.0078386905155956	1.2850057233027063	0.198793	0.198793	chr5	160452736	0.7015989122671602	chr5:160452736:G:A
chr5:160452971	['T', 'C']	98663	87211.4287583025	-2790.1042310316734	0.0042871804878525	0.0043034938848468	0.9962092668350938	0.319151	0.319151	chr5	160452971	0.4960037904514671	chr5:160452971:T:C
chr5:160453051	['C', 'G']	98663	19160.515880098155	-727.0430221811615	0.0051917767129034	0.0071791023010329	0.723179096104596	0.469572	0.469572	chr5	160453051	0.3282978074334324	chr5:160453051:C:G
chr5:160453349	['C', 'T']	98663	19305.352048851324	-746.9400139545827	0.0038182284445332	0.0071644122314507	0.532943711386647	0.594074	0.594074	chr5	160453349	0.2261594543622776	chr5:160453349:C:T
chr5:160454743	['G', 'A']	98663	105184.21991502214	-3764.8078814902615	-0.0010596799511652	0.0044933006602397	-0.235835531893533	0.813561	0.813561	chr5	160454743	0.0896098785351117	chr5:160454743:G:A
chr5:160455790	['C', 'A']	98663	100083.25911095346	-3706.163846796264	-0.0028983707409655	0.0042566308629892	-0.6809072325642352	0.495932	0.495932	chr5	160455790	0.3045778679640911	chr5:160455790:C:A
chr5:160456497	['T', 'C']	98663	186935.78937979543	-6398.94891724807	0.0045848132406802	0.0095690702701263	0.4791283908734088	0.631848	0.631848	chr5	160456497	0.199387384851738	chr5:160456497:T:C
chr5:160456645	['T', 'C']	98663	186935.8946909652	-6399.571863522753	0.0045783973512081	0.0095690716863331	0.4784578380520602	0.632325	0.632325	chr5	160456645	0.1990596473067991	chr5:160456645:T:C
chr5:160456685	['A', 'G']	98663	186935.8946909652	-6399.23848358271	0.0045745989890999	0.0095690744517582	0.4780607583484086	0.632608	0.632608	chr5	160456685	0.1988653202706174	chr5:160456685:A:G
chr5:160459613	['A', 'G']	98663	100852.53260880582	-3558.863356211613	-0.0018452257705849	0.0042564141345949	-0.4335165029143971	0.664641	0.664641	chr5	160459613	0.177412871717342	chr5:160459613:A:G
chr5:160460969	['C', 'T']	98663	100733.39870645954	-3556.8742721235294	-0.0019743941615521	0.0042572755138009	-0.4637694119517692	0.642814	0.642814	chr5	160460969	0.1919146732021966	chr5:160460969:C:T
chr5:160461170	['G', 'A']	98663	12627.383954996958	-571.0559442410103	0.0096908209412636	0.0086914746945455	1.114980055955898	0.264862	0.264862	chr5	160461170	0.5769803458708318	chr5:160461170:G:A
chr5:160461473	['T', 'C']	98663	186933.7893392526	-6398.143320365879	0.0050178183273845	0.0095698422182347	0.524336578697547	0.600046	0.600046	chr5	160461473	0.2218154549823551	chr5:160461473:T:C
chr5:160461515	['G', 'A']	98663	100763.40448481408	-3550.5244659645564	-0.0018476460276929	0.004256960509061	-0.4340294028474415	0.664268	0.664268	chr5	160461515	0.1776566684649055	chr5:160461515:G:A
chr5:160461736	['C', 'T']	98663	21909.776534387514	-1003.346796160628	0.0150353978044807	0.0067773179825302	2.2184878801964567	0.0265239	0.0265239	chr5	160461736	1.576362618127321	chr5:160461736:C:T
chr5:160461961	['A', 'G']	98663	186997.32501748664	-6395.058421644602	0.0042842342716416	0.0095993262459785	0.4463057262416187	0.655377	0.655377	chr5	160461961	0.1835088039489988	chr5:160461961:A:G
chr5:160462144	['C', 'T']	98663	43215.57017881761	-1306.4875700528482	-0.0056140887968225	0.0051744041736495	-1.0849729956179337	0.277936	0.277936	chr5	160462144	0.5560551970558077	chr5:160462144:C:T
chr5:160462282	['T', 'A']	98663	22051.9055955398	-984.0221235431594	0.0156604893734	0.0067560535934966	2.317993656603736	0.0204517	0.0204517	chr5	160462282	1.6892705864373911	chr5:160462282:T:A
chr5:160463816	['G', 'C']	98663	121969.83472037793	-4157.291451645898	0.0057646262996458	0.0043809612396731	1.315835951124739	0.188232	0.188232	chr5	160463816	0.7253065432783034	chr5:160463816:G:C
chr5:160463878	['C', 'T']	98663	90515.67876367248	-3476.092028930625	0.0061194789751575	0.0042779248593117	1.4304783689309883	0.152583	0.152583	chr5	160463878	0.8164938505060731	chr5:160463878:C:T
chr5:160464271	['C', 'G']	98663	16848.02458011089	-720.0188253785489	0.0034436104051154	0.0076145267703385	0.4522422087383822	0.651095	0.651095	chr5	160464271	0.1863556397487066	chr5:160464271:C:G
chr5:160464338	['T', 'G']	98663	16724.39020508298	-722.5040933742432	0.004516480037457	0.00763969752721	0.5911857140116993	0.554397	0.554397	chr5	160464338	0.2561791284809733	chr5:160464338:T:G
chr5:160464463	['C', 'T']	98663	16836.535822166352	-719.3893383043336	0.0033866087960125	0.007617494265988	0.4445830449959936	0.656622	0.656622	chr5	160464463	0.1826845704057351	chr5:160464463:C:T
chr5:160465104	['A', 'G']	98663	12052.97730474887	-735.1679194811372	-0.0047909066264198	0.0088626038608509	-0.5405755127545431	0.588801	0.588801	chr5	160465104	0.2300314610786534	chr5:160465104:A:G
chr5:160465573	['T', 'A']	98663	12085.596801688422	-738.0150499619359	-0.0052071971012283	0.0088549615379302	-0.5880541749304382	0.556497	0.556497	chr5	160465573	0.2545371725457285	chr5:160465573:T:A
chr5:160466978	['A', 'G']	98663	8619.436812017273	210.4609443757741	-0.0131084088599334	0.0105891048626971	-1.2379147274394446	0.215751	0.215751	chr5	160466978	0.6660471826650104	chr5:160466978:A:G
chr5:160467049	['C', 'T']	98663	16806.340681728343	-728.8081724845089	0.0033533067297089	0.0076235683986095	0.4398605160177397	0.660039	0.660039	chr5	160467049	0.1804304023605733	chr5:160467049:C:T
chr5:160467536	['A', 'C']	98663	8623.611833036004	216.5765734374792	-0.0130645073988101	0.0105916206490279	-1.2334757665257918	0.217401	0.217401	chr5	160467536	0.6627384625796089	chr5:160467536:A:C
chr5:160467840	['A', 'G']	98663	9159.09283209341	274.54264267359906	-0.0146114011781791	0.0103008101201503	-1.4184710724447267	0.156056	0.156056	chr5	160467840	0.8067195290377522	chr5:160467840:A:G
chr5:160468490	['ACTTAT', 'A']	98663	26156.772020882952	-304.3887847774552	-0.0050865507646555	0.0063098202881983	-0.806132430454356	0.420168	0.420168	chr5	160468490	0.3765770265436346	chr5:160468490:ACTTAT:A
chr5:160468698	['T', 'C']	98663	9307.30892007088	314.15757257883706	-0.0080284390654506	0.0103313584703283	-0.7770942309773077	0.437105	0.437105	chr5	160468698	0.3594142256311668	chr5:160468698:T:C
chr5:160469252	['T', 'C']	98663	30202.87752701906	-273.88783592234154	-0.009595290610315	0.0059652950583065	-1.6085190282337862	0.107725	0.107725	chr5	160469252	0.9676834972395948	chr5:160469252:T:C
chr5:160469534	['G', 'A']	98663	44732.08044275954	-1212.1828194100208	-0.0043472790038943	0.0051058291698675	-0.8514344799372076	0.39453	0.39453	chr5	160469534	0.4039199675139037	chr5:160469534:G:A
chr5:160469890	['C', 'T']	98663	15930.45316966368	-693.6838796393868	0.0037895604343356	0.0078039461662309	0.4855954095036895	0.627255	0.627255	chr5	160469890	0.2025558681341094	chr5:160469890:C:T
chr5:160470788	['C', 'T']	98663	148283.52636487118	-5420.672123990422	0.0036584850798538	0.0049402488200986	0.7405467240779184	0.45897	0.45897	chr5	160470788	0.3382157006506572	chr5:160470788:C:T
chr5:160471191	['G', 'A']	98663	28580.448387358345	-411.59160747901575	-0.0114090633222384	0.0060609085887897	-1.8824014840515249	0.0597845	0.0597845	chr5	160471191	1.223411398570486	chr5:160471191:G:A
chr5:160471620	['C', 'T']	98663	148515.07386795612	-5455.02167500184	0.0032797804135919	0.0049501088760277	0.6625673284632448	0.507609	0.507609	chr5	160471620	0.2944706863888254	chr5:160471620:C:T
chr5:160472115	['G', 'A']	98663	45058.39365832396	-1160.075838694789	-0.003083417298942	0.0050896551911699	-0.605820469781813	0.544635	0.544635	chr5	160472115	0.2638944529364769	chr5:160472115:G:A
chr5:160472738	['G', 'T']	98663	30443.714065573124	-146.661593499047	-0.0081685943664903	0.0059413190099718	-1.374878937283164	0.169172	0.169172	chr5	160472738	0.7716715163074633	chr5:160472738:G:T
chr5:160473045	['C', 'T']	98663	15579.263230449547	-664.7174895651742	0.0041764889392772	0.0078869337876225	0.529545327974182	0.596428	0.596428	chr5	160473045	0.2244419762853568	chr5:160473045:C:T
chr5:160474133	['T', 'G']	98663	21242.736732190468	-498.4508411887627	0.0018244132922472	0.0068471076731404	0.2664502121682749	0.789893	0.789893	chr5	160474133	0.1024317348574492	chr5:160474133:T:G
chr5:160474139	['T', 'A']	98663	17322.740520702377	-1050.3737089815313	-0.0065768501365267	0.0075069772722737	-0.8760983146728921	0.380979	0.380979	chr5	160474139	0.4190989624752281	chr5:160474139:T:A
chr5:160474732	['G', 'T']	98663	28716.98547227772	-408.3806650061696	-0.0114325059475094	0.0060504811532605	-1.8895201320226616	0.0588251	0.0588251	chr5	160474732	1.2304373258704064	chr5:160474732:G:T
chr5:160475106	['C', 'T']	98663	15607.10730214077	-656.566390145362	0.004311322311261	0.0078816545464125	0.5470072667957071	0.584375	0.584375	chr5	160475106	0.233308371783407	chr5:160475106:C:T
chr5:160475968	['T', 'A']	98663	5415.493999229631	172.84510625622568	-0.005463365488807	0.0132555016906544	-0.4121583336720419	0.680224	0.680224	chr5	160475968	0.1673480491400099	chr5:160475968:T:A
chr5:160476127	['G', 'A']	98663	124275.15347653748	-4933.9345396058425	0.0071679341355173	0.0044727708750898	1.6025712775580914	0.109033	0.109033	chr5	160476127	0.962442038308364	chr5:160476127:G:A
chr5:160476610	['A', 'G']	98663	30163.668690636696	-255.83129385488184	-0.0091039938548812	0.0059520565404714	-1.5295543301677168	0.12613	0.12613	chr5	160476610	0.8991816042684635	chr5:160476610:A:G
chr5:160476863	['G', 'C']	98663	124053.1468426548	-4934.524346546996	0.0069387151133467	0.0044681131976849	1.5529407618727984	0.12044	0.12044	chr5	160476863	0.9192292531592784	chr5:160476863:G:C
chr5:160477356	['G', 'A']	98663	15565.788836181557	-662.6153130313544	0.0043829812070037	0.007890603610186	0.5554684310013719	0.578576	0.578576	chr5	160477356	0.2376395853505715	chr5:160477356:G:A
chr5:160478429	['A', 'C']	98663	15979.457639832144	-578.8371623968274	0.0067049186104904	0.0077986481112184	0.8597539618238904	0.389927	0.389927	chr5	160478429	0.4090166916008634	chr5:160478429:A:C
chr5:160478672	['T', 'C']	98663	124037.4583105218	-4929.620184826305	0.0068484644292984	0.0044685338198121	1.532597649576772	0.125378	0.125378	chr5	160478672	0.9017786622039632	chr5:160478672:T:C
chr5:160478916	['C', 'T']	98663	15579.474143700176	-659.4241636761888	0.0046004819443887	0.0078875106413244	0.5832615832282737	0.559719	0.559719	chr5	160478916	0.2520299504541745	chr5:160478916:C:T
chr5:160479543	['A', 'G']	98663	5266.373641745055	86.01543216193865	-0.0131524121003173	0.0134047803937582	-0.9811732616254978	0.32651	0.32651	chr5	160479543	0.4861035130770763	chr5:160479543:A:G
chr5:160481312	['A', 'G']	98663	6189.941073311169	-249.608362070863	0.0009470834847836	0.0121568792871774	0.077905148386446	0.937904	0.937904	chr5	160481312	0.0278416119449383	chr5:160481312:A:G
chr5:160481330	['A', 'G']	98663	5309.753438960355	85.54143642503045	-0.0134892954820038	0.0133493564289437	-1.0104828314237424	0.312266	0.312266	chr5	160481330	0.50547529984354	chr5:160481330:A:G
chr5:160482338	['A', 'G']	98663	124138.68059934508	-4956.751101169201	0.006723174686831	0.0044691208154702	1.504361811736689	0.132491	0.132491	chr5	160482338	0.8778136219769073	chr5:160482338:A:G
chr5:160482373	['C', 'G']	98663	6196.439628608499	-250.87960117853143	0.0008822327506726	0.0121510064938667	0.0726057344400208	0.94212	0.94212	chr5	160482373	0.0258937765928317	chr5:160482373:C:G
chr5:160483464	['C', 'T']	98663	6120.248127388277	-267.3500700770564	-0.00115705194222	0.0122230429512086	-0.0946615296075376	0.924584	0.924584	chr5	160483464	0.0340536263336218	chr5:160483464:C:T
chr5:160484031	['C', 'A']	98663	13235.573316161992	-285.8316143271291	-0.0213478928464065	0.0085311434212217	-2.502348371415525	0.0123389	0.0123389	chr5	160484031	1.9087235554748805	chr5:160484031:C:A
chr5:160484217	['A', 'G']	98663	134675.3950932684	-5315.975529875669	0.0051215429480559	0.0046344098684481	1.105112213514882	0.269114	0.269114	chr5	160484217	0.5700637085365348	chr5:160484217:A:G
chr5:160484304	['A', 'G']	98663	6613.201084532739	265.2808809876008	-0.0103261046913226	0.01208951539816	-0.8541371884016296	0.393031	0.393031	chr5	160484304	0.4055731936500736	chr5:160484304:A:G
chr5:160484499	['C', 'A']	98663	145930.97712848996	-5409.323935558705	0.0045339446232943	0.0048687339421601	0.9312368835834692	0.351733	0.351733	chr5	160484499	0.4537868837570621	chr5:160484499:C:A
chr5:160484577	['T', 'C']	98663	18158.96936209902	-460.07833724038016	-0.0085702268917038	0.0073865092772334	-1.160253994145631	0.245948	0.245948	chr5	160484577	0.6091567046862534	chr5:160484577:T:C
chr5:160485411	['C', 'G']	98663	146188.15214305982	-5421.883334768283	0.004500728111885	0.0048772410182433	0.9228020708941856	0.356113	0.356113	chr5	160485411	0.4484121720005223	chr5:160485411:C:G
chr5:160486596	['T', 'C']	98663	39309.5779176677	-954.1861181077522	-0.0041881049421906	0.0053554875590247	-0.7820212251512252	0.434204	0.434204	chr5	160486596	0.3623061800296275	chr5:160486596:T:C
chr5:160487658	['T', 'C']	98663	51271.22742481696	-1176.0223091794965	-0.0042785688695008	0.0048711879710919	-0.8783419763088601	0.37976	0.37976	chr5	160487658	0.4204907812896964	chr5:160487658:T:C
chr5:160487877	['C', 'T']	98663	51286.391622219104	-1184.2608314315444	-0.0044188098668477	0.0048710188305725	-0.9071633718830052	0.364323	0.364323	chr5	160487877	0.4385134105374484	chr5:160487877:C:T
chr5:160488114	['T', 'C']	98663	76746.00148005475	-1722.0597337321726	-0.0067773394884006	0.0044272383545915	-1.530827785988043	0.125815	0.125815	chr5	160488114	0.9002675780570455	chr5:160488114:T:C
chr5:160489683	['C', 'T']	98663	39295.25186402503	-943.0054121884458	-0.0038852049783425	0.0053585171229142	-0.7250522652486253	0.468422	0.468422	chr5	160489683	0.329362715960414	chr5:160489683:C:T
chr5:160490208	['C', 'T']	98663	76709.43723514269	-1731.156195053868	-0.0069377008651917	0.0044273767851392	-1.567000325899182	0.117118	0.117118	chr5	160490208	0.9313763525799126	chr5:160490208:C:T
chr5:160491328	['C', 'T']	98663	63239.3325190066	-1313.8804058522742	-0.0070533628573805	0.0046159763425161	-1.5280327137759515	0.126508	0.126508	chr5	160491328	0.8978820100929158	chr5:160491328:C:T
chr5:160492159	['C', 'A']	98663	76302.97446062129	-1758.4328243043774	-0.0073679666199945	0.0044238844014209	-1.665497095183586	0.0958168	0.0958168	chr5	160492159	1.0185583373971856	chr5:160492159:C:A
chr5:160493288	['G', 'A']	98663	76296.59957627118	-1761.7300621254903	-0.0074226595607735	0.004424004221949	-1.6778147552272211	0.0933864	0.0933864	chr5	160493288	1.0297163661147917	chr5:160493288:G:A
chr5:160493467	['G', 'A']	98663	35052.17124898623	-1292.3785565695966	0.0002569243495037	0.0055709330110181	0.0461187289446054	0.963216	0.963216	chr5	160493467	0.016276311952117	chr5:160493467:G:A
chr5:160495410	['TA', 'T']	98663	5290.214476124835	136.30512302627565	-0.0085429072314648	0.0134932250941261	-0.6331256739490497	0.526653	0.526653	chr5	160495410	0.2784754375783981	chr5:160495410:TA:T
chr5:160495412	['A', 'C']	98663	5290.643480552656	136.44460309953826	-0.0085199759201254	0.0134932361977152	-0.6314256858238396	0.527764	0.527764	chr5	160495412	0.2775602373341815	chr5:160495412:A:C
chr5:160496629	['T', 'C']	98663	12132.737829044065	-794.4913389775749	-0.0091580507627942	0.0088354511428565	-1.0365119578753408	0.299966	0.299966	chr5	160496629	0.5229279681109663	chr5:160496629:T:C
chr5:160497028	['T', 'C']	98663	54923.90691049908	-1131.7126174945795	-0.0042171862384364	0.0047831467718129	-0.8816761098129515	0.377954	0.377954	chr5	160497028	0.4225610540300528	chr5:160497028:T:C
chr5:160497173	['GGGA', 'G']	98663	7547.458984157232	281.2626069617545	0.0124158233787474	0.011242353691906	1.1043793603190293	0.269431	0.269431	chr5	160497173	0.5695524369931604	chr5:160497173:GGGA:G
chr5:160498007	['G', 'A']	98663	7545.688314716077	282.8079973139593	0.0127520693437781	0.0112432898147034	1.134193777260958	0.256716	0.256716	chr5	160498007	0.59054706278487	chr5:160498007:G:A
chr5:160498924	['C', 'G']	98663	47212.61343200364	-1431.0036500243864	-0.0072262483730232	0.0049720158241974	-1.4533840254198531	0.14612	0.14612	chr5	160498924	0.835290336460121	chr5:160498924:C:G
chr5:160499953	['A', 'G']	98663	35038.747577146096	-641.6946226265735	-0.0059876000932329	0.0055817513304167	-1.0727099325626857	0.283404	0.283404	chr5	160499953	0.5475940243579014	chr5:160499953:A:G
chr5:160500526	['AG', 'A']	98663	43287.62088302107	-1047.468112206716	-0.0002542806506716	0.0051610715699134	-0.0492689642503626	0.960705	0.960705	chr5	160500526	0.0174099490019298	chr5:160500526:AG:A
chr5:160500624	['CTTAAGTTTGAGAGCCA', 'C']	98663	7110.585527316231	171.17866037381583	0.0083698137322043	0.0115649782732571	0.7237206620230918	0.469239	0.469239	chr5	160500624	0.3286058994104947	chr5:160500624:CTTAAGTTTGAGAGCCA:C
chr5:160501365	['C', 'T']	98663	125910.31398566673	-3095.873697581171	-0.0078479790054643	0.0044899034326101	-1.747917104066069	0.0804815	0.0804815	chr5	160501365	1.094303937908773	chr5:160501365:C:T
chr5:160501385	['G', 'A']	98663	7337.223099533751	203.19871772237656	0.0084888032584924	0.0113876178188964	0.7454415307480965	0.456007	0.456007	chr5	160501385	0.3410284905854778	chr5:160501385:G:A
chr5:160501792	['T', 'C']	98663	47273.853485684136	-1436.1264114420846	-0.0071511754774273	0.0049698290881749	-1.4389177878254815	0.150177	0.150177	chr5	160501792	0.8233965755738483	chr5:160501792:T:C
chr5:160501869	['A', 'G']	98663	74180.29267031632	-1912.6553444805904	-0.0060236880111604	0.0044335624677417	-1.358656397645996	0.174259	0.174259	chr5	160501869	0.7588047825303843	chr5:160501869:A:G
chr5:160501904	['TTTTCTTTTTAAAATATTTTTAAATTTA', 'T']	98663	7571.453324950822	274.9758862017771	0.0115309918024068	0.0112241354612911	1.0273389734268532	0.304263	0.304263	chr5	160501904	0.516750856951141	chr5:160501904:TTTTCTTTTTAAAATATTTTTAAATTTA:T
chr5:160502008	['C', 'G']	98663	81041.17763291292	-2251.889998242922	-0.006796292112773	0.0043505606040839	-1.5621646797410806	0.118252	0.118252	chr5	160502008	0.9271915052910512	chr5:160502008:C:G
chr5:160502169	['G', 'A']	98663	34815.88054950067	-678.0925596776082	-0.0059946848649876	0.0055969310791614	-1.0710664076795875	0.284142	0.284142	chr5	160502169	0.5464645669807321	chr5:160502169:G:A
chr5:160502257	['TG', 'T']	98663	19322.7804732047	-747.0941828618385	-0.0051819544805804	0.0071575432601617	-0.7239850731217733	0.469077	0.469077	chr5	160502257	0.3287558610583134	chr5:160502257:TG:T
chr5:160502493	['A', 'T']	98663	125932.97511277816	-3093.8414634817923	-0.0078763221106814	0.0044910211815719	-1.7537931335083508	0.0794691	0.0794691	chr5	160502493	1.0998017054082607	chr5:160502493:A:T
chr5:160502519	['G', 'A']	98663	47231.53174643402	-1446.2762652583965	-0.0072740198619844	0.0049704384787175	-1.4634563717326616	0.143346	0.143346	chr5	160502519	0.8436144213234607	chr5:160502519:G:A
chr5:160503209	['C', 'A']	98663	125975.36697080286	-3107.7266818197554	-0.0080528301549149	0.0044919771365073	-1.7927139676352457	0.0730217	0.0730217	chr5	160503209	1.1365480605669944	chr5:160503209:C:A
chr5:160503224	['A', 'G']	98663	12191.965723496787	-797.5278667973809	-0.0079706528720119	0.008827178858931	-0.902967187976205	0.366546	0.366546	chr5	160503224	0.4358715154496866	chr5:160503224:A:G
chr5:160503571	['G', 'A']	98663	19283.03710333601	-831.1677378656534	-0.0069790066427845	0.0071672717663614	-0.973732665690102	0.330192	0.330192	chr5	160503571	0.4812334531748115	chr5:160503571:G:A
chr5:160505913	['A', 'C']	98663	20550.74630984146	-1076.0325504457546	0.0048666385208451	0.0069655846178058	0.6986690691266246	0.484761	0.484761	chr5	160505913	0.3144723273032045	chr5:160505913:A:C
chr5:160506644	['TGAA', 'T']	98663	35611.24844405701	-603.1487548379204	-0.0066741313248371	0.0055522057780821	-1.2020684375899615	0.22934	0.22934	chr5	160506644	0.639520191828058	chr5:160506644:TGAA:T
chr5:160507154	['A', 'G']	98663	63661.71207697144	-1263.0456571818063	-0.0054900698944119	0.0045921993655969	-1.1955208076420902	0.231886	0.231886	chr5	160507154	0.6347254708802753	chr5:160507154:A:G
chr5:160507588	['A', 'G']	98663	27957.68375063356	-685.858178433186	-0.0024601413736802	0.0061177394035876	-0.4021324236592313	0.687587	0.687587	chr5	160507588	0.1626723429821295	chr5:160507588:A:G
chr5:160507870	['T', 'C']	98663	126276.91833672924	-3116.701288053955	-0.0075556651088774	0.0044948721208465	-1.680952184120079	0.0927754	0.0927754	chr5	160507870	1.032567164519807	chr5:160507870:T:C
chr5:160508468	['G', 'A']	98663	11647.708332910996	-648.956111882469	-0.0008915443684212	0.0090198671386163	-0.0988422949828534	0.921264	0.921264	chr5	160508468	0.035615899321171	chr5:160508468:G:A
chr5:160508961	['C', 'G']	98663	12144.984765090468	-799.0899178766701	-0.0077762974488063	0.0088459724216494	-0.8790777404838893	0.379361	0.379361	chr5	160508961	0.4209473185590822	chr5:160508961:C:G
chr5:160509230	['A', 'C']	98663	21461.132871740807	-311.0778890640747	-0.0007515093605841	0.0068894362941451	-0.1090814006398165	0.913138	0.913138	chr5	160509230	0.039463583791497	chr5:160509230:A:C
chr5:160509442	['A', 'G']	98663	12257.739338462628	-766.1907881142894	-0.0064904134151943	0.0088078357935582	-0.7368908284985588	0.46119	0.46119	chr5	160509442	0.3361201180987237	chr5:160509442:A:G
chr5:160509758	['A', 'G']	98663	35949.19417918619	-572.3985254973938	-0.004356990624227	0.0055278282398141	-0.7881921136488751	0.430586	0.430586	chr5	160509758	0.3659400948599297	chr5:160509758:A:G
chr5:160509876	['C', 'T']	98663	17596.783524069215	-638.0249184381312	-0.0035927552742707	0.0074643124273868	-0.4813243428944345	0.630287	0.630287	chr5	160509876	0.200461650333513	chr5:160509876:C:T
chr5:160510111	['A', 'G']	98663	7641.387246852765	233.1096679694188	0.0105199772562813	0.0111890300514395	0.9402045760818936	0.347115	0.347115	chr5	160510111	0.4595266186061113	chr5:160510111:A:G
chr5:160510208	['A', 'G']	98663	35803.886721482675	-593.1999395687398	-0.0049415821482069	0.0055388474712064	-0.8921679417777202	0.372305	0.372305	chr5	160510208	0.4291011312330496	chr5:160510208:A:G
chr5:160510478	['G', 'A']	98663	17456.038700318524	-617.457278611828	-0.0035934286154802	0.0074932878048864	-0.4795529958340696	0.631546	0.631546	chr5	160510478	0.1995950111916333	chr5:160510478:G:A
chr5:160510546	['TGC', 'T']	98663	7635.741094567793	233.9570374820764	0.0114703005100457	0.0112079103070054	1.0234111619251929	0.306116	0.306116	chr5	160510546	0.5141139702062901	chr5:160510546:TGC:T
chr5:160510787	['C', 'T']	98663	13432.95304897827	-60.20872556541334	0.0058482903423354	0.0084706606614821	0.6904172621303162	0.489933	0.489933	chr5	160510787	0.3098633071547588	chr5:160510787:C:T
chr5:160511008	['G', 'A']	98663	17916.72638076607	-836.8830646189482	-0.0058287833270461	0.007378334681045	-0.7899863016542603	0.429538	0.429538	chr5	160511008	0.3669984093407814	chr5:160511008:G:A
chr5:160511896	['G', 'A']	98663	17329.702581619516	-658.5648422420901	-0.0050794198811224	0.0075146719446469	-0.6759336826061643	0.499084	0.499084	chr5	160511896	0.3018263528409357	chr5:160511896:G:A
chr5:160512788	['T', 'A']	98663	43546.06178596409	-316.1342638260094	-0.0012989952350581	0.0052091759849099	-0.2493667403100043	0.803078	0.803078	chr5	160512788	0.0952422712537476	chr5:160512788:T:A
chr5:160513084	['A', 'C']	98663	35814.081916694544	-572.5005596219847	-0.0043277051513574	0.0055364523114114	-0.7816747815992962	0.434408	0.434408	chr5	160513084	0.3621021854360985	chr5:160513084:A:C
chr5:160513436	['C', 'T']	98663	35354.4500380151	-555.4057178706489	-0.0052699208215223	0.0055683985590944	-0.9463979213404894	0.343948	0.343948	chr5	160513436	0.4635072115566946	chr5:160513436:C:T
chr5:160513876	['T', 'C']	98663	23161.92991829038	-957.9799004208842	-0.0042948724204017	0.0065943163536269	-0.6512991173132747	0.514855	0.514855	chr5	160513876	0.2883150652629433	chr5:160513876:T:C
chr5:160514212	['C', 'T']	98663	54854.3434442766	-1859.866220899445	-0.0032557739137585	0.0047565969719565	-0.6844754628053599	0.493677	0.493677	chr5	160514212	0.3065571057271257	chr5:160514212:C:T
chr5:160514295	['G', 'T']	98663	34497.29365908054	-527.9980773104483	-0.004471485773711	0.0056209545582985	-0.7955029216718235	0.426323	0.426323	chr5	160514295	0.3702612366617271	chr5:160514295:G:T
chr5:160514879	['A', 'G']	98663	21642.851697921946	-692.2415651825386	-0.0050515857371404	0.0068218861532718	-0.7404969276301494	0.459	0.459	chr5	160514879	0.3381873144627387	chr5:160514879:A:G
chr5:160515514	['T', 'A']	98663	39150.95222406942	-426.7837951154867	0.0006081889279368	0.0053675911336148	0.1133076109556941	0.909787	0.909787	chr5	160515514	0.0410602731211453	chr5:160515514:T:A
chr5:160516214	['A', 'T']	98663	101979.01657150402	-1822.099125198891	-0.001865746949794	0.0043355029559	-0.4303415241027534	0.666948	0.666948	chr5	160516214	0.1759080254438914	chr5:160516214:A:T
chr5:160516319	['T', 'C']	98663	102507.40273961496	-1893.579100769028	-0.0024284992168648	0.0043312267229717	-0.5606954731750036	0.575006	0.575006	chr5	160516319	0.2403276235655065	chr5:160516319:T:C
chr5:160516385	['G', 'A']	98663	95527.20542792836	-1734.5868124369342	-0.0017690135145951	0.0043385542204029	-0.4077426314683258	0.683464	0.683464	chr5	160516385	0.165284356023885	chr5:160516385:G:A
chr5:160517046	['A', 'C']	98663	101971.63715988804	-1826.210791436038	-0.0019643192402004	0.0043348449189368	-0.4531463701548512	0.650444	0.650444	chr5	160517046	0.1867900880922386	chr5:160517046:A:C
chr5:160517787	['C', 'A']	98663	95861.6592837376	-1655.2432946448157	-0.0012392472750966	0.0043420603135351	-0.2854053572755872	0.775334	0.775334	chr5	160517787	0.1105111709013556	chr5:160517787:C:A
chr5:160518029	['G', 'A']	98663	100108.33693227898	-4857.319405006797	0.0017643357603722	0.0043367855119187	0.4068303021957887	0.684134	0.684134	chr5	160518029	0.1648588255300491	chr5:160518029:G:A
chr5:160519096	['T', 'C']	98663	95883.6056118156	-1666.5275898096943	-0.0013643974587784	0.0043424001144958	-0.3142035332543015	0.753367	0.753367	chr5	160519096	0.1229934072702436	chr5:160519096:T:C
chr5:160519424	['T', 'C']	98663	19263.97625129234	-831.5788022354953	-0.0025158337212371	0.0071511071189738	-0.351810381159291	0.724981	0.724981	chr5	160519424	0.1396733750887061	chr5:160519424:T:C
chr5:160519449	['T', 'A']	98663	4146.08404536747	-200.9598177845075	-0.0065310443268595	0.0147644206717105	-0.4423501925391103	0.658237	0.658237	chr5	160519449	0.1816177093339583	chr5:160519449:T:A
chr5:160520060	['T', 'C']	98663	121995.72978315748	-2753.9250555856133	-0.004310132051424	0.0044550321552295	-0.9674749589325764	0.333309	0.333309	chr5	160520060	0.4771529593740753	chr5:160520060:T:C
chr5:160520281	['G', 'A']	98663	96956.72329619758	-2075.379265729379	-0.0025151334940699	0.0043229287319953	-0.5818123892384971	0.560694	0.560694	chr5	160520281	0.2512740912723518	chr5:160520281:G:A
chr5:160520987	['A', 'G']	98663	102456.07645359152	-2052.914958330757	-0.003118692905656	0.0043265188181425	-0.7208319290276369	0.471015	0.471015	chr5	160520987	0.326965262056883	chr5:160520987:A:G
chr5:160521461	['G', 'A']	98663	102018.88435374152	-2135.980136569557	-0.0034508822948971	0.0043211952471832	-0.7985943928700214	0.424528	0.424528	chr5	160521461	0.3720936603211679	chr5:160521461:G:A
chr5:160521600	['T', 'A']	98663	97472.33626074964	-2003.548884746101	-0.0026888557226154	0.0043260288813611	-0.6215528828761416	0.534237	0.534237	chr5	160521600	0.2722660370571196	chr5:160521600:T:A
chr5:160522156	['T', 'C']	98663	37139.764305190925	-602.2149816932847	-0.000307614502959	0.0054629824145398	-0.0563088949619103	0.955096	0.955096	chr5	160522156	0.0199529737828762	chr5:160522156:T:C
chr5:160522941	['G', 'A']	98663	103246.08520074692	-2136.362402367381	-0.0045522194158426	0.0043283464144897	-1.0517225240113504	0.292929	0.292929	chr5	160522941	0.5332376309932929	chr5:160522941:G:A
chr5:160524338	['T', 'C']	98663	4407.268019501911	-186.85971459090965	-0.0149515607542521	0.0143170007300978	-1.044322133952283	0.296339	0.296339	chr5	160524338	0.5282111889849919	chr5:160524338:T:C
chr5:160524375	['G', 'A']	98663	50264.67970682455	-1800.556879138818	-0.0049750841825322	0.0048968557643934	-1.0159752342937245	0.309644	0.309644	chr5	160524375	0.5091373309366233	chr5:160524375:G:A
chr5:160526392	['A', 'G']	98663	20570.71043081601	-235.9962709776565	-0.0024332391793807	0.0069848260330618	-0.3483607419659913	0.72757	0.72757	chr5	160526392	0.1381252165671347	chr5:160526392:A:G
chr5:160526554	['C', 'T']	98663	102741.86816974515	-2190.566086264379	-0.0041723649781505	0.0043218979829445	-0.9654010794831224	0.334346	0.334346	chr5	160526554	0.4758038681820983	chr5:160526554:C:T
chr5:160526802	['C', 'T']	98663	105989.0670153194	-2368.1737693983778	-0.0039763718711351	0.0044651922712349	-0.8905264610330902	0.373185	0.373185	chr5	160526802	0.4280758208423351	chr5:160526802:C:T
chr5:160528952	['C', 'A']	98663	4440.733588415502	-139.2157299994726	-0.004446117129126	0.0143058722646344	-0.3107896566445149	0.755961	0.755961	chr5	160528952	0.121500609157112	chr5:160528952:C:A
chr5:160529456	['G', 'T']	98663	5161.418508945315	28.526843764129502	0.007484035534939	0.0133187565813675	0.561916984458517	0.574174	0.574174	chr5	160529456	0.2409564773083085	chr5:160529456:G:T
chr5:160530621	['C', 'T']	98663	97523.78061514135	-2175.376795920373	-0.0038192016425046	0.0043224861179968	-0.8835659706582483	0.376933	0.376933	chr5	160530621	0.4237358389618496	chr5:160530621:C:T
chr5:160530790	['T', 'C']	98663	105352.42381541336	-2156.231715495309	-0.0037812929938039	0.0043291647163837	-0.8734463208326547	0.382422	0.382422	chr5	160530790	0.4174571315534395	chr5:160530790:T:C
chr5:160531177	['ATT', 'A']	98663	95986.0541526523	-1928.764616756472	-0.0024278951240846	0.0043382927504467	-0.5596429894765987	0.575724	0.575724	chr5	160531177	0.2397856658891229	chr5:160531177:ATT:A
chr5:160532614	['T', 'C']	98663	4129.209258245657	-220.5459589346548	-0.0152264794475268	0.0147730778054109	-1.030691075217235	0.302688	0.302688	chr5	160532614	0.5190047962125269	chr5:160532614:T:C
chr5:160533195	['G', 'C']	98663	4498.227959212634	-159.19988678189895	-0.0125569163099003	0.0141777722556363	-0.8856762602395752	0.375794	0.375794	chr5	160533195	0.4250501582101962	chr5:160533195:G:C
chr5:160533257	['T', 'C']	98663	4318.350149510923	-170.40348534121748	-0.0085511847735951	0.014454590077189	-0.5915895731342757	0.554127	0.554127	chr5	160533257	0.2563906881989996	chr5:160533257:T:C
chr5:160533483	['A', 'G']	98663	4021.2037847919073	-218.1839636464858	-0.0108343375263558	0.0149640501424072	-0.7240244067113878	0.469052	0.469052	chr5	160533483	0.3287790079006989	chr5:160533483:A:G
chr5:160533873	['T', 'C']	98663	105379.77002544682	-2163.758496845271	-0.0039115889788418	0.0043295002680007	-0.9034735504585388	0.366277	0.366277	chr5	160533873	0.436190351569402	chr5:160533873:T:C
chr5:160534046	['C', 'T']	98663	17030.72615125744	-651.5291662274288	-0.0023748408164423	0.0075720400338064	-0.3136328923037367	0.753801	0.753801	chr5	160534046	0.1227432907465971	chr5:160534046:C:T
chr5:160535185	['A', 'G']	98663	104760.98889981447	-2314.383064075734	-0.0050429110849633	0.0043215150076117	-1.1669312905499614	0.243241	0.243241	chr5	160535185	0.6139632198063605	chr5:160535185:A:G
chr5:160536002	['C', 'T']	98663	103265.21279033228	-2094.4413462548614	-0.003782460467553	0.0043288687108034	-0.8737757414802801	0.382243	0.382243	chr5	160536002	0.4176604590594209	chr5:160536002:C:T
chr5:160536393	['G', 'C']	98663	103476.7806420874	-2058.5566586918503	-0.0035369135080067	0.0043306796698026	-0.8167109501700601	0.414096	0.414096	chr5	160536393	0.3828989645865323	chr5:160536393:G:C
chr5:160536665	['T', 'C']	98663	98111.8938708892	-2094.101389300464	-0.0037640282846518	0.0043248339726854	-0.8703289671752722	0.384123	0.384123	chr5	160536665	0.4155296879558062	chr5:160536665:T:C
chr5:160537229	['C', 'T']	98663	98637.99417072177	-1923.763791981196	-0.0025029238289077	0.0043305055364711	-0.5779749749372901	0.563282	0.563282	chr5	160537229	0.2492741266726486	chr5:160537229:C:T
chr5:160537960	['A', 'G']	98663	98872.05297147144	-1928.0653327432512	-0.0024484403006105	0.0043297455176667	-0.5654928888130143	0.57174	0.57174	chr5	160537960	0.2428014226683916	chr5:160537960:A:G
chr5:160538394	['G', 'A']	98663	99531.21999635028	-1811.2328474570509	-0.0024893498147214	0.0043371293935025	-0.5739625427018129	0.565994	0.565994	chr5	160538394	0.2471881726645607	chr5:160538394:G:A
chr5:160538535	['G', 'T']	98663	5435.275446491922	38.00540082213876	0.0016416533110817	0.0130292532066588	0.1259974984784825	0.899734	0.899734	chr5	160538535	0.0458858676797687	chr5:160538535:G:T
chr5:160539149	['G', 'A']	98663	104800.43073803726	-2176.127344306129	-0.004721355785993	0.0043315043889765	-1.0900036943304745	0.275714	0.275714	chr5	160539149	0.5595411810528115	chr5:160539149:G:A
chr5:160539917	['A', 'G']	98663	25689.64528783871	-1078.3633172836085	-0.0047021156845878	0.006316923232988	-0.7443680271485084	0.456656	0.456656	chr5	160539917	0.3404108317864156	chr5:160539917:A:G
chr5:160540237	['G', 'A']	98663	95468.6114788497	-2358.8084148697703	-0.0019434097922913	0.004306800572936	-0.451242113345992	0.651816	0.651816	chr5	160540237	0.1858749831982366	chr5:160540237:G:A
chr5:160540313	['T', 'C']	98663	114511.05193422816	-2856.212778565295	-0.0025826997160279	0.0043589842611911	-0.5925003535851696	0.553517	0.553517	chr5	160540313	0.25686903622552	chr5:160540313:T:C
chr5:160540345	['T', 'C']	98663	99745.21937694516	-2254.8045816084946	-0.0037551199591705	0.0043230448844963	-0.8686284920699106	0.385052	0.385052	chr5	160540345	0.4144806164964618	chr5:160540345:T:C
chr5:160540377	['G', 'C']	98663	15867.090674100353	-740.3774675223007	0.0076548515563819	0.0078142081341909	0.9796068168300054	0.327283	0.327283	chr5	160540377	0.4850765525836428	chr5:160540377:G:C
chr5:160540611	['G', 'A']	98663	2745.166942031483	84.65757614695222	-0.0266900325222543	0.0183402560516423	-1.455270441541321	0.145598	0.145598	chr5	160540611	0.836844590647497	chr5:160540611:G:A
chr5:160540654	['G', 'A']	98663	111104.90041565284	-2965.6653306274075	-0.0016050508205024	0.0043220418718434	-0.371364014531822	0.710367	0.710367	chr5	160540654	0.1485172218504951	chr5:160540654:G:A
chr5:160540672	['CTG', 'C']	98663	4465.36206983934	389.670242137636	-0.004350175614918	0.0148134738787086	-0.2936634344203703	0.769016	0.769016	chr5	160540672	0.1140646242565362	chr5:160540672:CTG:C
chr5:160540825	['C', 'T']	98663	3272.132658956609	199.7727578101185	-0.0060679428760375	0.0169666249836137	-0.3576399479506319	0.720614	0.720614	chr5	160540825	0.1422973047118068	chr5:160540825:C:T
chr5:160540930	['G', 'A']	98663	3749.18999979728	230.6443054659375	-0.0166051913659805	0.0159570832168327	-1.0406157027785696	0.298056	0.298056	chr5	160540930	0.525702131205201	chr5:160540930:G:A
chr5:160540985	['T', 'C']	98663	11828.239770527362	-647.8670081678703	-0.0080130651990032	0.0089390384754931	-0.8964124297005178	0.370035	0.370035	chr5	160540985	0.4317571959654955	chr5:160540985:T:C
chr5:160542448	['T', 'C']	98663	123320.74845910542	-3494.0012321941385	0.000195658881301	0.0044174150324264	0.044292619069034	0.964671	0.964671	chr5	160542448	0.0156207770674025	chr5:160542448:T:C
chr5:160543153	['C', 'T']	98663	127163.64397810216	-3749.618026898182	-0.0007888596800252	0.0044646783179969	-0.1766890297214378	0.859753	0.859753	chr5	160543153	0.0656263000873125	chr5:160543153:C:T
chr5:160543317	['C', 'G']	98663	127098.74674100352	-3740.81623983733	-0.0004730054140199	0.0044636734295671	-0.105967746405187	0.915608	0.915608	chr5	160543317	0.0382904213921246	chr5:160543317:C:G
chr5:160543722	['AC', 'A']	98663	3060.0620305895945	-133.15296075604266	0.002449055803641	0.0171381360425571	0.142900943110712	0.886369	0.886369	chr5	160543722	0.0523854414292363	chr5:160543722:AC:A
chr5:160544386	['G', 'A']	98663	123139.48081659958	-3512.5183643779264	-0.0002700950418051	0.0044152124646755	-0.0611737360242701	0.951221	0.951221	chr5	160544386	0.0217185704126548	chr5:160544386:G:A
chr5:160545014	['T', 'G']	98663	131522.66354458098	-3428.07253327274	-0.0016477421547644	0.0045634198571736	-0.3610761679476377	0.718043	0.718043	chr5	160545014	0.1438495472569411	chr5:160545014:T:G
chr5:160545057	['A', 'G']	98663	127449.1270047242	-3758.085481830669	-0.0008468129711876	0.0044677666836144	-0.1895383154839565	0.849671	0.849671	chr5	160545057	0.0707492043371474	chr5:160545057:A:G
chr5:160545095	['G', 'C']	98663	128673.21255930896	-3634.3232951840328	-0.0014861126848689	0.0044865551035638	-0.3312369179837929	0.740466	0.740466	chr5	160545095	0.1304948781979857	chr5:160545095:G:C
chr5:160545299	['A', 'T']	98663	123077.7118339956	-3580.8221305552643	-0.0003430754175184	0.0044122402750914	-0.0777553796095846	0.938023	0.938023	chr5	160545299	0.0277865127396752	chr5:160545299:A:T
chr5:160545842	['C', 'G']	98663	127232.2121445588	-3750.881549654479	-0.0007680182362753	0.0044645531706374	-0.1720257788229452	0.863418	0.863418	chr5	160545842	0.0637789016848605	chr5:160545842:C:G
chr5:160546375	['GTGTATA', 'G']	98663	127589.69098908229	-3836.4382557348463	-0.0024606943891608	0.0044693311487462	-0.5505732977184135	0.581927	0.581927	chr5	160546375	0.2351314921295324	chr5:160546375:GTGTATA:G
chr5:160546594	['C', 'T']	98663	131135.59514830817	-3581.771603326831	-0.00352602578915	0.0045515820966723	-0.7746813556824363	0.43853	0.43853	chr5	160546594	0.3580006910350143	chr5:160546594:C:T
chr5:160546827	['T', 'C']	98663	14195.438780371607	-590.6952045159886	0.0110107368053359	0.0082203522551662	1.3394482941307135	0.180428	0.180428	chr5	160546827	0.7436960648988933	chr5:160546827:T:C
chr5:160546937	['G', 'A']	98663	4685.142458949929	-144.8139655787488	-0.009503506938177	0.0139191958567157	-0.682762642038098	0.494758	0.494758	chr5	160546937	0.305607174730933	chr5:160546937:G:A
chr5:160547404	['G', 'A']	98663	66737.11697803368	-3127.1017559553675	0.0027544716613698	0.0045414298403732	0.6065208003176943	0.54417	0.54417	chr5	160547404	0.2642654044775936	chr5:160547404:G:A
chr5:160547748	['T', 'C']	98663	15493.826681534792	-267.60140235553905	0.0065080872185007	0.0079029738433221	0.8234985142966078	0.410227	0.410227	chr5	160547748	0.38697575897224	chr5:160547748:T:C
chr5:160547840	['C', 'A']	98663	52446.72102051573	-1595.4492012588532	-0.0110916362598666	0.0048155791824542	-2.3032818773449626	0.0212651	0.0212651	chr5	160547840	1.672332570657643	chr5:160547840:C:A
chr5:160548035	['T', 'C']	98663	100736.2521616608	-3243.513736351415	-0.0083987347091765	0.0042581330047877	-1.9723983961358549	0.0485669	0.0485669	chr5	160548035	1.3136596164334948	chr5:160548035:T:C
chr5:160548856	['G', 'C']	98663	5916.299823633157	30.584591070305496	-0.0021441952957687	0.0125181622656927	-0.1712867472284716	0.863999	0.863999	chr5	160548856	0.0634867601770479	chr5:160548856:G:C
chr5:160549259	['T', 'C']	98663	5772.7606284845415	19.226451332606803	-0.0016125480898728	0.01265923887051	-0.1273811250713787	0.898639	0.898639	chr5	160549259	0.0464147374041838	chr5:160549259:T:C
chr5:160549457	['C', 'T']	98663	22951.163108921726	314.7585896782955	-0.0016769727583466	0.0067977283686964	-0.2466960530622445	0.805144	0.805144	chr5	160549457	0.0941264391196297	chr5:160549457:C:T
chr5:160549473	['G', 'C']	98663	46822.694863711455	-1448.429875710413	-0.004786125219509	0.0050015335730601	-0.9569315390160812	0.338604	0.338604	chr5	160549473	0.4703079157850671	chr5:160549473:G:C
chr5:160549617	['A', 'G']	98663	15392.248066494343	-365.023738982225	0.0062665758469927	0.0080029001150647	0.7830381182937033	0.433607	0.433607	chr5	160549617	0.3629037153146087	chr5:160549617:A:G
chr5:160551591	['TTGC', 'T']	98663	16770.44805128935	354.3528586936389	0.0029659695439953	0.0077986422628659	0.3803187072855126	0.70371	0.70371	chr5	160551591	0.1526062774308093	chr5:160551591:TTGC:T
chr5:160551599	['T', 'G']	98663	46689.34847901036	-1477.325387334067	-0.0061162039863738	0.0050045682219249	-1.2221242103522214	0.221664	0.221664	chr5	160551599	0.6543048340432552	chr5:160551599:T:G
chr5:160552310	['C', 'T']	98663	21875.66065219816	199.36208861903364	0.0001449833391797	0.0069211681531765	0.0209478134284603	0.983287	0.983287	chr5	160552310	0.007319702590731	chr5:160552310:C:T
chr5:160552644	['A', 'G']	98663	71267.77868329025	-922.0277684115778	-0.0021457141855384	0.0044920226401178	-0.4776721662921359	0.632885	0.632885	chr5	160552644	0.1986751974119236	chr5:160552644:A:G
chr5:160552720	['G', 'A']	98663	70200.5188455456	-944.7174296413116	-0.0016025586435381	0.0044980458402351	-0.356278859855822	0.721633	0.721633	chr5	160552720	0.1416836148921044	chr5:160552720:G:A
chr5:160553074	['A', 'G']	98663	46649.309702400256	-1455.6421979496254	-0.0054069992149131	0.0050058782275085	-1.0801299930150845	0.280087	0.280087	chr5	160553074	0.5527070481178309	chr5:160553074:A:G
chr5:160553371	['T', 'G']	98663	5194.473837857562	-27.41239233793623	0.0061652942790413	0.0132733564255633	0.4644864555258646	0.6423	0.6423	chr5	160553371	0.1922620779858992	chr5:160553371:T:G
chr5:160553573	['C', 'A']	98663	17253.5738642123	401.4072170150361	0.0013320616342738	0.0077064236420221	0.1728508185055212	0.862769	0.862769	chr5	160553573	0.0641054678472008	chr5:160553573:C:A
chr5:160553972	['A', 'G']	98663	18231.9132727033	319.4577128739001	0.0004188225377137	0.0075369872193363	0.0555689595226086	0.955685	0.955685	chr5	160553972	0.019685230427732	chr5:160553972:A:G
chr5:160554921	['C', 'T']	98663	40731.7155310479	-1400.840539927246	-0.0055359571518688	0.0052632639396975	-1.051810666403126	0.292889	0.292889	chr5	160554921	0.5332969387622692	chr5:160554921:C:T
chr5:160554965	['TCTGGA', 'T']	98663	15227.006335529652	-339.39824238457743	0.0068203827954386	0.0080472439495213	0.8475426914135378	0.396695	0.396695	chr5	160554965	0.4015432734005513	chr5:160554965:TCTGGA:T
chr5:160555189	['C', 'T']	98663	46351.92620939946	-1443.3020497709424	-0.0056455486615771	0.0050181427142048	-1.1250275217554808	0.26058	0.26058	chr5	160555189	0.5840589202541273	chr5:160555189:C:T
chr5:160555555	['A', 'C']	98663	17650.073355159795	379.3891268262792	0.0003996063231337	0.0076403120865675	0.0523023560564158	0.958288	0.958288	chr5	160555555	0.01850395019717	chr5:160555555:A:C
chr5:160556970	['T', 'G']	98663	69766.79942211181	-978.694890247368	-0.0023934923794437	0.0045088959694705	-0.5308377917010998	0.595532	0.595532	chr5	160556970	0.2250948974053249	chr5:160556970:T:G
chr5:160557485	['C', 'T']	98663	49550.54662314228	-462.02747724411046	-0.002212524460538	0.0050065985003026	-0.4419216880291751	0.658547	0.658547	chr5	160557485	0.1814132243282515	chr5:160557485:C:T
chr5:160557558	['C', 'T']	98663	13638.244075252904	-517.6726592300207	-0.001039800737714	0.0083289166108124	-0.124842255757995	0.900649	0.900649	chr5	160557558	0.0454444288468594	chr5:160557558:C:T
chr5:160558591	['A', 'T']	98663	47405.05091240875	-1245.218826966198	-0.0029591889618499	0.0049868761362909	-0.5933953202316642	0.552918	0.552918	chr5	160558591	0.2573392715670903	chr5:160558591:A:T
chr5:160558722	['C', 'T']	98663	17022.38024428564	311.6032517814863	0.0076162033137501	0.007672376951967	0.9926784569412378	0.320869	0.320869	chr5	160558722	0.4936722392126051	chr5:160558722:C:T
chr5:160559469	['G', 'A']	98663	5138.156233529292	-13.56691653183756	0.0146555198816709	0.0133317043677853	1.0992982950540438	0.271641	0.271641	chr5	160559469	0.5660046794213041	chr5:160559469:G:A
chr5:160559550	['T', 'C']	98663	52904.97084642675	-952.279130427449	0.0013387753723342	0.0048211133888344	0.2776900820119273	0.781251	0.781251	chr5	160559550	0.1072094137512872	chr5:160559550:T:C
chr5:160561012	['T', 'A']	98663	46924.08519352027	-1133.5614381440832	-0.0019950908729484	0.0050095422745829	-0.398258116928358	0.690441	0.690441	chr5	160561012	0.1608734271059053	chr5:160561012:T:A
chr5:160561023	['T', 'C']	98663	151902.0148606183	-4234.316822789779	-7.25166922149488e-07	0.0050865180936055	-0.0001425664686145	0.999886	0.999886	chr5	160561023	4.95123931969851e-05	chr5:160561023:T:C
chr5:160561825	['A', 'C']	98663	70967.70164339956	-2057.5578873383947	-0.0019572247467612	0.0044424710819688	-0.4405711845160333	0.659524	0.659524	chr5	160561825	0.1807693959054608	chr5:160561825:A:C
chr5:160562800	['C', 'T']	98663	46893.07985118506	-1140.2205582358	-0.0020535962977876	0.0050112095344853	-0.4098005249342697	0.681953	0.681953	chr5	160562800	0.166245555759976	chr5:160562800:C:T
chr5:160563134	['T', 'C']	98663	18040.731408183747	-987.705899288518	-0.0044880869148733	0.0073873232180748	-0.6075389938120185	0.543495	0.543495	chr5	160563134	0.2648044469454842	chr5:160563134:T:C
chr5:160563176	['T', 'A']	98663	46899.556318110415	-1140.6235196277755	-0.002105134142068	0.0050112621455363	-0.4200806265828968	0.674427	0.674427	chr5	160563176	0.1710650514967631	chr5:160563176:T:A
chr5:160563272	['G', 'A']	98663	64324.34312304216	-2116.338220096113	-0.0042340857330834	0.0045436538203936	-0.9318680296635448	0.351407	0.351407	chr5	160563272	0.4541895916423907	chr5:160563272:G:A
chr5:160564360	['G', 'A']	98663	17196.614447327873	-1008.7333070162226	-0.007468310589365	0.0075454917973693	-0.9897712157037628	0.322288	0.322288	chr5	160564360	0.4917558646111659	chr5:160564360:G:A
chr5:160565648	['T', 'C']	98663	70243.37490875914	-2191.679441130445	-0.0026619627805877	0.0044483181569769	-0.5984200515002808	0.549561	0.549561	chr5	160565648	0.2599840948818585	chr5:160565648:T:C
chr5:160565690	['C', 'T']	98663	17972.45728042167	-987.6928944880012	-0.0041572179365686	0.0074016560014249	-0.5616605170205616	0.574349	0.574349	chr5	160565690	0.2408241307468182	chr5:160565690:C:T
chr5:160565744	['A', 'G']	98663	23173.28822390496	-1033.288060844988	-0.0017422572877887	0.0066207821065259	-0.2631497698846628	0.792436	0.792436	chr5	160565744	0.1010358028884037	chr5:160565744:A:G
chr5:160565747	['T', 'G']	98663	71126.90632033581	-2046.415923189991	-0.0020182340288403	0.0044398462358302	-0.454572956277842	0.649417	0.649417	chr5	160565747	0.1874763468933283	chr5:160565747:T:G
chr5:160567804	['T', 'A']	98663	46901.40887478581	-1143.5367809391712	-0.0020756142843916	0.0050113142502712	-0.4141856169325797	0.678739	0.678739	chr5	160567804	0.1682971957500755	chr5:160567804:T:A
chr5:160568054	['C', 'T']	98663	70042.90833519188	-2195.087908987661	-0.0028443334563415	0.004450795818014	-0.6390617706679539	0.522784	0.522784	chr5	160568054	0.2816777126332747	chr5:160568054:C:T
chr5:160568317	['A', 'G']	98663	22747.227767133983	-1152.425579595953	-0.0046664150492472	0.0066756461987755	-0.6990207255296302	0.484541	0.484541	chr5	160568317	0.3146694687259176	chr5:160568317:A:G
chr5:160568323	['T', 'C']	98663	22740.148694814736	-1152.930478353323	-0.0047307483168401	0.006677077786132	-0.7085057967522476	0.478633	0.478633	chr5	160568323	0.319997361669444	chr5:160568323:T:C
chr5:160568350	['C', 'T']	98663	23076.5083833428	-1092.7770664729137	-0.0037474203203846	0.0066403872755533	-0.5643376153949393	0.572526	0.572526	chr5	160568350	0.24220478601841	chr5:160568350:C:T
chr5:160568495	['C', 'T']	98663	46885.02887149749	-1150.066150908916	-0.0023008481802603	0.0050112693036665	-0.4591348101322164	0.646138	0.646138	chr5	160568495	0.1896747169307047	chr5:160568495:C:T
chr5:160568589	['G', 'A']	98663	69568.80742482921	-2169.0412560554714	-0.003653752903224	0.0044592216120604	-0.8193701100977	0.412577	0.412577	chr5	160568589	0.384494986376201	chr5:160568589:G:A
chr5:160568982	['A', 'G']	98663	5537.132623574147	1.5137852565630503	0.0078820502378746	0.0129316287673488	0.6095172061988107	0.542183	0.542183	chr5	160568982	0.2658541037270146	chr5:160568982:A:G
chr5:160569383	['T', 'G']	98663	23468.66506852092	-990.683815852395	-0.001793391849523	0.0065903632975786	-0.2721233668835807	0.785528	0.785528	chr5	160569383	0.1048383300017725	chr5:160569383:T:G
chr5:160570228	['A', 'G']	98663	69797.02628591126	-2169.1863230461604	-0.0035888963114505	0.0044569156442365	-0.8052421445515917	0.420682	0.420682	chr5	160570228	0.376046070031765	chr5:160570228:A:G
chr5:160571780	['A', 'G']	98663	155867.5373644197	-5452.325573561207	0.0017765008271104	0.0052431270138034	0.3388246789432064	0.734743	0.734743	chr5	160571780	0.1338645428203104	chr5:160571780:A:G
chr5:160573346	['G', 'A']	98663	6272.190715588891	147.39101821425544	0.0142080326900572	0.0122416286429664	1.1606325517986251	0.245794	0.245794	chr5	160573346	0.6094287227461287	chr5:160573346:G:A
chr5:160573955	['G', 'A']	98663	143775.0295685845	-5633.103848226744	-0.000755840438638	0.0047985065246097	-0.1575157676167759	0.874839	0.874839	chr5	160573955	0.0580718645149958	chr5:160573955:G:A
chr5:160574007	['C', 'A']	98663	150261.7068137126	-5440.589451357978	0.0021086855005591	0.0050042733731503	0.4213769599144871	0.673481	0.673481	chr5	160574007	0.1716746519254804	chr5:160574007:C:A
chr5:160574364	['C', 'T']	98663	24097.8848879292	-88.82374044012376	0.0071496152418713	0.0065346847765694	1.094102544549166	0.273913	0.273913	chr5	160574364	0.5623873554996486	chr5:160574364:C:T
chr5:160575119	['G', 'C']	98663	5847.355595649572	52.1922086038491	0.0086494535524576	0.0126276077455136	0.6849637498068952	0.493368	0.493368	chr5	160575119	0.3068290224062883	chr5:160575119:G:C
chr5:160575346	['T', 'C']	98663	18400.170417452307	-168.513179569418	0.0047776299305245	0.0073604592613023	0.6490939982023919	0.516279	0.516279	chr5	160575346	0.2871155398173953	chr5:160575346:T:C
chr5:160575347	['C', 'A']	98663	18397.61056878428	-168.64753901697037	0.0047800857053364	0.0073612301352482	0.6493596338535318	0.516107	0.516107	chr5	160575347	0.287260250519746	chr5:160575347:C:A
chr5:160575535	['C', 'T']	98663	150355.5264646547	-5435.79008095365	0.0023702596253749	0.0050088001788197	0.4732190426357774	0.636058	0.636058	chr5	160575535	0.196503280685766	chr5:160575535:C:T
chr5:160575563	['A', 'G']	98663	6276.508925041811	148.35789898201958	0.0142495778464016	0.0122361500432337	1.1645474921485883	0.244205	0.244205	chr5	160575563	0.6122454482937598	chr5:160575563:A:G
chr5:160576033	['G', 'A']	98663	77588.87367065763	-3840.26237902106	0.0018741597759512	0.0044005355926199	0.4258935614779057	0.670186	0.670186	chr5	160576033	0.173804648697483	chr5:160576033:G:A
chr5:160579875	['T', 'C']	98663	150341.80928535224	-5438.477027053103	0.0024913004335762	0.0050085309567546	0.4974114076736137	0.6189	0.6189	chr5	160579875	0.2083795173071859	chr5:160579875:T:C
chr5:160581343	['A', 'G']	98663	150357.431091287	-5443.059746104302	0.0022485704198705	0.0050079668844266	0.4489986598878941	0.653434	0.653434	chr5	160581343	0.1847982717151581	chr5:160581343:A:G
chr5:160581361	['C', 'T']	98663	150151.8717231312	-5487.657599865872	0.0017894008595499	0.0050008127095086	0.3578220108398717	0.720477	0.720477	chr5	160581361	0.1423798787396787	chr5:160581361:C:T
chr5:160581446	['T', 'C']	98663	14116.71696181488	-543.2744057657201	-0.0001398067876227	0.0082065933755049	-0.0170359101792524	0.986408	0.986408	chr5	160581446	0.0059434141680362	chr5:160581446:T:C
chr5:160581711	['A', 'T']	98663	149710.9001216545	-5582.37297348314	0.0006543357196407	0.0049839535107139	0.1312884877907018	0.895547	0.895547	chr5	160581711	0.0479116166211874	chr5:160581711:A:T
chr5:160581752	['T', 'C']	98663	145502.64641304017	-5379.062103338278	0.0004155991643154	0.0048396562991307	0.085873694045195	0.931567	0.931567	chr5	160581752	0.0307859043921277	chr5:160581752:T:C
chr5:160583482	['A', 'G']	98663	150350.95379343908	-5440.502523665771	0.00228193743433	0.0050078248800981	0.4556743674082495	0.648625	0.648625	chr5	160583482	0.1880063162970163	chr5:160583482:A:G
chr5:160583544	['A', 'G']	98663	150161.69769091977	-5479.392520789672	0.0019208675405399	0.005000046915025	0.3841699034398678	0.700853	0.700853	chr5	160583544	0.1543730633222836	chr5:160583544:A:G
chr5:160583769	['A', 'T']	98663	150350.95379343908	-5441.649283966847	0.0022392899433003	0.005008319076772	0.4471140733995647	0.654794	0.654794	chr5	160583769	0.1838953087635017	chr5:160583769:A:T
chr5:160585200	['A', 'G']	98663	143899.1264216352	-5615.816198402018	5.799139229533617e-05	0.0048021495072495	0.0120761322003384	0.990365	0.990365	chr5	160585200	0.0042047162394022	chr5:160585200:A:G
chr5:160585390	['G', 'A']	98663	94525.53871183554	-4972.990548604639	-0.0014952890297343	0.0043279969356869	-0.3454921646096416	0.729725	0.729725	chr5	160585390	0.1368407747887719	chr5:160585390:G:A
chr5:160587218	['T', 'G']	98663	145512.59751436947	-5390.733428889969	0.0003033977219415	0.0048406441635722	0.0626771379364697	0.950024	0.950024	chr5	160587218	0.02226542319967	chr5:160587218:T:G
chr5:160588669	['G', 'A']	98663	150295.84988038277	-5453.05033654322	0.0018574793965893	0.0050058275902326	0.371063398230821	0.710591	0.710591	chr5	160588669	0.1483802973745399	chr5:160588669:G:A
chr5:160588867	['C', 'T']	98663	149680.92732009973	-5600.994236366975	0.0002127842063454	0.0049823665248513	0.0427074574469943	0.965935	0.965935	chr5	160588867	0.0150520972813022	chr5:160588867:C:T
chr5:160589000	['C', 'T']	98663	149288.2097985747	-5631.73621413879	0.0008034927655571	0.0049697673954098	0.1616761312208114	0.871561	0.871561	chr5	160589000	0.0597022114957015	chr5:160589000:C:T
chr5:160589454	['C', 'T']	98663	5615.170737887695	17.702400343945946	0.0068235276592204	0.0128460404817697	0.531177499316147	0.595297	0.595297	chr5	160589454	0.2252663060703341	chr5:160589454:C:T
chr5:160589502	['G', 'C']	98663	5624.285025035983	18.42289408810409	0.0065078775806834	0.0128376475587247	0.5069369252360055	0.6122	0.6122	chr5	160589502	0.2131066747386842	chr5:160589502:G:C
chr5:160589954	['A', 'G']	98663	156412.36510993744	-5894.764131123177	0.0011061007942637	0.0052725360629673	0.2097853444820683	0.833836	0.833836	chr5	160589954	0.0789193585934587	chr5:160589954:A:G
chr5:160590562	['CT', 'C']	98663	156649.2280813794	-5847.149713095524	0.0016367957586759	0.0052835206824094	0.3097926282611751	0.756719	0.756719	chr5	160590562	0.1210653614578813	chr5:160590562:CT:C
chr5:160591690	['T', 'C']	98663	156689.99826652877	-5853.42325038746	0.0014449411716794	0.0052854911717856	0.2733787882179482	0.784563	0.784563	chr5	160591690	0.1053721770562523	chr5:160591690:T:C
chr5:160591775	['T', 'C']	98663	16141.963284710748	-678.7537459467421	0.0163374968786901	0.0077540306185794	2.1069683216808466	0.0351228	0.0351228	chr5	160591775	1.4544108693013245	chr5:160591775:T:C
chr5:160593162	['C', 'T']	98663	150017.68455409814	-6046.083837323918	-0.000890904856096	0.0050110403962207	-0.1777884003425661	0.85889	0.85889	chr5	160593162	0.0660624536915032	chr5:160593162:C:T
chr5:160594670	['T', 'C']	98663	156928.86030424718	-5871.830456314108	0.0007323252439814	0.0053024442718495	0.1381108798954023	0.890153	0.890153	chr5	160594670	0.0505353401585419	chr5:160594670:T:C
chr5:160596589	['G', 'T']	98663	5572.874329082067	12.209895839716312	0.0060575258491335	0.0128980373670745	0.4696471003097644	0.638608	0.638608	chr5	160596589	0.1947656452483543	chr5:160596589:G:T
chr5:160597076	['C', 'T']	98663	151040.74100507906	-5865.855474182486	0.0002588540045612	0.0050386049873517	0.0513741412972578	0.959027	0.959027	chr5	160597076	0.0181691657324163	chr5:160597076:C:T
chr5:160598108	['C', 'T']	98663	162400.35319783638	-5812.6387773309525	0.0013176919483381	0.0056095622894057	0.2349010279869303	0.814286	0.814286	chr5	160598108	0.0892230319577634	chr5:160598108:C:T
chr5:160599018	['G', 'A']	98663	11771.3123910311	-559.4310750416561	0.0162176600564841	0.0089681703327921	1.8083577201008607	0.0705539	0.0705539	chr5	160599018	1.1514789747988468	chr5:160599018:G:A
chr5:160599770	['C', 'T']	98663	151050.30972195472	-5930.941199715182	-0.0015816763890138	0.005039185616208	-0.3138753976290453	0.753616	0.753616	chr5	160599770	0.1228498896234248	chr5:160599770:C:T
chr5:160600619	['G', 'A']	98663	4578.278419169446	-140.9028177015276	0.0076734996968269	0.0140954371237555	0.5443960076906343	0.58617	0.58617	chr5	160600619	0.2319764123865926	chr5:160600619:G:A
chr5:160601571	['T', 'C']	98663	14077.570733536726	-522.2386946667639	0.0011456208024709	0.0082154798525334	0.1394466084799308	0.889098	0.889098	chr5	160601571	0.0510503666861138	chr5:160601571:T:C
chr5:160602010	['C', 'T']	98663	4566.277689368215	-149.34350324147562	0.0066454218909891	0.0141123989448873	0.4708924341595845	0.637719	0.637719	chr5	160602010	0.1953706435863183	chr5:160602010:C:T
chr5:160602170	['A', 'G']	98663	151216.32654860977	-5934.8674271493655	-0.0015890974247473	0.0050464969517527	-0.3148911888662493	0.752845	0.752845	chr5	160602170	0.1232944296079088	chr5:160602170:A:G
chr5:160604917	['A', 'G']	98663	161705.11171253357	-5790.044515049212	0.0007379597498624	0.00556852315478	0.1325234230603786	0.894571	0.894571	chr5	160604917	0.0483851847952827	chr5:160604917:A:G
chr5:160607347	['C', 'T']	98663	157875.60240047847	-5840.661238149714	-0.0010693270819516	0.0053483446560746	-0.1999360831649218	0.841531	0.841531	chr5	160607347	0.0749298810179718	chr5:160607347:C:T
chr5:160607713	['C', 'T']	98663	152665.77833651003	-5788.242764453167	-0.0013725022158893	0.0051032232024847	-0.268948106212782	0.78797	0.78797	chr5	160607713	0.1034903168790667	chr5:160607713:C:T
chr5:160607838	['G', 'A']	98663	153227.53039441272	-5693.375421921636	-0.001126777588073	0.005124566671843	-0.2198776326326601	0.825967	0.825967	chr5	160607838	0.0830373037742882	chr5:160607838:G:A
chr5:160609209	['T', 'C']	98663	3429.208540701623	-107.2754587539862	-0.0117577304937311	0.0162081285284422	-0.7254218445453773	0.468195	0.468195	chr5	160609209	0.3295732285804547	chr5:160609209:T:C
chr5:160613454	['T', 'C']	98663	157968.81970703026	-5831.037876069312	-0.0006694874349732	0.0053521241209069	-0.1250881743115867	0.900454	0.900454	chr5	160613454	0.0455384683596491	chr5:160613454:T:C
chr5:160615125	['C', 'T']	98663	151579.29066950484	-5603.589682422071	0.0006977407001339	0.0050591409011331	0.1379168348479163	0.890306	0.890306	chr5	160615125	0.0504606997923276	chr5:160615125:C:T
chr5:160616064	['C', 'A']	98663	94097.12072705892	-4980.761359545805	-0.0029681382822092	0.0043308246354693	-0.6853517590853996	0.493124	0.493124	chr5	160616064	0.3070438601459666	chr5:160616064:C:A
chr5:160616838	['G', 'A']	98663	151904.85670119812	-5622.204457815353	9.20162129286422e-05	0.0050712666152586	0.0181446214347674	0.985524	0.985524	chr5	160616838	0.0063327950875815	chr5:160616838:G:A
chr5:160617131	['A', 'G']	98663	150583.73618910537	-5882.045571970437	-0.0018883148128329	0.0050267577668664	-0.3756526374275807	0.707176	0.707176	chr5	160617131	0.1504724867455937	chr5:160617131:A:G
chr5:160617848	['G', 'A']	98663	151164.8534647042	-5744.605724717771	-0.0005636225455771	0.0050453831926091	-0.1117105528085104	0.911053	0.911053	chr5	160617848	0.0404563574528967	chr5:160617848:G:A
chr5:160618460	['A', 'G']	98663	155601.77103585296	-5887.289838826447	0.000290647295827	0.0052395069441142	0.0554722608304768	0.955762	0.955762	chr5	160618460	0.0196502405220483	chr5:160618460:A:G
chr5:160619206	['A', 'T']	98663	156848.6666396351	-5678.125372909302	0.0011460401278892	0.0052979705235327	0.216316818449382	0.828741	0.828741	chr5	160619206	0.0815811749329451	chr5:160619206:A:T
chr5:160619333	['A', 'T']	98663	156846.84584583575	-5671.361909177691	0.0013949310876931	0.0052980951353559	0.2632891731943994	0.792328	0.792328	chr5	160619333	0.1010949963129365	chr5:160619333:A:T
chr5:160619491	['A', 'G']	98663	156289.59297516473	-5756.176690954711	0.0013238611941318	0.0052706575781833	0.2511757165959068	0.801679	0.801679	chr5	160619491	0.0959994926076393	chr5:160619491:A:G
chr5:160620258	['C', 'G']	98663	155630.8157654644	-5899.366391770741	0.0002055105639959	0.005240365276664	0.03921683950374	0.968718	0.968718	chr5	160620258	0.0138026304499766	chr5:160620258:C:G
chr5:160621179	['A', 'T']	98663	10885.77233011677	-394.4606653825487	0.0157616450734877	0.0093303150814011	1.6892939773177245	0.0911663	0.0911663	chr5	160621179	1.0401656707591371	chr5:160621179:A:T
chr5:160621340	['C', 'T']	98663	151445.23447415914	-5807.602129012698	0.0001223930929472	0.0050582606733173	0.024196675666183	0.980696	0.980696	chr5	160621340	0.0084655960688584	chr5:160621340:C:T
chr5:160621477	['C', 'A']	98663	157388.1425124935	-5687.1747210862	0.0024431790042734	0.0053264269170869	0.4586900453727872	0.646458	0.646458	chr5	160621477	0.1894596857267583	chr5:160621477:C:A
chr5:160621700	['G', 'T']	98663	15977.619413499844	-669.3601929858762	0.0170053908931397	0.007790619205327	2.182803503155681	0.0290526	0.0290526	chr5	160621700	1.536814995283106	chr5:160621700:G:T
chr5:160622348	['C', 'T']	98663	152373.62138491013	-5632.53134674256	0.0011462345298559	0.0050919388734779	0.225107676729253	0.821896	0.821896	chr5	160622348	0.0851831331699436	chr5:160622348:C:T
chr5:160623618	['C', 'G']	98663	155922.70534628173	-5955.906672967372	0.0008104020545962	0.0052577896659743	0.1541336010150274	0.877505	0.877505	chr5	160623618	0.0567504002567559	chr5:160623618:C:G
chr5:160624219	['C', 'T']	98663	16906.39897008586	-1164.3931144244798	-0.0089663353934247	0.0076183541050211	-1.1769386497163636	0.239223	0.239223	chr5	160624219	0.621197067606348	chr5:160624219:C:T
chr5:160624467	['A', 'G']	98663	152754.57895003597	-5591.184593247692	0.0014057634382474	0.005106840240847	0.2752706902799567	0.783109	0.783109	chr5	160624467	0.1061777848080743	chr5:160624467:A:G
chr5:160624472	['C', 'T']	98663	152748.02997405018	-5593.098961254829	0.0013394095857105	0.0051067810080543	0.2622805997746932	0.793106	0.793106	chr5	160624472	0.1006687645883214	chr5:160624472:C:T
chr5:160624927	['T', 'C']	98663	152772.03265012367	-5590.342111018608	0.0013579917939248	0.0051084578056121	0.2658320466957676	0.790369	0.790369	chr5	160624927	0.1021701020653703	chr5:160624927:T:C
chr5:160626272	['T', 'C']	98663	157564.77599716184	-5689.384830608337	0.0025588650411558	0.0053349812735251	0.4796389921468404	0.631485	0.631485	chr5	160626272	0.1996369610145857	chr5:160626272:T:C
chr5:160627542	['C', 'T']	98663	150323.33045443945	-5482.484580742615	0.002203588043472	0.005008852079583	0.4399387341571155	0.659982	0.659982	chr5	160627542	0.1804679090146097	chr5:160627542:C:T
chr5:160628813	['A', 'G']	98663	18237.218122472143	-711.7635805142006	-0.0011463566134172	0.007316021963852	-0.1566912482058245	0.875489	0.875489	chr5	160628813	0.0577493061988245	chr5:160628813:A:G
chr5:160630233	['G', 'A']	98663	160548.8996979281	-6357.006425418187	0.0011592208091021	0.0055235250615268	0.2098697473424182	0.83377	0.83377	chr5	160630233	0.078953735341708	chr5:160630233:G:A
chr5:160630489	['G', 'A']	98663	161026.58504221955	-6261.366049334476	0.0019871643583504	0.0055492675106468	0.3580948935220578	0.720273	0.720273	chr5	160630489	0.1425028647884731	chr5:160630489:G:A
chr5:160631155	['G', 'A']	98663	161985.41805114897	-6101.3529714838605	0.0030849793490581	0.0056020949800037	0.5506831569385621	0.581852	0.581852	chr5	160631155	0.2351874685411841	chr5:160631155:G:A
chr5:160631539	['A', 'G']	98663	161729.47447697047	-6149.556578803784	0.0024656590200103	0.0055877707070211	0.4412598779173523	0.659026	0.659026	chr5	160631539	0.1810974512120805	chr5:160631539:A:G
chr5:160631714	['G', 'A']	98663	161673.94107390844	-6167.446666761462	0.0019057385900584	0.0055837492868477	0.341300888015753	0.732878	0.732878	chr5	160631714	0.1349683150404342	chr5:160631714:G:A
chr5:160632676	['T', 'C']	98663	7088.820945156498	-214.9709403423604	-0.0028550669058591	0.0119589247270943	-0.2387394327677832	0.811308	0.811308	chr5	160632676	0.0908142415881208	chr5:160632676:T:C
chr5:160633030	['A', 'G']	98663	158956.61102550587	-6282.614500907617	0.0016691898300221	0.0054347820025439	0.3071309629789708	0.758744	0.758744	chr5	160633030	0.1199047302194133	chr5:160633030:A:G
chr5:160633417	['A', 'G']	98663	166711.6559113625	-6249.137074029606	0.0011819868832051	0.005951603956738	0.1985997206462215	0.842576	0.842576	chr5	160633417	0.0743909155106308	chr5:160633417:A:G
chr5:160634889	['T', 'C']	98663	167137.85819412908	-6309.00992652604	-0.0008422413759903	0.0059905356407787	-0.1405953367937626	0.88819	0.88819	chr5	160634889	0.0514941207922316	chr5:160634889:T:C
chr5:160635521	['C', 'A']	98663	159657.18207251682	-6312.807982163382	0.0019536998131922	0.0054692399114359	0.3572159650753574	0.720931	0.720931	chr5	160635521	0.1421062994320791	chr5:160635521:C:A
chr5:160635872	['T', 'C']	98663	167172.63818270285	-6317.825443827432	-0.0008273279901295	0.0059919261120912	-0.13807379708172	0.890182	0.890182	chr5	160635872	0.0505211916528098	chr5:160635872:T:C
chr5:160636127	['G', 'A']	98663	20520.45589725916	-754.382106196657	0.0099370666751404	0.0069484315238287	1.4301165149376014	0.152687	0.152687	chr5	160636127	0.8161979378525839	chr5:160636127:G:A
chr5:160636520	['T', 'C']	98663	167585.39712753773	-6241.880978487562	0.0001377764161207	0.0060278108991144	0.022856791366991	0.981765	0.981765	chr5	160636520	0.0079924545928508	chr5:160636520:T:C
chr5:160637598	['T', 'C']	98663	167173.4719434815	-6320.535228988737	-0.0008932838119407	0.0059930143951378	-0.1490541742508501	0.881511	0.881511	chr5	160637598	0.0547722639551364	chr5:160637598:T:C
chr5:160638185	['A', 'G']	98663	5625.570180329032	-279.4063670284405	-0.0192771936006511	0.0127278679928295	-1.5145658024982045	0.129886	0.129886	chr5	160638185	0.8864376576291542	chr5:160638185:A:G
chr5:160638309	['A', 'T']	98663	159942.31645851914	-6272.215561991494	0.0022014468146459	0.0054837032906401	0.4014525764739196	0.688088	0.688088	chr5	160638309	0.1623560160225599	chr5:160638309:A:T
chr5:160639659	['T', 'C']	98663	167398.96674201492	-6273.584569659731	-0.0002283313249303	0.0060112424708592	-0.0379840483955289	0.9697	0.9697	chr5	160639659	0.0133626043898461	chr5:160639659:T:C
chr5:160639697	['A', 'G']	98663	5628.057043238532	-282.36373593062626	-0.0198680095572486	0.0127246985438803	-1.561373692959016	0.118439	0.118439	chr5	160639697	0.9265052680871568	chr5:160639697:A:G
chr5:160639909	['A', 'G']	98663	167391.0	-6278.560715609799	-0.0004026239294368	0.0060106696147311	-0.0669848711115379	0.946594	0.946594	chr5	160639909	0.0238362526412655	chr5:160639909:A:G
chr5:160642084	['TG', 'T']	98663	5622.740861632034	-281.857715850968	-0.0194005818860872	0.0127309695300288	-1.523888800481897	0.12754	0.12754	chr5	160642084	0.8943535873487638	chr5:160642084:TG:T
chr5:160642155	['T', 'G']	98663	167386.1792675634	-6271.292322598896	-0.0003054608048859	0.0060099522615383	-0.0508258288241046	0.959464	0.959464	chr5	160642155	0.0179713157640046	chr5:160642155:T:G
chr5:160642538	['C', 'T']	98663	159676.18399845928	-6309.640334957236	0.002077237630704	0.0054698733311018	0.3797597320751102	0.704125	0.704125	chr5	160642538	0.1523502357565928	chr5:160642538:C:T
chr5:160642994	['T', 'C']	98663	5626.448100623826	-279.0025105697396	-0.0189294200708845	0.0127312100767617	-1.4868515998676648	0.137057	0.137057	chr5	160642994	0.8630987785576203	chr5:160642994:T:C
chr5:160643522	['C', 'T']	98663	167149.55317013836	-6308.431268385577	-0.0005562848565269	0.0059908880500561	-0.0928551580131334	0.926019	0.926019	chr5	160643522	0.0333801023995961	chr5:160643522:C:T
chr5:160644674	['C', 'T']	98663	37511.32275035733	-267.55764106164145	0.0029476877140314	0.0055052076155933	0.5354362487042569	0.592349	0.592349	chr5	160644674	0.2274223403804739	chr5:160644674:C:T
chr5:160645059	['G', 'A']	98663	159883.58451760697	-6257.947461145433	0.0026449098667594	0.0054786024629632	0.4827709045581826	0.629259	0.629259	chr5	160645059	0.2011705642223725	chr5:160645059:G:A
chr5:160647338	['A', 'G']	98663	5957.845401372541	-292.4021266247035	-0.0269271550546899	0.0123887245350497	-2.173521170682946	0.0297435	0.0297435	chr5	160647338	1.5266079281728393	chr5:160647338:A:G
chr5:160651215	['C', 'T']	98663	9188.838202201636	-520.3182862401404	-0.0041000627827495	0.0100844921615575	-0.4065710714099338	0.684324	0.684324	chr5	160651215	0.1647382285484949	chr5:160651215:C:T
chr5:160653830	['A', 'G']	98663	4501.08097581192	46.19436471227604	0.0168111829765756	0.0143965062282117	1.16772657963583	0.24292	0.24292	chr5	160653830	0.6145367275494742	chr5:160653830:A:G
chr5:160654314	['C', 'T']	98663	159642.15970476117	-6316.046301316072	0.0018972758982787	0.005468635442504	0.3469377175030737	0.728639	0.728639	chr5	160654314	0.1374875870997282	chr5:160654314:C:T
chr5:160656508	['A', 'G']	98663	164152.64639758356	-6128.218327152558	-0.0009101683213402	0.0057554545845852	-0.1581401274154725	0.874347	0.874347	chr5	160656508	0.0583161757440261	chr5:160656508:A:G
chr5:160656813	['A', 'G']	98663	160381.7577167534	-6379.495781021808	0.0033452625022676	0.0055212093522628	0.6058930732080573	0.544587	0.544587	chr5	160656813	0.2639327300464597	chr5:160656813:A:G
chr5:160659804	['A', 'G']	98663	2723.3588342625435	-69.69836269600341	-0.0072368553211753	0.0181608610788609	-0.398486354240051	0.690273	0.690273	chr5	160659804	0.1609791136902664	chr5:160659804:A:G
chr5:160661061	['C', 'T']	98663	167613.98853557417	-6351.996516946419	0.0014206673325415	0.006034815519392	0.2354118908815789	0.81389	0.81389	chr5	160661061	0.0894342875200918	chr5:160661061:C:T
chr5:160663473	['G', 'A']	98663	166214.69341970538	-6585.436951772654	-0.0003644535622356	0.0059286182676358	-0.0614736091586714	0.950982	0.950982	chr5	160663473	0.0218277032252106	chr5:160663473:G:A
chr5:160663555	['C', 'T']	98663	5694.577174541068	-233.58591116176217	-0.0134112415898107	0.0126432435733655	-1.0607437491802474	0.288809	0.288809	chr5	160663555	0.5393892772054633	chr5:160663555:C:T
chr5:160663769	['T', 'C']	98663	165919.86291999486	-6578.229241186208	-0.0007288018574256	0.0059404558133936	-0.122684501041556	0.902357	0.902357	chr5	160663769	0.0446216082938739	chr5:160663769:T:C
chr5:160663824	['A', 'C']	98663	167924.12596046634	-6358.2582555307845	-0.0002347510830581	0.0060627900796924	-0.0387199754523023	0.969114	0.969114	chr5	160663824	0.0136251324860378	chr5:160663824:A:C
chr5:160664374	['A', 'G']	98663	166214.16199039068	-6587.512983938037	-0.0004828557880785	0.0059284759248876	-0.0814468666477236	0.935087	0.935087	chr5	160664374	0.029147980718726	chr5:160664374:A:G
chr5:160666762	['T', 'C']	98663	166593.50808372608	-6517.335288403762	0.0009121714269989	0.0059558430919605	0.1531557183281545	0.878276	0.878276	chr5	160666762	0.0563689847304807	chr5:160666762:T:C
chr5:160667012	['A', 'G']	98663	166599.88575106685	-6511.571303378521	0.0011806212556183	0.005958180237007	0.1981513161158351	0.842927	0.842927	chr5	160667012	0.0742100349481499	chr5:160667012:A:G
chr5:160668145	['A', 'T']	98663	166839.94932268022	-6291.254374224566	0.0005803541577534	0.0059722071420667	0.097175825276656	0.922587	0.922587	chr5	160668145	0.0349926692465486	chr5:160668145:A:T
chr5:160668188	['C', 'T']	98663	164984.56032122657	-6526.204941984038	0.0005899113521808	0.0058388222304066	0.1010325933728224	0.919525	0.919525	chr5	160668188	0.0364364586885991	chr5:160668188:C:T
chr5:160668360	['AGTGT', 'A']	98663	165026.7263033055	-6534.327929279874	0.0005575862443397	0.0058392549956835	0.0954892781274164	0.923926	0.923926	chr5	160668360	0.0343628113325258	chr5:160668360:AGTGT:A
chr5:160668761	['T', 'C']	98663	165010.05215196544	-6535.708381310797	0.0005105626094904	0.0058375562450385	0.0874617028185994	0.930305	0.930305	chr5	160668761	0.0313746448856703	chr5:160668761:T:C
