## Supplementary material for "Characterization of shared and ancestry-specific signals driving complex traits using multi-ancestry fine-mapping": s2_gwas_temp.txt

locus	alleles	n	sum_x	y_transpose_x	beta	standard_error	t_stat	p_value	p_value_str	chrom	pos	-log10pvalue	rsid
chr5:158315908	['T', 'C']	19959	21223.0633329993	2921.321314848803	0.0038789971973311	0.0101364780970114	0.3826770166331033	0.701963	0.701963	chr5	158315908	0.1536857786384473	chr5:158315908:T:C
chr5:158316287	['C', 'T']	19959	13381.35221008319	1909.56802900822	0.0113373922013573	0.0106785156165598	1.0617011397891056	0.288384	0.288384	chr5	158316287	0.5400288386283008	chr5:158316287:C:T
chr5:158316309	['G', 'A']	19959	7938.193174984968	1215.9137701285215	0.0209040276857281	0.0125931964496717	1.659946127996195	0.096941	0.096941	chr5	158316309	1.0134925046025116	chr5:158316309:G:A
chr5:158316773	['G', 'T']	19959	18343.514358743047	2415.3157116501125	-0.0060724212709546	0.0101195201455508	-0.6000700807561936	0.548466	0.548466	chr5	158316773	0.2608502896390527	chr5:158316773:G:T
chr5:158318161	['G', 'C']	19959	14079.116205652434	2008.0279696621808	0.0110397632732875	0.0105813467576375	1.0433230784464314	0.296811	0.296811	chr5	158318161	0.5275200078715276	chr5:158318161:G:C
chr5:158318255	['C', 'T']	19959	11512.730457005411	1560.8888961533846	0.0030594205309214	0.0111640479935567	0.2740422230974956	0.784055	0.784055	chr5	158318255	0.1056534712968129	chr5:158318255:C:T
chr5:158318366	['T', 'C']	19959	38932.95064635735	5261.376446026597	-0.0315438562920361	0.0325493816462396	-0.9691076971866324	0.332503	0.332503	chr5	158318366	0.4782044319321004	chr5:158318366:T:C
chr5:158318466	['C', 'T']	19959	1301.260786770233	185.82166258089595	0.0157487249244872	0.0285235078978625	0.552131420191391	0.580865	0.580865	chr5	158318466	0.2359247911340388	chr5:158318466:C:T
chr5:158319092	['C', 'T']	19959	11123.90136327185	1528.406675668935	0.0055278509525891	0.0112786088008285	0.4901181564328283	0.624056	0.624056	chr5	158319092	0.2047764369205442	chr5:158319092:C:T
chr5:158319166	['C', 'G']	19959	4039.619166959049	541.55321362899	-0.0036263054564428	0.0167055958047016	-0.2170713034624135	0.828155	0.828155	chr5	158319166	0.0818883717358905	chr5:158319166:C:G
chr5:158319282	['T', 'C']	19959	21241.44977947073	2943.832058429416	0.0041291225506301	0.0101180960531683	0.408092839693612	0.68321	0.68321	chr5	158319282	0.1654457855962242	chr5:158319282:T:C
chr5:158319302	['C', 'T']	19959	10324.517286301232	1392.7488569293594	0.0026419463577637	0.0115241222256572	0.2292535870438555	0.818674	0.818674	chr5	158319302	0.086889002007939	chr5:158319302:C:T
chr5:158319625	['T', 'C']	19959	21241.32123884936	2941.297680160744	0.0039516814639383	0.010116990378862	0.390598519515721	0.696098	0.696098	chr5	158319625	0.1573296140343726	chr5:158319625:T:C
chr5:158319836	['C', 'T']	19959	11167.67859290439	1531.504190909469	0.0053517646097207	0.0112600249393791	0.4752888771146752	0.634586	0.634586	chr5	158319836	0.1975095133730393	chr5:158319836:C:T
chr5:158319844	['C', 'T']	19959	4641.232538330494	693.7056130966672	0.0193375413542124	0.0156790883721394	1.2333332713765346	0.217466	0.217466	chr5	158319844	0.6626086337283329	chr5:158319844:C:T
chr5:158319882	['G', 'A']	19959	21242.32148942568	2945.5388975125807	0.0042876939497542	0.0101166156847734	0.423826908459877	0.671697	0.671697	chr5	158319882	0.172826591386219	chr5:158319882:G:A
chr5:158320441	['A', 'G']	19959	21258.19527961516	2942.0302603197915	0.0036406446093549	0.0101199422465251	0.3597495440850965	0.719038	0.719038	chr5	158320441	0.1432481572468515	chr5:158320441:A:G
chr5:158321197	['G', 'C']	19959	21255.51967319933	2942.2354582918874	0.0035720552636893	0.0101201678849134	0.3529640322483517	0.724119	0.724119	chr5	158321197	0.1401900570120468	chr5:158321197:G:C
chr5:158321498	['C', 'T']	19959	751.0	22.688237456582367	-0.0785122369906852	0.0371170224830719	-2.1152622634666494	0.03442	0.03442	chr5	158321498	1.4631891340084584	chr5:158321498:C:T
chr5:158321583	['T', 'C']	19959	39474.95560454978	5339.673684318624	-0.018890593087389	0.0481194975258317	-0.3925766905036382	0.694636	0.694636	chr5	158321583	0.158242712824559	chr5:158321583:T:C
chr5:158322480	['T', 'A']	19959	21261.130480533146	2943.32238209874	0.0036339281634298	0.0101194013965126	0.3591050518741329	0.71952	0.71952	chr5	158322480	0.1429571297761332	chr5:158322480:T:A
chr5:158323126	['C', 'T']	19959	21248.19377630788	2936.684345533224	0.0032861112442945	0.0101208959045348	0.3246858060087542	0.745422	0.745422	chr5	158323126	0.1275977938499447	chr5:158323126:C:T
chr5:158323341	['A', 'G']	19959	21226.317480204467	2948.215434892339	0.0044883350782445	0.0101177843807372	0.4436084926646237	0.65733	0.65733	chr5	158323341	0.1822165464247289	chr5:158323341:A:G
chr5:158323546	['T', 'C']	19959	21245.58015037593	2939.199248928732	0.003585818309552	0.0101221826441324	0.3542534684088796	0.723153	0.723153	chr5	158323546	0.1407698077870488	chr5:158323546:T:C
chr5:158323661	['A', 'T']	19959	21249.06463573504	2937.1560806345947	0.0032962503078728	0.0101215164516763	0.3256676332652618	0.744679	0.744679	chr5	158323661	0.1280308931187814	chr5:158323661:A:T
chr5:158323995	['A', 'G']	19959	21259.26058631921	2942.056787976817	0.0034837619713516	0.0101203213337452	0.3442343238386453	0.730674	0.730674	chr5	158323995	0.1362763461342216	chr5:158323995:A:G
chr5:158326097	['T', 'C']	19959	39018.95495540636	5270.96010932111	-0.035197850862569	0.0340406989700734	-1.033993188374683	0.301152	0.301152	chr5	158326097	0.5212142482626866	chr5:158326097:T:C
chr5:158326406	['A', 'G']	19959	21256.12997945583	2942.2898957177263	0.0036053883203983	0.0101165909332127	0.356383720978756	0.721557	0.721557	chr5	158326406	0.1417293557587333	chr5:158326406:A:G
chr5:158326532	['A', 'G']	19959	4701.706704750451	711.7409026887458	0.0209076804202433	0.0155918312381539	1.340938091292397	0.179956	0.179956	chr5	158326532	0.7448336687473808	chr5:158326532:A:G
chr5:158327413	['A', 'G']	19959	4140.414892017839	563.6111014802332	-0.0025731800956698	0.0165259465477344	-0.1557054591842806	0.876267	0.876267	chr5	158327413	0.0573635434223463	chr5:158327413:A:G
chr5:158327635	['A', 'G']	19959	3488.1747670107225	511.11500013706353	0.0069405111035304	0.0178529577812835	0.3887597331802719	0.697458	0.697458	chr5	158327635	0.1564819399073173	chr5:158327635:A:G
chr5:158327920	['A', 'T']	19959	38361.0	5219.414160321994	0.009911808141664	0.0260329237322454	0.3807412584006777	0.703399	0.703399	chr5	158327920	0.1527982534412977	chr5:158327920:A:T
chr5:158328460	['T', 'C']	19959	998.050005010522	126.31874965485052	0.0018621415596708	0.0321479428033853	0.0579241281801329	0.95381	0.95381	chr5	158328460	0.0205381286183892	chr5:158328460:T:C
chr5:158328747	['C', 'T']	19959	21307.5405242845	2973.9639844842523	0.0063551387470744	0.0101212726550855	0.6278991747032145	0.530077	0.530077	chr5	158328747	0.275661039368719	chr5:158328747:C:T
chr5:158328854	['A', 'G']	19959	1168.4097834803529	167.88377323499768	0.0141267009115251	0.0302310129741068	0.4672916823404089	0.640296	0.640296	chr5	158328854	0.1936192112530677	chr5:158328854:A:G
chr5:158330223	['T', 'A']	19959	14441.894312202454	2112.236677142891	0.0161862594747812	0.0105329551707655	1.5367253740627882	0.124376	0.124376	chr5	158330223	0.9052634144453257	chr5:158330223:T:A
chr5:158330663	['G', 'A']	19959	14430.337994286574	2109.585898163012	0.0162601214955983	0.0105381664669548	1.5429744392998672	0.122853	0.122853	chr5	158330663	0.9106142338315376	chr5:158330663:G:A
chr5:158330977	['ATC', 'A']	19959	4670.936106239038	708.7031039681794	0.0212886964730819	0.0156359645381989	1.3615211534327338	0.173364	0.173364	chr5	158330977	0.7610410811651267	chr5:158330977:ATC:A
chr5:158331210	['A', 'T']	19959	21310.27080932097	2970.830677096658	0.0059949886910566	0.0101186547326759	0.5924689446806787	0.553543	0.553543	chr5	158331210	0.2568486368677046	chr5:158331210:A:T
chr5:158331435	['A', 'G']	19959	14445.171226698738	2107.669582791099	0.0155935293350308	0.0105338636703829	1.4803238225755473	0.138803	0.138803	chr5	158331435	0.8576011472142635	chr5:158331435:A:G
chr5:158331532	['T', 'C']	19959	14444.447411935662	2105.8223367166934	0.015406000476162	0.0105347324354388	1.462400736855575	0.143647	0.143647	chr5	158331532	0.8427034396132148	chr5:158331532:T:C
chr5:158331888	['G', 'A']	19959	3674.552315093205	479.19629237999607	-0.0099717264599556	0.0175043216991061	-0.5696722575925246	0.568906	0.568906	chr5	158331888	0.2449594858962283	chr5:158331888:G:A
chr5:158333239	['T', 'C']	19959	14443.170926037285	2107.4120173723136	0.0156047224241443	0.0105355651207471	1.481147166317141	0.138583	0.138583	chr5	158333239	0.8582900414342491	chr5:158333239:T:C
chr5:158333390	['G', 'A']	19959	3674.368191611966	478.2582070619367	-0.0103790836613543	0.01750387606225	-0.5929591608420105	0.553215	0.553215	chr5	158333390	0.2571060528416297	chr5:158333390:G:A
chr5:158333690	['A', 'G']	19959	11254.127724607906	1547.8088115456003	0.0058707634357255	0.0112305202653945	0.5227507984483689	0.601153	0.601153	chr5	158333690	0.2210149812430786	chr5:158333690:A:G
chr5:158334548	['C', 'T']	19959	5146.773601924233	672.3428760628716	-0.0039255435191755	0.0150378351699181	-0.2610444571854472	0.794061	0.794061	chr5	158334548	0.1001461336613044	chr5:158334548:C:T
chr5:158334986	['T', 'C']	19959	17574.522124780757	2373.053937719405	-0.0007547495004853	0.010098904429924	-0.0747357800762021	0.940426	0.940426	chr5	158334986	0.0266753724220051	chr5:158334986:T:C
chr5:158335218	['A', 'G']	19959	21333.344291871304	2974.4699643029107	0.0061524014171032	0.0101170541026656	0.6081218262421022	0.543114	0.543114	chr5	158335218	0.2651090021339394	chr5:158335218:A:G
chr5:158335477	['G', 'T']	19959	4654.466402765947	704.4982460083555	0.0206266851167712	0.0156748226273294	1.3159118675325925	0.188219	0.188219	chr5	158335477	0.7253365383016503	chr5:158335477:G:T
chr5:158336117	['T', 'G']	19959	1261.1895670475044	145.24845702258966	-0.0075141742897601	0.0287373416958944	-0.2614777097087478	0.793727	0.793727	chr5	158336117	0.1003288461633453	chr5:158336117:T:G
chr5:158336328	['T', 'C']	19959	20517.307700020054	2905.6454936195014	0.0107907776825799	0.0101026947803539	1.0681088479050171	0.285484	0.285484	chr5	158336328	0.5444182268452004	chr5:158336328:T:C
chr5:158338735	['T', 'A']	19959	16879.000757690505	2326.573043570359	0.0047603260913201	0.0102295901724269	0.4653486611957612	0.641687	0.641687	chr5	158338735	0.1926767590342794	chr5:158338735:T:A
chr5:158338926	['A', 'G']	19959	16757.074898480976	2314.612461796233	0.0052584897244868	0.0101744497994224	0.5168328340256096	0.605279	0.605279	chr5	158338926	0.2180443935619719	chr5:158338926:A:G
chr5:158339159	['C', 'T']	19959	39018.95495540636	5270.965983869541	-0.0351974925335068	0.0340407279835609	-1.0339817806042388	0.301157	0.301157	chr5	158339159	0.5212070377697018	chr5:158339159:C:T
chr5:158339295	['T', 'C']	19959	20517.36368194125	2910.117641538643	0.0113837747370738	0.0101047586294639	1.126575621893682	0.259936	0.259936	chr5	158339295	0.5851335684457494	chr5:158339295:T:C
chr5:158339871	['T', 'C']	19959	20511.11064896016	2907.837569149041	0.0110612189599111	0.010100530901649	1.095112629981183	0.273481	0.273481	chr5	158339871	0.5630728407447658	chr5:158339871:T:C
chr5:158341244	['A', 'G']	19959	20522.16929784995	2912.712804139003	0.0112674125570172	0.010096357540784	1.1159878710220656	0.264441	0.264441	chr5	158341244	0.5776712091965187	chr5:158341244:A:G
chr5:158341363	['C', 'T']	19959	20510.138067555377	2909.92784998796	0.011305412800735	0.01009995619099	1.1193526572739358	0.263003	0.263003	chr5	158341363	0.5800392976090449	chr5:158341363:C:T
chr5:158341451	['A', 'C']	19959	1162.0	128.04000126035783	-0.0103921244987951	0.0299167786283957	-0.3473677640189288	0.728319	0.728319	chr5	158341451	0.1376783602537158	chr5:158341451:A:C
chr5:158341549	['A', 'G']	19959	20522.05642130581	2913.4856029300445	0.0113471867438045	0.0100973354118009	1.123780312432015	0.26112	0.26112	chr5	158341549	0.5831598629262329	chr5:158341549:A:G
chr5:158342499	['T', 'C']	19959	20524.11325482335	2914.1780917653405	0.0113371900350017	0.0100975043690821	1.122771490915654	0.261548	0.261548	chr5	158342499	0.5824485965781807	chr5:158342499:T:C
chr5:158343174	['T', 'G']	19959	4836.877450734595	724.8299262121069	0.0192524539107237	0.015382424663892	1.251587726343038	0.210735	0.210735	chr5	158343174	0.6762633284425763	chr5:158343174:T:G
chr5:158343577	['C', 'T']	19959	10211.44159429748	1483.242503219241	0.0156477323616064	0.0115492380681281	1.35487140097915	0.175474	0.175474	chr5	158343577	0.7557872238877931	chr5:158343577:C:T
chr5:158344029	['A', 'C']	19959	20541.262556390982	2912.241969197589	0.01076465886681	0.0100937365591206	1.0664691716253616	0.286225	0.286225	chr5	158344029	0.5432924359575431	chr5:158344029:A:C
chr5:158344155	['G', 'C']	19959	11114.898205693666	1457.2924491469537	-0.0066604982639495	0.0112488429964134	-0.5921051850464248	0.553787	0.553787	chr5	158344155	0.2566572434162503	chr5:158344155:G:C
chr5:158344263	['G', 'A']	19959	22215.67839422643	3074.076829914472	0.0046630283540086	0.0102048636030789	0.4569417618283208	0.647718	0.647718	chr5	158344263	0.1886140337905527	chr5:158344263:G:A
chr5:158344813	['AT', 'A']	19959	3407.3414340832787	502.410501304638	0.0097102286256114	0.0180179002066682	0.5389212124739037	0.589947	0.589947	chr5	158344813	0.2291870030043719	chr5:158344813:AT:A
chr5:158344900	['G', 'A']	19959	20537.115860686547	2912.3771262335745	0.0110004568815141	0.0100917958956153	1.0900395722721303	0.275709	0.275709	chr5	158344900	0.5595490569390533	chr5:158344900:G:A
chr5:158345061	['G', 'A']	19959	11159.795680064146	1527.3628189508888	0.0053916217002112	0.01126118438609	0.4787792753727594	0.632101	0.632101	chr5	158345061	0.1992135226066806	chr5:158345061:G:A
chr5:158345399	['A', 'G']	19959	20540.2912426688	2911.6574918730985	0.0108479310066001	0.010094490650003	1.0746387690791352	0.282549	0.282549	chr5	158345399	0.5489062254223577	chr5:158345399:A:G
chr5:158346035	['A', 'G']	19959	11509.189774436089	1560.1281026260774	0.0032549277305943	0.0111718234810921	0.2913515180492441	0.770786	0.770786	chr5	158346035	0.1130661821561329	chr5:158346035:A:G
chr5:158346347	['A', 'C']	19959	20525.17019996993	2912.6307246252145	0.011256756470177	0.0100971635132362	1.1148434365176658	0.264931	0.264931	chr5	158346347	0.5768672212375475	chr5:158346347:A:C
chr5:158346585	['G', 'A']	19959	20523.169598556608	2913.185379124667	0.0113713042112583	0.0100980849830232	1.1260852161945225	0.260143	0.260143	chr5	158346585	0.5847878557271002	chr5:158346585:G:A
chr5:158346600	['A', 'G']	19959	1161.0581721615392	126.38521584956555	-0.0119864028018899	0.0299282261351743	-0.4005049530083057	0.688789	0.688789	chr5	158346600	0.1619137972069091	chr5:158346600:A:G
chr5:158347158	['A', 'T']	19959	3555.3157023964704	452.4916237653125	-0.0139036236166651	0.017774546506442	-0.7822210041547917	0.434094	0.434094	chr5	158347158	0.3624162168908547	chr5:158347158:A:T
chr5:158347524	['A', 'G']	19959	20526.11365572538	2912.5109146905806	0.0112743372459919	0.0100986823578556	1.1164166617461484	0.264257	0.264257	chr5	158347524	0.5779734996833239	chr5:158347524:A:G
chr5:158347766	['G', 'A']	19959	4810.72309079976	721.5971458761062	0.0196721639347708	0.0154233438090149	1.2754798296898764	0.202154	0.202154	chr5	158347766	0.6943176609059151	chr5:158347766:G:A
chr5:158347853	['G', 'A']	19959	11502.728953698135	1559.5007273944425	0.0031651545081935	0.0111728540851202	0.2832897023517796	0.776958	0.776958	chr5	158347853	0.1096024572109784	chr5:158347853:G:A
chr5:158347982	['G', 'A']	19959	4564.914858431472	627.7464924625095	0.0040181914634257	0.0158334692764047	0.2537783345696496	0.799669	0.799669	chr5	158347982	0.0970897395334333	chr5:158347982:G:A
chr5:158350217	['A', 'G']	19959	1166.6825995174904	127.26096387816716	-0.0118111477918516	0.02990770287648	-0.3949199254998651	0.692906	0.692906	chr5	158350217	0.1593256780148237	chr5:158350217:A:G
chr5:158350392	['T', 'A']	19959	32970.65191902996	4579.379012704039	0.0201683070519597	0.013273335602069	1.519460341891445	0.128663	0.128663	chr5	158350392	0.8905463264918756	chr5:158350392:T:A
chr5:158350662	['A', 'G']	19959	3411.1709089087085	498.12684949570536	0.0082725223433228	0.0180212897658111	0.4590416363548514	0.646209	0.646209	chr5	158350662	0.1896269976908316	chr5:158350662:A:G
chr5:158351250	['TTTTA', 'T']	19959	20530.200330793905	2913.614527479188	0.0112849128566076	0.0100967652907384	1.1176760607636471	0.263719	0.263719	chr5	158351250	0.5788585797329205	chr5:158351250:TTTTA:T
chr5:158351824	['T', 'C']	19959	16780.044354232446	2318.2529696545944	0.0052959008503542	0.0101647036711886	0.521008877549988	0.602366	0.602366	chr5	158351824	0.220139549471871	chr5:158351824:T:C
chr5:158352468	['C', 'A']	19959	10205.067809351978	1486.5002984510804	0.016185198930799	0.0115401368323435	1.4025136067223054	0.160777	0.160777	chr5	158352468	0.7937760792661939	chr5:158352468:C:A
chr5:158352564	['T', 'C']	19959	1156.3476168997145	128.47767485148125	-0.0098079545812045	0.0299871496616234	-0.3270719188678491	0.743617	0.743617	chr5	158352564	0.1286506902801828	chr5:158352564:T:C
chr5:158352649	['A', 'G']	19959	20528.285227329696	2907.0212753185297	0.0106650486690962	0.0100991372063233	1.0560356247480798	0.290965	0.290965	chr5	158352649	0.536159248887109	chr5:158352649:A:G
chr5:158352692	['C', 'T']	19959	20511.193664795508	2903.363525119384	0.0107694639868573	0.0101012103218357	1.0661558015059895	0.286366	0.286366	chr5	158352692	0.5430785467305517	chr5:158352692:C:T
chr5:158353209	['A', 'G']	19959	4693.70550210463	698.1455355979161	0.0181555597486003	0.0155957378111049	1.1641359946223728	0.244383	0.244383	chr5	158353209	0.6119290081798034	chr5:158353209:A:G
chr5:158353804	['CTTAT', 'C']	19959	20104.036333567205	2831.330006096336	0.0093873245624584	0.010081385785092	0.931154184808608	0.351785	0.351785	chr5	158353804	0.4537226826617096	chr5:158353804:CTTAT:C
chr5:158354186	['G', 'A']	19959	1133.0567692153522	132.71534511974272	-0.0029798156292168	0.0303443591515423	-0.098199985517421	0.921774	0.921774	chr5	158354186	0.0353755459574053	chr5:158354186:G:A
chr5:158354618	['G', 'T']	19959	16772.521046301863	2305.711901156716	0.0043245095678126	0.0101690628480503	0.4252613669942847	0.670651	0.670651	chr5	158354618	0.1735034235042924	chr5:158354618:G:T
chr5:158355045	['C', 'T']	19959	3397.5106734816595	501.4971920164109	0.0092348864119124	0.0180537825377214	0.5115208623243953	0.608992	0.608992	chr5	158355045	0.215388412422421	chr5:158355045:C:T
chr5:158355238	['C', 'T']	19959	982.0984115849076	130.95943365415462	0.0093220255024148	0.0324546937550265	0.287231966284415	0.773938	0.773938	chr5	158355238	0.1112938291573883	chr5:158355238:C:T
chr5:158355458	['T', 'C']	19959	4876.710354851644	725.9584874901778	0.0134115225100337	0.0154141126446447	0.870080738296232	0.384267	0.384267	chr5	158355458	0.4153669101837733	chr5:158355458:T:C
chr5:158355677	['G', 'T']	19959	12802.0	1935.731752403116	0.0203941352790612	0.0107857009002049	1.890849326136396	0.0586589	0.0586589	chr5	158355677	1.23166608537881	chr5:158355677:G:T
chr5:158356138	['G', 'A']	19959	9981.0	1330.0819542860652	-0.006105619691788	0.0116972853091066	-0.5219689466781364	0.601698	0.601698	chr5	158356138	0.2206214320689348	chr5:158356138:G:A
chr5:158356172	['G', 'A']	19959	1213.0	181.1124403552522	0.0190262128881551	0.0295648558208442	0.6435415414656296	0.51988	0.51988	chr5	158356172	0.2840968897345506	chr5:158356172:G:A
chr5:158356202	['G', 'A']	19959	3402.8754261078807	501.8884011011418	0.0091147097123063	0.0180409791430988	0.5052225624789874	0.613408	0.613408	chr5	158356202	0.2122505642954977	chr5:158356202:G:A
chr5:158356476	['A', 'G']	19959	19393.886745176645	2768.1449031868506	0.0103756253365101	0.0100965418194372	1.0276414956788162	0.304131	0.304131	chr5	158356476	0.5169393100670847	chr5:158356476:A:G
chr5:158356488	['G', 'C']	19959	19394.8586749524	2769.021881064754	0.0104841878819189	0.0100970919038464	1.0383373729543923	0.299126	0.299126	chr5	158356488	0.5241458364980015	chr5:158356488:G:C
chr5:158356522	['A', 'G']	19959	3401.5112748045703	496.3647831562871	0.0076657115812174	0.0180459785199802	0.4247878037054118	0.670996	0.670996	chr5	158356522	0.1732800687775138	chr5:158356522:A:G
chr5:158356784	['T', 'G']	19959	3405.3412336523525	494.0189774901808	0.006902745880198	0.0180323294404089	0.3827983457716534	0.701873	0.701873	chr5	158356784	0.1537414639228037	chr5:158356784:T:G
chr5:158357175	['A', 'G']	19959	14893.731081487422	2047.569949773557	-0.0004356275146662	0.0104959947312086	-0.0415041666675908	0.966894	0.966894	chr5	158357175	0.0146211347467768	chr5:158357175:A:G
chr5:158357272	['C', 'T']	19959	2304.1544438317715	340.0629764946058	0.0180994663852207	0.0215674004664825	0.8392048180933388	0.401364	0.401364	chr5	158357272	0.3964615837730316	chr5:158357272:C:T
chr5:158357831	['C', 'T']	19959	5654.5666182291925	847.165882716479	0.0193264102131433	0.0144059170892513	1.3415605610810606	0.179754	0.179754	chr5	158357831	0.7453214366413297	chr5:158357831:C:T
chr5:158359001	['T', 'C']	19959	3151.4736921226704	391.38766193862335	-0.01674518911161	0.0187793040875004	-0.8916831546891916	0.372574	0.372574	chr5	158359001	0.4287874555334779	chr5:158359001:T:C
chr5:158361134	['T', 'A']	19959	9942.487018845226	1502.467000875229	0.0135207469895904	0.0116580992987929	1.1597728448744924	0.246155	0.246155	chr5	158361134	0.6087913382363181	chr5:158361134:T:A
chr5:158361153	['T', 'C']	19959	20743.11785929044	2943.726435424886	0.0117904890541092	0.0100961012450084	1.167825952611019	0.242891	0.242891	chr5	158361153	0.6145885770958621	chr5:158361153:T:C
chr5:158362017	['T', 'C']	19959	16024.817320703653	2222.795150996751	0.0003825324145487	0.010368436382603	0.0368939346718286	0.97057	0.97057	chr5	158362017	0.0129731367131024	chr5:158362017:T:C
chr5:158362964	['A', 'G']	19959	3295.1650967030764	468.754018722915	0.0034213172460986	0.0183310911180246	0.1866401309158581	0.851945	0.851945	chr5	158362964	0.0695884415801455	chr5:158362964:A:G
chr5:158363505	['G', 'A']	19959	5570.837342152736	785.3824023767594	0.0024330426253348	0.0145671839376975	0.1670221667922055	0.867354	0.867354	chr5	158363505	0.0618036143245769	chr5:158363505:G:A
chr5:158363523	['C', 'T']	19959	3294.3301097359326	468.881719366284	0.0034421686766484	0.0183331892765476	0.187756130410533	0.85107	0.85107	chr5	158363523	0.070034717984175	chr5:158363523:C:T
chr5:158364130	['A', 'G']	19959	5111.256087784347	768.6045917705214	0.020795990535341	0.0150301862410594	1.383614960041579	0.166492	0.166492	chr5	158364130	0.7786066296611203	chr5:158364130:A:G
chr5:158364455	['C', 'T']	19959	20656.139714357305	2900.653633459611	0.0088148914443273	0.0101048948067285	0.8723387638293635	0.383034	0.383034	chr5	158364455	0.4167626741853902	chr5:158364455:C:T
chr5:158366438	['A', 'G']	19959	5002.544874050978	761.9692439625065	0.0238195549718893	0.0152009590074808	1.5669771203360965	0.117136	0.117136	chr5	158366438	0.931309610490645	chr5:158366438:A:G
chr5:158366494	['C', 'T']	19959	6085.439175981155	902.3168668861784	0.0193898205750945	0.0139974310060851	1.3852413751255597	0.165994	0.165994	chr5	158366494	0.7799076096345516	chr5:158366494:C:T
chr5:158367049	['A', 'G']	19959	3299.0	464.2679578985421	0.0018221536086427	0.0183226476475933	0.0994481607510543	0.920783	0.920783	chr5	158367049	0.0358427074868077	chr5:158367049:A:G
chr5:158367340	['A', 'T']	19959	20665.10613349368	2904.1272155540214	0.0089172289327429	0.0101027308532971	0.8826553000600521	0.377433	0.377433	chr5	158367340	0.4231601309560532	chr5:158367340:A:T
chr5:158367829	['T', 'C']	19959	3297.330410382322	465.0673556619994	0.0018684148700429	0.0183271397268095	0.1019479797662994	0.918799	0.918799	chr5	158367829	0.0367794861530218	chr5:158367829:T:C
chr5:158368693	['G', 'A']	19959	6724.617927656791	980.3700460413444	0.0152785586533072	0.0135669936939514	1.1261565382844416	0.260113	0.260113	chr5	158368693	0.5848379419710708	chr5:158368693:G:A
chr5:158369078	['C', 'T']	19959	7546.378093997395	1020.0566372792864	-0.0027076882345114	0.0128754631484786	-0.210298317294425	0.833437	0.833437	chr5	158369078	0.0791272231742291	chr5:158369078:C:T
chr5:158369278	['C', 'T']	19959	5569.558099914817	790.9901223798805	0.003766649917229	0.014567525354014	0.258564843766765	0.795974	0.795974	chr5	158369278	0.0991011179921613	chr5:158369278:C:T
chr5:158369309	['A', 'G']	19959	5037.50478528837	743.7565007809554	0.0188142401375362	0.0151299873410051	1.2435066674871649	0.213696	0.213696	chr5	158369309	0.6702036069617421	chr5:158369309:A:G
chr5:158370069	['T', 'C']	19959	20634.169139019745	2903.481762659622	0.0092447724621227	0.0101029722012749	0.9150547262672002	0.360174	0.360174	chr5	158370069	0.4434876409447946	chr5:158370069:T:C
chr5:158370072	['CCA', 'C']	19959	10010.501553261847	1357.6733504169315	-0.0022018673116757	0.0117012686397882	-0.1881733835413891	0.850743	0.850743	chr5	158370072	0.0702016156366551	chr5:158370072:CCA:C
chr5:158370714	['T', 'C']	19959	20634.06764543769	2905.205448457786	0.0093189087807575	0.0100989178201259	0.9227631065762454	0.356142	0.356142	chr5	158370714	0.4483768067451513	chr5:158370714:T:C
chr5:158372596	['A', 'G']	19959	3331.5007516536384	500.039803294903	0.0145388878300347	0.0183393804579703	0.7927687559214176	0.427922	0.427922	chr5	158372596	0.3686353853249153	chr5:158372596:A:G
chr5:158373098	['G', 'A']	19959	20621.863492700537	2903.856625239271	0.0095855488357187	0.010105855196347	0.9485143661254536	0.342879	0.342879	chr5	158373098	0.4648591129118919	chr5:158373098:G:A
chr5:158373381	['C', 'T']	19959	2874.1440024050507	275.07988678469474	-0.0407771110756794	0.0195374627650142	-2.0871241862939875	0.0368896	0.0368896	chr5	158373381	1.433096053874161	chr5:158373381:C:T
chr5:158373456	['A', 'T']	19959	21288.39963915201	2917.1950915526504	0.0019695666507677	0.0101442564518475	0.1941558417925243	0.846056	0.846056	chr5	158373456	0.0726008902871128	chr5:158373456:A:T
chr5:158373654	['A', 'G']	19959	22158.55101733988	3072.2104443077305	0.0055317777878207	0.0101907017707875	0.5428259910105498	0.587256	0.587256	chr5	158373654	0.2311725373369384	chr5:158373654:A:G
chr5:158373936	['A', 'G']	19959	3332.1669505962523	504.2030919727728	0.0156757242325109	0.0182754721693641	0.8577466063387805	0.391043	0.391043	chr5	158373936	0.407775483944467	chr5:158373936:A:G
chr5:158374710	['C', 'T']	19959	6305.631858495766	976.6563591014252	0.0175991667212346	0.0138467999620158	1.270991620411378	0.203746	0.203746	chr5	158374710	0.6909109086983165	chr5:158374710:C:T
chr5:158374777	['T', 'C']	19959	8042.611826609871	1152.2837087061514	0.0060701134728667	0.012622610017545	0.4808921026974195	0.630598	0.630598	chr5	158374777	0.200247410991129	chr5:158374777:T:C
chr5:158374968	['G', 'A']	19959	4013.005312218101	595.2055801149768	0.0137739692574762	0.0168104398725261	0.8193699487892301	0.412585	0.412585	chr5	158374968	0.3844865653489231	chr5:158374968:G:A
chr5:158375262	['T', 'A']	19959	4257.493183640738	720.4744272544546	0.0410066378971797	0.0163106566830413	2.514100976683277	0.0119414	0.0119414	chr5	158375262	1.9229447538907505	chr5:158375262:T:A
chr5:158376326	['C', 'T']	19959	23655.481629993486	3275.2074797827986	0.0037829989213048	0.0102782770519086	0.3680576912063601	0.712834	0.712834	chr5	158376326	0.1470115939596323	chr5:158376326:C:T
chr5:158376402	['T', 'C']	19959	7769.281882895526	1114.4130530444438	0.0045582301962192	0.0128073597295072	0.3559070950211037	0.721914	0.721914	chr5	158376402	0.1415145358791505	chr5:158376402:T:C
chr5:158376622	['G', 'A']	19959	15620.782643551458	2217.3779576614857	0.0077061511589075	0.0103468106932776	0.7447851697832166	0.45641	0.45641	chr5	158376622	0.3406448487033378	chr5:158376622:G:A
chr5:158377449	['C', 'T']	19959	7466.12221888154	1046.3591463979094	0.0087541567410819	0.0129465965259545	0.6761743693434891	0.498938	0.498938	chr5	158377449	0.3019534181657686	chr5:158377449:C:T
chr5:158378396	['A', 'G']	19959	8297.573039903753	1167.0453236046862	0.0001182310035474	0.0125095147365376	0.0094512861639713	0.992459	0.992459	chr5	158378396	0.0032874255638912	chr5:158378396:A:G
chr5:158379242	['G', 'A']	19959	5404.083036832873	830.77687619813	0.0239591239624314	0.0147396827625151	1.6254843708958595	0.104075	0.104075	chr5	158379242	0.982653580441185	chr5:158379242:G:A
chr5:158380414	['G', 'A']	19959	8248.826577140853	1147.9505804456862	-0.00149718169659	0.0125366354430238	-0.1194245221051816	0.90494	0.90494	chr5	158380414	0.0433802147536281	chr5:158380414:G:A
chr5:158380591	['C', 'T']	19959	8250.653520420947	1147.6025932113705	-0.0015115301717267	0.0125349786920149	-0.1205849813442111	0.904021	0.904021	chr5	158380591	0.0438214809425678	chr5:158380591:C:T
chr5:158380787	['G', 'A']	19959	23570.542844257365	3262.207914269741	0.0044172175902851	0.0102681748322225	0.4301852726955422	0.667066	0.667066	chr5	158380787	0.1758311945425692	chr5:158380787:G:A
chr5:158381152	['GCCTTCT', 'G']	19959	2597.1301232588435	265.1267954916517	-0.0249134032574893	0.0205542389615182	-1.212081036137235	0.225496	0.225496	chr5	158381152	0.646861157525866	chr5:158381152:GCCTTCT:G
chr5:158381745	['C', 'CTG']	19959	4137.414591371449	630.6258412747208	0.0179797450742807	0.0165996226237569	1.0831417967628123	0.278759	0.278759	chr5	158381745	0.5547711021061535	chr5:158381745:C:CTG
chr5:158382753	['C', 'T']	19959	22590.659266312523	3161.773939616185	0.0072041076842465	0.0101764541580499	0.7079192390944744	0.479004	0.479004	chr5	158382753	0.3196608599243213	chr5:158382753:C:T
chr5:158382985	['C', 'T']	19959	1946.0	216.8285868181246	-0.0132323237697908	0.0235294959496483	-0.5623717481286968	0.573869	0.573869	chr5	158382985	0.2411872349020517	chr5:158382985:C:T
chr5:158383777	['C', 'T']	19959	4129.0	634.1796251015282	0.0189158897934174	0.0166103168753755	1.1388036685477	0.254799	0.254799	chr5	158383777	0.5938022807924727	chr5:158383777:C:T
chr5:158383828	['A', 'G']	19959	17479.503081934352	2416.12896009422	0.0045663134079228	0.0101938825635769	0.4479464403718422	0.654197	0.654197	chr5	158383828	0.184291451783084	chr5:158383828:A:G
chr5:158384407	['A', 'C']	19959	17481.62763078773	2416.345601299697	0.0045825704985475	0.0101948104364177	0.4495003146088702	0.653076	0.653076	chr5	158384407	0.1850362759071085	chr5:158384407:A:C
chr5:158384675	['C', 'T']	19959	1946.0	216.8285868181246	-0.0132323237697908	0.0235294959496483	-0.5623717481286968	0.573869	0.573869	chr5	158384675	0.2411872349020517	chr5:158384675:C:T
chr5:158385012	['T', 'C']	19959	15537.227657761512	2200.419404600144	0.0074657912300784	0.0103477070542623	0.7214923258774689	0.470615	0.470615	chr5	158385012	0.3273342345900659	chr5:158385012:T:C
chr5:158385221	['C', 'A']	19959	1498.075057621004	153.79597658738672	-0.0154929729405027	0.026613103995104	-0.5821558035226911	0.560468	0.560468	chr5	158385221	0.2514491784662445	chr5:158385221:C:A
chr5:158385804	['C', 'T']	19959	4104.6452308154985	628.5450902834161	0.0190604715325228	0.0166543808993017	1.1444719349082513	0.252442	0.252442	chr5	158385804	0.5978383877369899	chr5:158385804:C:T
chr5:158386005	['T', 'C']	19959	7008.702309966428	982.7930264984856	0.0092735688021945	0.0132514562245731	0.6998150727765156	0.484051	0.484051	chr5	158386005	0.3151088783313789	chr5:158386005:T:C
chr5:158386140	['A', 'G']	19959	6994.700906949943	987.8865299714552	0.0103067211169484	0.0132654212400576	0.7769614647309635	0.437191	0.437191	chr5	158386140	0.3593287870026836	chr5:158386140:A:G
chr5:158386459	['A', 'T']	19959	22524.51415685292	3180.6848638013084	0.0100892080839984	0.0101686376042262	0.9921887746107924	0.321117	0.321117	chr5	158386459	0.4933367021857243	chr5:158386459:A:T
chr5:158387220	['T', 'C']	19959	20752.19870702616	2955.388790822788	0.0090860344607176	0.0100876836505244	0.9007057294312835	0.367756	0.367756	chr5	158387220	0.4344402329562866	chr5:158387220:T:C
chr5:158387232	['A', 'G']	19959	4024.209742895805	592.8542834345292	0.0121299803740389	0.0167907523195956	0.7224203027450203	0.470045	0.470045	chr5	158387232	0.3278605626681886	chr5:158387232:A:G
chr5:158389037	['T', 'G']	19959	23794.76872964169	3278.552002631317	0.0022261995640173	0.0102791680622757	0.2165739046710825	0.828543	0.828543	chr5	158389037	0.0816849475003818	chr5:158389037:T:G
chr5:158389119	['A', 'G']	19959	15547.67388362652	2195.00112155869	0.0063539223155361	0.0103498330445852	0.6139154407771149	0.539278	0.539278	chr5	158389119	0.2681872965178603	chr5:158389119:A:G
chr5:158389134	['G', 'A']	19959	15808.376127480456	2253.812767195325	0.0087470326493711	0.0103240007872114	0.8472522261143465	0.396865	0.396865	chr5	158389134	0.4013572003549014	chr5:158389134:G:A
chr5:158389140	['C', 'T']	19959	5240.0	761.1091516986527	0.0051725296426358	0.0149750939469977	0.3454088275468124	0.729791	0.729791	chr5	158389140	0.136801496787263	chr5:158389140:C:T
chr5:158389335	['A', 'G']	19959	15477.101779002754	2192.3368641123834	0.0074061560718619	0.0103578534594775	0.7150280799816833	0.4746	0.4746	chr5	158389335	0.3236722661186798	chr5:158389335:A:G
chr5:158390285	['A', 'G']	19959	20726.1921920417	2952.0579847668223	0.0091195529396148	0.0100904477755222	0.903780797690398	0.366123	0.366123	chr5	158390285	0.4363729877004745	chr5:158390285:A:G
chr5:158390545	['G', 'A']	19959	5165.258793466279	752.1082759689285	0.0065437629248197	0.0150531287264863	0.4347111516628292	0.663777	0.663777	chr5	158390545	0.1779778000535646	chr5:158390545:G:A
chr5:158390600	['A', 'G']	19959	17423.74595380067	2410.4051083277227	0.0048488725631093	0.0102067843667748	0.47506368204401	0.634747	0.634747	chr5	158390600	0.1973993430521521	chr5:158390600:A:G
chr5:158390767	['G', 'A']	19959	5248.262952199619	761.9304225272457	0.005026882252532	0.0149662524994666	0.3358811601442122	0.736964	0.736964	chr5	158390767	0.1325537265007994	chr5:158390767:G:A
chr5:158391010	['A', 'G']	19959	20726.23064200872	2952.8877481397685	0.009200183733356	0.0100904983861781	0.9117670288673106	0.361902	0.361902	chr5	158391010	0.4414090168183999	chr5:158391010:A:G
chr5:158391072	['C', 'T']	19959	23485.590225563912	3268.183706466779	0.0049139541753018	0.0102514258712131	0.4793434822662772	0.6317	0.6317	chr5	158391072	0.199489123105632	chr5:158391072:C:T
chr5:158391483	['C', 'T']	19959	5249.2630023048405	761.4184027131558	0.0048513224088731	0.0149621540102383	0.3242395717590852	0.74576	0.74576	chr5	158391483	0.1274009144114896	chr5:158391483:C:T
chr5:158391732	['C', 'A']	19959	5250.526131182041	761.9628471697371	0.0049078032713707	0.0149615499064575	0.3280277312213845	0.742894	0.742894	chr5	158391732	0.1290731492262324	chr5:158391732:C:A
chr5:158391806	['G', 'A']	19959	5247.051566023552	763.9417009807411	0.0054341656640565	0.014965039186137	0.3631240517626273	0.716516	0.716516	chr5	158391806	0.1447741072427336	chr5:158391806:G:A
chr5:158391866	['G', 'A']	19959	23682.0	3286.1548871837927	0.0046781689299266	0.0102756337668007	0.4552681650684379	0.648921	0.648921	chr5	158391866	0.1878081712310637	chr5:158391866:G:A
chr5:158392616	['A', 'G']	19959	6998.103743797925	978.7673195808244	0.0086887453061477	0.0132611148148599	0.6552047416414418	0.512343	0.512343	chr5	158392616	0.2904391930617128	chr5:158392616:A:G
chr5:158393022	['T', 'C']	19959	5250.052167376598	764.5126929526947	0.0054193957441839	0.0149560482085193	0.3623547924308571	0.717091	0.717091	chr5	158393022	0.1444257281674568	chr5:158393022:T:C
chr5:158393215	['G', 'A']	19959	5251.5262313975045	761.5690306769476	0.0047920598229473	0.0149542581538075	0.3204478466039618	0.748632	0.748632	chr5	158393215	0.1257316130666456	chr5:158393215:G:A
chr5:158393594	['C', 'T']	19959	15369.39033680834	2193.42727445023	0.0091255552097506	0.0103731793257843	0.8797259666636119	0.379018	0.379018	chr5	158393594	0.4213401643985635	chr5:158393594:C:T
chr5:158393804	['G', 'A']	19959	3869.19385709991	677.2271186776611	0.034283468959523	0.017110404348347	2.003662114673231	0.0451198	0.0451198	chr5	158393804	1.3456328340931736	chr5:158393804:G:A
chr5:158393915	['C', 'T']	19959	5174.259244413268	756.572690963506	0.0070511144683738	0.0150431826580891	0.4687249120505937	0.639271	0.639271	chr5	158393915	0.1943149965291284	chr5:158393915:C:T
chr5:158394650	['C', 'T']	19959	5248.525930751115	761.6395476810852	0.0048984121863994	0.0149630873583156	0.327366409691991	0.743394	0.743394	chr5	158394650	0.1287809484560678	chr5:158394650:C:T
chr5:158395106	['T', 'A']	19959	20620.099368610943	2960.410398584142	0.0114253517578421	0.0100912658496629	1.1322020376882358	0.257563	0.257563	chr5	158395106	0.5891165250465311	chr5:158395106:T:A
chr5:158395244	['G', 'A']	19959	22563.78304014433	3175.8476717612534	0.0089782540260834	0.0101830427376757	0.8816867666542563	0.377957	0.377957	chr5	158395244	0.4225576068426308	chr5:158395244:G:A
chr5:158395246	['T', 'C']	19959	22563.39146121468	3175.809776275365	0.0089824102425231	0.0101830128254458	0.8820975085170734	0.377735	0.377735	chr5	158395246	0.4228127726449842	chr5:158395246:T:C
chr5:158395668	['C', 'G']	19959	23681.3730019542	3286.323123256652	0.004663279711369	0.0102739010559225	0.4538957194532112	0.649909	0.649909	chr5	158395668	0.1871474488410941	chr5:158395668:C:G
chr5:158397175	['T', 'C']	19959	20614.22980152366	2956.7678044762847	0.0109586228184807	0.0100922794679112	1.0858421879144435	0.277562	0.277562	chr5	158397175	0.5566399918193317	chr5:158397175:T:C
chr5:158397276	['G', 'T']	19959	5169.258993887162	756.7496011693526	0.0070677783270808	0.0150402318182945	0.4699248264567186	0.638414	0.638414	chr5	158397276	0.1948975977599591	chr5:158397276:G:T
chr5:158397473	['A', 'G']	19959	20615.16437806956	2957.2092045484364	0.0109669602000668	0.0100929675588168	1.0865942188119324	0.277229	0.277229	chr5	158397473	0.5571613415883123	chr5:158397473:A:G
chr5:158397548	['G', 'A']	19959	6896.727723764658	987.6509082829892	0.0126215420973309	0.0133416171348809	0.9460279042435272	0.344146	0.344146	chr5	158397548	0.4632572738743715	chr5:158397548:G:A
chr5:158398988	['T', 'C']	19959	22590.923065356856	3187.1955561209115	0.0096277241329957	0.0101844314963184	0.945337413922032	0.344498	0.344498	chr5	158398988	0.4628132950669072	chr5:158398988:T:C
chr5:158399273	['G', 'A']	19959	15820.377931449188	2263.1572369641617	0.010363209473679	0.0103036366275124	1.0057817301133745	0.314533	0.314533	chr5	158399273	0.5023337827590847	chr5:158399273:G:A
chr5:158399832	['GATA', 'G']	19959	674.733970406902	89.51710690346519	0.0071316865513472	0.0396466233311141	0.1798813102388577	0.857248	0.857248	chr5	158399832	0.0668935194413378	chr5:158399832:GATA:G
chr5:158400378	['G', 'A']	19959	15750.789157230183	2259.799314368722	0.011493062875221	0.0103099251280419	1.1147571619080956	0.264968	0.264968	chr5	158400378	0.5768065723370721	chr5:158400378:G:A
chr5:158400509	['A', 'G']	19959	15823.792814911314	2264.1853090095024	0.0104362193297976	0.0103023657932158	1.012992504757488	0.311076	0.311076	chr5	158400509	0.5071334940974468	chr5:158400509:A:G
chr5:158402535	['G', 'T']	19959	5160.775706554419	754.0488316156501	0.0069094977256999	0.0150544389034674	0.4589674693294935	0.646263	0.646263	chr5	158402535	0.189590707694551	chr5:158402535:G:T
chr5:158402678	['G', 'A']	19959	22589.13177673113	3186.2178282233563	0.0095703222999076	0.0101847008227296	0.9396763308500136	0.347395	0.347395	chr5	158402678	0.4591764365741138	chr5:158402678:G:A
chr5:158403039	['A', 'G']	19959	23691.748083187173	3288.6990203928663	0.0046884858315629	0.0102813928108354	0.4560166037642066	0.648383	0.648383	chr5	158403039	0.1881683804721643	chr5:158403039:A:G
chr5:158405292	['A', 'G']	19959	15754.368009621166	2262.8787231647334	0.0119119815533576	0.0103090730160221	1.155485224990098	0.247906	0.247906	chr5	158405292	0.6057129619963664	chr5:158405292:A:G
chr5:158405420	['C', 'T']	19959	6308.316063733841	857.6336827341004	-0.0009808158764546	0.0138180301395769	-0.0709808754610719	0.943414	0.943414	chr5	158405420	0.0252976832338056	chr5:158405420:C:T
chr5:158405741	['G', 'A']	19959	6894.690885403617	985.3518957836357	0.0124807750899537	0.0133441273069032	0.9353009607078012	0.349645	0.349645	chr5	158405741	0.4563726778854486	chr5:158405741:G:A
chr5:158406009	['T', 'C']	19959	20989.30972786047	3022.65803795748	0.0133839891010971	0.0100835219083112	1.3273129391493157	0.18442	0.18442	chr5	158406009	0.7341919823136428	chr5:158406009:T:C
chr5:158407570	['T', 'G']	19959	703.1056825015035	102.14666880615184	0.0225240613149563	0.0382605337371244	0.5887022243262936	0.556068	0.556068	chr5	158407570	0.2548720965132636	chr5:158407570:T:G
chr5:158407612	['T', 'C']	19959	22571.65450536233	3179.006358152797	0.0091730466231852	0.0101844272817407	0.9006934184341628	0.367762	0.367762	chr5	158407612	0.4344331474277436	chr5:158407612:T:C
chr5:158407873	['A', 'T']	19959	15817.755074424902	2264.825562012906	0.0105539603098133	0.0103052091759188	1.0241383876492087	0.305782	0.305782	chr5	158407873	0.5145880831184477	chr5:158407873:A:T
chr5:158407956	['A', 'G']	19959	5164.517512652203	753.4489976563185	0.0067762358913039	0.015051270847288	0.4502102154732632	0.652564	0.652564	chr5	158407956	0.1853768886121917	chr5:158407956:A:G
chr5:158408584	['G', 'A']	19959	6262.56885837426	860.46323851051	-0.0025118024697961	0.0138979739919483	-0.1807315563585991	0.85658	0.85658	chr5	158408584	0.0672320700177114	chr5:158408584:G:A
chr5:158410396	['T', 'A']	19959	4060.424067762631	617.2924181249417	0.0178677591425274	0.0167191809071055	1.068698235984382	0.285219	0.285219	chr5	158410396	0.5448215471220371	chr5:158410396:T:A
chr5:158411534	['G', 'A']	19959	5953.19308443999	911.4961118847688	0.0240983793849885	0.0141508872179296	1.7029589038385593	0.0885913	0.0885913	chr5	158411534	1.052608925376055	chr5:158411534:G:A
chr5:158412969	['A', 'C']	19959	5169.0359308444	759.2851809301857	0.0075130148180294	0.0150420876612395	0.4994662301688978	0.617456	0.617456	chr5	158412969	0.2093939848505493	chr5:158412969:A:C
chr5:158414087	['T', 'C']	19959	3122.1564284998494	448.0942740361272	0.0069016840359699	0.0188341522016878	0.3664451663160856	0.714037	0.714037	chr5	158414087	0.1462792833505849	chr5:158414087:T:C
chr5:158414219	['T', 'C']	19959	6170.618329408228	870.588031635103	0.0020546013810823	0.0139573802737054	0.1472053738446198	0.882971	0.882971	chr5	158414219	0.0540535600088395	chr5:158414219:T:C
chr5:158415731	['C', 'T']	19959	8002.202796151533	1122.7421336929626	-0.0003708655555763	0.0125904281100878	-0.0294561513185724	0.976501	0.976501	chr5	158415731	0.0103273076303413	chr5:158415731:C:T
chr5:158417097	['G', 'A']	19959	6973.795953291719	987.1393842020632	0.0109982802245061	0.0133257508601216	0.8253403759347914	0.409188	0.409188	chr5	158417097	0.3880771110551848	chr5:158417097:G:A
chr5:158417527	['T', 'C']	19959	22692.82183130356	3187.963585967112	0.0084724986688738	0.0101842475424524	0.8319219101417886	0.405463	0.405463	chr5	158417527	0.3920487706241722	chr5:158417527:T:C
chr5:158417548	['C', 'T']	19959	22690.95814955894	3188.716076387888	0.0085586959926501	0.0101838594900327	0.8404177218889196	0.400684	0.400684	chr5	158417548	0.3971979993453027	chr5:158417548:C:T
chr5:158417878	['G', 'A']	19959	23807.771335504884	3290.690723741792	0.0033784945	0.0102893853850979	0.328347551729683	0.742652	0.742652	chr5	158417878	0.1292146450339021	chr5:158417878:G:A
chr5:158418395	['G', 'A']	19959	5227.785778713169	764.9367344798208	0.0061579792409846	0.0149890384621076	0.410832172894349	0.6812	0.6812	chr5	158418395	0.1667253607094365	chr5:158418395:G:A
chr5:158419801	['G', 'T']	19959	402.0805813079429	61.8549298162108	0.035889778267502	0.0506134128368023	0.7090961912255315	0.478273	0.478273	chr5	158419801	0.3203241357117456	chr5:158419801:G:T
chr5:158420064	['G', 'A']	19959	15072.79669172932	2115.0364768925124	0.005201354447196	0.0103740522453956	0.5013811694947409	0.616108	0.616108	chr5	158420064	0.2103431519705924	chr5:158420064:G:A
chr5:158420184	['A', 'C']	19959	15102.783451939462	2121.268934858538	0.0052611836151425	0.0103721250885222	0.507242592066743	0.61199	0.61199	chr5	158420184	0.2132556742274796	chr5:158420184:A:C
chr5:158420351	['T', 'C']	19959	15081.28929430633	2114.485791103397	0.0049961576606107	0.010374016490213	0.4816030189776708	0.630093	0.630093	chr5	158420351	0.2005953451400866	chr5:158420351:T:C
chr5:158420622	['C', 'T']	19959	5063.014683036832	754.6519663148437	0.0093011484170002	0.0151751894021613	0.6129181106415406	0.539937	0.539937	chr5	158420622	0.267656910822432	chr5:158420622:C:T
chr5:158421168	['G', 'T']	19959	5065.015083938863	754.6394819505978	0.0091848232116567	0.0151696596277988	0.605473256290159	0.544871	0.544871	chr5	158421168	0.2637063061996398	chr5:158421168:G:T
chr5:158422091	['ATAT', 'A']	19959	5071.877559213163	753.6652955501332	0.0087258219480722	0.015172630915638	0.575102762110874	0.565228	0.565228	chr5	158422091	0.2477763324139	chr5:158422091:ATAT:A
chr5:158422287	['G', 'A']	19959	6913.424669206095	983.74510065615	0.0113657497702309	0.0133424474535614	0.8518489437406155	0.394308	0.394308	chr5	158422287	0.4041644115633229	chr5:158422287:G:A
chr5:158424132	['T', 'C']	19959	5066.777014835607	755.3578365577172	0.009207253327123	0.0151626836447367	0.607231117053547	0.543704	0.543704	chr5	158424132	0.2646374719062579	chr5:158424132:T:C
chr5:158424387	['G', 'A']	19959	5067.030975890933	752.4638778152099	0.0087758113256124	0.0151692656725754	0.5785257846382249	0.562916	0.562916	chr5	158424387	0.2495564070282745	chr5:158424387:G:A
chr5:158424413	['T', 'G']	19959	15099.269542994589	2117.279938772676	0.0050724492234353	0.0103709284172453	0.4891027128295059	0.624774	0.624774	chr5	158424413	0.2042770519404193	chr5:158424413:T:G
chr5:158424572	['C', 'T']	19959	14560.647639571012	2035.5485521295864	0.0047201120050117	0.0104589305939373	0.4512996775930284	0.651778	0.651778	chr5	158424572	0.1859003027230534	chr5:158424572:C:T
chr5:158424769	['G', 'T']	19959	475.0476023450418	82.29375418299034	0.0621756098233354	0.0467965976349552	1.3286352633656568	0.183984	0.183984	chr5	158424769	0.7352199433700606	chr5:158424769:G:T
chr5:158424911	['T', 'C']	19959	5066.253833049404	751.2097388399667	0.0081884562180444	0.0151646794680241	0.5399689611185234	0.589224	0.589224	chr5	158424911	0.2297195719867573	chr5:158424911:T:C
chr5:158426001	['G', 'A']	19959	5065.761425135297	755.6516881675101	0.0093857415570683	0.0151688921548377	0.6187493101844619	0.536089	0.536089	chr5	158426001	0.2707631039634876	chr5:158426001:G:A
chr5:158427883	['C', 'T']	19959	7136.715137545723	1012.9008168932736	0.0068204556354457	0.0131868746987245	0.5172154730571173	0.605011	0.605011	chr5	158427883	0.2182367291560071	chr5:158427883:C:T
chr5:158427960	['C', 'T']	19959	535.0804269392664	116.82219597200894	0.0712392743278535	0.0438802767128113	1.623491911732964	0.1045	0.1045	chr5	158427960	0.9808837095529273	chr5:158427960:C:T
chr5:158428645	['T', 'C']	19959	14637.200090198436	2041.485459474989	0.0037530804434253	0.0104478698309264	0.3592196786675103	0.719435	0.719435	chr5	158428645	0.1430084378865393	chr5:158428645:T:C
chr5:158429503	['T', 'C']	19959	37203.18388212299	4999.589981748876	-0.0151255805228868	0.0201132134184771	-0.7520220766410016	0.452047	0.452047	chr5	158429503	0.3448164085968304	chr5:158429503:T:C
chr5:158429561	['A', 'T']	19959	14566.677280248705	2034.2589788624828	0.0038037828907414	0.0104564467923366	0.3637739440829103	0.716031	0.716031	chr5	158429561	0.1450681748464782	chr5:158429561:A:T
chr5:158429768	['G', 'A']	19959	14569.56977443609	2037.8543868462689	0.0042103859055592	0.0104575817875376	0.4026156324760216	0.687235	0.687235	chr5	158429768	0.1628947305508042	chr5:158429768:G:A
chr5:158429798	['G', 'A']	19959	14570.650145334268	2037.6817572491616	0.0041989985812387	0.0104574617329129	0.4015313360433555	0.688033	0.688033	chr5	158429798	0.1623907312787292	chr5:158429798:G:A
chr5:158430010	['C', 'CA']	19959	14496.45262313975	2038.668127199849	0.0058173659017889	0.0104676983176891	0.5557445128083475	0.578392	0.578392	chr5	158430010	0.2377777225943741	chr5:158430010:C:CA
chr5:158430418	['G', 'T']	19959	23462.702179904787	3259.944108345868	0.0039995143085622	0.0102607433437633	0.3897879690162229	0.696698	0.696698	chr5	158430418	0.1569554361859854	chr5:158430418:G:T
chr5:158430437	['C', 'T']	19959	5060.0	745.4624436296161	0.0075340116993343	0.0151763398631928	0.4964314035696146	0.619596	0.619596	chr5	158430437	0.2078913946306092	chr5:158430437:C:T
chr5:158431003	['G', 'T']	19959	14567.91956903032	2039.4445955770548	0.0041842372887704	0.0104578316201976	0.4001056280815681	0.689083	0.689083	chr5	158431003	0.1617284642012057	chr5:158431003:G:T
chr5:158431229	['A', 'G']	19959	5065.50759132134	751.2091542756294	0.0084967471297724	0.0151686419525397	0.560152132033796	0.575382	0.575382	chr5	158431229	0.2400437285126888	chr5:158431229:A:G
chr5:158432272	['A', 'T']	19959	22138.85668438472	3111.1929280755094	0.0076966980767549	0.0101747451590514	0.7564511893359807	0.449388	0.449388	chr5	158432272	0.347378528720103	chr5:158432272:A:T
chr5:158432396	['G', 'A']	19959	37195.86361358853	5003.471842011487	-0.0131854694759391	0.0200892531314439	-0.6563444339949644	0.51161	0.51161	chr5	158432396	0.2910609753302584	chr5:158432396:G:A
chr5:158432625	['T', 'C']	19959	14540.099488773056	2052.172218629549	0.0065874165892068	0.010469509808062	0.6292000972322677	0.529225	0.529225	chr5	158432625	0.2763596484119768	chr5:158432625:T:C
chr5:158432959	['C', 'T']	19959	14638.944374528062	2050.3150855600093	0.0044836421023559	0.0104874511849934	0.427524478852553	0.669002	0.669002	chr5	158432959	0.1745725838948593	chr5:158432959:C:T
chr5:158433620	['G', 'A']	19959	5062.507290674951	754.6647670788844	0.0093592872250424	0.0151707662177806	0.616929105009412	0.537289	0.537289	chr5	158433620	0.2697920507177441	chr5:158433620:G:A
chr5:158433631	['A', 'G']	19959	14537.456731973743	2050.0075068011142	0.0063365863079461	0.0104683348361123	0.6053098613245506	0.54498	0.54498	chr5	158433631	0.2636194354279742	chr5:158433631:A:G
chr5:158434050	['T', 'C']	19959	6846.991388427266	919.9267338666566	-0.0078033081712198	0.0134334169256651	-0.5808878124158658	0.561323	0.561323	chr5	158434050	0.2507871623617674	chr5:158434050:T:C
chr5:158434455	['G', 'A']	19959	14496.178893565842	2038.9450155032496	0.0057409154659931	0.0104689075118855	0.5483777041181593	0.583439	0.583439	chr5	158434455	0.2340045438144091	chr5:158434455:G:A
chr5:158434831	['C', 'T']	19959	14566.189416716776	2041.7840822495195	0.0044565723635728	0.0104584354629959	0.4261222798898693	0.670023	0.670023	chr5	158434831	0.1739102889385189	chr5:158434831:C:T
chr5:158435228	['T', 'C']	19959	5055.773155573377	753.4599694362531	0.0093398352769624	0.015181983005008	0.6151920519132166	0.538435	0.538435	chr5	158435228	0.2688667173338166	chr5:158435228:T:C
chr5:158435384	['T', 'G']	19959	14566.378890392423	2042.300672455236	0.0045237406555638	0.0104587770486961	0.4325305563452868	0.665361	0.665361	chr5	158435384	0.1769426588041036	chr5:158435384:T:G
chr5:158435419	['A', 'G']	19959	14607.463747056172	2054.420302438313	0.0052005007021449	0.0104568974640978	0.497327311470734	0.618964	0.618964	chr5	158435419	0.2083346095517838	chr5:158435419:A:G
chr5:158435607	['G', 'A']	19959	14565.919168128288	2040.4113536441528	0.0044411506958783	0.010457379072465	0.4246906098653544	0.671067	0.671067	chr5	158435607	0.1732341172711481	chr5:158435607:G:A
chr5:158435963	['A', 'G']	19959	477.1195249072868	80.19131743960762	0.0565626055032698	0.0467025569307304	1.211124384199432	0.225862	0.225862	chr5	158435963	0.6461568305161953	chr5:158435963:A:G
chr5:158436000	['C', 'T']	19959	14565.91916812829	2041.109356782346	0.0044994403425382	0.0104573326866048	0.4302665390288018	0.667006	0.667006	chr5	158436000	0.1758702594040336	chr5:158436000:C:T
chr5:158436296	['G', 'A']	19959	14501.7265758092	2041.678992950469	0.0059647079619468	0.0104668320579372	0.5698675519899677	0.568774	0.568774	chr5	158436296	0.2450602644488415	chr5:158436296:G:A
chr5:158436306	['A', 'T']	19959	14565.459538006717	2041.6926332954515	0.0045598818932302	0.0104570077158868	0.4360599147596115	0.662798	0.662798	chr5	158436306	0.1786188107389324	chr5:158436306:A:T
chr5:158436556	['C', 'A']	19959	5056.013279879729	755.7303879571083	0.0095630822254166	0.015180600472018	0.6299541472713159	0.528732	0.528732	chr5	158436556	0.2767644043615589	chr5:158436556:C:A
chr5:158436577	['G', 'A']	19959	14604.463446409782	2055.20004298816	0.005397794091648	0.0104572938310727	0.5161750428785912	0.605738	0.605738	chr5	158436577	0.2177151807156797	chr5:158436577:G:A
chr5:158437298	['C', 'CTA']	19959	22180.22257854387	3119.536112027522	0.0080046927481662	0.0101741915548445	0.7867645016330271	0.431429	0.431429	chr5	158437298	0.365090665638961	chr5:158437298:C:CTA
chr5:158437326	['A', 'G']	19959	14534.912954146828	2049.9427074186447	0.0064185221116068	0.0104678988121185	0.6131624146171717	0.539776	0.539776	chr5	158437326	0.2677864293372681	chr5:158437326:A:G
chr5:158438405	['A', 'G']	19959	5054.772804731354	751.4781700945717	0.0089128897716364	0.0151759862278866	0.587302178441528	0.557007	0.557007	chr5	158438405	0.2541393469406862	chr5:158438405:A:G
chr5:158439028	['T', 'G']	19959	15076.776936955	2133.962633214885	0.0067482058378271	0.0103780340977207	0.6502393203072226	0.515545	0.515545	chr5	158439028	0.2877334207805964	chr5:158439028:T:G
chr5:158439459	['C', 'T']	19959	23312.00796872651	3215.002823197596	0.0019089775416324	0.0102608071558793	0.1860455530088207	0.852411	0.852411	chr5	158439459	0.0693509545368165	chr5:158439459:C:T
chr5:158439622	['C', 'T']	19959	22136.98210526316	3109.463535512372	0.0076175014411656	0.0101667100983169	0.7492592360262863	0.45371	0.45371	chr5	158439622	0.3432216485564248	chr5:158439622:C:T
chr5:158440202	['A', 'G']	19959	14558.56683518706	2048.3072101054004	0.0051487902647126	0.0104670236984667	0.4919058571986298	0.622791	0.622791	chr5	158440202	0.2056576720810835	chr5:158440202:A:G
chr5:158440423	['A', 'G']	19959	14603.658414353013	2054.7123887574085	0.0053103072234988	0.0104563124498566	0.5078565937049476	0.61156	0.61156	chr5	158440423	0.2135609280134411	chr5:158440423:A:G
chr5:158440587	['C', 'T']	19959	14606.19542994588	2054.505088751121	0.0052585157362126	0.0104566851565207	0.5028855375772128	0.61505	0.61505	chr5	158440587	0.2110895771653464	chr5:158440587:C:T
chr5:158440702	['C', 'T']	19959	14565.91916812829	2042.0572961618827	0.0046086202175865	0.0104573255970033	0.44070734671465	0.65943	0.65943	chr5	158440702	0.1808312990216696	chr5:158440702:C:T
chr5:158441550	['A', 'G']	19959	14887.695436968444	2107.936687932928	0.0070266079083959	0.0105318360657427	0.6671778657143747	0.504666	0.504666	chr5	158441550	0.2969959532607192	chr5:158441550:A:G
chr5:158442449	['T', 'G']	19959	15080.533453616	2132.701984807853	0.0065777853980682	0.0103748089878336	0.6340150845940326	0.526078	0.526078	chr5	158442449	0.2789498595379063	chr5:158442449:T:G
chr5:158442574	['CTT', 'C']	19959	5051.771752205292	754.8932954776081	0.0098649346795523	0.015185177739286	0.6496423584184015	0.515931	0.515931	chr5	158442574	0.2874083765181219	chr5:158442574:CTT:C
chr5:158442804	['A', 'G']	19959	2447.1226074756987	339.81861400440425	0.0004997284517371	0.0210326103030579	0.0237596971815013	0.981045	0.981045	chr5	158442804	0.0083110713117338	chr5:158442804:A:G
chr5:158442893	['A', 'C']	19959	458.0918065647708	76.73878339813167	0.0442440411379845	0.0472328001442112	0.9367228070937692	0.348913	0.348913	chr5	158442893	0.457282849058379	chr5:158442893:A:C
chr5:158443033	['G', 'T']	19959	5053.253181681532	753.0131671642281	0.0090648456822098	0.0151783925893701	0.5972203992508565	0.550367	0.550367	chr5	158443033	0.2593476142848253	chr5:158443033:G:T
chr5:158443054	['A', 'T']	19959	6888.070666065253	994.7665295775518	0.0133496475405918	0.0133624480247348	0.9990420554587502	0.317786	0.317786	chr5	158443054	0.4978652394655618	chr5:158443054:A:T
chr5:158443162	['A', 'G']	19959	14604.65866492934	2054.3962319310435	0.0052889677807576	0.0104565430956537	0.5058046174893137	0.612999	0.612999	chr5	158443162	0.2125402339560322	chr5:158443162:A:G
chr5:158443534	['T', 'C']	19959	14629.931996993237	2070.255676115243	0.0071405943189906	0.0104515868652323	0.6832067140679043	0.494484	0.494484	chr5	158443534	0.3058477562895093	chr5:158443534:T:C
chr5:158443934	['A', 'T']	19959	15178.844511278196	2147.7797675269776	0.0066772933735903	0.0103652468717073	0.6442001291658999	0.519453	0.519453	chr5	158443934	0.284453741204111	chr5:158443934:A:T
chr5:158444676	['C', 'T']	19959	14701.946429466298	2070.83279583306	0.005580519407981	0.0104433622314032	0.5343604180654007	0.593098	0.593098	chr5	158444676	0.2268735404590414	chr5:158444676:C:T
chr5:158444794	['A', 'C']	19959	1765.0884357150014	240.5704815543698	-0.0090163690707695	0.0244034179226989	-0.3694715674390402	0.71178	0.71178	chr5	158444794	0.147654219214538	chr5:158444794:A:C
chr5:158446080	['T', 'C']	19959	23920.58789033132	3336.63782144636	0.0054444485321085	0.010296149341648	0.5287849225424227	0.596961	0.596961	chr5	158446080	0.2240540407936674	chr5:158446080:T:C
chr5:158446519	['C', 'T']	19959	22643.13448241307	3200.1684980780747	0.0098110370273913	0.0101898831585204	0.9628213468952026	0.335649	0.335649	chr5	158446519	0.4741146423718921	chr5:158446519:C:T
chr5:158446622	['A', 'G']	19959	22634.40213469633	3200.637222830081	0.0099346924828382	0.0101901642538155	0.9749295728102088	0.329607	0.329607	chr5	158446622	0.4820035735856877	chr5:158446622:A:G
chr5:158447460	['T', 'C']	19959	3064.1535223970336	431.6548621284596	0.0032449532273594	0.0189872963355386	0.1709012789401655	0.864303	0.864303	chr5	158447460	0.0633339795590075	chr5:158447460:T:C
chr5:158448223	['C', 'T']	19959	14986.754385085696	2121.256357353893	0.0064779740954476	0.0103938181917428	0.6232525887930143	0.533126	0.533126	chr5	158448223	0.2731701368688011	chr5:158448223:C:T
chr5:158448385	['C', 'T']	19959	14984.252254960917	2120.619104969349	0.0064362089605202	0.0103929492424801	0.6192860958285871	0.535735	0.535735	chr5	158448385	0.271049979891222	chr5:158448385:C:T
chr5:158448578	['G', 'C']	19959	20483.078773301266	2932.0788361810605	0.0095072250928667	0.0100767459465429	0.9434816699063852	0.345446	0.345446	chr5	158448578	0.461619831748318	chr5:158448578:G:C
chr5:158448686	['G', 'T']	19959	5048.758869512929	748.0833030404305	0.0084270326467381	0.015182998129324	0.5550308690654737	0.57888	0.57888	chr5	158448686	0.2374114548202802	chr5:158448686:G:T
chr5:158449351	['C', 'G']	19959	14986.50172871674	2119.364507450721	0.0062973068714455	0.0103934466146522	0.6058920688126601	0.544593	0.544593	chr5	158449351	0.2639279452232139	chr5:158449351:C:G
chr5:158449367	['C', 'T']	19959	14986.50172871674	2119.364507450721	0.0062973068714455	0.0103934466146522	0.6058920688126601	0.544593	0.544593	chr5	158449367	0.2639279452232139	chr5:158449367:C:T
chr5:158449466	['T', 'G']	19959	22650.2696798116	3201.40895559821	0.0097184382088624	0.0101911128291787	0.953618939536907	0.340288	0.340288	chr5	158449466	0.4681533657019343	chr5:158449466:T:G
chr5:158449578	['T', 'C']	19959	14985.00631547291	2119.374576464197	0.0063139303492272	0.0103936381239258	0.6074802945748886	0.543539	0.543539	chr5	158449578	0.2647692889702706	chr5:158449578:T:C
chr5:158449615	['C', 'T']	19959	808.0809740943027	116.9865611243882	0.0352006957909752	0.03584731652552	0.981961809217032	0.326131	0.326131	chr5	158449615	0.4866079178789319	chr5:158449615:C:T
chr5:158449774	['C', 'T']	19959	14984.252254960917	2120.712152808698	0.0064681946892418	0.0103929347117684	0.6223646033220648	0.533709	0.533709	chr5	158449774	0.2726954735738138	chr5:158449774:C:T
chr5:158449876	['T', 'C']	19959	14984.501528285817	2120.672131366494	0.0064435374531276	0.0103928756226414	0.6199956284562942	0.535268	0.535268	chr5	158449876	0.2714287193268774	chr5:158449876:T:C
chr5:158450021	['C', 'A']	19959	461.0	47.92398239640514	-0.0278299255932657	0.0470688842165967	-0.5912595137203775	0.554353	0.554353	chr5	158450021	0.2562135978513702	chr5:158450021:C:A
chr5:158450060	['T', 'C']	19959	14990.50639001654	2123.477684455823	0.0066332217822775	0.0103926516219269	0.6382607657397482	0.523311	0.523311	chr5	158450060	0.2812401362920722	chr5:158450060:T:C
chr5:158450445	['G', 'C']	19959	14978.00175394638	2129.414544407433	0.0075353762627224	0.0103861138514064	0.7255241344867407	0.468139	0.468139	chr5	158450445	0.3296251769044834	chr5:158450445:G:C
chr5:158450830	['C', 'T']	19959	17042.561635598315	2445.155534478677	0.010380453840679	0.0101579114923458	1.021908277946791	0.306837	0.306837	chr5	158450830	0.5130922720797841	chr5:158450830:C:T
chr5:158451041	['C', 'A']	19959	17269.3262002606	2468.2330248643425	0.0102854180287094	0.0101369997022367	1.0146412479858251	0.310289	0.310289	chr5	158451041	0.5082336202391616	chr5:158451041:C:A
chr5:158451152	['A', 'G']	19959	21531.472710870545	2982.8788555191445	0.0046694330456203	0.0100543140366001	0.4644208474712958	0.642351	0.642351	chr5	158451152	0.1922275954399179	chr5:158451152:A:G
chr5:158452256	['A', 'G']	19959	17131.575015033075	2399.785773905831	0.0047905467802687	0.010179833883432	0.4705918421778409	0.637937	0.637937	chr5	158452256	0.1952222082746409	chr5:158452256:A:G
chr5:158452481	['C', 'T']	19959	17128.0	2398.8113783728422	0.0045526428425629	0.0101783200281999	0.4472882391150463	0.654672	0.654672	chr5	158452481	0.1839762332425572	chr5:158452481:C:T
chr5:158452994	['C', 'T']	19959	15308.067902781258	2233.927634697849	0.0136133931737085	0.0103313612752498	1.3176766169547462	0.187627	0.187627	chr5	158452994	0.7267046653851319	chr5:158452994:C:T
chr5:158454639	['T', 'C']	19959	4305.372819330258	564.8862241912557	0.001425609270421	0.0164005190540103	0.0869246434046533	0.930732	0.930732	chr5	158454639	0.0311753541171076	chr5:158454639:T:C
chr5:158455000	['AAAGACTCC', 'A']	19959	7066.416186419444	970.8244878941352	-0.0006805252717167	0.0132362067350176	-0.051413919814075	0.958996	0.958996	chr5	158455000	0.0181832042803797	chr5:158455000:AAAGACTCC:A
chr5:158457152	['AC', 'A']	19959	15922.584352445872	2165.876509904139	0.0039068989621367	0.0103415371533972	0.3777870643585476	0.705593	0.705593	chr5	158457152	0.1514457363746112	chr5:158457152:AC:A
chr5:158457400	['T', 'C']	19959	878.1319903788334	171.36703819227233	0.0647884851463926	0.0344319796842591	1.881636947410584	0.0598999	0.0598999	chr5	158457400	1.2225739026438178	chr5:158457400:T:C
chr5:158457698	['C', 'T']	19959	21595.409942868595	2909.0684320065634	0.0005527280163183	0.0101207958275827	0.0546130981925345	0.956447	0.956447	chr5	158457698	0.0193390907127661	chr5:158457698:C:T
chr5:158459619	['T', 'C']	19959	21624.33375093961	2913.593390243843	0.0003327963557818	0.0101269159899231	0.0328625571805866	0.973785	0.973785	chr5	158459619	0.0115369195286762	chr5:158459619:T:C
chr5:158459945	['G', 'A']	19959	21620.416207276736	2914.9657391341257	0.0005636609549312	0.0101263331851683	0.0556628884932197	0.955611	0.955611	chr5	158459945	0.019718859746976	chr5:158459945:G:A
chr5:158460500	['G', 'C']	19959	1696.0	315.48431185812143	0.0574476564625016	0.0252017887448792	2.2795071034064724	0.0226475	0.0226475	chr5	158460500	1.6449797316700625	chr5:158460500:G:C
chr5:158460958	['T', 'C']	19959	26849.38090704085	3623.8997645588606	-0.0020340521540389	0.0107469426804176	-0.1892679820229508	0.849885	0.849885	chr5	158460958	0.0706398357495652	chr5:158460958:T:C
chr5:158462383	['A', 'G']	19959	2306.8090417000803	349.5459352862528	0.0230954378175073	0.0217565662975583	1.0615387327962345	0.288458	0.288458	chr5	158462383	0.5399174119574373	chr5:158462383:A:G
chr5:158464870	['G', 'A']	19959	26844.68998346445	3622.504559990444	-0.0016400619579611	0.0107486232134885	-0.1525834449106958	0.878728	0.878728	chr5	158464870	0.0561455349146001	chr5:158464870:G:A
chr5:158465522	['C', 'T']	19959	21406.435122537965	2889.5990137370723	0.0006283495149098	0.0101290924833257	0.0620341374061161	0.950536	0.950536	chr5	158465522	0.0220314302921968	chr5:158465522:C:T
chr5:158465724	['C', 'A']	19959	2089.104669806594	331.78048862692697	0.0310863151143588	0.0228318696343938	1.3615317366533335	0.173361	0.173361	chr5	158465724	0.761048596535785	chr5:158465724:C:A
chr5:158466352	['G', 'C']	19959	15867.384996993384	2157.812466844788	0.003842059270669	0.0103609242205737	0.3708220607424024	0.710774	0.710774	chr5	158466352	0.1482684669993338	chr5:158466352:G:C
chr5:158468005	['G', 'A']	19959	15805.126917293235	2137.971216903725	0.0027030885350428	0.010372925277132	0.2605907651722953	0.794411	0.794411	chr5	158468005	0.0999547509096714	chr5:158468005:G:A
chr5:158468041	['T', 'C']	19959	21563.804050328337	2889.843423957939	-0.0008471942576146	0.0101392098242242	-0.0835562408019755	0.93341	0.93341	chr5	158468041	0.029927550652968	chr5:158468041:T:C
chr5:158469778	['C', 'T']	19959	21568.40317730781	2889.0184374521973	-0.001024774979445	0.0101352208915115	-0.101110275781296	0.919464	0.919464	chr5	158469778	0.036465270131632	chr5:158469778:C:T
chr5:158470429	['G', 'A']	19959	26726.678158039787	3577.4580827193813	-0.0045933497106933	0.0107322535497839	-0.4279948930936155	0.668659	0.668659	chr5	158470429	0.1747953055120068	chr5:158470429:G:A
chr5:158470466	['C', 'T']	19959	1169.058573003307	220.79859910916127	0.054917234192953	0.0299506535834263	1.8335905104702763	0.0667297	0.0667297	chr5	158470466	1.1756808276239394	chr5:158470466:C:T
chr5:158471095	['T', 'G']	19959	26739.33971339813	3584.16987914935	-0.0040616390464569	0.010732028777351	-0.3784595746732058	0.705093	0.705093	chr5	158471095	0.1517535968765865	chr5:158471095:T:G
chr5:158472608	['A', 'G']	19959	5774.679813337349	757.7117791954855	-0.0057530061636837	0.0143793959117688	-0.4000867768704525	0.689097	0.689097	chr5	158472608	0.1617196407924393	chr5:158472608:A:G
chr5:158473821	['G', 'A']	19959	16169.240491104989	2201.701055104771	0.0032746530697734	0.010334523211939	0.3168654230695837	0.751349	0.751349	chr5	158473821	0.1241582872740642	chr5:158473821:G:A
chr5:158474016	['T', 'G']	19959	26966.05321707757	3628.427122915847	-0.0026866365050998	0.0107669481240365	-0.249526279327205	0.802956	0.802956	chr5	158474016	0.0953082523312268	chr5:158474016:T:G
chr5:158474738	['G', 'A']	19959	11950.796301864102	1546.2930289187518	-0.0070702478012934	0.0110706166155005	-0.6386498644884872	0.523058	0.523058	chr5	158474738	0.2814501511263471	chr5:158474738:G:A
chr5:158475483	['T', 'C']	19959	3261.163393125564	460.6252146578539	0.0008490621827032	0.0184166281744199	0.0461030203065372	0.963229	0.963229	chr5	158475483	0.01627045055637	chr5:158475483:T:C
chr5:158475672	['C', 'G']	19959	6321.316715101713	811.4720219502624	-0.0078632202023483	0.0138333709783164	-0.5684240099303163	0.569753	0.569753	chr5	158475672	0.2443133793902097	chr5:158475672:C:G
chr5:158477058	['G', 'A']	19959	16154.046807657614	2192.67838053936	0.0025392422318499	0.0103359497780324	0.24567091427309	0.80594	0.80594	chr5	158477058	0.093697289012342	chr5:158477058:G:A
chr5:158477831	['G', 'T']	19959	26894.73749624136	3622.423819132001	-0.0017168409959042	0.0107583503423569	-0.1595821795414917	0.873212	0.873212	chr5	158477831	0.0588803046876198	chr5:158477831:G:T
chr5:158479580	['TC', 'T']	19959	3740.12434220418	590.3133525626993	0.0252168235810729	0.017449227479049	1.4451541543228903	0.14843	0.14843	chr5	158479580	0.8284783125495534	chr5:158479580:TC:T
chr5:158481958	['G', 'A']	19959	13602.72613380105	1855.1995376673576	0.0016340959689376	0.0106606828859052	0.1532824854117066	0.878177	0.878177	chr5	158481958	0.056417941524376	chr5:158481958:G:A
chr5:158486832	['A', 'T']	19959	19496.8842337376	2640.2497574551467	-0.0010036684614919	0.0101270522011232	-0.0991076614950784	0.921054	0.921054	chr5	158486832	0.0357149070294978	chr5:158486832:A:T
chr5:158487659	['GGA', 'G']	19959	6840.685473768603	903.4778597103392	-0.0029953629325749	0.0134909714052461	-0.2220272241782497	0.824295	0.824295	chr5	158487659	0.0839173344872391	chr5:158487659:GGA:G
chr5:158488193	['TAGAACA', 'T']	19959	13695.372350553693	1856.040227806912	0.00087676673898	0.0106409762527394	0.0823953289769214	0.934333	0.934333	chr5	158488193	0.0294983118985698	chr5:158488193:TAGAACA:T
chr5:158488200	['TATCTA', 'T']	19959	13695.058478653038	1855.4537292515847	0.0008156887211674	0.0106410306364716	0.076655048654003	0.938899	0.938899	chr5	158488200	0.0273811234973188	chr5:158488200:TATCTA:T
chr5:158489706	['C', 'G']	19959	21673.171769304005	2959.5761543140384	0.0010435004648573	0.0102036193218387	0.1022676789425046	0.918545	0.918545	chr5	158489706	0.0368995625231584	chr5:158489706:C:G
chr5:158490267	['G', 'A']	19959	35858.0	4802.961499949821	-0.0192501392716969	0.0168046489728586	-1.1455246284994134	0.252006	0.252006	chr5	158490267	0.598589118996746	chr5:158490267:G:A
chr5:158491520	['C', 'A']	19959	4731.237047800381	571.5195191471865	-0.0108405396790322	0.0157318359163177	-0.6890829358185694	0.490779	0.490779	chr5	158491520	0.3091140286248204	chr5:158491520:C:A
chr5:158491932	['C', 'T']	19959	13734.68814510472	1856.73635223295	-7.679680513808928e-06	0.010629504498754	-0.0007224871596516	0.999424	0.999424	chr5	158491932	0.0002502256934962	chr5:158491932:C:T
chr5:158491938	['T', 'C']	19959	6393.640677456531	866.3832373795382	0.002464305651714	0.0138951455587245	0.1773501142035032	0.859235	0.859235	chr5	158491938	0.0658880407724543	chr5:158491938:T:C
chr5:158491951	['C', 'T']	19959	19496.930547203847	2640.0861927214496	-0.0009633884605864	0.0101285571184678	-0.0951160613815252	0.924224	0.924224	chr5	158491951	0.0342227580287044	chr5:158491951:C:T
chr5:158492064	['G', 'A']	19959	19496.97685138792	2640.1243041950165	-0.0009605989912853	0.0101285561824307	-0.0948406637613041	0.924442	0.924442	chr5	158492064	0.0341203315249511	chr5:158492064:G:A
chr5:158493155	['A', 'T']	19959	35843.0	4805.907769553571	-0.0172085376063127	0.0167785390725238	-1.025627888812621	0.305079	0.305079	chr5	158493155	0.5155876858286026	chr5:158493155:A:T
chr5:158494932	['T', 'G']	19959	13700.491454062456	1860.3974665852045	0.0012954010703713	0.0106381096201882	0.1217698554180159	0.903083	0.903083	chr5	158494932	0.0442723329805362	chr5:158494932:T:G
chr5:158495150	['T', 'C']	19959	22217.56580134309	2997.7019678931874	-0.0023187005120473	0.0102305582489674	-0.2266445736019686	0.820702	0.820702	chr5	158495150	0.0858145082266799	chr5:158495150:T:C
chr5:158495593	['C', 'A']	19959	20050.0319266239	2681.108109555584	-0.0044036433753721	0.0101203027958174	-0.4351296067141518	0.663473	0.663473	chr5	158495593	0.1781767460318013	chr5:158495593:C:A
chr5:158495947	['GGC', 'G']	19959	35843.38755261575	4803.429148985272	-0.017839262121851	0.0167795122426792	-1.0631573709560136	0.287723	0.287723	chr5	158495947	0.5410254200914888	chr5:158495947:GGC:G
chr5:158496877	['C', 'T']	19959	6847.029164161155	908.1572418644272	-0.0024631364459759	0.0134913032402584	-0.1825721653506307	0.855136	0.855136	chr5	158496877	0.0679648100056925	chr5:158496877:C:T
chr5:158497224	['G', 'A']	19959	20062.01548406494	2687.5183683370974	-0.0038343056323736	0.0101197813361441	-0.3788921425286997	0.704772	0.704772	chr5	158497224	0.151951358408506	chr5:158497224:G:A
chr5:158497298	['C', 'T']	19959	22211.11283695761	2995.5968121807987	-0.0024818168955676	0.0102291500394268	-0.2426220053476434	0.808301	0.808301	chr5	158497298	0.0924268839081009	chr5:158497298:C:T
chr5:158497623	['C', 'A']	19959	20061.0	2689.2526952686767	-0.0037321240144571	0.0101211925577256	-0.3687435045990049	0.712323	0.712323	chr5	158497623	0.1473230326148303	chr5:158497623:C:A
chr5:158498216	['T', 'C']	19959	6838.05563073222	900.52681154802	-0.0037842584807595	0.0135050031149623	-0.2802115962910759	0.779318	0.779318	chr5	158498216	0.1082852926939688	chr5:158498216:T:C
chr5:158498289	['T', 'C']	19959	6667.674754361338	876.3659875691698	-0.0043376435654257	0.0136221948185601	-0.3184247195992039	0.750166	0.750166	chr5	158498289	0.1248426233991081	chr5:158498289:T:C
chr5:158498855	['G', 'T']	19959	18499.853785639123	2497.544503037064	-0.0034490963265355	0.0101839983329524	-0.3386780136614171	0.734856	0.734856	chr5	158498855	0.1337977555177173	chr5:158498855:G:T
chr5:158499078	['TC', 'T']	19959	19017.76420767766	2570.090152251913	-0.0035796836556247	0.0101782162425088	-0.3517004915531665	0.725067	0.725067	chr5	158499078	0.139621860483	chr5:158499078:TC:T
chr5:158499085	['A', 'G']	19959	19021.76520998296	2570.240031641774	-0.0035791890370069	0.0101770895462792	-0.3516908268057401	0.725074	0.725074	chr5	158499085	0.1396176677026106	chr5:158499085:A:G
chr5:158499953	['G', 'A']	19959	2246.0	330.9593243811812	0.0096258891265027	0.0218827725015933	0.4398843485578387	0.660026	0.660026	chr5	158499953	0.1804389562246102	chr5:158499953:G:A
chr5:158500976	['G', 'A']	19959	3353.504058929645	540.413546432334	0.0223724082094478	0.018135451650796	1.2336284003418112	0.217356	0.217356	chr5	158500976	0.6628283668330445	chr5:158500976:G:A
chr5:158501188	['T', 'C']	19959	18699.747632172388	2523.419539428281	-0.001994314856517	0.0101755851650918	-0.1959901886879879	0.84462	0.84462	chr5	158501188	0.0733386390053575	chr5:158501188:T:C
chr5:158501373	['A', 'T']	19959	18700.81088394468	2522.798585407712	-0.002068061664623	0.0101761146372313	-0.2032270408055996	0.83896	0.83896	chr5	158501373	0.0762587450037145	chr5:158501373:A:T
chr5:158501407	['C', 'T']	19959	18700.495564132125	2523.432775831339	-0.0019911880825884	0.0101771504005648	-0.1956528108769993	0.844884	0.844884	chr5	158501407	0.0732029142670254	chr5:158501407:C:T
chr5:158501616	['C', 'T']	19959	20896.469697729208	2840.1013603193933	-0.0009783732866083	0.010205683392901	-0.0958655338346971	0.923628	0.923628	chr5	158501616	0.0345029098159579	chr5:158501616:C:T
chr5:158503125	['T', 'G']	19959	4871.952784321588	597.7924940207097	-0.0118600186202698	0.0154303820049039	-0.7686147119689298	0.442131	0.442131	chr5	158503125	0.354449033483756	chr5:158503125:T:G
chr5:158503325	['C', 'T']	19959	13222.324948639576	1790.5080634781943	-0.0002348211367439	0.0107247330506221	-0.021895289666941	0.982532	0.982532	chr5	158503325	0.0076532962226563	chr5:158503325:C:T
chr5:158503559	['C', 'T']	19959	18699.558289895747	2523.968159614285	-0.0019206681066731	0.0101776267246399	-0.1887147326815579	0.850318	0.850318	chr5	158503559	0.0704186274412282	chr5:158503559:C:T
chr5:158503636	['G', 'T']	19959	18696.747030819344	2523.071323536953	-0.0021049901578698	0.0101763523647052	-0.2068511468972517	0.836128	0.836128	chr5	158503636	0.0777272328020749	chr5:158503636:G:T
chr5:158504492	['C', 'T']	19959	4377.21931055216	539.5586431560475	-0.0082538236929645	0.0162293332744607	-0.5085744160515298	0.611056	0.611056	chr5	158504492	0.213918987177198	chr5:158504492:C:T
chr5:158504577	['G', 'A']	19959	3349.3424890982897	539.3557696602334	0.0218947297408313	0.0181520963864216	1.2061818797529806	0.227762	0.227762	chr5	158504577	0.6425187322627951	chr5:158504577:G:A
chr5:158504668	['T', 'C']	19959	4376.657847263981	542.3976595657292	-0.0073495191804128	0.0162349952151674	-0.4526961100392916	0.650773	0.650773	chr5	158504668	0.1865704738578858	chr5:158504668:T:C
chr5:158504825	['T', 'C']	19959	22058.84166207208	3058.909630269921	0.0043352722072645	0.0102253078556574	0.4239747368453019	0.671589	0.671589	chr5	158504825	0.1728964258133576	chr5:158504825:T:C
chr5:158504859	['G', 'A']	19959	641.0321174466379	67.29494580430132	-0.022505266194325	0.0401577988563015	-0.5604208107833966	0.575199	0.575199	chr5	158504859	0.2401818776579613	chr5:158504859:G:A
chr5:158504990	['T', 'C']	19959	18698.810583283223	2525.0837277093765	-0.0019151820215139	0.0101761846387619	-0.188202365572146	0.85072	0.85072	chr5	158504990	0.0702133570298966	chr5:158504990:T:C
chr5:158505117	['C', 'T']	19959	18696.747030819344	2523.362410012106	-0.001992453352373	0.0101762779967121	-0.1957939192518911	0.844773	0.844773	chr5	158505117	0.0732599751824189	chr5:158505117:C:T
chr5:158505550	['G', 'T']	19959	13017.956704750452	1767.8216956235945	0.0010825120833072	0.0107683348430689	0.1005273423498721	0.919927	0.919927	chr5	158505550	0.0362466343447134	chr5:158505550:G:T
chr5:158506057	['T', 'C']	19959	18698.684273829807	2523.5968025812817	-0.0020482968674476	0.0101761540638738	-0.201283987505577	0.840479	0.840479	chr5	158506057	0.0754731332632447	chr5:158506057:T:C
chr5:158506425	['G', 'A']	19959	18698.24199127688	2521.314052715858	-0.0022946910715073	0.0101781707621917	-0.2254522079774236	0.82163	0.82163	chr5	158506425	0.0853237118199862	chr5:158506425:G:A
chr5:158506769	['T', 'C']	19959	13225.602216316503	1788.8642228573074	-0.0004559000623666	0.0107271259253438	-0.0424997399619908	0.966101	0.966101	chr5	158506769	0.014977468357024	chr5:158506769:T:C
chr5:158507485	['T', 'G']	19959	18720.81389055923	2530.014704635771	-0.0017553417988434	0.0101739572496702	-0.1725328459484443	0.86302	0.86302	chr5	158507485	0.0639791396393767	chr5:158507485:T:G
chr5:158510175	['A', 'C']	19959	15326.28621571479	2153.3101717096874	0.0059356337020832	0.0104214125675433	0.5695613395605653	0.568982	0.568982	chr5	158510175	0.2449014724877493	chr5:158510175:A:C
chr5:158510418	['A', 'G']	19959	15305.300511124477	2140.726807952687	0.0050459365441622	0.0104226827690259	0.4841303008048704	0.628299	0.628299	chr5	158510418	0.2018336315061322	chr5:158510418:A:G
chr5:158510514	['A', 'G']	19959	15306.13503082552	2138.387517119281	0.0048645712296361	0.0104234474652205	0.4666950398001764	0.640723	0.640723	chr5	158510514	0.1933296858820298	chr5:158510514:A:G
chr5:158510602	['T', 'C']	19959	15304.067100977198	2134.722025355241	0.004407176253992	0.0104224319794144	0.4228548828811482	0.672406	0.672406	chr5	158510602	0.1723684199272937	chr5:158510602:T:C
chr5:158510647	['G', 'A']	19959	15295.96279955881	2141.9052652747187	0.0052112959049962	0.0104219910150749	0.5000288234233158	0.61706	0.61706	chr5	158510647	0.2096726051693339	chr5:158510647:G:A
chr5:158511062	['A', 'G']	19959	3348.3355213709474	537.4953102874689	0.0218738697188674	0.0181561193616044	1.2047656926691617	0.228308	0.228308	chr5	158511062	0.6414788703977055	chr5:158511062:A:G
chr5:158511079	['C', 'T']	19959	1079.2162866449512	201.3673333484521	0.0432202798805071	0.0310978038837255	1.3898177518292771	0.1646	0.1646	chr5	158511079	0.783570169123749	chr5:158511079:C:T
chr5:158511494	['C', 'A']	19959	15299.76655977553	2138.039641409456	0.0048074710885902	0.0104231329328821	0.4612309100869263	0.644638	0.644638	chr5	158511494	0.1906840973593819	chr5:158511494:C:A
chr5:158511816	['A', 'G']	19959	11854.375745427213	1595.9237108589668	-0.0009419187860777	0.0110481439592054	-0.0852558393116304	0.932059	0.932059	chr5	158511816	0.030556595625175	chr5:158511816:A:G
chr5:158511897	['GT', 'G']	19959	11854.187853885856	1596.962449669296	-0.0009008817238357	0.011049002413168	-0.0815351187508188	0.935017	0.935017	chr5	158511897	0.0291804929359582	chr5:158511897:GT:G
chr5:158512319	['A', 'G']	19959	15305.067301428213	2140.992958403593	0.0049944501095507	0.0104239016583149	0.47913442329598	0.631848	0.631848	chr5	158512319	0.199387384851738	chr5:158512319:A:G
chr5:158512394	['G', 'A']	19959	15314.301864101022	2146.415001292128	0.005289254459101	0.010422149503348	0.5075013035844375	0.611809	0.611809	chr5	158512394	0.21338413862694	chr5:158512394:G:A
chr5:158512406	['C', 'A']	19959	5233.786680697534	667.7175481084595	-0.0062939336295897	0.014957758598357	-0.4207805326047349	0.67392	0.67392	chr5	158512406	0.1713916548306263	chr5:158512406:C:A
chr5:158512575	['G', 'A']	19959	15301.066499624154	2142.049360937886	0.005129639820683	0.0104249484066399	0.4920542165384617	0.622686	0.622686	chr5	158512575	0.2057308985167509	chr5:158512575:G:A
chr5:158513003	['C', 'T']	19959	5338.069807065898	658.3263937953558	-0.0103333926892782	0.0148668979477254	-0.6950604440557944	0.487026	0.487026	chr5	158513003	0.3124478532512378	chr5:158513003:C:T
chr5:158513147	['A', 'G']	19959	420.0210441928049	87.71434146173355	0.0569014096530161	0.0494544931822199	1.150581190739481	0.249918	0.249918	chr5	158513147	0.6022024632847051	chr5:158513147:A:G
chr5:158513166	['G', 'A']	19959	15418.72519925811	2170.817664448118	0.0066819772651621	0.0104150025642292	0.641572311092046	0.521158	0.521158	chr5	158513166	0.2830305912388344	chr5:158513166:G:A
chr5:158513236	['A', 'G']	19959	2138.3928105885884	303.62197839697774	0.0023738774400067	0.0224117744740684	0.1059209944644715	0.915646	0.915646	chr5	158513236	0.0382723974693758	chr5:158513236:A:G
chr5:158513285	['A', 'G']	19959	15419.0901528439	2165.689008398327	0.0061597801426833	0.0104143888867903	0.5914682282026561	0.554213	0.554213	chr5	158513285	0.256323291325263	chr5:158513285:A:G
chr5:158513888	['A', 'T']	19959	15408.263949466083	2168.829196685061	0.0065105942454723	0.0104141697867104	0.6251669003688156	0.531869	0.531869	chr5	158513888	0.2741953218081672	chr5:158513888:A:T
chr5:158514857	['T', 'A']	19959	8872.778200952143	1251.0949175737262	0.0060698853110577	0.0121613620085669	0.4991122957101307	0.617706	0.617706	chr5	158514857	0.2092181801836984	chr5:158514857:T:A
chr5:158515688	['G', 'T']	19959	13156.955194707563	1841.955197225613	0.0052433232141465	0.0107344510410276	0.4884575088289378	0.625231	0.625231	chr5	158515688	0.2039594970713228	chr5:158515688:G:T
chr5:158516221	['C', 'T']	19959	13164.936390977446	1843.000736806191	0.0054242225097055	0.010739951687214	0.5050509227302284	0.613529	0.613529	chr5	158516221	0.2121649044246475	chr5:158516221:C:T
chr5:158516313	['A', 'G']	19959	1089.1637101623571	199.35181503104195	0.0400977024034923	0.03096737974831	1.2948367840414556	0.195392	0.195392	chr5	158516313	0.709093221717451	chr5:158516313:A:G
chr5:158516468	['C', 'A']	19959	13169.659835654877	1839.5038508424084	0.0048930584420839	0.010736158404845	0.4557550529317672	0.648571	0.648571	chr5	158516468	0.1880424741359802	chr5:158516468:C:A
chr5:158516959	['T', 'A']	19959	12094.935386625128	1636.948889412195	-0.0003036560054737	0.0110130093551553	-0.0275724822962735	0.978003	0.978003	chr5	158516959	0.0096598130227795	chr5:158516959:T:A
chr5:158516988	['A', 'AT']	19959	22162.66245677341	3102.7046835627107	0.0076261588782949	0.0102301972428124	0.7454557030806882	0.456005	0.456005	chr5	158516988	0.3410303953607742	chr5:158516988:A:AT
chr5:158517029	['C', 'T']	19959	1093.0	209.6961117056811	0.0478290559398976	0.0308610810825082	1.549817902102161	0.121201	0.121201	chr5	158517029	0.9164937968967104	chr5:158517029:C:T
chr5:158517041	['C', 'T']	19959	1093.0	209.6961117056811	0.0478290559398976	0.0308610810825082	1.549817902102161	0.121201	0.121201	chr5	158517041	0.9164937968967104	chr5:158517041:C:T
chr5:158517219	['C', 'A']	19959	2247.1125864315063	328.4804882906735	0.0078030726226471	0.0218791749378032	0.3566438243137246	0.721362	0.721362	chr5	158517219	0.1418467392355421	chr5:158517219:C:A
chr5:158518319	['A', 'G']	19959	13013.732955115982	1811.763664122632	0.0044243012313181	0.0107716281309817	0.4107365365308895	0.68127	0.68127	chr5	158518319	0.1666807349727084	chr5:158518319:A:G
chr5:158518591	['T', 'G']	19959	5528.553991080824	677.5750088949759	-0.0121585517730084	0.0146898492405488	-0.8276839043008611	0.407859	0.407859	chr5	158518591	0.3894899499138572	chr5:158518591:T:G
chr5:158518844	['T', 'C']	19959	8995.253432895659	1254.3478791444377	0.0033975506353088	0.0120951597838568	0.2809016743907373	0.778789	0.778789	chr5	158518844	0.108580191298178	chr5:158518844:T:C
chr5:158518907	['A', 'G']	19959	12994.51060203519	1810.6698968498604	0.0044746517791184	0.0107650923189226	0.4156631124521783	0.677661	0.677661	chr5	158518907	0.1689875076788009	chr5:158518907:A:G
chr5:158519293	['C', 'A']	19959	5511.828472639808	678.5758888397315	-0.0112738642176502	0.0147105978091241	-0.7663770272243942	0.443461	0.443461	chr5	158519293	0.3531445680071196	chr5:158519293:C:A
chr5:158520400	['C', 'T']	19959	5521.829975947084	681.9696877114721	-0.0112135507115149	0.0146949830711905	-0.763087011205826	0.445421	0.445421	chr5	158520400	0.3512293113946509	chr5:158520400:C:T
chr5:158520529	['A', 'G']	19959	722.036175969536	138.975334710641	0.0592552081500643	0.0377799635695274	1.568429467673135	0.116797	0.116797	chr5	158520529	0.9325683121908988	chr5:158520529:A:G
chr5:158522545	['T', 'C']	19959	27512.89235241054	3755.646073334087	0.0020936197397215	0.0109743974159527	0.190773093079193	0.848705	0.848705	chr5	158522545	0.0712432392443281	chr5:158522545:T:C
chr5:158523117	['G', 'T']	19959	4344.088252981858	522.9000859992137	-0.0112010176545583	0.0163284933168724	-0.6859798658204574	0.492734	0.492734	chr5	158523117	0.3073874691784595	chr5:158523117:G:T
chr5:158524569	['C', 'T']	19959	4851.972387872714	585.5677408426362	-0.013729628015563	0.0154954235982179	-0.8860440586562646	0.375604	0.375604	chr5	158524569	0.4252697913561995	chr5:158524569:C:T
chr5:158524836	['G', 'A']	19959	5291.325548762154	660.5375527929549	-0.0101469999056148	0.0149469825933424	-0.6788661084100286	0.497231	0.497231	chr5	158524836	0.3034418029804148	chr5:158524836:G:A
chr5:158524947	['A', 'G']	19959	14350.032828789092	1919.986159556596	-0.0032562006958256	0.0105241527207719	-0.3094026457254568	0.757018	0.757018	chr5	158524947	0.1208937939375288	chr5:158524947:A:G
chr5:158524974	['C', 'T']	19959	5305.8608660785885	658.5112905908959	-0.0113923448753791	0.0149296924491918	-0.763066279774293	0.445433	0.445433	chr5	158524974	0.3512176113096018	chr5:158524974:C:T
chr5:158525197	['A', 'G']	19959	17188.003922160202	2273.8704569950955	-0.0043313991946706	0.0102427491735977	-0.4228746717566297	0.672391	0.672391	chr5	158525197	0.1723781082553147	chr5:158525197:A:G
chr5:158525639	['A', 'G']	19959	12010.424567560794	1579.856376108207	-0.0053248655019482	0.011020954107383	-0.4831583046318131	0.628989	0.628989	chr5	158525639	0.2013569495961838	chr5:158525639:A:G
chr5:158525947	['T', 'C']	19959	14209.25498846886	1901.4396984941727	-0.0040955247781833	0.0105682672799234	-0.3875303935550164	0.698368	0.698368	chr5	158525947	0.1559156687037091	chr5:158525947:T:C
chr5:158526560	['T', 'C']	19959	12262.457529441244	1651.9333417330256	-0.001803623176522	0.0110292743152893	-0.1635305392687301	0.870102	0.870102	chr5	158526560	0.0604298330818692	chr5:158526560:T:C
chr5:158526805	['C', 'T']	19959	11925.38997744926	1560.5456822465892	-0.0061418982414739	0.0110744899511011	-0.5545987461809202	0.579175	0.579175	chr5	158526805	0.2371901926609999	chr5:158526805:C:T
chr5:158527211	['C', 'A']	19959	7096.844569194525	975.1478628159422	0.0037713695297851	0.013321362287092	0.2831068961647749	0.777098	0.777098	chr5	158527211	0.1095242087725297	chr5:158527211:C:A
chr5:158527267	['T', 'C']	19959	12248.136648453556	1643.311757341921	-0.0025183036268983	0.011030883600074	-0.2282957302605766	0.819419	0.819419	chr5	158527267	0.0864939702102015	chr5:158527267:T:C
chr5:158527363	['G', 'A']	19959	12247.68185235303	1649.5219673611432	-0.0018526591964117	0.0110301587655524	-0.1679630579931166	0.866614	0.866614	chr5	158527363	0.0621742992923724	chr5:158527363:G:A
chr5:158527654	['G', 'A']	19959	15031.0	2063.8302602793974	0.0018383309434297	0.010508628431461	0.1749353833775397	0.861132	0.861132	chr5	158527654	0.0649302719172326	chr5:158527654:G:A
chr5:158528010	['G', 'A']	19959	11328.56759194308	1607.277874802773	0.0067840704743611	0.0112699053604946	0.6019633934231478	0.547205	0.547205	chr5	158528010	0.2618499429719885	chr5:158528010:G:A
chr5:158528347	['C', 'T']	19959	11932.989375563797	1566.0563749447142	-0.0055274037154281	0.011071635954463	-0.4992400163952288	0.617616	0.617616	chr5	158528347	0.2092814616656771	chr5:158528347:C:T
chr5:158530533	['A', 'G']	19959	12511.014685980654	1660.4140762918498	-0.0039139075924719	0.0109504192867034	-0.357420797322747	0.720781	0.720781	chr5	158530533	0.1421966700088941	chr5:158530533:A:G
chr5:158530634	['G', 'A']	19959	12499.131201764056	1662.724850552702	-0.0036289364436152	0.0109506580819618	-0.3313898047454201	0.740354	0.740354	chr5	158530634	0.1305605728564397	chr5:158530634:G:A
chr5:158530786	['G', 'GT']	19959	12502.011077138988	1662.760845634869	-0.0036824169260679	0.0109515975047722	-0.3362447281744338	0.73669	0.73669	chr5	158530786	0.1327152253185854	chr5:158530786:G:GT
chr5:158530848	['G', 'A']	19959	2623.525783011777	416.2676808213176	0.0235119723096661	0.0202635450045024	1.1603089343173645	0.245937	0.245937	chr5	158530848	0.6091761288984239	chr5:158530848:G:A
chr5:158532423	['T', 'C']	19959	727.0928797230168	121.30336977433258	0.0286387839567278	0.0375330153832915	0.7630291268704423	0.445455	0.445455	chr5	158532423	0.3511961619723029	chr5:158532423:T:C
chr5:158534796	['T', 'C']	19959	6716.009470835839	886.9717342806803	-0.0006292007166391	0.013570126578945	-0.0463666063082569	0.963019	0.963019	chr5	158534796	0.0163651443253562	chr5:158534796:T:C
chr5:158534859	['A', 'T']	19959	715.0	144.6047374663767	0.0659624016815772	0.0380054658441182	1.735603030156926	0.0826495	0.0826495	chr5	158534859	1.0827597694113211	chr5:158534859:A:T
chr5:158535077	['T', 'C']	19959	16811.211436303496	2197.2006676759734	-0.0102600639187595	0.010266202265287	-0.9994020820583056	0.317612	0.317612	chr5	158535077	0.4981030974435224	chr5:158535077:T:C
chr5:158536452	['G', 'A']	19959	3355.5043595911006	549.6849330886254	0.027295073119989	0.0181817416475027	1.5012353408804489	0.133311	0.133311	chr5	158536452	0.8751340138104364	chr5:158536452:G:A
chr5:158537748	['G', 'A']	19959	414.0	87.94118629969547	0.0593334332550678	0.0499224310799388	1.1885124977199024	0.234646	0.234646	chr5	158537748	0.629586844787239	chr5:158537748:G:A
chr5:158537772	['A', 'G']	19959	11651.167510146815	1535.5243127287058	-0.0057747703931314	0.0111563554711541	-0.5176215842227878	0.604728	0.604728	chr5	158537772	0.2184399223086137	chr5:158537772:A:G
chr5:158538546	['C', 'T']	19959	2638.264368392044	423.46829302841473	0.0255715219390244	0.0202267375649793	1.2642435220645305	0.206157	0.206157	chr5	158538546	0.6858019142714971	chr5:158538546:C:T
chr5:158538642	['T', 'C']	19959	6893.036079374624	915.6820458802464	0.0007831065751287	0.0134201028971914	0.058353246702204	0.953468	0.953468	chr5	158538642	0.0206938780313251	chr5:158538642:T:C
chr5:158539157	['A', 'G']	19959	2652.288685230874	424.12028918723865	0.0251875660610771	0.0202303680032415	1.2450374633343977	0.213133	0.213133	chr5	158539157	0.671349302006423	chr5:158539157:A:G
chr5:158539380	['ATTCCTATGTCAGGTACAAACTTC', 'A']	19959	2640.132277783345	423.1191498020895	0.0254583021485888	0.020220738472432	1.25901940640286	0.208038	0.208038	chr5	158539380	0.6818573300228493	chr5:158539380:ATTCCTATGTCAGGTACAAACTTC:A
chr5:158539672	['G', 'A']	19959	6897.41905573376	916.3567484641814	0.0008371855669951	0.0134174511070169	0.0623952761458062	0.950249	0.950249	chr5	158539672	0.0221625787569137	chr5:158539672:G:A
chr5:158540717	['T', 'C']	19959	5951.298176169957	743.913438872555	-0.0085243787475709	0.0142103659839841	-0.5998704577474182	0.548599	0.548599	chr5	158540717	0.2607449883736289	chr5:158540717:T:C
chr5:158541183	['C', 'G']	19959	23795.38442651701	3222.483857881517	0.0005835706712864	0.0103437806351601	0.0564175413100724	0.95501	0.95501	chr5	158541183	0.0199920808538648	chr5:158541183:C:G
chr5:158541247	['C', 'T']	19959	11655.75195429946	1533.1055993630866	-0.0062233374688321	0.0111502436449349	-0.558134662076118	0.576759	0.576759	chr5	158541247	0.2390056198327192	chr5:158541247:C:T
chr5:158541669	['G', 'C']	19959	11658.336457028312	1533.995289340616	-0.0062078440810127	0.0111507535620857	-0.5567196913148847	0.577725	0.577725	chr5	158541669	0.238278838747097	chr5:158541669:G:C
chr5:158542467	['T', 'C']	19959	3762.1884958412666	489.6296643015543	0.0020643282519345	0.0173570011683266	0.1189334627517108	0.905329	0.905329	chr5	158542467	0.0431935678452839	chr5:158542467:T:C
chr5:158542506	['G', 'A']	19959	730.0365768113038	141.07934647479945	0.0587329368085623	0.0376484361869285	1.560036558144061	0.118767	0.118767	chr5	158542506	0.9253042134692012	chr5:158542506:G:A
chr5:158543268	['C', 'T']	19959	36403.295615134055	4920.414936827587	-0.0065891985068607	0.01802248280142	-0.3656099206454273	0.71466	0.71466	chr5	158543268	0.1459005249723213	chr5:158543268:C:T
chr5:158543424	['C', 'T']	19959	20761.16076171385	2863.812841519676	0.0020384354340792	0.0101962495835187	0.1999201193911714	0.841545	0.841545	chr5	158543424	0.0749226560052608	chr5:158543424:C:T
chr5:158543977	['T', 'C']	19959	732.0	140.6476747558339	0.0581675505586705	0.0376021045328481	1.5469227395997722	0.121898	0.121898	chr5	158543977	0.9140034198622522	chr5:158543977:T:C
chr5:158544806	['G', 'A']	19959	2686.403788334336	415.2542463447479	0.0232433753179142	0.0201533520757736	1.1533255227479078	0.248791	0.248791	chr5	158544806	0.6041653342747634	chr5:158544806:G:A
chr5:158545170	['A', 'G']	19959	27866.47031367629	3822.76427246594	0.0026849378590048	0.01104096714578	0.2431795895734577	0.807869	0.807869	chr5	158545170	0.0926590565392604	chr5:158545170:A:G
chr5:158546102	['C', 'T']	19959	649.0	69.37351252438965	-0.0208504999427789	0.0399244428942615	-0.5222489891217954	0.601503	0.601503	chr5	158546102	0.2207622022722717	chr5:158546102:C:T
chr5:158547130	['T', 'C']	19959	731.0366269165247	141.3334453116979	0.0587326041697178	0.0376273663847079	1.5609012751311586	0.118563	0.118563	chr5	158547130	0.9260508202709368	chr5:158547130:T:C
chr5:158547613	['A', 'G']	19959	1635.0819220362762	265.1602359090707	0.0233795145468951	0.0253947056671204	0.9206452263459586	0.357247	0.357247	chr5	158547613	0.4470314095318591	chr5:158547613:A:G
chr5:158548962	['G', 'T']	19959	12332.235756877286	1690.5474409906622	0.0010010609788905	0.0109458275301827	0.0914559430184851	0.927131	0.927131	chr5	158548962	0.032858897400713	chr5:158548962:G:T
chr5:158550140	['T', 'G']	19959	1578.0790660386813	254.32679266843405	0.0209341713786711	0.0258235479755989	0.8106620902151837	0.417569	0.417569	chr5	158550140	0.379271750495911	chr5:158550140:T:G
chr5:158550415	['A', 'G']	19959	11609.908439410645	1552.4755319643234	-0.0039165313073399	0.01113872385708	-0.3516140051223636	0.725131	0.725131	chr5	158550415	0.1395835279975603	chr5:158550415:A:G
chr5:158551660	['T', 'C']	19959	8160.226548406494	1085.309538044911	-0.0024722238252836	0.0125057712024684	-0.1976866348550841	0.843292	0.843292	chr5	158551660	0.0740220196448346	chr5:158551660:T:C
chr5:158553043	['G', 'A']	19959	1652.2483463619965	268.1175321931495	0.0227567991862855	0.0252510700046111	0.9012211831866868	0.367482	0.367482	chr5	158553043	0.4347639286672002	chr5:158553043:G:A
chr5:158553091	['T', 'G']	19959	8265.65652718617	1083.4403438442744	-0.0045255909813862	0.0124616539633427	-0.3631613423626394	0.716488	0.716488	chr5	158553091	0.1447910789266854	chr5:158553091:T:G
chr5:158555322	['C', 'T']	19959	19209.88740228503	2588.9739371105165	-0.0046911741270474	0.0101277785249678	-0.4631987276856834	0.643227	0.643227	chr5	158555322	0.1916357339970047	chr5:158555322:C:T
chr5:158555748	['T', 'G']	19959	12427.282981927718	1678.3182628312277	-0.0019942945877492	0.0109144550879954	-0.18272049054861	0.855019	0.855019	chr5	158555748	0.0680242343905722	chr5:158555748:T:G
chr5:158555771	['A', 'G']	19959	12410.461573168895	1674.9986704344883	-0.0022482721355815	0.0109091169174279	-0.2060911210869674	0.836722	0.836722	chr5	158555771	0.0774188119238222	chr5:158555771:A:G
chr5:158556106	['T', 'C']	19959	4149.623722188815	508.3719609135048	-0.0085497371611182	0.0165984455616553	-0.515092641016295	0.606494	0.606494	chr5	158556106	0.2171734912191406	chr5:158556106:T:C
chr5:158556313	['T', 'A']	19959	12410.487196191432	1675.93047533355	-0.0020871083945845	0.0109052883856689	-0.191384979541425	0.848226	0.848226	chr5	158556313	0.0714884195873789	chr5:158556313:T:A
chr5:158556764	['A', 'G']	19959	12430.359562951078	1678.3559663871797	-0.0021629169716526	0.0109000177150456	-0.1984324271938683	0.842709	0.842709	chr5	158556764	0.0743223678570136	chr5:158556764:A:G
chr5:158557471	['A', 'G']	19959	25080.539618102543	3359.082873325541	-0.0087016964091941	0.010438739100351	-0.8335965029436843	0.404518	0.404518	chr5	158557471	0.3930621486456597	chr5:158557471:A:G
chr5:158557764	['TTCTC', 'T']	19959	7577.518616887999	1007.9935890722384	-0.0037447327641604	0.0126790557103655	-0.2953479225664251	0.767731	0.767731	chr5	158557764	0.1147909227810335	chr5:158557764:TTCTC:T
chr5:158558660	['G', 'A']	19959	743.0372281791763	147.06753109346664	0.0627529238228042	0.0372358392282321	1.685282918914985	0.0919496	0.0919496	chr5	158558660	1.0364501556936645	chr5:158558660:G:A
chr5:158558792	['C', 'T']	19959	1960.0982062330893	334.6678991098469	0.0360610622734211	0.0232258092563561	1.552628882610517	0.120528	0.120528	chr5	158558792	0.9189120499114904	chr5:158558792:C:T
chr5:158559349	['T', 'C']	19959	546.0547176429322	112.26475304818132	0.0718150092635855	0.0436279252680361	1.6460789465090735	0.0997633	0.0997633	chr5	158559349	1.001029193570346	chr5:158559349:T:C
chr5:158559548	['C', 'G']	19959	17236.817228050797	2324.0600274510966	-0.005214951646574	0.0102394301497154	-0.5093009640501343	0.610547	0.610547	chr5	158559548	0.2142808983776147	chr5:158559548:C:G
chr5:158560211	['A', 'G']	19959	31382.434070064657	4231.637375863988	-0.0068997086361429	0.0124770116894204	-0.5529936821325109	0.580274	0.580274	chr5	158560211	0.2363668881800759	chr5:158560211:A:G
chr5:158560240	['C', 'T']	19959	10356.594467274732	1399.8554868747938	-0.00251043744649	0.0115457269117007	-0.2174343344242688	0.827872	0.827872	chr5	158560240	0.0820368057162242	chr5:158560240:C:T
chr5:158562972	['T', 'C']	19959	11786.952791420266	1545.132293611459	-0.0073111359023092	0.0110886351912573	-0.6593359576004113	0.509688	0.509688	chr5	158562972	0.2926955912398813	chr5:158562972:T:C
chr5:158563173	['G', 'A']	19959	10514.1071410674	1426.7483751633883	-0.0016849331280649	0.0114854430598186	-0.1467016221568014	0.883369	0.883369	chr5	158563173	0.0538578454728806	chr5:158563173:G:A
chr5:158563282	['T', 'G']	19959	12578.041551801914	1694.3274651234951	-0.0021393641551327	0.0108865508455485	-0.1965144135626337	0.84421	0.84421	chr5	158563282	0.0735495077619269	chr5:158563282:T:G
chr5:158564018	['ACC', 'A']	19959	19286.797925124047	2595.161210804793	-0.0046737016308967	0.0101177265296773	-0.4619319979827343	0.644135	0.644135	chr5	158564018	0.1910231021887653	chr5:158564018:ACC:A
chr5:158565215	['T', 'A']	19959	11794.18184095806	1541.9703106484983	-0.0075395718778786	0.0110849181690915	-0.6801648657092962	0.496408	0.496408	chr5	158565215	0.3041612281244377	chr5:158565215:T:A
chr5:158565656	['C', 'T']	19959	10514.16072771012	1419.119689637076	-0.0024036746132119	0.0114827679479615	-0.209328850335133	0.834194	0.834194	chr5	158565656	0.0787329381730722	chr5:158565656:C:T
chr5:158567536	['A', 'G']	19959	14800.449255751017	2035.56691122375	-0.0007931955437678	0.0104897522220236	-0.075616232583887	0.939725	0.939725	chr5	158567536	0.0269992192257151	chr5:158567536:A:G
chr5:158568094	['T', 'G']	19959	1785.0894378194207	319.30630454098167	0.0450581094203868	0.0243316109691955	1.8518342035565	0.0640644	0.0640644	chr5	158568094	1.1933832369163766	chr5:158568094:T:G
chr5:158568643	['T', 'A']	19959	740.0370778635133	145.1220578560355	0.0612820697940645	0.037407162151043	1.6382442898667129	0.101387	0.101387	chr5	158568643	0.9940177273518715	chr5:158568643:T:A
chr5:158568795	['G', 'A']	19959	14754.478478729268	2043.933228923141	0.0011082546351562	0.0104954930889836	0.1055933842993511	0.915906	0.915906	chr5	158568795	0.0381490959567206	chr5:158568795:G:A
chr5:158569018	['T', 'G']	19959	14759.6975042598	2041.4300946041585	0.0006586495264294	0.0104950213527995	0.0627582835983252	0.94996	0.94996	chr5	158569018	0.0222946811795817	chr5:158569018:T:G
chr5:158569321	['C', 'T']	19959	14786.48168562409	2039.5548496594367	-2.4257128467188725e-05	0.0104899423394674	-0.0023124177123379	0.998155	0.998155	chr5	158569321	0.0008020134041931	chr5:158569321:C:T
chr5:158571562	['G', 'A']	19959	9844.49323579517	1272.146102584581	-0.0102235317714049	0.0117511015917039	-0.8700062450845061	0.384307	0.384307	chr5	158571562	0.4153217049613957	chr5:158571562:G:A
chr5:158571756	['T', 'C']	19959	14768.479881745752	2037.339142541296	-3.5004749823748047e-05	0.0104951166604985	-0.0033353368958249	0.997339	0.997339	chr5	158571756	0.0011571979519653	chr5:158571756:T:C
chr5:158572014	['G', 'A']	19959	14759.958055625157	2045.4556546883528	0.0010992154532506	0.0104951129233076	0.1047359338849488	0.916586	0.916586	chr5	158572014	0.0378267804854941	chr5:158572014:G:A
chr5:158572051	['T', 'C']	19959	14755.435723951285	2040.8947645754345	0.0006558651677108	0.010495248244127	0.0624916297790125	0.950172	0.950172	chr5	158572051	0.0221977716695629	chr5:158572051:T:C
chr5:158572747	['A', 'G']	19959	23025.460914010822	3102.648939374258	-0.0065056280269012	0.0102383607926566	-0.6354169538123128	0.525164	0.525164	chr5	158572747	0.2797050524553922	chr5:158572747:A:G
chr5:158573218	['G', 'A']	19959	14739.738500851789	2031.6815008116284	-0.0001982285094128	0.0105010210614274	-0.0188770699775986	0.984939	0.984939	chr5	158573218	0.0065906657295349	chr5:158573218:G:A
chr5:158573827	['T', 'C']	19959	22993.60816837885	3080.824231068304	-0.0080134043299616	0.0102291530466153	-0.7833888390801976	0.433408	0.433408	chr5	158573827	0.3631030765792152	chr5:158573827:T:C
chr5:158573836	['G', 'A']	19959	23033.770271624737	3107.2011176967662	-0.0060989893359628	0.0102337128819074	-0.5959703390492262	0.551202	0.551202	chr5	158573836	0.2586892152887687	chr5:158573836:G:A
chr5:158574128	['G', 'A']	19959	23028.15377292314	3104.247734704832	-0.0063028603394973	0.0102353506558278	-0.6157932982890618	0.538038	0.538038	chr5	158574128	0.2691870503419503	chr5:158574128:G:A
chr5:158574301	['A', 'T']	19959	23793.76852919068	3252.1437133283844	-0.0017748662036598	0.0102546333498092	-0.1730794405918869	0.862591	0.862591	chr5	158574301	0.0641950774568511	chr5:158574301:A:T
chr5:158575080	['G', 'A']	19959	1798.0900891872934	325.00068105344604	0.0465421897854658	0.0242565652311663	1.9187460937653904	0.0550307	0.0550307	chr5	158575080	1.2593949628529573	chr5:158575080:G:A
chr5:158575345	['TCA', 'T']	19959	753.0	151.77371803248784	0.0685005844079427	0.0371068931575909	1.846033946227312	0.0649021	0.0649021	chr5	158575345	1.1877412507549927	chr5:158575345:TCA:T
chr5:158576012	['A', 'G']	19959	16789.36477073415	2359.395549591426	0.0044847088599904	0.0102640696044089	0.4369328183495554	0.662165	0.662165	chr5	158576012	0.1790337784443856	chr5:158576012:A:G
chr5:158577367	['T', 'C']	19959	13208.32354562309	1838.2881484670784	0.0020255350050919	0.0106906824678639	0.1894673245773323	0.849728	0.849728	chr5	158577367	0.0707200707605385	chr5:158577367:T:C
chr5:158577675	['T', 'C']	19959	13205.646554748186	1836.5341696916948	0.0018939171292989	0.0106917106928576	0.1771388306049197	0.859401	0.859401	chr5	158577675	0.0658041453062589	chr5:158577675:T:C
chr5:158577762	['A', 'T']	19959	1544.0773624611684	237.60072769237527	0.0107327566415365	0.0261322806949096	0.4107087615826527	0.681291	0.681291	chr5	158577762	0.1666673481458131	chr5:158577762:A:T
chr5:158578353	['G', 'T']	19959	9840.465169890747	1267.905354920171	-0.0110380132923638	0.0117535310864846	-0.9391231631706314	0.347679	0.347679	chr5	158578353	0.4588215401466134	chr5:158578353:G:T
chr5:158578494	['CA', 'C']	19959	9836.435488721803	1266.751186571296	-0.0109900081842601	0.0117575004534461	-0.9347231775814135	0.349942	0.349942	chr5	158578494	0.4560039304133706	chr5:158578494:CA:C
chr5:158578790	['A', 'G']	19959	37322.60989176187	5017.686120935268	-0.0196471106422919	0.0206895659865863	-0.9496144411646772	0.34232	0.34232	chr5	158578790	0.4655677265241236	chr5:158578790:A:G
chr5:158579021	['G', 'A']	19959	13212.323946484945	1838.866905346861	0.0019511316486663	0.0106867626168379	0.1825746223268951	0.855134	0.855134	chr5	158579021	0.0679658257388385	chr5:158579021:G:A
chr5:158580256	['C', 'T']	19959	9863.976847907792	1265.2192082858307	-0.011866919771225	0.011744973863778	-1.0103828164167397	0.312324	0.312324	chr5	158580256	0.5053946418758403	chr5:158580256:C:T
chr5:158580521	['A', 'G']	19959	8027.804429523476	1064.6126658235817	-0.0039711132760569	0.012472526747701	-0.3183888362307099	0.750193	0.750193	chr5	158580521	0.1248269925387439	chr5:158580521:A:G
chr5:158581296	['C', 'T']	19959	13212.972034280558	1836.6002426316463	0.0016020707961053	0.0106885181653345	0.1498870817566857	0.880855	0.880855	chr5	158581296	0.0550955761312523	chr5:158581296:C:T
chr5:158581366	['T', 'C']	19959	13198.629009623097	1838.100766979956	0.0020887527760593	0.0106930537641957	0.1953373490978979	0.845131	0.845131	chr5	158581366	0.0730759677750784	chr5:158581366:T:C
chr5:158582211	['G', 'A']	19959	1785.4472787411044	320.97252274403786	0.0454760479076098	0.0243318241500889	1.868994598477054	0.0616382	0.0616382	chr5	158582211	1.210150052326779	chr5:158582211:G:A
chr5:158582643	['A', 'AG']	19959	23287.016410879824	3133.4619427566986	-0.0071655850876153	0.010389513128588	-0.6896940211662491	0.490395	0.490395	chr5	158582643	0.309453966473898	chr5:158582643:A:AG
chr5:158583330	['G', 'A']	19959	1821.71981519508	319.46667540745807	0.0412028084105669	0.0244285600208794	1.6866654594192334	0.0916833	0.0916833	chr5	158583330	1.0377097633304642	chr5:158583330:G:A
chr5:158583553	['G', 'A']	19959	13203.261268488342	1837.3637797857148	0.0018678543111743	0.0106877984997995	0.1747651128723492	0.861266	0.861266	chr5	158583553	0.0648626969889147	chr5:158583553:G:A
chr5:158583560	['A', 'G']	19959	13203.923285198554	1837.2065978160213	0.0018106110629411	0.0106881526314911	0.1694035560089644	0.865481	0.865481	chr5	158583560	0.0627424617986735	chr5:158583560:A:G
chr5:158583564	['G', 'A']	19959	8023.019750363425	1067.84074923592	-0.0034739150480578	0.0124752862766972	-0.2784637539377989	0.780659	0.780659	chr5	158583564	0.1075386290653558	chr5:158583564:G:A
chr5:158583984	['AT', 'A']	19959	12880.09860637658	1787.6825764357527	0.0018574842363169	0.0107656056456498	0.1725387588451702	0.863016	0.863016	chr5	158583984	0.0639811525497999	chr5:158583984:AT:A
chr5:158584422	['A', 'G']	19959	13207.308609802549	1838.372790489613	0.0018557551634144	0.0106886049217445	0.1736199604158965	0.862166	0.862166	chr5	158584422	0.064409107791031	chr5:158584422:A:G
chr5:158584779	['G', 'C']	19959	9846.48000601323	1268.2935598036674	-0.0109598938146929	0.011748231380374	-0.9328973408714069	0.350884	0.350884	chr5	158584779	0.4548364347772857	chr5:158584779:G:C
chr5:158586848	['T', 'C']	19959	22910.73945073669	3073.5001896174176	-0.0077005199480391	0.0102186458872809	-0.7535753790650418	0.451113	0.451113	chr5	158586848	0.3457146573915063	chr5:158586848:T:C
chr5:158586853	['T', 'C']	19959	13206.601925198034	1833.5164894547447	0.0014157824771202	0.0106929679720748	0.1324031345476404	0.894667	0.894667	chr5	158586853	0.0483385814140637	chr5:158586853:T:C
chr5:158587476	['A', 'AT']	19959	22898.44182200842	3068.3931551257915	-0.0081449235064506	0.0102184497912095	-0.7970801513804274	0.425414	0.425414	chr5	158587476	0.3711882219492752	chr5:158587476:A:AT
chr5:158588459	['C', 'A']	19959	750.1127480457005	150.13256270434553	0.0678255240575985	0.0372293816459864	1.8218278429266008	0.0684961	0.0684961	chr5	158588459	1.1643341554666613	chr5:158588459:C:A
chr5:158588895	['G', 'A']	19959	9691.485569696362	1222.2365206173015	-0.0142065088612374	0.0117988210705024	-1.2040617258578736	0.22858	0.22858	chr5	158588895	0.6409617716206163	chr5:158588895:G:A
chr5:158592060	['G', 'C']	19959	483.0484040687478	63.28624999116391	-0.0051959414390541	0.0459115651796965	-0.1131728229851764	0.909895	0.909895	chr5	158592060	0.0410087214719004	chr5:158592060:G:C
chr5:158592097	['C', 'A']	19959	1785.0894378194207	318.6210689510419	0.0446192181852799	0.0243453931972484	1.832758165940113	0.0668534	0.0668534	chr5	158592097	1.1748765006878656	chr5:158592097:C:A
chr5:158593153	['C', 'T']	19959	29229.928997344294	3861.449629775696	-0.0152998482900797	0.0113821253242009	-1.344199598430787	0.178899	0.178899	chr5	158593153	0.747392087021759	chr5:158593153:C:T
chr5:158593417	['A', 'G']	19959	23006.15267060828	3077.524360041193	-0.0087975219529341	0.0102335779263411	-0.8596721514466005	0.38998	0.38998	chr5	158593417	0.4089576650564772	chr5:158593417:A:G
chr5:158593493	['G', 'A']	19959	752.0753620283609	149.75599607824444	0.0662310546854123	0.0371301865703999	1.7837522728262152	0.0744791	0.0744791	chr5	158593493	1.1279655799777784	chr5:158593493:G:A
chr5:158593731	['T', 'C']	19959	482.0966173891256	61.94180610796213	-0.0069767309896444	0.0459564039798062	-0.1518119431779316	0.879337	0.879337	chr5	158593731	0.0558446525808319	chr5:158593731:T:C
chr5:158593782	['C', 'A']	19959	9524.954452071954	1219.6666266694003	-0.0125404279518405	0.0118842095187866	-1.0552176761960053	0.291339	0.291339	chr5	158593782	0.5356013747919063	chr5:158593782:C:A
chr5:158594395	['G', 'C']	19959	13488.379021750025	1859.071706297516	0.0006236199526282	0.0106446458371187	0.0585853171792356	0.953283	0.953283	chr5	158594395	0.0207781517297831	chr5:158594395:G:C
chr5:158595195	['T', 'G']	19959	23781.57456404089	3236.2279329383296	-0.0033591321867928	0.0102490861411029	-0.3277494344906946	0.743105	0.743105	chr5	158595195	0.1289498165237239	chr5:158595195:T:G
chr5:158595680	['T', 'C']	19959	8591.72187421699	1099.5243023863875	-0.0103534759143089	0.0121732697120233	-0.8505090381824832	0.395052	0.395052	chr5	158595680	0.4033457351920388	chr5:158595680:T:C
chr5:158595923	['T', 'C']	19959	23737.94667735792	3231.442651071204	-0.0031228729058358	0.0102476027480917	-0.3047417998728903	0.760566	0.760566	chr5	158595923	0.1188630929954676	chr5:158595923:T:C
chr5:158597461	['G', 'A']	19959	9508.952848624544	1212.8419995917873	-0.0133438379702695	0.0118965249627055	-1.121658468510859	0.262021	0.262021	chr5	158597461	0.5816639002121784	chr5:158597461:G:A
chr5:158597599	['C', 'T']	19959	1726.086481611384	301.3761462176007	0.0400235687734265	0.024714031694537	1.6194674049185425	0.105363	0.105363	chr5	158597599	0.9773118722063237	chr5:158597599:C:T
chr5:158597680	['C', 'A']	19959	1784.0	317.93524721784803	0.0449920953739018	0.0243369013581694	1.8487191410174657	0.0645132	0.0645132	chr5	158597680	1.190351415587359	chr5:158597680:C:A
chr5:158597765	['A', 'G']	19959	13496.38102636063	1863.1129472808184	0.0010351325563278	0.0106417004662542	0.0972713486543193	0.922512	0.922512	chr5	158597765	0.0350279758465313	chr5:158597765:A:G
chr5:158598244	['G', 'A']	19959	1867.055598695468	316.5443109019269	0.0366826368371638	0.0242281265520921	1.5140517265457447	0.130029	0.130029	chr5	158598244	0.8859597774207904	chr5:158598244:G:A
chr5:158598307	['A', 'G']	19959	783.9355852317416	151.76741652543265	0.0634805497558779	0.0372058694563246	1.70619718564558	0.0879869	0.0879869	chr5	158598307	1.0555819833182036	chr5:158598307:A:G
chr5:158598920	['T', 'G']	19959	13478.376515986767	1857.9684884395888	0.0005683694404203	0.010642516051875	0.0534055516242571	0.957409	0.957409	chr5	158598920	0.018902494305537	chr5:158598920:T:G
chr5:158598975	['T', 'C']	19959	22992.45595309681	3067.19026411851	-0.0097524087236766	0.0102281527960869	-0.9534868043238118	0.340355	0.340355	chr5	158598975	0.4680678649904555	chr5:158598975:T:C
chr5:158599719	['C', 'T']	19959	9512.953249486396	1212.3238103693238	-0.0134238619114942	0.0118947756671237	-1.1285510788233473	0.259101	0.259101	chr5	158599719	0.5865309108519065	chr5:158599719:C:T
chr5:158600115	['C', 'T']	19959	1783.1786841709677	318.71506820605094	0.045282923143122	0.0243426639597532	1.8602287415210643	0.0628679	0.0628679	chr5	158600115	1.201571046308697	chr5:158600115:C:T
chr5:158600310	['A', 'G']	19959	1309.3280044101434	191.5582903593824	0.0096833623502444	0.0284052734010505	0.3409001636254729	0.733182	0.733182	chr5	158600310	0.1347882057346884	chr5:158600310:A:G
chr5:158600312	['C', 'T']	19959	753.0377292313859	151.73374746103676	0.0684598351898995	0.0371069199158968	1.8449344581836609	0.0650619	0.0650619	chr5	158600312	1.1866732581850146	chr5:158600312:C:T
chr5:158600409	['C', 'T']	19959	23752.52052528696	3219.314106158048	-0.0044292899436143	0.0102482993027451	-0.4321975591040694	0.665603	0.665603	chr5	158600409	0.1767847292646439	chr5:158600409:C:T
chr5:158600429	['A', 'G']	19959	14352.033530473136	1902.463928092144	-0.0085186646503829	0.0105814898363646	-0.805053426513482	0.420798	0.420798	chr5	158600429	0.375926332996494	chr5:158600429:A:G
chr5:158600980	['A', 'G']	19959	14352.157245941067	1907.270304686275	-0.0080023128937815	0.0105800152299608	-0.7563611885094771	0.449442	0.449442	chr5	158600980	0.3473263455440831	chr5:158600980:A:G
chr5:158601568	['A', 'G']	19959	14018.61896646785	1869.6615677946693	-0.0075244448134386	0.0106282056918389	-0.7079694382671201	0.478973	0.478973	chr5	158601568	0.3196889673401438	chr5:158601568:A:G
chr5:158601612	['T', 'A']	19959	8094.216626578473	1124.3707008451695	0.0031006409412491	0.0124496826590195	0.2490538133518406	0.803322	0.803322	chr5	158601612	0.095110339164107	chr5:158601612:T:A
chr5:158601892	['T', 'A']	19959	14011.10598316296	1866.6247972534104	-0.0076034617681507	0.0106292607562004	-0.7153330737243745	0.474412	0.474412	chr5	158601892	0.3238443342562078	chr5:158601892:T:A
chr5:158602150	['T', 'C']	19959	8096.405651868925	1129.6896453469217	0.0034624402873006	0.0124453144192769	0.2782123593388306	0.780852	0.780852	chr5	158602150	0.1074312730039074	chr5:158602150:T:C
chr5:158602355	['A', 'G']	19959	1308.0	197.20946382849365	0.0142610639134143	0.028414964807081	0.5018856792622337	0.615753	0.615753	chr5	158602355	0.2105934635647474	chr5:158602355:A:G
chr5:158602542	['G', 'A']	19959	23614.36628751816	3184.5945485730563	-0.0056806540686791	0.0102142987433502	-0.5561472413735127	0.578116	0.578116	chr5	158602542	0.2379850108782094	chr5:158602542:G:A
chr5:158602658	['C', 'T']	19959	482.0	60.14749032497328	-0.0107868654533278	0.045957467455777	-0.2347140965438885	0.814433	0.814433	chr5	158602658	0.0891446374784049	chr5:158602658:C:T
chr5:158602726	['G', 'A']	19959	9188.301794126492	1166.6284266674036	-0.0143552949343534	0.0120292548295721	-1.1933652697308483	0.232741	0.232741	chr5	158602726	0.633127104013254	chr5:158602726:G:A
chr5:158602760	['A', 'C']	19959	9190.92098010723	1167.1932003306456	-0.014290221617741	0.0120284469541529	-1.1880354689353447	0.234834	0.234834	chr5	158602760	0.6292390243605457	chr5:158602760:A:C
chr5:158602769	['A', 'G']	19959	14023.405221225636	1861.3365893297944	-0.0084333242511534	0.0106252687866281	-0.7937045566100625	0.427377	0.427377	chr5	158602769	0.3691888538187911	chr5:158602769:A:G
chr5:158602796	['TC', 'T']	19959	9204.21815718157	1171.6997774449555	-0.0140911984522113	0.0120341532632479	-1.1709339364361833	0.241639	0.241639	chr5	158602796	0.6168329702252253	chr5:158602796:TC:T
chr5:158602823	['TC', 'T']	19959	15330.304269392664	2055.879374682666	-0.0064571549740608	0.0103771065976218	-0.6222500379383815	0.533785	0.533785	chr5	158602823	0.2726336345739124	chr5:158602823:TC:T
chr5:158603614	['C', 'T']	19959	747.0374286000601	147.35361902971636	0.0641678809970447	0.0372447047776577	1.7228725903484057	0.0849271	0.0849271	chr5	158603614	1.0709537054866525	chr5:158603614:C:T
chr5:158603805	['G', 'A']	19959	9264.46417476701	1168.9289488903369	-0.0155006266038588	0.0119950010399532	-1.2922572121693872	0.196283	0.196283	chr5	158603805	0.7071173128600187	chr5:158603805:G:A
chr5:158604280	['G', 'A']	19959	9483.95034323796	1383.382538089761	0.011436841501971	0.0118591282676285	0.9643914159516876	0.334861	0.334861	chr5	158604280	0.4751354301581877	chr5:158604280:G:A
chr5:158604487	['G', 'A']	19959	9844.986521020192	1476.417466877677	0.0157742986179066	0.0117164218984747	1.3463409524336207	0.178208	0.178208	chr5	158604487	0.7490728037903349	chr5:158604487:G:A
chr5:158604503	['C', 'G']	19959	26555.0	3620.027540968226	-0.0052532976890822	0.0107707837703776	-0.487735878936698	0.625742	0.625742	chr5	158604503	0.203604694061832	chr5:158604503:C:G
chr5:158604527	['G', 'A']	19959	5673.852826217679	706.8599662524687	-0.0124557521685228	0.0145276449880257	-0.8573827470859425	0.391244	0.391244	chr5	158604527	0.4075523096036343	chr5:158604527:G:A
chr5:158604584	['C', 'T']	19959	14329.74367199639	1849.002351955768	-0.0061726035274754	0.0104933481683928	-0.588239657011293	0.556378	0.556378	chr5	158604584	0.2546300509795929	chr5:158604584:C:T
chr5:158604687	['G', 'T']	19959	715.0358252329893	152.79911966931928	0.0707755104552194	0.0380775969211279	1.858717886053057	0.0630819	0.0630819	chr5	158604687	1.2000952343810427	chr5:158604687:G:T
chr5:158605613	['G', 'T']	19959	706.0353742860007	140.0965686348465	0.0733818536729625	0.0387219733788015	1.8950959176356328	0.0580941	0.0580941	chr5	158605613	1.235867972042604	chr5:158605613:G:T
chr5:158605730	['A', 'G']	19959	38221.91502154525	5161.021537848283	-0.0151419444870116	0.0251665385398418	-0.6016697315381706	0.547401	0.547401	chr5	158605730	0.2616944135497804	chr5:158605730:A:G
chr5:158606004	['T', 'A']	19959	429.0	38.7681777089357	-0.0169000143114727	0.0494537748755975	-0.3417335553046309	0.732555	0.732555	chr5	158606004	0.1351597630560397	chr5:158606004:T:A
chr5:158606062	['G', 'T']	19959	9108.912762439244	1345.8314655749102	0.0161238708463739	0.0120971843155409	1.332861468074025	0.182592	0.182592	chr5	158606062	0.7385182543590365	chr5:158606062:G:T
chr5:158606629	['T', 'C']	19959	34020.522601984565	4517.374122073546	-0.0174064994590752	0.0143144286725584	-1.2160107718755455	0.223995	0.223995	chr5	158606629	0.6497616758472884	chr5:158606629:T:C
chr5:158606636	['A', 'T']	19959	426.02134482413067	38.02658598911293	-0.0200045987691199	0.0496087676867604	-0.403247242411522	0.686771	0.686771	chr5	158606636	0.1631880519005848	chr5:158606636:A:T
chr5:158606699	['T', 'C']	19959	750.1127480457005	86.81394050557927	-0.0013757672438778	0.0372758377051122	-0.0369077485196038	0.970559	0.970559	chr5	158606699	0.012978058837599	chr5:158606699:T:C
chr5:158607322	['A', 'C']	19959	738.1849253282552	152.89651763204338	0.0664456950344026	0.0375269297946726	1.770613673912522	0.0766402	0.0766402	chr5	158607322	1.11554337059466	chr5:158607322:A:C
chr5:158607345	['C', 'A']	19959	426.0	38.0267973813792	-0.0199942798192399	0.0496087082440596	-0.4030397187702246	0.686923	0.686923	chr5	158607345	0.1630919420514937	chr5:158607345:C:A
chr5:158607373	['G', 'A']	19959	1333.1335872125069	230.20230166323515	0.0455875390788008	0.0283025921453256	1.6107195710103854	0.107257	0.107257	chr5	158607373	0.9695743545076374	chr5:158607373:G:A
chr5:158607624	['T', 'A']	19959	13323.335070401365	1791.409414232196	-0.0056778992026075	0.0107389965814633	-0.5287178517598398	0.597007	0.597007	chr5	158607624	0.2240205766703786	chr5:158607624:T:A
chr5:158607671	['C', 'T']	19959	3084.3090644886506	420.17176259903874	0.0060357352936823	0.0188957055371568	0.3194236532641554	0.749409	0.749409	chr5	158607671	0.125281095567192	chr5:158607671:C:T
chr5:158607718	['T', 'C']	19959	738.1109440769694	153.01409581511277	0.0666588696413618	0.0375268513627453	1.7762979632108784	0.0756991	0.0756991	chr5	158607718	1.1209092838732064	chr5:158607718:T:C
chr5:158607858	['G', 'T']	19959	736.0368774426295	152.56711126021224	0.0669344652343468	0.0375738364569196	1.781411523177589	0.0748605	0.0748605	chr5	158607858	1.1257472765200771	chr5:158607858:G:T
chr5:158607953	['G', 'A']	19959	9729.949987471811	1406.33371754076	0.0141828265148591	0.0118012832709092	1.201803752124189	0.229454	0.229454	chr5	158607953	0.6393043669831128	chr5:158607953:G:A
chr5:158608078	['C', 'T']	19959	8036.610623903784	1024.0756934318897	-0.0070715940468199	0.0125592145344514	-0.5630602158615695	0.5734	0.5734	chr5	158608078	0.2415423113895342	chr5:158608078:C:T
chr5:158608362	['C', 'T']	19959	38452.0	5202.880762260499	-0.0144162203503823	0.0270317936415045	-0.5333060965753926	0.593828	0.593828	chr5	158608362	0.226339328533843	chr5:158608362:C:T
chr5:158608389	['C', 'T']	19959	4038.404670040587	618.6839594644666	0.0174065236917306	0.0167020203540799	1.042180725607765	0.297341	0.297341	chr5	158608389	0.5267452023118051	chr5:158608389:C:T
chr5:158608520	['C', 'A']	19959	4173.418199128126	638.8970403425093	0.0158732825301984	0.0164341676686059	0.9658707912857086	0.334121	0.334121	chr5	158608520	0.4760962274522445	chr5:158608520:C:A
chr5:158609100	['A', 'G']	19959	9776.469482862298	1402.2817855327949	0.0131357827194065	0.011784092992826	1.1147046045379427	0.26499	0.26499	chr5	158609100	0.5767705148434316	chr5:158609100:A:G
chr5:158609348	['C', 'T']	19959	12939.241455347295	1758.3301280867258	-0.0035795468137364	0.0108294404708219	-0.330538481963209	0.740997	0.740997	chr5	158609348	0.1301835503014857	chr5:158609348:C:T
chr5:158609575	['C', 'G']	19959	709.0710527634415	143.2917491765795	0.0780997555509767	0.0386541890785548	2.0204732633831446	0.0433477	0.0433477	chr5	158609575	1.363033940951503	chr5:158609575:C:G
chr5:158609701	['A', 'C']	19959	13323.00511201323	1793.4433897910008	-0.0055788894336281	0.0107421835831963	-0.5193440784567357	0.603527	0.603527	chr5	158609701	0.2193032960907157	chr5:158609701:A:C
chr5:158611525	['G', 'A']	19959	13161.956698240863	1792.672376399434	-0.003027367755744	0.0107674207666778	-0.2811599752015761	0.778591	0.778591	chr5	158611525	0.108690620747484	chr5:158611525:G:A
chr5:158611625	['A', 'G']	19959	419.0419902791001	41.70446826376796	-0.0377603125535134	0.0496064908041858	-0.7611970115476754	0.446548	0.446548	chr5	158611625	0.3501318514121588	chr5:158611625:A:G
chr5:158611763	['G', 'A']	19959	710.0355747068845	141.9238394714032	0.076210742309812	0.0386289763147885	1.972890549538996	0.0485218	0.0485218	chr5	158611763	1.3140630966025084	chr5:158611763:G:A
chr5:158611923	['A', 'G']	19959	25874.18546730143	3493.502775907848	-0.002671789806163	0.0106107234602857	-0.2518009084077223	0.801198	0.801198	chr5	158611923	0.0962601434898542	chr5:158611923:A:G
chr5:158612554	['T', 'C']	19959	13055.578839214117	1798.1033414340957	-0.0013216580422461	0.0107852449148158	-0.1225431645442367	0.90247	0.90247	chr5	158612554	0.0445672260439195	chr5:158612554:T:C
chr5:158612590	['T', 'G']	19959	25012.02536213724	3411.4213190305104	0.0018794520324389	0.0104811523355684	0.179317309038717	0.85769	0.85769	chr5	158612590	0.0666696534295617	chr5:158612590:T:G
chr5:158612731	['T', 'C']	19959	37455.0	5021.6876727623885	-0.0236528439818142	0.0210844537537671	-1.121814406863076	0.261955	0.261955	chr5	158612731	0.5817733076505238	chr5:158612731:T:C
chr5:158612977	['C', 'CT']	19959	4133.656859305298	626.8662780106656	0.0155417645553609	0.016558507703272	0.9385969336046974	0.347949	0.347949	chr5	158612977	0.4584844073227411	chr5:158612977:C:CT
chr5:158613710	['T', 'A']	19959	38233.91562280789	5168.031212440226	-0.0128003297577281	0.0252474537769204	-0.5069948784074769	0.612164	0.612164	chr5	158613710	0.2131322138779483	chr5:158613710:T:A
chr5:158613721	['A', 'G']	19959	24279.082239150044	3222.952505729972	-0.0071577499577872	0.0104441833289152	-0.6853336189504302	0.493141	0.493141	chr5	158613721	0.3070288884979955	chr5:158613721:A:G
chr5:158613887	['C', 'T']	19959	710.1067348165965	141.52848603931037	0.076023215033733	0.0386286492298588	1.968052638376216	0.0490758	0.0490758	chr5	158613887	1.309132612099761	chr5:158613887:C:T
chr5:158614491	['A', 'C']	19959	38234.0	5167.472284256125	-0.0128723909767379	0.0252460941284491	-0.5098765342173223	0.610144	0.610144	chr5	158614491	0.2145676551122275	chr5:158614491:A:C
chr5:158614821	['C', 'T']	19959	38234.0	5167.195339019392	-0.0132000916090949	0.0252464141172513	-0.5228501579586737	0.601084	0.601084	chr5	158614821	0.221064832178101	chr5:158614821:C:T
chr5:158615525	['G', 'A']	19959	420.0210441928049	89.78735670744446	0.0552604707587547	0.0496064958841514	1.1139765019445715	0.265303	0.265303	chr5	158615525	0.5762578390637345	chr5:158615525:G:A
chr5:158616361	['C', 'T']	19959	4461.341151706511	678.0728030526076	0.0151307229925649	0.0160348627946858	0.9436141229458774	0.345378	0.345378	chr5	158616361	0.461705329718466	chr5:158616361:C:T
chr5:158617081	['C', 'T']	19959	4370.656945279616	672.1792559455331	0.0164557753632673	0.0161276835393285	1.020343394210254	0.307578	0.307578	chr5	158617081	0.5120447313553051	chr5:158617081:C:T
chr5:158617531	['A', 'G']	19959	7343.839731382179	953.0234312175452	-0.0039209336428801	0.013050835495744	-0.3004354506007551	0.763848	0.763848	chr5	158617531	0.1169930541583871	chr5:158617531:A:G
chr5:158617890	['A', 'G']	19959	11688.09923817161	1489.568793784819	-0.0069698592522397	0.0111265842137233	-0.626415000179768	0.53105	0.53105	chr5	158617890	0.2748645868247289	chr5:158617890:A:G
chr5:158618947	['C', 'T']	19959	863.0	167.05757158419738	0.0674702385472052	0.0350015673041033	1.9276347816372097	0.0539148	0.0539148	chr5	158618947	1.2682920014914438	chr5:158618947:C:T
chr5:158619081	['G', 'A']	19959	867.1303367408299	169.68503518522513	0.0699691963192629	0.0349262748797827	2.003339793897257	0.0451543	0.0451543	chr5	158619081	1.345300885940711	chr5:158619081:G:A
chr5:158619971	['A', 'G']	19959	4096.0261100531225	539.053004581345	0.0005391796076024	0.0165741827810413	0.0325312936827998	0.974049	0.974049	chr5	158619971	0.0114191951805803	chr5:158619971:A:G
chr5:158620529	['A', 'C']	19959	38588.0	5233.2467605540205	-0.0071641066696887	0.0282555850215162	-0.2535465701465176	0.799848	0.799848	chr5	158620529	0.0969925367996265	chr5:158620529:A:C
chr5:158620680	['C', 'A']	19959	9783.980407876936	1293.6222436829564	-0.003481057035267	0.0117844792636944	-0.2953933693100445	0.767696	0.767696	chr5	158620680	0.1148107222333934	chr5:158620680:C:A
chr5:158620969	['C', 'T']	19959	13466.698872463045	1871.0806164053288	0.000142014739547	0.0107116478581888	0.0132579731360787	0.989422	0.989422	chr5	158620969	0.0046184372380815	chr5:158620969:C:T
chr5:158622846	['T', 'C']	19959	9001.156876503606	1190.195513459463	-0.003680870452093	0.0121344948454391	-0.3033394054698982	0.761634	0.761634	chr5	158622846	0.1182536769098267	chr5:158622846:T:C
chr5:158623137	['A', 'G']	19959	13301.33286566117	1819.627362552626	-0.0024540843010059	0.0107524285184351	-0.2282353513718725	0.819466	0.819466	chr5	158623137	0.0864690607862272	chr5:158623137:A:G
chr5:158623873	['C', 'A']	19959	3346.8384283852865	521.7052096784325	0.0206676075488366	0.0181136525407386	1.1409961355035396	0.253885	0.253885	chr5	158623873	0.5953629572974739	chr5:158623873:C:A
chr5:158624218	['A', 'G']	19959	9269.715502982306	1208.414746203399	-0.0048246359867712	0.0120027086426484	-0.4019622678857801	0.687716	0.687716	chr5	158624218	0.1625908714979113	chr5:158624218:A:G
chr5:158624924	['T', 'C']	19959	12834.572187421698	1685.0658469334692	-0.00369261762164	0.0107945176049124	-0.3420826901944752	0.732292	0.732292	chr5	158624924	0.1353157103324007	chr5:158624924:T:C
chr5:158625642	['G', 'A']	19959	3951.791981959409	519.5270479050399	0.0005540314214074	0.0168068566027634	0.0329646069162268	0.973703	0.973703	chr5	158625642	0.0115734919209447	chr5:158625642:G:A
chr5:158626330	['G', 'A']	19959	3122.0	495.3233454994424	0.0242304337531288	0.0187142905252203	1.2947556692290665	0.19542	0.19542	chr5	158626330	0.7090309910514833	chr5:158626330:G:A
chr5:158626432	['C', 'A']	19959	9264.785145090962	1206.2412860601776	-0.0051437788570528	0.0120056750056921	-0.4284456188106108	0.668331	0.668331	chr5	158626432	0.1750083940061945	chr5:158626432:C:A
chr5:158627608	['C', 'A']	19959	3957.594858689116	512.5786210419313	-0.0016494804683373	0.0167984119255128	-0.0981926431886188	0.92178	0.92178	chr5	158627608	0.0353727190622978	chr5:158627608:C:A
chr5:158627714	['T', 'G']	19959	8224.648308694563	1108.4461834032104	0.0013479764016808	0.012478051248854	0.1080277981551492	0.913975	0.913975	chr5	158627714	0.0390656833805418	chr5:158627714:T:G
chr5:158627795	['T', 'G']	19959	3169.476398075767	508.5200450839095	0.0246557050090668	0.0185923839640167	1.326118536320296	0.184816	0.184816	chr5	158627795	0.7332604334897336	chr5:158627795:T:G
chr5:158627857	['C', 'T']	19959	38387.923339011926	5197.979532985871	-0.0078395014433195	0.0263542262040327	-0.297466576427881	0.766113	0.766113	chr5	158627857	0.1157071681519536	chr5:158627857:C:T
chr5:158627875	['G', 'A']	19959	38387.923339011926	5197.978467147816	-0.0078504247683498	0.0263542277167317	-0.2978810402919042	0.765797	0.765797	chr5	158627875	0.1158863393281036	chr5:158627875:G:A
chr5:158629218	['T', 'G']	19959	9271.464525503558	1204.0804532776383	-0.0055427293679034	0.0120010702201399	-0.4618529236335705	0.644192	0.644192	chr5	158629218	0.19098467283739	chr5:158629218:T:G
chr5:158629404	['C', 'T']	19959	12424.867558628985	1615.9928366178117	-0.0040428194751085	0.0109000261919118	-0.370899978030187	0.710716	0.710716	chr5	158629404	0.1483039073892969	chr5:158629404:C:T
chr5:158629829	['T', 'G']	19959	38607.86871774315	5239.47344518055	-0.004166440080605	0.0284573790904932	-0.1464098316066273	0.883599	0.883599	chr5	158629829	0.0537447843066321	chr5:158629829:T:G
chr5:158630488	['T', 'C']	19959	3172.0	512.6551850813416	0.025561279688401	0.0185864352223064	1.3752653148745684	0.169065	0.169065	chr5	158630488	0.7719462911612717	chr5:158630488:T:C
chr5:158630814	['T', 'C']	19959	21382.071299729432	2792.81523901688	-0.0061397581207431	0.0101273967869572	-0.6062523519025503	0.544354	0.544354	chr5	158630814	0.2641185814669274	chr5:158630814:T:C
chr5:158630950	['T', 'C']	19959	3479.697369080431	534.6686360380036	0.0188062249036413	0.0178812676333977	1.051727723627155	0.292937	0.292937	chr5	158630950	0.5332257704113323	chr5:158630950:T:C
chr5:158631561	['G', 'A']	19959	9173.378833433551	1236.4649239741068	-0.0024552064661672	0.0119927009804356	-0.2047250632007426	0.837789	0.837789	chr5	158631561	0.0768653461360106	chr5:158631561:G:A
chr5:158632509	['T', 'C']	19959	9759.444873208378	1286.5956608016431	-0.0059856639272623	0.0117322101151423	-0.510190651933247	0.609924	0.609924	chr5	158632509	0.2147242771809225	chr5:158632509:T:C
chr5:158636151	['G', 'A']	19959	7321.467301428212	1043.613372493633	0.0106505812106021	0.0131456693807613	0.8101969479157334	0.417837	0.417837	chr5	158636151	0.3789931053218452	chr5:158636151:G:A
chr5:158637268	['C', 'T']	19959	32008.20739590119	4408.690654123076	0.0079920039409423	0.0127081985537631	0.6288856683448502	0.529431	0.529431	chr5	158637268	0.2761906328594248	chr5:158637268:C:T
chr5:158637311	['A', 'G']	19959	8964.898331412536	1355.794449543516	0.0182603374429916	0.0121138379566316	1.5073948907328003	0.131725	0.131725	chr5	158637311	0.8803317927551741	chr5:158637311:A:G
chr5:158637744	['G', 'T']	19959	8930.342303066747	1358.158030189799	0.0197248862399823	0.0121236508152085	1.626975779873042	0.103758	0.103758	chr5	158637744	0.9839784081396188	chr5:158637744:G:T
chr5:158638159	['T', 'G']	19959	8961.796041092457	1357.906570429788	0.0186263034080171	0.0121148368261056	1.5374786862898866	0.124192	0.124192	chr5	158638159	0.9059063789400792	chr5:158638159:T:G
chr5:158638401	['T', 'C']	19959	8993.703653585926	1179.094369195772	-0.0066405765589618	0.0120410122839899	-0.5514965355355782	0.5813	0.5813	chr5	158638401	0.2355996770436118	chr5:158638401:T:C
chr5:158639621	['G', 'A']	19959	6425.287697318967	883.9133353698779	0.0060542364893001	0.0138556021184383	0.4369522477297066	0.662151	0.662151	chr5	158639621	0.1790429607282919	chr5:158639621:G:A
chr5:158639764	['A', 'T']	19959	6439.645287367841	870.4364996533949	0.0028656956263248	0.0138368794837015	0.207105628816116	0.835929	0.835929	chr5	158639764	0.0778306079888141	chr5:158639764:A:T
chr5:158640307	['G', 'C']	19959	6190.930547203849	859.1200790823461	0.0003229318909753	0.0140023233074139	0.0230627363677838	0.9816	0.9816	chr5	158640307	0.0080654502810521	chr5:158640307:G:C
chr5:158641265	['A', 'G']	19959	9342.808600210496	1193.214974932692	-0.0116223441773392	0.011876234369135	-0.978621995499215	0.327779	0.327779	chr5	158641265	0.4844188740610282	chr5:158641265:A:G
chr5:158642207	['T', 'G']	19959	9365.815516463688	1206.5658664247887	-0.0103512557145962	0.0118627421368183	-0.8725854102879919	0.3829	0.3829	chr5	158642207	0.4169146336523123	chr5:158642207:T:G
chr5:158644009	['C', 'T']	19959	6406.320974045496	885.8982192214056	0.006961212141703	0.0138726216485247	0.5017949972306321	0.615817	0.615817	chr5	158644009	0.2105483263060178	chr5:158644009:C:T
chr5:158644241	['C', 'T']	19959	2458.246329608659	420.6483617987396	0.0418485726638001	0.0209084657875251	2.001513314705703	0.0453506	0.0453506	chr5	158644241	1.3434169627391586	chr5:158644241:C:T
chr5:158647207	['CT', 'C']	19959	5443.0	786.066221721918	0.0084701571233267	0.014747370700016	0.574350322889596	0.565737	0.565737	chr5	158647207	0.2473854168573374	chr5:158647207:CT:C
chr5:158647626	['A', 'G']	19959	3631.819640082209	470.4943580746302	0.0074219354227803	0.0178733343647629	0.4152518646667633	0.677962	0.677962	chr5	158647626	0.1687946478037455	chr5:158647626:A:G
chr5:158647719	['C', 'T']	19959	21352.209410703552	2916.776945303888	0.0016368956096405	0.0101371358484187	0.1614751576892295	0.871721	0.871721	chr5	158647719	0.0596224916141223	chr5:158647719:C:T
chr5:158647962	['T', 'C']	19959	23607.36558600992	3227.5096101833483	0.0006203827365205	0.0102897033027397	0.060291605915922	0.951924	0.951924	chr5	158647962	0.0213977235673915	chr5:158647962:T:C
chr5:158649202	['A', 'G']	19959	3434.516235718581	457.64527985637847	-0.007050029790197	0.0179288105387095	-0.3932235088867496	0.694159	0.694159	chr5	158649202	0.1585410411970169	chr5:158649202:A:G
chr5:158652948	['C', 'T']	19959	2463.0	418.4165460013822	0.0402632816236144	0.020874342232776	1.928840735417028	0.0537648	0.0537648	chr5	158652948	1.2695019653921855	chr5:158652948:C:T
chr5:158653410	['C', 'A']	19959	2460.246530039585	415.9032546786967	0.0396234143366956	0.0208847787024774	1.897238888722111	0.0578108	0.0578108	chr5	158653410	1.237991020709964	chr5:158653410:C:A
chr5:158653612	['A', 'G']	19959	21426.294061638688	2927.343914157816	0.0016199328286883	0.0101481867550945	0.1596278101479641	0.873176	0.873176	chr5	158653612	0.0588982097595176	chr5:158653612:A:G
chr5:158653751	['G', 'A']	19959	21370.28283638186	2914.5423640848167	0.0010692916341503	0.0101424834354676	0.1054270032535702	0.916038	0.916038	chr5	158653751	0.0380865101225352	chr5:158653751:G:A
chr5:158654669	['G', 'T']	19959	6309.316113839062	922.3635099787124	0.0096804236198903	0.0138771983505787	0.6975776648379889	0.485449	0.485449	chr5	158654669	0.3138563891998388	chr5:158654669:G:T
chr5:158654813	['A', 'G']	19959	21385.28584314708	2917.795877949301	0.0010961027278399	0.0101427792466426	0.1080672960720108	0.913943	0.913943	chr5	158654813	0.0390808891210864	chr5:158654813:A:G
chr5:158655147	['A', 'G']	19959	10009.513533834586	1273.4191421469698	-0.0124559780990889	0.0115969069630383	-1.0740776086924446	0.282801	0.282801	chr5	158655147	0.54851905918308	chr5:158655147:A:G
chr5:158656300	['C', 'T']	19959	6304.579382579935	899.8049198406073	0.0123662244305756	0.0139728903870762	0.885015489852645	0.376159	0.376159	chr5	158656300	0.4246285427678895	chr5:158656300:C:T
chr5:158656390	['G', 'A']	19959	14589.92397895264	1936.491804296646	-0.004114892227237	0.0104838505594661	-0.3924981764950468	0.694694	0.694694	chr5	158656390	0.1582064520658264	chr5:158656390:G:A
chr5:158656701	['C', 'T']	19959	14666.674200661524	1934.716064738941	-0.0056644247895914	0.0104624482929712	-0.5414052840191232	0.588234	0.588234	chr5	158656701	0.2304498768271851	chr5:158656701:C:T
chr5:158657486	['T', 'C']	19959	3533.885286158164	458.71169304965184	0.0072947759774209	0.0181123426021086	0.402751656021107	0.687135	0.687135	chr5	158657486	0.1629579296140361	chr5:158657486:T:C
chr5:158658336	['C', 'T']	19959	2503.0	430.8126711906117	0.0415260993578791	0.0207249885368919	2.003672971107304	0.0451186	0.0451186	chr5	158658336	1.345644384683129	chr5:158658336:C:T
chr5:158658380	['AC', 'A']	19959	2340.234504183996	406.5352136072894	0.0389805696611655	0.0213475507016715	1.8259972868041128	0.0678656	0.0678656	chr5	158658380	1.168350306955057	chr5:158658380:AC:A
chr5:158658904	['C', 'G']	19959	14773.181234963917	1936.2115804738887	-0.0068139970151362	0.0104444563236824	-0.6524032275079514	0.514149	0.514149	chr5	158658904	0.2889110045446847	chr5:158658904:C:G
chr5:158659047	['G', 'T']	19959	14772.440835964517	1937.0498729010303	-0.0066211543446354	0.010445328822744	-0.6338866355473907	0.526162	0.526162	chr5	158659047	0.2788805203442673	chr5:158659047:G:T
chr5:158659200	['C', 'A']	19959	14684.678711035382	1926.1037141763395	-0.0070032097717619	0.0104526762063097	-0.6699920320438615	0.502871	0.502871	chr5	158659200	0.2985434089269445	chr5:158659200:C:A
chr5:158659447	['G', 'A']	19959	14771.140816121915	1924.487258551188	-0.0081495808405423	0.0104427330625204	-0.7804068907776229	0.435161	0.435161	chr5	158659447	0.3613500339067451	chr5:158659447:G:A
chr5:158661029	['C', 'T']	19959	9895.47052927025	1272.8471489873148	-0.0114849910695568	0.0116582452864019	-0.9851389113379544	0.324568	0.324568	chr5	158661029	0.4886943006172726	chr5:158661029:C:T
chr5:158661437	['A', 'G']	19959	33283.66760196412	4477.4526795769225	-0.0044891864769778	0.0135666036117055	-0.330899804067724	0.740724	0.740724	chr5	158661437	0.1303435836612088	chr5:158661437:A:G
chr5:158661889	['A', 'G']	19959	33289.3430905719	4477.710269876166	-0.0045865755317449	0.0135735074559911	-0.3379064362410262	0.735437	0.735437	chr5	158661889	0.1334545244649688	chr5:158661889:A:G
chr5:158663343	['A', 'G']	19959	10198.043798546729	1301.2475123256825	-0.0129267778307465	0.0115374004627237	-1.1204237793870229	0.262547	0.262547	chr5	158663343	0.5807929398255602	chr5:158663343:A:G
chr5:158663547	['A', 'G']	19959	14772.480282607608	1933.9924332161825	-0.007051392551363	0.0104392897134828	-0.675466697916793	0.499387	0.499387	chr5	158663547	0.3015627673546149	chr5:158663547:A:G
chr5:158663905	['C', 'G']	19959	33284.33527083229	4475.364762318027	-0.0048421424938349	0.0135675757588578	-0.3568907651518824	0.721177	0.721177	chr5	158663905	0.1419581323827535	chr5:158663905:C:G
chr5:158664361	['A', 'T']	19959	28260.8318885604	3674.052214220271	-0.0195321357061567	0.0111464272761409	-1.752322535487709	0.0797337	0.0797337	chr5	158664361	1.0983580822342605	chr5:158664361:A:T
chr5:158664725	['C', 'T']	19959	14704.943816839896	1932.8298724718884	-0.0069667495049201	0.0104605364786981	-0.6660030792022233	0.505417	0.505417	chr5	158664725	0.2963501544184287	chr5:158664725:C:T
chr5:158664912	['C', 'T']	19959	28454.7289982425	3723.395925479069	-0.0169595005110226	0.0112100972342544	-1.512877199601797	0.130327	0.130327	chr5	158664912	0.8849656016604938	chr5:158664912:C:T
chr5:158665497	['A', 'G']	19959	28538.29846107574	3733.802223954264	-0.0169068360698121	0.0112227716762921	-1.5064759898419344	0.131961	0.131961	chr5	158665497	0.8795544020321473	chr5:158665497:A:G
chr5:158665502	['G', 'C']	19959	2373.18903203168	414.472620590632	0.0416963647867473	0.0212307556713739	1.963960465287056	0.0495485	0.0495485	chr5	158665502	1.3049694885365952	chr5:158665502:G:C
chr5:158666332	['T', 'C']	19959	10196.021696647793	1296.6378387434097	-0.0136681864431909	0.0115386238654031	-1.1845594936301662	0.236206	0.236206	chr5	158666332	0.6267090748266705	chr5:158666332:T:C
chr5:158666664	['A', 'G']	19959	28455.70283137058	3726.71915270137	-0.0168178990787809	0.0111954680541511	-1.502205981691411	0.13306	0.13306	chr5	158666664	0.8759524808899695	chr5:158666664:A:G
chr5:158666745	['C', 'G']	19959	28456.8515307912	3725.916506225	-0.0169008256617412	0.0111948824669413	-1.5096921036598296	0.131138	0.131138	chr5	158666745	0.882271444091703	chr5:158666745:C:G
chr5:158666823	['C', 'T']	19959	28180.471508043905	3667.673405345152	-0.0195169839131689	0.0111238950802886	-1.7545098881553356	0.0793585	0.0793585	chr5	158666823	1.10040654962252	chr5:158666823:C:T
chr5:158668724	['C', 'A']	19959	28178.88286888533	3667.942101417963	-0.019465428345743	0.0111267980988018	-1.7494186712922557	0.0802341	0.0802341	chr5	158668724	1.0956410145795057	chr5:158668724:C:A
chr5:158668751	['T', 'A']	19959	13482.052924372276	1744.037525020898	-0.0101410482224544	0.01068802780941	-0.9488231508460264	0.342722	0.342722	chr5	158668751	0.4650580164573962	chr5:158668751:T:A
chr5:158669967	['G', 'A']	19959	5348.53595229744	694.9347103723501	0.001303498634595	0.0150402259587111	0.086667490114409	0.930937	0.930937	chr5	158669967	0.0310797083614443	chr5:158669967:G:A
chr5:158670634	['A', 'G']	19959	6442.32277783345	885.287973954314	0.0064874139962408	0.0138503473984873	0.4683935940082877	0.639508	0.639508	chr5	158670634	0.1941540182938125	chr5:158670634:A:G
chr5:158671141	['C', 'T']	19959	9823.460910093214	1256.606308961353	-0.0121412051413781	0.0116923963341946	-1.0383846727698482	0.299104	0.299104	chr5	158671141	0.5241777789903747	chr5:158671141:C:T
chr5:158671659	['T', 'C']	19959	6431.644485644135	880.0000158085471	0.0058619413888897	0.0138597760878871	0.4229463269621502	0.672339	0.672339	chr5	158671659	0.1724116961325394	chr5:158671659:T:C
chr5:158671820	['T', 'C']	19959	15195.283974744438	2012.653514728368	-0.0039406550112354	0.0103724693463428	-0.3799148379864682	0.704013	0.704013	chr5	158671820	0.1524193212895103	chr5:158671820:T:C
chr5:158672722	['C', 'G']	19959	38595.86751515759	5171.706543478702	-0.0392268141900723	0.0284492782496109	-1.378833369546337	0.167962	0.167962	chr5	158672722	0.774788962661197	chr5:158672722:C:G
chr5:158672913	['C', 'T']	19959	9912.489927841252	1276.891789343826	-0.0112172332229434	0.0116516234423589	-0.9627184811142904	0.3357	0.3357	chr5	158672913	0.4740486587519875	chr5:158672913:C:T
chr5:158672953	['G', 'A']	19959	3561.535327720986	450.2767754426228	0.0025908663090129	0.0180297890031001	0.1436992029450521	0.885739	0.885739	chr5	158672953	0.0526942324680734	chr5:158672953:G:A
chr5:158674755	['A', 'G']	19959	6347.226092622294	865.368031201286	0.005969032105026	0.0139624395697731	0.4275063877768304	0.669015	0.669015	chr5	158674755	0.1745641447969032	chr5:158674755:A:G
chr5:158675936	['G', 'A']	19959	2319.0	405.07384568929297	0.040264203640927	0.0214452547163172	1.877534409059305	0.0604595	0.0604595	chr5	158675936	1.218535448758249	chr5:158675936:G:A
chr5:158676807	['A', 'G']	19959	33139.30184424176	4409.842163560541	-0.0133487924490931	0.0135073779551302	-0.988259341926767	0.323038	0.323038	chr5	158676807	0.4907463872057003	chr5:158676807:A:G
chr5:158676869	['T', 'A']	19959	18146.18799034401	2400.295551203953	-0.0028806979772474	0.0101552334444511	-0.283666347307995	0.776669	0.776669	chr5	158676869	0.1097640289482328	chr5:158676869:T:A
chr5:158677507	['A', 'G']	19959	6911.731482409542	991.9105552029212	0.0066157801010981	0.0133522807260855	0.4954794043667253	0.620267	0.620267	chr5	158677507	0.2074213239440783	chr5:158677507:A:G
chr5:158680632	['T', 'C']	19959	22203.44981207717	3159.7937824576657	0.0091609256552513	0.0101773141239931	0.9001319546238973	0.368061	0.368061	chr5	158680632	0.4340801982613376	chr5:158680632:T:C
chr5:158680998	['A', 'G']	19959	9725.898350959853	1338.5238839500682	-0.0004914600676564	0.0117576598841896	-0.0417991396670136	0.966659	0.966659	chr5	158680998	0.0147267012388768	chr5:158680998:A:G
chr5:158683708	['T', 'C']	19959	4748.427454518117	695.9332002432727	0.0103541361015204	0.0156198688386172	0.662882397317048	0.507414	0.507414	chr5	158683708	0.2946375543810048	chr5:158683708:T:C
chr5:158683925	['AT', 'A']	19959	4748.0	701.313537357313	0.0117508323814479	0.0156184229605823	0.7523699678965401	0.451837	0.451837	chr5	158683925	0.3450182084800912	chr5:158683925:AT:A
chr5:158684649	['G', 'A']	19959	35300.0	4655.380711165125	-0.0294599772311889	0.0157036493376987	-1.8759956108078868	0.0606705	0.0606705	chr5	158684649	1.2170224259172313	chr5:158684649:G:A
chr5:158687280	['T', 'C']	19959	9865.965869794016	1385.0110457407145	0.0015340448457663	0.0117259533190698	0.1308247443959682	0.895915	0.895915	chr5	158687280	0.0477331921035717	chr5:158687280:T:C
chr5:158689241	['C', 'T']	19959	5151.774353577872	730.6365783938899	0.0060430649521666	0.0150309730766859	0.402040834038871	0.687658	0.687658	chr5	158689241	0.162627500196673	chr5:158689241:C:T
chr5:158689377	['T', 'A']	19959	9302.194586466168	1328.506619755594	0.0048981281485254	0.0119646826314035	0.4093822042274141	0.682264	0.682264	chr5	158689377	0.1660475438803239	chr5:158689377:T:A
chr5:158690750	['C', 'A']	19959	35292.30472038485	4652.453768429612	-0.0301962917439658	0.015696692450619	-1.9237359615066536	0.0544019	0.0544019	chr5	158690750	1.264385932193254	chr5:158690750:C:A
chr5:158690796	['A', 'C']	19959	21242.32148942568	2986.384066815631	0.0051634881164416	0.0101221621720157	0.5101171102273883	0.609975	0.609975	chr5	158690796	0.2146879643081519	chr5:158690796:A:C
chr5:158692101	['TC', 'T']	19959	5182.519316530541	739.9333186202605	0.0070018627956312	0.014995040187363	0.46694525043901	0.640544	0.640544	chr5	158692101	0.1934510325065295	chr5:158692101:TC:T
chr5:158695189	['C', 'T']	19959	6999.402756201453	727.2803088874779	-0.0338913257202563	0.0133102028347405	-2.546266660324487	0.0108956	0.0108956	chr5	158695189	1.96274884898686	chr5:158695189:C:T
chr5:158695558	['G', 'A']	19959	489.0245014530514	73.44682315803213	0.029153286385003	0.046369974339075	0.6287104273947404	0.529546	0.529546	chr5	158695558	0.2760963081184432	chr5:158695558:G:A
chr5:158699174	['C', 'T']	19959	15673.417297948115	2211.99437424809	0.0043548157150298	0.0103612948781066	0.4202964751279802	0.674273	0.674273	chr5	158699174	0.1711642304846829	chr5:158699174:C:T
chr5:158700005	['T', 'C']	19959	5949.490427984363	776.4791099795791	-0.0106025072952161	0.0142176174485609	-0.7457302416228236	0.455839	0.455839	chr5	158700005	0.3411885208401158	chr5:158700005:T:C
chr5:158700876	['C', 'T']	19959	13427.363736594163	1916.055482486628	0.0075934746372538	0.0107749785265513	0.7047322292608029	0.480985	0.480985	chr5	158700876	0.3178684673243113	chr5:158700876:C:T
chr5:158701200	['T', 'C']	19959	5757.28845575709	766.3027835445304	-0.0068231036623927	0.014427147992986	-0.4729350295505319	0.636265	0.636265	chr5	158701200	0.1963619660061648	chr5:158701200:T:C
chr5:158703946	['T', 'C']	19959	5703.571528786892	776.3537050224872	-0.0040047865878236	0.0144680906344555	-0.2768013201608173	0.781936	0.781936	chr5	158703946	0.1068287916770943	chr5:158703946:T:C
chr5:158704106	['G', 'T']	19959	11626.495113516765	1597.6049621201637	0.0024688776274358	0.0111675346379699	0.2210763348825084	0.825035	0.825035	chr5	158704106	0.0835276272265052	chr5:158704106:G:T
chr5:158704566	['C', 'T']	19959	17958.6993385448	2287.0316414761146	-0.0093006350832545	0.0101575074863487	-0.9156414696965997	0.359866	0.359866	chr5	158704566	0.4438591833829495	chr5:158704566:C:T
chr5:158705321	['G', 'C']	19959	5657.566918875582	763.4068927662264	-0.0051307235437594	0.0145367920764054	-0.3529474396271407	0.724132	0.724132	chr5	158705321	0.1401822602582176	chr5:158705321:G:C
chr5:158705875	['C', 'T']	19959	514.0	78.55686470140374	0.0385795573703738	0.0449420950387074	0.858428102587257	0.390666	0.390666	chr5	158705875	0.4081943841550862	chr5:158705875:C:T
chr5:158706666	['C', 'T']	19959	616.0	108.44969213555066	0.0350265786172322	0.0412138351860819	0.8498742827277763	0.395405	0.395405	chr5	158706666	0.4029578432199184	chr5:158706666:C:T
chr5:158707512	['C', 'T']	19959	18703.937117947688	2412.2401670216136	-0.006498588206405	0.0101256962023718	-0.6417917421700712	0.521016	0.521016	chr5	158707512	0.2831489396467047	chr5:158707512:C:T
chr5:158709398	['G', 'A']	19959	11052.107481084333	1522.5596572690215	0.0032205688920061	0.0113409523578695	0.2839769351267422	0.776431	0.776431	chr5	158709398	0.1098971331752653	chr5:158709398:G:A
chr5:158709622	['A', 'T']	19959	5666.703503232597	765.1812134554074	-0.0050459957528929	0.0145230577643415	-0.3474471998095566	0.728259	0.728259	chr5	158709622	0.137714139551397	chr5:158709622:A:T
chr5:158710640	['G', 'A']	19959	11460.296767727386	1608.0618181452303	0.0063216299417444	0.0111940697526203	0.56473026177675	0.572264	0.572264	chr5	158710640	0.2424035738419327	chr5:158710640:G:A
chr5:158711979	['G', 'A']	19959	11055.0	1528.9909501657694	0.0038662146521489	0.0113361938068653	0.3410505076057809	0.733069	0.733069	chr5	158711979	0.1348551455376993	chr5:158711979:G:A
chr5:158713214	['G', 'A']	19959	27097.145842730417	3594.170458288839	-0.0080123409115103	0.0108391498257304	-0.7392038158279025	0.459792	0.459792	chr5	158713214	0.3374385893653054	chr5:158713214:G:A
chr5:158714512	['T', 'TG']	19959	14366.43959512953	2041.994882030004	0.007002910328317	0.0106048859093303	0.6603475405761575	0.509038	0.509038	chr5	158714512	0.2932497961027101	chr5:158714512:T:TG
chr5:158717645	['A', 'T']	19959	2565.1814613526594	380.3310841176426	0.0148239417189206	0.020689810875282	0.7164851244063647	0.4737	0.4737	chr5	158717645	0.3244966152720433	chr5:158717645:A:T
chr5:158718276	['C', 'T']	19959	26424.64789296989	3491.803451664828	-0.008580465990567	0.0107035789458874	-0.8016445745807222	0.422768	0.422768	chr5	158718276	0.3738978925788189	chr5:158718276:C:T
chr5:158720668	['C', 'A']	19959	26389.64438542867	3489.319349283293	-0.0084878577081452	0.0107052926164914	-0.7928655490527831	0.427866	0.427866	chr5	158720668	0.3686922229786831	chr5:158720668:C:A
chr5:158720793	['G', 'A']	19959	517.0259043992385	72.71073005173649	0.0269103069841416	0.0448184264462244	0.6004295357497687	0.548227	0.548227	chr5	158720793	0.2610395794089665	chr5:158720793:G:A
chr5:158720798	['A', 'T']	19959	6931.694593375758	958.4092800351012	-0.003394319227965	0.0133878914231151	-0.2535365070338466	0.799856	0.799856	chr5	158720798	0.0969881930512139	chr5:158720798:A:T
chr5:158723264	['T', 'C']	19959	7140.073211064341	717.9471558312335	-0.0382669977892248	0.0132041052627129	-2.8981136569160046	0.00375823	0.00375823	chr5	158723264	2.425016645024673	chr5:158723264:T:C
chr5:158723638	['T', 'C']	19959	36198.62729869219	4838.080845744511	-0.0194493188960986	0.017340709163448	-1.121598817717059	0.262047	0.262047	chr5	158723638	0.5816208078785929	chr5:158723638:T:C
chr5:158725240	['T', 'C']	19959	18188.645201703832	2525.813896441824	0.0029008971872405	0.0101194439691651	0.286665670177123	0.774371	0.774371	chr5	158725240	0.1110509196146981	chr5:158725240:T:C
chr5:158730615	['G', 'T']	19959	18644.736607366576	2397.0667130208126	-0.0069820430667765	0.0101280127092098	-0.6893793745368709	0.490593	0.490593	chr5	158730615	0.3092786527930283	chr5:158730615:G:T
chr5:158730637	['C', 'T']	19959	38680.0	5211.808903814342	-0.0212239087503462	0.0294307866631846	-0.7211464985030621	0.470828	0.470828	chr5	158730637	0.3271377176979677	chr5:158730637:C:T
chr5:158735098	['G', 'A']	19959	4016.201222567392	573.6844844450233	0.0071461478024337	0.016837049793121	0.4244299262780238	0.671257	0.671257	chr5	158735098	0.1731111723605115	chr5:158735098:G:A
chr5:158735345	['G', 'A']	19959	11960.797805171376	1731.7026561613236	0.0111849713119553	0.0110132518459155	1.0155920765676008	0.309836	0.309836	chr5	158735345	0.5088681227517087	chr5:158735345:G:A
chr5:158735537	['T', 'C']	19959	19870.973537813865	2775.114386396403	0.0039166431528184	0.0101216725182353	0.3869561226923831	0.698793	0.698793	chr5	158735537	0.1556514541135483	chr5:158735537:T:C
chr5:158738979	['A', 'G']	19959	6219.93490679495	841.991123522691	-0.001352493387272	0.0139659168767838	-0.0968424342780044	0.922852	0.922852	chr5	158738979	0.0348679422428434	chr5:158738979:A:G
chr5:158740184	['A', 'G']	19959	19350.87812578301	2648.2874206246806	-0.0005651001125725	0.0100911804781387	-0.0559994059958323	0.955343	0.955343	chr5	158740184	0.0198406742144233	chr5:158740184:A:G
chr5:158744133	['A', 'G']	19959	16474.730572545875	2165.3726957483523	-0.0090423591693218	0.0103179280616921	-0.876373542755522	0.380838	0.380838	chr5	158744133	0.4192597242399237	chr5:158744133:A:G
chr5:158744800	['G', 'A']	19959	8129.8146515007265	1134.7681287643863	0.0038224378362611	0.0125305432961442	0.3050496491590518	0.760332	0.760332	chr5	158744800	0.1189967310297963	chr5:158744800:G:A
chr5:158746501	['C', 'T']	19959	8000.202495490078	1117.530763630039	0.0036778368278083	0.0126412900365474	0.2909384103343299	0.771101	0.771101	chr5	158746501	0.1128887336612655	chr5:158746501:C:T
chr5:158747219	['A', 'G']	19959	15465.549731923637	1995.59142070426	-0.0120337123523598	0.0104288285696741	-1.1538891709614016	0.248559	0.248559	chr5	158747219	0.6045705069986385	chr5:158747219:A:G
chr5:158747307	['A', 'G']	19959	15845.175544976197	2050.5455466763474	-0.0109222620128346	0.0103941868796183	-1.05080485268663	0.293361	0.293361	chr5	158747307	0.53259762263519	chr5:158747307:A:G
chr5:158748132	['C', 'T']	19959	15073.531348669374	1968.501281186712	-0.0094810796112093	0.0104859928222092	-0.904166135907377	0.365918	0.365918	chr5	158748132	0.4366162264565482	chr5:158748132:C:T
chr5:158750061	['G', 'A']	19959	8969.797644700575	1190.6982723214228	-0.0046194006854727	0.0121480619525247	-0.38025824230446	0.703758	0.703758	chr5	158750061	0.1525766552509239	chr5:158750061:G:A
chr5:158750407	['T', 'A']	19959	3627.545249549008	476.368626656608	-0.0041239378206279	0.017561329879847	-0.2348306107136246	0.814343	0.814343	chr5	158750407	0.0891926324186681	chr5:158750407:T:A
chr5:158751871	['G', 'T']	19959	3860.0	500.4951770106592	-0.0078010470843075	0.0170712225234182	-0.4569706166975488	0.647697	0.647697	chr5	158751871	0.1886281145046416	chr5:158751871:G:T
chr5:158751942	['A', 'G']	19959	15096.781948481506	1960.703406836613	-0.010393784511167	0.0104642216073346	-0.9932687686852651	0.320591	0.320591	chr5	158751942	0.4940486738259185	chr5:158751942:A:G
chr5:158752144	['C', 'T']	19959	4502.22557370478	659.8767206661511	0.0097326384076729	0.0160228137286106	0.6074238003712283	0.543577	0.543577	chr5	158752144	0.2647389275547104	chr5:158752144:C:T
chr5:158753033	['A', 'G']	19959	2836.284211053766	373.3926918975413	-0.0050620559200594	0.0197317528444538	-0.2565436512388838	0.797534	0.797534	chr5	158753033	0.0982507932894242	chr5:158753033:A:G
chr5:158753049	['A', 'G']	19959	3859.773540466049	494.3365527301669	-0.009499555682092	0.0170684030077029	-0.5565579672453804	0.577836	0.577836	chr5	158753049	0.238195404488517	chr5:158753049:A:G
chr5:158754954	['C', 'T']	19959	15445.095364570285	1953.82835609712	-0.0169677511194262	0.0104291375587311	-1.6269563062020391	0.103762	0.103762	chr5	158754954	0.9839616658696896	chr5:158754954:C:T
chr5:158755301	['C', 'T']	19959	6109.530520196452	952.2556967365128	0.0251071898717471	0.0140506087223684	1.7869111842661138	0.073967	0.073967	chr5	158755301	1.130961995329009	chr5:158755301:C:T
chr5:158757702	['C', 'G']	19959	11873.379553996492	1463.1450864769197	-0.0148598257958368	0.0110627948397633	-1.343225289004347	0.179214	0.179214	chr5	158757702	0.7466280667427875	chr5:158757702:C:G
chr5:158758477	['C', 'T']	19959	4409.441849977451	566.5410689973338	-0.0091083561268377	0.0161216961856348	-0.5649750511334986	0.572097	0.572097	chr5	158758477	0.2425303296104231	chr5:158758477:C:T
chr5:158759461	['G', 'A']	19959	1532.0767611985168	192.7167304737446	-0.0070880905783605	0.0263082108835783	-0.2694250327294176	0.787605	0.787605	chr5	158759461	0.1036915354674937	chr5:158759461:G:A
chr5:158760191	['T', 'C']	19959	2784.0	295.6632160057008	-0.0332017179640428	0.0199170839940814	-1.666996934586867	0.0955307	0.0955307	chr5	158760191	1.019857039955245	chr5:158760191:T:C
chr5:158760653	['G', 'A']	19959	3270.4915814792544	316.88048063161426	-0.0366460134899358	0.018494737879974	-1.981429189629976	0.0475569	0.0475569	chr5	158760653	1.3227864626482304	chr5:158760653:G:A
chr5:158763428	['C', 'T']	19959	3265.0	319.00268412226006	-0.035932209856967	0.0185051153430033	-1.9417447117157605	0.0521821	0.0521821	chr5	158763428	1.2824784472737387	chr5:158763428:C:T
chr5:158764760	['A', 'G']	19959	10103.531071464367	1211.8475004347192	-0.018174579783053	0.0116440986721671	-1.560840413221136	0.118577	0.118577	chr5	158764760	0.9259995415094144	chr5:158764760:A:G
chr5:158765744	['A', 'T']	19959	803.160962164871	114.55233189182074	0.0139463285566578	0.0361841624455321	0.3854263195300211	0.699926	0.699926	chr5	158765744	0.1549478735435894	chr5:158765744:A:T
chr5:158766810	['C', 'T']	19959	8468.121379172095	999.2607405354248	-0.0233442869472479	0.0123525065634993	-1.8898421002445325	0.0587936	0.0587936	chr5	158766810	1.2306699466442634	chr5:158766810:C:T
chr5:158767405	['G', 'T']	19959	12107.213208398056	1440.409707717529	-0.0219693036748356	0.0110103397791145	-1.9953338512321908	0.0460201	0.0460201	chr5	158767405	1.3370524419602696	chr5:158767405:G:T
chr5:158768508	['C', 'T']	19959	12573.889957907397	1451.3439755497725	-0.0285559009883203	0.0109018025176319	-2.619374267891534	0.00881579	0.00881579	chr5	158768508	2.0547387636519368	chr5:158768508:C:T
chr5:158768758	['A', 'G']	19959	3282.328907150373	323.66651124887363	-0.034787746602152	0.0184579209874588	-1.8847055757681712	0.0594841	0.0594841	chr5	158768758	1.2255991049448154	chr5:158768758:A:G
chr5:158768831	['C', 'T']	19959	1597.0	198.92424264954025	-0.0113785976849101	0.0257801049473332	-0.4413712709143616	0.658949	0.658949	chr5	158768831	0.1811481967499618	chr5:158768831:C:T
chr5:158770461	['A', 'G']	19959	12677.175804350003	1443.6083976288494	-0.0302366643486095	0.0108708482353593	-2.7814448048552096	0.00541683	0.00541683	chr5	158770461	2.2662547939532147	chr5:158770461:A:G
chr5:158771121	['A', 'C']	19959	4368.437741143458	464.7529415742994	-0.0282305115239058	0.016221080903456	-1.7403594552007338	0.0818113	0.0818113	chr5	158771121	1.0871867062466556	chr5:158771121:A:C
chr5:158771304	['T', 'C']	19959	2293.114891271671	338.96225098733174	0.0140744932969199	0.0218117344359666	0.6452716237784221	0.518759	0.518759	chr5	158771304	0.2850343555975739	chr5:158771304:T:C
chr5:158771826	['A', 'G']	19959	12683.17730780796	1456.8428041754428	-0.0292382906899501	0.0108775682947834	-2.687943655933835	0.00719532	0.00719532	chr5	158771826	2.1429498867664534	chr5:158771826:A:G
chr5:158772248	['A', 'G']	19959	13024.305105977852	1514.9567272460977	-0.0275888931578876	0.0108327425676934	-2.546805943692056	0.0108788	0.0108788	chr5	158772248	1.9634190074062647	chr5:158772248:A:G
chr5:158772685	['C', 'T']	19959	3072.1539232388013	364.20987283412256	-0.015845537756514	0.0189265954509754	-0.8372101468305749	0.402484	0.402484	chr5	158772685	0.3952513795192807	chr5:158772685:C:T
chr5:158774402	['C', 'T']	19959	802.0	113.98269728960284	0.0129546144808864	0.0362055114981053	0.3578078017642243	0.720491	0.720491	chr5	158774402	0.1423714397975969	chr5:158774402:C:T
chr5:158775283	['A', 'C']	19959	10886.181708844902	1256.7663101992648	-0.0267029672688609	0.0113663760900645	-2.3492947142759264	0.0188187	0.0188187	chr5	158775283	1.725410381032395	chr5:158775283:A:C
chr5:158775998	['C', 'T']	19959	6713.6818682970825	806.1053441501986	-0.0201472035843835	0.0135045672108015	-1.4918807296740937	0.135746	0.135746	chr5	158775998	0.8672729588184664	chr5:158775998:C:T
chr5:158776496	['T', 'C']	19959	927.092899734429	141.52777870211608	0.0101228773464198	0.0336805564996121	0.3005555251599381	0.763757	0.763757	chr5	158776496	0.1170447963272068	chr5:158776496:T:C
chr5:158776504	['A', 'G']	19959	3286.164645756088	324.6272947480525	-0.0352758308768692	0.0184488492888744	-1.9120884085785337	0.0558792	0.0558792	chr5	158776504	1.2527498201325258	chr5:158776504:A:G
chr5:158777339	['A', 'G']	19959	4876.733012627781	659.3483349814062	0.0064040348936109	0.0154093021027702	0.4155953884802899	0.677711	0.677711	chr5	158777339	0.1689554652224051	chr5:158777339:A:G
chr5:158777417	['A', 'G']	19959	32236.69087355285	4320.072649256727	-0.009627540987977	0.0129385498644232	-0.7440973748108878	0.456826	0.456826	chr5	158777417	0.3402491864277202	chr5:158777417:A:G
chr5:158778557	['G', 'A']	19959	5947.894016837041	725.4060856272209	-0.0154980514328159	0.0141362163199713	-1.0963366067708376	0.272945	0.272945	chr5	158778557	0.5639248569993414	chr5:158778557:G:A
chr5:158779483	['C', 'T']	19959	3255.326201332866	319.3847922529339	-0.0357056474806978	0.018526703717246	-1.9272531166707467	0.0539623	0.0539623	chr5	158779483	1.2679095479545288	chr5:158779483:C:T
chr5:158779901	['C', 'G']	19959	2253.112887062832	293.62523230520407	-0.0047942865490545	0.0219714824456005	-0.2182049645910243	0.827272	0.827272	chr5	158779901	0.0823516746346459	chr5:158779901:C:G
chr5:158780267	['G', 'C']	19959	5403.0	590.6187468423277	-0.0275585056403519	0.0148073431456428	-1.861137772609879	0.0627394	0.0627394	chr5	158780267	1.2024596389365705	chr5:158780267:G:C
chr5:158780579	['G', 'A']	19959	6832.369280881984	1051.4733879321902	0.0170195683231271	0.0134156744091933	1.2686330782941615	0.204587	0.204587	chr5	158780579	0.6891219659691	chr5:158780579:G:A
chr5:158780949	['T', 'C']	19959	723.036226074757	88.13510216569335	-0.0084928000196582	0.0380542085793176	-0.2231763669964759	0.823401	0.823401	chr5	158780949	0.0843886098983843	chr5:158780949:T:C
chr5:158785613	['A', 'C']	19959	13649.41936453844	1656.022794639988	-0.0238521216797273	0.0107626990562051	-2.216184021792905	0.0266901	0.0266901	chr5	158785613	1.5736497990350164	chr5:158785613:A:C
chr5:158788369	['A', 'G']	19959	13188.0	1653.86357389175	-0.0161647240666999	0.0108268925142576	-1.4930160288756005	0.135449	0.135449	chr5	158788369	0.8682241969511161	chr5:158788369:A:G
chr5:158788612	['T', 'C']	19959	3977.797193685794	395.7758457253802	-0.0363820611613106	0.0169316904782785	-2.148755389072622	0.0316658	0.0316658	chr5	158788612	1.499409535547709	chr5:158788612:T:C
chr5:158790896	['C', 'A']	19959	13174.320138297338	1642.5764406675223	-0.0170105703124009	0.0108282968314263	-1.570936831268984	0.116213	0.116213	chr5	158790896	0.9347452875010088	chr5:158790896:C:A
chr5:158793185	['A', 'G']	19959	32236.460536206465	4334.764671917658	-0.0072866394025958	0.0129347268172826	-0.5633392576068863	0.57321	0.57321	chr5	158793185	0.2416862416750138	chr5:158793185:A:G
chr5:158795385	['A', 'G']	19959	3274.1640444934364	330.1136848220495	-0.0333167956496176	0.0184865800473866	-1.8022152049874385	0.0715266	0.0715266	chr5	158795385	1.145532418550325	chr5:158795385:A:G
chr5:158795789	['C', 'T']	19959	3478.348549381169	504.2120659440994	0.0078956369465133	0.0179846310012652	0.4390213480586784	0.660651	0.660651	chr5	158795789	0.1800279033003103	chr5:158795789:C:T
chr5:158799646	['A', 'C']	19959	37413.37255688083	5029.758635149978	-0.0171813807597693	0.020951844265827	-0.8200414503744934	0.412202	0.412202	chr5	158799646	0.3848899053591916	chr5:158799646:A:C
chr5:158799814	['G', 'A']	19959	3265.0	327.1564452487933	-0.0340748002623319	0.0185055758673258	-1.841326122819858	0.0655886	0.0655886	chr5	158799814	1.183171639089788	chr5:158799814:G:A
chr5:158800362	['T', 'C']	19959	37596.0	5060.811101865318	-0.0144696516461397	0.0216947499320059	-0.6669655880565317	0.504802	0.504802	chr5	158800362	0.2968789331077352	chr5:158800362:T:C
chr5:158800683	['G', 'C']	19959	13645.050962116657	1673.1126120309748	-0.0218930808239543	0.0107636432306546	-2.033984251875168	0.0419664	0.0419664	chr5	158800683	1.3770982842360204	chr5:158800683:G:C
chr5:158800890	['G', 'A']	19959	7691.156043295249	1067.058726224357	0.0062531333223178	0.0129235773805624	0.4838546741494954	0.628494	0.628494	chr5	158800890	0.2016988640071873	chr5:158800890:G:A
chr5:158801992	['T', 'A']	19959	13175.64054121774	1655.3444784069488	-0.0157587382505875	0.0108322018186064	-1.454804712327166	0.145739	0.145739	chr5	158801992	0.8364242147479066	chr5:158801992:T:A
chr5:158802773	['G', 'A']	19959	3268.0	325.60762154504147	-0.0346007342761197	0.0184931626248148	-1.871001460274351	0.0613595	0.0613595	chr5	158802773	1.2121181879789855	chr5:158802773:G:A
chr5:158802816	['C', 'T']	19959	13177.640942119768	1658.224512501978	-0.015614989612476	0.010830523668384	-1.441757581681718	0.149386	0.149386	chr5	158802816	0.8256901013669589	chr5:158802816:C:T
chr5:158805839	['A', 'G']	19959	33253.662690457095	4378.615240190751	-0.0175248684905652	0.0135572203730381	-1.29265941014116	0.196144	0.196144	chr5	158805839	0.7074249722999101	chr5:158805839:A:G
chr5:158806724	['C', 'G']	19959	3260.653470308194	326.4889484046784	-0.0340847988202798	0.0185287141142871	-1.839566340655972	0.0658468	0.0658468	chr5	158806724	1.1814653258823136	chr5:158806724:C:G
chr5:158807258	['A', 'C']	19959	3267.327403918425	328.58242185852663	-0.033604475114296	0.0185135366367253	-1.815129965370028	0.069519	0.069519	chr5	158807258	1.157896483648076	chr5:158807258:A:C
chr5:158808717	['C', 'T']	19959	3258.163242809901	323.7568374788363	-0.0346356353575548	0.0185327396304911	-1.8688891145144184	0.0616529	0.0616529	chr5	158808717	1.2100464904490078	chr5:158808717:C:T
chr5:158810485	['C', 'T']	19959	742.0743598737286	98.77311363340606	-0.0008931076236133	0.0375853042680497	-0.0237621496222011	0.981043	0.981043	chr5	158810485	0.0083119566838107	chr5:158810485:C:T
chr5:158811093	['A', 'G']	19959	3013.1509670307646	317.4706145170424	-0.0340772343034427	0.0191981044041306	-1.775031200273642	0.075908	0.075908	chr5	158811093	1.1197124510772951	chr5:158811093:A:G
chr5:158811380	['T', 'C']	19959	3226.16163944283	412.6170033834508	0.0063629137965805	0.0185015376970567	0.3439127007044808	0.730916	0.730916	chr5	158811380	0.1361325311579547	chr5:158811380:T:C
chr5:158813039	['T', 'G']	19959	743.1116957306073	101.10982676823426	0.0016460622014957	0.0375640129406752	0.0438201904598263	0.965048	0.965048	chr5	158813039	0.0154510849808753	chr5:158813039:T:G
chr5:158813129	['T', 'C']	19959	742.1487346529691	102.19943896856137	0.0038596489370637	0.0375846026031042	0.1026922907186722	0.918208	0.918208	chr5	158813129	0.0370589277094885	chr5:158813129:T:C
chr5:158815230	['T', 'C']	19959	39412.0	5314.153872711201	-0.0439239094842876	0.0454317511007725	-0.9668108408777742	0.33365	0.33365	chr5	158815230	0.4767088708132099	chr5:158815230:T:C
chr5:158815295	['G', 'T']	19959	672.1347030819343	132.52032518812916	0.0541438579750401	0.0392026051054496	1.3811290813301969	0.167255	0.167255	chr5	158815295	0.7766208903616241	chr5:158815295:G:T
chr5:158815537	['G', 'A']	19959	10292.06264094212	1305.0124869229044	-0.0151076462538354	0.0115264246488608	-1.3106966569489067	0.189975	0.189975	chr5	158815537	0.721303546817752	chr5:158815537:G:A
chr5:158817075	['C', 'T']	19959	7662.383906203026	1044.1083928299167	0.0041043318955087	0.0129322073997458	0.3173728790948233	0.750964	0.750964	chr5	158817075	0.1243808818721182	chr5:158817075:C:T
chr5:158818626	['A', 'C']	19959	13352.344943369748	1826.71929617412	0.0090020859297115	0.0107469638763428	0.837639917030682	0.402243	0.402243	chr5	158818626	0.3955115049363918	chr5:158818626:A:C
chr5:158819642	['T', 'C']	19959	9309.399278412508	1205.1527843893832	-0.0100519455093506	0.0118842141952536	-0.8458233202633749	0.397661	0.397661	chr5	158819642	0.4004869996987724	chr5:158819642:T:C
chr5:158819777	['A', 'C']	19959	741.0371279687344	100.72879654867	0.0018682773336941	0.0376123266564174	0.0496719426788069	0.960384	0.960384	chr5	158819777	0.0175550839019666	chr5:158819777:A:C
chr5:158826226	['G', 'A']	19959	508.0763680096212	74.61156936489722	0.0158972842052817	0.0453360816118533	0.3506541288986329	0.725852	0.725852	chr5	158826226	0.13915192218657	chr5:158826226:G:A
chr5:158826231	['C', 'T']	19959	8180.2295550210465	1116.4886482691372	-0.0027355325226868	0.012583789906228	-0.2173854254617657	0.82791	0.82791	chr5	158826231	0.082016871702791	chr5:158826231:C:T
chr5:158826263	['ATC', 'A']	19959	1867.18710226988	233.503017691706	-0.007345303256366	0.0241490119894726	-0.304165787799851	0.761005	0.761005	chr5	158826263	0.1186124897927964	chr5:158826263:ATC:A
chr5:158827796	['C', 'A']	19959	22417.36951292844	3114.5745775195974	0.0112488124866599	0.0101743309103621	1.105607099450978	0.26891	0.26891	chr5	158827796	0.5703930472967165	chr5:158827796:C:A
chr5:158827879	['T', 'A']	19959	33553.3622287919	4427.800983009039	-0.0167655419272327	0.01380532116943	-1.2144260695910227	0.224599	0.224599	chr5	158827879	0.6485921817141368	chr5:158827879:T:A
chr5:158828038	['T', 'A']	19959	22832.863930236053	3166.6533690749734	0.0102846006841628	0.0102256246074689	1.0057674791475086	0.31454	0.31454	chr5	158828038	0.5023241175489312	chr5:158828038:T:A
chr5:158829050	['G', 'C']	19959	671.0	97.1706472186654	0.0140878165284719	0.0394728604864005	0.3568987997038001	0.721171	0.721171	chr5	158829050	0.1419617456118652	chr5:158829050:G:C
chr5:158829759	['T', 'C']	19959	30897.644167167768	4120.118593100646	-0.0029144779872217	0.012063498381114	-0.2415947592602566	0.809097	0.809097	chr5	158829759	0.0919994091177209	chr5:158829759:T:C
chr5:158830145	['G', 'A']	19959	20054.01428141912	2794.3207776160266	0.0120269675279666	0.0101364686397185	1.1865046847617575	0.235437	0.235437	chr5	158830145	0.6281252847673756	chr5:158830145:G:A
chr5:158830347	['A', 'T']	19959	23691.748083187173	3333.198020695605	0.0153590258824303	0.0102845091117074	1.4934136102758926	0.135345	0.135345	chr5	158830347	0.8685577835766589	chr5:158830347:A:T
chr5:158830525	['T', 'C']	19959	14138.37533834586	1998.384197966723	0.0151922588190156	0.0105932194923658	1.434149347133241	0.151545	0.151545	chr5	158830525	0.8194583879550943	chr5:158830525:T:C
chr5:158830552	['A', 'G']	19959	23693.37420453976	3333.206058949267	0.0153148610136487	0.0102848669516893	1.489067489699825	0.136485	0.136485	chr5	158830552	0.8649150759139927	chr5:158830552:A:G
chr5:158831040	['T', 'C']	19959	23698.37470561708	3331.047874732345	0.0151180629718056	0.0102842856553326	1.4700158551086713	0.141573	0.141573	chr5	158831040	0.8490195649308102	chr5:158831040:T:C
chr5:158831453	['C', 'T']	19959	13031.305807486096	1825.4727600482363	0.0130067591616393	0.0107905427098506	1.2053850775981405	0.228069	0.228069	chr5	158831453	0.6419337416583677	chr5:158831453:C:T
chr5:158831961	['T', 'C']	19959	30016.0077666984	4043.674299164543	0.0026803219869859	0.0117083886823992	0.2289232156270254	0.818931	0.818931	chr5	158831961	0.086752688693354	chr5:158831961:T:C
chr5:158832016	['T', 'C']	19959	23691.561034275408	3333.1686834087445	0.0153609873918507	0.0102845023460695	1.4936053174922317	0.135295	0.135295	chr5	158832016	0.8687182530146003	chr5:158832016:T:C
chr5:158832691	['T', 'G']	19959	33562.0	4441.640876209587	-0.0138179579081866	0.0138180950011536	-0.999990078736107	0.317327	0.317327	chr5	158832691	0.4984929740636543	chr5:158832691:T:G
chr5:158834155	['C', 'T']	19959	7101.0	951.2973760350212	0.0019525389539364	0.0133115089950202	0.1466805119289563	0.883386	0.883386	chr5	158834155	0.0538494877705477	chr5:158834155:C:T
chr5:158834248	['C', 'T']	19959	14549.102646351244	1998.71630653246	0.0101797265280916	0.0104634138327138	0.972887691421014	0.330621	0.330621	chr5	158834248	0.4806695648768786	chr5:158834248:C:T
chr5:158834467	['T', 'C']	19959	23864.173958803185	3336.8680716197414	0.0135868936847584	0.0103200966475022	1.316547136023848	0.188006	0.188006	chr5	158834467	0.7258282904953046	chr5:158834467:T:C
chr5:158836136	['G', 'A']	19959	6269.256426960662	707.4605589226697	-0.0242209098143529	0.0139583993285643	-1.735221155679901	0.0827171	0.0827171	chr5	158836136	1.082404700024734	chr5:158836136:G:A
chr5:158836472	['T', 'G']	19959	33459.70568779754	4443.727277301946	-0.0116301189484231	0.0137208839907233	-0.8476216952410808	0.396659	0.396659	chr5	158836472	0.4015826873352117	chr5:158836472:T:G
chr5:158837012	['A', 'G']	19959	16231.252919067903	2252.868600003704	0.0097615007191144	0.0102977717240435	0.9479235878110368	0.34318	0.34318	chr5	158837012	0.4644780300970305	chr5:158837012:A:G
chr5:158838891	['A', 'AGCCAT']	19959	30181.02430224984	4050.877676184992	0.0005697764773336	0.0117816424311254	0.0483613792104565	0.961429	0.961429	chr5	158838891	0.0170827821969433	chr5:158838891:A:AGCCAT
chr5:158840465	['G', 'A']	19959	14757.436325364608	1973.483928976931	-0.0019077533200656	0.0104557851841959	-0.1824591158346663	0.855224	0.855224	chr5	158840465	0.067920120098958	chr5:158840465:G:A
chr5:158840950	['C', 'T']	19959	10002.51268297574	1290.3429724072353	-0.0068114852274332	0.0116100995082786	-0.5866862056243597	0.557421	0.557421	chr5	158840950	0.2538166739213812	chr5:158840950:C:T
chr5:158841418	['C', 'T']	19959	14805.225345760677	1988.6990826091069	-0.0009255656354666	0.0104505204234913	-0.0885664634831088	0.929427	0.929427	chr5	158841418	0.0317847153511363	chr5:158841418:C:T
chr5:158841746	['G', 'C']	19959	4714.472415693741	531.1606905004114	-0.0237967552601915	0.0156735170260033	-1.518277947490102	0.12896	0.12896	chr5	158841746	0.8895449755389846	chr5:158841746:G:C
chr5:158842726	['G', 'A']	19959	7887.790399358621	1070.0670656177442	0.0025271156250887	0.0127470135716892	0.1982515834690416	0.84285	0.84285	chr5	158842726	0.0742497088494189	chr5:158842726:G:A
chr5:158843007	['C', 'T']	19959	892.0446938570999	138.3412181528244	0.0141185573615271	0.03441523663008	0.4102414727896166	0.681633	0.681633	chr5	158843007	0.1664493921689158	chr5:158843007:C:T
chr5:158843217	['A', 'C']	19959	11261.821238849356	1517.321276517827	-0.0004015665113661	0.0111917424495891	-0.0358806069005699	0.971378	0.971378	chr5	158843217	0.0126117367563294	chr5:158843217:A:C
chr5:158844672	['T', 'C']	19959	1824.1827930049608	234.75741552984115	-0.0018532682246204	0.024418246504473	-0.0758968595177789	0.939502	0.939502	chr5	158844672	0.0271022910418597	chr5:158844672:T:C
chr5:158845075	['T', 'C']	19959	1901.285778713169	282.1062642044466	0.0098115440748253	0.0236521599500138	0.4148265568794099	0.678273	0.678273	chr5	158845075	0.1685954705428145	chr5:158845075:T:C
chr5:158845122	['T', 'G']	19959	20278.14390977444	2631.375980135321	-0.0091192005282498	0.0101029496006727	-0.902627538361926	0.366735	0.366735	chr5	158845122	0.4356476404034292	chr5:158845122:T:G
chr5:158845533	['T', 'G']	19959	4862.0	550.5999748115727	-0.0230238110408821	0.0154703617126752	-1.488252923137414	0.1367	0.1367	chr5	158845533	0.8642314854321778	chr5:158845533:T:G
chr5:158847063	['T', 'C']	19959	18398.68729641693	2457.2857784743846	-0.0016824886544162	0.0101424544740296	-0.1658857487331463	0.868249	0.868249	chr5	158847063	0.0613557082126875	chr5:158847063:T:C
chr5:158847483	['A', 'G']	19959	6436.644986721451	874.7568739736248	0.0018683239572492	0.013803233416118	0.1353540797960857	0.892333	0.892333	chr5	158847483	0.0494730457645426	chr5:158847483:A:G
chr5:158847576	['G', 'A']	19959	4842.727901383043	551.9653661900571	-0.0227886997197482	0.0154930540836179	-1.4708978356852578	0.141335	0.141335	chr5	158847576	0.8497502767599343	chr5:158847576:G:A
chr5:158848104	['G', 'A']	19959	37676.66310883945	5064.084344587241	-0.0178729070422155	0.0219848112690589	-0.8129661348227966	0.416247	0.416247	chr5	158848104	0.3806488835472232	chr5:158848104:G:A
chr5:158848311	['T', 'TA']	19959	18491.70593836132	2457.627077270719	-0.0024183368557442	0.0101444508435659	-0.2383901201786694	0.811581	0.811581	chr5	158848311	0.0906681288291115	chr5:158848311:T:TA
chr5:158849315	['A', 'G']	19959	20256.044648226096	2638.834961903594	-0.008078828486327	0.01010446141924	-0.7995308360467482	0.423992	0.423992	chr5	158849315	0.3726423377200801	chr5:158849315:A:G
chr5:158849634	['G', 'A']	19959	5783.869362597715	629.6919738488148	-0.0285678553874549	0.0143700568682766	-1.988012688420272	0.0468239	0.0468239	chr5	158849634	1.3295324163988855	chr5:158849634:G:A
chr5:158852313	['C', 'T']	19959	514.1030318215986	86.175057905916	0.0339041711690099	0.0449019055643862	0.7550719895482755	0.450215	0.450215	chr5	158852313	0.3465800395249578	chr5:158852313:C:T
chr5:158852373	['T', 'C']	19959	5051.265410444021	560.7662663450074	-0.024338315390845	0.0152224337214769	-1.5988452199011165	0.109871	0.109871	chr5	158852373	0.9591169226990534	chr5:158852373:T:C
chr5:158852858	['G', 'A']	19959	418.0	60.064018711359815	0.0095253845310718	0.0499141998539436	0.1908351643208661	0.848657	0.848657	chr5	158852858	0.0712678022251618	chr5:158852858:G:A
chr5:158853964	['C', 'A']	19959	824.0	125.65703338305106	0.0239334985800256	0.0357033237103476	0.670343712932506	0.502646	0.502646	chr5	158853964	0.2987377691616479	chr5:158853964:C:A
chr5:158855318	['A', 'C']	19959	8126.2214371617565	983.2553147411016	-0.0158205323563089	0.0125085796584927	-1.2647744818547468	0.205967	0.205967	chr5	158855318	0.6862023566500421	chr5:158855318:A:C
chr5:158856592	['AAAT', 'A']	19959	4737.474720649396	528.1392997928181	-0.0252225805165746	0.0156414465049411	-1.6125478234130646	0.106859	0.106859	chr5	158856592	0.9711888943166352	chr5:158856592:AAAT:A
chr5:158856784	['T', 'C']	19959	668.1004209260373	102.6855874189642	0.0234560671306128	0.0395583495074703	0.5929485790650404	0.553222	0.553222	chr5	158856784	0.2571005576143852	chr5:158856784:T:C
chr5:158857307	['C', 'T']	19959	823.2887429831595	124.65458250479368	0.0229243132458785	0.0357237974158911	0.6417098658072948	0.521069	0.521069	chr5	158857307	0.283104763581296	chr5:158857307:C:T
chr5:158858945	['T', 'C']	19959	667.0668437139851	103.025592837028	0.0248764981929619	0.0395866108098268	0.6284068700012757	0.529745	0.529745	chr5	158858945	0.2759331336877808	chr5:158858945:T:C
chr5:158860813	['T', 'C']	19959	667.033420182383	103.00880226467692	0.0248687591177048	0.0395865960434089	0.6282116070407985	0.529873	0.529873	chr5	158860813	0.2758282096605294	chr5:158860813:T:C
chr5:158863087	['T', 'C']	19959	33543.361226637266	4470.146188200889	-0.0085716582561228	0.0137700503210208	-0.6224856159775695	0.53363	0.53363	chr5	158863087	0.2727597629216836	chr5:158863087:T:C
chr5:158863159	['T', 'C']	19959	2924.146507666099	432.6628424606647	0.0127263032843584	0.0193214827272845	0.6586608007255649	0.510121	0.510121	chr5	158863159	0.2923267976285985	chr5:158863159:T:C
chr5:158863217	['C', 'T']	19959	6321.216970729751	860.7646549317342	0.0022692803405959	0.013930733541581	0.1628974047793351	0.870601	0.870601	chr5	158863217	0.0601808383338784	chr5:158863217:C:T
chr5:158865475	['C', 'T']	19959	821.0411363864115	124.97167813243465	0.0246893568797346	0.0357651733181285	0.6903183904667453	0.490002	0.490002	chr5	158865475	0.3098021473445655	chr5:158865475:C:T
chr5:158867650	['T', 'TCTC']	19959	21238.448726944665	2724.6886343201163	-0.012699033743878	0.0100877310302143	-1.2588592723024066	0.208096	0.208096	chr5	158867650	0.6817362676721954	chr5:158867650:T:TCTC
chr5:158868076	['C', 'T']	19959	822.0411864916324	123.69672864195084	0.022565860165068	0.0357436572490378	0.6313248811626717	0.527835	0.527835	chr5	158868076	0.2775018157019865	chr5:158868076:C:T
chr5:158868119	['A', 'G']	19959	8127.071883302422	982.7269440555652	-0.0157051849809237	0.0125104644029378	-1.2553638678061965	0.209361	0.209361	chr5	158868119	0.6791042159822148	chr5:158868119:A:G
chr5:158868774	['T', 'C']	19959	8126.407155025554	979.6596339209324	-0.0161630554977184	0.01250836928471	-1.2921792705205697	0.19631	0.19631	chr5	158868774	0.7070575769450641	chr5:158868774:T:C
chr5:158869552	['T', 'C']	19959	822.2771477318347	124.04731257086482	0.023144016183864	0.0357654693998129	0.6471050589366824	0.517571	0.517571	chr5	158869552	0.2860300655943998	chr5:158869552:T:C
chr5:158869988	['C', 'T']	19959	7405.484139313456	975.4379969904884	-0.0029872444277329	0.0130369223610768	-0.2291372415204133	0.818765	0.818765	chr5	158869988	0.0868407305329175	chr5:158869988:C:T
chr5:158871703	['C', 'A']	19959	8485.425142799879	1019.6333287439668	-0.0200586873125328	0.0123356678556155	-1.6260722603196196	0.10395	0.10395	chr5	158871703	0.983175506332512	chr5:158871703:C:A
chr5:158872071	['C', 'T']	19959	616.0308648161139	91.65883146401347	0.0323017382700025	0.0412708081382572	0.7826776292286719	0.433826	0.433826	chr5	158872071	0.362684423464846	chr5:158872071:C:T
chr5:158873790	['C', 'A']	19959	13798.530750338325	1743.8829597516233	-0.0128292603923507	0.0106187262113665	-1.2081731967642158	0.226995	0.226995	chr5	158873790	0.6439837088699819	chr5:158873790:C:A
chr5:158877014	['C', 'T']	19959	617.2164695268644	90.21976886143209	0.0294336660129017	0.04124438136912	0.713640622936798	0.475458	0.475458	chr5	158877014	0.3228878408166949	chr5:158877014:C:T
chr5:158878068	['T', 'A']	19959	7623.987402760355	1045.8809763760853	0.0029508654159604	0.0129519512538896	0.2278317265187583	0.819779	0.819779	chr5	158878068	0.0863032110511507	chr5:158878068:T:A
chr5:158878128	['A', 'G']	19959	34838.45501027621	4631.643914326633	-0.0143380330989011	0.0152049208421558	-0.9429863691988916	0.345699	0.345699	chr5	158878128	0.4613018767350304	chr5:158878128:A:G
chr5:158879954	['G', 'A']	19959	5633.282242709691	783.0346734627976	0.003261636392365	0.0145661677285345	0.2239186348222264	0.822823	0.822823	chr5	158879954	0.0846935771699769	chr5:158879954:G:A
chr5:158883623	['A', 'G']	19959	12549.287533209686	1717.5696479970468	0.0040343750783001	0.0109791255607835	0.3674586883959681	0.713281	0.713281	chr5	158883623	0.14673934433072	chr5:158883623:A:G
chr5:158883874	['T', 'G']	19959	12800.92408298256	1736.5746968460185	0.0020720699044391	0.0109172353126551	0.1897980436527918	0.849469	0.849469	chr5	158883874	0.0708524653818615	chr5:158883874:T:G
chr5:158884614	['G', 'A']	19959	878.0439923840064	136.16403561054852	0.016167400060501	0.0346354749484876	0.4667873064985076	0.640657	0.640657	chr5	158884614	0.1933744242669445	chr5:158884614:G:A
chr5:158884635	['G', 'A']	19959	632.1266850413431	93.63171572241986	0.0317102439347487	0.0407109554020101	0.7789118094040837	0.436041	0.436041	chr5	158884635	0.3604726730327939	chr5:158884635:G:A
chr5:158886191	['G', 'T']	19959	5335.534649496417	777.1240123720664	0.0191420185741082	0.0147370296446477	1.2989061592245803	0.193991	0.193991	chr5	158886191	0.7122184182192817	chr5:158886191:G:T
chr5:158886273	['C', 'T']	19959	34760.74160737549	4625.912375718622	-0.0130257252858982	0.0151153574564667	-0.861754366273722	0.388833	0.388833	chr5	158886273	0.4102368838956501	chr5:158886273:C:T
chr5:158886809	['C', 'T']	19959	889.490224583918	132.91495685460544	0.0089476518657962	0.0344322996284878	0.2598621632112342	0.794973	0.794973	chr5	158886809	0.0996476212179143	chr5:158886809:C:T
chr5:158889541	['T', 'G']	19959	39403.0	5321.35324699535	-0.0285141267339233	0.0450725103969463	-0.6326278807815241	0.526984	0.526984	chr5	158889541	0.2782025703988307	chr5:158889541:T:G
chr5:158890584	['A', 'T']	19959	548.0	78.64749118321471	0.014271456015166	0.0434985881909378	0.3280900969135192	0.742847	0.742847	chr5	158890584	0.1291006262099816	chr5:158890584:A:T
chr5:158890594	['T', 'A']	19959	816.0408858603066	117.4425179570276	0.0163874741502852	0.0358662835394314	0.4569047175537108	0.647745	0.647745	chr5	158890594	0.1885959306860825	chr5:158890594:T:A
chr5:158890796	['G', 'C']	19959	9294.794166290783	1210.6153498462686	-0.0057461357641935	0.0120093126160928	-0.4784733271489322	0.632319	0.632319	chr5	158890796	0.1990637682560804	chr5:158890796:G:C
chr5:158891139	['T', 'G']	19959	8404.210737380317	1132.532380444418	-0.0003770320638913	0.0124730931442018	-0.0302276315531764	0.975886	0.975886	chr5	158891139	0.0106009123154826	chr5:158891139:T:G
chr5:158891219	['C', 'T']	19959	720.0	63.41768704179007	-0.0433459154198948	0.0379496279496982	-1.1421960572933496	0.253386	0.253386	chr5	158891219	0.5962173842856952	chr5:158891219:C:T
chr5:158892000	['C', 'A']	19959	818.0409860707485	120.05634774548145	0.0196099794064939	0.0358261645442862	0.5473647446199047	0.584134	0.584134	chr5	158892000	0.2334875145570145	chr5:158892000:C:A
chr5:158892460	['T', 'G']	19959	37924.70039085989	5101.341630506566	-0.0184369527441029	0.023296308154721	-0.7914109232095932	0.428714	0.428714	chr5	158892460	0.3678323340226775	chr5:158892460:T:G
chr5:158892812	['C', 'T']	19959	817.1228202044497	120.69419704895746	0.0202340546289631	0.035846859916408	0.5644582168744291	0.572449	0.572449	chr5	158892812	0.2422631989534645	chr5:158892812:C:T
chr5:158892907	['AT', 'A']	19959	7458.242068861824	1020.6695036268136	0.0021240304992363	0.0130555878562986	0.1626912952993986	0.870763	0.870763	chr5	158892907	0.0601000330498926	chr5:158892907:AT:A
chr5:158892996	['TC', 'T']	19959	6067.303988375588	700.8092108799385	-0.0226673344471175	0.0140567602505231	-1.612557519879012	0.106856	0.106856	chr5	158892996	0.9712010870354034	chr5:158892996:TC:T
chr5:158893869	['C', 'G']	19959	8395.944617080993	1137.7092051912482	0.0006765857716676	0.0124795411365652	0.0542155968928447	0.956764	0.956764	chr5	158893869	0.0191951741745242	chr5:158893869:C:G
chr5:158894113	['C', 'G']	19959	8379.679378601853	1135.1613860425996	0.0008344612788431	0.0124837836370452	0.066843619138587	0.946707	0.946707	chr5	158894113	0.0237844116751293	chr5:158894113:C:G
chr5:158894397	['G', 'A']	19959	8395.826145890853	1141.1964459385742	0.0013765297047241	0.0124897422757922	0.1102128189940454	0.912242	0.912242	chr5	158894397	0.03988993653672	chr5:158894397:G:A
chr5:158896218	['G', 'C']	19959	5074.254233891172	585.1229280305315	-0.0215256441790035	0.0151476037901906	-1.4210593620717296	0.155315	0.155315	chr5	158896218	0.8087865989871917	chr5:158896218:G:C
chr5:158897014	['A', 'AG']	19959	1728.1731723204891	232.4297595999741	0.0021141258057861	0.0247200946702428	0.0855225610576271	0.931847	0.931847	chr5	158897014	0.0306553886228482	chr5:158897014:A:AG
chr5:158897528	['C', 'T']	19959	1419.071099308548	181.08636249824028	-0.0037912038849923	0.0272346799504903	-0.139205009637873	0.88929	0.88929	chr5	158897528	0.0509565912660712	chr5:158897528:C:T
chr5:158898024	['T', 'C']	19959	1723.1726712431728	229.9112768426068	0.0011169114722455	0.0247660753007411	0.0450984444924179	0.964029	0.964029	chr5	158898024	0.0159099014181875	chr5:158898024:T:C
chr5:158900304	['G', 'A']	19959	5635.282342920133	780.1765947848004	0.0025233550084089	0.0145559970606158	0.1733550094782874	0.862374	0.862374	chr5	158900304	0.0643043456484609	chr5:158900304:G:A
chr5:158900778	['G', 'A']	19959	5343.535451220123	772.5968934095567	0.0176467047793873	0.0147345764353117	1.1976390944701056	0.231072	0.231072	chr5	158900778	0.6362526766854016	chr5:158900778:G:A
chr5:158901173	['T', 'C']	19959	5402.541363932454	781.7371753410671	0.0180472868096672	0.0146774605062443	1.2295919176201648	0.218864	0.218864	chr5	158901173	0.6598256677930197	chr5:158901173:T:C
chr5:158903227	['A', 'G']	19959	5429.544069749963	636.6165826192668	-0.0209925122734329	0.0147097872366144	-1.4271118905907738	0.153563	0.153563	chr5	158903227	0.8137134121138988	chr5:158903227:A:G
chr5:158903493	['C', 'T']	19959	662.0	98.38658669555164	0.0207532717078818	0.0397261397727877	0.5224084652216254	0.601392	0.601392	chr5	158903493	0.2208423533870873	chr5:158903493:C:T
chr5:158904667	['G', 'T']	19959	883.0884902540463	128.69382878831098	0.0061654492608512	0.0345423881881099	0.1784893744831887	0.85834	0.85834	chr5	158904667	0.0663406481945277	chr5:158904667:G:T
chr5:158906684	['T', 'C']	19959	21823.37364069156	2868.1034621640183	-0.0084161066579133	0.0101115925411272	-0.8323225667650498	0.405237	0.405237	chr5	158906684	0.3922909084197875	chr5:158906684:T:C
chr5:158907178	['C', 'T']	19959	5205.260797675118	608.9454907456782	-0.0198817349250908	0.0149795614134997	-1.327257479459525	0.184439	0.184439	chr5	158907178	0.7341472411243891	chr5:158907178:C:T
chr5:158909518	['A', 'T']	19959	724.0362761799779	109.36160557936098	0.0229046533795536	0.0380686324589594	0.6016673544616129	0.547402	0.547402	chr5	158909518	0.2616936201751149	chr5:158909518:A:T
chr5:158909535	['T', 'C']	19959	663.0	97.516325372716	0.0193486174464526	0.0397018890480224	0.4873475270420772	0.626017	0.626017	chr5	158909535	0.2034138730101043	chr5:158909535:T:C
chr5:158911389	['T', 'C']	19959	28890.02721804511	3859.492513095816	-0.0008116260936434	0.0112902786730712	-0.0718871621458951	0.942692	0.942692	chr5	158911389	0.025630178471348	chr5:158911389:T:C
chr5:158911627	['GAACAAATCAT', 'G']	19959	5411.813439567048	635.1470822867823	-0.0205102976646517	0.0147159135743321	-1.393749532507874	0.163409	0.163409	chr5	158911627	0.786724027713654	chr5:158911627:GAACAAATCAT:G
chr5:158913485	['C', 'T']	19959	664.0	97.06615670151004	0.0182203854891132	0.0396747119226208	0.4592443046505092	0.646064	0.646064	chr5	158913485	0.1897244580573954	chr5:158913485:C:T
chr5:158913600	['A', 'G']	19959	5417.271419981962	633.9089281518691	-0.0207787310666256	0.0147083215877564	-1.412719387637152	0.157754	0.157754	chr5	158913600	0.8020196200020306	chr5:158913600:A:G
chr5:158913864	['G', 'C']	19959	36822.0	4925.571264169984	-0.018782093087213	0.0189258298875952	-0.9924052577226012	0.321012	0.321012	chr5	158913864	0.4934787325908493	chr5:158913864:G:C
chr5:158916879	['A', 'G']	19959	883.0	133.29219329739527	0.024409145429694	0.0345350563122181	0.7067932714231104	0.479703	0.479703	chr5	158916879	0.3190275655045601	chr5:158916879:A:G
chr5:158916961	['A', 'G']	19959	8406.684790779254	1169.8960239725468	0.0035848354062666	0.0124418071813797	0.288128191829853	0.773252	0.773252	chr5	158916961	0.1116789480298069	chr5:158916961:A:G
chr5:158918352	['G', 'C']	19959	6250.2526183913815	908.3178225058068	0.0184222073928371	0.0137823380237525	1.3366532848844832	0.181351	0.181351	chr5	158918352	0.7414800453039245	chr5:158918352:G:C
chr5:158918915	['A', 'G']	19959	36205.0	4908.088571129732	-0.0002646148496215	0.017393278201604	-0.0152136271584002	0.987862	0.987862	chr5	158918915	0.0053037202144684	chr5:158918915:A:G
chr5:158919646	['C', 'G']	19959	661.0	95.221886604133	0.0148378581342747	0.0397547400400187	0.3732349430366886	0.708978	0.708978	chr5	158919646	0.1493672410184015	chr5:158919646:C:G
chr5:158919833	['G', 'C']	19959	1874.281719783524	247.00491888095385	0.0019920156423325	0.0238076264632083	0.0836713246241051	0.933319	0.933319	chr5	158919833	0.0299698929510567	chr5:158919833:G:C
chr5:158920012	['C', 'A']	19959	1876.0	245.4704443553846	0.0010507672293822	0.0237968682652034	0.0441556938363469	0.964781	0.964781	chr5	158920012	0.0155712579365186	chr5:158920012:C:A
chr5:158920141	['C', 'T']	19959	1875.281870114252	245.3794304760188	0.0009356528331039	0.0238024356370407	0.0393091214433485	0.968644	0.968644	chr5	158920141	0.0138358073076588	chr5:158920141:C:T
chr5:158921107	['G', 'A']	19959	1876.282020444979	245.74418469212287	0.0011484350111887	0.0237970314990568	0.0482595911693536	0.96151	0.96151	chr5	158921107	0.0170461946057041	chr5:158921107:G:A
chr5:158921904	['A', 'C']	19959	23431.870001002306	3183.8142631415512	0.002686768086168	0.0102693589258848	0.2616295822902605	0.79361	0.79361	chr5	158921904	0.1003928684276466	chr5:158921904:A:C
chr5:158922983	['C', 'T']	19959	885.0	134.4740197507342	0.0248315829226409	0.0344979627771279	0.7197985308020629	0.471657	0.471657	chr5	158922983	0.3263737156855284	chr5:158922983:C:T
chr5:158924037	['T', 'A']	19959	518.2077088867726	82.67324182677629	0.0262385437005108	0.0447373293012563	0.5865022367299421	0.557545	0.557545	chr5	158924037	0.2537200745345336	chr5:158924037:T:A
chr5:158924648	['C', 'T']	19959	13485.405242844969	1886.76932428852	0.0105546654131662	0.0106583529650414	0.9902717096895456	0.322053	0.322053	chr5	158924648	0.4920726509332297	chr5:158924648:C:T
chr5:158929539	['CAT', 'C']	19959	802.0401843872131	116.90895382584505	0.0171310021762542	0.0361271811656686	0.4741859625774973	0.635372	0.635372	chr5	158929539	0.1969719278680659	chr5:158929539:CAT:C
chr5:158930264	['T', 'G']	19959	15191.511732945864	2133.655062284772	0.0118954108259735	0.0107158356560784	1.1100777585391626	0.266979	0.266979	chr5	158930264	0.5735228979717457	chr5:158930264:T:G
chr5:158930486	['G', 'A']	19959	14795.223842453395	2064.2449961033144	0.0107736457256084	0.0104711738026965	1.028886152461154	0.303546	0.303546	chr5	158930486	0.5177754857011738	chr5:158930486:G:A
chr5:158932468	['C', 'A']	19959	13427.054586466167	1868.9226237746807	0.0098859793774608	0.0106771446147234	0.9259010469735924	0.354509	0.354509	chr5	158932468	0.4503727348089208	chr5:158932468:C:A
chr5:158933873	['A', 'C']	19959	1056.0	156.35080259909338	0.0210540468002233	0.031635561551391	0.665518352377647	0.505727	0.505727	chr5	158933873	0.2960838594226455	chr5:158933873:A:C
chr5:158934614	['G', 'C']	19959	37749.89137188095	5062.931663924911	-0.0245391637837847	0.0223857554700019	-1.0961954720120326	0.273006	0.273006	chr5	158934614	0.5638278081304635	chr5:158934614:G:C
chr5:158936573	['G', 'A']	19959	37746.0	5061.81976034577	-0.0248252290101071	0.0223687032915302	-1.1098197640945553	0.26709	0.26709	chr5	158936573	0.573342371904195	chr5:158936573:G:A
chr5:158937441	['G', 'A']	19959	1811.2722489476848	233.6798795659709	-0.0029013082337772	0.0244972433925229	-0.1184340697967175	0.905725	0.905725	chr5	158937441	0.0430036446098922	chr5:158937441:G:A
chr5:158938742	['G', 'A']	19959	16764.519843656046	2353.2478804689995	0.0121920259305091	0.0102458276026507	1.1899503293765032	0.23408	0.23408	chr5	158938742	0.6306356912187644	chr5:158938742:G:A
chr5:158939255	['A', 'G']	19959	17801.675736620564	2460.238568919761	0.0091493886633947	0.0101979647170717	0.8971779092428518	0.369635	0.369635	chr5	158939255	0.432226913027687	chr5:158939255:A:G
chr5:158939675	['T', 'C']	19959	16816.89800521251	2346.2409844821686	0.0108627488291781	0.0102447071425483	1.0603279018160483	0.289008	0.289008	chr5	158939675	0.5390901354172648	chr5:158939675:T:C
chr5:158940241	['T', 'A']	19959	7302.561146752206	994.0942898105536	0.0008903566259993	0.0131686189735171	0.0676119969595812	0.946095	0.946095	chr5	158940241	0.0240652527057145	chr5:158940241:T:A
chr5:158940399	['T', 'A']	19959	7354.210795369117	964.3467811769774	-0.0053912078952273	0.0130114567906827	-0.414343142505602	0.678627	0.678627	chr5	158940399	0.1683688654133551	chr5:158940399:T:A
chr5:158940610	['G', 'A']	19959	16812.423479873676	2349.124188336204	0.0112192587257876	0.0102453725422558	1.0950562002030733	0.273505	0.273505	chr5	158940610	0.5630347298330702	chr5:158940610:G:A
chr5:158941789	['T', 'A']	19959	1810.2720986169568	232.2513436412844	-0.0035791744214874	0.0245019618246857	-0.1460770548536825	0.883862	0.883862	chr5	158941789	0.0536155373817115	chr5:158941789:T:A
chr5:158942264	['A', 'T']	19959	8080.214521948285	1037.7325132803117	-0.0092576383429495	0.0125188416581243	-0.7394964003671722	0.459614	0.459614	chr5	158942264	0.337606751023473	chr5:158942264:A:T
chr5:158942618	['A', 'T']	19959	17102.998346030472	2391.212757815172	0.0114359993537144	0.0102142809020808	1.1196088558113482	0.262894	0.262894	chr5	158942618	0.5802193256343248	chr5:158942618:A:T
chr5:158942721	['G', 'A']	19959	461.0461993285565	64.64165600048705	0.0245426168679806	0.0474150465810266	0.5176124171056182	0.604734	0.604734	chr5	158942721	0.2184356133400121	chr5:158942721:G:A
chr5:158946979	['A', 'T']	19959	18847.94433309951	2599.3985573417285	0.0092857613156926	0.0101601461584041	0.9139397377676266	0.36076	0.36076	chr5	158946979	0.4427816217462439	chr5:158946979:A:T
chr5:158947061	['T', 'C']	19959	18849.88886105126	2599.0542721188644	0.0092323356709515	0.0101611559465059	0.908591081522204	0.363577	0.363577	chr5	158947061	0.4394035981921594	chr5:158947061:T:C
chr5:158947357	['T', 'C']	19959	18154.547960308708	2531.612495715695	0.0116645533801216	0.0101553911291774	1.14860700407769	0.250732	0.250732	chr5	158947357	0.6007902351022352	chr5:158947357:T:C
chr5:158948254	['T', 'C']	19959	18148.727901383045	2527.284794084408	0.0113859826411528	0.010155134085214	1.121204559743919	0.262214	0.262214	chr5	158948254	0.5813441243910515	chr5:158948254:T:C
chr5:158948661	['G', 'A']	19959	803.0	115.60684121966922	0.0157399218378705	0.0361062003013679	0.4359340419787745	0.662889	0.662889	chr5	158948661	0.1785591876183689	chr5:158948661:G:A
chr5:158950575	['A', 'G']	19959	17468.251240414975	2409.9580295661376	0.0091099241193399	0.0102128714796892	0.8920041868202527	0.372401	0.372401	chr5	158950575	0.4289891614879592	chr5:158950575:A:G
chr5:158950702	['C', 'T']	19959	16444.647842862156	2306.386088310144	0.0123858715956134	0.0102791392539464	1.2049522133731316	0.228236	0.228236	chr5	158950702	0.6416158526073338	chr5:158950702:C:T
chr5:158951333	['G', 'A']	19959	609.0	80.83618107862365	0.0032761249023567	0.041521400346552	0.0789020812162672	0.937111	0.937111	chr5	158951333	0.028208964253782	chr5:158951333:G:A
chr5:158951359	['G', 'A']	19959	511.05121010171865	58.22092388273356	-0.0129043831008766	0.0447194027616617	-0.2885634043382094	0.772919	0.772919	chr5	158951359	0.111866016684839	chr5:158951359:G:A
chr5:158951752	['C', 'T']	19959	14177.841393134551	1957.53904603512	0.0096655430613559	0.010578952725513	0.9136578366633384	0.360908	0.360908	chr5	158951752	0.4426034911260065	chr5:158951752:C:T
chr5:158953953	['A', 'T']	19959	10101.506112836958	1378.1855225779832	-0.0018002574625678	0.0115428777004382	-0.1559626212187558	0.876064	0.876064	chr5	158953953	0.0574641657137065	chr5:158953953:A:T
chr5:158953998	['A', 'G']	19959	1639.08212245716	248.85555494327392	0.0331903488036873	0.0253192080214307	1.3108762634121198	0.189915	0.189915	chr5	158953998	0.7214407321563019	chr5:158953998:A:G
chr5:158954279	['A', 'C']	19959	1061.2658614814072	157.86206054992724	0.0213496480529202	0.0315632908775099	0.6764075436802024	0.49879	0.49879	chr5	158954279	0.3020822620666977	chr5:158954279:A:C
chr5:158954504	['T', 'A']	19959	9350.93701458135	1288.7760553204128	0.0054268259764497	0.0119771088477271	0.4530998294700752	0.650482	0.650482	chr5	158954504	0.1867647166409539	chr5:158954504:T:A
chr5:158954841	['T', 'G']	19959	6279.314610682433	906.6527343754268	0.0141793732298639	0.0139086630759776	1.0194634202013175	0.307995	0.307995	chr5	158954841	0.511456333791878	chr5:158954841:T:G
chr5:158955636	['G', 'A']	19959	12164.266238973534	1649.3475641213795	0.0023278345295105	0.0110400474527008	0.2108536706462333	0.833004	0.833004	chr5	158955636	0.0793529131505272	chr5:158955636:G:A
chr5:158957083	['A', 'G']	19959	502.20129316826217	78.59841671215518	0.0233467100271706	0.0454117500434886	0.5141116562302183	0.60718	0.60718	chr5	158957083	0.216682542173	chr5:158957083:A:G
chr5:158958910	['G', 'A']	19959	5869.882291040289	866.5931546598603	0.0186967571554257	0.0142642834966495	1.3107393133217824	0.189961	0.189961	chr5	158958910	0.7213355528542919	chr5:158958910:G:A
chr5:158959568	['C', 'T']	19959	15853.3828923632	2223.106863775045	0.0101858695733387	0.0102772624461955	0.9911072745942516	0.321645	0.321645	chr5	158959568	0.492623195357309	chr5:158959568:C:T
chr5:158959686	['T', 'C']	19959	9630.482513277884	1311.3161540469466	0.0013713345714861	0.0117733473307588	0.116477882879016	0.907275	0.907275	chr5	158959686	0.0422610559601877	chr5:158959686:T:C
chr5:158960553	['G', 'A']	19959	12135.608026856398	1652.1170240428576	0.0028897635453783	0.0110410344364968	0.261729420553753	0.793533	0.793533	chr5	158960553	0.1004350078884675	chr5:158960553:G:A
chr5:158960884	['A', 'G']	19959	12172.82967528563	1647.501620765826	0.0020596389638456	0.0110392835590465	0.186573608045224	0.851997	0.851997	chr5	158960884	0.0695619344419143	chr5:158960884:A:G
chr5:158961524	['A', 'G']	19959	9843.98642080473	1339.1294255907314	0.0004057574789236	0.0116815343097506	0.0347349473249406	0.972291	0.972291	chr5	158961524	0.0122037342711937	chr5:158961524:A:G
chr5:158962434	['G', 'A']	19959	5038.757366205652	691.0264830270924	0.0020739950454732	0.0152700197934533	0.1358213724361009	0.891964	0.891964	chr5	158962434	0.0496526735575691	chr5:158962434:G:A
chr5:158962469	['T', 'C']	19959	9047.81327987973	1231.9344422212423	0.0021665988984792	0.012090315580603	0.1792011866055152	0.857782	0.857782	chr5	158962469	0.0666230713898975	chr5:158962469:T:C
chr5:158962490	['C', 'T']	19959	12686.08485790186	1745.2791870953654	0.0048787238901175	0.0108790166073039	0.4484526558073323	0.653831	0.653831	chr5	158962490	0.1845344921224726	chr5:158962490:C:T
chr5:158964677	['TCTGAG', 'T']	19959	13842.24180451128	1896.413450716092	0.0051625868055337	0.0106328097565019	0.4855336382160768	0.627303	0.627303	chr5	158964677	0.2025226354973695	chr5:158964677:TCTGAG:T
chr5:158965269	['G', 'A']	19959	6082.218942620897	794.6503959729251	-0.0039862945121504	0.0140785283858953	-0.2831471019473984	0.777067	0.777067	chr5	158965269	0.1095415339972527	chr5:158965269:G:A
chr5:158965694	['G', 'A']	19959	6745.337959715402	903.5518451483402	-0.0045929640937249	0.0134817762374389	-0.3406794485262473	0.733349	0.733349	chr5	158965694	0.1346892958871757	chr5:158965694:G:A
chr5:158966572	['C', 'T']	19959	28262.08003407837	3879.175866633963	0.0101478442662473	0.0111842975300118	0.9073296055489156	0.364243	0.364243	chr5	158966572	0.4386087857229276	chr5:158966572:C:T
chr5:158966834	['T', 'G']	19959	7520.3767912616495	1071.0397311548538	0.0091307135918674	0.0129916075596447	0.7028163027514597	0.482178	0.482178	chr5	158966834	0.3167926087585783	chr5:158966834:T:G
chr5:158967334	['T', 'C']	19959	28268.832690284107	3879.6585502602857	0.0099379544287573	0.011180472929238	0.888867089223802	0.374085	0.374085	chr5	158967334	0.4270297057227621	chr5:158967334:T:C
chr5:158967838	['C', 'T']	19959	7799.781580397856	1125.53022461647	0.0113768207739465	0.0128086265240893	0.8882155126117544	0.374436	0.374436	chr5	158967838	0.4266224028566536	chr5:158967838:C:T
chr5:158968629	['T', 'C']	19959	624.0	92.61346360848788	0.0208652983612399	0.0409313222149978	0.5097636047924828	0.610223	0.610223	chr5	158968629	0.2145114273313743	chr5:158968629:T:C
chr5:158969054	['A', 'C']	19959	28275.083291570616	3885.129089887056	0.0106148703966996	0.0111831390605351	0.9491852278005792	0.342538	0.342538	chr5	158969054	0.4652912423471043	chr5:158969054:A:C
chr5:158969207	['C', 'T']	19959	7750.941715946677	1107.2716647866605	0.0098549025326638	0.012845307465841	0.7671986489128876	0.442972	0.442972	chr5	158969207	0.3536237244085471	chr5:158969207:C:T
chr5:158974924	['A', 'G']	19959	502.1257893154255	62.45207388645244	0.0009303441550123	0.0450092275979768	0.0206700759969083	0.983509	0.983509	chr5	158974924	0.0072216615377779	chr5:158974924:A:G
chr5:158975828	['A', 'G']	19959	11157.236031069908	1545.991892619292	0.0079960867354718	0.0112540278701702	0.7105088798177008	0.477397	0.477397	chr5	158975828	0.3211203144611021	chr5:158975828:A:G
chr5:158976676	['A', 'G']	19959	6069.520497143431	806.088232738599	-0.0019160325258321	0.0140898525402453	-0.1359866982538885	0.891833	0.891833	chr5	158976676	0.0497164617321558	chr5:158976676:A:G
chr5:158977121	['A', 'G']	19959	1813.3634176898024	221.6485448182325	-0.0110901288988043	0.0245261781767165	-0.4521751745786685	0.651148	0.651148	chr5	158977121	0.1863202890383498	chr5:158977121:A:G
chr5:158977136	['C', 'T']	19959	1733.1736733978053	271.6745874151368	0.0267541617371812	0.024637464496486	1.0859137611744538	0.27753	0.27753	chr5	158977136	0.5566900643242003	chr5:158977136:C:T
chr5:158977345	['T', 'C']	19959	512.0256538731336	87.11806488417608	0.03799944458897	0.044993862048794	0.8445472973127112	0.398374	0.398374	chr5	158977345	0.3997090136845792	chr5:158977345:T:C
chr5:158981212	['A', 'T']	19959	13060.271775082692	1746.105990026747	0.0016850181082012	0.0107858829431071	0.1562244015709547	0.875858	0.875858	chr5	158981212	0.0575662988722425	chr5:158981212:A:T
chr5:158981500	['C', 'T']	19959	7396.817808081823	1006.6930383837354	0.005284825549493	0.0130118486209003	0.406154859579622	0.684633	0.684633	chr5	158981500	0.164542171262273	chr5:158981500:C:T
chr5:158981886	['G', 'A']	19959	11342.841535531725	1562.6914128619983	0.0054748225802523	0.0112028101010077	0.4887008287108181	0.625059	0.625059	chr5	158981886	0.2040789871917885	chr5:158981886:G:A
chr5:158981932	['A', 'T']	19959	28258.49496316344	3875.6218368379714	0.0094938518426966	0.0111767946699858	0.84942527111028	0.395655	0.395655	chr5	158981932	0.402683341604136	chr5:158981932:A:T
chr5:158982111	['C', 'T']	19959	7400.854014232736	1015.195333384494	0.0063224559732238	0.0130045450068268	0.4861727934275933	0.62685	0.62685	chr5	158982111	0.2028363698006928	chr5:158982111:C:T
chr5:158982497	['C', 'T']	19959	5955.298376590841	721.5879448123032	-0.0197072552226977	0.0141905846196355	-1.3887556961838403	0.164923	0.164923	chr5	158982497	0.7827187738488763	chr5:158982497:C:T
chr5:158983073	['C', 'G']	19959	14393.884690553745	2023.460142455093	0.0083335236839362	0.0105715829594884	0.7882947819518856	0.430534	0.430534	chr5	158983073	0.3659925458843779	chr5:158983073:C:G
chr5:158983166	['G', 'A']	19959	13057.92542474816	1744.4500708612877	0.0012739712615185	0.0107893709555563	0.1180765094430682	0.906008	0.906008	chr5	158983166	0.0428679675102553	chr5:158983166:G:A
chr5:158983170	['C', 'T']	19959	6071.216737659735	806.2444909024945	-0.001942584675821	0.0140860996787288	-0.1379079177435087	0.890315	0.890315	chr5	158983170	0.0504563095820166	chr5:158983170:C:T
chr5:158983507	['C', 'T']	19959	8306.416173965328	1206.4875856785193	0.0119539920734634	0.0124947049253832	0.9567246401456612	0.338718	0.338718	chr5	158983507	0.4701617236595951	chr5:158983507:C:T
chr5:158984945	['A', 'T']	19959	10832.628232110645	1493.5739611633755	0.0068558184859189	0.0113611659668532	0.6034432122478546	0.546221	0.546221	chr5	158984945	0.2626316069996532	chr5:158984945:A:T
chr5:158986551	['A', 'G']	19959	5442.272672612487	713.1530070157379	-0.0045902488034114	0.0147179417330264	-0.311881164273885	0.755134	0.755134	chr5	158986551	0.1219759751299897	chr5:158986551:A:G
chr5:158987297	['T', 'C']	19959	27866.188514732414	3835.607971479473	0.0107588226246649	0.0110743948876988	0.9715043335338877	0.331309	0.331309	chr5	158987297	0.4797667663599734	chr5:158987297:T:C
chr5:158987815	['T', 'C']	19959	7509.376240104219	1080.0724555827294	0.0101142937398693	0.012995122377229	0.778314620383436	0.436393	0.436393	chr5	158987815	0.3601222243663616	chr5:158987815:T:C
chr5:158989585	['C', 'G']	19959	890.0891917622889	90.9812263111286	-0.0261923783762611	0.0341813858572481	-0.7662760803686682	0.443521	0.443521	chr5	158989585	0.3530858122060911	chr5:158989585:C:G
chr5:158990101	['A', 'C']	19959	6479.324631726626	786.3211219013459	-0.0190687367126405	0.013729203406118	-1.3889179254306263	0.164873	0.164873	chr5	158990101	0.7828504596441046	chr5:158990101:A:C
chr5:158990795	['A', 'G']	19959	625.0	97.26332612735082	0.0269369862821835	0.040897495030885	0.6586463611485557	0.51013	0.51013	chr5	158990795	0.2923191354938156	chr5:158990795:A:G
chr5:158990916	['C', 'T']	19959	2729.4102525556223	390.222126599816	0.0043785078027653	0.0199750501358559	0.219198839201196	0.826497	0.826497	chr5	158990916	0.0827587184818988	chr5:158990916:C:T
chr5:158990980	['G', 'C']	19959	11700.344875970935	1573.5323883631222	0.0029801451717177	0.0110463716308594	0.2697849820109603	0.787328	0.787328	chr5	158990980	0.1038443033283838	chr5:158990980:G:C
chr5:158991482	['C', 'T']	19959	14284.147023451596	2022.6769372428337	0.009614021883086	0.0105747249931288	0.9091510076463476	0.363281	0.363281	chr5	158991482	0.4397573156273381	chr5:158991482:C:T
chr5:158991727	['A', 'C']	19959	5441.272622507266	708.3813940811082	-0.005558867983426	0.0147215456870008	-0.3776008376847637	0.705731	0.705731	chr5	158991727	0.1513608052904751	chr5:158991727:A:C
chr5:158993132	['C', 'T']	19959	10514.618058350085	1458.3153009517082	0.0084768517863037	0.0114768862437331	0.7386020568891234	0.460157	0.460157	chr5	158993132	0.337093967012952	chr5:158993132:C:T
chr5:158994055	['A', 'G']	19959	8298.663142069658	1211.816414988384	0.012472166374242	0.0124915571159493	0.9984476921870242	0.318074	0.318074	chr5	158994055	0.4974718295346301	chr5:158994055:A:G
chr5:158996737	['G', 'A']	19959	5435.81704750451	701.3025051313776	-0.0067578443031459	0.0147262278083569	-0.4588985306414276	0.646312	0.646312	chr5	158996737	0.1895577805071561	chr5:158996737:G:A
chr5:158996752	['A', 'C']	19959	6996.701107380869	950.5065235067316	0.0051775003031405	0.0132489641524297	0.3907852903497379	0.69596	0.69596	chr5	158996752	0.1574157205596739	chr5:158996752:A:C
chr5:158997383	['G', 'A']	19959	20874.22927733788	2882.8210842722883	0.0060560891431616	0.0101272255059039	0.5980008186478216	0.549846	0.549846	chr5	158997383	0.2597589299882113	chr5:158997383:G:A
chr5:158997443	['A', 'G']	19959	20880.184615384613	2885.4503536551592	0.0063030365916167	0.0101288034187049	0.6222883721858834	0.533759	0.533759	chr5	158997443	0.2726547890303689	chr5:158997443:A:G
chr5:158998005	['C', 'A']	19959	7481.874310915105	1071.8883251224856	0.009693318122935	0.0130071333246	0.7452309345213148	0.456141	0.456141	chr5	158998005	0.3409008896676581	chr5:158998005:C:A
chr5:158999776	['T', 'C']	19959	7086.42019543974	928.6900684328735	-0.0020728251364831	0.013212767859735	-0.1568804627832711	0.875341	0.875341	chr5	158999776	0.0578227291850364	chr5:158999776:T:C
chr5:158999875	['T', 'C']	19959	7108.712331512752	932.6629057268584	-0.0021260869352443	0.0131917085899796	-0.1611684279365646	0.871962	0.871962	chr5	158999875	0.0595024411567798	chr5:158999875:T:C
chr5:159000719	['C', 'T']	19959	5443.818250150332	702.6877408556088	-0.0067510662784888	0.0147210687268492	-0.4585989240153301	0.646527	0.646527	chr5	159000719	0.1894133335737484	chr5:159000719:C:T
chr5:159003040	['T', 'C']	19959	6496.650999649246	864.04042094089	-0.0026078779139436	0.0136835684912772	-0.1905846355507406	0.848853	0.848853	chr5	159003040	0.071167512131046	chr5:159003040:T:C
chr5:159003179	['C', 'G']	19959	1815.0	222.2308945267208	-0.0108962389316716	0.024514435173183	-0.4444825611805784	0.656699	0.656699	chr5	159003179	0.1826336450414945	chr5:159003179:C:G
chr5:159003516	['A', 'G']	19959	7022.351838861609	950.8659213842136	0.0048218772350432	0.0132313310378876	0.3644287351919407	0.715542	0.715542	chr5	159003516	0.1453648694752682	chr5:159003516:A:G
chr5:159003692	['A', 'G']	19959	624.1563596271425	96.39377642364984	0.0260742636851678	0.04093028396751	0.6370408694419324	0.524106	0.524106	chr5	159003692	0.2805808684371207	chr5:159003692:A:G
chr5:159003867	['G', 'T']	19959	1810.1813899884755	222.1357184800126	-0.0109333601972927	0.0245438146780767	-0.4454629543409488	0.65599	0.65599	chr5	159003867	0.1831027810175121	chr5:159003867:G:T
chr5:159005110	['T', 'C']	19959	6501.628746116066	868.6575862770788	-0.0018724364009196	0.0136771471283869	-0.1369025560186748	0.891109	0.891109	chr5	159005110	0.0500691700335816	chr5:159005110:T:C
chr5:159005449	['A', 'T']	19959	6073.82589084348	812.006992622746	-0.0009912147834357	0.0140825621233989	-0.0703859691688348	0.943887	0.943887	chr5	159005449	0.0250799953353292	chr5:159005449:A:T
chr5:159006331	['T', 'C']	19959	6104.529267314823	822.4391699443388	-0.0002558126520036	0.0140543190456244	-0.0182017108885313	0.985478	0.985478	chr5	159006331	0.0063530665496816	chr5:159006331:T:C
chr5:159007028	['G', 'T']	19959	7658.918662924727	1110.9394333763532	0.0122697255334628	0.012890981848211	0.9518069048530714	0.341206	0.341206	chr5	159007028	0.4669833405057441	chr5:159007028:G:T
chr5:159008452	['CA', 'C']	19959	5442.090653971436	712.2295557082222	-0.0048305613035088	0.0147157534897355	-0.3282578297386039	0.74272	0.74272	chr5	159008452	0.1291748812241762	chr5:159008452:CA:C
chr5:159008630	['A', 'AT']	19959	7655.917911195751	1065.870351948044	0.0100966903751984	0.0127978541467574	0.7889361966011035	0.430159	0.430159	chr5	159008630	0.3663709861436085	chr5:159008630:A:AT
chr5:159009566	['G', 'C']	19959	4732.237097905601	631.9512557190461	-0.0005072111522515	0.0155222589368002	-0.0326763748959937	0.973933	0.973933	chr5	159009566	0.0114709186153557	chr5:159009566:G:C
chr5:159009642	['G', 'A']	19959	472.07095610342753	62.81852087387813	0.0010969026606684	0.0465726702061793	0.0235524966855549	0.98121	0.98121	chr5	159009642	0.0082380343316441	chr5:159009642:G:A
chr5:159010250	['A', 'G']	19959	656.0657413438894	75.05570928409917	-0.0236486651893092	0.0399108501665641	-0.5925372446493572	0.553498	0.553498	chr5	159010250	0.2568839440545141	chr5:159010250:A:G
chr5:159010460	['C', 'G']	19959	7953.925661761006	1045.1126433909037	-0.003560479875798	0.0127360736073096	-0.2795586760549668	0.779819	0.779819	chr5	159010460	0.1080061875955429	chr5:159010460:C:G
chr5:159010811	['T', 'C']	19959	4273.214099609179	590.7712978026203	0.0020637146221128	0.0163187545846233	0.1264627524981245	0.899367	0.899367	chr5	159010811	0.0460630518145886	chr5:159010811:T:C
chr5:159012157	['C', 'T']	19959	654.1310949636681	91.78059278071052	0.0102679413853297	0.0400241616709157	0.2565435715994306	0.797534	0.797534	chr5	159012157	0.0982507932894242	chr5:159012157:C:T
chr5:159012899	['A', 'G']	19959	11724.524582769507	1576.6705296063303	-0.0010904927417964	0.0111179240075873	-0.098084205383326	0.921866	0.921866	chr5	159012899	0.0353322022543306	chr5:159012899:A:G
chr5:159014168	['A', 'T']	19959	7500.127330126277	1094.4907037440498	0.0127821383720116	0.013015434779417	0.982075404213592	0.326075	0.326075	chr5	159014168	0.4866824970488455	chr5:159014168:A:T
chr5:159014549	['A', 'T']	19959	3678.5529164161153	484.2045445931662	-0.0059543379014194	0.0174260433204763	-0.3416919028557043	0.732586	0.732586	chr5	159014549	0.135141385126624	chr5:159014549:A:T
chr5:159014667	['G', 'T']	19959	8056.210914010823	1183.8895670597865	0.0139006094091249	0.0126453552648244	1.0992660244028305	0.271665	0.271665	chr5	159014667	0.5659663103711834	chr5:159014667:G:T
chr5:159014851	['G', 'A']	19959	7419.486945627662	995.1595172322412	0.0035764645740645	0.0129894170229186	0.2753368043965482	0.78306	0.78306	chr5	159014851	0.1062049599464153	chr5:159014851:G:A
chr5:159014924	['C', 'A']	19959	811.0812747406925	134.70068331843203	0.047751449738288	0.0359826601628794	1.327068357985094	0.184501	0.184501	chr5	159014924	0.7340012756116691	chr5:159014924:C:A
chr5:159015922	['T', 'C']	19959	21121.29116969029	2960.5184953984567	0.0096033757668	0.0101336121894761	0.9476754771386716	0.343306	0.343306	chr5	159015922	0.4643186062913468	chr5:159015922:T:C
chr5:159016344	['G', 'T']	19959	7295.462089701828	1054.218764432911	0.0113409444038927	0.0131594354930168	0.861810858825281	0.388802	0.388802	chr5	159016344	0.4102715097263963	chr5:159016344:G:T
chr5:159017122	['GC', 'G']	19959	1793.0898386611884	222.14850648540065	-0.0095687413069866	0.0246553385169562	-0.3881001796185419	0.697946	0.697946	chr5	159017122	0.1561781773900693	chr5:159017122:GC:G
chr5:159017266	['C', 'T']	19959	9063.178628708902	1343.2630232706774	0.0153785933208393	0.0121257328747274	1.2682609356248895	0.20472	0.20472	chr5	159017266	0.6888397271208709	chr5:159017266:C:T
chr5:159017472	['G', 'C']	19959	5910.888454600121	699.8006455556493	-0.0218908926875207	0.0142248002208189	-1.5389244381430376	0.123839	0.123839	chr5	159017472	0.9071425635752278	chr5:159017472:G:C
chr5:159018394	['T', 'C']	19959	6027.603998596984	849.6492445858058	0.0123810180688245	0.014093259808595	0.8785063382762396	0.37968	0.37968	chr5	159018394	0.4205822791267362	chr5:159018394:T:C
chr5:159019215	['C', 'T']	19959	11004.30807397384	1469.286286341904	-0.0023629525457169	0.0113169012211202	-0.2087985482551626	0.834608	0.834608	chr5	159019215	0.0785174567448422	chr5:159019215:C:T
chr5:159020095	['G', 'C']	19959	1275.0	172.3182365160257	0.0080811280813792	0.0287179149307826	0.2813967553304885	0.778409	0.778409	chr5	159020095	0.1087921513782694	chr5:159020095:G:C
chr5:159021038	['T', 'C']	19959	9920.0	1321.8373336472075	-0.0050853496973333	0.0116565552310742	-0.4362652255768252	0.662649	0.662649	chr5	159021038	0.1787164530861197	chr5:159021038:T:C
chr5:159021393	['G', 'C']	19959	14911.988524179404	2066.7384669406747	0.0041384590846154	0.0103848007042697	0.3985111705527431	0.690258	0.690258	chr5	159021393	0.1609885512432497	chr5:159021393:G:C
chr5:159021506	['T', 'C']	19959	490.0245515582724	75.08641862495378	0.0171151114994842	0.0461201079797052	0.3710986866512882	0.710568	0.710568	chr5	159021506	0.1483943545955612	chr5:159021506:T:C
chr5:159023050	['C', 'T']	19959	1626.162950343238	186.02869264948944	-0.0191407500150784	0.0256026990424552	-0.7476067262806415	0.454706	0.454706	chr5	159023050	0.3422693150939915	chr5:159023050:C:T
chr5:159024150	['A', 'G']	19959	478.0239502956208	71.19934909696086	0.0182598442523346	0.0466854457974556	0.3911249842521555	0.695709	0.695709	chr5	159024150	0.1575723783800891	chr5:159024150:A:G
chr5:159024484	['C', 'T']	19959	25188.57209442189	3351.216233285955	-0.008181216443679	0.0104807246165173	-0.7805964513928393	0.435049	0.435049	chr5	159024484	0.3614618252726033	chr5:159024484:C:T
chr5:159026348	['C', 'A']	19959	38627.0	5224.03114022392	-0.0042222184910212	0.0284729280581037	-0.1482888757491015	0.882116	0.882116	chr5	159026348	0.0544743005287905	chr5:159026348:C:A
chr5:159026775	['G', 'A']	19959	3079.462868310283	442.1816113384108	0.0064435910851862	0.0189256082410088	0.3404694318475836	0.733507	0.733507	chr5	159026775	0.1345957372441922	chr5:159026775:G:A
chr5:159029450	['T', 'C']	19959	7568.137552615754	951.4337076468454	-0.0099013069608739	0.0129506041088835	-0.7645440226284209	0.444552	0.444552	chr5	159029450	0.3520774315617016	chr5:159029450:T:C
chr5:159030518	['G', 'A']	19959	4604.461391992784	645.8808607349413	0.0034995097749065	0.0158683351434945	0.2205341482430968	0.825457	0.825457	chr5	159030518	0.0833055452347635	chr5:159030518:G:A
chr5:159030570	['C', 'T']	19959	4613.618083400161	646.7636724903083	0.0036927005762052	0.0158570371958957	0.2328745610284018	0.815861	0.815861	chr5	159030570	0.088383826632309	chr5:159030570:C:T
chr5:159030708	['G', 'A']	19959	4437.444656010423	597.2691983257079	-0.0027087189497095	0.0161245909141715	-0.1679868322940785	0.866595	0.866595	chr5	159030708	0.0621838210467096	chr5:159030708:G:A
chr5:159030898	['C', 'A']	19959	6976.349534021445	946.0959605371388	0.0056124879973642	0.0133539108631312	0.4202879631958437	0.67428	0.67428	chr5	159030898	0.1711597218574753	chr5:159030898:C:A
chr5:159030913	['C', 'T']	19959	3171.476698737222	468.4188298045861	0.0115287364535571	0.0186304211271596	0.6188124452404586	0.536047	0.536047	chr5	159030913	0.2707971301845067	chr5:159030913:C:T
chr5:159031090	['CT', 'C']	19959	9117.740941211849	1305.821654991578	0.0052432007027517	0.0120913943986247	0.4336307732504428	0.664561	0.664561	chr5	159031090	0.1774651490365068	chr5:159031090:CT:C
chr5:159032194	['A', 'G']	19959	19820.96542046708	2653.5333485631304	-0.0055916328479158	0.0101861017729806	-0.5489472786093729	0.583048	0.583048	chr5	159032194	0.2342956900488443	chr5:159032194:A:G
chr5:159032713	['T', 'C']	19959	38673.93766910512	5225.338129458761	-0.0112684854478699	0.0290107886524488	-0.3884239612672071	0.697706	0.697706	chr5	159032713	0.1563275422413133	chr5:159032713:T:C
chr5:159035315	['A', 'T']	19959	7263.727864909555	980.4931340588046	0.0053004345530709	0.0131486977185724	0.4031147925458901	0.686868	0.686868	chr5	159035315	0.1631267161860126	chr5:159035315:A:T
chr5:159035910	['A', 'G']	19959	7267.184633889641	984.5723185678391	0.006055129582202	0.0131422904365656	0.4607362477209396	0.644993	0.644993	chr5	159035910	0.1904449986637552	chr5:159035910:A:G
chr5:159038094	['C', 'G']	19959	6965.348982864014	949.3177113635792	0.0066043263386623	0.0133644231870991	0.4941721948043083	0.62119	0.62119	chr5	159038094	0.2067755442180693	chr5:159038094:C:G
chr5:159038249	['A', 'G']	19959	5754.288305441427	705.3852604786827	-0.0162446429275006	0.0144368812417904	-1.1252182971816158	0.26051	0.26051	chr5	159038249	0.5841756011112387	chr5:159038249:A:G
chr5:159039275	['T', 'A']	19959	7021.0	962.3217377589748	0.0075787958938529	0.0133272813224082	0.5686678108242588	0.569588	0.569588	chr5	159039275	0.2444391689299788	chr5:159039275:T:A
chr5:159039463	['A', 'G']	19959	6457.0	835.6647511807095	-0.0107216026923464	0.0137589950270184	-0.7792431548447032	0.435846	0.435846	chr5	159039463	0.3606669354208859	chr5:159039463:A:G
chr5:159039581	['C', 'T']	19959	19868.986470234515	2639.130728531469	-0.0080709172398784	0.0101962352285386	-0.7915585565629606	0.428628	0.428628	chr5	159039581	0.3679194622062237	chr5:159039581:C:T
chr5:159040393	['G', 'A']	19959	13747.0	1912.711866692564	0.0022327752008956	0.0106625706486596	0.209403086222583	0.834136	0.834136	chr5	159040393	0.0787631349326587	chr5:159040393:G:A
chr5:159041048	['A', 'G']	19959	5502.275678925744	760.9302041091711	0.0024595766729756	0.0146869547975188	0.1674667558309046	0.867005	0.867005	chr5	159041048	0.0619783979492244	chr5:159041048:A:G
chr5:159043055	['T', 'C']	19959	7320.934389253671	999.192976721112	0.007347374491796	0.0131162064954099	0.5601752682353108	0.575366	0.575366	chr5	159043055	0.2400558053734973	chr5:159043055:T:C
chr5:159043917	['A', 'G']	19959	5681.569324046701	697.9970861585105	-0.0164117926273054	0.0145154689592001	-1.1306415709637363	0.25822	0.25822	chr5	159043917	0.5880101232111405	chr5:159043917:A:G
chr5:159044373	['G', 'C']	19959	4633.928689551492	643.164214287813	0.0023524421089589	0.0158147783302868	0.1487496100058408	0.881753	0.881753	chr5	159044373	0.0546530540520471	chr5:159044373:G:C
chr5:159044882	['T', 'C']	19959	10150.222395023324	1425.2007030168616	0.000591116808167	0.0116991595569576	0.0505264335689409	0.959703	0.959703	chr5	159044882	0.0178631476038481	chr5:159044882:T:C
chr5:159044994	['C', 'T']	19959	2881.5881291357528	450.63942684109713	0.0184656773022129	0.0194939311609751	0.94725261671075	0.343522	0.343522	chr5	159044994	0.464045444419135	chr5:159044994:C:T
chr5:159045891	['A', 'G']	19959	38695.75504885994	5223.596476765049	-0.0145980266821114	0.0292636920537242	-0.4988443240624397	0.617895	0.617895	chr5	159045891	0.2090853190776943	chr5:159045891:A:G
chr5:159046516	['C', 'T']	19959	2711.1358352540333	401.84962280085807	0.0084726670224965	0.0200322289360296	0.4229517868207749	0.672335	0.672335	chr5	159046516	0.172414279923001	chr5:159046516:C:T
chr5:159047249	['G', 'A']	19959	15014.504534749713	2045.0308435971567	-0.0029437179402565	0.0104303727982298	-0.2822255730644769	0.777773	0.777773	chr5	159047249	0.1091471372422223	chr5:159047249:G:A
chr5:159047689	['C', 'T']	19959	2703.1354344122656	404.5909597487382	0.0102694296759093	0.0200634602957977	0.5118473844743644	0.608763	0.608763	chr5	159047689	0.2155517514151217	chr5:159047689:C:T
chr5:159048978	['A', 'G']	19959	18951.74766964017	2506.310979930789	-0.0078726908886087	0.0101724314431806	-0.7739242021519246	0.438985	0.438985	chr5	159048978	0.3575503192306012	chr5:159048978:A:G
chr5:159049883	['T', 'C']	19959	7505.504184414934	1007.4472616844758	-0.0081728607090083	0.012989078219259	-0.6292102157711496	0.529219	0.529219	chr5	159049883	0.2763645721810027	chr5:159049883:T:C
chr5:159055495	['T', 'C']	19959	3432.5159350571257	339.86301516426926	-0.0363482484922324	0.0180214017272392	-2.01694901664016	0.0437142	0.0437142	chr5	159055495	1.3593774650913193	chr5:159055495:T:C
chr5:159055819	['T', 'C']	19959	7300.0	1017.1679291389464	0.0085247971056422	0.0131271224038203	0.6494033378679614	0.516085	0.516085	chr5	159055819	0.2872787635068711	chr5:159055819:T:C
chr5:159056234	['A', 'G']	19959	4560.914056627412	654.3854930044687	0.0066124756991083	0.0159236131774838	0.415262266509868	0.677954	0.677954	chr5	159056234	0.1687997725398726	chr5:159056234:A:G
chr5:159056274	['G', 'A']	19959	38708.0	5219.694501012513	-0.0197733132702319	0.0294003761913664	-0.6725530701215482	0.501239	0.501239	chr5	159056274	0.2999551451283105	chr5:159056274:G:A
chr5:159058100	['G', 'A']	19959	11613.236691729324	1689.9891762893783	0.0129214649354957	0.011111546671244	1.1628862585742143	0.24489	0.24489	chr5	159058100	0.6110289487809174	chr5:159058100:G:A
chr5:159059985	['A', 'G']	19959	8539.13917009121	1045.08736847858	-0.0171152792308805	0.0123695344304416	-1.383663979200338	0.166477	0.166477	chr5	159059985	0.7786457589328118	chr5:159059985:A:G
chr5:159060413	['A', 'G']	19959	1817.73039117352	291.91802768523587	0.0225149865667731	0.0242868068027635	0.9270459780744508	0.353914	0.353914	chr5	159060413	0.4511022573611078	chr5:159060413:A:G
chr5:159061318	['G', 'C']	19959	11222.686861094408	1698.0714858045826	0.0248306525898763	0.0112488762246065	2.2073896177789	0.0272982	0.0272982	chr5	159061318	1.5638659887042945	chr5:159061318:G:C
chr5:159062307	['A', 'G']	19959	18364.840256551583	2625.463454082367	0.0139020384799284	0.010149592963515	1.369713891966147	0.170792	0.170792	chr5	159062307	0.76753247578533	chr5:159062307:A:G
chr5:159063194	['C', 'T']	19959	6044.5142327352905	730.5211692824663	-0.0173432258593094	0.0140785258555917	-1.2318921765818978	0.218004	0.218004	chr5	159063194	0.6615355377624117	chr5:159063194:C:T
chr5:159063789	['C', 'T']	19959	34464.45352507892	4640.177283032868	-0.0004579116610819	0.0146424807365518	-0.0312728197715062	0.975052	0.975052	chr5	159063789	0.0109722225467362	chr5:159063789:C:T
chr5:159063902	['T', 'A']	19959	8235.713684210525	1231.3078021686708	0.0195730369577705	0.0124300794319267	1.5746509959942128	0.115353	0.115353	chr5	159063902	0.9379711062447218	chr5:159063902:T:A
chr5:159064647	['C', 'T']	19959	35528.34019843656	4776.910674824063	-0.005820385059532	0.0160983875692792	-0.3615508096375512	0.717692	0.717692	chr5	159064647	0.1440618947530806	chr5:159064647:C:T
chr5:159068188	['T', 'G']	19959	1120.1122413188357	167.5406909644622	0.0115837387512319	0.030607408655187	0.3784619234424748	0.705092	0.705092	chr5	159068188	0.1517542128163133	chr5:159068188:T:G
chr5:159070631	['T', 'C']	19959	8501.40754849381	1223.2741553186706	0.01140479941081	0.0123848710971257	0.9208654108202065	0.357132	0.357132	chr5	159070631	0.4471712340951519	chr5:159070631:T:C
chr5:159071053	['C', 'T']	19959	1348.0	195.8200554083537	0.0106300576670623	0.0277165806536554	0.3835270230442498	0.701333	0.701333	chr5	159071053	0.1540757256517372	chr5:159071053:C:T
chr5:159072359	['G', 'A']	19959	5850.465620928134	775.566445813379	-0.0038752927027584	0.0143807414165515	-0.2694779490505423	0.787565	0.787565	chr5	159072359	0.103713592488996	chr5:159072359:G:A
chr5:159074842	['C', 'T']	19959	2468.123659685339	299.42602010562604	-0.0233298779769225	0.0211329417405775	-1.1039578996295898	0.269625	0.269625	chr5	159074842	0.5692398418893985	chr5:159074842:C:T
chr5:159075238	['A', 'G']	19959	16343.275369581555	2064.666106928305	-0.0150735416893402	0.0102525064540354	-1.470229914696353	0.141515	0.141515	chr5	159075238	0.8491975242954095	chr5:159075238:A:G
chr5:159075370	['C', 'T']	19959	1527.0	201.05801449354283	-0.0149584123113247	0.0264321568180769	-0.5659172051027894	0.571456	0.571456	chr5	159075370	0.2430172030514543	chr5:159075370:C:T
chr5:159075797	['C', 'T']	19959	4186.0	552.8746434410891	-0.0084807713127797	0.0165290136223408	-0.5130839326865209	0.607898	0.607898	chr5	159075797	0.2161692854531845	chr5:159075797:C:T
chr5:159075936	['A', 'T']	19959	4799.961964419945	650.9807949241066	-0.0005172122144703	0.0155739908624492	-0.0332099985827916	0.973507	0.973507	chr5	159075936	0.0116609213391795	chr5:159075936:A:T
chr5:159076792	['T', 'C']	19959	29419.36995088704	3914.62320107266	-0.0091004126075032	0.0115529762251839	-0.787711532519693	0.430875	0.430875	chr5	159076792	0.365648703583996	chr5:159076792:T:C
chr5:159077039	['T', 'C']	19959	4747.0	673.0494664695007	0.0048084777624795	0.0156525179062613	0.3072015500174606	0.758693	0.758693	chr5	159077039	0.1199339228891391	chr5:159077039:T:C
chr5:159077132	['C', 'T']	19959	29399.946033973043	3913.272168019128	-0.0089759931416566	0.0115491521472653	-0.7771993153438551	0.43705	0.43705	chr5	159077132	0.3594688754279104	chr5:159077132:C:T
chr5:159077432	['C', 'T']	19959	4704.707155742633	656.5682111305251	0.002550312627962	0.0157189224163819	0.1622447493795257	0.871115	0.871115	chr5	159077432	0.0599245079445627	chr5:159077432:C:T
chr5:159079126	['A', 'G']	19959	11225.249661738912	1535.9228162940683	0.0020837341652892	0.0113013813903451	0.1843787138331087	0.853718	0.853718	chr5	159079126	0.0686855617102668	chr5:159079126:A:G
chr5:159079407	['T', 'G']	19959	6423.609201162673	740.7314481434277	-0.0197887188987375	0.013780315179666	-1.4360135193378851	0.151014	0.151014	chr5	159079407	0.8209827888597837	chr5:159079407:T:G
chr5:159079866	['C', 'T']	19959	4214.266877161328	548.3980293599957	-0.0103132879060306	0.0165086703252811	-0.6247194778756364	0.532162	0.532162	chr5	159079866	0.2739561402685054	chr5:159079866:C:T
chr5:159080647	['T', 'C']	19959	29206.38995790739	3862.9675925543056	-0.0119901570739147	0.011490272035013	-1.0435050656223397	0.296727	0.296727	chr5	159080647	0.5276429342443073	chr5:159080647:T:C
chr5:159080668	['G', 'A']	19959	6397.320523098507	737.3712991163699	-0.0198694793174235	0.0138047109861813	-1.4393259907659837	0.150074	0.150074	chr5	159080668	0.823694541831351	chr5:159080668:G:A
chr5:159084326	['G', 'A']	19959	7383.739890765145	952.2099109943752	-0.0118697241843183	0.0130736313611854	-0.9079133299993918	0.363935	0.363935	chr5	159084326	0.4389761758621606	chr5:159084326:G:A
chr5:159084958	['A', 'T']	19959	16274.630806233405	2099.357791496688	-0.0080160179065883	0.0102526297797754	-0.7818499330192218	0.434312	0.434312	chr5	159084958	0.3621981709560185	chr5:159084958:A:T
chr5:159085618	['G', 'T']	19959	16257.072617019145	2096.556161631443	-0.0081904424404698	0.0102556176685921	-0.798629853914409	0.424515	0.424515	chr5	159085618	0.3721069595963877	chr5:159085618:G:T
chr5:159085804	['C', 'G']	19959	14765.739803587534	1888.9663242194663	-0.0089917426833786	0.0104343554655381	-0.8617439489267854	0.388839	0.388839	chr5	159085804	0.4102301824408171	chr5:159085804:C:G
chr5:159085856	['C', 'A']	19959	10673.139012778753	1357.7115611414106	-0.0109148627626389	0.0114016912097158	-0.957302084566008	0.338426	0.338426	chr5	159085856	0.4705362791354651	chr5:159085856:C:A
chr5:159086117	['G', 'A']	19959	23610.28057337609	3042.535667577616	-0.0159822155618713	0.0103421020365819	-1.5453546585925366	0.122276	0.122276	chr5	159086117	0.9126587767364408	chr5:159086117:G:A
chr5:159086142	['C', 'A']	19959	924.1852167376596	101.29462582471788	-0.0244254007027149	0.0336992234169291	-0.7248060407957243	0.46858	0.46858	chr5	159086142	0.3292162519639848	chr5:159086142:C:A
chr5:159086538	['T', 'C']	19959	30349.6029868698	4031.324433659176	-0.0118741431070555	0.0119200508190998	-0.9961486982949216	0.31919	0.31919	chr5	159086538	0.4959507232512864	chr5:159086538:T:C
chr5:159086850	['A', 'T']	19959	30350.16500426043	4034.656507099613	-0.0114384724622002	0.0119210166681135	-0.959521555975674	0.337308	0.337308	chr5	159086850	0.4719733584412346	chr5:159086850:A:T
chr5:159087629	['A', 'G']	19959	4802.684392542102	672.8339219190387	0.0034497131091683	0.0155651435865674	0.2216306640528167	0.824604	0.824604	chr5	159087629	0.0837545628481283	chr5:159087629:A:G
chr5:159087763	['T', 'G']	19959	16240.323157894738	2207.204733472281	-0.0001058573696824	0.0102708179212886	-0.0103066153536835	0.991777	0.991777	chr5	159087763	0.00358596751991	chr5:159087763:T:G
chr5:159088011	['G', 'A']	19959	4331.434033171318	551.513532107936	-0.0133069346495669	0.0162938969986079	-0.816682138760531	0.41412	0.41412	chr5	159088011	0.3828737946608883	chr5:159088011:G:A
chr5:159088191	['C', 'A']	19959	16230.065851458354	2207.5828602418965	8.42315716929089e-05	0.0102713112131849	0.0082006639604867	0.993457	0.993457	chr5	159088191	0.00285092580315	chr5:159088191:C:A
chr5:159088552	['G', 'C']	19959	1362.068243310953	166.91045207837402	-0.0117105516070545	0.0278326738760939	-0.4207483499137691	0.673943	0.673943	chr5	159088552	0.1713768331861643	chr5:159088552:G:C
chr5:159088844	['A', 'G']	19959	7111.425206715109	954.673820778051	0.0030724841649949	0.0132022569709629	0.2327241601002468	0.815978	0.815978	chr5	159088844	0.0883215503238377	chr5:159088844:A:G
chr5:159089679	['CA', 'C']	19959	6394.563079544885	740.3804903810158	-0.0192044764034488	0.0137927886889135	-1.392356312895966	0.16383	0.16383	chr5	159089679	0.7856065687447942	chr5:159089679:CA:C
chr5:159089739	['A', 'G']	19959	6309.5806354615615	892.9950523479501	0.0056342558818915	0.0138292212804208	0.4074167133234365	0.683706	0.683706	chr5	159089739	0.1651306088443561	chr5:159089739:A:G
chr5:159093739	['G', 'C']	19959	4736.949336006013	671.0424030035724	0.0049035456041482	0.0156544398750514	0.3132367330474121	0.754104	0.754104	chr5	159093739	0.1225687555739068	chr5:159093739:G:C
chr5:159094053	['G', 'A']	19959	4779.100257849254	672.0743667961018	0.0040811937884754	0.0156696525806919	0.2604520915482398	0.794518	0.794518	chr5	159094053	0.0998962592972282	chr5:159094053:G:A
chr5:159094629	['C', 'T']	19959	2831.141847880549	417.9255928515448	0.0177515906580804	0.0196829181748594	0.9018779888418266	0.367133	0.367133	chr5	159094629	0.4351765768858923	chr5:159094629:C:T
chr5:159095192	['G', 'T']	19959	878.0	130.55717226005754	0.0077282063236174	0.0345168975024749	0.2238963198550305	0.82284	0.82284	chr5	159095192	0.0846846044870003	chr5:159095192:G:T
chr5:159096159	['C', 'T']	19959	9525.477252229684	1180.3278293825797	-0.0136149885817815	0.0118125169126096	-1.1525899757441067	0.249093	0.249093	chr5	159096159	0.6036384768155157	chr5:159096159:C:T
chr5:159096242	['A', 'G']	19959	4191.0	494.9202950086742	-0.0190329154002336	0.0164298213519441	-1.158437148677906	0.2467	0.2467	chr5	159096242	0.607830850510264	chr5:159096242:A:G
chr5:159096616	['C', 'T']	19959	4176.418499774515	491.4484578484812	-0.0194328196242688	0.0164534687891994	-1.1810773687445868	0.237586	0.237586	chr5	159096616	0.6241791541869799	chr5:159096616:C:T
chr5:159101624	['A', 'G']	19959	38231.915522597454	5169.356894473508	-0.0137724087473832	0.0251977828042377	-0.5465722462321989	0.584679	0.584679	chr5	159101624	0.2330825045001601	chr5:159101624:A:G
chr5:159102127	['C', 'T']	19959	23016.45956103428	3248.729242437077	0.010956372496106	0.0102089869780212	1.0732085876584887	0.283191	0.283191	chr5	159102127	0.5479205529329968	chr5:159102127:C:T
chr5:159102335	['C', 'A']	19959	1354.0678424691853	146.28591580888235	-0.0170752258272135	0.0280287852894232	-0.6092032048801239	0.542397	0.542397	chr5	159102335	0.2656827212188854	chr5:159102335:C:A
chr5:159102484	['C', 'G']	19959	23027.15372281792	3243.000317076426	0.0100344441112328	0.0102094533082301	0.982858122593479	0.325689	0.325689	chr5	159102484	0.4871969092889021	chr5:159102484:C:G
chr5:159102693	['G', 'A']	19959	38214.0	5206.243005592515	0.0097237489122159	0.0250019573657311	0.3889195061800961	0.69734	0.69734	chr5	159102693	0.1565554225893786	chr5:159102693:G:A
chr5:159102988	['C', 'T']	19959	638.0	62.91092429508174	-0.0267819506433733	0.0400616127429609	-0.6685190337994836	0.50381	0.50381	chr5	159102988	0.2977332165486685	chr5:159102988:C:T
chr5:159103007	['G', 'A']	19959	1827.091542238701	204.2492636402877	-0.0207497249070989	0.0242804759166008	-0.854584769193594	0.392791	0.392791	chr5	159103007	0.4058384717382349	chr5:159103007:G:A
chr5:159103732	['G', 'T']	19959	1604.0803687744265	264.5824937068582	0.0419242942760392	0.0258912509288098	1.6192456050622503	0.10541	0.10541	chr5	159103732	0.9771181866679692	chr5:159103732:G:T
chr5:159104299	['G', 'A']	19959	7893.186410102224	980.0433840386056	-0.0122356844072466	0.0126469582544689	-0.9674804139503688	0.333316	0.333316	chr5	159104299	0.4771438386199079	chr5:159104299:G:A
chr5:159104541	['G', 'C']	19959	7923.396983665698	970.4797149600342	-0.0140389792736895	0.0126292878791706	-1.1116208140954564	0.266315	0.266315	chr5	159104541	0.5746043715491729	chr5:159104541:G:C
chr5:159104590	['AC', 'A']	19959	27323.106885147325	3769.993077235183	0.0041473184165725	0.0108441252396	0.3824484063894414	0.702133	0.702133	chr5	159104590	0.1535806148002421	chr5:159104590:AC:A
chr5:159104619	['T', 'G']	19959	3005.150566188997	473.9025799250169	0.0289424574975164	0.0191626285942788	1.510359466349901	0.130968	0.130968	chr5	159104619	0.882834804505248	chr5:159104619:T:G
chr5:159104703	['A', 'G']	19959	32298.23645838553	4318.07728168512	-0.0123714549687134	0.0128847413143412	-0.9601632401376524	0.336985	0.336985	chr5	159104703	0.4723894301738022	chr5:159104703:A:G
chr5:159104769	['C', 'T']	19959	32289.0	4314.356045824385	-0.0126647747866288	0.0128755882630226	-0.9836268858488442	0.325311	0.325311	chr5	159104769	0.4877012513245659	chr5:159104769:C:T
chr5:159104872	['G', 'A']	19959	3005.3011474670543	475.68729488047904	0.0296450222456572	0.0191629832572353	1.5469941108707188	0.121881	0.121881	chr5	159104872	0.9140639911682656	chr5:159104872:G:A
chr5:159105023	['T', 'A']	19959	38345.0	5203.604266387828	-0.0007678243737672	0.0260438111092405	-0.0294820282080307	0.97648	0.97648	chr5	159105023	0.0103366473874821	chr5:159105023:T:A
chr5:159106252	['A', 'G']	19959	38218.91487122959	5199.908036724785	0.0064833661017748	0.0250331290767137	0.2589914381820447	0.795645	0.795645	chr5	159106252	0.0992806620747353	chr5:159106252:A:G
chr5:159106665	['G', 'A']	19959	940.0	125.24231327418109	0.0041866759034381	0.0332703930759226	0.1258378851696836	0.899862	0.899862	chr5	159106665	0.0458240874871284	chr5:159106665:G:A
chr5:159107147	['G', 'A']	19959	38216.0	5200.224743567027	0.0068484164463477	0.0250140592474217	0.2737826907103717	0.784254	0.784254	chr5	159107147	0.1055432575540331	chr5:159107147:G:A
chr5:159107770	['T', 'C']	19959	3880.194408257341	626.5520928145773	0.0327671021520441	0.0170485819568414	1.921984023949564	0.054622	0.054622	chr5	159107770	1.2626324020896982	chr5:159107770:T:C
chr5:159107905	['T', 'C']	19959	1827.091542238701	201.939671863424	-0.0221520221793565	0.0242688891066797	-0.91277446124468	0.361372	0.361372	chr5	159107905	0.4420455006864985	chr5:159107905:T:C
chr5:159108026	['A', 'C']	19959	3783.137272590588	614.9612961389766	0.0342408275390797	0.0172291461706373	1.98737808594569	0.0468942	0.0468942	chr5	159108026	1.3288808686657538	chr5:159108026:A:C
chr5:159108033	['C', 'A']	19959	3861.313538833495	629.8117685150534	0.0340657281769716	0.0171170462978767	1.990163932733965	0.0465865	0.0465865	chr5	159108033	1.3317399164628	chr5:159108033:C:A
chr5:159108399	['G', 'T']	19959	1668.250751653638	207.5420028438154	-0.0261629626280919	0.0254783331102899	-1.0268710482290346	0.304494	0.304494	chr5	159108399	0.5164212606421545	chr5:159108399:G:T
chr5:159108537	['G', 'A']	19959	3034.152019240405	432.0693433736987	0.0074769627741081	0.0191087299303731	0.3912851770553084	0.695591	0.695591	chr5	159108537	0.1576460458119694	chr5:159108537:G:A
chr5:159108727	['A', 'G']	19959	3873.0	626.2058152260247	0.0327415474956859	0.017059659962203	1.9192379899849816	0.0549685	0.0549685	chr5	159108727	1.259886114055029	chr5:159108727:A:G
chr5:159109031	['C', 'T']	19959	3012.6037584565274	475.2369973805238	0.0288926005136465	0.0191458183319077	1.509081513924904	0.131294	0.131294	chr5	159109031	0.8817551202656687	chr5:159109031:C:T
chr5:159110111	['A', 'G']	19959	3876.194207836456	625.8857311080753	0.0325831189153629	0.0170550131054068	1.910471643380528	0.0560868	0.0560868	chr5	159110111	1.2511393377046358	chr5:159110111:A:G
chr5:159110189	['C', 'T']	19959	1498.0	196.196289601124	-0.0029480685505688	0.0264883065567947	-0.1112969809620607	0.911382	0.911382	chr5	159110189	0.0402995530828112	chr5:159110189:C:T
chr5:159110270	['G', 'A']	19959	2401.601633757642	364.16233904209	0.0190621814458527	0.0212238571728327	0.8981487809036429	0.369117	0.369117	chr5	159110270	0.4328359525389015	chr5:159110270:G:A
chr5:159110385	['G', 'A']	19959	3029.062349639134	432.6208723977632	0.0079753277343975	0.0191234339245876	0.4170447507413093	0.67665	0.67665	chr5	159110385	0.1696359138466082	chr5:159110385:G:A
chr5:159110430	['C', 'CAG']	19959	3919.178168696437	620.4133242034565	0.0290953270158046	0.0169744215364258	1.714068839009809	0.0865316	0.0865316	chr5	159110430	1.062825265951594	chr5:159110430:C:CAG
chr5:159110553	['A', 'G']	19959	3916.3924437540713	620.5646596992601	0.0292297018024918	0.016977018166612	1.7217217720822446	0.0851354	0.0851354	chr5	159110553	1.069889819141108	chr5:159110553:A:G
chr5:159110917	['G', 'A']	19959	3915.1961619400745	621.3512112143999	0.029448366746618	0.01697829006454	1.734471883486216	0.0828498	0.0828498	chr5	159110917	1.0817085356333134	chr5:159110917:G:A
chr5:159111269	['A', 'G']	19959	9362.345394407135	1415.303847981679	0.0230436716401114	0.0119737167029712	1.9245212002045384	0.0543035	0.0543035	chr5	159111269	1.26517217811464	chr5:159111269:A:G
chr5:159111406	['A', 'G']	19959	3050.458508719182	470.9580427118227	0.0254422420053777	0.0190349784582868	1.3366047175273543	0.181367	0.181367	chr5	159111406	0.7414417306257726	chr5:159111406:A:G
chr5:159111580	['A', 'T']	19959	38349.92143501353	5200.162001017797	-0.0031128404667346	0.0260801791762657	-0.1193565598493857	0.904994	0.904994	chr5	159111580	0.0433543001047738	chr5:159111580:A:T
chr5:159111716	['T', 'C']	19959	3914.588394467829	621.0731487020759	0.0294523192312976	0.0169799752302981	1.7345325203269208	0.0828391	0.0828391	chr5	159111716	1.0817646281170323	chr5:159111716:T:C
chr5:159111717	['G', 'T']	19959	3049.3055569474373	469.1745575708185	0.0249499982896697	0.019037292218475	1.3105854552916218	0.190013	0.190013	chr5	159111717	0.7212166851780827	chr5:159111717:G:T
chr5:159112245	['G', 'T']	19959	38216.0	5197.547454426047	0.0050633009502668	0.0250144121808017	0.2024153481468928	0.839594	0.839594	chr5	159112245	0.0759306736820647	chr5:159112245:G:T
chr5:159112283	['C', 'A']	19959	3913.1763644564726	620.4410329149086	0.0294535053406178	0.016982974255806	1.7342960600996289	0.082881	0.082881	chr5	159112283	1.081545017590856	chr5:159112283:C:A
chr5:159112507	['A', 'G']	19959	3914.3922433231446	621.3788617014744	0.0295699920534962	0.0169798215496362	1.7414783757918644	0.0816152	0.0816152	chr5	159112507	1.0882289507880931	chr5:159112507:A:G
chr5:159112546	['A', 'C']	19959	2386.597875112759	355.7674283314897	0.0163118220854147	0.0212986484043744	0.765861841358182	0.443768	0.443768	chr5	159112546	0.3528440178419075	chr5:159112546:A:C
chr5:159112778	['C', 'G']	19959	3918.392644184998	621.3785919536897	0.029536360896346	0.0169637405101412	1.7411467051555405	0.0816733	0.0816733	chr5	159112778	1.0879198964399497	chr5:159112778:C:G
chr5:159112824	['A', 'G']	19959	3920.0	621.4142745845654	0.0294244431624086	0.0169606613061002	1.7348641442315442	0.0827803	0.0827803	chr5	159112824	1.0820730040272075	chr5:159112824:A:G
chr5:159112921	['C', 'G']	19959	3918.177867989776	620.0289809929062	0.0288868947463127	0.0169657157957883	1.702662893450319	0.0886468	0.0886468	chr5	159112921	1.0523369370785791	chr5:159112921:C:G
chr5:159113097	['G', 'A']	19959	3916.196212045295	616.5858524193798	0.0278818103945908	0.0169666739623464	1.6433280003180348	0.100331	0.100331	chr5	159113097	0.9985648591149334	chr5:159113097:G:A
chr5:159113102	['T', 'C']	19959	9365.346146136117	1397.2795875888023	0.0208225780282182	0.0119662507493417	1.7401087829756314	0.0818553	0.0818553	chr5	159113102	1.0869531954672529	chr5:159113102:T:C
chr5:159113893	['T', 'G']	19959	3929.3937465550935	621.3979675390807	0.0284447670335573	0.0169433828701713	1.678812740732789	0.0932042	0.0932042	chr5	159113893	1.0305645168764297	chr5:159113893:T:G
chr5:159113935	['T', 'C']	19959	3928.3936463396303	621.2906381721245	0.0283813523370344	0.0169444890010818	1.674960651526426	0.0939576	0.0939576	chr5	159113935	1.027068085126323	chr5:159113935:T:C
chr5:159114155	['AC', 'A']	19959	8269.242934455804	1174.7769218093565	0.008138372454123	0.0125763208933209	0.6471187021353058	0.517563	0.517563	chr5	159114155	0.2860367784564163	chr5:159114155:AC:A
chr5:159114192	['C', 'A']	19959	3091.154875238	442.9373000057519	0.0083557261588383	0.0188862358641326	0.4424241134628072	0.658187	0.658187	chr5	159114192	0.1816506998052739	chr5:159114192:C:A
chr5:159115504	['T', 'C']	19959	3018.3024502680764	474.7672746894475	0.0273944341754255	0.0191184606672055	1.4328786533748468	0.151908	0.151908	chr5	159115504	0.8184193540873925	chr5:159115504:T:C
chr5:159115757	['T', 'C']	19959	24763.722188815394	3177.249440265577	-0.0196937141211536	0.0103569773023466	-1.9014924476750148	0.0572519	0.0572519	chr5	159115757	1.2422100959605928	chr5:159115757:T:C
chr5:159116184	['T', 'C']	19959	3771.188946788255	610.048567661614	0.0320728966794043	0.0172625586229764	1.8579457066529728	0.0631914	0.0631914	chr5	159116184	1.1993420227727525	chr5:159116184:T:C
chr5:159116544	['T', 'C']	19959	3771.566897173783	610.1810582336486	0.0320968973894018	0.0172628087672849	1.8593090974992028	0.0629981	0.0629981	chr5	159116544	1.2006725485140175	chr5:159116544:T:C
chr5:159116660	['C', 'T']	19959	3755.564491882141	603.3573929055307	0.0308437008042513	0.0172934142353344	1.7835518414420763	0.0745117	0.0745117	chr5	159116660	1.1277755279700574	chr5:159116660:C:T
chr5:159116714	['C', 'T']	19959	3756.376409279952	606.2097012359536	0.0314028327550859	0.0172866035895907	1.8165993448241904	0.0692935	0.0692935	chr5	159116714	1.1593075019903347	chr5:159116714:C:T
chr5:159116742	['G', 'A']	19959	404.0	30.82131752783693	-0.0508233821248572	0.0501796611367547	-1.0128283247339636	0.311154	0.311154	chr5	159116742	0.5070246116270873	chr5:159116742:G:A
chr5:159116961	['G', 'A']	19959	3754.188094999499	602.3921812613164	0.030474400428435	0.0172949393793732	1.7620414712051753	0.0780776	0.0780776	chr5	159116961	1.1074735447621633	chr5:159116961:G:A
chr5:159117454	['G', 'A']	19959	3752.564040889958	603.105191633795	0.0310576038363634	0.0173033069239384	1.7948941189615284	0.0726857	0.0726857	chr5	159117454	1.1385510227305276	chr5:159117454:G:A
chr5:159117493	['G', 'C']	19959	3015.3021496216866	476.7987774842494	0.0283902800713513	0.0191322884309442	1.4838935851203954	0.137853	0.137853	chr5	159117493	0.8605837782033382	chr5:159117493:G:C
chr5:159117600	['G', 'A']	19959	38395.92373985369	5190.236574606543	-0.0113751242579351	0.0262973586686134	-0.4325576724749776	0.665341	0.665341	chr5	159117600	0.1769557134018103	chr5:159117600:G:A
chr5:159117671	['C', 'T']	19959	3752.7520922074673	606.0077920275987	0.0318509864772579	0.0173032109399674	1.8407558335711875	0.0656722	0.0656722	chr5	159117671	1.1826184347272315	chr5:159117671:C:T
chr5:159117927	['A', 'G']	19959	3752.9401623734575	603.0459910013586	0.0306555332386478	0.0172985142162123	1.7721483391861057	0.0763852	0.0763852	chr5	159117927	1.116990779918775	chr5:159117927:A:G
chr5:159118322	['T', 'A']	19959	3780.3258319967927	599.9370970253118	0.0281295418695184	0.0172252032809165	1.6330455676353357	0.102475	0.102475	chr5	159118322	0.9893820730114606	chr5:159118322:T:A
chr5:159118363	['A', 'C']	19959	5570.395459556981	794.4751472412771	0.0099772776332726	0.0145999951716182	0.6833754063609583	0.494378	0.494378	chr5	159118363	0.3059408637509307	chr5:159118363:A:C
chr5:159118430	['G', 'A']	19959	3759.3184643143545	600.2962554798044	0.0297884957422497	0.0172889333747952	1.7229805388501855	0.0849075	0.0849075	chr5	159118430	1.071053946213608	chr5:159118430:G:A
chr5:159118456	['C', 'T']	19959	3754.3762088490257	603.8224065001974	0.0310822336257668	0.017294787868787	1.7972023630230716	0.0723186	0.0723186	chr5	159118456	1.1407499898634428	chr5:159118456:C:T
chr5:159118690	['T', 'G']	19959	38634.0	5210.107713331184	-0.018394202756924	0.0286147901883052	-0.6428215141847072	0.520347	0.520347	chr5	159118690	0.2837069449692744	chr5:159118690:T:G
chr5:159118740	['G', 'T']	19959	3794.041468184325	606.0676054420288	0.0301910036247802	0.0172219046783511	1.7530583398671296	0.0796074	0.0796074	chr5	159118740	1.099046560028774	chr5:159118740:G:T
chr5:159118742	['G', 'T']	19959	3743.813628158846	600.3449784129199	0.0303044150035019	0.0173166341009357	1.7500176319983751	0.0801306	0.0801306	chr5	159118742	1.096201605346902	chr5:159118742:G:T
chr5:159118744	['G', 'T']	19959	3746.06456787648	600.6084992549619	0.0302255488835554	0.0173114004224087	1.745990973926638	0.0808279	0.0808279	chr5	159118744	1.092438704515312	chr5:159118744:G:T
chr5:159118838	['TCTCC', 'T']	19959	3752.7520922074673	603.2420191291593	0.0307707737532277	0.0172983140900849	1.778830792005615	0.0752827	0.0752827	chr5	159118838	1.1233048134108548	chr5:159118838:TCTCC:T
chr5:159119098	['T', 'C']	19959	3757.0	603.6641212297144	0.0307757515299533	0.0172899183300667	1.7799824696936222	0.0750941	0.0750941	chr5	159119098	1.1243941833433626	chr5:159119098:T:C
chr5:159119691	['G', 'A']	19959	4112.709041672937	661.8074638789845	0.0312533243825961	0.0166309049843858	1.879231732244204	0.0602274	0.0602274	chr5	159119691	1.2202058847959725	chr5:159119691:G:A
chr5:159119795	['A', 'T']	19959	3144.945421741091	478.1754784886406	0.0238576721428023	0.0187582035315977	1.2718527178050203	0.20344	0.20344	chr5	159119795	0.6915636528323476	chr5:159119795:A:T
chr5:159119867	['C', 'T']	19959	38388.923389117146	5188.859672108632	-0.0114035935795043	0.0262445020788275	-0.4345136190906869	0.66392	0.66392	chr5	159119867	0.1778842484206961	chr5:159119867:C:T
chr5:159120248	['T', 'C']	19959	3922.982760348802	639.4825212037592	0.0335661441824045	0.016926875730883	1.9830088384924545	0.0473801	0.0473801	chr5	159120248	1.324404026994377	chr5:159120248:T:C
chr5:159120629	['T', 'C']	19959	673.236116680032	112.70465655009576	0.0491241912601022	0.0394273377588113	1.2459423854739904	0.2128	0.2128	chr5	159120629	0.6720283763769894	chr5:159120629:T:C
chr5:159120672	['C', 'T']	19959	33703.68864615693	4499.949077464733	-0.0172052674982751	0.0139492488107024	-1.2334189268367273	0.217434	0.217434	chr5	159120672	0.6626725446202436	chr5:159120672:C:T
chr5:159120833	['A', 'G']	19959	10204.57893945469	1380.6881904202162	0.000547396251598	0.0116892178948055	0.0468291597029188	0.96265	0.96265	chr5	159120833	0.0165315848359359	chr5:159120833:A:G
chr5:159120868	['C', 'G']	19959	13411.68784765723	1781.87710947175	-0.0043608945177205	0.0106827864828319	-0.408216950205722	0.683119	0.683119	chr5	159120868	0.1655036352033271	chr5:159120868:C:G
chr5:159122480	['G', 'GA']	19959	9650.45054119062	1318.1923351596554	-0.0020944343613109	0.0117966900351121	-0.1775442395347355	0.859083	0.859083	chr5	159122480	0.0659648749340257	chr5:159122480:G:GA
chr5:159122896	['T', 'A']	19959	31120.710783576484	4175.780786146942	-0.0126778295396104	0.0122460058533798	-1.035262410568861	0.300559	0.300559	chr5	159122896	0.5220702628981067	chr5:159122896:T:A
chr5:159123377	['T', 'G']	19959	405.0202926144905	52.56609809398443	0.0072828148583147	0.0505215690653659	0.1441525865693546	0.885381	0.885381	chr5	159123377	0.0528698020812434	chr5:159123377:T:G
chr5:159124110	['G', 'A']	19959	29942.501002305304	4012.927895174008	-0.0126522128277983	0.011667257632346	-1.0844204547880794	0.278192	0.278192	chr5	159124110	0.5556553632217976	chr5:159124110:G:A
chr5:159125902	['A', 'G']	19959	31085.67242934456	4202.43551274145	-0.0079633267030822	0.0122036268141662	-0.6525377106614086	0.514062	0.514062	chr5	159125902	0.288984498448204	chr5:159125902:A:G
chr5:159126306	['C', 'T']	19959	37281.86792263754	5028.315815755502	-0.0210483147889818	0.0205410814724495	-1.0246936032658596	0.30552	0.30552	chr5	159126306	0.5149603546347385	chr5:159126306:C:T
chr5:159127371	['G', 'T']	19959	16771.36116261589	2173.987373959646	-0.0119363173204119	0.0101710416817926	-1.1735589818473873	0.240586	0.240586	chr5	159127371	0.6187296483995331	chr5:159127371:G:T
chr5:159131677	['C', 'T']	19959	645.0	109.18379343778103	0.0523484914872814	0.0402202983580617	1.3015440865517294	0.193087	0.193087	chr5	159131677	0.7142469650518807	chr5:159131677:C:T
chr5:159133073	['C', 'G']	19959	2716.408298256164	492.7348893523203	0.0444996375908222	0.020030714438259	2.2215701655567086	0.0263235	0.0263235	chr5	159133073	1.5796563669718453	chr5:159133073:C:G
chr5:159133173	['C', 'T']	19959	4201.2104920332695	659.2778155703063	0.026838485730459	0.0164923908205513	1.627325354006003	0.103684	0.103684	chr5	159133173	0.9842882566083382	chr5:159133173:C:T
chr5:159133751	['C', 'T']	19959	37269.60192423331	5028.918747732969	-0.0201161746314876	0.020495321149401	-0.9815008257177528	0.326358	0.326358	chr5	159133751	0.4863057369950567	chr5:159133751:C:T
chr5:159133834	['T', 'C']	19959	3129.1567792363967	378.0888872792174	-0.0117039768384326	0.0188071390048214	-0.6223156448959164	0.533741	0.533741	chr5	159133834	0.2726694350269497	chr5:159133834:T:C
chr5:159134122	['G', 'A']	19959	36989.55983162959	4966.50654954655	-0.0267950467028145	0.0195622142285169	-1.3697348566888647	0.170785	0.170785	chr5	159134122	0.7675502759379969	chr5:159134122:G:A
chr5:159134351	['G', 'A']	19959	37009.417088449016	4973.153934683056	-0.0257381764319532	0.0196188995722444	-1.311907242155719	0.189567	0.189567	chr5	159134351	0.7222372628063377	chr5:159134351:G:A
chr5:159134709	['T', 'C']	19959	3788.189798577012	547.517860255377	0.0114699917290736	0.0171865749745194	0.6673808915434822	0.504537	0.504537	chr5	159134709	0.297106979463516	chr5:159134709:T:C
chr5:159135011	['C', 'T']	19959	33755.69125162842	4582.183543071744	-0.0062803899476299	0.0138834133321438	-0.4523664172044206	0.65101	0.65101	chr5	159135011	0.1864123402928473	chr5:159135011:C:T
chr5:159136633	['G', 'T']	19959	1945.3898772237533	279.13396364719824	0.0178639170712605	0.023395080966673	0.763575774612968	0.445129	0.445129	chr5	159136633	0.351514110660858	chr5:159136633:G:T
chr5:159137199	['T', 'C']	19959	6164.014840068186	804.3318680623491	-0.0002138080042963	0.0139992261523043	-0.0152728445108516	0.987815	0.987815	chr5	159137199	0.0053243833498426	chr5:159137199:T:C
chr5:159137380	['G', 'A']	19959	3428.0305217260566	421.21340563340925	-0.0112820538058316	0.0179563749020565	-0.6283035338351877	0.529812	0.529812	chr5	159137380	0.275878209355581	chr5:159137380:G:A
chr5:159138101	['T', 'C']	19959	726.1455274367327	73.80108962401808	-0.0236149427335033	0.0377631234276372	-0.6253440020329603	0.531752	0.531752	chr5	159138101	0.2742908679746826	chr5:159138101:T:C
chr5:159139024	['G', 'A']	19959	3527.530216476248	428.1299956451839	-0.0133217396605196	0.0177179197083608	-0.7518794463343955	0.452132	0.452132	chr5	159139024	0.344734754342373	chr5:159139024:G:A
chr5:159139925	['T', 'C']	19959	1946.292543595911	277.32767754981217	0.0172511315848469	0.0233911871739416	0.7375056022836314	0.460824	0.460824	chr5	159139925	0.3364649106696077	chr5:159139925:T:C
chr5:159140608	['C', 'A']	19959	35740.58140001002	4823.706973031624	-0.0111394647461969	0.0164616686079315	-0.6766911065643569	0.49861	0.49861	chr5	159140608	0.3022390156411739	chr5:159140608:C:A
chr5:159140654	['T', 'C']	19959	1134.1704750450992	173.37274505066057	0.0050054753286601	0.0304338831095318	0.1644704788621734	0.869362	0.869362	chr5	159140654	0.0607993468355269	chr5:159140654:T:C
chr5:159141102	['C', 'A']	19959	27100.1467448504	3630.0371334509896	-0.0086948951108525	0.0108483696610008	-0.8014932549828294	0.422856	0.422856	chr5	159141102	0.3738075027257744	chr5:159141102:C:A
chr5:159141301	['T', 'C']	19959	35517.33854479856	4832.494082369425	-0.0012463050270911	0.0160761718842118	-0.0775249876691834	0.938207	0.938207	chr5	159141301	0.0277013310882504	chr5:159141301:T:C
chr5:159141388	['T', 'C']	19959	1163.0	140.2678879721556	-0.0049817145519583	0.0300051250222416	-0.1660287883575074	0.868136	0.868136	chr5	159141388	0.0614122340137332	chr5:159141388:T:C
chr5:159142033	['G', 'A']	19959	26683.336907505764	3522.679390093662	-0.0136932060657617	0.0107522216839288	-1.2735234138846545	0.202847	0.202847	chr5	159142033	0.6928314108981817	chr5:159142033:G:A
chr5:159142140	['T', 'C']	19959	35740.162716111256	4824.084349800432	-0.0110319192079205	0.0164663412044993	-0.669967849622	0.502886	0.502886	chr5	159142140	0.2985304546701428	chr5:159142140:T:C
chr5:159142396	['C', 'T']	19959	405.0405872626146	52.20306299755365	0.0077607437385751	0.0505209931502809	0.1536142354820661	0.877915	0.877915	chr5	159142396	0.0565475305836086	chr5:159142396:C:T
chr5:159143343	['C', 'T']	19959	27080.42721122525	3622.121527648872	-0.0092127768767824	0.0108462445132865	-0.8493978598303685	0.39567	0.39567	chr5	159143343	0.4026668770232638	chr5:159143343:C:T
chr5:159143492	['C', 'T']	19959	3427.8587250676555	420.8070561729843	-0.01159536021508	0.017956177207156	-0.6457588428376076	0.518443	0.518443	chr5	159143492	0.2852989849764752	chr5:159143492:C:T
chr5:159143746	['G', 'A']	19959	3481.34885002756	438.1194861353064	-0.0080907349466663	0.0178374379950047	-0.4535816718147617	0.650135	0.650135	chr5	159143746	0.186996453099567	chr5:159143746:G:A
chr5:159144611	['A', 'G']	19959	1183.3557359795525	182.13165622318715	0.0061695111500299	0.0298526751188032	0.2066652695437652	0.836273	0.836273	chr5	159144611	0.0776519246672032	chr5:159144611:A:G
chr5:159145322	['T', 'C']	19959	1648.247745039086	289.43762226659607	0.0490102859256309	0.0253552351526022	1.9329454304272573	0.0532571	0.0532571	chr5	159145322	1.2736224858183565	chr5:159145322:T:C
chr5:159146488	['C', 'T']	19959	615.0308147108929	101.35432154181176	0.0345792637519867	0.0411171811493217	0.840993054130053	0.400362	0.400362	chr5	159146488	0.3975471499077047	chr5:159146488:C:T
chr5:159147294	['G', 'C']	19959	27209.816427783902	3618.73898829752	-0.0108810424673007	0.0108847288394745	-0.9996613262279564	0.317487	0.317487	chr5	159147294	0.498274052872326	chr5:159147294:G:C
chr5:159149079	['G', 'A']	19959	26894.73749624136	3517.758659158309	-0.0169654701453674	0.0108114792983318	-1.5692089562605005	0.116615	0.116615	chr5	159149079	0.9332455833828274	chr5:159149079:G:A
chr5:159149907	['G', 'A']	19959	27396.74530240016	3660.797154433311	-0.0090986212224111	0.0109300428190991	-0.8324414984461159	0.40517	0.40517	chr5	159149907	0.392362718585183	chr5:159149907:G:A
chr5:159151953	['C', 'T']	19959	30666.43765979848	3951.151860648361	-0.0278775110508001	0.01197984880654	-2.327033629638228	0.0199734	0.0199734	chr5	159151953	1.699548000449624	chr5:159151953:C:T
chr5:159152074	['T', 'G']	19959	37058.71348399058	5010.957362216749	-0.0151750716197838	0.0196926520641612	-0.7705956297984402	0.440956	0.440956	chr5	159152074	0.3556047436626568	chr5:159152074:T:G
chr5:159152758	['C', 'T']	19959	30602.59981960313	3970.283595646677	-0.0248171358694793	0.0118690421581246	-2.090913111509284	0.0365485	0.0365485	chr5	159152758	1.437130442374813	chr5:159152758:C:T
chr5:159153228	['A', 'G']	19959	33233.0	4397.552911498893	-0.0218793654188325	0.0135848865444498	-1.6105666651865762	0.10729	0.10729	chr5	159153228	0.9694407547088444	chr5:159153228:A:G
chr5:159154240	['CCTGG', 'C']	19959	35004.03037441732	4721.294488533236	-0.0069129725784267	0.0154730678730126	-0.4467745268851306	0.655043	0.655043	chr5	159154240	0.1837301900085778	chr5:159154240:CCTGG:C
chr5:159154915	['A', 'G']	19959	36547.83114540535	4952.945340183373	-0.0075326889437596	0.0182339829197657	-0.4131126466941091	0.679529	0.679529	chr5	159154915	0.1677920043159972	chr5:159154915:A:G
chr5:159155364	['A', 'T']	19959	1860.093195710993	309.784321710878	0.0359155534664884	0.0240023668466295	1.4963338280754486	0.134583	0.134583	chr5	159155364	0.8710097950338027	chr5:159155364:A:T
chr5:159157600	['TAC', 'T']	19959	3495.327382146441	429.32760030064105	-0.0105558551195921	0.0178350158487458	-0.5918612693766945	0.55395	0.55395	chr5	159157600	0.2565294332933399	chr5:159157600:TAC:T
chr5:159161741	['G', 'C']	19959	1193.327071655811	141.57334159799976	-0.0085841741432785	0.0297789555150473	-0.2882631037526146	0.773148	0.773148	chr5	159161741	0.1117373632214599	chr5:159161741:G:C
chr5:159162070	['C', 'T']	19959	36524.14979452742	4942.965913128416	-0.0091136589526079	0.0181801940627107	-0.5012960214380182	0.616168	0.616168	chr5	159162070	0.2103008600344761	chr5:159162070:C:T
chr5:159162850	['T', 'C']	19959	2751.4135598316298	509.2879958001331	0.0508727312510856	0.0198689820587386	2.560409541902581	0.0104622	0.0104622	chr5	159162850	1.980376982065593	chr5:159162850:T:C
chr5:159163446	['C', 'T']	19959	1183.0592744764003	139.62297932870152	-0.0094682071950159	0.0297831244130473	-0.3179051016846348	0.75056	0.75056	chr5	159163446	0.1246145843969168	chr5:159163446:C:T
chr5:159164158	['G', 'A']	19959	927.185818090704	110.63133175531922	-0.0037477233513627	0.0336171606827874	-0.1114824475132317	0.911235	0.911235	chr5	159164158	0.0403696076131686	chr5:159164158:G:A
chr5:159164238	['T', 'C']	19959	627.0056792018418	101.39682522100838	0.0324209268992254	0.0411474050548086	0.7879215434373203	0.430752	0.430752	chr5	159164238	0.3657726974273573	chr5:159164238:T:C
chr5:159164565	['A', 'G']	19959	1863.4938574938567	308.9750542873942	0.0351985441540836	0.0239921915404965	1.4670833256174984	0.142369	0.142369	chr5	159164565	0.8465845654364561	chr5:159164565:A:G
chr5:159165007	['G', 'C']	19959	3589.35967329759	469.7584572519928	-0.0019015837624651	0.0175847405386489	-0.1081382894610086	0.913887	0.913887	chr5	159165007	0.0391075004481728	chr5:159165007:G:C
chr5:159165143	['T', 'C']	19959	3475.0	468.6462813561732	0.0008732883348773	0.0178381497606414	0.0489562172420044	0.960955	0.960955	chr5	159165143	0.0172969491777275	chr5:159165143:T:C
chr5:159166365	['T', 'C']	19959	26152.93099819603	3455.4594540827025	-0.0118956743722057	0.0106217890654483	-1.119931331615426	0.262757	0.262757	chr5	159166365	0.5804457052868621	chr5:159166365:T:C
chr5:159166662	['G', 'A']	19959	1184.0593245816217	141.24391614632316	-0.008200195419669	0.0297717272168005	-0.2754356628338824	0.782984	0.782984	chr5	159166662	0.106247112504901	chr5:159166662:G:A
chr5:159169365	['C', 'T']	19959	1182.177690920024	138.62677187664468	-0.0105904226390949	0.0297942511873126	-0.3554518813886035	0.722255	0.722255	chr5	159169365	0.1413094429557028	chr5:159169365:C:T
chr5:159169981	['T', 'C']	19959	1141.1143458435636	178.26226027208398	0.0067671882324691	0.0303710944569064	0.2228167391883473	0.82368	0.82368	chr5	159169981	0.0842414791117261	chr5:159169981:T:C
chr5:159170928	['A', 'G']	19959	1861.6529170008016	308.2109170761429	0.0347031558702131	0.0239971326732512	1.4461376008015925	0.148154	0.148154	chr5	159170928	0.8292866185377847	chr5:159170928:A:G
chr5:159170973	['A', 'G']	19959	1861.3730393385115	307.595522988138	0.0345859098063571	0.0239970742065794	1.4412552758983637	0.149528	0.149528	chr5	159170973	0.8252774755209338	chr5:159170973:A:G
chr5:159171373	['C', 'T']	19959	1120.168370414913	166.92397294943615	0.001376544412461	0.0307217687784335	0.0448068085658969	0.964262	0.964262	chr5	159171373	0.0158049477418224	chr5:159171373:C:T
chr5:159172350	['G', 'A']	19959	26787.684271183043	3473.236970948594	-0.0193265419810577	0.0107473629487976	-1.798258984379027	0.0721511	0.0721511	chr5	159172350	1.141757043360668	chr5:159172350:G:A
chr5:159172929	['A', 'G']	19959	1222.3674635393172	249.9161739685432	0.0741366795780973	0.0292792063027983	2.5320590596409613	0.0113471	0.0113471	chr5	159172929	1.9451151177593464	chr5:159172929:A:G
chr5:159173338	['G', 'A']	19959	37244.73212406674	5042.304274876615	-0.0134915845268268	0.0204097897366316	-0.6610349592486029	0.508598	0.508598	chr5	159173338	0.2936253519673716	chr5:159173338:G:A
chr5:159173449	['G', 'C']	19959	37248.59876728804	5041.723342854563	-0.0136372188846208	0.0204294301512225	-0.6675281093831565	0.504443	0.504443	chr5	159173449	0.2971879001585091	chr5:159173449:G:C
chr5:159173768	['C', 'T']	19959	1880.0941978154124	312.0735832913244	0.0348828658354692	0.0238660954284472	1.4616075738091026	0.143865	0.143865	chr5	159173768	0.8420448499529685	chr5:159173768:C:T
chr5:159173913	['C', 'G']	19959	1861.1865009771009	306.6025351307835	0.0341730528696273	0.0239969539137837	1.424057944704326	0.154445	0.154445	chr5	159173913	0.8112261469776729	chr5:159173913:C:G
chr5:159175686	['A', 'G']	19959	1699.1702660720548	312.8248865576378	0.0548321954283287	0.0250052102799086	2.192830806641352	0.0283311	0.0283311	chr5	159175686	1.5477365629784765	chr5:159175686:A:G
chr5:159176263	['T', 'C']	19959	3513.936635251655	434.78201904698017	-0.0090804310579519	0.017782388927499	-0.5106417981843685	0.609608	0.609608	chr5	159176263	0.2149493423032035	chr5:159176263:T:C
chr5:159176563	['T', 'C']	19959	26872.385517414183	3521.752258379004	-0.015322315607054	0.0107775343971328	-1.4216902533041564	0.155132	0.155132	chr5	159176563	0.8092986084406165	chr5:159176563:T:C
chr5:159177376	['A', 'G']	19959	1142.0	176.7531157486807	0.0056671544958038	0.0303600023972898	0.1866651531065003	0.851925	0.851925	chr5	159177376	0.0695986370641184	chr5:159177376:A:G
chr5:159177503	['G', 'A']	19959	722.0361759695361	72.2700996327896	-0.0246499631089136	0.0378518418535617	-0.6512222893743843	0.514911	0.514911	chr5	159177503	0.2882678302774988	chr5:159177503:G:A
chr5:159177632	['T', 'C']	19959	4231.2119951898985	578.3436219889736	0.0031913382873497	0.0162953550960997	0.1958434332071469	0.844735	0.844735	chr5	159177632	0.0732795112725885	chr5:159177632:T:C
chr5:159177955	['G', 'A']	19959	26782.36747682285	3477.8448444117976	-0.019024062151794	0.0107500215951674	-1.7696766451470252	0.0767963	0.0767963	chr5	159177955	1.1146597035139556	chr5:159177955:G:A
chr5:159178579	['T', 'C']	19959	1140.2285141568527	177.38183117438766	0.0057594795035539	0.030383378243975	0.1895602081278116	0.849656	0.849656	chr5	159178579	0.0707568713926685	chr5:159178579:T:C
chr5:159178619	['T', 'G']	19959	3599.721423202205	470.3170483534345	-0.0023361757638488	0.0175677721341168	-0.132980764209252	0.89421	0.89421	chr5	159178619	0.0485604777015642	chr5:159178619:T:G
chr5:159181078	['T', 'C']	19959	37256.73332665231	5049.5856569656125	-0.0104249078396082	0.0204517839507371	-0.5097309782226813	0.610246	0.610246	chr5	159181078	0.2144950585861051	chr5:159181078:T:C
chr5:159181730	['AC', 'A']	19959	1141.05717005712	178.25366661158372	0.006740487201077	0.0303711639238638	0.2219370722167396	0.824365	0.824365	chr5	159181730	0.0838804553080857	chr5:159181730:AC:A
chr5:159181817	['C', 'T']	19959	37262.0	5047.601099946709	-0.0125652576911785	0.0204879945045422	-0.6132985680171248	0.539686	0.539686	chr5	159181817	0.2678588478262226	chr5:159181817:C:T
chr5:159181872	['T', 'C']	19959	3595.7206213981462	467.5660692619178	-0.003187341949533	0.0175747799650104	-0.1813588537596904	0.856088	0.856088	chr5	159181872	0.0674815905213633	chr5:159181872:T:C
chr5:159182360	['T', 'A']	19959	1883.283072760072	307.7718776372535	0.0340287558676043	0.0238369543806478	1.427563073881236	0.153433	0.153433	chr5	159182360	0.8140812233298238	chr5:159182360:T:A
chr5:159182608	['T', 'C']	19959	1141.1143458435636	178.2957017883574	0.0067625437394685	0.0303711444357452	0.2226634479901055	0.8238	0.8238	chr5	159182608	0.0841782123796012	chr5:159182608:T:C
chr5:159183847	['C', 'T']	19959	38442.85218219171	5183.626853576469	-0.031238327336661	0.0269986188812989	-1.1570342717900564	0.247272	0.247272	chr5	159183847	0.6068250584626163	chr5:159183847:C:T
chr5:159186130	['C', 'T']	19959	37211.86441527207	5028.657948779104	-0.0158963521838001	0.0203061811931158	-0.7828331694976384	0.433734	0.433734	chr5	159186130	0.3627765325811835	chr5:159186130:C:T
chr5:159186781	['C', 'A']	19959	38425.92524301032	5186.692720903334	-0.0273065188455283	0.0268585414853294	-1.0166791394999464	0.309318	0.309318	chr5	159186781	0.5095948065625645	chr5:159186781:C:A
chr5:159187079	['A', 'C']	19959	27092.003359237904	3542.8627124393315	-0.0166419238113581	0.0108543524381068	-1.5332028240517286	0.125242	0.125242	chr5	159187079	0.902250005714748	chr5:159187079:A:C
chr5:159187460	['T', 'C']	19959	1436.943859121012	245.78607895103545	0.0274194825400034	0.0272225003009413	1.007236008334447	0.313834	0.313834	chr5	159187460	0.5033000078093142	chr5:159187460:T:C
chr5:159187617	['A', 'G']	19959	5943.084352445871	729.9889032185982	-0.0162713230244958	0.0142355487892982	-1.1430063754709665	0.25305	0.25305	chr5	159187617	0.5967936583551936	chr5:159187617:A:G
chr5:159188319	['G', 'A']	19959	1174.0588235294117	164.25544891455874	0.0154650758807616	0.0300178150145502	0.5151965882015545	0.606421	0.606421	chr5	159188319	0.2172257677549526	chr5:159188319:G:A
chr5:159188929	['T', 'A']	19959	37025.92847821722	4986.104735236922	-0.021251515376986	0.0196304053492411	-1.082581587028084	0.279007	0.279007	chr5	159188929	0.5543849005857681	chr5:159188929:T:A
chr5:159189395	['C', 'A']	19959	1136.0569195310152	174.08585330418396	0.0038825681366295	0.0304862270422941	0.1273548258773769	0.898661	0.898661	chr5	159189395	0.0464041053687947	chr5:159189395:C:A
chr5:159192827	['G', 'A']	19959	3746.0	481.5529658742759	-0.0049206125212825	0.0172581982503109	-0.2851173946384515	0.775557	0.775557	chr5	159192827	0.1103862779589994	chr5:159192827:G:A
chr5:159193513	['C', 'T']	19959	1137.2279128038087	175.9024872464932	0.0053693064179646	0.0304431344444639	0.1763716685533688	0.860004	0.860004	chr5	159193513	0.0654995287867954	chr5:159193513:C:T
chr5:159194360	['C', 'T']	19959	1143.1145462744903	153.70664550615356	0.0109032081979114	0.0304399862615303	0.3581870275575902	0.720207	0.720207	chr5	159194360	0.1425426618503215	chr5:159194360:C:T
chr5:159195524	['C', 'A']	19959	6660.667434985218	929.6598375155902	0.0032789103507728	0.0135237196712114	0.2424562495001146	0.808429	0.808429	chr5	159195524	0.0923581158468912	chr5:159195524:C:A
chr5:159196881	['C', 'T']	19959	465.0232989277483	116.5676067242828	0.117107729768381	0.0472184425858084	2.480126902863541	0.0131418	0.0131418	chr5	159196881	1.881345146455906	chr5:159196881:C:T
chr5:159197561	['A', 'G']	19959	37029.0	4986.630831692695	-0.0211541459717818	0.0196149819050918	-1.0784687987038324	0.280838	0.280838	chr5	159197561	0.5515441284733428	chr5:159197561:A:G
chr5:159197743	['T', 'G']	19959	24384.330326266725	3143.3107933257056	-0.0168384602611907	0.0103766029063394	-1.6227334141218333	0.104662	0.104662	chr5	159197743	0.9802109705263672	chr5:159197743:T:G
chr5:159198196	['T', 'C']	19959	38172.82512401664	5142.180544069471	-0.0258947206002283	0.024843625669138	-1.0423084353744694	0.297281	0.297281	chr5	159198196	0.5268328467952	chr5:159198196:T:C
chr5:159198780	['T', 'G']	19959	35175.52477827329	4685.748723920863	-0.0275990915320216	0.0157636809939986	-1.7508024643818203	0.0799953	0.0799953	chr5	159198780	1.0969355285583948	chr5:159198780:T:G
chr5:159199103	['T', 'C']	19959	1150.1728803367407	175.46079166556828	0.0026510338625649	0.0302862117917076	0.0875326990644221	0.930249	0.930249	chr5	159199103	0.0314007881644937	chr5:159199103:T:C
chr5:159199199	['C', 'G']	19959	1798.0	287.9444798448795	0.0301354893371726	0.024365614146975	1.2368040122195707	0.216174	0.216174	chr5	159199199	0.66519654135193	chr5:159199199:C:G
chr5:159199339	['C', 'A']	19959	28160.684091707208	3629.685131301294	-0.0213692478061006	0.0110595466617459	-1.932199253701348	0.0533491	0.0533491	chr5	159199339	1.2728729027311825	chr5:159199339:C:A
chr5:159201179	['C', 'T']	19959	1801.0	289.1223506746016	0.0305598396263758	0.0243479845622813	1.2551281009812043	0.209447	0.209447	chr5	159201179	0.6789258558459775	chr5:159201179:C:T
chr5:159201185	['C', 'A']	19959	1139.0	175.59313133705766	0.0050939517918899	0.0304202442015786	0.1674526922971128	0.867016	0.867016	chr5	159201185	0.0619728879360227	chr5:159201185:C:A
chr5:159201695	['A', 'G']	19959	3034.4561034275407	453.0863074113713	0.0045578186790491	0.0190579850295339	0.2391553289598028	0.810988	0.810988	chr5	159201695	0.0909855718953045	chr5:159201695:A:G
chr5:159203038	['C', 'T']	19959	23653.70229199056	3070.165346414689	-0.0144784243574658	0.0102857698294844	-1.4076169890524952	0.15926	0.15926	chr5	159203038	0.7978932886097639	chr5:159203038:C:T
chr5:159205154	['AT', 'A']	19959	1798.630813953488	288.1051224076444	0.0302331136685773	0.0243660063283494	1.24079068441354	0.214698	0.214698	chr5	159205154	0.6681720011762777	chr5:159205154:AT:A
chr5:159205559	['G', 'A']	19959	1138.057019741457	175.90113142586907	0.0050058838556626	0.0304337650897516	0.1644845401447979	0.869351	0.869351	chr5	159205559	0.060804841979695	chr5:159205559:G:A
chr5:159205978	['C', 'G']	19959	1798.0900891872934	288.034816264706	0.0301769463700269	0.0243656628157267	1.2385029949010575	0.215544	0.215544	chr5	159205978	0.6664640618992086	chr5:159205978:C:G
chr5:159206581	['G', 'A']	19959	611.030614290009	100.2688977186921	0.03771939859808	0.0412357742210844	0.9147251218286488	0.360347	0.360347	chr5	159206581	0.4432790892250999	chr5:159206581:G:A
chr5:159208094	['T', 'C']	19959	23871.392042892217	3083.158461068247	-0.0166794735056945	0.0103173972648182	-1.6166357733040513	0.105973	0.105973	chr5	159208094	0.9748047710056492	chr5:159208094:T:C
chr5:159208416	['A', 'G']	19959	36834.84552560377	4948.036673732976	-0.0240198255139867	0.01895182007989	-1.2674152357258008	0.205022	0.205022	chr5	159208416	0.6881995342322496	chr5:159208416:A:G
chr5:159210750	['T', 'A']	19959	32019.81283824413	4213.099942346439	-0.0223579268215079	0.0127430673200097	-1.7545168882848472	0.0793573	0.0793573	chr5	159210750	1.1004131167491489	chr5:159210750:T:A
chr5:159210988	['T', 'G']	19959	38216.91477101914	5145.395082674108	-0.0293067984189373	0.0251835254092377	-1.1637289832418432	0.244548	0.244548	chr5	159210988	0.6116358846419858	chr5:159210988:T:G
chr5:159215056	['T', 'A']	19959	16979.552164762477	2171.5119805850068	-0.014165504589802	0.0102051227079825	-1.388077830629286	0.165129	0.165129	chr5	159215056	0.7821766491237468	chr5:159215056:T:A
chr5:159215633	['G', 'C']	19959	1516.151926642281	250.59812271725312	0.0171617786985937	0.0263231331954952	0.6519656520801531	0.514431	0.514431	chr5	159215633	0.2886728683822758	chr5:159215633:G:C
chr5:159216129	['C', 'T']	19959	3900.586289837642	556.0258134895079	0.0076345743994178	0.0168974561199597	0.4518179745648046	0.651405	0.651405	chr5	159216129	0.1861489122371025	chr5:159216129:C:T
chr5:159217313	['A', 'AC']	19959	32021.02169990979	4215.210010836844	-0.0214972713668277	0.0127510288021479	-1.68592446149965	0.091826	0.091826	chr5	159217313	1.037034333419727	chr5:159217313:A:AC
chr5:159217785	['A', 'C']	19959	38193.91361859906	5143.757428417944	-0.0286183491876165	0.024994543902684	-1.1449838532377987	0.25223	0.25223	chr5	159217785	0.5982032601118361	chr5:159217785:A:C
chr5:159217914	['G', 'C']	19959	1156.0579216354345	152.1082014116846	0.0074530248465924	0.030248286477339	0.2463949437987498	0.805379	0.805379	chr5	159217914	0.0939996986707549	chr5:159217914:G:C
chr5:159218458	['A', 'G']	19959	38194.0	5143.927496929409	-0.0280518849935115	0.024994188483618	-1.1223362987719188	0.261733	0.261733	chr5	159218458	0.5821415168925069	chr5:159218458:A:G
chr5:159219419	['G', 'C']	19959	2222.0	331.95536943417017	0.0179746156649749	0.0220798839001996	0.8140720189571512	0.415613	0.415613	chr5	159219419	0.3813108765624886	chr5:159219419:G:C
chr5:159219460	['G', 'A']	19959	1154.0578214249924	152.5131267469344	0.0081295189077156	0.0302717419408526	0.2685514075668261	0.788278	0.788278	chr5	159219460	0.1033205939647428	chr5:159219460:G:A
chr5:159220824	['T', 'C']	19959	3703.5566746843056	477.0235277904312	-0.0052328142950907	0.0174649766148707	-0.2996175952869725	0.764472	0.764472	chr5	159220824	0.1166384166848653	chr5:159220824:T:C
chr5:159221967	['G', 'C']	19959	38199.91391923039	5138.749078935467	-0.0323641309717149	0.0250204434827709	-1.2935074869476555	0.195851	0.195851	chr5	159221967	0.7080742066365485	chr5:159221967:G:C
chr5:159222541	['T', 'C']	19959	1156.579477668054	150.70827802341867	0.0064197026453981	0.0302463397862369	0.2122472567182926	0.831916	0.831916	chr5	159222541	0.0799205229618956	chr5:159222541:T:C
chr5:159223806	['C', 'T']	19959	30299.554269392665	3999.198294525533	-0.0157880331802401	0.0118736245343118	-1.3296725978336834	0.183641	0.183641	chr5	159223806	0.736030350989335	chr5:159223806:C:T
chr5:159225387	['G', 'A']	19959	15477.87741806154	2046.8388141922885	-0.0061720978866595	0.0103801792083613	-0.5946041742408337	0.552115	0.552115	chr5	159225387	0.2579704536772225	chr5:159225387:G:A
chr5:159225459	['G', 'A']	19959	869.0	80.12579528797477	-0.0367686397479126	0.0346778494954433	-1.0602918082548345	0.289025	0.289025	chr5	159225459	0.5390645901414952	chr5:159225459:G:A
chr5:159225481	['T', 'C']	19959	2840.2846119156184	322.7322891782343	-0.0295556367270736	0.0197216464645988	-1.4986394153311284	0.133983	0.133983	chr5	159225481	0.8729503021915879	chr5:159225481:T:C
chr5:159226659	['T', 'C']	19959	2390.239514957158	426.3914434094737	0.0481859063054884	0.0212895842621004	2.2633559073893563	0.0236245	0.0236245	chr5	159226659	1.626637374333571	chr5:159226659:T:C
chr5:159228402	['T', 'C']	19959	1142.0572201623409	179.0896791805352	0.0074683443042713	0.0303880974296423	0.2457654455519247	0.805866	0.805866	chr5	159228402	0.0937371670022284	chr5:159228402:T:C
chr5:159228715	['A', 'G']	19959	2216.333132892364	393.2950974125437	0.0478516465172534	0.0220933595527002	2.1658836630577123	0.0303319	0.0303319	chr5	159228715	1.518100384490822	chr5:159228715:A:G
chr5:159228833	['A', 'G']	19959	33134.3202385128	4507.74479117367	0.0024397901244192	0.0134955741436362	0.1807844629989093	0.856539	0.856539	chr5	159228833	0.0672528579183318	chr5:159228833:A:G
chr5:159229630	['G', 'T']	19959	3648.548406494288	480.8357632492468	-0.0028057960145473	0.0174549262599301	-0.1607452230255685	0.872296	0.872296	chr5	159229630	0.0593361190201136	chr5:159229630:G:T
chr5:159229633	['T', 'C']	19959	16655.503457606737	2207.525621792346	-0.0058951206492771	0.010221407945863	-0.5767425271058788	0.56412	0.56412	chr5	159229633	0.2486285027641226	chr5:159229633:T:C
chr5:159229866	['A', 'G']	19959	38200.56976044903	5144.9836211782085	-0.0292102104814012	0.0250689461921581	-1.1651949889516475	0.243954	0.243954	chr5	159229866	0.6126920565691952	chr5:159229866:A:G
chr5:159230173	['TG', 'T']	19959	2826.0	319.515815083633	-0.030715757202602	0.0197445815484101	-1.5556550098209276	0.119806	0.119806	chr5	159230173	0.92152143151565	chr5:159230173:TG:T
chr5:159230808	['G', 'A']	19959	1153.0	180.2135193516723	0.0058297273004824	0.0302003163524059	0.1930353057383785	0.846933	0.846933	chr5	159230808	0.0721509449009376	chr5:159230808:G:A
chr5:159231004	['A', 'G']	19959	2828.0	321.27614843722466	-0.0301209984373073	0.0197391487060458	-1.5259522528487648	0.127038	0.127038	chr5	159231004	0.8960663521005511	chr5:159231004:A:G
chr5:159232555	['G', 'A']	19959	2267.340799759471	307.7563796264461	-0.0009715422573697	0.0220027473774735	-0.0441554975250225	0.964781	0.964781	chr5	159232555	0.0155712579365186	chr5:159232555:G:A
chr5:159233864	['G', 'A']	19959	511.0512101017187	46.29771996105432	-0.0308206727893073	0.0448744096040582	-0.6868206860268089	0.492204	0.492204	chr5	159233864	0.3078548612328327	chr5:159233864:G:A
chr5:159233876	['G', 'A']	19959	37799.893877142	5071.999795018669	-0.0280861352250014	0.0225506061332794	-1.245471410347275	0.212973	0.212973	chr5	159233876	0.6716754514639303	chr5:159233876:G:A
chr5:159237623	['T', 'C']	19959	17156.157419936855	2341.3712767074844	0.0018833608316186	0.0102166399913623	0.1843424876682526	0.853747	0.853747	chr5	159237623	0.0686708093844781	chr5:159237623:T:C
chr5:159237696	['G', 'A']	19959	2372.0	316.1963935778506	-0.0044501274565312	0.0215512257921949	-0.2064906887172469	0.83641	0.83641	chr5	159237696	0.0775807834597494	chr5:159237696:G:A
chr5:159238150	['G', 'T']	19959	2371.237610863356	316.54925377287657	-0.0042047562135506	0.0215550055651438	-0.1950709871469524	0.845339	0.845339	chr5	159238150	0.0729690942396808	chr5:159238150:G:T
chr5:159238243	['C', 'T']	19959	2369.474868454022	314.7502615223379	-0.0047668606168261	0.0215620921118038	-0.2210759787180679	0.825036	0.825036	chr5	159238243	0.0835271008316023	chr5:159238243:C:T
chr5:159238291	['T', 'C']	19959	37902.89903797976	5076.661110423991	-0.0343017005705628	0.0230514630872426	-1.488048738630665	0.136754	0.136754	chr5	159238291	0.864059961868232	chr5:159238291:T:C
chr5:159239102	['C', 'G']	19959	2370.237510647893	317.3854152159913	-0.0039199984450103	0.021559778684861	-0.1818199760910763	0.855726	0.855726	chr5	159239102	0.0676652723989417	chr5:159239102:C:G
chr5:159239723	['C', 'T']	19959	1677.3446322017749	165.5634138684537	-0.0292524792469991	0.0253670130621055	-1.1531700313072328	0.248854	0.248854	chr5	159239723	0.6040553741525636	chr5:159239723:C:T
chr5:159241059	['C', 'T']	19959	2339.351623571858	308.4021525996177	-0.0060287613891411	0.0216808371474352	-0.2780686625771896	0.780963	0.780963	chr5	159241059	0.1073695413806711	chr5:159241059:C:T
chr5:159241480	['A', 'G']	19959	2603.6522501754034	365.6723421925842	0.0056317515010173	0.0206202159630263	0.2731179688474436	0.784765	0.784765	chr5	159241480	0.1052603744428675	chr5:159241480:A:G
chr5:159241655	['G', 'A']	19959	2336.8195669607057	310.4807363356357	-0.005279496407255	0.0216941871097344	-0.2433599553903572	0.807729	0.807729	chr5	159241655	0.0927343243071316	chr5:159241655:G:A
chr5:159241993	['G', 'A']	19959	3269.3276043493515	417.25603460827824	-0.0045887094972563	0.0184997059342296	-0.2480422939461953	0.804104	0.804104	chr5	159241993	0.0946877774889302	chr5:159241993:G:A
chr5:159242387	['G', 'A']	19959	2359.4728639438736	310.2978863250738	-0.0065247519137504	0.0215996583128531	-0.3020766263634753	0.762597	0.762597	chr5	159242387	0.1177049075412472	chr5:159242387:G:A
chr5:159242787	['C', 'T']	19959	37897.797564764245	5076.319238132137	-0.0344799694159628	0.0230272706373455	-1.4973537228525626	0.134317	0.134317	chr5	159242787	0.8718690168253062	chr5:159242787:C:T
chr5:159243733	['A', 'G']	19959	2258.1131375889368	315.5841445778807	0.0041462809569786	0.022058371143334	0.1879685916079804	0.850903	0.850903	chr5	159243733	0.0701199451631145	chr5:159243733:A:G
chr5:159243887	['C', 'G']	19959	2257.226186300546	314.4037203017203	0.0034388623194231	0.0220618564279821	0.1558736605257512	0.876134	0.876134	chr5	159243887	0.0574294657383048	chr5:159243887:C:G
chr5:159243930	['T', 'C']	19959	17158.01764234162	2341.645466582153	0.0018260183165252	0.0102213661652538	0.1786471873723257	0.858217	0.858217	chr5	159243930	0.0664028869915679	chr5:159243930:T:C
chr5:159244087	['T', 'C']	19959	37730.89041988175	5072.464232823857	-0.0235185543512358	0.0222403125950164	-1.0574740912816945	0.290308	0.290308	chr5	159244087	0.5371409961766505	chr5:159244087:T:C
chr5:159244750	['G', 'A']	19959	37731.67137702947	5074.364780245212	-0.0226862580129918	0.0222446148223599	-1.0198539374207516	0.30781	0.30781	chr5	159244750	0.5117172751014459	chr5:159244750:G:A
chr5:159245314	['C', 'G']	19959	23760.95244061341	3170.17654321155	-0.0068070788519858	0.0102784053824248	-0.662269933780324	0.507806	0.507806	chr5	159245314	0.2943021720099589	chr5:159245314:C:G
chr5:159246536	['T', 'G']	19959	2343.526421337612	313.39193888449495	-0.0036933941947125	0.0216716905217219	-0.1704248310029415	0.864678	0.864678	chr5	159246536	0.0631455906371311	chr5:159246536:T:G
chr5:159246941	['C', 'G']	19959	1589.2388755261577	257.00254264262384	0.0401437424900646	0.0259708689572715	1.545721960867424	0.122188	0.122188	chr5	159246941	0.912971443763555	chr5:159246941:C:G
chr5:159247383	['C', 'T']	19959	23557.180278585027	3102.839188479099	-0.0103250491621703	0.0102597572917673	-1.00636388060128	0.314253	0.314253	chr5	159247383	0.5027205676524208	chr5:159247383:C:T
chr5:159248039	['A', 'G']	19959	37731.890469986974	5075.689714148618	-0.0220539858068203	0.0222446295238278	-0.9914296744387986	0.321488	0.321488	chr5	159248039	0.4928352331007097	chr5:159248039:A:G
chr5:159248135	['T', 'A']	19959	3446.38138439176	455.5508579513879	-0.0016773504620696	0.0179623092891792	-0.0933816713132819	0.925601	0.925601	chr5	159248135	0.0335761848533603	chr5:159248135:T:A
chr5:159249714	['G', 'A']	19959	1588.3979152049717	257.2451705931129	0.0401567907218934	0.0259799259849534	1.5456853397176995	0.122196	0.122196	chr5	159249714	0.9129430101847898	chr5:159249714:G:A
chr5:159251051	['T', 'C']	19959	1598.4004209682269	255.7410121062718	0.0387633114211254	0.0258589189490189	1.4990306245031972	0.133882	0.133882	chr5	159251051	0.8732778085455418	chr5:159251051:T:C
chr5:159252571	['C', 'T']	19959	2425.2430224983714	328.9050055309422	-0.0008696965465042	0.0213947580076851	-0.0406499828692554	0.967575	0.967575	chr5	159252571	0.0143153613749693	chr5:159252571:C:T
chr5:159252633	['T', 'C']	19959	38153.91161439022	5136.100093301832	-0.0250837114863192	0.0246714281903444	-1.0167109618784094	0.309303	0.309303	chr5	159252633	0.5096158676556403	chr5:159252633:T:C
chr5:159254618	['T', 'C']	19959	7397.853262503759	881.0906825535876	-0.0201472782403586	0.0129882144088057	-1.551196924089828	0.12087	0.12087	chr5	159254618	0.9176814778919598	chr5:159254618:T:C
chr5:159257657	['C', 'T']	19959	7325.101022248948	881.0507066126612	-0.0186640208251018	0.0130346253984946	-1.4318801081354675	0.152194	0.152194	chr5	159257657	0.8176024685789467	chr5:159257657:C:T
chr5:159259369	['T', 'C']	19959	2758.105508495815	428.7443803367745	0.0261803167527292	0.0200341570654222	1.3067840422352937	0.191301	0.191301	chr5	159259369	0.7182827597513409	chr5:159259369:T:C
chr5:159259785	['G', 'A']	19959	16513.619016590645	2145.566369495304	-0.008661375070504	0.0102745845386387	-0.8429902968759436	0.399244	0.399244	chr5	159259785	0.3987616018932279	chr5:159259785:G:A
chr5:159260145	['T', 'C']	19959	7350.368273374086	867.314925111154	-0.021365528590612	0.013018089435242	-1.6412184519774542	0.100768	0.100768	chr5	159260145	0.99667736104355	chr5:159260145:T:C
chr5:159260273	['C', 'T']	19959	15073.26563439567	1990.9263154550845	-0.0063922741827715	0.0104479205062021	-0.6118226281466189	0.540662	0.540662	chr5	159260273	0.2670741533950718	chr5:159260273:C:T
chr5:159260396	['C', 'T']	19959	1301.0	118.25967436201203	-0.0353472864383606	0.0286753993870437	-1.23266936795766	0.217714	0.217714	chr5	159260396	0.6621136429513141	chr5:159260396:C:T
chr5:159261655	['T', 'C']	19959	2945.759051311744	472.15200377238654	0.0293128248404294	0.0194509735084528	1.5070106813775088	0.131824	0.131824	chr5	159261655	0.8800055144863836	chr5:159261655:T:C
chr5:159263943	['T', 'C']	19959	29347.94082276896	3896.567148822917	-0.0068868768823884	0.011454252325212	-0.60125066978223	0.54768	0.54768	chr5	159263943	0.2614731182061982	chr5:159263943:T:C
chr5:159264785	['C', 'G']	19959	30318.55712567649	4026.521498165162	-0.0086213001084134	0.0118051670954943	-0.7302988630888506	0.465216	0.465216	chr5	159264785	0.3323453571589442	chr5:159264785:C:G
chr5:159264802	['T', 'C']	19959	38595.0	5287.454130825877	0.0369691518188363	0.02843655731563	1.3000572259327727	0.193596	0.193596	chr5	159264802	0.7131036201468086	chr5:159264802:T:C
chr5:159267092	['C', 'G']	19959	15420.317799158149	2059.947271054807	-0.0042242709622877	0.01039325795415	-0.4064433867535212	0.684421	0.684421	chr5	159267092	0.164676673525733	chr5:159267092:C:G
chr5:159268366	['G', 'A']	19959	4211.633042693927	557.7571354728684	0.0046824098147208	0.0164179707304001	0.2852002778912695	0.775494	0.775494	chr5	159268366	0.1104215579754204	chr5:159268366:G:A
chr5:159270123	['C', 'T']	19959	14101.65224800762	1872.0196854206145	-0.000833529804377	0.0105736274109899	-0.0788310172070872	0.937168	0.937168	chr5	159270123	0.0281825489917254	chr5:159270123:C:T
chr5:159270473	['C', 'G']	19959	14119.537135411449	1871.6253082364567	-0.0008644560680784	0.0105633454052608	-0.0818354446355504	0.934778	0.934778	chr5	159270473	0.0292915172800603	chr5:159270473:C:G
chr5:159271060	['C', 'A']	19959	9895.47052927025	1310.4613136772048	-0.0038440606480121	0.0116887161854639	-0.3288693631549213	0.742258	0.742258	chr5	159271060	0.1294451129139562	chr5:159271060:C:A
chr5:159271660	['C', 'A']	19959	6933.736995088704	846.5349714654247	-0.0171503955097381	0.0132713367606864	-1.292288472442552	0.196272	0.196272	chr5	159271660	0.7071416520700768	chr5:159271660:C:A
chr5:159273559	['A', 'G']	19959	6345.635867114295	741.4109399273949	-0.0211903958049906	0.0137828191388984	-1.5374500377202327	0.124199	0.124199	chr5	159273559	0.9058819009084746	chr5:159273559:A:G
chr5:159274356	['C', 'T']	19959	6943.043595911005	847.5229761158074	-0.0169777940422181	0.0132628470531479	-1.280101774089937	0.200524	0.200524	chr5	159274356	0.6978336407805024	chr5:159274356:C:T
chr5:159275747	['G', 'A']	19959	15112.02861438236	2006.8169815185825	-0.0016642452654058	0.0104117090187316	-0.1598436205249067	0.873006	0.873006	chr5	159275747	0.0589827714628874	chr5:159275747:G:A
chr5:159278057	['T', 'C']	19959	4739.474921080323	627.1379870043547	-0.0041767790104277	0.0155846042609007	-0.268006741814206	0.788697	0.788697	chr5	159278057	0.103089811115047	chr5:159278057:T:C
chr5:159278362	['A', 'G']	19959	3010.0	430.7983876419463	0.0170024852630078	0.0190695695669435	0.8916029910020137	0.372617	0.372617	chr5	159278362	0.4287373350603575	chr5:159278362:A:G
chr5:159278766	['T', 'A']	19959	428.1287024507593	64.68304851537712	0.0471046853113035	0.0490335021385471	0.9606632864649626	0.336733	0.336733	chr5	159278766	0.4727143204529504	chr5:159278766:T:A
chr5:159279080	['C', 'T']	19959	4218.056680364839	562.3616710671772	0.0054581622380912	0.0164061614827952	0.3326897790086434	0.739372	0.739372	chr5	159279080	0.1311370001731696	chr5:159279080:C:T
chr5:159279705	['C', 'T']	19959	2948.8864832356035	460.78738508623286	0.0255358449661284	0.0194099039639506	1.3156090320464893	0.18832	0.18832	chr5	159279705	0.7251035545006406	chr5:159279705:C:T
chr5:159280297	['C', 'T']	19959	10891.182711099977	1447.58538247226	-0.0041880665073742	0.011329307177172	-0.3696666037807682	0.711635	0.711635	chr5	159280297	0.1477427003673904	chr5:159280297:C:T
chr5:159280608	['G', 'T']	19959	14109.94862670409	1873.635311706296	-0.0007589881161202	0.0105659869554899	-0.0718331490770829	0.942735	0.942735	chr5	159280608	0.025610368992938	chr5:159280608:G:T
chr5:159281057	['A', 'G']	19959	6334.952194828622	742.6876212064914	-0.0209396700509095	0.013793465755782	-1.5180862026740387	0.129009	0.129009	chr5	159281057	0.8893799911426487	chr5:159281057:A:G
chr5:159281087	['G', 'A']	19959	4217.845301929341	561.6362177382795	0.0053141646840042	0.0164061029121455	0.3239138942661481	0.746007	0.746007	chr5	159281087	0.1272570973971564	chr5:159281087:G:A
chr5:159282269	['C', 'T']	19959	37937.00746904608	5175.979339419585	0.0173092076791536	0.0233731960038971	0.7405580168098379	0.45897	0.45897	chr5	159282269	0.3382157006506572	chr5:159282269:C:T
chr5:159282682	['A', 'G']	19959	33227.323894958405	4431.55790237738	-0.0130396444140908	0.0135710521600607	-0.960842553716378	0.336643	0.336643	chr5	159282682	0.4728304116222348	chr5:159282682:A:G
chr5:159282974	['A', 'T']	19959	6334.586899869701	741.9233717352737	-0.0211232324336882	0.0137940970794934	-1.5313240375182262	0.125705	0.125705	chr5	159282974	0.9006474476185524	chr5:159282974:A:T
chr5:159283411	['C', 'T']	19959	14102.532875613912	1870.034100535936	-0.0009153766403023	0.0105663994632687	-0.0866308947985973	0.930966	0.930966	chr5	159283411	0.0310661796867752	chr5:159283411:C:T
chr5:159283760	['A', 'T']	19959	35757.79156228079	4788.359078832123	-0.0142868946469129	0.0165781425824712	-0.8617910345408117	0.388813	0.388813	chr5	159283760	0.4102592228252916	chr5:159283760:A:T
chr5:159283990	['G', 'A']	19959	2948.443174984967	460.7797669354942	0.0255068968939445	0.0194097275751835	1.314129566999001	0.188818	0.188818	chr5	159283990	0.7239566068173396	chr5:159283990:G:A
chr5:159284211	['A', 'G']	19959	4736.711966325917	622.9628981753178	-0.0051511346976272	0.0155902789791064	-0.3304068326506954	0.741096	0.741096	chr5	159284211	0.1301255307928957	chr5:159284211:A:G
chr5:159286336	['ATTTC', 'A']	19959	15152.03663242295	2004.675244186264	-0.0055325094213789	0.0104373155280497	-0.5300701513248878	0.596069	0.596069	chr5	159286336	0.2247034641108413	chr5:159286336:ATTTC:A
chr5:159286383	['AATTTT', 'A']	19959	3207.482110643416	447.9678344313985	0.0135848683164072	0.0184835580492413	0.7349704142577045	0.462366	0.462366	chr5	159286383	0.3350141091793946	chr5:159286383:AATTTT:A
chr5:159287453	['G', 'C']	19959	6332.951894167169	742.5281118671188	-0.0209994256303371	0.0137970445311883	-1.5220234726986437	0.128019	0.128019	chr5	159287453	0.892725569549056	chr5:159287453:G:C
chr5:159287816	['AT', 'A']	19959	15041.01438236031	1990.2344306519224	-0.0028971450332868	0.0104238077439616	-0.2779353864201088	0.781065	0.781065	chr5	159287816	0.1073128227594721	chr5:159287816:AT:A
chr5:159289842	['T', 'C']	19959	14104.773561259271	1869.710078335848	-0.0012084850158412	0.0105624598609534	-0.11441321735183	0.908911	0.908911	chr5	159289842	0.0414786405417594	chr5:159289842:T:C
chr5:159289847	['G', 'C']	19959	39105.959314560576	5327.107077662665	0.0259731326511375	0.0359204527209524	0.7230736442246277	0.469643	0.469643	chr5	159289847	0.3282321464116773	chr5:159289847:G:C
chr5:159290060	['A', 'C']	19959	2943.4747606396304	456.2044798113989	0.0245299660829804	0.0194256903685947	1.262759038033352	0.206691	0.206691	chr5	159290060	0.6846784335586507	chr5:159290060:A:C
chr5:159290781	['G', 'A']	19959	15165.75984567592	2007.3983044755191	-0.0054713106024561	0.0104355286787587	-0.5242964463882736	0.600078	0.600078	chr5	159290781	0.2217922950031792	chr5:159290781:G:A
chr5:159290986	['C', 'T']	19959	2949.0	459.9189692169684	0.0252905404895853	0.0194068526216432	1.303175789637335	0.19253	0.19253	chr5	159290986	0.7155015891719547	chr5:159290986:C:T
chr5:159292725	['G', 'A']	19959	3138.314476123666	426.5787011403392	0.0103283042418703	0.0186934022166045	0.5525106731345114	0.580605	0.580605	chr5	159292725	0.2361192284715179	chr5:159292725:G:A
chr5:159293471	['G', 'A']	19959	861.0	150.32810607188236	0.0611283422071899	0.034780453005299	1.757548764470567	0.0788397	0.0788397	chr5	159293471	1.1032550369622602	chr5:159293471:G:A
chr5:159295086	['A', 'G']	19959	3211.6091032131944	451.3080524128271	0.0153315252059512	0.0184777675401221	0.8297282219110487	0.406702	0.406702	chr5	159295086	0.3907236919012198	chr5:159295086:A:G
chr5:159296285	['C', 'T']	19959	2972.148912716705	458.1018465757451	0.0223863728653286	0.0193133904673603	1.159111493301067	0.246425	0.246425	chr5	159296285	0.6083152347735	chr5:159296285:C:T
chr5:159296286	['G', 'A']	19959	14999.005963417689	1963.9928100140185	-0.0075380117717944	0.0104448696199375	-0.7216951523651024	0.47049	0.47049	chr5	159296286	0.327449602823275	chr5:159296286:G:A
chr5:159297208	['T', 'C']	19959	38611.0	5281.66584175995	0.031843134264291	0.028618662898833	1.1126702312004086	0.265863	0.265863	chr5	159297208	0.5753420989750445	chr5:159297208:T:C
chr5:159297941	['C', 'T']	19959	2963.2969384175976	453.6099839364553	0.0216448522885901	0.0193436228058557	1.1189657959024004	0.263168	0.263168	chr5	159297941	0.5797669200288935	chr5:159297941:C:T
chr5:159298072	['T', 'C']	19959	15357.769465878344	2058.950533269486	0.0001395404350169	0.0103843506563632	0.0134375696309385	0.989279	0.989279	chr5	159298072	0.0046812098459897	chr5:159298072:T:C
chr5:159299323	['G', 'A']	19959	4724.420237558263	623.1249370336001	-0.0044934922864843	0.0156076868791512	-0.2879025137598521	0.773424	0.773424	chr5	159299323	0.1115823555292505	chr5:159299323:G:A
chr5:159299495	['A', 'T']	19959	37943.70324714371	5172.165884118105	0.0148329396515853	0.0234166338845736	0.6334360320403268	0.526456	0.526456	chr5	159299495	0.2786379203108274	chr5:159299495:A:T
chr5:159299527	['G', 'T']	19959	3290.164846176972	458.6524884149652	0.0130379164919836	0.0182509415354941	0.7143695280940867	0.475007	0.475007	chr5	159299527	0.3232999902930848	chr5:159299527:G:T
chr5:159300548	['T', 'C']	19959	37946.308490376905	5169.472939269388	0.0135792260390855	0.0234182837915896	0.5798557298192105	0.562018	0.562018	chr5	159300548	0.2502497748660121	chr5:159300548:T:C
chr5:159301256	['T', 'C']	19959	622.0311654474397	102.84413548776573	0.049629406418197	0.0409466209627699	1.2120513305193563	0.225507	0.225507	chr5	159301256	0.6468399725701035	chr5:159301256:T:C
chr5:159301634	['T', 'C']	19959	2962.4452796151536	452.1331317723104	0.0212113854618209	0.0193463823447364	1.0964006129854995	0.272917	0.272917	chr5	159301634	0.5639694112841385	chr5:159301634:T:C
chr5:159302513	['T', 'C']	19959	37933.0	5169.423190636618	0.0144840974630195	0.0233354841667767	0.6206898198255872	0.534811	0.534811	chr5	159302513	0.2717996687433153	chr5:159302513:T:C
chr5:159302939	['C', 'T']	19959	8151.0419464768975	1131.390927504146	0.0085456344879394	0.0125851762281483	0.679023823983176	0.497131	0.497131	chr5	159302939	0.30352915436419	chr5:159302939:C:T
chr5:159303360	['A', 'G']	19959	26231.0	3524.608371587049	-0.002428444388945	0.0106974519058805	-0.2270114799590791	0.820417	0.820417	chr5	159303360	0.0859653491207123	chr5:159303360:A:G
chr5:159303784	['T', 'C']	19959	15009.264033680833	1955.9911409258896	-0.0087085522041764	0.0104470335068814	-0.8335909134818095	0.404522	0.404522	chr5	159303784	0.3930578542277628	chr5:159303784:T:C
chr5:159304540	['G', 'A']	19959	26238.88783641557	3524.8874129995165	-0.0021760739309126	0.0106949002861759	-0.2034683702217766	0.838771	0.838771	chr5	159304540	0.076356593416156	chr5:159304540:G:A
chr5:159305764	['T', 'C']	19959	4310.431928646591	572.6849808810414	0.0047070170260798	0.0162313100969498	0.2899961246482739	0.771822	0.771822	chr5	159305764	0.1124828464663191	chr5:159305764:T:C
chr5:159306419	['G', 'T']	19959	2964.742708228927	447.62562609255207	0.0200405563906007	0.0193344120532776	1.036522669289203	0.299971	0.299971	chr5	159306419	0.5229207291095059	chr5:159306419:G:T
chr5:159306611	['G', 'A']	19959	23265.81656804733	3117.892246778109	-0.0004721675872929	0.0102132853565782	-0.0462307250613398	0.963127	0.963127	chr5	159306611	0.0163164420939628	chr5:159306611:G:A
chr5:159306654	['T', 'C']	19959	37926.50110253583	5165.700757423964	0.0126838741367757	0.023331650208347	0.5436338203046603	0.5867	0.5867	chr5	159306654	0.2315839117836683	chr5:159306654:T:C
chr5:159307509	['T', 'C']	19959	26244.88964065554	3533.20000403332	-0.0014546291738207	0.0107021843395644	-0.1359189047457543	0.891887	0.891887	chr5	159307509	0.0496901662350711	chr5:159307509:T:C
chr5:159308925	['G', 'A']	19959	7291.730670942527	1023.2362968629632	0.0128769280399478	0.0131258281739179	0.981037376790847	0.326586	0.326586	chr5	159308925	0.4860024364182891	chr5:159308925:G:A
chr5:159309984	['G', 'A']	19959	14999.75764257793	1960.078351198092	-0.0081303837396583	0.0104497438328314	-0.7780462248379617	0.436551	0.436551	chr5	159309984	0.3599650126119076	chr5:159309984:G:A
chr5:159312760	['TTTC', 'T']	19959	12032.819326624376	1570.977742791899	-0.00780396638123	0.0113333305143856	-0.6885854402043821	0.491092	0.491092	chr5	159312760	0.3088371405663275	chr5:159312760:TTTC:T
chr5:159313522	['C', 'G']	19959	3196.640641443247	480.1043883627935	0.0212870432440826	0.0186416205898715	1.141909478387756	0.253505	0.253505	chr5	159313522	0.5960134704490087	chr5:159313522:C:G
chr5:159313615	['G', 'A']	19959	2958.1482112436115	444.3456224912693	0.0202208330427301	0.0193050079466053	1.0474397678912042	0.294909	0.294909	chr5	159313615	0.5303119734953547	chr5:159313615:G:A
chr5:159313842	['A', 'G']	19959	3348.167752279788	461.9074354415352	0.0122587849319747	0.0181069712094191	0.6770201813541187	0.498401	0.498401	chr5	159313842	0.3024210949723896	chr5:159313842:A:G
chr5:159315006	['G', 'T']	19959	37727.0	5146.617841433623	0.0177791341206047	0.0222999313386052	0.7972730431607119	0.425302	0.425302	chr5	159315006	0.3713025749936618	chr5:159315006:G:T
chr5:159315942	['T', 'G']	19959	13718.374655509346	1791.0958870172926	-0.0078791845752575	0.010599389214182	-0.7433621330477367	0.457271	0.457271	chr5	159315942	0.3398263405815702	chr5:159315942:T:G
chr5:159316838	['G', 'A']	19959	7735.775166608208	1142.775905526475	0.0189858657058298	0.0127662008479387	1.4871977914161765	0.136978	0.136978	chr5	159316838	0.8633491791635344	chr5:159316838:G:A
chr5:159319299	['G', 'A']	19959	12970.59944875971	1661.924171720363	-0.0107729596032594	0.0107649267781786	-1.000746203410975	0.316962	0.316962	chr5	159319299	0.4989928014401084	chr5:159319299:G:A
chr5:159320556	['A', 'C']	19959	8876.889512451771	1238.19182960588	0.0083496179277916	0.0121080249574595	0.6895937163267586	0.490458	0.490458	chr5	159320556	0.3093981771713266	chr5:159320556:A:C
chr5:159321671	['A', 'T']	19959	13661.844954634322	1799.9304697594705	-0.0061455201376845	0.0106110387268834	-0.5791629166440253	0.562486	0.562486	chr5	159321671	0.2498882824582206	chr5:159321671:A:T
chr5:159323005	['T', 'C']	19959	13829.85039093825	1825.818020267157	-0.0056814521864579	0.0105691580354583	-0.5375501215326083	0.590894	0.590894	chr5	159323005	0.2284904198699205	chr5:159323005:T:C
chr5:159323761	['C', 'T']	19959	13824.541175880906	1821.3984525518968	-0.0059691436717437	0.0105702563092786	-0.5647113463562816	0.572276	0.572276	chr5	159323761	0.2423944670675377	chr5:159323761:C:T
chr5:159323985	['T', 'C']	19959	9960.988870506844	1370.1370352455326	0.0019035068843655	0.0116309745736725	0.163658416782564	0.870002	0.870002	chr5	159323985	0.0604797490044096	chr5:159323985:T:C
chr5:159324241	['C', 'T']	19959	2943.589927336507	442.09416297740165	0.0207522198911986	0.0193424676911879	1.0728837820756931	0.283336	0.283336	chr5	159324241	0.5476982415471281	chr5:159324241:C:T
chr5:159325131	['C', 'T']	19959	921.0	165.91635675138966	0.067986718374048	0.0336282530577213	2.021714248948701	0.0432192	0.0432192	chr5	159325131	1.3643232762959303	chr5:159325131:C:T
chr5:159325138	['C', 'T']	19959	13816.769030318215	1816.3637075884865	-0.0063887568697425	0.0105716088622174	-0.6043315594635541	0.54563	0.54563	chr5	159325138	0.2631017591795233	chr5:159325138:C:T
chr5:159325262	['C', 'T']	19959	13817.384576840206	1816.59217683702	-0.0062241053845279	0.0105704578336361	-0.5888207949444082	0.555988	0.555988	chr5	159325262	0.2549345817812936	chr5:159325262:C:T
chr5:159325970	['A', 'T']	19959	8375.098075573822	1167.7214403327312	0.0035241007098726	0.0124386467923132	0.2833186574644488	0.776936	0.776936	chr5	159325970	0.1096147546760597	chr5:159325970:A:T
chr5:159327187	['C', 'A']	19959	13820.384877486596	1826.4260986674904	-0.0055555981667394	0.0105688827222442	-0.5256561467038179	0.599133	0.599133	chr5	159327187	0.2224767589888321	chr5:159327187:C:A
chr5:159327453	['C', 'A']	19959	13813.768428965172	1822.9634046531576	-0.0057144347962432	0.0105698466414812	-0.5406355446839707	0.588765	0.588765	chr5	159327453	0.2300580151764338	chr5:159327453:C:A
chr5:159328122	['C', 'G']	19959	13206.955338345866	1712.5477699772907	-0.0090446553880174	0.0106832694979543	-0.84661866760446	0.397218	0.397218	chr5	159328122	0.4009710796037701	chr5:159328122:C:G
chr5:159328837	['G', 'A']	19959	38176.82552487848	5245.71835674603	0.0335835419978441	0.0248399389174813	1.3519977689723446	0.176391	0.176391	chr5	159328837	0.7535235776512001	chr5:159328837:G:A
chr5:159328952	['G', 'A']	19959	10568.1179654222	1536.9561567037113	0.0155563425607329	0.0115258241291146	1.3496945976676031	0.177129	0.177129	chr5	159328952	0.7517103292169595	chr5:159328952:G:A
chr5:159329158	['G', 'A']	19959	12821.927239927842	1678.8378345901062	-0.0062993289688692	0.0107666283869411	-0.5850790741983554	0.558501	0.558501	chr5	159329158	0.2529760449403271	chr5:159329158:G:A
chr5:159329219	['T', 'C']	19959	15249.584273041648	2222.8369979644867	0.0195508636603145	0.0104265916482319	1.875096322932128	0.0607941	0.0607941	chr5	159329219	1.216138566480147	chr5:159329219:T:C
chr5:159329783	['C', 'T']	19959	12822.6424491432	1675.2801758307526	-0.0065261202465968	0.010766478535003	-0.6061517909852996	0.544421	0.544421	chr5	159329783	0.264065131065652	chr5:159329783:C:T
chr5:159329960	['A', 'G']	19959	12859.932952495492	1670.9772444931305	-0.0075315718081947	0.0107585751326493	-0.7000529080601473	0.483902	0.483902	chr5	159329960	0.3152425829189255	chr5:159329960:A:G
chr5:159332523	['C', 'G']	19959	5267.7917919422725	756.0139069092735	0.0095088872994913	0.0149979061158438	0.6340143234692026	0.526079	0.526079	chr5	159332523	0.2789490340061998	chr5:159332523:C:G
chr5:159332892	['A', 'G']	19959	24417.67017438365	3303.197737576907	0.000646442374655	0.0103161253330999	0.0626632920580051	0.950035	0.950035	chr5	159332892	0.0222603946828703	chr5:159332892:A:G
chr5:159333190	['CATTAG', 'C']	19959	26011.81957600361	3709.602798723531	0.0180333207295752	0.010605031029611	1.700449595972249	0.089062	0.089062	chr5	159333190	1.0503075564626996	chr5:159333190:CATTAG:C
chr5:159333197	['G', 'GC']	19959	26012.90995189417	3710.822601914018	0.0181359635880664	0.010604441116357	1.7102234232874522	0.0872401	0.0872401	chr5	159333197	1.059283845277848	chr5:159333197:G:GC
chr5:159334291	['C', 'T']	19959	25986.50997293776	3707.754139150043	0.0180794273833859	0.0105965732911514	1.7061579141327694	0.0879943	0.0879943	chr5	159334291	1.0555454591989455	chr5:159334291:C:T
chr5:159335610	['G', 'A']	19959	3100.4660252555623	515.2410045186846	0.0335484165841161	0.0189505833036256	1.770310498975388	0.0766907	0.0766907	chr5	159335610	1.1152572981574786	chr5:159335610:G:A
chr5:159337169	['T', 'C']	19959	12078.498144433306	1449.8677140258055	-0.0203549691557724	0.0109800582288144	-1.853812496399692	0.0637807	0.0637807	chr5	159337169	1.195310718638543	chr5:159337169:T:C
chr5:159337296	['T', 'C']	19959	9859.976046103731	1436.2575286938134	0.016083158354594	0.0117533823004138	1.3683855373297735	0.171207	0.171207	chr5	159337296	0.7664784826540512	chr5:159337296:T:C
chr5:159337930	['T', 'C']	19959	6407.963168971738	879.8139399464918	0.0017701106426669	0.013845214709176	0.1278499958179597	0.898269	0.898269	chr5	159337930	0.046593587919152	chr5:159337930:T:C
chr5:159339072	['G', 'A']	19959	9219.69545386196	1278.3335439671057	0.001548333956056	0.0119656496342304	0.1293982360662415	0.897044	0.897044	chr5	159339072	0.0471862542930885	chr5:159339072:G:A
chr5:159341357	['A', 'G']	19959	38716.0	5315.333011204422	0.0529365875717063	0.0298829571857734	1.7714641573996623	0.0764988	0.0764988	chr5	159341357	1.1163453773622751	chr5:159341357:A:G
chr5:159342245	['G', 'A']	19959	5307.06359308444	764.2627826010929	0.0093404494232692	0.0149536546016671	0.6246265325820675	0.532223	0.532223	chr5	159342245	0.2739063613568802	chr5:159342245:G:A
chr5:159342405	['T', 'C']	19959	7368.845995790318	1067.1943278542058	0.0062266639274633	0.0129952852584007	0.4791479220079585	0.631839	0.631839	chr5	159342405	0.1993935709569004	chr5:159342405:T:C
chr5:159342745	['T', 'C']	19959	35977.0	4897.080736716353	-0.0037381252814923	0.0170959867320951	-0.2186551346857679	0.826921	0.826921	chr5	159342745	0.082535978842723	chr5:159342745:T:C
chr5:159343258	['T', 'C']	19959	22527.51475820596	3219.2634420809927	0.0123645732763799	0.0101847383380206	1.2140295475458365	0.224751	0.224751	chr5	159343258	0.6482983672542854	chr5:159343258:T:C
chr5:159343747	['C', 'T']	19959	22464.502129792032	3206.195812715356	0.0121065605384652	0.0101852135671712	1.1886408133342334	0.234595	0.234595	chr5	159343747	0.6296812483822543	chr5:159343747:C:T
chr5:159344329	['G', 'A']	19959	13442.71461507618	1680.738989865019	-0.0146424904530286	0.0107276101294568	-1.364934992633818	0.172289	0.172289	chr5	159344329	0.7637424497243569	chr5:159344329:G:A
chr5:159344811	['C', 'T']	19959	13365.01774169298	1658.1978088745225	-0.0157364457327086	0.0107427852886734	-1.4648385227712115	0.142981	0.142981	chr5	159344811	0.8447216698313551	chr5:159344811:C:T
chr5:159345574	['G', 'A']	19959	38714.0	5313.527006575393	0.0520032676865714	0.0298588966506209	1.7416339356092738	0.0815879	0.0815879	chr5	159345574	1.0883742450804998	chr5:159345574:G:A
chr5:159346109	['G', 'A']	19959	35911.39777510523	4883.068602240428	-0.0044613242025339	0.0169781669564304	-0.2627683079087791	0.792732	0.792732	chr5	159346109	0.1008736104039005	chr5:159346109:G:A
chr5:159346436	['C', 'T']	19959	3140.542429117232	483.3760928230051	0.0180639955979946	0.0187640666926852	0.9626908651436676	0.335714	0.335714	chr5	159346436	0.4740305473550028	chr5:159346436:C:T
chr5:159346771	['C', 'T']	19959	2502.376127480457	358.98341161084227	0.0177964953106597	0.0208216640211439	0.8547105213391124	0.392722	0.392722	chr5	159346771	0.4059147691879993	chr5:159346771:C:T
chr5:159347171	['T', 'C']	19959	35915.59893771609	4882.735852351776	-0.0046706072775142	0.0169835466855333	-0.2750077686360253	0.783313	0.783313	chr5	159347171	0.1060646657701533	chr5:159347171:T:C
chr5:159347380	['AAAG', 'A']	19959	1022.0512075358253	93.3255252441202	-0.0331915506904452	0.032048883647018	-1.035653879742347	0.300376	0.300376	chr5	159347380	0.5223347703494785	chr5:159347380:AAAG:A
chr5:159347957	['C', 'A']	19959	35913.39807576669	4878.511820579438	-0.0056365150555616	0.0169753088370117	-0.3320419740035742	0.739861	0.739861	chr5	159347957	0.1308498648680666	chr5:159347957:C:A
chr5:159349993	['G', 'T']	19959	13435.692658481585	1678.9787434127716	-0.0149355248705712	0.0107295750330856	-1.3919959387502463	0.163939	0.163939	chr5	159349993	0.7853177183637483	chr5:159349993:G:T
chr5:159350996	['C', 'T']	19959	22359.164585527305	3195.2331599099493	0.0121616765766984	0.0101794439015203	1.1947289748197314	0.232207	0.232207	chr5	159350996	0.6341246923685442	chr5:159350996:C:T
chr5:159352024	['A', 'G']	19959	22460.50132798797	3201.0564889411	0.0117477756070235	0.0101848933040676	1.153451023618654	0.248739	0.248739	chr5	159352024	0.6042561159889965	chr5:159352024:A:G
chr5:159352636	['G', 'T']	19959	6458.647191461642	1003.7143416121088	0.0164856510349941	0.0136815897158453	1.2049514257762988	0.228236	0.228236	chr5	159352636	0.6416158526073338	chr5:159352636:G:T
chr5:159353322	['A', 'G']	19959	5426.815694527962	768.5919996939868	0.0044806954555954	0.0148022127246775	0.3027044360824152	0.762118	0.762118	chr5	159353322	0.1179777809158456	chr5:159353322:A:G
chr5:159354245	['GCTGGGGTTA', 'G']	19959	13434.057744360904	1676.9436139907518	-0.0150198920229992	0.0107286680705601	-1.399977324698336	0.161536	0.161536	chr5	159354245	0.7917306754440161	chr5:159354245:GCTGGGGTTA:G
chr5:159354344	['G', 'C']	19959	38701.93907205131	5312.932396191727	0.0528842888965301	0.0297181407357048	1.7795288529942348	0.0751683	0.0751683	chr5	159354344	1.123965271610601	chr5:159354344:G:C
chr5:159355681	['G', 'A']	19959	13558.396562092812	1692.9701663573733	-0.0160465796273589	0.0106920205036523	-1.5007995562557592	0.133423	0.133423	chr5	159355681	0.8747692985148101	chr5:159355681:G:A
chr5:159355977	['G', 'A']	19959	6479.298521673765	1009.6955379455692	0.0176263385991575	0.0136618519100985	1.2901866244157283	0.197001	0.197001	chr5	159355977	0.705531569303485	chr5:159355977:G:A
chr5:159356215	['G', 'T']	19959	35876.79752480208	4876.4604276892815	-0.0049151049284619	0.0169066049067836	-0.2907209907347962	0.771268	0.771268	chr5	159356215	0.1127946871927988	chr5:159356215:G:T
chr5:159357029	['A', 'G']	19959	39491.0	5361.405188375334	0.0206379547814675	0.0490862148687663	0.4204429866235125	0.674166	0.674166	chr5	159357029	0.1712331538985877	chr5:159357029:A:G
chr5:159357103	['C', 'G']	19959	38738.881845968834	5305.511371213244	0.0453876404298338	0.0301852105566088	1.5036383577551855	0.13269	0.13269	chr5	159357103	0.8771618059107338	chr5:159357103:C:G
chr5:159358877	['T', 'C']	19959	3244.1377806736173	448.2794120143352	0.0002474792946659	0.0185634411016513	0.0133315419975615	0.989363	0.989363	chr5	159358877	0.0046443353264943	chr5:159358877:T:C
chr5:159359116	['T', 'C']	19959	38765.0	5304.197754687421	0.0419254246682614	0.030501910614224	1.3745179834311825	0.169296	0.169296	chr5	159359116	0.7713533029569232	chr5:159359116:T:C
chr5:159359308	['C', 'T']	19959	5303.062791280381	757.4565647430511	0.0078782763302966	0.0149499701915759	0.5269760560951408	0.598216	0.598216	chr5	159359308	0.2231419754257574	chr5:159359308:C:T
chr5:159361704	['C', 'T']	19959	8403.842110537655	1148.0451175249254	0.0006612415094149	0.0123890816384949	0.0533729237331334	0.957435	0.957435	chr5	159361704	0.0188907004920146	chr5:159361704:C:T
chr5:159362544	['G', 'C']	19959	5301.26560777633	759.2704488519263	0.0082064080015955	0.0149538922000826	0.5487807382716186	0.583162	0.583162	chr5	159362544	0.2342107832634546	chr5:159362544:G:C
chr5:159363125	['GT', 'G']	19959	13328.003307276009	1641.8005762838989	-0.0178680204513844	0.0107400319063732	-1.6636841125938735	0.0961913	0.0961913	chr5	159363125	1.0168642058504818	chr5:159363125:GT:G
chr5:159365298	['A', 'G']	19959	34633.73524401242	4704.1408624620335	-0.0024313887921269	0.0149933974710219	-0.1621639656272833	0.871178	0.871178	chr5	159365298	0.0598931004231277	chr5:159365298:A:G
chr5:159365811	['C', 'G']	19959	33199.6535705337	4485.922532556171	-0.0050296311859637	0.0135799958520044	-0.3703705981045156	0.71111	0.71111	chr5	159365811	0.1480632140410958	chr5:159365811:C:G
chr5:159366854	['G', 'C']	19959	979.0490530113238	168.39026060503028	0.0561133938988565	0.0327214922915359	1.714878814172282	0.086383	0.086383	chr5	159366854	1.0635717173894523	chr5:159366854:G:C
chr5:159366873	['G', 'C']	19959	3016.0	466.34798140198944	0.0205001277334977	0.0191145122648541	1.0724902340925218	0.283513	0.283513	chr5	159366873	0.5474270224895124	chr5:159366873:G:C
chr5:159368518	['A', 'G']	19959	5419.357622531823	772.8373351083785	0.0053172087276151	0.0148021633357117	0.3592183525489678	0.719436	0.719436	chr5	159368518	0.1430078342264727	chr5:159368518:A:G
chr5:159369317	['A', 'G']	19959	33016.616887998	4466.645997590501	-0.0045280378050361	0.0134120652410725	-0.3376092886254157	0.735661	0.735661	chr5	159369317	0.1333222668387628	chr5:159369317:A:G
chr5:159369366	['T', 'G']	19959	38707.878739289474	5314.179182671658	0.0536488319392024	0.0297871772429806	1.801071363747457	0.0717067	0.0717067	chr5	159369366	1.1444402636197106	chr5:159369366:T:G
chr5:159369747	['C', 'T']	19959	8682.740115259334	1180.9902136105154	0.0019822432501221	0.0122575145499323	0.1617165732944727	0.871531	0.871531	chr5	159369747	0.0597171606027577	chr5:159369747:C:T
chr5:159370624	['T', 'C']	19959	13323.667551858904	1637.3196257684526	-0.0186220100326456	0.0107394717088724	-1.733978219548828	0.0829374	0.0829374	chr5	159370624	1.0812495834324765	chr5:159370624:T:C
chr5:159371067	['A', 'G']	19959	13326.670809320973	1636.0310509233518	-0.0188657010662313	0.0107419342324244	-1.7562666702320229	0.0790582	0.0790582	chr5	159371067	1.1020530779131923	chr5:159371067:A:G
chr5:159371080	['C', 'G']	19959	8581.429952901093	1178.8792151242724	0.0026926612051328	0.0122989253624777	0.2189346732152512	0.826703	0.826703	chr5	159371080	0.0826504863699522	chr5:159371080:C:G
chr5:159371483	['G', 'T']	19959	8619.161431591654	1190.4087738268029	0.0040149571490844	0.0123167769639071	0.3259746572378302	0.744447	0.744447	chr5	159371483	0.1281662158794031	chr5:159371483:G:T
chr5:159372740	['T', 'C']	19959	998.1000150323196	167.89974577149823	0.050063928156984	0.0323992945724283	1.545216610968692	0.12231	0.12231	chr5	159372740	0.9125380338281808	chr5:159372740:T:C
chr5:159374179	['G', 'A']	19959	13134.632322726136	1596.765073916149	-0.0189280373251888	0.0107916868497098	-1.7539461243445755	0.0794551	0.0794551	chr5	159374179	1.0998782214173062	chr5:159374179:G:A
chr5:159375042	['C', 'G']	19959	6487.625238047509	1006.1924384953768	0.0162945068349389	0.0136460047197383	1.1940862669767112	0.232458	0.232458	chr5	159375042	0.6336555030577069	chr5:159375042:C:G
chr5:159375435	['C', 'T']	19959	16288.712760625498	2064.4226118995616	-0.0116839470049781	0.0102665438774052	-1.1380603973935577	0.255109	0.255109	chr5	159375435	0.5932742196285887	chr5:159375435:C:T
chr5:159375871	['G', 'A']	19959	6261.313708788456	955.0453062263877	0.0135752691978002	0.0138581568323064	0.9795869221333432	0.327302	0.327302	chr5	159375871	0.48505134089942	chr5:159375871:G:A
chr5:159376078	['A', 'G']	19959	33204.66364365167	4476.419772364551	-0.0071198554141196	0.0135842514757225	-0.5241257073931558	0.600197	0.600197	chr5	159376078	0.2217061796654178	chr5:159376078:A:G
chr5:159376220	['G', 'A']	19959	38711.0	5312.112659042433	0.0525289786317262	0.0298203327302878	1.761515510468256	0.0781665	0.0781665	chr5	159376220	1.106979333670575	chr5:159376220:G:A
chr5:159376653	['T', 'G']	19959	2514.2519416746	355.4676909270465	0.0162746708549991	0.0207736143901824	0.7834299101407443	0.433384	0.433384	chr5	159376653	0.3631271263341006	chr5:159376653:T:G
chr5:159377174	['C', 'T']	19959	16290.632409680811	2066.3219644761275	-0.0116527707229141	0.0102687944049968	-1.1347749563711045	0.256483	0.256483	chr5	159377174	0.5909414151559239	chr5:159377174:C:T
chr5:159377377	['G', 'A']	19959	2511.2516410282105	358.62056920029363	0.0180075070819015	0.0207927647949446	0.8660467840370947	0.386475	0.386475	chr5	159377377	0.4128785941472251	chr5:159377377:G:A
chr5:159377609	['A', 'G']	19959	6485.299724379855	1002.8909304775476	0.015908431385786	0.0136467820302224	1.165727667559639	0.243739	0.243739	chr5	159377609	0.6130749750021365	chr5:159377609:A:G
chr5:159377920	['G', 'T']	19959	16288.528795549091	2067.844712385374	-0.0114089984247802	0.0102685968059571	-1.111057200937286	0.266557	0.266557	chr5	159377920	0.57420990806884	chr5:159377920:G:T
chr5:159378759	['A', 'G']	19959	6485.97489476849	1004.7034101020076	0.0161588263844859	0.0136463229115824	1.1841157862951517	0.236381	0.236381	chr5	159378759	0.62638743441842	chr5:159378759:A:G
chr5:159379236	['A', 'G']	19959	8759.316596512328	1210.5618072482284	0.0019965885395004	0.0122094851210726	0.1635276606426656	0.870105	0.870105	chr5	159379236	0.0604283356928279	chr5:159379236:A:G
chr5:159380202	['A', 'G']	19959	981.0491532217656	166.1568656845282	0.0528333586006558	0.0326599110067141	1.6176822585277215	0.105747	0.105747	chr5	159380202	0.9757319445385152	chr5:159380202:A:G
chr5:159380338	['T', 'C']	19959	810.040585228981	120.86406759563437	-0.0047964976305931	0.035859593342708	-0.1337577251574872	0.893596	0.893596	chr5	159380338	0.0488587839186511	chr5:159380338:T:C
chr5:159382048	['A', 'G']	19959	6261.0	955.5810166894096	0.0136454554260849	0.0138608645542085	0.9844591852635824	0.324902	0.324902	chr5	159382048	0.4882476152592325	chr5:159382048:A:G
chr5:159383455	['C', 'T']	19959	3135.4712868310285	482.4172297067631	0.0162975357419018	0.0187479626014273	0.8692963650706814	0.384696	0.384696	chr5	159383455	0.4148823293858256	chr5:159383455:C:T
chr5:159383477	['G', 'A']	19959	981.0491532217656	166.2136543238352	0.052879554235724	0.0326598824404002	1.6190981192973328	0.105442	0.105442	chr5	159383477	0.9769863650724652	chr5:159383477:G:A
chr5:159383943	['G', 'A']	19959	6483.974594107036	1004.8393078515484	0.0162494399046753	0.0136497326153811	1.190458477286561	0.23388	0.23388	chr5	159383943	0.6310069148347537	chr5:159383943:G:A
chr5:159384207	['G', 'A']	19959	38762.0	5304.452807657447	0.0424891480496807	0.0304639019984753	1.3947375504230293	0.163111	0.163111	chr5	159384207	0.7875167497003016	chr5:159384207:G:A
chr5:159384370	['A', 'C']	19959	8755.0	1214.1566620095005	0.0025256606796763	0.0122126914909353	0.206806229531872	0.836163	0.836163	chr5	159384370	0.0777090537807577	chr5:159384370:A:C
chr5:159385409	['C', 'T']	19959	17353.086056535685	2191.524982051858	-0.0136684345090287	0.0102056656122034	-1.3392986825557671	0.180489	0.180489	chr5	159385409	0.7435492612645487	chr5:159385409:C:T
chr5:159385994	['A', 'C']	19959	6960.046151533374	1001.8923764282256	0.0074389220078558	0.0133599957661587	0.5568057159642879	0.577666	0.577666	chr5	159385994	0.2383231932114378	chr5:159385994:A:C
chr5:159386841	['A', 'AT']	19959	13068.583400160383	1597.6971757137612	-0.0182030642899764	0.0108115131215684	-1.6836740690498029	0.0922603	0.0922603	chr5	159386841	1.034985137543352	chr5:159386841:A:AT
chr5:159387525	['A', 'C']	19959	34914.49862203738	4760.499070388777	0.0021041579886356	0.0153962985461954	0.1366664839813452	0.891296	0.891296	chr5	159387525	0.0499780425194489	chr5:159387525:A:C
chr5:159387569	['T', 'G']	19959	34913.498521821915	4758.110714871392	0.0016286375030807	0.015391508217353	0.1058140294038623	0.915731	0.915731	chr5	159387569	0.0382320835078176	chr5:159387569:T:G
chr5:159388611	['G', 'A']	19959	9335.274057738574	1336.5093474878877	0.0081115122956683	0.0119316077499904	0.6798339725570351	0.496617	0.496617	chr5	159388611	0.3039784179271959	chr5:159388611:G:A
chr5:159389591	['C', 'T']	19959	8673.738311200199	1216.1639821033382	0.0046034013258509	0.0122730917958891	0.3750808192759446	0.707604	0.707604	chr5	159389591	0.1502097207410912	chr5:159389591:C:T
chr5:159389803	['C', 'A']	19959	8669.737509396142	1216.4197292950817	0.0048141601337731	0.0122773201416607	0.3921181559351187	0.694975	0.694975	chr5	159389803	0.1580308177945315	chr5:159389803:C:A
chr5:159389994	['G', 'A']	19959	16978.55201443175	2435.375844649757	0.0094480448494497	0.0102057318924137	0.925758676501466	0.354583	0.354583	chr5	159389994	0.4502820898946431	chr5:159389994:G:A
chr5:159389995	['A', 'G']	19959	16979.253533126193	2435.0434202177853	0.0094440665204872	0.0102061255633543	0.9253331699539956	0.354804	0.354804	chr5	159389995	0.4500114926505275	chr5:159389995:A:G
chr5:159391176	['G', 'A']	19959	16864.759761415466	2422.827146665399	0.010757078300402	0.0102072071576879	1.0538708712598208	0.291955	0.291955	chr5	159391176	0.5346840826534366	chr5:159391176:G:A
chr5:159391232	['C', 'T']	19959	16210.812205631826	2052.1022999006577	-0.0121844189583383	0.0102868262244395	-1.1844682404948592	0.236242	0.236242	chr5	159391232	0.6266428893358703	chr5:159391232:C:T
chr5:159391381	['A', 'G']	19959	6625.651594144775	1024.3505196714536	0.0160149818477708	0.0135581634875462	1.1812058367994496	0.237535	0.237535	chr5	159391381	0.6242723894624661	chr5:159391381:A:G
chr5:159391690	['A', 'G']	19959	8674.60772816118	1216.618494222675	0.0045940584018881	0.0122735107779216	0.3743067884172359	0.70818	0.70818	chr5	159391690	0.1498563424921802	chr5:159391690:A:G
chr5:159391919	['T', 'C']	19959	8674.869268928196	1215.825813614067	0.004446928267133	0.0122727046110305	0.3623429723173031	0.7171	0.7171	chr5	159391919	0.1444202774982821	chr5:159391919:T:C
chr5:159392273	['G', 'T']	19959	6628.664228090394	1026.466854778984	0.0161742232650383	0.0135548806667324	1.1932398124857329	0.23279	0.23279	chr5	159392273	0.6330356796840821	chr5:159392273:G:T
chr5:159392299	['C', 'T']	19959	960.0	173.1751934820642	0.0626839627014873	0.0330087777545108	1.8990088990169056	0.0575777	0.0575777	chr5	159392299	1.2397456874478412	chr5:159392299:C:T
chr5:159392392	['C', 'T']	19959	8677.0	1219.2686749960224	0.0048954869606104	0.0122701161574454	0.3989764153650546	0.689915	0.689915	chr5	159392392	0.1612044126031801	chr5:159392392:C:T
chr5:159393053	['T', 'C']	19959	12804.283058575937	1548.1685936748204	-0.0199618463708886	0.0108670789453679	-1.836910035460568	0.066238	0.066238	chr5	159393053	1.1788927891772345	chr5:159393053:T:C
chr5:159393814	['T', 'C']	19959	8186.230457005412	1215.154079261381	0.0103566656002373	0.0125184506446666	0.8273120927029157	0.40807	0.40807	chr5	159393814	0.3892653319931208	chr5:159393814:T:C
chr5:159393836	['A', 'G']	19959	38773.0	5308.600693919876	0.0456660640584126	0.0306165677331442	1.4915474672550042	0.135834	0.135834	chr5	159393836	0.8669915101422381	chr5:159393836:A:G
chr5:159394371	['C', 'T']	19959	16850.0	2424.7443430993458	0.0096035040109198	0.0102185658571128	0.9398093768936436	0.347327	0.347327	chr5	159394371	0.4592614548256266	chr5:159394371:C:T
chr5:159394485	['A', 'C']	19959	16220.625394598388	2052.358088168596	-0.012339468377265	0.0102851176251742	-1.1997401320002958	0.230255	0.230255	chr5	159394485	0.6377909303001362	chr5:159394485:A:C
chr5:159394521	['C', 'G']	19959	8185.820263566668	1216.62458872338	0.0107268635708317	0.0125182483807022	0.8568981254092939	0.391511	0.391511	chr5	159394521	0.4072560313782242	chr5:159394521:C:G
chr5:159395138	['A', 'C']	19959	8678.739313455273	1216.1632009224372	0.0045370836379607	0.0122673911936049	0.369849103721898	0.711499	0.711499	chr5	159395138	0.1478257059729324	chr5:159395138:A:C
chr5:159395637	['G', 'C']	19959	16244.81390920934	2028.6934683977588	-0.0146404090760849	0.0102778566726539	-1.424461299897127	0.154329	0.154329	chr5	159395637	0.8115524578864335	chr5:159395637:G:C
chr5:159395921	['T', 'A']	19959	864.0865861602445	155.42366519919696	0.070194041519751	0.0347576608937289	2.0195271981727494	0.0434458	0.0434458	chr5	159395921	1.3620522013784435	chr5:159395921:T:A
chr5:159397166	['C', 'G']	19959	38819.88996342136	5311.394376762779	0.0500474132196802	0.0311668496723059	1.6057899257027275	0.108336	0.108336	chr5	159397166	0.9652272035466508	chr5:159397166:C:G
chr5:159397502	['G', 'T']	19959	15405.631183280708	1902.5283272273568	-0.0150618261039533	0.0103959746779728	-1.4488132734554038	0.147405	0.147405	chr5	159397502	0.8314877848922946	chr5:159397502:G:T
chr5:159397802	['A', 'G']	19959	8881.444984467382	1340.1620269472223	0.0116861068082246	0.0121205339644458	0.96415775431218	0.334979	0.334979	chr5	159397802	0.4749824182467023	chr5:159397802:A:G
chr5:159397971	['T', 'C']	19959	6598.3223753445245	925.6976350764764	0.0061708487306307	0.0136748692039034	0.4512546802911462	0.651811	0.651811	chr5	159397971	0.185878314630325	chr5:159397971:T:C
chr5:159398209	['C', 'T']	19959	10478.249887212392	1577.5874087553311	0.0130053506880969	0.011509935194543	1.1299238847376751	0.258522	0.258522	chr5	159398209	0.5875024929102655	chr5:159398209:C:T
chr5:159398379	['A', 'G']	19959	7846.324343292559	1133.5886002664304	0.003982594787701	0.0127157788111641	0.3132010116599734	0.754131	0.754131	chr5	159398379	0.1225532063378625	chr5:159398379:A:G
chr5:159399239	['A', 'G']	19959	35801.0	4859.856353959458	-0.0008626024097879	0.016591859784863	-0.051989494907312	0.958538	0.958538	chr5	159399239	0.0183906654012715	chr5:159399239:A:G
chr5:159399349	['A', 'G']	19959	29183.46217055817	3981.183418361808	0.0050201200917391	0.0114705777025204	0.4376518970475296	0.661643	0.661643	chr5	159399349	0.1793762778571451	chr5:159399349:A:G
chr5:159399485	['A', 'G']	19959	32769.56737659735	4396.522805397838	-0.0025747037232877	0.0131916872993955	-0.1951762246066666	0.845257	0.845257	chr5	159399485	0.0730112239354141	chr5:159399485:A:G
chr5:159399784	['C', 'A']	19959	7522.884584544452	982.0674158567646	-0.0088768709776157	0.0129207798028098	-0.6870228510267887	0.492076	0.492076	chr5	159399784	0.3079678162740749	chr5:159399784:C:A
chr5:159399865	['G', 'GT']	19959	31644.585479506964	4239.399220948909	-0.0068443823818572	0.0123904056051623	-0.5523937310821793	0.580685	0.580685	chr5	159399865	0.2360593923261843	chr5:159399865:G:GT
chr5:159400031	['G', 'A']	19959	23474.52841250752	3056.986012777611	-0.013362179825637	0.0102583685643002	-1.302563827950012	0.192739	0.192739	chr5	159400031	0.71503039862394	chr5:159400031:G:A
chr5:159400489	['C', 'T']	19959	17132.291871304005	2140.1777312412846	-0.0204185690669669	0.0101689644347415	-2.00793003043736	0.0446642	0.0446642	chr5	159400489	1.3500404404437207	chr5:159400489:C:T
chr5:159400518	['C', 'T']	19959	5478.097870207968	794.6530644171531	0.0145462273948374	0.0146640513492087	0.9919651158083516	0.321227	0.321227	chr5	159400518	0.4931879582308455	chr5:159400518:C:T
chr5:159400761	['C', 'A']	19959	7539.0	995.5845081371286	-0.0069008236649465	0.0129028668106427	-0.534828714131537	0.592774	0.592774	chr5	159400761	0.227110853450052	chr5:159400761:C:A
chr5:159401217	['A', 'G']	19959	20018.073994180795	2530.9749004826595	-0.0180590104922061	0.0100552247505006	-1.7959827791325105	0.0725124	0.0725124	chr5	159401217	1.1395877204483684	chr5:159401217:A:G
chr5:159401472	['G', 'A']	19959	19974.007519173887	2513.9907050693214	-0.0190150116011328	0.0100503115758103	-1.8919822990263435	0.0585078	0.0585078	chr5	159401472	1.2327862318469514	chr5:159401472:G:A
chr5:159402281	['A', 'G']	19959	26385.64398456682	3452.368788697249	-0.0120568166069381	0.0105887406697261	-1.1386449987777374	0.254865	0.254865	chr5	159402281	0.5936898010569377	chr5:159402281:A:G
chr5:159402286	['C', 'T']	19959	7455.747106278499	980.9992673805498	-0.0081080003133943	0.0129512343625584	-0.6260407376175849	0.531295	0.531295	chr5	159402286	0.2746642712023037	chr5:159402286:C:T
chr5:159402493	['T', 'C']	19959	4031.403968532344	572.415194658021	0.0021209264680445	0.0167452437746954	0.1266584408433371	0.899212	0.899212	chr5	159402493	0.0461379060688212	chr5:159402493:T:C
chr5:159402519	['A', 'T']	19959	602.0	51.82683572448194	-0.0619571181303747	0.0413539885628579	-1.4982138430541012	0.134094	0.134094	chr5	159402519	0.8725906541035668	chr5:159402519:A:T
chr5:159403811	['G', 'A']	19959	4460.670475045099	670.0592303893592	0.0215737696323389	0.0161158663089813	1.3386664556975063	0.180695	0.180695	chr5	159403811	0.7430538646081472	chr5:159403811:G:A
chr5:159404403	['G', 'A']	19959	6369.638272285414	728.1794137724646	-0.0241026783579944	0.0137651932584924	-1.7509872840415268	0.0799635	0.0799635	chr5	159404403	1.0971082050814305	chr5:159404403:G:A
chr5:159406527	['G', 'A']	19959	9685.42633056029	1354.2839831503684	0.0033489815153598	0.0117389815011683	0.2852872299889509	0.775427	0.775427	chr5	159406527	0.1104590811378583	chr5:159406527:G:A
chr5:159408171	['TTTTC', 'T']	19959	6883.617586261692	957.857657663266	0.004439747159199	0.0138187692484252	0.3212838335588388	0.747999	0.747999	chr5	159408171	0.1260989827435229	chr5:159408171:TTTTC:T
chr5:159408253	['GTTCT', 'G']	19959	16054.52250263408	2151.03063730138	-0.0022550611074604	0.0103375943583313	-0.218141767735645	0.827321	0.827321	chr5	159408253	0.0823259517775814	chr5:159408253:GTTCT:G
chr5:159409099	['T', 'C']	19959	9850.974242044602	1339.1908093720742	-0.0015081393734214	0.0117608269211102	-0.1282341270335679	0.897965	0.897965	chr5	159409099	0.0467405905076333	chr5:159409099:T:C
chr5:159409118	['G', 'A']	19959	16142.0	2247.339825595952	0.0070310562550727	0.0103281780196113	0.6807644331577166	0.496028	0.496028	chr5	159409118	0.3044938075777995	chr5:159409118:G:A
chr5:159409406	['T', 'A']	19959	4996.250325683936	668.7093060901683	0.0002821472980372	0.0152483988070093	0.0185034049547235	0.985237	0.985237	chr5	159409406	0.0064592868511056	chr5:159409406:T:A
chr5:159409573	['C', 'T']	19959	7609.525031320471	1067.412684163382	0.0047388683430952	0.0128657694196683	0.3683315150861307	0.71263	0.71263	chr5	159409573	0.1471358988525137	chr5:159409573:C:T
chr5:159410526	['G', 'A']	19959	6020.603297088741	794.5467149274118	-0.0030286349417145	0.0141100167658921	-0.2146443191361442	0.830047	0.830047	chr5	159410526	0.0808973157411	chr5:159410526:G:A
chr5:159412244	['G', 'A']	19959	26203.93866506314	3620.613052276041	0.0053871888682957	0.0106353424074228	0.5065364763936312	0.612486	0.612486	chr5	159412244	0.2129038338078949	chr5:159412244:G:A
chr5:159412504	['A', 'G']	19959	10455.047652452771	1392.560695293748	-0.002638684683257	0.0115090322564423	-0.2292707696409515	0.818661	0.818661	chr5	159412504	0.0868958983709494	chr5:159412504:A:G
chr5:159412737	['T', 'C']	19959	7372.738788395049	1013.3521213325096	0.0017343292809549	0.0130529671199217	0.1328685857415519	0.894299	0.894299	chr5	159412737	0.0485172548730279	chr5:159412737:T:C
chr5:159414462	['C', 'T']	19959	11448.44158773117	1540.6459032231626	-0.0023540439669769	0.0111836488786993	-0.2104897956391082	0.833288	0.833288	chr5	159414462	0.0792048723100805	chr5:159414462:C:T
chr5:159415284	['AAACAG', 'A']	19959	24015.927259036125	3431.4114691768946	0.017754987545563	0.0103492259082177	1.7155860450842682	0.0862534	0.0862534	chr5	159415284	1.0642237765777582	chr5:159415284:AAACAG:A
chr5:159415729	['G', 'C']	19959	11603.0	1767.5810419585373	0.0227433942615196	0.011204086095339	2.0299196264638617	0.042378	0.042378	chr5	159415729	1.3728595433651891	chr5:159415729:G:C
chr5:159416245	['T', 'C']	19959	12386.79162487462	1682.737712946612	0.0005199855563789	0.0109439231503743	0.0475136337521874	0.962104	0.962104	chr5	159416245	0.0167779797450824	chr5:159416245:T:C
chr5:159416380	['A', 'G']	19959	4565.143630349805	639.8019737007672	-0.0005266252050562	0.0158816301517417	-0.0331593923309224	0.973548	0.973548	chr5	159416380	0.0116426310764385	chr5:159416380:A:G
chr5:159417032	['T', 'G']	19959	31198.12622137596	4376.053172667333	0.0222855655774009	0.0122020813978992	1.8263741119804129	0.0678089	0.0678089	chr5	159417032	1.1687133007167068	chr5:159417032:T:G
chr5:159417224	['G', 'A']	19959	8951.897028611515	1206.2368547555748	0.0003299632926359	0.0121199768044003	0.0272247462153672	0.978281	0.978281	chr5	159417224	0.0095363811828403	chr5:159417224:G:A
chr5:159417656	['G', 'A']	19959	1617.2430847865303	201.3712512438756	-0.0015821419490195	0.0257985963870495	-0.0613266677490152	0.9511	0.9511	chr5	159417656	0.0217738183254741	chr5:159417656:G:A
chr5:159417981	['G', 'A']	19959	719.0360256538731	91.8684125510061	-0.0151747416892947	0.0374697954123783	-0.4049859766323058	0.685492	0.685492	chr5	159417981	0.1639976092568592	chr5:159417981:G:A
chr5:159418005	['T', 'A']	19959	23925.39745452724	3430.0113932004406	0.0191105944825502	0.0103102479155495	1.853553342177965	0.0638178	0.0638178	chr5	159418005	1.1950581713792467	chr5:159418005:T:A
chr5:159418053	['T', 'C']	19959	13479.052022252294	1991.1236781679456	0.0184385905083747	0.0107500515083005	1.715209503334703	0.0863224	0.0863224	chr5	159418053	1.063876493576919	chr5:159418053:T:C
chr5:159418561	['A', 'AAG']	19959	31186.250062640946	4377.924265720732	0.0226629594374993	0.0121938788367179	1.8585521261091296	0.0631054	0.0631054	chr5	159418561	1.1999334760988272	chr5:159418561:A:AAG
chr5:159419598	['C', 'T']	19959	7073.708823971539	1001.0947224260384	0.006677868743152	0.0132330148786638	0.504636985931231	0.613819	0.613819	chr5	159419598	0.2119596726532253	chr5:159419598:C:T
chr5:159419701	['T', 'C']	19959	31012.0	4371.460939562551	0.0246392004032328	0.012099431476739	2.0363932347235734	0.0417241	0.0417241	chr5	159419701	1.379613022395851	chr5:159419701:T:C
chr5:159420063	['T', 'C']	19959	12082.816145520146	1669.6732938993985	0.0014916252309605	0.0110018051932932	0.1355800438886005	0.892155	0.892155	chr5	159420063	0.049559686210469	chr5:159420063:T:C
chr5:159420719	['T', 'C']	19959	30942.20115259333	4366.330024248855	0.0248315460475718	0.012062975107627	2.058492687419352	0.0395558	0.0395558	chr5	159420719	1.4027898276324384	chr5:159420719:T:C
chr5:159420720	['G', 'A']	19959	30311.112013231093	4307.325428867202	0.0284234089353418	0.011768873096335	2.415134287087616	0.0157383	0.0157383	chr5	159420720	1.803042180521568	chr5:159420720:G:A
chr5:159421063	['T', 'C']	19959	30945.65138304269	4365.238501813994	0.0245338558223708	0.0120648302773864	2.033501943939945	0.042015	0.042015	chr5	159421063	1.3765956321207506	chr5:159421063:T:C
chr5:159421425	['G', 'A']	19959	18856.66862125996	2698.000281992951	0.0163759213943647	0.0101056327767747	1.6204746160973351	0.105146	0.105146	chr5	159421425	0.9782072442422378	chr5:159421425:G:A
chr5:159421484	['T', 'C']	19959	4238.637101623572	562.0618853175332	0.0022943022462283	0.0164775306587733	0.1392382325810889	0.889263	0.889263	chr5	159421484	0.0509697772110639	chr5:159421484:T:C
chr5:159421544	['A', 'G']	19959	31075.55696963624	4372.536505674244	0.0233543139919928	0.0121286133672102	1.9255551549801528	0.0541741	0.0541741	chr5	159421544	1.2662082949279494	chr5:159421544:A:G
chr5:159421801	['G', 'C']	19959	834.041787754284	124.14280966447473	-0.006024013480487	0.0349779152028633	-0.1722233428021429	0.863264	0.863264	chr5	159421801	0.0638563697425462	chr5:159421801:G:C
chr5:159422412	['G', 'C']	19959	2566.028519873691	380.91322619032337	0.0081768102930795	0.0206489341357928	0.3959918821623748	0.692115	0.692115	chr5	159422412	0.1598217383237065	chr5:159422412:G:C
chr5:159422483	['T', 'C']	19959	26244.83443609023	3690.15606712682	0.0183367569692412	0.0106306252903269	1.7248991915768437	0.0845611	0.0845611	chr5	159422483	1.0728293762112395	chr5:159422483:T:C
chr5:159422628	['G', 'A']	19959	18861.780105236783	2698.357752498496	0.0162401623958249	0.0101062320164422	1.6069453352548322	0.108082	0.108082	chr5	159422628	0.9662466275229672	chr5:159422628:G:A
chr5:159422829	['A', 'G']	19959	18864.6161788292	2701.8557605244223	0.0165304407232514	0.0101046553129728	1.6359232661829506	0.101871	0.101871	chr5	159422829	0.9919494306400172	chr5:159422829:A:G
chr5:159423505	['A', 'G']	19959	28391.422487223168	3988.8152834898274	0.0188469687147657	0.0111455338245926	1.6909884274165372	0.0908546	0.0908546	chr5	159423505	1.0416530793186063	chr5:159423505:A:G
chr5:159425109	['C', 'A']	19959	6243.8770109757925	840.0434132969547	-0.000213173904813	0.0139542835377003	-0.0152765926130914	0.987812	0.987812	chr5	159425109	0.0053257023067567	chr5:159425109:C:A
chr5:159425192	['A', 'G']	19959	457.0	63.375305168605365	0.0119135902660462	0.0474386056829852	0.2511370242553171	0.801711	0.801711	chr5	159425192	0.0959821575569995	chr5:159425192:A:G
chr5:159425936	['T', 'A']	19959	18358.83965525881	2685.8629867210616	0.0203336698687029	0.0100955552614121	2.01412100099374	0.0440102	0.0440102	chr5	159425936	1.356446657824262	chr5:159425936:T:A
chr5:159426933	['A', 'T']	19959	18816.82832230908	2695.8527740210698	0.0164691737500112	0.0101009646659541	1.6304555351551129	0.103021	0.103021	chr5	159426933	0.9870742388431888	chr5:159426933:A:T
chr5:159429498	['C', 'A']	19959	12717.823184483535	1694.280448495182	-0.0032903874622314	0.0108332837935489	-0.3037294623621736	0.761337	0.761337	chr5	159429498	0.1184230635399863	chr5:159429498:C:A
chr5:159430064	['T', 'C']	19959	25933.39466693399	3585.9281388365607	0.0118044448904301	0.0105473262975401	1.1191883665515443	0.263073	0.263073	chr5	159430064	0.579923722620212	chr5:159430064:T:C
chr5:159430464	['T', 'C']	19959	10825.169481333	1693.813749345717	0.0257587050364958	0.0114003403749132	2.2594680675656384	0.023865	0.023865	chr5	159430464	1.6222385612977372	chr5:159430464:T:C
chr5:159430863	['T', 'C']	19959	9985.001102480584	1327.0187813956125	-0.0005999902900515	0.0116716899843916	-0.0514056054310795	0.959003	0.959003	chr5	159430863	0.0181800342460122	chr5:159430863:T:C
chr5:159430865	['C', 'A']	19959	39508.0	5363.454089230496	0.0097425819431993	0.0502431918717797	0.1939084994453048	0.84625	0.84625	chr5	159430865	0.0725013183067992	chr5:159430865:C:A
chr5:159431455	['A', 'AG']	19959	14721.212717979552	2105.692036970736	0.0075719170992162	0.0104909640514621	0.7217560809543448	0.470453	0.470453	chr5	159431455	0.3274837576994762	chr5:159431455:A:AG
chr5:159431890	['C', 'T']	19959	15280.296752856284	2119.2964089016896	0.0078856442606274	0.0103460266472083	0.7621906002682826	0.445955	0.445955	chr5	159431890	0.3507089624485719	chr5:159431890:C:T
chr5:159432356	['G', 'T']	19959	479.0	68.05422320926108	0.0108102693688967	0.0463712312960363	0.2331244840121549	0.815667	0.815667	chr5	159432356	0.0884871078875327	chr5:159432356:G:T
chr5:159432490	['T', 'A']	19959	1550.1553339680313	258.9097784585336	0.0201829139568312	0.0261735056430262	0.7711200109034242	0.440645	0.440645	chr5	159432490	0.3559111534545573	chr5:159432490:T:A
chr5:159432981	['C', 'CTA']	19959	16889.078487496226	2335.1309899863963	0.0073628390161881	0.0101782905067508	0.7233866051774278	0.469451	0.469451	chr5	159432981	0.3284097314919509	chr5:159432981:C:CTA
chr5:159433628	['T', 'C']	19959	16070.415514131088	2198.32926700583	0.0061579308220078	0.0102324925423483	0.6018016428081951	0.547313	0.547313	chr5	159433628	0.26176423619659	chr5:159433628:T:C
chr5:159433931	['A', 'G']	19959	33940.10147324113	4618.841120480498	-0.0035763442140496	0.0141409588947569	-0.2529067682514569	0.800343	0.800343	chr5	159433931	0.0967238491549651	chr5:159433931:A:G
chr5:159434701	['GA', 'G']	19959	15806.791963122558	2142.946133600866	0.0052374525771466	0.0102634411295664	0.5103018092108316	0.609846	0.609846	chr5	159434701	0.214779820389289	chr5:159434701:GA:G
chr5:159435205	['T', 'G']	19959	15823.58560905948	2142.620581086121	0.005080621118078	0.0102585866830761	0.4952554650105647	0.620425	0.620425	chr5	159435205	0.2073107106274588	chr5:159435205:T:G
chr5:159435230	['G', 'T']	19959	17565.640258568852	2431.9531724026824	0.0082101883132348	0.0100871633042828	0.813924397332687	0.415698	0.415698	chr5	159435230	0.3812220649598744	chr5:159435230:G:T
chr5:159435673	['A', 'G']	19959	30771.625225496093	4107.547689985945	-0.0102845456170855	0.0120124085818544	-0.8561601569747708	0.391919	0.391919	chr5	159435673	0.406803681673373	chr5:159435673:A:G
chr5:159435684	['T', 'TG']	19959	30340.120733724256	4063.9440956012704	-0.0085090219016916	0.0118163595605559	-0.720105194673961	0.471469	0.471469	chr5	159435684	0.3265468576913244	chr5:159435684:T:TG
chr5:159436105	['C', 'G']	19959	14271.575223012933	2181.0130766065818	0.0258510178764285	0.0105214630937598	2.4569793807251528	0.0140195	0.0140195	chr5	159436105	1.8532674750364888	chr5:159436105:C:G
chr5:159436241	['C', 'T']	19959	11561.158490755124	1625.4738640836472	0.0057447678728756	0.0111641851896396	0.5145711733809998	0.606858	0.606858	chr5	159436241	0.2169129185309922	chr5:159436241:C:T
chr5:159436379	['C', 'T']	19959	3989.249600681436	572.8761414365725	0.017913156886242	0.0173386137387835	1.0331366253447003	0.301552	0.301552	chr5	159436379	0.5206377867881755	chr5:159436379:C:T
chr5:159436528	['C', 'T']	19959	30441.575616355985	4231.696120463097	0.0129615324631057	0.0118253781313876	1.0960776322832753	0.273058	0.273058	chr5	159436528	0.5637450950670599	chr5:159436528:C:T
chr5:159436529	['T', 'G']	19959	30621.602675886952	4273.743758780195	0.0147646700261561	0.0119026835166713	1.240448845462132	0.214824	0.214824	chr5	159436529	0.6679172011600296	chr5:159436529:T:G
chr5:159436736	['T', 'A']	19959	612.0	88.93933786051417	0.0029328913316565	0.041156717718673	0.0712615459693432	0.94319	0.94319	chr5	159436736	0.0254008124166161	chr5:159436736:T:A
chr5:159437732	['A', 'G']	19959	1983.2981058328323	169.98693615206392	-0.0477430638665287	0.0232390433646333	-2.054433270656362	0.0399468	0.0399468	chr5	159437732	1.3985180047856427	chr5:159437732:A:G
chr5:159438354	['G', 'A']	19959	14815.6807518797	1932.9664904358267	-0.0058279261889962	0.0104851848879148	-0.5558248377397171	0.578337	0.578337	chr5	159438354	0.2378190221494517	chr5:159438354:G:A
chr5:159439972	['G', 'T']	19959	2691.4045399879733	297.4027843559286	-0.0246159963069415	0.0201034443398879	-1.224466608346317	0.220791	0.220791	chr5	159439972	0.6560186335243572	chr5:159439972:G:T
chr5:159440204	['G', 'A']	19959	14738.476875281856	1925.328579586013	-0.0094414749989785	0.0105203686221391	-0.8974471654072856	0.369491	0.369491	chr5	159440204	0.4323961356127004	chr5:159440204:G:A
chr5:159440544	['G', 'A']	19959	969.048551959114	104.45251679378023	-0.0135794088122124	0.0327406992192935	-0.4147562250048205	0.678325	0.678325	chr5	159440544	0.1685621765042415	chr5:159440544:G:A
chr5:159441167	['G', 'A']	19959	21079.22450513656	2570.377963765167	-0.0243983113362726	0.0101379807339806	-2.406624354147161	0.0161098	0.0161098	chr5	159441167	1.7929098512279291	chr5:159441167:G:A
chr5:159441475	['C', 'A']	19959	5075.034183750189	759.6363061268768	0.0184765894676603	0.0152356994975024	1.2127168477357528	0.225252	0.225252	chr5	159441475	0.6473313442551915	chr5:159441475:C:A
chr5:159442286	['G', 'A']	19959	5063.0	762.546438066566	0.0190895977369115	0.0152476909627553	1.2519664638757806	0.210597	0.210597	chr5	159442286	0.6765478197256776	chr5:159442286:G:A
chr5:159443487	['G', 'C']	19959	976.0	103.70765683336047	-0.0139142306743155	0.0325921523713307	-0.4269196620028995	0.669442	0.669442	chr5	159443487	0.1742870440008912	chr5:159443487:G:C
chr5:159444673	['T', 'A']	19959	567.0284096602866	82.62993848557431	0.0300439150202457	0.0427564084866956	0.7026763024212936	0.482266	0.482266	chr5	159444673	0.3167133549822811	chr5:159444673:T:A
chr5:159444813	['T', 'G']	19959	33186.0	4610.77577464084	0.023647920442342	0.0134593241988598	1.7569916656250335	0.0789346	0.0789346	chr5	159444813	1.1027325874720328	chr5:159444813:T:G
chr5:159445479	['T', 'C']	19959	9958.49894779036	1585.868957947325	0.0321132806963918	0.0116745735529643	2.750702674551905	0.00595212	0.00595212	chr5	159445479	2.225328321613307	chr5:159445479:T:C
chr5:159445623	['G', 'A']	19959	15614.12924079178	2412.7407684068594	0.0296514964545784	0.0103852447940158	2.855156237786918	0.004306	0.004306	chr5	159445623	2.365925974512532	chr5:159445623:G:A
chr5:159447033	['G', 'C']	19959	13697.745176647457	2127.6316381717947	0.0315878505020977	0.010704036153577	2.951022403968778	0.00317092	0.00317092	chr5	159447033	2.4988147147678736	chr5:159447033:G:C
chr5:159447563	['C', 'T']	19959	8850.33027660854	1009.360776173729	-0.0244325385765664	0.0120925984814843	-2.020453967273986	0.0433497	0.0433497	chr5	159447563	1.3630139036963154	chr5:159447563:C:T
chr5:159449227	['G', 'A']	19959	3017.1511674516487	309.6363538458867	-0.0363323316627728	0.019105240559682	-1.901694540263746	0.0572255	0.0572255	chr5	159449227	1.2424104040480497	chr5:159449227:G:A
chr5:159451373	['G', 'A']	19959	1000.050105220964	138.1331025929995	0.004603569434713	0.0321702905799084	0.1431000265066968	0.886213	0.886213	chr5	159451373	0.0524618835225802	chr5:159451373:G:A
chr5:159452061	['C', 'T']	19959	13641.417359927837	2128.4038806579706	0.0315224821217166	0.0107041710309404	2.944878405866344	0.00323455	0.00323455	chr5	159452061	2.4901861311037186	chr5:159452061:C:T
chr5:159452182	['T', 'C']	19959	11925.597504759997	1464.5762943537766	-0.0182898566214243	0.0110415101823287	-1.6564633206330843	0.0976438	0.0976438	chr5	159452182	1.0103553275043562	chr5:159452182:T:C
chr5:159452861	['C', 'G']	19959	33479.67742258743	4626.122657970327	0.0203766743602743	0.0136910299793338	1.4883229670106768	0.136682	0.136682	chr5	159452861	0.8642886750107568	chr5:159452861:C:G
chr5:159453024	['C', 'T']	19959	4541.227527808398	687.6417836775479	0.0186289635164255	0.0159345495723618	1.1690925703188402	0.24238	0.24238	chr5	159453024	0.6155032188621316	chr5:159453024:C:T
chr5:159453388	['C', 'T']	19959	3545.1776230083174	440.1676442026644	-0.0056631010337979	0.0177875955726431	-0.3183736110184371	0.750205	0.750205	chr5	159453388	0.124820045670269	chr5:159453388:C:T
chr5:159453519	['C', 'T']	19959	4493.450268076364	678.8838466553796	0.0178304178735888	0.0159962205592185	1.1146644176091474	0.265008	0.265008	chr5	159453519	0.5767410154842745	chr5:159453519:C:T
chr5:159453954	['G', 'T']	19959	569.0	107.35046688139975	0.0666840117571627	0.0426621917699366	1.5630704610013484	0.118052	0.118052	chr5	159453954	0.9279266508418736	chr5:159453954:G:T
chr5:159454268	['T', 'C']	19959	4637.464699103071	696.5056081436055	0.0187818612716192	0.0158232258157079	1.1869805493753514	0.235249	0.235249	chr5	159454268	0.6284722140023206	chr5:159454268:T:C
chr5:159454489	['C', 'A']	19959	9051.360493084789	1097.4042304894317	-0.0138205207897814	0.0120606987227769	-1.1459137739408936	0.251845	0.251845	chr5	159454489	0.5988666669780589	chr5:159454489:C:A
chr5:159455982	['T', 'A']	19959	2991.2997444505686	399.5964845076075	0.0055097429719698	0.0192024158079289	0.286929677342723	0.774169	0.774169	chr5	159455982	0.1111642230951921	chr5:159455982:T:A
chr5:159456019	['A', 'G']	19959	27564.52422951641	3766.967549314847	0.0056751950734065	0.0109280485621685	0.5193237421229409	0.603541	0.603541	chr5	159456019	0.2192932218898473	chr5:159456019:A:G
chr5:159456665	['A', 'C']	19959	1248.0625313157632	162.49653198807073	-0.0027558656996058	0.0289157263619	-0.0953068121171967	0.924072	0.924072	chr5	159456665	0.0342941889698503	chr5:159456665:A:C
chr5:159457111	['G', 'A']	19959	32367.86515333734	4484.043345843124	0.0184589726840166	0.0128932120631355	1.4316814610375304	0.152251	0.152251	chr5	159457111	0.8174398461955426	chr5:159457111:G:A
chr5:159457527	['A', 'G']	19959	27552.086947801232	3759.6466260947777	0.0049842645480252	0.0109308215779496	0.4559826095853456	0.648407	0.648407	chr5	159457527	0.1881523052902662	chr5:159457527:A:G
chr5:159458067	['T', 'C']	19959	15038.274208099438	2247.823943864276	0.0225593960475092	0.0105353341573957	2.1413080696327627	0.0322613	0.0322613	chr5	159458067	1.4913181362821124	chr5:159458067:T:C
chr5:159459931	['A', 'G']	19959	30563.12518165873	4242.241849400512	0.0197819263445843	0.011953697945094	1.6548792210951897	0.0979647	0.0979647	chr5	159459931	1.0089303871334836	chr5:159459931:A:G
chr5:159460964	['T', 'C']	19959	4311.0	691.6235045863465	0.0268788386589542	0.0163010168931884	1.6489056379167215	0.0991827	0.0991827	chr5	159460964	1.0035640733070532	chr5:159460964:T:C
chr5:159461098	['C', 'T']	19959	21730.35499874717	3161.6483394882234	0.0227508072150162	0.0101791413018522	2.23504189011272	0.0254256	0.0254256	chr5	159461098	1.5947287896888152	chr5:159461098:C:T
chr5:159462320	['T', 'C']	19959	23125.110414995987	3310.7225622682786	0.0194840754808151	0.0102413652873251	1.9024880896425864	0.0571218	0.0571218	chr5	159462320	1.2431981156970342	chr5:159462320:T:C
chr5:159462676	['T', 'G']	19959	1087.926637248019	114.79848620516782	-0.0280474609993636	0.0309419555093413	-0.9064540536520422	0.364707	0.364707	chr5	159462676	0.4380559009796148	chr5:159462676:T:G
chr5:159463710	['A', 'G']	19959	15026.011375595088	2238.754432203767	0.0229732926860699	0.0105262013386125	2.1824865349856606	0.0290853	0.0290853	chr5	159463710	1.536326452316958	chr5:159463710:A:G
chr5:159463958	['C', 'T']	19959	671.0	80.48724577699598	-0.0219712574066962	0.0395189552746037	-0.5559675668049793	0.578239	0.578239	chr5	159463958	0.2378926201824878	chr5:159463958:C:T
chr5:159464130	['TG', 'T']	19959	1071.1073307611364	109.79387444603496	-0.0312437134113867	0.0311480800006273	-1.0030702826870073	0.315839	0.315839	chr5	159464130	0.5005342440584861	chr5:159464130:TG:T
chr5:159465632	['T', 'C']	19959	15016.257065544198	2239.500597966367	0.0229807106088803	0.0105266957516836	2.183088706178749	0.0290409	0.0290409	chr5	159465632	1.5369899286407784	chr5:159465632:T:C
chr5:159472202	['A', 'G']	19959	31606.167109284965	4334.915719872716	0.0113190687611867	0.0124943957442651	0.9059316667140274	0.364983	0.364983	chr5	159472202	0.4377273634288149	chr5:159472202:A:G
chr5:159472217	['A', 'G']	19959	5606.4044803047	828.2899855700946	0.0147960241033923	0.0145084368503928	1.019822070148909	0.307825	0.307825	chr5	159472217	0.5116961118562443	chr5:159472217:A:G
chr5:159474008	['A', 'G']	19959	3134.314075261813	611.5737607774557	0.0596654143174824	0.0187946277616136	3.174599416081205	0.00150271	0.00150271	chr5	159474008	2.823124823506064	chr5:159474008:A:G
chr5:159474699	['C', 'T']	19959	5466.190967871284	761.4671114042699	0.003800904789024	0.0146702202186859	0.2590898249899962	0.795569	0.795569	chr5	159474699	0.0993221478593624	chr5:159474699:C:T
chr5:159474957	['A', 'G']	19959	17674.542169882236	2548.475229542825	0.0172325490467751	0.0102546770267625	1.6804575123918346	0.092884	0.092884	chr5	159474957	1.0320590902061562	chr5:159474957:A:G
chr5:159477305	['G', 'A']	19959	15777.371467227902	2153.7253648940086	-0.0004041071943269	0.0103194832263186	-0.039159634786392	0.968764	0.968764	chr5	159477305	0.0137820082752454	chr5:159477305:G:A
chr5:159477382	['T', 'C']	19959	9576.878965569089	1336.7599148094814	0.0056737195027325	0.0117817386973545	0.481568947375017	0.630117	0.630117	chr5	159477382	0.2005788033453588	chr5:159477382:T:C
chr5:159479197	['A', 'G']	19959	554.3054942851413	61.66904470769487	-0.0225666004902793	0.0434020277177532	-0.5199434606380983	0.603109	0.603109	chr5	159479197	0.2196041906449927	chr5:159479197:A:G
chr5:159479391	['G', 'T']	19959	899.0450445936467	112.43684723952732	-0.0080696196356666	0.034014406201716	-0.2372412320771161	0.812472	0.812472	chr5	159479391	0.0901915970629692	chr5:159479391:G:T
chr5:159479400	['G', 'A']	19959	6301.262841393134	825.8505344889019	-0.0059995645285643	0.0137984856601837	-0.4347987653367243	0.663713	0.663713	chr5	159479400	0.1780196758445134	chr5:159479400:G:A
chr5:159480008	['C', 'T']	19959	34882.990929591586	4686.760847694297	-0.0076741560773873	0.0152544200587304	-0.5030775373853227	0.614915	0.614915	chr5	159480008	0.2111849128135842	chr5:159480008:C:T
chr5:159480428	['A', 'G']	19959	22413.122958212247	3181.337484499144	0.0139712822193209	0.0102528934521519	1.3626672592007236	0.173003	0.173003	chr5	159480428	0.7619463658183192	chr5:159480428:A:G
chr5:159480640	['T', 'C']	19959	11443.14666533046	1481.4789333383878	-0.0055193605559221	0.0112053650113053	-0.4925641021379928	0.622326	0.622326	chr5	159480640	0.2059820543575661	chr5:159480640:T:C
chr5:159480729	['T', 'C']	19959	6163.308798476801	753.6800538856857	-0.0158640098740393	0.013953314099354	-1.1369349074406416	0.255579	0.255579	chr5	159480729	0.5924748334510237	chr5:159480729:T:C
chr5:159481219	['A', 'G']	19959	7919.587171135055	1113.8556244980084	0.0071752980681305	0.0126476820185756	0.5673211943178359	0.570502	0.570502	chr5	159481219	0.2437428287436784	chr5:159481219:A:G
chr5:159481642	['T', 'C']	19959	33946.70082172562	4574.998765276696	-0.0008690123753	0.0142545062507051	-0.060964046036814	0.951388	0.951388	chr5	159481642	0.0216423307032199	chr5:159481642:T:C
chr5:159482259	['G', 'A']	19959	11346.70550210463	1453.352896493301	-0.0056077534407861	0.0111983100286403	-0.5007678325072281	0.61654	0.61654	chr5	159482259	0.2100387419137659	chr5:159482259:G:A
chr5:159483290	['A', 'G']	19959	6090.0512807659525	809.3151645399576	-0.0040231780188883	0.0140233155046753	-0.2868920703914177	0.774198	0.774198	chr5	159483290	0.111147954936575	chr5:159483290:A:G
chr5:159483322	['GAA', 'G']	19959	3536.3543618780377	417.3274581505136	-0.0158768377862536	0.0177816263943815	-0.892878830885249	0.371933	0.371933	chr5	159483322	0.4295352868680011	chr5:159483322:GAA:G
chr5:159484085	['G', 'A']	19959	10595.269269674318	1395.0735474597675	-0.002643703286819	0.0115220105799764	-0.2294480870737449	0.818523	0.818523	chr5	159484085	0.0869691126689692	chr5:159484085:G:A
chr5:159485185	['G', 'C']	19959	551.0552187202485	57.30015433942542	-0.0308191635935889	0.0435133187526484	-0.7082696626469847	0.478786	0.478786	chr5	159485185	0.3198585571203451	chr5:159485185:G:C
chr5:159485254	['G', 'A']	19959	7185.079975947083	1081.4230532837914	0.019134279632329	0.0131396487066669	1.456224596219264	0.145346	0.145346	chr5	159485254	0.8375969157465388	chr5:159485254:G:A
chr5:159485661	['C', 'T']	19959	3529.530517137703	424.77877554906325	-0.0135778470698865	0.0178060260650999	-0.7625422438586288	0.445745	0.445745	chr5	159485661	0.3509135196828116	chr5:159485661:C:T
chr5:159486649	['G', 'A']	19959	6864.095187969924	934.8889370221882	-0.0011784867444549	0.0133950338306482	-0.0879793779810038	0.929894	0.929894	chr5	159486649	0.0315665544985308	chr5:159486649:G:A
chr5:159487921	['C', 'T']	19959	33620.68448742359	4545.831341253928	-0.0006602090439759	0.0139683663921155	-0.0472645852380143	0.962303	0.962303	chr5	159487921	0.0166881602815211	chr5:159487921:C:T
chr5:159488279	['G', 'A']	19959	14489.6298486519	1973.8839689866124	0.004090149716997	0.0104909818972829	0.3898729172391684	0.696635	0.696635	chr5	159488279	0.1569947097155416	chr5:159488279:G:A
chr5:159488371	['G', 'A']	19959	552.0	58.87596926719864	-0.0280273265349766	0.043475093531627	-0.6446754741214636	0.519145	0.519145	chr5	159488371	0.2847113244159937	chr5:159488371:G:A
chr5:159488503	['C', 'T']	19959	11096.223803558005	1627.6937096555089	0.0153213028422564	0.0112611987510566	1.360539244618053	0.173675	0.173675	chr5	159488503	0.7602626924536071	chr5:159488503:C:T
chr5:159490529	['G', 'T']	19959	3542.354963170817	420.9505967062851	-0.0153682952279025	0.0177663470109689	-0.8650227994766799	0.387037	0.387037	chr5	159490529	0.4122475152711971	chr5:159490529:G:T
chr5:159491227	['T', 'G']	19959	551.0276079767511	56.30525942749561	-0.031189978972147	0.0435155660548246	-0.7167545271696864	0.473534	0.473534	chr5	159491227	0.3246488329600359	chr5:159491227:T:G
chr5:159491252	['T', 'G']	19959	6812.706675353312	1035.4137686566437	0.0209195132295197	0.0134200800854429	1.5588217876740975	0.119054	0.119054	chr5	159491252	0.9242560085014848	chr5:159491252:T:G
chr5:159491272	['A', 'C']	19959	13294.996692226734	1865.9000341724511	0.0039319337028966	0.0107562799146158	0.3655477297084732	0.714706	0.714706	chr5	159491272	0.1458725719551452	chr5:159491272:A:C
chr5:159491381	['A', 'G']	19959	11619.58217256238	1685.4691938431752	0.012408010455169	0.0110970327318617	1.1181376819357431	0.263522	0.263522	chr5	159491381	0.5791831220842036	chr5:159491381:A:G
chr5:159491485	['C', 'T']	19959	9608.481410963022	1360.9470667459168	0.0070399954803613	0.0117748169350262	0.5978857691977882	0.549923	0.549923	chr5	159491485	0.2596981159897057	chr5:159491485:C:T
chr5:159491886	['G', 'A']	19959	5684.854479855683	735.2810303820218	-0.0010984438440159	0.0143843038343998	-0.0763640602049196	0.93913	0.93913	chr5	159491886	0.0272742859289686	chr5:159491886:G:A
chr5:159492522	['C', 'T']	19959	33919.99483683392	4574.523513347382	-0.0008021185479918	0.0142194085893517	-0.0564101202206513	0.955016	0.955016	chr5	159492522	0.0199893523392882	chr5:159492522:C:T
chr5:159494887	['G', 'A']	19959	34373.44440547176	4615.545684817219	-0.0039326470068802	0.0146782391833543	-0.267923622020006	0.788761	0.788761	chr5	159494887	0.1030545710682665	chr5:159494887:G:A
chr5:159496822	['A', 'C']	19959	9481.304216412263	1141.1058129280077	-0.0238766259737252	0.0118739796461139	-2.010836020048202	0.0443562	0.0443562	chr5	159496822	1.353045666980062	chr5:159496822:A:C
chr5:159497075	['G', 'A']	19959	2947.2953349701856	431.5785781105193	0.0159966598398253	0.0193025597933067	0.8287325624745547	0.407266	0.407266	chr5	159497075	0.390121844833538	chr5:159497075:G:A
chr5:159498399	['T', 'C']	19959	13740.13050669072	1931.709194173907	0.0051382302763495	0.0106075754047308	0.4843925289522754	0.628113	0.628113	chr5	159498399	0.2019622179478792	chr5:159498399:T:C
chr5:159498520	['A', 'G']	19959	2772.277797264118	435.4271670618697	0.0276877140024275	0.0198172748227982	1.397150428098971	0.162384	0.162384	chr5	159498520	0.7894567648364322	chr5:159498520:A:G
chr5:159498546	['A', 'G']	19959	3535.5314191220687	432.82952720792616	-0.0124054394952864	0.0177895115050753	-0.6973457079890695	0.485595	0.485595	chr5	159498546	0.3137257936864828	chr5:159498546:A:G
chr5:159498575	['G', 'A']	19959	460.02304840164345	47.46323203127245	-0.0230025389067569	0.0473337759541283	-0.4859645875082709	0.626998	0.626998	chr5	159498575	0.2027338444808451	chr5:159498575:G:A
chr5:159501572	['C', 'T']	19959	6637.518514771375	994.273320175148	0.0187352689774111	0.0135536132423368	1.3823080710971285	0.166893	0.166893	chr5	159501572	0.7775618785701669	chr5:159501572:C:T
chr5:159505178	['C', 'A']	19959	9564.958460690485	1332.1837832578549	0.0053847446679182	0.011789393828277	0.4567448289837315	0.647859	0.647859	chr5	159505178	0.188519503674334	chr5:159505178:C:A
chr5:159506909	['T', 'A']	19959	728.0364766008618	84.09972470163423	-0.0037518312122842	0.0378417193508208	-0.099145368568008	0.921024	0.921024	chr5	159506909	0.0357290528305532	chr5:159506909:T:A
chr5:159507287	['C', 'T']	19959	10180.530216476249	1411.2043307503236	0.0038168883595073	0.0115546232216816	0.3303342987718699	0.741151	0.741151	chr5	159507287	0.1300933010814972	chr5:159507287:C:T
chr5:159507425	['G', 'A']	19959	1527.0	182.57574029501083	-0.0211151834814619	0.026405120359171	-0.7996624591839137	0.423916	0.423916	chr5	159507425	0.372720191404001	chr5:159507425:G:A
chr5:159507503	['C', 'T']	19959	1517.4561720042095	255.9683256297636	0.046243457858787	0.026516566388834	1.7439459234910537	0.0811839	0.0811839	chr5	159507503	1.090530089409523	chr5:159507503:C:T
chr5:159508471	['T', 'C']	19959	6907.346076761199	1013.840931499934	0.0143458326678999	0.013336260892907	1.0757012616279789	0.282074	0.282074	chr5	159508471	0.549636942830505	chr5:159508471:T:C
chr5:159509298	['A', 'C']	19959	553.0554191511751	61.18747041438336	-0.0237470873634072	0.043437166526481	-0.5466997334858401	0.584591	0.584591	chr5	159509298	0.2331478750552579	chr5:159509298:A:C
chr5:159509693	['G', 'A']	19959	6759.354647957905	707.9117556611117	-0.0320720704019094	0.0135280760464985	-2.3707783938877705	0.0177601	0.0177601	chr5	159509693	1.7505545932124895	chr5:159509693:G:A
chr5:159510512	['C', 'T']	19959	4048.202825934464	514.6227465054417	-0.0089766879809348	0.0167350944247832	-0.5363990039781984	0.591689	0.591689	chr5	159510512	0.2279065045504464	chr5:159510512:C:T
chr5:159511292	['G', 'A']	19959	552.0	61.4618504954095	-0.0240678659706784	0.0434735479404998	-0.5536209283773876	0.579845	0.579845	chr5	159511292	0.2366880834044087	chr5:159511292:G:A
chr5:159511911	['T', 'A']	19959	34915.4884910486	4715.607903369837	0.0001279210269226	0.0153857323695806	0.0083142631010245	0.993366	0.993366	chr5	159511911	0.0028907087107174	chr5:159511911:T:A
chr5:159512057	['T', 'C']	19959	6673.346585781608	912.8325687631068	0.0028768362645561	0.0135770989704111	0.2118888777953015	0.832196	0.832196	chr5	159512057	0.0797743760005366	chr5:159512057:T:C
chr5:159512068	['A', 'C']	19959	2993.749974942367	305.4296815745118	-0.0347741470245893	0.0192243238794823	-1.8088619002982465	0.0704875	0.0704875	chr5	159512068	1.1518878924035905	chr5:159512068:A:C
chr5:159512113	['T', 'C']	19959	646.0323679727428	62.228224989847845	-0.0395557861219509	0.0401574945747561	-0.9850162850253252	0.324628	0.324628	chr5	159512113	0.4886140238780802	chr5:159512113:T:C
chr5:159512898	['G', 'A']	19959	652.0108217446273	62.43798067496967	-0.0405810569101652	0.0401631233939534	-1.0104059017550089	0.312313	0.312313	chr5	159512898	0.5054099379255504	chr5:159512898:G:A
chr5:159514301	['T', 'C']	19959	7769.167769092003	1155.3830301774424	0.0198705322033018	0.0127749547875882	1.555428769314114	0.11986	0.11986	chr5	159514301	0.921325726639534	chr5:159514301:T:C
chr5:159514377	['C', 'T']	19959	515.1032322726135	70.94088885222185	-0.0077679356417694	0.04472422673312	-0.1736851860653179	0.862115	0.862115	chr5	159514377	0.0644347985207711	chr5:159514377:C:T
chr5:159514731	['G', 'A']	19959	3970.397855389087	516.4704006497053	-0.0060238830051398	0.0168454608575358	-0.3575968064088356	0.720649	0.720649	chr5	159514731	0.1422762116748391	chr5:159514731:G:A
chr5:159515457	['C', 'A']	19959	709.0355246016635	88.23753862549013	0.0042067678421027	0.0382543132194039	0.1099684581441892	0.912435	0.912435	chr5	159515457	0.039798064018658	chr5:159515457:C:A
chr5:159515808	['A', 'G']	19959	460.02304840164345	61.63737818598786	0.0291832218530409	0.0472161583940958	0.6180770068047332	0.536532	0.536532	chr5	159515808	0.2704043706058109	chr5:159515808:A:G
chr5:159516273	['A', 'G']	19959	9492.28030075188	1222.9728237828306	-0.0075480858658234	0.0119634942651235	-0.6309265251898802	0.528096	0.528096	chr5	159516273	0.2772871220106656	chr5:159516273:A:G
chr5:159517210	['A', 'T']	19959	11507.306188925082	1559.5410270612228	0.0002329955877981	0.0111086506494899	0.020974247471621	0.983266	0.983266	chr5	159517210	0.0073289778903241	chr5:159517210:A:T
chr5:159517258	['A', 'G']	19959	11380.421139678245	1661.057125422563	0.0146600360727712	0.0111945484712023	1.309569216702558	0.190357	0.190357	chr5	159517258	0.7204311482403336	chr5:159517258:A:G
chr5:159517449	['A', 'G']	19959	31650.757366205653	4305.174914578971	0.0022016454302297	0.0125301484910178	0.1757078482994825	0.860525	0.860525	chr5	159517449	0.0652365080158726	chr5:159517449:A:G
chr5:159518826	['T', 'C']	19959	7476.123722188815	1145.4139666826402	0.0212371058695465	0.0129449513422499	1.6405705443042118	0.100902	0.100902	chr5	159518826	0.9961002254344916	chr5:159518826:T:C
chr5:159519122	['C', 'G']	19959	3119.0	484.2291405609812	0.0139254937872234	0.0187867502507574	0.7412401613558492	0.458557	0.458557	chr5	159519122	0.3386066725417072	chr5:159519122:C:G
chr5:159519487	['G', 'A']	19959	31365.14295735832	4350.704305433723	0.014534028068255	0.0122975379502702	1.1818648681572583	0.237273	0.237273	chr5	159519487	0.6247516786311713	chr5:159519487:G:A
chr5:159519499	['C', 'T']	19959	4649.2329391722615	652.7138344378226	0.0116544418006537	0.0156989948251135	0.7423686631204073	0.457873	0.457873	chr5	159519499	0.3392549653317357	chr5:159519499:C:T
chr5:159520134	['A', 'G']	19959	38930.0	5248.13834597239	-0.0307064882924927	0.0325935810435891	-0.9421023192090284	0.346152	0.346152	chr5	159520134	0.4607331547749065	chr5:159520134:A:G
chr5:159521325	['T', 'C']	19959	1721.4312418562697	232.065399095889	-0.0208142042081993	0.0250269906336053	-0.8316702760199559	0.405605	0.405605	chr5	159521325	0.3918966999788987	chr5:159521325:T:C
chr5:159521986	['C', 'A']	19959	19035.491026669337	2534.8203160678263	-0.0065746977208222	0.0101048618576351	-0.6506469671185531	0.515282	0.515282	chr5	159521986	0.2879550281913819	chr5:159521986:C:A
chr5:159522039	['C', 'T']	19959	35008.26202645821	4720.672328975172	-0.0121432163038525	0.0154680024091686	-0.7850539444353004	0.432431	0.432431	chr5	159522039	0.3640831800139242	chr5:159522039:C:T
chr5:159523320	['A', 'G']	19959	12789.640795670908	1750.7843546605525	0.0004388377652925	0.0108249405516417	0.0405395081108352	0.967663	0.967663	chr5	159523320	0.0142758645126362	chr5:159523320:A:G
chr5:159524274	['T', 'C']	19959	10526.691910585403	1183.4700648161906	-0.0288837919326747	0.0115009379373019	-2.5114292495217727	0.0120322	0.0120322	chr5	159524274	1.919654957821708	chr5:159524274:T:C
chr5:159524275	['G', 'A']	19959	8731.749937359058	987.4976497490492	-0.0281215382644153	0.0122768895240144	-2.290607747948504	0.0219965	0.0219965	chr5	159524275	1.6576464169782947	chr5:159524275:G:A
chr5:159525876	['T', 'A']	19959	33964.91213913392	4594.201368270244	-0.0013332463072047	0.0142808426553533	-0.0933590782687455	0.925619	0.925619	chr5	159525876	0.0335677392870046	chr5:159525876:T:A
chr5:159526032	['C', 'CT']	19959	12234.612987273274	1632.817102904956	-0.0036436071931644	0.011039535410054	-0.330050772774916	0.741365	0.741365	chr5	159526032	0.1299679209577443	chr5:159526032:C:CT
chr5:159526571	['T', 'A']	19959	2025.8119893739656	253.7566557784259	-0.0140945360827709	0.0231728203719415	-0.6082356768206371	0.543038	0.543038	chr5	159526571	0.2651697788588886	chr5:159526571:T:A
chr5:159526695	['A', 'G']	19959	8168.50190495288	961.0408809760036	-0.0216495020322158	0.0125403775285106	-1.7263835943531585	0.0842939	0.0842939	chr5	159526695	1.074203852328911	chr5:159526695:A:G
chr5:159527264	['A', 'G']	19959	2464.370414912808	337.44613694901483	0.0103590025820266	0.0212815217095042	0.4867604264125707	0.626433	0.626433	chr5	159527264	0.2031253720541929	chr5:159527264:A:G
chr5:159528230	['T', 'G']	19959	2729.0	361.68761880204295	0.0049369802789853	0.0202584353634927	0.2436999793124279	0.807466	0.807466	chr5	159528230	0.092875755465289	chr5:159528230:T:G
chr5:159528875	['C', 'T']	19959	1528.076560777633	205.50414094937017	0.0009569940110737	0.0263965111823777	0.0362545642665335	0.97108	0.97108	chr5	159528875	0.0127449903521575	chr5:159528875:C:T
chr5:159529186	['G', 'T']	19959	33732.14043001053	4552.36441690732	-0.0047161878978596	0.0140775333571446	-0.3350152173829558	0.737617	0.737617	chr5	159529186	0.1321690825711395	chr5:159529186:G:T
chr5:159529763	['A', 'G']	19959	10523.636313521098	1455.734381073655	0.0022590803382098	0.0114972340189235	0.1964890280994221	0.844229	0.844229	chr5	159529763	0.073539733532409	chr5:159529763:A:G
chr5:159531246	['C', 'T']	19959	35156.522874179485	4742.298363975123	-0.0065241287544835	0.0156593802295117	-0.4166275203017378	0.676955	0.676955	chr5	159531246	0.1694401997066306	chr5:159531246:C:T
chr5:159531490	['T', 'C']	19959	10265.657710046118	1433.5967574006004	0.0029344119006835	0.0116147248938906	0.2526458377182048	0.800545	0.800545	chr5	159531490	0.0966142506248868	chr5:159531490:T:C
chr5:159532721	['AC', 'A']	19959	9688.970887407926	1365.2714210242175	0.0045617028330202	0.0118396059036833	0.3852917799908455	0.700025	0.700025	chr5	159532721	0.1548864497454992	chr5:159532721:AC:A
chr5:159532911	['G', 'A']	19959	35955.20581307943	4832.193083833903	-0.0135944072133885	0.0169744169556755	-0.8008762391596095	0.423213	0.423213	chr5	159532911	0.3734410003737419	chr5:159532911:G:A
chr5:159534354	['A', 'G']	19959	1623.162649696848	169.57500255366966	-0.0330729365787101	0.025337778237924	-1.305281633936184	0.191812	0.191812	chr5	159534354	0.7171242263063385	chr5:159534354:A:G
chr5:159534704	['G', 'A']	19959	582.3209344295167	84.03231772585103	0.0106891556079411	0.0421264796677183	0.2537395883124854	0.799699	0.799699	chr5	159534704	0.0970734470548309	chr5:159534704:G:A
chr5:159535069	['G', 'A']	19959	1137.3989073777066	165.95907810553518	0.0093079090222018	0.0303388339629979	0.3067985089194256	0.759	0.759	chr5	159535069	0.1197582241045196	chr5:159535069:G:A
chr5:159535188	['G', 'A']	19959	5166.517713083129	669.4619477907	-0.0073524067044386	0.0150796631317596	-0.4875710180125706	0.625859	0.625859	chr5	159535188	0.203523498130332	chr5:159535188:G:A
chr5:159535607	['A', 'G']	19959	3436.317147435998	453.9967158917111	-0.0011466492006298	0.0187491737025535	-0.0611573191875484	0.951235	0.951235	chr5	159535607	0.0217121785457766	chr5:159535607:A:G
chr5:159536668	['A', 'G']	19959	2742.962008821172	367.47653615566304	0.0066422337536051	0.020302037119853	0.3271708013532183	0.743542	0.743542	chr5	159536668	0.128694494723649	chr5:159536668:A:G
chr5:159537096	['T', 'C']	19959	12305.16522131435	1646.3539876222949	-0.0036622858414064	0.0110188781858214	-0.3323646726686647	0.739617	0.739617	chr5	159537096	0.130993115196284	chr5:159537096:T:C
chr5:159537316	['A', 'C']	19959	1174.0	168.42710756746376	0.0050983981097545	0.0297729395248757	0.1712426851737208	0.864035	0.864035	chr5	159537316	0.0634686649296734	chr5:159537316:A:C
chr5:159537636	['A', 'ACC']	19959	10764.31457069821	1443.2188732749692	-0.0037087805421847	0.0114305184957248	-0.3244630192035362	0.745591	0.745591	chr5	159537636	0.1274993429742569	chr5:159537636:A:ACC
chr5:159537819	['A', 'T']	19959	8885.445184888265	1117.378081242759	-0.0115079631042783	0.0122106432509603	-0.942453470121102	0.345972	0.345972	chr5	159537819	0.4609590478475496	chr5:159537819:A:T
chr5:159538132	['G', 'A']	19959	1146.057420583225	165.3108751813584	0.0040429038452281	0.0301003359119048	0.1343142434377022	0.893155	0.893155	chr5	159538132	0.049073166191736	chr5:159538132:G:A
chr5:159538767	['G', 'A']	19959	36008.62890938252	4858.586198578616	-0.0095001691216387	0.0170217805154745	-0.5581184126420944	0.57677	0.57677	chr5	159538767	0.2389973370079249	chr5:159538767:G:A
chr5:159538800	['G', 'A']	19959	729.109591100421	48.34948667452341	-0.0771656106568275	0.0379091258415851	-2.0355418106787164	0.0418096	0.0418096	chr5	159538800	1.3787239874035138	chr5:159538800:G:A
chr5:159539897	['C', 'T']	19959	11680.58522898086	1585.2553767862978	-0.0018120513050164	0.0111806705307852	-0.1620700028703159	0.871252	0.871252	chr5	159539897	0.0598562119493523	chr5:159539897:C:T
chr5:159541461	['C', 'T']	19959	15825.964618622833	2238.6791581571474	0.0111987836390425	0.0103125604430277	1.085936291080254	0.27752	0.27752	chr5	159541461	0.5567057131659966	chr5:159541461:C:T
chr5:159542579	['A', 'T']	19959	2974.7452139921816	334.5726005469327	-0.0197812807057775	0.0194422142289811	-1.0174397047992112	0.308957	0.308957	chr5	159542579	0.5101019605823244	chr5:159542579:A:T
chr5:159542898	['A', 'G']	19959	20645.27507393113	2787.7622979589178	0.0002351647026842	0.0101572699584686	0.0231523533041658	0.981529	0.981529	chr5	159542898	0.0080968643228482	chr5:159542898:A:G
chr5:159542902	['C', 'G']	19959	20654.59246815766	2788.1693584041386	0.0001091435856022	0.0101611109440904	0.0107413043911082	0.99143	0.99143	chr5	159542902	0.0037379437752966	chr5:159542902:C:G
chr5:159543222	['A', 'G']	19959	13300.99924834636	1565.9033386417386	-0.0258348671479095	0.0107497262179442	-2.4033046632186865	0.0162567	0.0162567	chr5	159543222	1.7889676086338648	chr5:159543222:A:G
chr5:159544089	['T', 'C']	19959	1169.1757366205652	169.5059643068177	0.0064407845141752	0.0298053829144375	0.216094674329963	0.828916	0.828916	chr5	159544089	0.0814894773928443	chr5:159544089:T:C
chr5:159544777	['G', 'A']	19959	12188.106571757984	1617.6923103495194	-0.0052236256326567	0.0110652230422012	-0.472075945756766	0.636878	0.636878	chr5	159544777	0.1959437529099464	chr5:159544777:G:A
chr5:159544783	['A', 'G']	19959	12191.886772592854	1616.1249739415737	-0.0055536547205346	0.0110614666460911	-0.5020721842972986	0.615622	0.615622	chr5	159544783	0.2106858685223662	chr5:159544783:A:G
chr5:159544908	['A', 'G']	19959	3165.634427461789	359.9031370763448	-0.0171417230022785	0.0188954058374287	-0.907189988389853	0.364317	0.364317	chr5	159544908	0.4385205629498647	chr5:159544908:A:G
chr5:159545392	['G', 'T']	19959	1233.1853577871316	177.588903722616	0.0079095506065789	0.0290978002162282	0.2718264111995561	0.785758	0.785758	chr5	159545392	0.1047111886264262	chr5:159545392:G:T
chr5:159545524	['CT', 'C']	19959	31247.565587734243	4138.615921623148	-0.0144794883360747	0.0123607015476769	-1.1714131499919629	0.241447	0.241447	chr5	159545524	0.6171781863768669	chr5:159545524:CT:C
chr5:159545625	['G', 'A']	19959	10682.605682501502	1401.1058501983848	-0.0076874415276211	0.0114659033671071	-0.6704610427534653	0.502572	0.502572	chr5	159545625	0.2988017110960718	chr5:159545625:G:A
chr5:159547536	['GAGAT', 'G']	19959	773.4262582715058	137.59816574372434	0.0518242998954213	0.0367189057645168	1.4113792014331068	0.158148	0.158148	chr5	159547536	0.8009362959673922	chr5:159547536:GAGAT:G
chr5:159548655	['G', 'A']	19959	20929.34031676023	2784.9424408428163	-0.0036909131286867	0.0101248502625341	-0.3645400211343948	0.715459	0.715459	chr5	159548655	0.1454152488139806	chr5:159548655:G:A
chr5:159548766	['C', 'T']	19959	10121.564060150378	1195.973480561469	-0.0229100014543825	0.0116385241282858	-1.9684627708682536	0.0490286	0.0490286	chr5	159548766	1.3095505077523004	chr5:159548766:C:T
chr5:159549396	['A', 'G']	19959	1162.1164503682917	173.075300632179	0.0099990375379401	0.0298854502678491	0.3345787815918287	0.737946	0.737946	chr5	159549396	0.1319754169846292	chr5:159549396:A:G
chr5:159549728	['AC', 'A']	19959	11822.961812167989	1425.4195863867635	-0.0207501602393583	0.0110921596535601	-1.8707051545817168	0.0614006	0.0614006	chr5	159549728	1.2118273849595491	chr5:159549728:AC:A
chr5:159550818	['G', 'A']	19959	11882.97684674752	1647.8886901707144	0.0019734859674735	0.0111611472107534	0.1768174839206601	0.859654	0.859654	chr5	159550818	0.0656763116945189	chr5:159550818:G:A
chr5:159551253	['G', 'A']	19959	1171.1173523074613	171.4363635275272	0.0089583239076607	0.0297825065978266	0.3007914689193586	0.763577	0.763577	chr5	159551253	0.1171471616344736	chr5:159551253:G:A
chr5:159551636	['G', 'A']	19959	10151.543099127994	1191.3193974679382	-0.0232321988016797	0.0116385716404302	-1.9961383165761788	0.0459324	0.0459324	chr5	159551636	1.337880861799027	chr5:159551636:G:A
chr5:159552550	['G', 'C']	19959	1769.0	196.91937036055035	-0.0237836805287827	0.0243883413951623	-0.9752069705527598	0.329469	0.329469	chr5	159552550	0.4821854422605552	chr5:159552550:G:C
chr5:159553028	['T', 'C']	19959	36312.638723255	4908.309232857496	-0.0059960383045058	0.017595539310761	-0.3407703622269071	0.73328	0.73328	chr5	159553028	0.1347301600992886	chr5:159553028:T:C
chr5:159553216	['G', 'A']	19959	10470.098321222751	1455.9517180149455	0.0020035011216852	0.0115407022125306	0.1736030515985321	0.862179	0.862179	chr5	159553216	0.0644025594167035	chr5:159553216:G:A
chr5:159553485	['C', 'T']	19959	10474.099123026812	1455.2545589679128	0.0020543376439299	0.0115393328815156	0.1780291516869802	0.858702	0.858702	chr5	159553485	0.0661575255862534	chr5:159553485:C:T
chr5:159553742	['T', 'C']	19959	4091.40998146014	641.0840151547284	0.0212220014657477	0.0166212566946205	1.276798851955414	0.201688	0.201688	chr5	159553742	0.6953199406014005	chr5:159553742:T:C
chr5:159553891	['G', 'A']	19959	1199.0600761599358	179.22029978547314	0.0123612427817843	0.0294161503185036	0.4202195952884003	0.67433	0.67433	chr5	159553891	0.1711275187385527	chr5:159553891:G:A
chr5:159554195	['A', 'G']	19959	11053.645811400207	1507.1627536895676	-2.107621813872397e-05	0.0113464082554086	-0.0018575233381609	0.998518	0.998518	chr5	159554195	0.0006441018196043	chr5:159554195:A:G
chr5:159556795	['T', 'G']	19959	2483.497719869707	334.37943947976004	-0.0041898110964036	0.0207699949878682	-0.2017242227959592	0.840134	0.840134	chr5	159556795	0.0756514391532518	chr5:159556795:T:G
chr5:159557085	['T', 'C']	19959	23276.99744399338	3345.8077657681006	0.0193673326465495	0.010269618235996	1.885886330094058	0.0593248	0.0593248	chr5	159557085	1.2267637172327102	chr5:159557085:T:C
chr5:159558227	['G', 'A']	19959	7923.0	1202.829009358756	0.0225011686785706	0.0126625237770781	1.7769892538565275	0.0755852	0.0755852	chr5	159558227	1.1215632334348626	chr5:159558227:G:A
chr5:159558533	['G', 'A']	19959	1127.1129428270783	163.75395058407076	0.005674126650471	0.0303827543361398	0.1867548474274348	0.851855	0.851855	chr5	159558533	0.069634323143014	chr5:159558533:G:A
chr5:159558908	['G', 'C']	19959	23929.79579052869	3154.6933236821565	-0.0119996527329649	0.0103207388972032	-1.1626738019907368	0.244976	0.244976	chr5	159558908	0.6108764608522701	chr5:159558908:G:C
chr5:159559326	['A', 'G']	19959	4472.67227901383	641.7758085811637	0.0027667596355437	0.01601924576266	0.1727147255579847	0.862877	0.862877	chr5	159559326	0.0640511069827979	chr5:159559326:A:G
chr5:159559629	['A', 'G']	19959	12264.072316327552	1821.7893119106625	0.0179507643919845	0.0109311722384567	1.6421627983165676	0.100572	0.100572	chr5	159559629	0.9975229132968711	chr5:159559629:A:G
chr5:159559833	['C', 'T']	19959	10158.5807518797	1442.3609930137766	0.0063268938965582	0.0116613022597713	0.5425546611877512	0.587443	0.587443	chr5	159559833	0.2310342669054458	chr5:159559833:C:T
chr5:159560514	['C', 'T']	19959	1154.0	164.67388804797642	0.0052461288127967	0.0300034837552623	0.1748506558634759	0.861199	0.861199	chr5	159560514	0.0648964831387664	chr5:159560514:C:T
chr5:159560580	['A', 'G']	19959	14031.10898977751	2078.717244935093	0.0192720398344586	0.010581847097575	1.821235901138192	0.068586	0.068586	chr5	159560580	1.1637645248654314	chr5:159560580:A:G
chr5:159560700	['C', 'T']	19959	1247.062481210542	184.18544554313127	0.0099448575259018	0.0289281065707643	0.3437783769765424	0.731017	0.731017	chr5	159560700	0.1360725232879059	chr5:159560700:C:T
chr5:159561619	['A', 'G']	19959	1164.466743521628	169.35220540490255	0.0079574243543538	0.0298886403350885	0.2662357425811705	0.79006	0.79006	chr5	159561619	0.1023399255710363	chr5:159561619:A:G
chr5:159561689	['C', 'T']	19959	12998.651267662091	1853.8346161511488	0.0052865412014354	0.0108023332422277	0.4893888276626846	0.624572	0.624572	chr5	159561689	0.2044174893950699	chr5:159561689:C:T
chr5:159563503	['C', 'G']	19959	732.0	104.58268382167816	0.0037831166032591	0.0376129292222458	0.1005802175338603	0.919885	0.919885	chr5	159563503	0.036266462857891	chr5:159563503:C:G
chr5:159563728	['C', 'T']	19959	12219.61223569496	1776.318253635195	0.0092099466801817	0.0110026604540436	0.8370654278254048	0.402566	0.402566	chr5	159563728	0.3951629076289902	chr5:159563728:C:T
chr5:159564782	['A', 'G']	19959	10844.173289902285	1282.063446537772	-0.0229005098343434	0.0113855716245576	-2.011362326767073	0.0443006	0.0443006	chr5	159564782	1.353590391724458	chr5:159564782:A:G
chr5:159566155	['G', 'A']	19959	8359.418829542039	1217.0584734725717	0.0156053041781889	0.0123742250224398	1.261113657614094	0.207283	0.207283	chr5	159566155	0.6834363144470803	chr5:159566155:G:A
chr5:159566712	['G', 'A']	19959	2619.6562593966123	344.355714551895	0.0005361504164605	0.0204256674890045	0.0262488565795553	0.979059	0.979059	chr5	159566712	0.0091911359779044	chr5:159566712:G:A
chr5:159567621	['C', 'G']	19959	1121.224705587572	166.58925783870666	0.0022347864629407	0.0308279290053742	0.0724922670786975	0.942211	0.942211	chr5	159567621	0.0258518298245793	chr5:159567621:C:G
chr5:159567976	['C', 'G']	19959	3025.151568293416	398.15012152159176	-0.0042508744902761	0.0191051576039412	-0.2224987921271704	0.823928	0.823928	chr5	159567976	0.0841107380224313	chr5:159567976:C:G
chr5:159569280	['G', 'A']	19959	9345.936513504032	1185.3851447178831	-0.0106637710217151	0.0119578867198632	-0.8917772238134288	0.372523	0.372523	chr5	159569280	0.4288469082453038	chr5:159569280:G:A
chr5:159569768	['G', 'A']	19959	896.0448942779838	145.71757018090352	0.0086194902048559	0.0340404945504793	0.2532128372011155	0.800106	0.800106	chr5	159569768	0.0968524728011587	chr5:159569768:G:A
chr5:159570612	['G', 'A']	19959	598.0599288470211	67.53679613231881	-0.0237093799555566	0.0416547755125628	-0.5691875580605635	0.569235	0.569235	chr5	159570612	0.2447084047234634	chr5:159570612:G:A
chr5:159571271	['T', 'A']	19959	22203.56229327453	2964.699431061719	-0.0056195561945572	0.0101327804796951	-0.5545917239417242	0.57918	0.57918	chr5	159571271	0.2371864434262497	chr5:159571271:T:A
chr5:159571522	['T', 'C']	19959	9486.425886951292	1193.919397126433	-0.0122480089388167	0.011894218124895	-1.0297447726455566	0.303142	0.303142	chr5	159571522	0.5183538884275284	chr5:159571522:T:C
chr5:159571779	['A', 'G']	19959	12643.633480308648	1759.6409719146102	0.0031644558157085	0.0108998567385623	0.2903208630727272	0.771574	0.771574	chr5	159571779	0.1126224153552355	chr5:159571779:A:G
chr5:159572534	['C', 'CT']	19959	5733.872825705551	711.8741940537024	-0.012915243334015	0.0144358884276112	-0.8946621746751887	0.370979	0.370979	chr5	159572534	0.4306506737872402	chr5:159572534:C:CT
chr5:159572660	['C', 'T']	19959	3370.181986768244	432.2489962305478	-0.007475217978156	0.018209294023125	-0.4105166278639292	0.681431	0.681431	chr5	159572660	0.1665781131768607	chr5:159572660:C:T
chr5:159572757	['G', 'A']	19959	516.1292973839832	101.49210888366052	0.0371069410258655	0.0446384916169361	0.8312767676895896	0.405827	0.405827	chr5	159572757	0.3916590623767629	chr5:159572757:G:A
chr5:159573311	['T', 'C']	19959	36326.4601623572	4976.505474917422	0.0118665060488033	0.017657624896849	0.6720329669547386	0.50157	0.50157	chr5	159573311	0.2996684475044749	chr5:159573311:T:C
chr5:159573446	['G', 'A']	19959	12521.174240144452	1730.651456872866	0.0014209392006899	0.0109396610524758	0.1298887775292054	0.896656	0.896656	chr5	159573446	0.047374141076393	chr5:159573446:G:A
chr5:159573846	['G', 'C']	19959	32979.17580709845	4538.410919725606	0.0117362340641142	0.0134987607371587	0.8694304827410734	0.384622	0.384622	chr5	159573846	0.4149658781699693	chr5:159573846:G:C
chr5:159573926	['G', 'A']	19959	20985.668705504853	2790.095771693283	-0.0029804706772109	0.0101496377585452	-0.2936529113762287	0.769026	0.769026	chr5	159573926	0.114058976888234	chr5:159573926:G:A
chr5:159573930	['A', 'G']	19959	697.6641424272821	38.93044354854695	-0.0802178768718908	0.0384480917792175	-2.086394230760008	0.0369556	0.0369556	chr5	159573930	1.4323197422536948	chr5:159573930:A:G
chr5:159574291	['A', 'G']	19959	24151.420103221928	3315.01641055553	0.0010958039875653	0.0103018050162093	0.1063700959046607	0.91529	0.91529	chr5	159574291	0.0384412824959479	chr5:159574291:A:G
chr5:159574406	['T', 'C']	19959	1781.4462764358025	181.6423974905632	-0.0283254687842886	0.0245120382292584	-1.1555737845773404	0.247869	0.247869	chr5	159574406	0.6057777853370361	chr5:159574406:T:C
chr5:159574487	['G', 'A']	19959	2760.414912808178	350.0125245311909	-0.0121562037591068	0.0199557312533633	-0.6091585221693167	0.542426	0.542426	chr5	159574487	0.2656595016891037	chr5:159574487:G:A
chr5:159574717	['T', 'C']	19959	36503.48677089597	4996.137982984797	0.0111311399395153	0.0180366842852412	0.6171389243988474	0.53715	0.53715	chr5	159574717	0.2699044199324158	chr5:159574717:T:C
chr5:159575809	['C', 'T']	19959	12549.886349969936	1744.3698815381383	0.0028261271775995	0.0109262640136247	0.2586544837352907	0.795905	0.795905	chr5	159575809	0.0991387669834101	chr5:159575809:C:T
chr5:159576712	['A', 'G']	19959	10011.50801844242	1293.83422021067	-0.006625334177064	0.0116783030667104	-0.5673199384549139	0.570503	0.570503	chr5	159576712	0.2437420674946358	chr5:159576712:A:G
chr5:159577087	['G', 'T']	19959	816.0817758180087	65.75385228336776	-0.0525014440686818	0.0359144178922525	-1.4618486710878171	0.143798	0.143798	chr5	159577087	0.8422471542521912	chr5:159577087:G:T
chr5:159577629	['T', 'A']	19959	22238.114189798576	2981.615914458605	-0.0022173225358275	0.0101335092231451	-0.218810925909372	0.8268	0.8268	chr5	159577629	0.0825995320447493	chr5:159577629:T:A
chr5:159577715	['C', 'G']	19959	7414.0	1099.122665867503	0.0159688669661142	0.0129845656290353	1.229834514479687	0.218774	0.218774	chr5	159577715	0.6600042926104364	chr5:159577715:C:G
chr5:159577751	['A', 'T']	19959	12219.836740829827	1711.871270600763	0.0053756407749937	0.0110097197039075	0.4882631819487516	0.625369	0.625369	chr5	159577751	0.2038636508555129	chr5:159577751:A:T
chr5:159578431	['G', 'A']	19959	3439.172311854896	432.8260684132981	-0.0109240672438871	0.0180614096234362	-0.6048291618231308	0.545299	0.545299	chr5	159578431	0.2633652987461149	chr5:159578431:G:A
chr5:159579048	['T', 'C']	19959	6964.744762954795	949.2514120920342	-0.0055013602201933	0.0132946445495104	-0.4138027308444247	0.679023	0.679023	chr5	159579048	0.1681155149626337	chr5:159579048:T:C
chr5:159579086	['C', 'T']	19959	2688.0	383.7813880953586	3.453714361072592e-05	0.0202047022311905	0.0017093616731163	0.998636	0.998636	chr5	159579086	0.0005927820426375	chr5:159579086:C:T
chr5:159579320	['A', 'G']	19959	7240.52986309613	970.0101798421812	-0.0066242238907268	0.0130889043571487	-0.5060946057802689	0.612796	0.612796	chr5	159579320	0.2126840782050825	chr5:159579320:A:G
chr5:159579350	['A', 'G']	19959	9974.999097970434	1271.1164204927184	-0.0081531487180726	0.0116918771209091	-0.6973344514108898	0.485602	0.485602	chr5	159579350	0.3137195332442175	chr5:159579350:A:G
chr5:159579642	['C', 'T']	19959	3538.859366837368	481.9513212596865	-0.0054578798532004	0.0181894222013906	-0.3000579013874967	0.764136	0.764136	chr5	159579642	0.1168293393390312	chr5:159579642:C:T
chr5:159580202	['C', 'T']	19959	12290.694782739436	1720.3911927305312	0.0047134719222554	0.0109994173858352	0.4285201440146588	0.668277	0.668277	chr5	159580202	0.1750434856741115	chr5:159580202:C:T
chr5:159580770	['C', 'A']	19959	35749.0	4853.493703516166	-0.0038972195294769	0.0164626135483234	-0.2367315200613335	0.812868	0.812868	chr5	159580770	0.0899799728880437	chr5:159580770:C:A
chr5:159581773	['A', 'C']	19959	35987.2122275119	4949.117724472189	0.0143658177027889	0.0169662032322273	0.8467314405088019	0.397155	0.397155	chr5	159581773	0.4010399655110637	chr5:159581773:A:C
chr5:159581916	['A', 'C']	19959	2953.2959362629654	363.97852901740055	-0.0180231958331326	0.0194539852404027	-0.9264526322196154	0.354222	0.354222	chr5	159581916	0.4507244691710959	chr5:159581916:A:C
chr5:159582076	['A', 'G']	19959	702.0351738651168	39.42713617580344	-0.079436807304246	0.0383701449598365	-2.0702764450693523	0.0384393	0.0384393	chr5	159582076	1.4152245296638817	chr5:159582076:A:G
chr5:159582266	['G', 'A']	19959	16059.436970577912	2243.9811998929126	0.004385597794752	0.0103791749515343	0.4225381897145573	0.672637	0.672637	chr5	159582266	0.1722192469621081	chr5:159582266:G:A
chr5:159582393	['A', 'G']	19959	36342.82087383505	4979.391604053012	0.0124251901279274	0.0176954722966223	0.7021677590543418	0.482583	0.482583	chr5	159582393	0.3164279810932748	chr5:159582393:A:G
chr5:159584130	['A', 'T']	19959	1416.1419050959562	147.1393565501647	-0.0303748899948624	0.0272577434740283	-1.114358201507185	0.265139	0.265139	chr5	159584130	0.5765263860389045	chr5:159584130:A:T
chr5:159584333	['A', 'C']	19959	895.0	90.20922973149376	-0.044173835120541	0.0341798771836331	-1.2923930324036816	0.196236	0.196236	chr5	159584333	0.707221317205016	chr5:159584333:A:C
chr5:159584560	['G', 'T']	19959	691.0346227076861	36.19039728010751	-0.0853855551710227	0.0386591541125452	-2.208676240624581	0.0272085	0.0272085	chr5	159584560	1.5652954001415749	chr5:159584560:G:T
chr5:159585249	['C', 'G']	19959	11718.3484840892	1592.3409750301214	-0.0013275259469984	0.0111476160073444	-0.1190860849641576	0.905208	0.905208	chr5	159585249	0.0432516165152515	chr5:159585249:C:G
chr5:159585281	['G', 'A']	19959	813.0	71.00534112557825	-0.048085946348837	0.0360756227308547	-1.3329207567000654	0.182573	0.182573	chr5	159585281	0.7385634481490415	chr5:159585281:G:A
chr5:159585571	['T', 'C']	19959	1418.4974939855651	157.62147967413156	-0.0238530103638758	0.0272819088681337	-0.8743160340857631	0.381957	0.381957	chr5	159585571	0.4179855263915938	chr5:159585571:T:C
chr5:159585896	['C', 'A']	19959	12233.451716361817	1713.4982988018558	0.0047694181510188	0.0110175219798728	0.4328939084243918	0.665097	0.665097	chr5	159585896	0.1771150110989182	chr5:159585896:C:A
chr5:159586021	['A', 'T']	19959	26420.04152005632	3654.297054581908	0.0041610422993728	0.0107594806885603	0.3867326332763346	0.698958	0.698958	chr5	159586021	0.1555489199857289	chr5:159586021:A:T
chr5:159586038	['T', 'G']	19959	12906.233186328556	1752.866786720561	-0.0016736092781422	0.0108690923199405	-0.1539787526757702	0.877628	0.877628	chr5	159586038	0.0566895294038217	chr5:159586038:T:G
chr5:159587048	['C', 'T']	19959	17622.648827420322	2515.698802010655	0.0109125529485954	0.0101856901239213	1.0713611759076709	0.28402	0.28402	chr5	159587048	0.5466510769113735	chr5:159587048:C:T
chr5:159587259	['G', 'A']	19959	1347.0	73.51114469447019	-0.086734963102022	0.0280391845989275	-3.093348267529133	0.00198185	0.00198185	chr5	159587259	2.702929218991764	chr5:159587259:G:A
chr5:159587299	['G', 'A']	19959	15657.137860185416	2224.435133292314	0.0092778458281583	0.0104027183665547	0.8918674428394686	0.372475	0.372475	chr5	159587299	0.4289028711744934	chr5:159587299:G:A
chr5:159588111	['C', 'T']	19959	586.0	119.1589993634593	0.0757130954503344	0.0419224802975575	1.8060261442771928	0.0709293	0.0709293	chr5	159588111	1.1491743261748364	chr5:159588111:C:T
chr5:159588241	['G', 'A']	19959	12187.221225635116	1689.7558532135351	0.0026983696609095	0.0110314043751442	0.2446079908909415	0.806762	0.806762	chr5	159588241	0.0932545660603775	chr5:159588241:G:A
chr5:159589416	['A', 'C']	19959	19545.95861101368	2708.6908743185136	0.0025007048450321	0.0100957550423045	0.2476986450793776	0.80437	0.80437	chr5	159589416	0.0945441353371275	chr5:159589416:A:C
chr5:159590054	['A', 'C']	19959	1374.2065544197235	216.17121045194844	0.0148449200229223	0.0276009504623572	0.5378408994707691	0.590693	0.590693	chr5	159590054	0.2286381757130443	chr5:159590054:A:C
chr5:159590089	['T', 'C']	19959	8187.281640018045	1065.9464351500458	-0.0056868260274525	0.012505325815797	-0.4547523280256159	0.649292	0.649292	chr5	159590089	0.1875599480855978	chr5:159590089:T:C
chr5:159590152	['T', 'C']	19959	17984.60430969682	2334.416887341973	-0.0092184685748865	0.0101719965674234	-0.9062595050817652	0.364809	0.364809	chr5	159590152	0.4379344559737676	chr5:159590152:T:C
chr5:159590423	['G', 'T']	19959	882.3094426623899	141.05213319979174	0.0094527993879738	0.0343257691560994	0.2753849256803661	0.783023	0.783023	chr5	159590423	0.1062254810756702	chr5:159590423:G:T
chr5:159591396	['A', 'T']	19959	17945.394677492106	2591.325590073312	0.0135463027687212	0.010165151116441	1.332621877781191	0.182671	0.182671	chr5	159591396	0.7383303937511713	chr5:159591396:A:T
chr5:159591700	['C', 'T']	19959	1319.0660887864517	140.6406777955586	-0.028482806669828	0.0282665937728429	-1.0076490608922568	0.313635	0.313635	chr5	159591700	0.5035754783259336	chr5:159591700:C:T
chr5:159592188	['A', 'G']	19959	19316.90348767288	2728.7409962840616	0.0088276593775453	0.0101057751830959	0.8735261983970781	0.382387	0.382387	chr5	159592188	0.4174968808421566	chr5:159592188:A:G
chr5:159592505	['G', 'T']	19959	3059.196442032264	496.2211353705821	0.0280540338592258	0.019159822051857	1.4642116081921932	0.143152	0.143152	chr5	159592505	0.8442025800007746	chr5:159592505:G:T
chr5:159592975	['G', 'A']	19959	1360.068143100511	136.31789278112382	-0.0353542504706595	0.027856959460808	-1.269135295271525	0.204408	0.204408	chr5	159592975	0.6895021110428743	chr5:159592975:G:A
chr5:159593427	['G', 'A']	19959	819.0820764643985	71.66701183613398	-0.0495640803134902	0.0359052786232023	-1.3804120790601926	0.167475	0.167475	chr5	159593427	0.776050013536862	chr5:159593427:G:A
chr5:159594426	['T', 'C']	19959	886.1775995990979	144.00245268295868	0.007968593513698	0.0342155711201637	0.2328937747586513	0.815846	0.815846	chr5	159594426	0.0883918114202994	chr5:159594426:T:C
chr5:159594524	['G', 'A']	19959	1346.134890013529	72.96976977052589	-0.0868014941007771	0.0280487757479209	-3.094662486551172	0.0019731	0.0019731	chr5	159594524	2.704850903421081	chr5:159594524:G:A
chr5:159594576	['G', 'A']	19959	3065.4607636800965	501.7673765888873	0.0290341850376725	0.0191183796146355	1.5186530251468675	0.128866	0.128866	chr5	159594576	0.8898616517710769	chr5:159594576:G:A
chr5:159595227	['G', 'C']	19959	876.4391197553763	129.1969811390422	-0.0060076735703094	0.0344327398497452	-0.1744756181624017	0.861493	0.861493	chr5	159595227	0.0647482470304903	chr5:159595227:G:C
chr5:159595268	['G', 'A']	19959	3074.462116656645	500.9849144112102	0.028751994777945	0.019096722769014	1.5055983754760978	0.132186	0.132186	chr5	159595268	0.8788145391371587	chr5:159595268:G:A
chr5:159595996	['C', 'T']	19959	27478.41858131836	3824.312570449523	0.0092787830608412	0.0109198184646534	0.8497195343380457	0.395491	0.395491	chr5	159595996	0.4028633950861793	chr5:159595996:C:T
chr5:159596038	['T', 'C']	19959	27501.51160110248	3829.485928832524	0.0095377745754816	0.0109233431312101	0.8731552658297729	0.382589	0.382589	chr5	159596038	0.4172675207383534	chr5:159596038:T:C
chr5:159596160	['C', 'T']	19959	920.0921982261864	78.87564830134464	-0.0544371487177263	0.0338124275010914	-1.6099745786063158	0.107419	0.107419	chr5	159596160	0.9689188949367188	chr5:159596160:C:T
chr5:159596275	['C', 'T']	19959	3077.2377369846527	501.8331608869892	0.028933816368349	0.0190982471170999	1.5149985331608058	0.129789	0.129789	chr5	159596275	0.8867621137123658	chr5:159596275:C:T
chr5:159596606	['T', 'C']	19959	19681.902816760223	2737.7345735250124	0.0044274535053599	0.0101140845541426	0.4377512845239638	0.661571	0.661571	chr5	159596606	0.1794235403600023	chr5:159596606:T:C
chr5:159596693	['T', 'G']	19959	1196.1198576940424	163.76648554021648	-0.0037291549791813	0.0295421967609037	-0.1262314718625295	0.89955	0.89955	chr5	159596693	0.0459746921065394	chr5:159596693:T:G
chr5:159597025	['G', 'A']	19959	12217.612135484516	1707.9799006172727	0.0041976529700778	0.0110244277834124	0.3807592604845911	0.703386	0.703386	chr5	159597025	0.1528062800100554	chr5:159597025:G:A
chr5:159597175	['C', 'T']	19959	16802.893093424216	2446.382832819097	0.0134093498993681	0.0102545439310828	1.307649563889691	0.191007	0.191007	chr5	159597175	0.7189507164922371	chr5:159597175:C:T
chr5:159597274	['G', 'T']	19959	16594.651496165607	2389.579445944422	0.0112884471815318	0.0102732445259893	1.0988200614688173	0.27186	0.27186	chr5	159597274	0.5656546874371706	chr5:159597274:G:T
chr5:159597436	['C', 'T']	19959	16800.050368365657	2448.8065591889213	0.0136972044589896	0.010254476880616	1.3357292252402797	0.181653	0.181653	chr5	159597436	0.7407574253669857	chr5:159597436:C:T
chr5:159597731	['T', 'C']	19959	35681.0894736842	4900.363383430738	0.013625871157637	0.0165222119042867	0.8247001815841464	0.409552	0.409552	chr5	159597731	0.3876909488991202	chr5:159597731:T:C
chr5:159597758	['C', 'T']	19959	8238.65111500877	1158.7835110830165	0.0082614272539435	0.0124597976521837	0.6630466629203748	0.507308	0.507308	chr5	159597758	0.2947282890162039	chr5:159597758:C:T
chr5:159597899	['T', 'C']	19959	12255.84215273602	1706.8022319672036	0.0034241196594242	0.0110147189917646	0.3108676364766422	0.755904	0.755904	chr5	159597899	0.1215333565062208	chr5:159597899:T:C
chr5:159598709	['G', 'T']	19959	19217.925740341736	2668.8687690976003	0.0033311700802459	0.0101399918722663	0.3285180227172557	0.742523	0.742523	chr5	159598709	0.1292900893260649	chr5:159598709:G:T
chr5:159599212	['AT', 'A']	19959	3411.5127781118463	452.423055739177	-0.0035300990164361	0.0180980676511326	-0.195053918710225	0.845353	0.845353	chr5	159599212	0.0729619017732271	chr5:159599212:AT:A
chr5:159599682	['A', 'C']	19959	27419.49516411927	3829.371118378158	0.0111343225689106	0.0108940588774536	1.022054561496292	0.306767	0.306767	chr5	159599682	0.5131913607880231	chr5:159599682:A:C
chr5:159599704	['A', 'G']	19959	27418.121166566445	3828.1647547610514	0.0111335485765049	0.0108928130259312	1.0221004023479112	0.306746	0.306746	chr5	159599704	0.5132210918096103	chr5:159599704:A:G
chr5:159601411	['G', 'T']	19959	27462.75191662073	3831.12750790348	0.0104203449723665	0.0109152061250716	0.9546631417643616	0.33976	0.33976	chr5	159601411	0.468827752017377	chr5:159601411:G:T
chr5:159602117	['G', 'A']	19959	17267.055884121895	2390.857203045878	0.0022678104858927	0.010267504943416	0.2208725974217296	0.825194	0.825194	chr5	159602117	0.0834439384501762	chr5:159602117:G:A
chr5:159602825	['T', 'C']	19959	16348.371879699249	2304.27471127273	0.0066713176409599	0.010336763103891	0.6453971687179951	0.518677	0.518677	chr5	159602825	0.2851030097556911	chr5:159602825:T:C
chr5:159602935	['A', 'G']	19959	16339.2745677775	2307.4021921338763	0.007129146372521	0.0103374754158431	0.6896409505936983	0.490428	0.490428	chr5	159602935	0.3094247426120837	chr5:159602935:A:G
chr5:159603169	['C', 'A']	19959	1321.2647957905288	144.46537066137034	-0.0258221973218561	0.0282488974079508	-0.9140957591707038	0.360678	0.360678	chr5	159603169	0.442880347201985	chr5:159603169:C:A
chr5:159603961	['C', 'T']	19959	920.0	79.27970787547198	-0.0540309775001816	0.0338119748977919	-1.5979834855405055	0.110062	0.110062	chr5	159603961	0.9583625996379648	chr5:159603961:C:T
chr5:159604283	['A', 'G']	19959	429.1290031574199	72.55575233978062	0.0478897589018906	0.0492669381148859	0.9720465840644728	0.331039	0.331039	chr5	159604283	0.4801208385897043	chr5:159604283:A:G
chr5:159604366	['G', 'A']	19959	12220.122612662291	1704.242892023413	0.0038626175795845	0.0110232262203364	0.3504071768443373	0.726037	0.726037	chr5	159604366	0.1390412463985629	chr5:159604366:G:A
chr5:159605429	['A', 'G']	19959	3173.954142234251	522.7974212250087	0.0286167532000042	0.0188339368942726	1.5194249274938667	0.128671	0.128671	chr5	159605429	0.8905193237961079	chr5:159605429:A:G
chr5:159605508	['C', 'T']	19959	15909.391310883944	2309.9873177474296	0.0138304877569475	0.0103720142235276	1.3334428066609163	0.182402	0.182402	chr5	159605508	0.7389704040328118	chr5:159605508:C:T
chr5:159605539	['C', 'T']	19959	17949.496592161973	2532.904358206893	0.0084428483230795	0.010216400892085	0.8264014316059608	0.408586	0.408586	chr5	159605539	0.3887165183372268	chr5:159605539:C:T
chr5:159606619	['T', 'A']	19959	27503.64605052125	3837.4955111390914	0.0104813144604646	0.0109238365571798	0.9594902308910584	0.337323	0.337323	chr5	159606619	0.4719540459067391	chr5:159606619:T:A
chr5:159607130	['T', 'C']	19959	919.2302796431792	78.48079070409881	-0.0550407907952749	0.0338293758072528	-1.6270117163519895	0.10375	0.10375	chr5	159607130	0.9840118946158696	chr5:159607130:T:C
chr5:159607481	['T', 'A']	19959	3413.513078773301	451.3113316283747	-0.0041092842655976	0.0180941080360422	-0.2271062081320737	0.820343	0.820343	chr5	159607481	0.0860045233956612	chr5:159607481:T:A
chr5:159607496	['A', 'C']	19959	1139.114145412637	150.25778483798436	0.0034573845462441	0.0302920359007633	0.114135099983724	0.909132	0.909132	chr5	159607496	0.0413730554912701	chr5:159607496:A:C
chr5:159609291	['G', 'A']	19959	35675.72470305217	4908.311550194261	0.015492228359343	0.0165060143733495	0.9385808111470384	0.347957	0.347957	chr5	159609291	0.4584744221929812	chr5:159609291:G:A
chr5:159609682	['ACGGCTC', 'A']	19959	15898.796572802888	2295.294148096573	0.0125025926341667	0.0103727358475255	1.2053322110915674	0.228089	0.228089	chr5	159609682	0.6418956588465191	chr5:159609682:ACGGCTC:A
chr5:159609689	['ACCCT', 'A']	19959	15895.778529544428	2292.060742501764	0.0122915070279897	0.0103743203128913	1.1848011876706857	0.23611	0.23611	chr5	159609689	0.6268856187965417	chr5:159609689:ACCCT:A
chr5:159609704	['A', 'G']	19959	15896.778830251087	2296.31793474642	0.012748300063568	0.0103747524933163	1.2287811272395013	0.219168	0.219168	chr5	159609704	0.6592228554701963	chr5:159609704:A:G
chr5:159609923	['T', 'C']	19959	17354.478025557502	2376.2118471365407	0.0026300843594718	0.0102565640607437	0.2564293796533977	0.797622	0.797622	chr5	159609923	0.0982028758262465	chr5:159609923:T:C
chr5:159610121	['T', 'A']	19959	3103.621999498873	509.68740125020827	0.0291329093777845	0.019014395997911	1.5321501340870958	0.125501	0.125501	chr5	159610121	0.90135281368293	chr5:159610121:T:A
chr5:159610285	['T', 'C']	19959	15891.388604930848	2296.557973269036	0.0126162529099494	0.0103751032667457	1.2160122733801626	0.223995	0.223995	chr5	159610285	0.6497616758472884	chr5:159610285:T:C
chr5:159611102	['T', 'G']	19959	17244.59200240529	2370.697173906136	0.0007596253697546	0.0102670661763933	0.0739866050051601	0.941022	0.941022	chr5	159611102	0.0264002231541302	chr5:159611102:T:G
chr5:159611112	['A', 'G']	19959	6935.347479707385	1033.948513466643	0.0178398403554929	0.0133162108913612	1.3397084576864382	0.180355	0.180355	chr5	159611112	0.7438718131886497	chr5:159611112:A:G
chr5:159611691	['A', 'G']	19959	27505.756225885656	3828.638770766852	0.0095399701669062	0.0109237843825967	0.8733209877434865	0.382499	0.382499	chr5	159611691	0.417369695922258	chr5:159611691:A:G
chr5:159611796	['T', 'C']	19959	3409.683337509397	433.587923910666	-0.0099659929291837	0.0180359129053389	-0.5525638198349037	0.580568	0.580568	chr5	159611796	0.2361469054771594	chr5:159611796:T:C
chr5:159611980	['A', 'T']	19959	27503.37799378695	3829.747696872723	0.0097357748959408	0.0109240749709869	0.8912219040786441	0.372821	0.372821	chr5	159611980	0.4284996329938677	chr5:159611980:A:T
chr5:159612111	['G', 'A']	19959	3411.170908908708	434.3197383173712	-0.0097950102386744	0.0180319021017251	-0.5432044929823192	0.586995	0.586995	chr5	159612111	0.231365598039707	chr5:159612111:G:A
chr5:159612310	['G', 'A']	19959	2270.113738851588	282.6282412792156	-0.0166909951948521	0.0218328268675149	-0.7644907961820859	0.444584	0.444584	chr5	159612310	0.3520461710494135	chr5:159612310:G:A
chr5:159612450	['G', 'A']	19959	3410.5126277811187	435.3879864385223	-0.00949181767253	0.0180341534996726	-0.526324547071332	0.598669	0.598669	chr5	159612450	0.2228132297071691	chr5:159612450:G:A
chr5:159612594	['GCCAACATGGTGAAAC', 'G']	19959	2257.678694933093	276.6697613450814	-0.0196163859325133	0.0218966840623905	-0.8958610297623216	0.370338	0.370338	chr5	159612594	0.4314017231555379	chr5:159612594:GCCAACATGGTGAAAC:G
chr5:159612870	['A', 'G']	19959	919.092098010723	78.36992647245819	-0.0551671009107038	0.0338292869996283	-1.6307497379802876	0.102959	0.102959	chr5	159612870	0.9873356842135276	chr5:159612870:A:G
chr5:159613183	['C', 'T']	19959	3404.0	437.0523545236818	-0.0087521634706717	0.0180452602409684	-0.4850117623020811	0.627673	0.627673	chr5	159613183	0.2022665525715446	chr5:159613183:C:T
chr5:159613336	['A', 'G']	19959	627.0314159735444	72.29918366367541	-0.0185892751886084	0.0407513722274171	-0.4561631712637588	0.648278	0.648278	chr5	159613336	0.1882387163898784	chr5:159613336:A:G
chr5:159613379	['C', 'T']	19959	3404.3411334368893	437.296535768036	-0.0086818018408682	0.0180454272643924	-0.4811081341365258	0.630445	0.630445	chr5	159613379	0.2003527952739128	chr5:159613379:C:T
chr5:159613382	['A', 'C']	19959	2252.112836957611	282.456507337734	-0.0164993895494172	0.0219174445316898	-0.7527971395370151	0.451581	0.451581	chr5	159613382	0.3452643390427832	chr5:159613382:A:C
chr5:159613527	['A', 'G']	19959	3404.3411334368893	437.4499021940642	-0.0086377107416219	0.0180454483374748	-0.4786642359937417	0.632183	0.632183	chr5	159613527	0.1991571869296239	chr5:159613527:A:G
chr5:159613679	['C', 'T']	19959	3403.511575466025	436.7519140300363	-0.0088038374491638	0.0180474407342796	-0.487816393403727	0.625685	0.625685	chr5	159613679	0.2036442565540678	chr5:159613679:C:T
chr5:159613810	['G', 'A']	19959	23815.13635427376	3348.324854540428	0.012507232726491	0.0107254728389185	1.1661241340435	0.243578	0.243578	chr5	159613810	0.6133619398079218	chr5:159613810:G:A
chr5:159613920	['G', 'C']	19959	3404.0	437.0523545236818	-0.0087521634706717	0.0180452602409684	-0.4850117623020811	0.627673	0.627673	chr5	159613920	0.2022665525715446	chr5:159613920:G:C
chr5:159614669	['C', 'T']	19959	22978.058841218928	3259.211850990819	0.0143620128258696	0.0102871429963975	1.3961128790470974	0.162696	0.162696	chr5	159614669	0.7886231243789514	chr5:159614669:C:T
chr5:159614805	['C', 'T']	19959	8150.816756025455	1070.0935493663496	-0.0043368032523088	0.0125274440495623	-0.3461842044675045	0.729208	0.729208	chr5	159614805	0.1371485754301209	chr5:159614805:C:T
chr5:159615085	['G', 'A']	19959	3400.8519595068656	432.0999510645405	-0.0100981178861042	0.0180593272974908	-0.5591635679313056	0.576056	0.576056	chr5	159615085	0.239535295554536	chr5:159615085:G:A
chr5:159615304	['T', 'A']	19959	3366.928535556451	417.2457958341842	-0.0128476614412879	0.0181481235609299	-0.7079333242444414	0.478995	0.478995	chr5	159615304	0.31966901995442	chr5:159615304:T:A
chr5:159615338	['C', 'T']	19959	3209.3400395277013	393.78836639550303	-0.0145768111227196	0.01857861295621	-0.7846016899688554	0.432696	0.432696	chr5	159615338	0.3638171195596698	chr5:159615338:C:T
chr5:159615505	['T', 'C']	19959	3400.362939201043	434.81502398101605	-0.0091912120574321	0.018056129521549	-0.5090355630459387	0.610733	0.610733	chr5	159615505	0.2141486129487883	chr5:159615505:T:C
chr5:159615645	['C', 'T']	19959	919.046046698066	78.31669951108711	-0.0552098856283675	0.0338292655571265	-1.6320154966159732	0.102692	0.102692	chr5	159615645	0.9884633878650668	chr5:159615645:C:T
chr5:159615654	['T', 'C']	19959	27507.025412260034	3828.789402722311	0.0095735011829318	0.010928919120442	0.8759787749755622	0.381052	0.381052	chr5	159615654	0.4190157545813867	chr5:159615654:T:C
chr5:159615742	['A', 'G']	19959	919.046046698066	78.30407211354624	-0.0552255293644932	0.0338292378687715	-1.6324792647922208	0.102594	0.102594	chr5	159615742	0.9888780373049668	chr5:159615742:A:G
chr5:159615854	['T', 'A']	19959	3404.3411334368893	436.2016588594459	-0.0089155314920773	0.0180450801972206	-0.4940699290131479	0.621262	0.621262	chr5	159615854	0.2067252095528557	chr5:159615854:T:A
chr5:159615994	['C', 'G']	19959	3404.1705581721617	435.92299890221847	-0.00892166022494	0.0180451722694814	-0.4944070409362943	0.621024	0.621024	chr5	159615994	0.2068916158199432	chr5:159615994:C:G
chr5:159616240	['G', 'A']	19959	3405.1706082773826	433.4479910821204	-0.0097900514257513	0.0180432146666495	-0.5425890899500808	0.587419	0.587419	chr5	159616240	0.231052010380964	chr5:159616240:G:A
chr5:159616259	['C', 'T']	19959	919.1381539386653	78.43089039590575	-0.0550923260999498	0.0338293371706528	-1.6285369654757196	0.103427	0.103427	chr5	159616259	0.9853660722640608	chr5:159616259:C:T
chr5:159616284	['TGCTCCAATA', 'T']	19959	883.0	139.7740009144831	0.0069977220467621	0.0343087404058672	0.2039632456330422	0.838384	0.838384	chr5	159616284	0.0765570185020658	chr5:159616284:TGCTCCAATA:T
chr5:159616323	['C', 'T']	19959	3406.341333867816	434.5689500205786	-0.0096100396590714	0.0180419498065109	-0.5326497281132777	0.594282	0.594282	chr5	159616323	0.2260074237365083	chr5:159616323:C:T
chr5:159616646	['G', 'A']	19959	919.0	78.32397203643924	-0.0551917359227196	0.0338291988085373	-1.6314822066903647	0.102804	0.102804	chr5	159616646	0.9879899870515284	chr5:159616646:G:A
chr5:159616662	['C', 'T']	19959	1148.0575207936668	154.97470632143254	0.0070555427606484	0.0301834982468863	0.2337549711083024	0.815178	0.815178	chr5	159616662	0.0887475495702373	chr5:159616662:C:T
chr5:159616728	['T', 'G']	19959	26899.04314491882	3804.124382656467	0.0162891856725552	0.0108101410139738	1.5068430329908604	0.131867	0.131867	chr5	159616728	0.8798638739837699	chr5:159616728:T:G
chr5:159616745	['C', 'G']	19959	919.0	78.32397203643924	-0.0551917359227196	0.0338291988085373	-1.6314822066903647	0.102804	0.102804	chr5	159616745	0.9879899870515284	chr5:159616745:C:G
chr5:159616822	['A', 'G']	19959	26900.69559553039	3805.3206338305954	0.0162881992572387	0.0108109422070035	1.5066401193678418	0.131919	0.131919	chr5	159616822	0.8796926494809418	chr5:159616822:A:G
chr5:159616975	['C', 'T']	19959	27822.1819001804	3883.634336483959	0.0111114462401383	0.0110044732669089	1.0097208626560137	0.312641	0.312641	chr5	159616975	0.5049540688435262	chr5:159616975:C:T
chr5:159617005	['C', 'T']	19959	919.046046698066	78.20283028410176	-0.0553320760355123	0.0338292273202049	-1.6356293187478306	0.101933	0.101933	chr5	159617005	0.9916851938369255	chr5:159617005:C:T
chr5:159617312	['A', 'G']	19959	13038.306508994336	1779.6006179863823	-0.0015090142908694	0.0108141113878308	-0.1395412195002478	0.889024	0.889024	chr5	159617312	0.0510865147025935	chr5:159617312:A:G
chr5:159617471	['G', 'A']	19959	1140.057119951899	151.31463987788956	0.0039417272833468	0.0302797198881421	0.13017713829283	0.896428	0.896428	chr5	159617471	0.0474845867023733	chr5:159617471:G:A
chr5:159617478	['G', 'A']	19959	919.0	78.32397203643924	-0.0551917359227196	0.0338291988085373	-1.6314822066903647	0.102804	0.102804	chr5	159617478	0.9879899870515284	chr5:159617478:G:A
chr5:159617492	['T', 'C']	19959	1140.057119951899	151.44641114005046	0.004091979678345	0.0302794061050172	0.1351406848652492	0.892502	0.892502	chr5	159617492	0.0493908020079365	chr5:159617492:T:C
chr5:159617519	['T', 'A']	19959	13151.953691174256	1812.8387601493632	0.0005601869236599	0.0107934224127135	0.0519007690276315	0.958608	0.958608	chr5	159617519	0.0183589509530795	chr5:159617519:T:A
chr5:159617861	['C', 'T']	19959	510.0	90.3110007814672	0.0182983423755342	0.0448859696273628	0.4076628516091907	0.683526	0.683526	chr5	159617861	0.1652449610643075	chr5:159617861:C:T
chr5:159617935	['GCCT', 'G']	19959	1141.05717005712	151.54589616346	0.0043227969378903	0.0302676352500165	0.1428191169274764	0.886434	0.886434	chr5	159617935	0.0523535945276501	chr5:159617935:GCCT:G
chr5:159618106	['G', 'T']	19959	876.0	140.25790563049046	0.0064025779400371	0.0344387533618067	0.1859120123418218	0.852516	0.852516	chr5	159618106	0.0692974614304753	chr5:159618106:G:T
chr5:159618329	['A', 'G']	19959	3101.3107681515257	507.8352588439205	0.0287439679509685	0.0190190065500083	1.511328568891831	0.130721	0.130721	chr5	159618329	0.8836546384981595	chr5:159618329:A:G
chr5:159618351	['G', 'A']	19959	1141.0	151.5902930821052	0.0043534137625117	0.0302675878766122	0.1438308787690235	0.885635	0.885635	chr5	159618351	0.0527452286170175	chr5:159618351:G:A
chr5:159618673	['T', 'C']	19959	1320.198436560433	142.80058222360202	-0.0269821688143376	0.0282823882784021	-0.9540272394514347	0.340081	0.340081	chr5	159618673	0.4684176310065787	chr5:159618673:T:C
chr5:159618683	['A', 'C']	19959	1368.205652435358	141.11575801808968	-0.0321455875929496	0.0278076796430919	-1.155996760806161	0.247696	0.247696	chr5	159618683	0.6060810067042487	chr5:159618683:A:C
chr5:159618695	['T', 'C']	19959	918.09199779526	77.02684353462998	-0.0569115875991023	0.0338470538015381	-1.6814340158763257	0.0926943	0.0926943	chr5	159618695	1.0329469708679833	chr5:159618695:T:C
chr5:159618978	['A', 'G']	19959	917.0918975797964	75.23392090443494	-0.0586301198659596	0.0338637342126414	-1.731354241614407	0.0834041	0.0834041	chr5	159618978	1.0788125996786964	chr5:159618978:A:G
chr5:159618986	['C', 'A']	19959	35660.14668003007	4906.698069209305	0.0163341151076971	0.0164808114965442	0.991098958393046	0.321649	0.321649	chr5	159618986	0.4926177944739566	chr5:159618986:C:A
chr5:159619612	['T', 'C']	19959	26451.6505987874	3738.8472196237344	0.0148602685084128	0.0107158282873455	1.3867587376294173	0.165531	0.165531	chr5	159619612	0.781120661294914	chr5:159619612:T:C
chr5:159620245	['C', 'G']	19959	2036.1020142298828	182.18862946827875	-0.0484176281773511	0.0230330934238855	-2.10208968835864	0.0355579	0.0355579	chr5	159620245	1.4490638957710795	chr5:159620245:C:G
chr5:159620348	['C', 'T']	19959	2036.306073361395	183.7514234551656	-0.0475631880979272	0.0230332421962354	-2.064980157491724	0.0389378	0.0389378	chr5	159620348	1.4096285899205392	chr5:159620348:C:T
chr5:159620433	['C', 'T']	19959	24658.17720757742	3371.475508535138	0.0022596549764737	0.0104590490176501	0.2160478426538108	0.828953	0.828953	chr5	159620433	0.08147009239218	chr5:159620433:C:T
chr5:159620461	['A', 'G']	19959	2034.30577269994	182.3799172255588	-0.047954440845742	0.0230426563038684	-2.081116005609618	0.037436	0.037436	chr5	159620461	1.4267105613957964	chr5:159620461:A:G
chr5:159620462	['A', 'G']	19959	21220.379191099084	2996.979099383631	0.0106602744117065	0.0102073111491582	1.044376354940996	0.296324	0.296324	chr5	159620462	0.5282331725312229	chr5:159620462:A:G
chr5:159621328	['T', 'C']	19959	35709.0	4916.815081246191	0.0179271518920364	0.016561358453702	1.082468684084855	0.279057	0.279057	chr5	159621328	0.5543070789590254	chr5:159621328:T:C
chr5:159621716	['T', 'C']	19959	27834.55127819549	3881.920845540904	0.011036177094271	0.0110090227681976	1.0024665519042966	0.31613	0.31613	chr5	159621716	0.5001342886709089	chr5:159621716:T:C
chr5:159622005	['G', 'A']	19959	13121.314826877788	1819.0050459728093	0.0017690645223331	0.0107979342795393	0.1638336071081024	0.869864	0.869864	chr5	159622005	0.0605486424003704	chr5:159622005:G:A
chr5:159622064	['C', 'T']	19959	7819.567126033577	1021.2373360007224	-0.0052007944093888	0.0127002205462925	-0.409504259428555	0.682174	0.682174	chr5	159622064	0.1661048370712612	chr5:159622064:C:T
chr5:159623838	['T', 'C']	19959	1206.0604268964826	170.02257971371657	0.0025252396699132	0.0294067953790818	0.085872657573208	0.931569	0.931569	chr5	159623838	0.0307849719975373	chr5:159623838:T:C
chr5:159624141	['T', 'G']	19959	1139.1141454126373	149.95412781129838	0.0034393672294023	0.0302919813310111	0.1135405172682232	0.909603	0.909603	chr5	159624141	0.0411481159530204	chr5:159624141:T:G
chr5:159624479	['T', 'G']	19959	1132.056719110131	182.984076677079	0.0373889048612591	0.0305873032993226	1.22236682637162	0.221583	0.221583	chr5	159624479	0.6544635620365671	chr5:159624479:T:G
chr5:159625453	['C', 'T']	19959	9519.338612670412	1384.0619057949186	0.0151518492258685	0.0118430301030134	1.279389572944948	0.200775	0.200775	chr5	159625453	0.6972903654213674	chr5:159625453:C:T
chr5:159625642	['A', 'G']	19959	24692.474319787543	3380.21913211896	0.0028558119437598	0.0104671368098929	0.2728360195942652	0.784982	0.784982	chr5	159625642	0.1051403017137293	chr5:159625642:A:G
chr5:159626713	['A', 'C']	19959	27830.760775862072	3884.528642104964	0.0112728830541984	0.0110093664509385	1.0239356737223957	0.305878	0.305878	chr5	159626713	0.514451758132001	chr5:159626713:A:C
chr5:159626837	['C', 'T']	19959	1141.40031074579	151.88054328335397	0.0045156413419219	0.0302678905534317	0.1491891657910734	0.881406	0.881406	chr5	159626837	0.0548239974407784	chr5:159626837:C:T
chr5:159627212	['A', 'T']	19959	808.2148125846751	68.47400417366333	-0.0492152527848031	0.0362014090644644	-1.3594844525848335	0.174008	0.174008	chr5	159627212	0.7594307846140242	chr5:159627212:A:T
chr5:159629005	['G', 'A']	19959	8359.418829542039	1182.1130454130096	0.0120420554459062	0.0124034090717849	0.97086658806564	0.331626	0.331626	chr5	159629005	0.4793514274164682	chr5:159629005:G:A
chr5:159629243	['T', 'C']	19959	35843.38755261575	4933.109429189188	0.0172005956658926	0.0167737589793761	1.0254466924820682	0.305165	0.305165	chr5	159629243	0.5154652779861953	chr5:159629243:T:C
chr5:159629492	['C', 'A']	19959	13146.317332264369	1817.4868369034527	0.0010078186803106	0.0108011920534399	0.0933062457666109	0.925661	0.925661	chr5	159629492	0.0335480336041872	chr5:159629492:C:A
chr5:159629521	['C', 'T']	19959	9663.936757704836	1416.0736458242943	0.01714943468352	0.0117853856882133	1.455144119778058	0.145645	0.145645	chr5	159629521	0.8367044201312845	chr5:159629521:C:T
chr5:159629761	['C', 'T']	19959	13145.951886934296	1816.60837227952	0.0009435006868755	0.0107993394352317	0.0873665183443962	0.930381	0.930381	chr5	159629761	0.0313391672385628	chr5:159629761:C:T
chr5:159630037	['G', 'A']	19959	3053.30595780929	500.81951541627217	0.0287214054491015	0.0191527868767462	1.4995940608503673	0.133735	0.133735	chr5	159630037	0.8737549179613155	chr5:159630037:G:A
chr5:159630323	['A', 'C']	19959	24700.47512151125	3380.3254390900274	0.0023298005140063	0.0104673884764586	0.2225770562778065	0.823867	0.823867	chr5	159630323	0.0841428924632546	chr5:159630323:A:C
chr5:159630759	['G', 'A']	19959	3056.0	498.4336228402833	0.0279885148277753	0.0191451697101001	1.4619099883460371	0.143782	0.143782	chr5	159630759	0.8422954796692412	chr5:159630759:G:A
chr5:159632122	['G', 'A']	19959	1139.057069846678	148.81293814556778	0.0020627626684185	0.0302921698716097	0.0680955731187744	0.94571	0.94571	chr5	159632122	0.024242018680898	chr5:159632122:G:A
chr5:159632315	['C', 'T']	19959	1213.0	147.5427264949599	-0.0069557869293751	0.0294109963094767	-0.2365029343509152	0.813045	0.813045	chr5	159632315	0.08988541663122	chr5:159632315:C:T
chr5:159633984	['T', 'G']	19959	1845.8544816002577	256.9893609033311	-0.0003885555411673	0.0244380936842746	-0.0158995847297786	0.987315	0.987315	chr5	159633984	0.0055442648215332	chr5:159633984:T:G
chr5:159634582	['C', 'T']	19959	24024.20367772322	3300.936333893655	0.0023144262152465	0.0103495085451863	0.2236266780341983	0.82305	0.82305	chr5	159634582	0.0845737807482394	chr5:159634582:C:T
chr5:159635523	['G', 'A']	19959	1015.0	120.11648053818644	-0.0198109711602392	0.0322576649824499	-0.6141477125209648	0.539125	0.539125	chr5	159635523	0.2683105288459919	chr5:159635523:G:A
chr5:159636545	['A', 'G']	19959	17054.83594807278	2323.573233140616	-0.0013781875935811	0.0102633620174599	-0.1342822742914619	0.893181	0.893181	chr5	159636545	0.0490605239379492	chr5:159636545:A:G
chr5:159636554	['T', 'C']	19959	24032.8369924812	3301.681953764308	0.0022889113338395	0.0103499608357999	0.2211516903447874	0.824977	0.824977	chr5	159636554	0.0835581592225886	chr5:159636554:T:C
chr5:159639146	['G', 'A']	19959	10018.509772476697	1364.8541054838006	0.0017970460591376	0.0116352006285354	0.1544490822728388	0.877257	0.877257	chr5	159639146	0.0568731576816707	chr5:159639146:G:A
chr5:159641238	['C', 'T']	19959	24400.66761876128	3345.159429809803	0.0013200502650211	0.0103829674757431	0.1271361263632036	0.898834	0.898834	chr5	159641238	0.0463205079784251	chr5:159641238:C:T
chr5:159641799	['G', 'C']	19959	17084.567949488875	2310.864898783109	-0.0030704041249898	0.0102529533928577	-0.2994653352397711	0.764588	0.764588	chr5	159641799	0.1165725223968748	chr5:159641799:G:C
chr5:159642693	['A', 'C']	19959	891.1339446782922	116.10764658444876	-0.0080642011513352	0.0344889805357246	-0.2338196440159222	0.815127	0.815127	chr5	159642693	0.0887747211958954	chr5:159642693:A:C
chr5:159643051	['T', 'A']	19959	17061.85484517487	2323.25594576763	-0.0013881363939838	0.0102590996889812	-0.1353078180412578	0.89237	0.89237	chr5	159643051	0.0494550384032811	chr5:159643051:T:A
chr5:159645515	['A', 'G']	19959	894.0	113.01476052063074	-0.0110879139204853	0.0344301638498577	-0.322040695735206	0.747425	0.747425	chr5	159645515	0.1264323798868815	chr5:159645515:A:G
chr5:159645953	['T', 'C']	19959	9646.96667835847	1395.8071136239175	0.0134284439961516	0.0118152835566721	1.1365316737208997	0.255748	0.255748	chr5	159645953	0.5921877538713646	chr5:159645953:T:C
chr5:159646171	['A', 'C']	19959	24643.234692855	3242.4144860966485	-0.0121958999065767	0.0104470031709372	-1.167406547793993	0.24306	0.24306	chr5	159646171	0.6142865064327682	chr5:159646171:A:C
chr5:159647876	['C', 'T']	19959	22145.657344760184	2992.768631081301	-0.0023932131745535	0.0102038698679843	-0.2345397584952013	0.814568	0.814568	chr5	159647876	0.0890726550116156	chr5:159647876:C:T
chr5:159648002	['A', 'T']	19959	2094.314792543596	260.84046912881246	-0.0123080857430402	0.0227916039819625	-0.5400271851327784	0.589184	0.589184	chr5	159648002	0.2297490554581573	chr5:159648002:A:T
chr5:159648436	['G', 'A']	19959	22162.65613718411	2992.710056300441	-0.0025727526870028	0.0102089491928524	-0.2520095495042848	0.801036	0.801036	chr5	159648436	0.0963479655012558	chr5:159648436:G:A
chr5:159648466	['T', 'G']	19959	917.207052534192	115.41368611879057	-0.0120028310883772	0.034449834646661	-0.3484147663257544	0.727532	0.727532	chr5	159648466	0.1381478997746571	chr5:159648466:T:G
chr5:159649340	['G', 'A']	19959	36038.61126421807	4891.407564747143	0.0010451891854803	0.017238031142439	0.0606327472577299	0.951652	0.951652	chr5	159649340	0.0215218353442595	chr5:159649340:G:A
chr5:159649466	['A', 'G']	19959	22153.43978952644	2992.6047759978887	-0.0024330114239985	0.0102020362917907	-0.238482921880637	0.811509	0.811509	chr5	159649466	0.0907066592897977	chr5:159649466:A:G
chr5:159650169	['T', 'C']	19959	34449.17799158148	4689.613973449396	0.0014363958805591	0.0147181995983668	0.0975931784970836	0.922256	0.922256	chr5	159650169	0.0351485106650894	chr5:159650169:T:C
chr5:159650508	['G', 'A']	19959	16964.9499298316	2292.303727169989	-0.0028566846471838	0.010288180570356	-0.2776666513236488	0.781271	0.781271	chr5	159650508	0.1071982959690883	chr5:159650508:G:A
chr5:159651682	['T', 'C']	19959	25765.618345864663	3452.147376164868	-0.0048430216380694	0.0106077678395369	-0.4565542639440725	0.647996	0.647996	chr5	159651682	0.188427674967816	chr5:159651682:T:C
chr5:159652881	['T', 'A']	19959	22812.57268899137	3059.728918860163	-0.0041672903539678	0.0102555427328755	-0.4063451796275004	0.684493	0.684493	chr5	159652881	0.1646309888403168	chr5:159652881:T:A
chr5:159652888	['C', 'T']	19959	22813.8582168095	3059.649976816348	-0.0041767094627598	0.0102547061616388	-0.4072968446803667	0.683794	0.683794	chr5	159652888	0.1650747142711053	chr5:159652888:C:T
chr5:159654409	['A', 'T']	19959	8153.0424476295475	1198.5502876366083	0.0159389468537077	0.0125341229999046	1.27164436265936	0.203514	0.203514	chr5	159654409	0.6914057097133952	chr5:159654409:A:T
chr5:159655683	['G', 'T']	19959	34683.737749273474	4710.868368931963	0.0021966945718736	0.0151798819963348	0.144710912272179	0.884941	0.884941	chr5	159655683	0.0530856832327765	chr5:159655683:G:T
chr5:159656341	['A', 'G']	19959	16102.033777688684	2151.198317823975	-0.0059036698066568	0.0103649892726474	-0.5695779948596947	0.56897	0.56897	chr5	159656341	0.2449106319844293	chr5:159656341:A:G
chr5:159656410	['T', 'C']	19959	1252.1254697599838	166.29452226532638	0.0077317581387266	0.0291939893599732	0.2648407534643868	0.791135	0.791135	chr5	159656410	0.1017494017710277	chr5:159656410:T:C
chr5:159656685	['G', 'A']	19959	21633.75518796992	2906.3615550304016	-0.004145320156122	0.0101664629452843	-0.4077445792535749	0.683466	0.683466	chr5	159656685	0.1652830851629575	chr5:159656685:G:A
chr5:159656929	['C', 'T']	19959	2659.332397613915	291.53591003174245	-0.0250408591328729	0.0202742731946691	-1.2351051449507493	0.216806	0.216806	chr5	159656929	0.6639287030799864	chr5:159656929:C:T
chr5:159657255	['C', 'A']	19959	7640.382803888166	1142.2564542734274	0.0189487473515691	0.0128170061513715	1.4784066674994485	0.139315	0.139315	chr5	159657255	0.8560021207152082	chr5:159657255:C:A
chr5:159657416	['G', 'A']	19959	31984.60251528209	4396.798625087702	0.0088709249490101	0.012742786958748	0.6961526530834907	0.486341	0.486341	chr5	159657416	0.3130591165655172	chr5:159657416:G:A
chr5:159657474	['G', 'A']	19959	31911.19767500125	4364.637216679624	0.0062616935246509	0.012693938583626	0.4932821663977409	0.621819	0.621819	chr5	159657474	0.2063360119983769	chr5:159657474:G:A
chr5:159657838	['A', 'G']	19959	35676.0	4831.543981229115	-0.0019546797207376	0.0165989701438416	-0.11775909612458	0.90626	0.90626	chr5	159657838	0.0427471882324167	chr5:159657838:A:G
chr5:159659242	['T', 'C']	19959	35260.066499624154	4788.224171840492	0.0028283904749517	0.0159981314812199	0.1767950512390784	0.859671	0.859671	chr5	159659242	0.0656677234332041	chr5:159659242:T:C
chr5:159660159	['G', 'A']	19959	2070.207446008919	339.3745620540622	0.0325154098286525	0.0226242588679689	1.4371922642154402	0.150679	0.150679	chr5	159660159	0.8219472707087687	chr5:159660159:G:A
chr5:159660622	['A', 'C']	19959	2925.8795669824085	329.406031524596	-0.0196102810599658	0.0194677962580572	-1.0073190000562915	0.313794	0.313794	chr5	159660622	0.5033553647382583	chr5:159660622:A:C
chr5:159660648	['T', 'C']	19959	34658.73649664295	4730.514645622176	0.0064513418134743	0.0151743735797742	0.4251471587646498	0.670734	0.670734	chr5	159660648	0.1734496783945081	chr5:159660648:T:C
chr5:159660737	['T', 'G']	19959	34510.45813499023	4700.803595699401	0.003716211985878	0.0149966486775423	0.2478028302045307	0.80429	0.80429	chr5	159660737	0.0945873309888885	chr5:159660737:T:G
chr5:159660762	['T', 'C']	19959	2290.229493410833	266.24387063832773	-0.0139645703567772	0.021741550418702	-0.6422987361915523	0.520687	0.520687	chr5	159660762	0.2834232652256787	chr5:159660762:T:C
chr5:159660781	['C', 'T']	19959	34655.0	4731.452289859811	0.0068854663029756	0.0151719257810972	0.4538294216779173	0.649957	0.649957	chr5	159660781	0.1871153745578359	chr5:159660781:C:T
chr5:159660835	['A', 'C']	19959	13704.37325249286	1859.5504562351705	0.0005864926477115	0.0106867340543627	0.054880438188891	0.956234	0.956234	chr5	159660835	0.0194358185257446	chr5:159660835:A:C
chr5:159660880	['G', 'A']	19959	18199.82372100016	2557.0346823733366	0.0103388707910011	0.0102106655372565	1.012556013442697	0.311285	0.311285	chr5	159660880	0.5068418063145368	chr5:159660880:G:A
chr5:159661574	['T', 'C']	19959	9635.344812030076	1426.3062151674044	0.0211878951821962	0.011835614769722	1.7901812110680868	0.0734399	0.0734399	chr5	159661574	1.1340679231668052	chr5:159661574:T:C
chr5:159661884	['A', 'G']	19959	34525.45963822218	4698.463999756707	0.0029554848241127	0.0150125065290811	0.19686817910038	0.843933	0.843933	chr5	159661884	0.0736920307265891	chr5:159661884:A:G
chr5:159662146	['G', 'A']	19959	2938.441671677691	328.8463263534041	-0.0201578276542917	0.019428219082509	-1.0375540634313474	0.29949	0.29949	chr5	159662146	0.5236176741672371	chr5:159662146:G:A
chr5:159662263	['G', 'A']	19959	1537.0770117246218	147.1635592433424	-0.0449606192506157	0.026316262611995	-1.70847281445362	0.0875642	0.0875642	chr5	159662263	1.057673415753278	chr5:159662263:G:A
chr5:159662269	['T', 'G']	19959	13355.338277296189	1779.2898221608918	-0.0030791545447704	0.010756469360286	-0.2862607089403303	0.774681	0.774681	chr5	159662269	0.1108770955065504	chr5:159662269:T:G
chr5:159662516	['T', 'C']	19959	5002.002455524931	677.4941186683511	0.0044254198491947	0.0152676910231105	0.2898552140265389	0.77193	0.77193	chr5	159662516	0.1124220804830238	chr5:159662516:T:C
chr5:159662765	['T', 'G']	19959	20972.406195178188	2891.038423253002	0.0045236081461087	0.0101614040379535	0.445175502244847	0.656198	0.656198	chr5	159662765	0.1829650976169743	chr5:159662765:T:G
chr5:159662812	['A', 'G']	19959	2304.8083400160385	265.76276563377564	-0.0146790448131	0.021689534630298	-0.6767800722010391	0.498553	0.498553	chr5	159662812	0.3022886660704326	chr5:159662812:A:G
chr5:159662894	['C', 'G']	19959	34523.64864187632	4698.221404219056	0.0029396593128758	0.0150159950600381	0.1957685322299526	0.844793	0.844793	chr5	159662894	0.0732496933826686	chr5:159662894:C:G
chr5:159663328	['G', 'A']	19959	5003.50137796262	677.1529906090104	0.0042628815928916	0.0152657010458239	0.2792457143039504	0.780059	0.780059	chr5	159663328	0.1078725480718375	chr5:159663328:G:A
chr5:159664098	['C', 'T']	19959	21107.172579675287	2926.737194416701	0.0064773143242248	0.0101773535334377	0.6364438754086272	0.524494	0.524494	chr5	159664098	0.2802594755958681	chr5:159664098:C:T
chr5:159664323	['C', 'A']	19959	2964.7267494698467	333.21584019630785	-0.0198806899888148	0.0194295168418038	-1.0232210173152798	0.306216	0.306216	chr5	159664323	0.5139721208547082	chr5:159664323:C:A
chr5:159664358	['A', 'AAGG']	19959	34653.472465801475	4732.606530073524	0.0071260481482745	0.0151733890999847	0.4696411659463569	0.638617	0.638617	chr5	159664358	0.1947595247130731	chr5:159664358:A:AAGG
chr5:159664523	['TC', 'T']	19959	13545.035929043896	1806.2763051604395	-0.0035741239886026	0.0107265903477211	-0.3332022453306393	0.738985	0.738985	chr5	159664523	0.1313643768735684	chr5:159664523:TC:T
chr5:159664637	['G', 'T']	19959	5002.501277747157	677.4975078224934	0.0045280479148256	0.0152665636929714	0.2965990255495637	0.766776	0.766776	chr5	159664637	0.1153314889482321	chr5:159664637:G:T
chr5:159665410	['G', 'A']	19959	13356.015035333034	1777.809039380675	-0.0031386603470881	0.0107546779591014	-0.2918414069695124	0.770411	0.770411	chr5	159665410	0.1132775249421981	chr5:159665410:G:A
chr5:159665747	['G', 'A']	19959	2052.2056421305806	342.24246846757615	0.034981439851839	0.0227527842205793	1.5374575486106543	0.124197	0.124197	chr5	159665747	0.9058888944910108	chr5:159665747:G:A
chr5:159666211	['A', 'G']	19959	5003.2533827803945	676.6155570918409	0.0042600071726884	0.0152668413818478	0.2790365777791829	0.78022	0.78022	chr5	159666211	0.1077829212655617	chr5:159666211:A:G
chr5:159666274	['C', 'A']	19959	5003.250676420483	676.7195225882638	0.0042840695717826	0.0152655699160485	0.280636071587397	0.778992	0.778992	chr5	159666274	0.1084670023706902	chr5:159666274:C:A
chr5:159666640	['T', 'C']	19959	5002.751954299459	678.3662753667443	0.0045988114205029	0.0152667140314088	0.3012312545477455	0.763241	0.763241	chr5	159666640	0.1173383081211867	chr5:159666640:T:C
chr5:159667063	['G', 'A']	19959	900.767224952362	118.6512404078384	-0.0052523190311485	0.0343199451339465	-0.1530398434685531	0.878368	0.878368	chr5	159667063	0.0563234944747753	chr5:159667063:G:A
chr5:159667101	['GT', 'G']	19959	34999.50714035176	4799.254117385698	0.0112597058017036	0.0156156678785096	0.7210518236750706	0.470886	0.470886	chr5	159667101	0.3270842214560466	chr5:159667101:GT:G
chr5:159667105	['T', 'G']	19959	2945.2464262426656	330.71540743377966	-0.0196827760694714	0.0194194743321466	-1.0135586439066957	0.310806	0.310806	chr5	159667105	0.5075106058886923	chr5:159667105:T:G
chr5:159667114	['G', 'A']	19959	13547.144984208157	1807.830249633944	-0.0034254406380307	0.0107279582998239	-0.3193003311810947	0.749502	0.749502	chr5	159667114	0.1252272039260354	chr5:159667114:G:A
chr5:159667118	['GTGTCT', 'G']	19959	900.0	118.79224486150162	-0.0049449883020327	0.0343193142996648	-0.1440876195501692	0.885433	0.885433	chr5	159667118	0.0528442959433142	chr5:159667118:GTGTCT:G
chr5:159667155	['T', 'G']	19959	5002.501277747157	678.8162783221997	0.0046479747756406	0.0152665181471411	0.3044554580712333	0.760784	0.760784	chr5	159667155	0.118738629594274	chr5:159667155:T:G
chr5:159668033	['C', 'T']	19959	5002.751954299459	674.045845300122	0.003786732611305	0.015270089895254	0.2479836489032018	0.80415	0.80415	chr5	159668033	0.094662933719012	chr5:159668033:C:T
chr5:159668452	['C', 'T']	19959	507.0254033470288	112.32766665645696	0.0780814589222166	0.0449901572614044	1.735523138284294	0.0826636	0.0826636	chr5	159668452	1.0826856851166138	chr5:159668452:C:T
chr5:159668482	['G', 'A']	19959	5000.751653638004	672.4173870062341	0.0035462420958712	0.015275381399119	0.2321540787240681	0.816421	0.816421	chr5	159668482	0.0880858328795044	chr5:159668482:G:A
chr5:159668555	['A', 'G']	19959	5001.503533303263	673.1923013719706	0.0037944937918403	0.0152721323154682	0.2484586771159063	0.803782	0.803782	chr5	159668555	0.0948617236829295	chr5:159668555:A:G
chr5:159668671	['C', 'T']	19959	5002.501277747157	675.6400711749477	0.0040998838484629	0.0152698421758306	0.2684954959752177	0.788321	0.788321	chr5	159668671	0.1032969041581065	chr5:159668671:C:T
chr5:159669799	['T', 'G']	19959	5007.006916946519	672.1556362789722	0.0032699773865591	0.0152680469645164	0.2141712947411503	0.830416	0.830416	chr5	159669799	0.0807042916671394	chr5:159669799:T:G
chr5:159669875	['T', 'C']	19959	5003.250676420483	674.2276531827199	0.0038280995420897	0.015268906709571	0.2507120918939262	0.802039	0.802039	chr5	159669875	0.0958045131709662	chr5:159669875:T:C
chr5:159669918	['C', 'A']	19959	5003.250676420483	674.2691640056582	0.0038046998672735	0.0152688993697496	0.2491797067450269	0.803224	0.803224	chr5	159669918	0.0951633234661802	chr5:159669918:C:A
chr5:159670060	['A', 'T']	19959	5002.002455524931	674.5678136005208	0.0039645904149756	0.015271020429541	0.2596152911501793	0.795163	0.795163	chr5	159670060	0.0995438364448455	chr5:159670060:A:T
chr5:159670206	['T', 'C']	19959	5001.503533303263	676.0676021570182	0.0042914951597413	0.0152719827129432	0.2810044537376471	0.77871	0.77871	chr5	159670206	0.1086242481664004	chr5:159670206:T:C
chr5:159670657	['C', 'A']	19959	4683.0	597.9502344834567	-0.0037262334876357	0.0157479377261321	-0.2366172353763162	0.812956	0.812956	chr5	159670657	0.0899329592943893	chr5:159670657:C:A
chr5:159670727	['C', 'T']	19959	13348.337575787944	1775.883079347454	-0.0033253952207962	0.0107551265608999	-0.3091916400952141	0.757179	0.757179	chr5	159670727	0.1208014394924336	chr5:159670727:C:T
chr5:159670769	['G', 'A']	19959	13541.0	1803.0933059227	-0.0037966805739846	0.0107253273458202	-0.3539920462627365	0.723349	0.723349	chr5	159670769	0.1406521145948182	chr5:159670769:G:A
chr5:159670863	['G', 'A']	19959	5001.5011775316925	673.6915736119936	0.0037580274376962	0.0152707155071763	0.2460937364677002	0.805612	0.805612	chr5	159670863	0.0938740733693236	chr5:159670863:G:A
chr5:159670887	['A', 'G']	19959	18543.787282020443	2478.325329868082	-0.0016453308804869	0.0101678750709901	-0.1618165908805525	0.871452	0.871452	chr5	159670887	0.0597565290465048	chr5:159670887:A:G
chr5:159671335	['C', 'T']	19959	19216.88845460012	2580.702890595672	0.0006633621545037	0.0101452287088021	0.0653866140965559	0.947867	0.947867	chr5	159671335	0.0232525964364948	chr5:159671335:C:T
chr5:159671411	['C', 'T']	19959	2458.1231586331296	339.90184652517576	-0.0020312125738858	0.0209029999633177	-0.0971732563483872	0.92259	0.92259	chr5	159671411	0.0349912570422498	chr5:159671411:C:T
chr5:159671516	['T', 'C']	19959	5003.2533827803945	676.3521593076815	0.0042815090730396	0.0152665573629072	0.2804502004782261	0.779135	0.779135	chr5	159671516	0.1083872860047116	chr5:159671516:T:C
chr5:159671554	['C', 'T']	19959	13522.387541345091	1804.157374497277	-0.0033545391516036	0.0107268133198065	-0.3127246696285483	0.754493	0.754493	chr5	159671554	0.1223447851468085	chr5:159671554:C:T
chr5:159671742	['A', 'G']	19959	34667.89564432861	4729.102419839636	0.005937547456219	0.015191041122733	0.3908584940457844	0.695906	0.695906	chr5	159671742	0.1574494190651831	chr5:159671742:A:G
chr5:159671857	['A', 'C']	19959	5002.250626315263	673.9848306533177	0.003799199357657	0.0152697539785371	0.248805538255376	0.803514	0.803514	chr5	159671857	0.0950065519189591	chr5:159671857:A:C
chr5:159671863	['A', 'G']	19959	5002.501277747157	673.5535254177018	0.0036905280564988	0.0152698607410697	0.2416870801298704	0.809025	0.809025	chr5	159671863	0.0920380578756238	chr5:159671863:A:G
chr5:159671954	['CAGA', 'C']	19959	4999.001854171887	671.4698958407907	0.0033600182915571	0.0152806379185617	0.2198873050630696	0.825961	0.825961	chr5	159671954	0.083040458593253	chr5:159671954:CAGA:C
chr5:159672179	['T', 'C']	19959	5006.013037155893	675.4526434949292	0.0039711235298067	0.0152713212748908	0.2600379795778418	0.794837	0.794837	chr5	159672179	0.0997219244990396	chr5:159672179:T:C
chr5:159672255	['T', 'G']	19959	5002.754560946272	673.2424976635298	0.0036076246050042	0.0152713482719244	0.2362348458542275	0.813253	0.813253	chr5	159672255	0.0897743259790413	chr5:159672255:T:G
chr5:159672536	['T', 'C']	19959	34744.670536791324	4735.710926603386	0.0050341170791258	0.0154246128857549	0.3263691034849249	0.744149	0.744149	chr5	159672536	0.128340097520004	chr5:159672536:T:C
chr5:159672756	['G', 'C']	19959	5003.0	674.2716466242221	0.0038118646890961	0.0152687993122012	0.2496505855604595	0.80286	0.80286	chr5	159672756	0.0953601789159817	chr5:159672756:G:C
chr5:159672773	['T', 'C']	19959	5002.75195429946	673.8828607597095	0.0037992059334376	0.0152700353836481	0.2488013837548789	0.803517	0.803517	chr5	159672773	0.0950049304400383	chr5:159672773:T:C
chr5:159672883	['G', 'T']	19959	647.3947579835308	82.10143104132659	-0.0080284840307252	0.040183443351185	-0.199795820396971	0.841642	0.841642	chr5	159672883	0.0748726002897743	chr5:159672883:G:T
chr5:159673072	['T', 'C']	19959	5133.514405972841	690.2556400344766	0.0031760902262117	0.015095654236709	0.2103976532854231	0.833359	0.833359	chr5	159673072	0.0791678699835725	chr5:159673072:T:C
chr5:159673182	['C', 'T']	19959	4820.0	611.5719402294617	-0.0051054439202054	0.0155586364130771	-0.3281421189272302	0.742808	0.742808	chr5	159673182	0.1291234275801491	chr5:159673182:C:T
chr5:159673345	['G', 'A']	19959	5123.0	687.1323602583725	0.0023286902465299	0.0151172340948845	0.1540420841480457	0.877578	0.877578	chr5	159673345	0.0567142726238209	chr5:159673345:G:A
chr5:159673851	['C', 'G']	19959	2056.103016334302	343.7021311197901	0.035814757780966	0.0227104670551551	1.5770154657755602	0.114808	0.114808	chr5	159673851	0.9400278485686798	chr5:159673851:C:G
chr5:159673914	['C', 'T']	19959	3011.3017487598336	346.7321548970998	-0.0175701200910214	0.0192356356010773	-0.9134151038938024	0.361035	0.361035	chr5	159673914	0.4424506940221613	chr5:159673914:C:T
chr5:159674077	['T', 'A']	19959	20668.106584485868	2806.290847232023	0.0014048983375142	0.0101339351261356	0.1386330502443182	0.889742	0.889742	chr5	159674077	0.0507359082091682	chr5:159674077:T:A
chr5:159674083	['A', 'G']	19959	20658.10508117859	2809.7349250093207	0.0018424215284239	0.0101349288894294	0.1817892901395225	0.85575	0.85575	chr5	159674083	0.0676530921900853	chr5:159674083:A:G
chr5:159674281	['A', 'G']	19959	4614.462394147417	485.9018054457079	-0.0331073218036699	0.0159009696500008	-2.0820945220575413	0.0373466	0.0373466	chr5	159674281	1.4277489298178097	chr5:159674281:A:G
chr5:159675072	['C', 'T']	19959	9850.467675654005	1197.615976692475	-0.0217907425524576	0.0116969413371429	-1.862943646922672	0.0624849	0.0624849	chr5	159675072	1.2042249208798006	chr5:159675072:C:T
chr5:159675144	['G', 'C']	19959	33075.62871460787	4539.468234062884	0.0069213033284124	0.0135079712658521	0.5123865895324615	0.608386	0.608386	chr5	159675144	0.2158207883611547	chr5:159675144:G:C
chr5:159675150	['C', 'T']	19959	18514.638167785903	2575.474896023127	0.0056406690876793	0.0101589001452588	0.5552440723922105	0.578734	0.578734	chr5	159675150	0.2375210025532795	chr5:159675150:C:T
chr5:159675151	['T', 'C']	19959	33074.0	4540.661763617022	0.0071948551913874	0.0135072202956918	0.5326673463438093	0.59427	0.59427	chr5	159675151	0.2260161932876647	chr5:159675151:T:C
chr5:159675586	['T', 'G']	19959	24425.89521423202	3573.136713897983	0.0300558751939686	0.0104586378826874	2.8737848590896387	0.00406014	0.00406014	chr5	159675586	2.391458991009212	chr5:159675586:T:G
chr5:159675653	['A', 'C']	19959	7374.369475899389	1148.466161853305	0.0279572640099455	0.0130172416015743	2.147710311112632	0.0317488	0.0317488	chr5	159675653	1.4982726849618355	chr5:159675653:A:C
chr5:159675673	['C', 'T']	19959	22276.23219922834	3261.855615199651	0.0263613070127215	0.0102080866233315	2.582394525578398	0.00981879	0.00981879	chr5	159675673	2.007942028374053	chr5:159675673:C:T
chr5:159676070	['G', 'A']	19959	21846.09454855196	3084.8541596988857	0.0132672234915515	0.010165498130852	1.305122810586716	0.191866	0.191866	chr5	159676070	0.7170019784725945	chr5:159676070:G:A
chr5:159676295	['G', 'A']	19959	15902.390258568852	2123.0839817544934	-0.0043404703645285	0.0103471443924333	-0.4194848549424576	0.674866	0.674866	chr5	159676295	0.1707824512249424	chr5:159676295:G:A
chr5:159676308	['A', 'G']	19959	23714.56449188214	3295.423195366472	0.0097667838242594	0.0103205054922083	0.9463474276170856	0.343983	0.343983	chr5	159676308	0.4634630201861074	chr5:159676308:A:G
chr5:159676360	['C', 'T']	19959	16099.613268527331	2177.5682212687507	-0.0016125951069748	0.0103332763753853	-0.1560584512010274	0.875989	0.875989	chr5	159676360	0.0575013473356809	chr5:159676360:C:T
chr5:159677217	['C', 'G']	19959	15903.577686447476	2128.1763030001466	-0.0039414162554192	0.0103479466733515	-0.3808887289271925	0.70329	0.70329	chr5	159677217	0.1528655577262139	chr5:159677217:C:G
chr5:159677334	['C', 'T']	19959	15907.187972939111	2124.0297709125985	-0.0043435781228119	0.0103467689736043	-0.419800435661882	0.674636	0.674636	chr5	159677334	0.1709304876588341	chr5:159677334:C:T
chr5:159677335	['A', 'G']	19959	15910.377224199288	2125.4437265143456	-0.004225200498025	0.0103481008834562	-0.4083068522051228	0.683053	0.683053	chr5	159677335	0.1655455968828636	chr5:159677335:A:G
chr5:159677465	['C', 'A']	19959	23700.93740603388	3290.928513429287	0.0094364800254041	0.0103209417739402	0.9143041625552694	0.360568	0.360568	chr5	159677465	0.443012819044823	chr5:159677465:C:A
chr5:159677870	['A', 'C']	19959	23697.31109663192	3292.370932820498	0.0096507466430631	0.0103223007192811	0.934941434619938	0.34983	0.34983	chr5	159677870	0.4561429499294087	chr5:159677870:A:C
chr5:159677935	['A', 'G']	19959	15903.780935197716	2122.9675401078216	-0.004368945070441	0.0103491856863871	-0.4221535107044954	0.672918	0.672918	chr5	159677935	0.1720378545237628	chr5:159677935:A:G
chr5:159677942	['A', 'C']	19959	15905.390709561032	2123.80644008192	-0.0043195689338492	0.0103471490280869	-0.4174646486799414	0.676343	0.676343	chr5	159677942	0.1698330004660253	chr5:159677942:A:C
chr5:159678229	['A', 'T']	19959	23703.25116558881	3292.8447450208223	0.0096184387853043	0.0103217689952288	0.9318595281245295	0.35142	0.35142	chr5	159678229	0.4541735255883963	chr5:159678229:A:T
chr5:159678413	['T', 'C']	19959	23696.561785929047	3290.0064199357626	0.0094174284108708	0.0103201055774737	0.91253217713458	0.3615	0.3615	chr5	159678413	0.4418916983694504	chr5:159678413:T:C
chr5:159678673	['G', 'A']	19959	7792.780878889613	1164.6870838632256	0.0208066059626835	0.0127887689210591	1.6269436167871854	0.103765	0.103765	chr5	159678673	0.9839491095907882	chr5:159678673:G:A
chr5:159678735	['T', 'C']	19959	15905.593826727463	2126.1477454614355	-0.0041048370352862	0.010346075000101	-0.3967530715992433	0.691554	0.691554	chr5	159678735	0.1601739023422657	chr5:159678735:T:C
chr5:159678816	['G', 'A']	19959	7802.172730006014	1162.7633645190704	0.0203288646714807	0.0127870353496941	1.589802805383418	0.111895	0.111895	chr5	159678816	0.9511893193780364	chr5:159678816:G:A
chr5:159678908	['A', 'G']	19959	15905.593826727463	2126.1411897332755	-0.0041233839942062	0.0103460517578501	-0.3985466234573611	0.690232	0.690232	chr5	159678908	0.1610049101542608	chr5:159678908:A:G
chr5:159678911	['T', 'C']	19959	15906.187772488098	2126.113466788529	-0.0041266112684182	0.0103464387978062	-0.398843635869493	0.690013	0.690013	chr5	159678911	0.1611427269800199	chr5:159678911:T:C
chr5:159678933	['A', 'C']	19959	23699.187393526405	3290.56875799004	0.0094200180002406	0.0103212065206287	0.912685738960174	0.361419	0.361419	chr5	159678933	0.4419890200698936	chr5:159678933:A:C
chr5:159679145	['C', 'G']	19959	15909.188373841142	2122.6121700175986	-0.0044716983265143	0.0103471229133257	-0.4321682813640304	0.665624	0.665624	chr5	159679145	0.1767710273428518	chr5:159679145:C:G
chr5:159679258	['T', 'C']	19959	619.0620333717493	79.95574275358015	0.023573015421917	0.0409695447450854	0.5753789935570316	0.565041	0.565041	chr5	159679258	0.2479200381491841	chr5:159679258:T:C
chr5:159679397	['T', 'A']	19959	23702.50047616661	3282.946997988015	0.0085436405589756	0.0103239513493886	0.8275552905895421	0.407932	0.407932	chr5	159679397	0.3894122253563086	chr5:159679397:T:A
chr5:159679419	['A', 'G']	19959	15907.579089815554	2120.616968080504	-0.0046594146858738	0.0103457656800005	-0.4503692457370272	0.652449	0.652449	chr5	159679419	0.1854534301723879	chr5:159679419:A:G
chr5:159679669	['A', 'G']	19959	7793.514285714284	1168.213037427027	0.0211260898510832	0.0127901102077374	1.651751979299041	0.0986009	0.0986009	chr5	159679669	1.0061191209284657	chr5:159679669:A:G
chr5:159679738	['C', 'T']	19959	869.0	180.4423883426154	0.0689131391572773	0.0345626328728859	1.9938625454468504	0.0461807	0.0461807	chr5	159679738	1.335539488399499	chr5:159679738:C:T
chr5:159679902	['G', 'T']	19959	7790.0	1167.933625486433	0.0212336192338486	0.0127907768214791	1.6600726859835218	0.0969156	0.0969156	chr5	159679902	1.0136063111987634	chr5:159679902:G:T
chr5:159680115	['G', 'A']	19959	8530.235913754197	1240.1064127523746	0.0171740813304023	0.0130967257962881	1.3113263267121134	0.189763	0.189763	chr5	159680115	0.721788462416027	chr5:159680115:G:A
chr5:159680325	['G', 'A']	19959	23699.187393526405	3290.6330638227582	0.0094204151989385	0.0103212361792491	0.9127215999453914	0.3614	0.3614	chr5	159680325	0.4420118517750869	chr5:159680325:G:A
chr5:159680369	['G', 'A']	19959	23696.749085442247	3288.984653198987	0.0092751461304593	0.0103223905591217	0.8985463277460489	0.368905	0.368905	chr5	159680369	0.4330854584687948	chr5:159680369:G:A
chr5:159680460	['C', 'T']	19959	23703.750488599348	3289.274442389089	0.0093236781136636	0.0103211071673637	0.903360265761596	0.366346	0.366346	chr5	159680460	0.4361085460040841	chr5:159680460:C:T
chr5:159680489	['T', 'C']	19959	23701.75008769732	3289.675168204814	0.0093331136341834	0.010321734510867	0.9042195015147192	0.36589	0.36589	chr5	159680489	0.4366494598879926	chr5:159680489:T:C
chr5:159680493	['A', 'G']	19959	23699.749686795287	3287.356696807249	0.009142178803966	0.0103213727033414	0.8857522217956836	0.375762	0.375762	chr5	159680493	0.4250871412784687	chr5:159680493:A:G
chr5:159680608	['T', 'G']	19959	23702.93790718653	3291.090201679737	0.0094326662545545	0.0103236446023949	0.9136953680453446	0.360888	0.360888	chr5	159680608	0.4426275585623467	chr5:159680608:T:G
chr5:159680670	['A', 'G']	19959	23701.56253758268	3289.884741397741	0.0093475202800487	0.010321732986639	0.9056153934759412	0.36515	0.36515	chr5	159680670	0.4375286950225311	chr5:159680670:A:G
chr5:159680773	['C', 'T']	19959	15907.767244836574	2122.283741697633	-0.0044329449019597	0.0103462790102474	-0.4284578926944775	0.668322	0.668322	chr5	159680773	0.1750142424206106	chr5:159680773:C:T
chr5:159680784	['G', 'C']	19959	34606.20159350571	4721.207306198472	0.0056178174175266	0.0151435259386255	0.3709715584266734	0.710663	0.710663	chr5	159680784	0.1483362951022876	chr5:159680784:G:C
chr5:159680842	['G', 'A']	19959	7785.900947415912	1165.3002427165134	0.0210225670443782	0.0127921606003506	1.6433945524262803	0.100317	0.100317	chr5	159680842	0.9986254639827268	chr5:159680842:G:A
chr5:159680892	['T', 'C']	19959	15877.347229231827	2114.8330383923403	-0.0048026652476778	0.0103525602811122	-0.4639108700907651	0.642717	0.642717	chr5	159680892	0.1919802127571735	chr5:159680892:T:C
chr5:159681110	['T', 'C']	19959	23701.375006263464	3290.4316274846424	0.0093406072021095	0.0103216729129633	0.9049509009705508	0.365502	0.365502	chr5	159681110	0.4371102422722291	chr5:159681110:T:C
chr5:159681266	['C', 'T']	19959	23701.124943617506	3290.686454506485	0.0093778766584247	0.0103231240071872	0.9084339829586108	0.36366	0.36366	chr5	159681266	0.4393044656063463	chr5:159681266:C:T
chr5:159681300	['T', 'C']	19959	34630.205201443176	4719.817574649137	0.004922049388262	0.0151922306153679	0.3239846414181616	0.745953	0.745953	chr5	159681300	0.1272885351059864	chr5:159681300:T:C
chr5:159681319	['T', 'C']	19959	1023.2050613881232	154.07880533028955	0.0213342586856673	0.0322437198229887	0.6616562481868694	0.508199	0.508199	chr5	159681319	0.2939661938604412	chr5:159681319:T:C
chr5:159681533	['TC', 'T']	19959	15912.188975194184	2123.6538926073554	-0.004329632556949	0.0103459481854642	-0.4184858148653856	0.675596	0.675596	chr5	159681533	0.1703129304199606	chr5:159681533:TC:T
chr5:159681590	['T', 'G']	19959	23701.1249436175	3290.961029097556	0.0094281507628461	0.0103209822507047	0.9134935545696108	0.360994	0.360994	chr5	159681590	0.4425000163451626	chr5:159681590:T:G
chr5:159681733	['G', 'A']	19959	23699.937155457555	3289.780190765955	0.0093637937495622	0.0103224080747405	0.9071326847149048	0.364348	0.364348	chr5	159681733	0.4384836100868972	chr5:159681733:G:A
chr5:159681938	['A', 'G']	19959	7790.29346300381	1166.4199540769953	0.0209583320609853	0.0127933512774401	1.6382206355846245	0.101391	0.101391	chr5	159681938	0.9940005935609492	chr5:159681938:A:G
chr5:159682037	['C', 'G']	19959	23702.50047616661	3287.476483926134	0.0090976675995153	0.0103229311094237	0.881306627263082	0.378163	0.378163	chr5	159682037	0.422320965395544	chr5:159682037:C:G
chr5:159682066	['T', 'G']	19959	15911.769450571484	2127.667426353742	-0.0039201125011949	0.0103474941908157	-0.3788465524990979	0.704806	0.704806	chr5	159682066	0.1519304074396521	chr5:159682066:T:G
chr5:159682177	['A', 'G']	19959	23700.62451742291	3291.524634492448	0.0095229602794214	0.0103249047598369	0.9223291159512652	0.356368	0.356368	chr5	159682177	0.4481013002787108	chr5:159682177:A:G
chr5:159682304	['A', 'G']	19959	15911.594428020244	2124.3677071632715	-0.0042546008163149	0.0103456155689216	-0.4112467535615612	0.680896	0.680896	chr5	159682304	0.1669192171258576	chr5:159682304:A:G
chr5:159682456	['G', 'A']	19959	23699.37480583254	3290.0371108541244	0.0093479280463229	0.0103212358112426	0.9056985246030776	0.365106	0.365106	chr5	159682456	0.4375810299769221	chr5:159682456:G:A
chr5:159682790	['T', 'C']	19959	23701.75008769732	3288.909465781001	0.0091727325283255	0.0103217325507219	0.8886814769952526	0.374185	0.374185	chr5	159682790	0.4269136261032428	chr5:159682790:T:C
chr5:159683078	['G', 'T']	19959	23699.749686795287	3291.1819070111706	0.0094321895672618	0.0103213253546949	0.9138544947593736	0.360804	0.360804	chr5	159683078	0.4427286563620856	chr5:159683078:G:T
chr5:159683231	['A', 'G']	19959	16084.22345276873	2122.246768836635	-0.0073077883258889	0.0103155665055117	-0.7084233640473598	0.478691	0.478691	chr5	159683231	0.3199447377302526	chr5:159683231:A:G
chr5:159683588	['C', 'T']	19959	23702.87578324728	3286.942168440732	0.0090208028517928	0.010323931981917	0.8737758896119522	0.382251	0.382251	chr5	159683588	0.4176513697641345	chr5:159683588:C:T
chr5:159683801	['G', 'C']	19959	7614.798934352066	1171.6423205345302	0.0265126874335782	0.0128944173054679	2.05613691611605	0.0397823	0.0397823	chr5	159683801	1.4003101118995434	chr5:159683801:G:C
chr5:159683820	['T', 'C']	19959	16071.13017959266	2119.013367453361	-0.007413922765462	0.0103225876507445	-0.7182232804705015	0.472628	0.472628	chr5	159683820	0.3254805529421598	chr5:159683820:T:C
chr5:159683833	['C', 'T']	19959	16081.503084098083	2119.205662132349	-0.0075285077321422	0.010316831071121	-0.7297306392091709	0.465563	0.465563	chr5	159683833	0.3320215419628513	chr5:159683833:C:T
chr5:159683890	['C', 'T']	19959	7607.336074204062	1167.0771271403084	0.0257158390768896	0.0128857919584803	1.9956739298406565	0.045983	0.045983	chr5	159683890	1.337402698117985	chr5:159683890:C:T
chr5:159683903	['G', 'T']	19959	23704.81513237064	3289.8673890679024	0.0092059280262835	0.0103259353890227	0.8915345370134787	0.372653	0.372653	chr5	159683903	0.4286953781820162	chr5:159683903:G:T
chr5:159684316	['C', 'T']	19959	7049.673985295609	1094.177864668745	0.0300089163999096	0.0133487580170085	2.248068049602314	0.0245827	0.0245827	chr5	159684316	1.6093704188171902	chr5:159684316:C:T
chr5:159684325	['G', 'A']	19959	7646.57103949161	1172.4130010084225	0.0258557625522199	0.012916007382047	2.0018386322818924	0.0453156	0.0453156	chr5	159684325	1.3437522653684	chr5:159684325:G:A
chr5:159684440	['A', 'T']	19959	23699.06125927411	3289.3594314780503	0.0092959306850525	0.0103231973694862	0.9004894852180093	0.367871	0.367871	chr5	159684440	0.4343044471142071	chr5:159684440:A:T
chr5:159684564	['C', 'T']	19959	23707.95513915401	3290.999474236629	0.0093040156880426	0.0103225658742433	0.901327809518545	0.367425	0.367425	chr5	159684564	0.4348312971519693	chr5:159684564:C:T
chr5:159684629	['G', 'A']	19959	23740.310749086428	3291.2049478354843	0.0090989072745845	0.0103307328711459	0.8807610639123276	0.378458	0.378458	chr5	159684629	0.4219823100353218	chr5:159684629:G:A
chr5:159684807	['TG', 'T']	19959	7602.522674826933	1167.8358201567687	0.0262836881718592	0.0128941103060597	2.0384258818932843	0.0415205	0.0415205	chr5	159684807	1.381737425247906	chr5:159684807:TG:T
chr5:159684911	['C', 'T']	19959	23706.134180011035	3288.239536019641	0.0091357010335474	0.0103218067692146	0.8850873919472216	0.37612	0.37612	chr5	159684911	0.4246735725635089	chr5:159684911:C:T
chr5:159684960	['T', 'G']	19959	16073.043941143987	2116.935501289187	-0.0076957740700056	0.0103164056350425	-0.7459743579551403	0.455692	0.455692	chr5	159684960	0.3413285957018445	chr5:159684960:T:G
chr5:159684980	['A', 'G']	19959	23705.00592161389	3292.0358380688635	0.0095211853358839	0.0103218711285537	0.922428231984524	0.356316	0.356316	chr5	159684980	0.4481646756683619	chr5:159684980:A:G
chr5:159685037	['T', 'A']	19959	16081.280020055148	2121.6707024551083	-0.007262076640038	0.0103154055211293	-0.7040030200618874	0.481439	0.481439	chr5	159685037	0.3174587316788803	chr5:159685037:T:A
chr5:159685252	['T', 'G']	19959	16073.656019285818	2121.295546371278	-0.0072087441631453	0.0103180734387945	-0.6986521472159168	0.484778	0.484778	chr5	159685252	0.3144570973718802	chr5:159685252:T:G
chr5:159685279	['T', 'G']	19959	23703.75440445717	3289.058085523394	0.0092679103359085	0.0103237132679424	0.8977303122789765	0.36934	0.36934	chr5	159685279	0.4325736551474261	chr5:159685279:T:G
chr5:159685590	['G', 'A']	19959	16081.640136327183	2123.321647677673	-0.0071883466810238	0.0103160256323565	-0.6968135730951863	0.485928	0.485928	chr5	159685590	0.3134280754273425	chr5:159685590:G:A
chr5:159685600	['T', 'G']	19959	16082.66942397353	2124.155499763623	-0.007163069767764	0.0103179909835775	-0.694231055170045	0.487545	0.487545	chr5	159685600	0.3119852930941727	chr5:159685600:T:G
chr5:159685611	['C', 'A']	19959	23699.06125927411	3293.274939089278	0.009682529601056	0.0103222837791314	0.938022031580962	0.348244	0.348244	chr5	159685611	0.4581163574290213	chr5:159685611:C:A
chr5:159685873	['G', 'T']	19959	16381.10368848351	2138.6430806487942	-0.0091235435535415	0.010288997653444	-0.8867281207404641	0.375236	0.375236	chr5	159685873	0.4256955022457032	chr5:159685873:G:T
chr5:159685944	['CTT', 'C']	19959	7614.526033575545	1168.680944939836	0.0260331363376346	0.0128816854710703	2.020941777851969	0.0432991	0.0432991	chr5	159685944	1.3635211306465391	chr5:159685944:CTT:C
chr5:159686020	['A', 'G']	19959	7613.433082706766	1168.488036421089	0.0262821688186492	0.0128832681297726	2.040023428365382	0.0413611	0.0413611	chr5	159686020	1.3834079196825495	chr5:159686020:A:G
chr5:159686371	['A', 'G']	19959	34631.88120896195	4718.292880006725	0.0046064597812985	0.015198767715769	0.3030811357501876	0.761831	0.761831	chr5	159686371	0.1181413592479023	chr5:159686371:A:G
chr5:159686407	['C', 'A']	19959	7612.907136413752	1169.5585037823912	0.0262407467781125	0.012884332403157	2.0366400025260734	0.0416993	0.0416993	chr5	159686407	1.3798712354024767	chr5:159686407:C:A
chr5:159686686	['T', 'G']	19959	23795.42178507922	3321.567468673887	0.0117903702812354	0.010360157071478	1.1380493751098482	0.255114	0.255114	chr5	159686686	0.5932657077723626	chr5:159686686:T:G
chr5:159686734	['G', 'T']	19959	23768.24753611084	3304.878889626859	0.0104453566536652	0.0103635965526497	1.0078891628596407	0.31352	0.31352	chr5	159686734	0.5037347495299538	chr5:159686734:G:T
chr5:159686919	['T', 'G']	19959	7037.468173616679	1085.1912585783734	0.0288418876982956	0.0133041689295107	2.167883454510248	0.0301793	0.0301793	chr5	159686919	1.5202908377765645	chr5:159686919:T:G
chr5:159686927	['A', 'G']	19959	23702.50047616661	3291.386632035715	0.0094049784193421	0.0103218222411651	0.9111742286970964	0.362215	0.362215	chr5	159686927	0.4410335687035186	chr5:159686927:A:G
chr5:159687222	['T', 'C']	19959	23708.259746124124	3287.920768609104	0.009077506071137	0.010321260000453	0.8794959211122086	0.379143	0.379143	chr5	159687222	0.4211969578481611	chr5:159687222:T:C
chr5:159687297	['T', 'A']	19959	7613.433082706766	1165.9295150090604	0.0255565267334683	0.0128811250084736	1.984029090367208	0.0472663	0.0472663	chr5	159687297	1.3254483928837786	chr5:159687297:T:A
chr5:159687383	['C', 'A']	19959	7615.289279807548	1166.5531601886498	0.0257275356740109	0.0128798598098502	1.997501219255129	0.0457843	0.0457843	chr5	159687383	1.3392834213911728	chr5:159687383:C:A
chr5:159687403	['A', 'G']	19959	13255.969920288764	1851.553972838772	0.003609181574695	0.0107577205133607	0.3354968713132641	0.737254	0.737254	chr5	159687403	0.1323828624883175	chr5:159687403:A:G
chr5:159687457	['G', 'T']	19959	7608.812221163969	1172.9496050562343	0.0269099335453397	0.0128824358487863	2.088885507462071	0.0367307	0.0367307	chr5	159687457	1.4349707949533588	chr5:159687457:G:T
chr5:159687656	['T', 'C']	19959	7384.109891761876	1132.6300090226669	0.0267545952981978	0.0130312480158014	2.053110743173307	0.0400749	0.0400749	chr5	159687656	1.397127552679429	chr5:159687656:T:C
chr5:159687669	['C', 'T']	19959	32301.23675903192	4317.3904807050685	-0.010321183289026	0.0129572325713423	-0.7965576933344167	0.425717	0.425717	chr5	159687669	0.3708790069551657	chr5:159687669:C:T
chr5:159687707	['A', 'G']	19959	7614.670609462712	1168.3305286777788	0.0260990858124494	0.0128803153745276	2.026276923627471	0.0427497	0.0427497	chr5	159687707	1.369066928627077	chr5:159687707:A:G
chr5:159687799	['T', 'G']	19959	34618.344729059114	4720.211027182132	0.0055097965102766	0.0151611237935792	0.363416101952157	0.716298	0.716298	chr5	159687799	0.1449062614480742	chr5:159687799:T:G
chr5:159688430	['T', 'C']	19959	23698.5620865905	3290.588195015308	0.00941940103718	0.0103216376119676	0.9125878461629556	0.36147	0.36147	chr5	159688430	0.4419277409008544	chr5:159688430:T:C
chr5:159688564	['A', 'AAAG']	19959	23696.49807027217	3288.6617643776376	0.009274796341747	0.010322709671282	0.8984846650826267	0.368938	0.368938	chr5	159688564	0.4330466108605303	chr5:159688564:A:AAAG
chr5:159688766	['C', 'T']	19959	16081.640136327183	2121.5386627930634	-0.0073623389397573	0.0103160019415867	-0.7136814224586083	0.475433	0.475433	chr5	159688766	0.3229106770030718	chr5:159688766:C:T
chr5:159689167	['T', 'G']	19959	23702.75028814833	3294.80741310508	0.0097901418145791	0.0103224661493697	0.9484305080697136	0.342922	0.342922	chr5	159689167	0.4648046520325805	chr5:159689167:T:G
chr5:159689250	['C', 'A']	19959	7630.529240791781	1167.089386311723	0.025446914712003	0.012869233731085	1.9773449797976048	0.0480164	0.0480164	chr5	159689250	1.3186104040195812	chr5:159689250:C:A
chr5:159689572	['C', 'A']	19959	23721.13095775072	3297.8099563091578	0.0097429520488817	0.0103217629562545	0.9439232513063988	0.34522	0.34522	chr5	159689572	0.461904051780615	chr5:159689572:C:A
chr5:159689653	['A', 'G']	19959	672.1010222489476	76.56098858121354	-0.0219052301891453	0.0396382186449231	-0.5526290266818278	0.580524	0.580524	chr5	159689653	0.2361798209691494	chr5:159689653:A:G
chr5:159689670	['T', 'C']	19959	16095.64504811548	2125.002324814584	-0.0072519238264677	0.0103128812405421	-0.7031908597918193	0.481945	0.481945	chr5	159689670	0.3170025210130384	chr5:159689670:T:C
chr5:159689712	['G', 'A']	19959	23702.31285084202	3288.996333143328	0.00926388997068	0.0103228898901047	0.8974124561340215	0.36951	0.36951	chr5	159689712	0.4323738038562942	chr5:159689712:G:A
chr5:159689721	['A', 'G']	19959	7619.672363672817	1165.9686795266052	0.0255849086620414	0.0128790799619005	1.986547854173416	0.0469862	0.0469862	chr5	159689721	1.3280296770405522	chr5:159689721:A:G
chr5:159689736	['A', 'C']	19959	7617.763341183545	1168.7665699146164	0.026092755700821	0.0128782899417262	2.0261040727371307	0.0427674	0.0427674	chr5	159689736	1.3688871514260388	chr5:159689736:A:C
chr5:159690032	['A', 'G']	19959	578.0289608177172	75.88739792461796	-0.0062921078104242	0.0426259792314017	-0.147612041385996	0.88265	0.88265	chr5	159690032	0.0542114744539292	chr5:159690032:A:G
chr5:159690142	['T', 'C']	19959	23721.696691729325	3297.7859443467155	0.0096992355607591	0.010322816054155	0.9395920173211952	0.347438	0.347438	chr5	159690142	0.4591226836212584	chr5:159690142:T:C
chr5:159690149	['G', 'A']	19959	23720.3191659984	3296.944762504682	0.0096723488923021	0.0103220951803506	0.9370528679792328	0.348743	0.348743	chr5	159690149	0.4574945008276888	chr5:159690149:G:A
chr5:159690229	['G', 'A']	19959	23719.130356337395	3296.851611556094	0.0096009995485137	0.0103224225668981	0.9301110748267672	0.352325	0.352325	chr5	159690229	0.4530565393994149	chr5:159690229:G:A
chr5:159690248	['T', 'C']	19959	16100.4534108566	2129.8367859706627	-0.0068635375409831	0.0103122557800621	-0.6655709174953959	0.505693	0.505693	chr5	159690248	0.2961130579996763	chr5:159690248:T:C
chr5:159690998	['A', 'G']	19959	16099.839873703202	2130.643739555383	-0.0067938431493523	0.0103101446326408	-0.6589474145535937	0.509937	0.509937	chr5	159690998	0.2924834753577804	chr5:159690998:A:G
chr5:159691208	['G', 'A']	19959	7041.0583283223095	1083.739053444275	0.0282535432924798	0.0132972418661448	2.1247671943468296	0.0336183	0.0336183	chr5	159691208	1.4734242516129668	chr5:159691208:G:A
chr5:159691746	['C', 'T']	19959	23716.88280114292	3295.2877829150216	0.0095366950988558	0.0103224006295818	0.923883449313688	0.355558	0.355558	chr5	159691746	0.4490895453551193	chr5:159691746:C:T
chr5:159691747	['A', 'G']	19959	23716.31776263032	3294.054078917354	0.0094351120076265	0.0103212941872137	0.9141404010472816	0.360654	0.360654	chr5	159691747	0.4429092467033783	chr5:159691747:A:G
chr5:159691789	['T', 'C']	19959	23717.94166583141	3300.0670284585235	0.0099613062400528	0.0103216031351146	0.9650929327212682	0.33451	0.33451	chr5	159691789	0.4755908946976428	chr5:159691789:T:C
chr5:159691814	['G', 'A']	19959	7617.763341183545	1168.5556444705733	0.0261015007739942	0.0128782991289796	2.026781682315392	0.042698	0.042698	chr5	159691814	1.3695924671132924	chr5:159691814:G:A
chr5:159692067	['C', 'T']	19959	578.1158606865447	73.60778307868505	-0.0093297013218254	0.0426296278546277	-0.2188548620138294	0.826765	0.826765	chr5	159692067	0.082617916936627	chr5:159692067:C:T
chr5:159692138	['C', 'T']	19959	23720.7538962666	3301.2285195339155	0.0101388722317715	0.0103217362953688	0.9822835947010864	0.325972	0.325972	chr5	159692138	0.4868197029005957	chr5:159692138:C:T
chr5:159692247	['G', 'C']	19959	23718.941916407737	3297.160214579236	0.0098428550838932	0.0103223775229033	0.9535453496109656	0.340325	0.340325	chr5	159692247	0.4681061468100052	chr5:159692247:G:C
chr5:159692307	['G', 'A']	19959	16100.420024052915	2129.258124782758	-0.0068926570280041	0.010310938811966	-0.6684800631349966	0.503835	0.503835	chr5	159692307	0.2977116665741242	chr5:159692307:G:A
chr5:159692308	['A', 'C']	19959	32306.23726010924	4315.938191474394	-0.0104731612406396	0.0129597129752915	-0.8081321909372026	0.419024	0.419024	chr5	159692308	0.3777611016898755	chr5:159692308:A:C
chr5:159692459	['C', 'T']	19959	21808.55600661555	2877.7907364152284	-0.0109315109881763	0.0101912409562317	-1.072637869629795	0.283447	0.283447	chr5	159692459	0.5475281352168127	chr5:159692459:C:T
chr5:159692479	['A', 'G']	19959	7038.057877330127	1085.4963755360477	0.0287230693074609	0.0132982206569429	2.1599182363141765	0.0307909	0.0307909	chr5	159692479	1.5115776167375528	chr5:159692479:A:G
chr5:159692918	['G', 'A']	19959	23719.94216698406	3300.2667114722244	0.0100719043712836	0.0103220124280905	0.9757694482011784	0.329191	0.329191	chr5	159692918	0.482552046800495	chr5:159692918:G:A
chr5:159693150	['C', 'T']	19959	16101.03352711236	2129.1152293316177	-0.0069827141932282	0.0103110580972583	-0.6772063669280345	0.498283	0.498283	chr5	159693150	0.302523929469791	chr5:159693150:C:T
chr5:159693394	['G', 'A']	19959	14246.855224254572	1986.627338872492	0.0050593861226232	0.0105376301252409	0.4801256129216784	0.631143	0.631143	chr5	159693394	0.1998722301777015	chr5:159693394:G:A
chr5:159693399	['A', 'T']	19959	7620.14536981359	1171.653893871688	0.0263152723263729	0.0128758919382283	2.043763061434462	0.0409901	0.0409901	chr5	159693399	1.3873210221715389	chr5:159693399:A:T
chr5:159693418	['T', 'C']	19959	23721.754096717617	3297.749908406385	0.0096398051114561	0.0103221111702577	0.9338985942364574	0.350368	0.350368	chr5	159693418	0.4554755659116197	chr5:159693418:T:C
chr5:159693575	['A', 'G']	19959	16100.033276536027	2126.3074068724145	-0.0072465386609964	0.0103119490041514	-0.7027322049477823	0.482231	0.482231	chr5	159693575	0.3167448746383781	chr5:159693575:A:G
chr5:159693611	['A', 'G']	19959	6672.005713426551	1068.666131878981	0.034448258103534	0.0136121599366945	2.530697425224295	0.0113912	0.0113912	chr5	159693611	1.943430522986132	chr5:159693611:A:G
chr5:159693785	['T', 'C']	19959	23725.13216057736	3297.6005614520413	0.0095620772943751	0.0103222725656314	0.926353885113688	0.354273	0.354273	chr5	159693785	0.4506619450358082	chr5:159693785:T:C
chr5:159693791	['A', 'C']	19959	7620.909141024356	1166.6870781904588	0.0256594707081734	0.0128763157078434	1.9927649562477976	0.0463008	0.0463008	chr5	159693791	1.334411505038549	chr5:159693791:A:C
chr5:159693947	['C', 'T']	19959	16097.645749799522	2125.9672898595527	-0.0071193235956878	0.0103133603988131	-0.6903010580825928	0.490013	0.490013	chr5	159693947	0.3097923980258283	chr5:159693947:C:T
chr5:159694451	['T', 'C']	19959	6669.336607366575	1063.3258575197394	0.0334954091291091	0.013615171536429	2.460153295864702	0.0138962	0.0138962	chr5	159694451	1.8571039439657275	chr5:159694451:T:C
chr5:159694524	['A', 'G']	19959	16100.033276536033	2127.250579211479	-0.0070936957278252	0.010310759346294	-0.6879896513514225	0.491467	0.491467	chr5	159694524	0.3085056379519884	chr5:159694524:A:G
chr5:159695222	['C', 'A']	19959	16482.936434108677	2172.163713855302	-0.0086619776146101	0.0104842640017537	-0.8261884299328173	0.408707	0.408707	chr5	159695222	0.3885879239831965	chr5:159695222:C:A
chr5:159695366	['T', 'C']	19959	23729.99066358801	3297.130384548781	0.0094747288354534	0.0103232348973643	0.9178061847524622	0.358731	0.358731	chr5	159695366	0.4452310918291652	chr5:159695366:T:C
chr5:159695380	['T', 'A']	19959	23727.342495987155	3296.8508059687983	0.0094197557817001	0.0103242227399901	0.9123936996451498	0.361573	0.361573	chr5	159695380	0.4418040073692701	chr5:159695380:T:A
chr5:159695589	['A', 'C']	19959	7618.435338345864	1167.555306366785	0.0255922519967076	0.0128799597262307	1.9869822996874515	0.046938	0.046938	chr5	159695589	1.3284754193703314	chr5:159695589:A:C
chr5:159695640	['C', 'G']	19959	7619.145219482862	1169.8915830278404	0.0261759690765639	0.0128761853381848	2.032897817876083	0.0420761	0.0420761	chr5	159695640	1.3759645213964535	chr5:159695640:C:G
chr5:159696109	['G', 'A']	19959	6361.956253758268	1005.8444449359152	0.033398284602275	0.0138737578276311	2.407299090644244	0.01608	0.01608	chr5	159696109	1.7937139555875676	chr5:159696109:G:A
chr5:159696413	['A', 'G']	19959	6369.3191201523205	1003.4811501794798	0.0328712594407994	0.0138646018261554	2.370876556929907	0.0177554	0.0177554	chr5	159696413	1.750669539310777	chr5:159696413:A:G
chr5:159696424	['G', 'A']	19959	32334.86019242333	4322.461136673816	-0.0104398016241506	0.0129854120127057	-0.8039638337186187	0.421427	0.421427	chr5	159696424	0.3752776434422659	chr5:159696424:G:A
chr5:159696692	['C', 'T']	19959	7650.149879735419	1175.6502043255882	0.0261910138031558	0.0128608347902449	2.036494071366343	0.0417139	0.0417139	chr5	159696692	1.3797192043210522	chr5:159696692:C:T
chr5:159696693	['A', 'G']	19959	34611.93660736657	4719.517025722268	0.0053463179810635	0.015148112999143	0.3529362357784079	0.72414	0.72414	chr5	159696693	0.1401774623254325	chr5:159696693:A:G
chr5:159696877	['C', 'T']	19959	6367.638071854487	1005.819139014746	0.0332746966253141	0.0138653141371506	2.399851622269279	0.0164108	0.0164108	chr5	159696877	1.784870247276162	chr5:159696877:C:T
chr5:159697153	['G', 'A']	19959	1301.0651868924742	129.08451976832637	-0.0329020145479659	0.0285615394025899	-1.1519692298161752	0.249348	0.249348	chr5	159697153	0.6031941108723166	chr5:159697153:G:A
chr5:159697298	['G', 'A']	19959	7065.708022247833	1102.6934043314504	0.028909916345162	0.0132679266902791	2.178932475285907	0.0293483	0.0293483	chr5	159697298	1.5324170501915575	chr5:159697298:G:A
chr5:159697374	['G', 'A']	19959	32322.814066573093	4323.533393623887	-0.0101106934690267	0.0129787538564059	-0.7790188165126757	0.435978	0.435978	chr5	159697374	0.3605354252260547	chr5:159697374:G:A
chr5:159697397	['A', 'G']	19959	7061.415184164371	1100.1819638809832	0.0286292154493041	0.0132721951323042	2.1570821679392926	0.0310112	0.0310112	chr5	159697397	1.508481428109821	chr5:159697397:A:G
chr5:159697566	['T', 'C']	19959	34594.13281876504	4720.9322122370695	0.0065443926195825	0.0151298729459573	0.4325477578667431	0.665348	0.665348	chr5	159697566	0.1769511442479759	chr5:159697566:T:C
chr5:159697687	['A', 'G']	19959	7083.709826126171	1107.320632405778	0.0295938883965647	0.0132718920875186	2.229816834059092	0.0257707	0.0257707	chr5	159697687	1.5888737847083698	chr5:159697687:A:G
chr5:159697786	['A', 'T']	19959	8103.654135338344	1188.4294332487466	0.0155668294969215	0.0126443559219499	1.2311287022455804	0.218289	0.218289	chr5	159697786	0.6609681486686254	chr5:159697786:A:T
chr5:159697872	['T', 'C']	19959	8113.813048053315	1192.571491049412	0.0159268688622115	0.0126366895563583	1.260367186451749	0.207552	0.207552	chr5	159697872	0.6828730773431401	chr5:159697872:T:C
chr5:159697953	['A', 'T']	19959	15630.132448008017	2115.2196431153434	-0.0003296135921412	0.0103774897037087	-0.0317623627247228	0.974662	0.974662	chr5	159697953	0.0111459658241618	chr5:159697953:A:T
chr5:159698055	['G', 'A']	19959	8105.0	1188.8842261921357	0.0156378841779081	0.0126400038352353	1.2371740057796417	0.216037	0.216037	chr5	159698055	0.6654718621837155	chr5:159698055:G:A
chr5:159698852	['G', 'C']	19959	10859.544092594448	1413.2274410140244	-0.0088605692653785	0.0113471257658662	-0.7808646390465163	0.434891	0.434891	chr5	159698852	0.3616195798968192	chr5:159698852:G:C
chr5:159698915	['G', 'A']	19959	8106.218430547204	1186.1584440349122	0.01513645469128	0.0126404112248994	1.1974653689639343	0.231139	0.231139	chr5	159698915	0.6361267699869833	chr5:159698915:G:A
chr5:159699356	['G', 'C']	19959	34628.46996041489	4719.265036493999	0.0056120364404578	0.0151818463442176	0.3696544091684398	0.711644	0.711644	chr5	159699356	0.1477372079090078	chr5:159699356:G:C
chr5:159699410	['A', 'G']	19959	578.0	75.88768474323278	-0.0062935569130012	0.0426259031977804	-0.1476463005088644	0.882623	0.882623	chr5	159699410	0.0542247595956747	chr5:159699410:A:G
chr5:159699570	['G', 'A']	19959	7106.35604770017	1099.8772297237413	0.0279216406310021	0.0132479812828512	2.1076147403034984	0.0350768	0.0350768	chr5	159699570	1.4549800334853626	chr5:159699570:G:A
chr5:159699768	['T', 'C']	19959	7205.082982561636	1090.9528437492693	0.0240528670111261	0.0131674661245903	1.8266891126613385	0.0677615	0.0677615	chr5	159699768	1.169016988826811	chr5:159699768:T:C
chr5:159699964	['C', 'T']	19959	7192.360356749174	1087.6477315471257	0.0236555774852326	0.0131774883388745	1.7951507052711246	0.0726448	0.0726448	chr5	159699964	1.1387954675618437	chr5:159699964:C:T
chr5:159699989	['G', 'A']	19959	6456.646991030716	992.3566714467534	0.0283732583271072	0.0137807036814255	2.05891215594095	0.0395156	0.0395156	chr5	159699989	1.403231419400807	chr5:159699989:G:A
chr5:159700001	['G', 'A']	19959	7197.360607275278	1089.3603552470631	0.0238720967871948	0.0131736350214813	1.812111596250254	0.069984	0.069984	chr5	159700001	1.1550012386424569	chr5:159700001:G:A
chr5:159700060	['A', 'G']	19959	7197.360607275278	1088.3292082157968	0.0237251621532129	0.0131737270052435	1.8009453318540445	0.0717266	0.0717266	chr5	159700060	1.1443197551987885	chr5:159700060:A:G
chr5:159700156	['G', 'T']	19959	9677.424325949683	1367.7426655320733	0.0155332841867051	0.0118345226803349	1.312539982074342	0.189353	0.189353	chr5	159700156	0.7227278097767194	chr5:159700156:G:T
chr5:159700536	['T', 'TG']	19959	7186.160276650126	1083.242298116165	0.0235188966942092	0.013176391845211	1.7849269337536535	0.0742884	0.0742884	chr5	159700536	1.1290789952474	chr5:159700536:T:TG
chr5:159700807	['A', 'G']	19959	7184.719947887959	1082.6712031969073	0.0234395123760818	0.0131758520590842	1.7789750728053486	0.0752591	0.0752591	chr5	159700807	1.1234409795767553	chr5:159700807:A:G
chr5:159700906	['C', 'T']	19959	1766.0884858202226	253.170201703684	0.0104931446358279	0.0248033543272068	0.423053450650341	0.672261	0.672261	chr5	159700906	0.1724620828194745	chr5:159700906:C:T
chr5:159701060	['T', 'C']	19959	1986.1990279100064	313.6490943227789	0.0230438355040168	0.0230840679630977	0.9982571330518846	0.318167	0.318167	chr5	159701060	0.4973448669933772	chr5:159701060:T:C
chr5:159701409	['C', 'T']	19959	32499.50360983491	4469.7857642221	0.0064759190574333	0.0134257463519791	0.482350767522036	0.629562	0.629562	chr5	159701409	0.2009614936228861	chr5:159701409:C:T
chr5:159701712	['C', 'T']	19959	7187.72024853435	1083.623126543186	0.0234684608578105	0.0131748581878549	1.7813065251392672	0.0748776	0.0748776	chr5	159701712	1.1256480841879608	chr5:159701712:C:T
chr5:159702376	['C', 'T']	19959	1733.0	254.73006456293524	0.0158305150316768	0.025011082602888	0.6329400163529456	0.52678	0.52678	chr5	159702376	0.2783707220445788	chr5:159702376:C:T
chr5:159702384	['G', 'T']	19959	23143.95745000752	3049.459730922073	-0.0147200316794674	0.0103016826902347	-1.4288958534338227	0.15305	0.15305	chr5	159702384	0.8151666660666466	chr5:159702384:G:T
chr5:159703166	['T', 'C']	19959	14824.713791720958	1951.4081928443816	-0.0110225973157723	0.0104808219794483	-1.0516920655065436	0.292954	0.292954	chr5	159703166	0.5332005677501055	chr5:159703166:T:C
chr5:159703342	['T', 'C']	19959	32320.23866312572	4446.268515044182	0.0064381834759067	0.0131235135482639	0.4905838251493539	0.623726	0.623726	chr5	159703342	0.2050061520188058	chr5:159703342:T:C
chr5:159703360	['A', 'G']	19959	32319.238562910257	4447.285885547964	0.0066817700625618	0.0131232919313566	0.5091535033672848	0.61065	0.61065	chr5	159703360	0.2142076385649192	chr5:159703360:A:G
chr5:159703433	['C', 'T']	19959	32318.2384626948	4446.999406704846	0.0066505017782896	0.0131217179813698	0.5068316349834644	0.612279	0.612279	chr5	159703433	0.2130506357798813	chr5:159703433:C:T
chr5:159703854	['T', 'G']	19959	10303.581186729478	1407.4376601558124	0.0011431179933386	0.0115309030658681	0.0991351663272862	0.921032	0.921032	chr5	159703854	0.0357252805718866	chr5:159703854:T:G
chr5:159703933	['T', 'A']	19959	10331.658796992482	1419.9980021097365	0.0025280860484222	0.0115190571859545	0.219469875668716	0.826286	0.826286	chr5	159703933	0.0828696055568257	chr5:159703933:T:A
chr5:159704134	['C', 'T']	19959	10313.5167351438	1413.8288736868258	0.002069003975135	0.0115268712326508	0.1794939783203596	0.857552	0.857552	chr5	159704134	0.0667395358585507	chr5:159704134:C:T
chr5:159704371	['G', 'A']	19959	10304.581437305804	1412.8105376194496	0.0020945312307657	0.011533518301788	0.1816038415997517	0.855895	0.855895	chr5	159704371	0.0675795106938911	chr5:159704371:G:A
chr5:159704789	['G', 'A']	19959	10305.5490078172	1411.4010432466084	0.0018550588692079	0.0115307648628611	0.160879082287321	0.87219	0.87219	chr5	159704789	0.0593888969904021	chr5:159704789:G:A
chr5:159705041	['C', 'T']	19959	14176.710291612386	1922.340134494233	-0.0043693135085241	0.0105914002253295	-0.4125340762852925	0.679952	0.679952	chr5	159705041	0.1675217444568694	chr5:159705041:C:T
chr5:159705964	['T', 'A']	19959	6426.253809141941	985.784621600578	0.0271371789831302	0.0138083442819369	1.965273926333732	0.0493964	0.0493964	chr5	159705964	1.3063047012201952	chr5:159705964:T:A
chr5:159706007	['C', 'G']	19959	33443.02675886951	4569.817124103025	0.0053514580752116	0.0139944623253236	0.3823982623132202	0.70217	0.70217	chr5	159706007	0.1535577295741418	chr5:159706007:C:G
chr5:159706850	['C', 'G']	19959	34485.18340348767	4697.539041753285	0.0076152855802325	0.0149711542027645	0.5086638930501645	0.610993	0.610993	chr5	159706850	0.2139637653364766	chr5:159706850:C:G
chr5:159706927	['A', 'G']	19959	1992.8986466165416	323.0590658737155	0.0257446092392973	0.023056662539581	1.1165800425409351	0.264187	0.264187	chr5	159706927	0.5780885567713447	chr5:159706927:A:G
chr5:159706995	['C', 'T']	19959	10308.263551120695	1406.2367817168256	0.0012259917524087	0.0115360899791543	0.1062744616784432	0.915366	0.915366	chr5	159706995	0.0384052228750868	chr5:159706995:C:T
chr5:159707522	['A', 'G']	19959	1945.0	305.5671400689036	0.0208964400179479	0.023337662231209	0.8953955975077724	0.370586	0.370586	chr5	159707522	0.4311109914866103	chr5:159707522:A:G
chr5:159707828	['T', 'C']	19959	14228.4257653956	1932.3691570387675	-0.0038930946991313	0.0105840714613357	-0.3678258138517966	0.713007	0.713007	chr5	159707828	0.1469062064083725	chr5:159707828:T:C
chr5:159708201	['G', 'T']	19959	8404.68609730382	1198.989877130785	0.0145338293294539	0.0124549724218451	1.16690979611987	0.243261	0.243261	chr5	159708201	0.6139275122876126	chr5:159708201:G:T
chr5:159708695	['G', 'A']	19959	9741.44036283452	1302.1074860489523	-0.0017601910843857	0.0117651592468084	-0.1496104767866427	0.881073	0.881073	chr5	159708695	0.054988107270393	chr5:159708695:G:A
chr5:159708751	['T', 'C']	19959	9767.46812988575	1298.1253782436572	-0.0030032581563883	0.0117549086071075	-0.2554897070465097	0.798348	0.798348	chr5	159708751	0.0978077583546024	chr5:159708751:T:C
chr5:159708847	['T', 'C']	19959	1207.1814491882142	138.62785765691103	-0.0279452874175578	0.0295409419824141	-0.9459849802417868	0.344168	0.344168	chr5	159708847	0.4632295118977007	chr5:159708847:T:C
chr5:159708932	['G', 'A']	19959	14140.12537582682	1921.224535935636	-0.003639433234858	0.0105861366092025	-0.3437923927501867	0.731006	0.731006	chr5	159708932	0.1360790583961785	chr5:159708932:G:A
chr5:159709287	['G', 'A']	19959	9702.458358388454	1301.311340967677	-0.0013078488536929	0.0117835681174792	-0.1109892046835048	0.911626	0.911626	chr5	159709287	0.0401832970332303	chr5:159709287:G:A
chr5:159709297	['A', 'G']	19959	9712.973292579043	1299.388239334937	-0.001721662172179	0.0117799527196101	-0.1461518745582863	0.883803	0.883803	chr5	159709297	0.05364452859265	chr5:159709297:A:G
chr5:159709341	['G', 'A']	19959	656.0328690249523	94.02730788300651	0.0083876366312036	0.0396274339038401	0.2116623713651788	0.832373	0.832373	chr5	159709341	0.079682015607442	chr5:159709341:G:A
chr5:159709343	['C', 'T']	19959	9712.486621906002	1301.2996270319572	-0.001423489872105	0.0117812654711564	-0.1208265678750858	0.90383	0.90383	chr5	159709343	0.0439132476272693	chr5:159709343:C:T
chr5:159709566	['C', 'T']	19959	489.0245014530514	95.35538112402608	0.0516209947760772	0.0457947483971758	1.1272252077546236	0.259661	0.259661	chr5	159709566	0.5855932746937638	chr5:159709566:C:T
chr5:159710004	['C', 'T']	19959	25615.41700912097	3399.2675662850734	-0.0099571449083794	0.0105951727046998	-0.9397812745386044	0.347341	0.347341	chr5	159710004	0.4592439497073615	chr5:159710004:C:T
chr5:159710185	['T', 'C']	19959	2759.244210526316	376.6996700396186	0.0043221241500397	0.0199500045142345	0.2166477780471587	0.828485	0.828485	chr5	159710185	0.0817153502213506	chr5:159710185:T:C
chr5:159710389	['A', 'G']	19959	5335.069205712855	619.6006112378444	-0.0162273718578366	0.0148546178658048	-1.0924126089565638	0.274665	0.274665	chr5	159710389	0.5611966783125925	chr5:159710389:A:G
chr5:159712022	['C', 'T']	19959	21432.36909892753	3077.3079310247845	0.0163605422136688	0.0100675641739881	1.6250745394740105	0.104162	0.104162	chr5	159712022	0.982290689868194	chr5:159712022:C:T
chr5:159714966	['G', 'A']	19959	28625.17099328456	3985.547859722632	0.0058398574772995	0.0112349967075017	0.519791650085679	0.603215	0.603215	chr5	159714966	0.2195278675092511	chr5:159714966:G:A
chr5:159717180	['C', 'T']	19959	1074.0538130073155	176.93852743680688	0.0396490092281121	0.0312625409531696	1.2682593295121225	0.20472	0.20472	chr5	159717180	0.6888397271208709	chr5:159717180:C:T
chr5:159718102	['G', 'A']	19959	21414.43752819125	3096.86701998474	0.0180530659571606	0.0100734327669842	1.7921463690441013	0.0731247	0.0731247	chr5	159718102	1.1359359026343694	chr5:159718102:G:A
chr5:159718274	['T', 'C']	19959	9060.17757618284	1307.0900725525669	0.0073123172756641	0.0120640960204899	0.6061222708477032	0.54444	0.54444	chr5	159718274	0.2640499746863585	chr5:159718274:T:C
chr5:159719263	['C', 'T']	19959	539.0270067140996	69.64665417697684	0.0051787262453746	0.0438074513598552	0.1182156479004941	0.905898	0.905898	chr5	159719263	0.0429206991564534	chr5:159719263:C:T
chr5:159721977	['T', 'C']	19959	1048.1575466025256	122.30371955862628	-0.010923100130754	0.0315415310543753	-0.3463084944076889	0.729115	0.729115	chr5	159721977	0.137203966981748	chr5:159721977:T:C
chr5:159722310	['CT', 'C']	19959	28625.30261575466	4052.1859336411753	0.0149787192744751	0.0112466922695329	1.331833299560633	0.18293	0.18293	chr5	159722310	0.7377150656222558	chr5:159722310:CT:C
chr5:159722771	['GT', 'G']	19959	629.4251469460739	53.93358409912275	-0.0426941219529381	0.0409766435773992	-1.0419135933448247	0.297464	0.297464	chr5	159722771	0.5265655863972263	chr5:159722771:GT:G
chr5:159722805	['A', 'G']	19959	6078.349959895727	834.6942106179793	-0.0034392035355786	0.0141131072411603	-0.2436886134860716	0.807474	0.807474	chr5	159722805	0.0928714526975635	chr5:159722805:A:G
chr5:159724028	['C', 'T']	19959	33365.01503307276	4730.278237520955	0.0328243474466718	0.0136488609588373	2.404914779750827	0.0161853	0.0161853	chr5	159724028	1.7908792463919552	chr5:159724028:C:T
chr5:159725147	['C', 'T']	19959	17923.490077177506	2486.031345041464	0.0021532991380808	0.0101321221205789	0.212522027710996	0.831702	0.831702	chr5	159725147	0.0800322541641787	chr5:159725147:C:T
chr5:159725379	['C', 'T']	19959	23527.35756877286	3322.2241985379023	0.0118679016629175	0.0102278234986594	1.160354562676313	0.245918	0.245918	chr5	159725379	0.6092096818567562	chr5:159725379:C:T
chr5:159726261	['T', 'C']	19959	37688.0	5172.496252012839	0.0220443928374084	0.0221388114796178	0.995735153068342	0.319391	0.319391	chr5	159726261	0.4956773258475259	chr5:159726261:T:C
chr5:159726457	['G', 'T']	19959	4710.708057726999	670.6683003223426	0.0125480763708084	0.0156036791300561	0.8041742121342439	0.421306	0.421306	chr5	159726457	0.3754023558545517	chr5:159726457:G:T
chr5:159726637	['A', 'G']	19959	1825.548789655691	243.21285763409887	-0.0020730240946986	0.0240445211267533	-0.0862160690899389	0.931296	0.931296	chr5	159726637	0.0309122623748951	chr5:159726637:A:G
chr5:159726939	['CAGAAG', 'C']	19959	4601.461091346395	663.9753576667064	0.0141535367604634	0.0157790666662876	0.8969818722360056	0.369739	0.369739	chr5	159726939	0.4321047377106869	chr5:159726939:CAGAAG:C
chr5:159728585	['C', 'T']	19959	7236.362561378895	1067.661006881392	0.0153240729796714	0.0130839320212547	1.1712131303325015	0.241527	0.241527	chr5	159728585	0.6170343129639295	chr5:159728585:C:T
chr5:159728622	['C', 'T']	19959	546.0273574506464	89.20336555089895	0.0344401260592706	0.043499433587009	0.7917373450480072	0.428523	0.428523	chr5	159728622	0.3680258633440115	chr5:159728622:C:T
chr5:159728736	['T', 'C']	19959	4598.691220685509	670.6281169965501	0.0157716356097726	0.0157819620366268	0.9993456816820236	0.317639	0.317639	chr5	159728736	0.4980661799069315	chr5:159728736:T:C
chr5:159728915	['C', 'G']	19959	4811.482136593677	674.3027362031283	0.0099572894953951	0.0154669369511427	0.6437790188741578	0.519726	0.519726	chr5	159728915	0.284225556461565	chr5:159728915:C:G
chr5:159728979	['T', 'A']	19959	32379.35605453087	4612.067081072209	0.0325238304826523	0.0129106970091989	2.5191382354863427	0.011772	0.011772	chr5	159728979	1.9291497465724268	chr5:159728979:T:A
chr5:159729772	['T', 'C']	19959	11422.433769357993	1654.7459192327644	0.0152186295445082	0.0111354826468162	1.36667893320811	0.171741	0.171741	chr5	159729772	0.7651260126541515	chr5:159729772:T:C
chr5:159729939	['G', 'A']	19959	4600.922074668004	673.943574394774	0.016261461622829	0.0157759424866645	1.030775919510036	0.302658	0.302658	chr5	159729939	0.5190478421217021	chr5:159729939:G:A
chr5:159730142	['C', 'T']	19959	34031.410131783334	4756.86500504731	0.0224626871111759	0.0142790425098874	1.573122784361894	0.115706	0.115706	chr5	159730142	0.9366441198786004	chr5:159730142:C:T
chr5:159730517	['C', 'T']	19959	11421.288950137809	1653.810672704645	0.0151427838131915	0.0111362203285941	1.3597776773785504	0.173916	0.173916	chr5	159730517	0.7596604617461931	chr5:159730517:C:T
chr5:159731042	['A', 'G']	19959	11750.943770672546	1714.0147759338167	0.0173434940509157	0.0110518177647978	1.5692888192708114	0.116597	0.116597	chr5	159731042	0.9333126236782648	chr5:159731042:A:G
chr5:159731176	['T', 'C']	19959	28572.294648226096	4087.3419613808	0.0236311162480977	0.0111476323415283	2.119832761263984	0.0340325	0.0340325	chr5	159731176	1.4681061468100052	chr5:159731176:T:C
chr5:159731344	['T', 'C']	19959	17142.1532100436	2427.7014393996355	0.0067168371202393	0.0101704830967846	0.6604245891095258	0.508989	0.508989	chr5	159731344	0.2932916033035597	chr5:159731344:T:C
chr5:159732186	['T', 'C']	19959	17251.91494160694	2424.661995818995	0.0051149013681012	0.0101669027345357	0.5030933708775015	0.614904	0.614904	chr5	159732186	0.2111926818256112	chr5:159732186:T:C
chr5:159733181	['A', 'G']	19959	12043.016938959609	1767.3520022349585	0.0184742560757191	0.0109659836719771	1.6846875417960772	0.0920645	0.0920645	chr5	159733181	1.035907801140879	chr5:159733181:A:G
chr5:159734136	['G', 'A']	19959	540.3276631054939	48.249791680159525	-0.0306532184190375	0.0446446660730783	-0.6866042713559924	0.49234	0.49234	chr5	159734136	0.3077348786827089	chr5:159734136:G:A
chr5:159734818	['G', 'A']	19959	4583.688965724594	672.6462645244801	0.0165867703003552	0.0158054181025175	1.0494357183574468	0.29399	0.29399	chr5	159734818	0.5316674417602247	chr5:159734818:G:A
chr5:159734863	['C', 'A']	19959	6820.0502180123285	982.1351533366776	0.0105005941029992	0.0133523520246471	0.7864228027853253	0.431629	0.431629	chr5	159734863	0.3648893839222387	chr5:159734863:C:A
chr5:159736204	['A', 'G']	19959	4068.0	653.8952551352377	0.0308043851998226	0.0165801688663039	1.857905395790432	0.0631972	0.0631972	chr5	159736204	1.1993021630386178	chr5:159736204:A:G
chr5:159737474	['C', 'T']	19959	32315.61910011023	4597.485599397103	0.0310912660075256	0.0128691282341242	2.415957432538661	0.0157028	0.0157028	chr5	159737474	1.804022900703702	chr5:159737474:C:T
chr5:159737963	['G', 'A']	19959	6814.7071765059645	1061.7853198407145	0.0184701014234283	0.0134522687453683	1.3730101422325276	0.169765	0.169765	chr5	159737963	0.770151842205508	chr5:159737963:G:A
chr5:159739609	['T', 'C']	19959	16574.491280817798	2309.3467441426337	0.0022131802178103	0.0102153850983287	0.216651667705847	0.828482	0.828482	chr5	159739609	0.0817169228337752	chr5:159739609:T:C
chr5:159740419	['C', 'T']	19959	4031.605983162959	643.6479577399182	0.0292237680461234	0.01665698899442	1.754444819283552	0.0793697	0.0793697	chr5	159740419	1.1003452612288334	chr5:159740419:C:T
chr5:159741460	['AAAAC', 'A']	19959	4592.380544279055	672.5573232721385	0.0163886174890273	0.015797277556115	1.0374330279892672	0.299547	0.299547	chr5	159741460	0.5235350255644189	chr5:159741460:AAAAC:A
chr5:159741670	['A', 'C']	19959	1822.547887535709	243.03449015635945	-0.0017730085984294	0.0240743772289638	-0.073647122065377	0.941292	0.941292	chr5	159741670	0.0262756323463074	chr5:159741670:A:C
chr5:159741824	['A', 'G']	19959	32136.61013127568	4593.17048892309	0.0339746833643417	0.0127378724527416	2.6672180531238747	0.00765438	0.00765438	chr5	159741824	2.1160899811229426	chr5:159741824:A:G
chr5:159742063	['A', 'T']	19959	522.0523124718144	72.35664345396295	0.010450652956453	0.0444789395798925	0.2349573316081808	0.814244	0.814244	chr5	159742063	0.0892454329798434	chr5:159742063:A:T
chr5:159742582	['A', 'G']	19959	32377.62220663393	4608.035053849093	0.0316669054017463	0.0129125841938938	2.4524064994457984	0.0141989	0.0141989	chr5	159742582	1.847745299450355	chr5:159742582:A:G
chr5:159742885	['C', 'T']	19959	6854.06044203879	1073.235711387124	0.0193978412821359	0.013417683282398	1.445692290828109	0.148279	0.148279	chr5	159742885	0.8289203515333989	chr5:159742885:C:T
chr5:159743014	['C', 'T']	19959	11359.138247231547	1657.0915539987575	0.0166615164344939	0.0111564806899089	1.493438378785915	0.135338	0.135338	chr5	159743014	0.8685802457288738	chr5:159743014:C:T
chr5:159743166	['A', 'G']	19959	11423.572351939072	1662.80549735005	0.0157712466307506	0.0111288860385313	1.4171451281059193	0.156456	0.156456	chr5	159743166	0.805607777248207	chr5:159743166:A:G
chr5:159745312	['A', 'C']	19959	936.0468984868224	144.8201752803613	0.0312977932471304	0.0332209383670083	0.9421104515883328	0.346148	0.346148	chr5	159745312	0.4607381733446816	chr5:159745312:A:C
chr5:159746834	['T', 'C']	19959	32492.255900185395	4621.614468582776	0.0304776291797285	0.0129778051302156	2.3484425042543537	0.0188618	0.0188618	chr5	159746834	1.724416864474321	chr5:159746834:T:C
chr5:159747617	['G', 'C']	19959	961.0481511173464	121.89867404372517	-0.0047024032667677	0.0328738789294972	-0.1430437605751578	0.886257	0.886257	chr5	159747617	0.0524403215698164	chr5:159747617:G:C
chr5:159748959	['G', 'A']	19959	4552.456180788696	558.6131292521976	-0.0141660218777616	0.0157999706438144	-0.8965853289928475	0.369951	0.369951	chr5	159748959	0.4318557944163759	chr5:159748959:G:A
chr5:159749609	['G', 'A']	19959	27117.79337476196	3926.651315153249	0.0260973975224881	0.0107865200105772	2.419445520603217	0.0155531	0.0155531	chr5	159749609	1.8081830356587936	chr5:159749609:G:A
chr5:159749942	['G', 'T']	19959	31526.57956709089	4485.676700087583	0.0292129772670341	0.0123885612083177	2.358060534698754	0.0183803	0.0183803	chr5	159749942	1.7356474044144727	chr5:159749942:G:T
chr5:159754803	['A', 'C']	19959	12523.5098471561	1811.7838365075024	0.0112590806741384	0.0109279531051519	1.0303009690653169	0.302881	0.302881	chr5	159754803	0.5187279694996493	chr5:159754803:A:C
chr5:159756457	['A', 'C']	19959	2017.0	359.23399366378607	0.0353151799210684	0.0229901757752474	1.5360987347948318	0.12453	0.12453	chr5	159756457	0.904726011901818	chr5:159756457:A:C
chr5:159756733	['G', 'A']	19959	2013.0	362.6116783666491	0.0377957772947414	0.023009008533294	1.6426512789567198	0.100471	0.100471	chr5	159756733	0.9979592751335172	chr5:159756733:G:A
chr5:159756915	['T', 'C']	19959	22504.12751778736	2999.059129578302	-0.0075104972277377	0.010220433824237	-0.7348511185432339	0.462439	0.462439	chr5	159756915	0.3349455466235158	chr5:159756915:T:C
chr5:159759600	['G', 'A']	19959	9295.328605793324	1270.3236447221689	0.0009205996878654	0.0119518286200622	0.0770258440888402	0.938604	0.938604	chr5	159759600	0.027517599309305	chr5:159759600:G:A
chr5:159760522	['T', 'C']	19959	3176.318284311269	446.9873575941372	0.0052461597924274	0.0186878260527606	0.2807260607850324	0.778923	0.778923	chr5	159760522	0.1085054721450629	chr5:159760522:T:C
chr5:159760822	['G', 'A']	19959	3147.315378062835	448.8122224986389	0.0070113291878195	0.0187583551789492	0.3737710007585179	0.708579	0.708579	chr5	159760822	0.1496117229021713	chr5:159760822:G:A
chr5:159761360	['G', 'A']	19959	6399.282485592583	901.236544144334	0.0049925829291362	0.0136719874954089	0.365168775264956	0.714989	0.714989	chr5	159761360	0.1457006397038834	chr5:159761360:G:A
chr5:159761490	['C', 'T']	19959	3191.159885760096	447.3355618321676	0.0046283665630284	0.018656234281149	0.2480868589705225	0.80407	0.80407	chr5	159761490	0.0947061411888619	chr5:159761490:C:T
chr5:159761655	['G', 'A']	19959	6400.2446872493965	901.4761194940417	0.0051286800260381	0.0136723153610648	0.3751142283218012	0.70758	0.70758	chr5	159761655	0.1502244510766047	chr5:159761655:G:A
chr5:159762307	['G', 'A']	19959	8804.323361395069	1203.9133378938884	-0.0009308386428542	0.0121795613313236	-0.0764262864262835	0.939081	0.939081	chr5	159762307	0.027296946247344	chr5:159762307:G:A
chr5:159762840	['G', 'A']	19959	3185.1595851287702	448.8399139757272	0.0056878289540688	0.0186692508552481	0.3046629454052194	0.760626	0.760626	chr5	159762840	0.1188288334556755	chr5:159762840:G:A
chr5:159763043	['C', 'T']	19959	2265.113488325484	313.5742318088312	0.0122716540171885	0.0217207389673534	0.564974057081255	0.572098	0.572098	chr5	159763043	0.2425295704837324	chr5:159763043:C:T
chr5:159763857	['C', 'G']	19959	19497.953800671443	2699.1603924365254	0.0069973308738733	0.010127502089648	0.6909236662637415	0.489622	0.489622	chr5	159763857	0.3101390764345034	chr5:159763857:C:G
chr5:159765339	['C', 'T']	19959	18378.049481124974	2446.8140142718607	-0.0039643619467711	0.0101326627307437	-0.3912458207794468	0.69562	0.69562	chr5	159765339	0.1576279399459619	chr5:159765339:C:T
chr5:159765453	['C', 'T']	19959	4116.206233089488	532.8625552597111	-0.0055476385053075	0.0165053338402528	-0.3361118629287024	0.73679	0.73679	chr5	159765453	0.1326562771845666	chr5:159765453:C:T
chr5:159766376	['C', 'T']	19959	18479.85178132986	2454.76954445366	-0.0037626391509926	0.0101147524507286	-0.3719951792514274	0.7099	0.7099	chr5	159766376	0.1488028238258393	chr5:159766376:C:T
chr5:159766478	['C', 'T']	19959	34764.48358971789	4676.132950968066	-0.0035805509404463	0.0151086127514674	-0.2369874057496529	0.812669	0.812669	chr5	159766478	0.0900863064902078	chr5:159766478:C:T
chr5:159767727	['C', 'A']	19959	19371.88233525432	2576.209066139685	-0.0026296308500332	0.0101453542652221	-0.259195566885965	0.795487	0.795487	chr5	159767727	0.0993669132825122	chr5:159767727:C:A
chr5:159770529	['G', 'A']	19959	21626.178871186603	2942.7006355262606	0.0052788627997762	0.0102313106101801	0.5159517681462773	0.605894	0.605894	chr5	159770529	0.2176033481798086	chr5:159770529:G:A
chr5:159770535	['G', 'GTGC']	19959	21580.624956116146	2939.3070099066763	0.0057656706879372	0.010206036405415	0.5649275055376223	0.572129	0.572129	chr5	159770535	0.2425060382144497	chr5:159770535:G:GTGC
chr5:159775643	['C', 'T']	19959	7370.0	1110.2043499638123	0.0148666434827975	0.0131050747578158	1.1344188230541068	0.256633	0.256633	chr5	159775643	0.5906874991831569	chr5:159775643:C:T
chr5:159777741	['A', 'G']	19959	17561.63965724594	2309.5463368560377	-0.0100778856489318	0.0102049808383856	-0.9875457689272908	0.323387	0.323387	chr5	159777741	0.4902774425055082	chr5:159777741:A:G
chr5:159779137	['G', 'A']	19959	2483.373271196633	347.9048947951053	0.0036881223710336	0.0210173926038588	0.1754795392819819	0.860705	0.860705	chr5	159779137	0.0651456741272841	chr5:159779137:G:A
chr5:159780423	['A', 'C']	19959	16879.382811325482	2293.6219890838083	-0.002595056487433	0.0102152154652659	-0.2540383505621424	0.799469	0.799469	chr5	159780423	0.0971983716800441	chr5:159780423:A:C
chr5:159780687	['G', 'A']	19959	2534.2539459838654	364.820576430542	0.0063427192769635	0.0207750590156603	0.305304513078994	0.760137	0.760137	chr5	159780687	0.1191081274797541	chr5:159780687:G:A
chr5:159782234	['A', 'G']	19959	22795.71063445925	2992.975849792233	-0.0126980192116814	0.0103028732112271	-1.2324735975440593	0.217787	0.217787	chr5	159782234	0.6619680474304043	chr5:159782234:A:G
chr5:159783248	['C', 'T']	19959	2200.0	323.44716873668773	0.0077140331786326	0.022136865323222	0.3484699873265446	0.727491	0.727491	chr5	159783248	0.1381723750905287	chr5:159783248:C:T
chr5:159783856	['C', 'G']	19959	2622.262764944631	355.5136929605798	-0.0054439261132006	0.0203860158969028	-0.2670421793415591	0.789439	0.789439	chr5	159783856	0.1026814223205223	chr5:159783856:C:G
chr5:159784393	['T', 'C']	19959	22738.6963516087	2989.361963436241	-0.0101142402174495	0.0103145467219488	-0.9805801932068404	0.326812	0.326812	chr5	159784393	0.4857020052666044	chr5:159784393:T:C
chr5:159786178	['C', 'T']	19959	2634.13197715202	363.8736712990159	-0.0024952099839328	0.0203496813870119	-0.1226166609923153	0.902412	0.902412	chr5	159786178	0.0445951382065529	chr5:159786178:C:T
chr5:159786255	['A', 'G']	19959	16435.94091114118	2213.66537353054	-0.0039430373726128	0.0102452913231212	-0.3848633726709469	0.700343	0.700343	chr5	159786255	0.1546892078096379	chr5:159786255:A:G
chr5:159786488	['A', 'G']	19959	2317.8129009623094	269.69579029662594	-0.0187311983815281	0.0216330824954286	-0.8658589632562201	0.386578	0.386578	chr5	159786488	0.412762865130196	chr5:159786488:A:G
chr5:159786678	['A', 'G']	19959	17914.385355585626	2414.8826496551787	-0.0035944666716363	0.0101264636930024	-0.3549577404914036	0.722625	0.722625	chr5	159786678	0.1410870176168282	chr5:159786678:A:G
chr5:159786890	['T', 'C']	19959	2658.0	371.88712794662433	-0.0010148920345766	0.0202682769283515	-0.0500729311210969	0.960065	0.960065	chr5	159786890	0.0176993626003349	chr5:159786890:T:C
chr5:159787026	['G', 'A']	19959	2633.2638673147267	363.7264153752562	-0.002675607340847	0.02035282761995	-0.1314612097546756	0.895412	0.895412	chr5	159787026	0.0479770896500708	chr5:159787026:G:A
chr5:159787084	['T', 'C']	19959	3336.334318785389	376.8263223196633	-0.0193068061724205	0.0182784324361429	-1.0562615935403818	0.290862	0.290862	chr5	159787084	0.5363130139482124	chr5:159787084:T:C
chr5:159787506	['G', 'A']	19959	11197.68310282622	1426.9463991605649	-0.0121635119877351	0.0112850323288706	-1.0778446736583096	0.281116	0.281116	chr5	159787506	0.5511144353816726	chr5:159787506:G:A
chr5:159787542	['C', 'T']	19959	16434.293610623907	2215.127440862869	-0.003698379054823	0.0102435192283286	-0.3610457473048059	0.718069	0.718069	chr5	159787542	0.1438338219422989	chr5:159787542:C:T
chr5:159788291	['T', 'C']	19959	16416.467528562836	2201.8028984049165	-0.0047605734608774	0.0102467464860414	-0.4645936607646665	0.642228	0.642228	chr5	159788291	0.192310763888783	chr5:159788291:T:C
chr5:159788855	['G', 'T']	19959	2636.132077362461	363.0029476609955	-0.0026481665626093	0.0203435519068504	-0.1301722813565123	0.896431	0.896431	chr5	159788855	0.0474831332880828	chr5:159788855:G:T
chr5:159790857	['T', 'C']	19959	2664.2669739940875	381.30232255247154	0.0031254591626152	0.0202428042492169	0.1543985272068315	0.877297	0.877297	chr5	159790857	0.0568533557499215	chr5:159790857:T:C
chr5:159791258	['C', 'T']	19959	11249.0	1435.8755450377096	-0.0117496807570202	0.0112811147322271	-1.0415354365162592	0.29764	0.29764	chr5	159791258	0.526308704134484	chr5:159791258:C:T
chr5:159791423	['G', 'A']	19959	2665.0	380.9941052447049	0.0028354139632715	0.0202397638647882	0.1400912571022816	0.888589	0.888589	chr5	159791423	0.0512990672698834	chr5:159791423:G:A
chr5:159792269	['T', 'C']	19959	601.0	69.02662498459728	-0.0197875505092273	0.0414192898093803	-0.4777375614186887	0.632842	0.632842	chr5	159792269	0.1987047056119209	chr5:159792269:T:C
chr5:159792515	['G', 'T']	19959	16485.303833625658	2228.472398939166	-0.0026993646990964	0.010244911974126	-0.2634834448469476	0.792181	0.792181	chr5	159792515	0.1011755781070733	chr5:159792515:G:T
chr5:159793912	['C', 'T']	19959	2613.261863005462	375.61508299817234	0.0045083751012009	0.0204225308130485	0.2207549662904888	0.825285	0.825285	chr5	159793912	0.0833960483553695	chr5:159793912:C:T
chr5:159794561	['C', 'T']	19959	555.0	86.38358232137477	0.0256701271804286	0.0431238636072326	0.5952650118326431	0.551673	0.551673	chr5	159794561	0.258318270778444	chr5:159794561:C:T
chr5:159795776	['A', 'G']	19959	20532.143580234537	2776.0895534964548	-0.0030370834968734	0.0101471274670228	-0.29930475464546	0.764711	0.764711	chr5	159795776	0.1165026626488605	chr5:159795776:A:G
chr5:159797111	['T', 'C']	19959	12511.880637402286	1625.476683103523	-0.0093254667416048	0.010896836116625	-0.8557958146564439	0.392121	0.392121	chr5	159797111	0.4065798984804606	chr5:159797111:T:C
chr5:159798379	['C', 'A']	19959	20512.083132892363	2776.6178098120945	-0.0029617822419447	0.010143551372443	-0.2919867148295859	0.7703	0.7703	chr5	159798379	0.1133401021387971	chr5:159798379:C:A
chr5:159799994	['T', 'C']	19959	3152.685287333265	297.80351566400856	-0.0380775977246035	0.0187923391776875	-2.0262298037816224	0.0427545	0.0427545	chr5	159799994	1.369018168133082	chr5:159799994:T:C
chr5:159801424	['C', 'T']	19959	12506.879885748647	1627.211041654071	-0.0093539063031447	0.0109011521872837	-0.8580658395042045	0.390866	0.390866	chr5	159801424	0.4079721056091617	chr5:159801424:C:T
chr5:159802548	['A', 'G']	19959	2617.885589607262	376.1433357239226	0.004480054171105	0.0204266028332497	0.2193244861946669	0.8264	0.8264	chr5	159802548	0.0828096914884358	chr5:159802548:A:G
chr5:159802725	['CTTG', 'C']	19959	12458.61789473684	1614.049680097937	-0.0101019811924651	0.0109156295580373	-0.9254602438415382	0.354738	0.354738	chr5	159802725	0.4500922868413951	chr5:159802725:CTTG:C
chr5:159802987	['G', 'T']	19959	2281.75698547016	348.7842715725316	0.0159893731124303	0.0225030366651366	0.7105429080690333	0.477376	0.477376	chr5	159802987	0.3211394188641832	chr5:159802987:G:T
chr5:159803619	['T', 'TA']	19959	12398.105893555175	1615.5307750812956	-0.009032429470809	0.010918239103804	-0.8272789581666206	0.408089	0.408089	chr5	159803619	0.3892451114352205	chr5:159803619:T:TA
chr5:159803733	['G', 'A']	19959	2616.3932651834034	376.0294103181316	0.0050553761180143	0.0204216973731097	0.2475492622210245	0.804486	0.804486	chr5	159803733	0.0944815092724106	chr5:159803733:G:A
chr5:159803792	['T', 'A']	19959	2616.393265183404	379.58853142604073	0.0062932082880484	0.0204219716615415	0.3081587024185193	0.757965	0.757965	chr5	159803792	0.1203508480062155	chr5:159803792:T:A
chr5:159804120	['A', 'C']	19959	12396.105392402524	1613.3294093299228	-0.0093017027592319	0.0109177551064627	-0.8519794287862145	0.394236	0.394236	chr5	159804120	0.4042437202709763	chr5:159804120:A:C
chr5:159804323	['GC', 'G']	19959	2617.0	377.2532187142706	0.0053868921162299	0.0204184657710387	0.2638245290628357	0.791918	0.791918	chr5	159804323	0.1013197855711144	chr5:159804323:GC:G
chr5:159804345	['A', 'G']	19959	16355.194395709055	2232.193897159208	-0.0012916905489519	0.0102423821997944	-0.1261123168180447	0.899644	0.899644	chr5	159804345	0.04592931214047	chr5:159804345:A:G
chr5:159804363	['T', 'C']	19959	12394.831161018645	1614.054496604055	-0.009158864046319	0.0109185455374301	-0.8388355404042909	0.401572	0.401572	chr5	159804363	0.3962365764143964	chr5:159804363:T:C
chr5:159805055	['C', 'T']	19959	12395.863199037884	1612.9593582327316	-0.009316270663592	0.010917326764715	-0.8533472400681773	0.393477	0.393477	chr5	159805055	0.405080648476495	chr5:159805055:C:T
chr5:159806094	['T', 'G']	19959	16355.458358388454	2235.4735574514857	-0.0009680040159952	0.010243000031707	-0.0945039551887955	0.92471	0.92471	chr5	159806094	0.0339944457979097	chr5:159806094:T:G
chr5:159806180	['T', 'A']	19959	22620.06661320234	3003.4045074542846	-0.0067104089622635	0.0102881686467756	-0.6522452335933133	0.514251	0.514251	chr5	159806180	0.2888248551139196	chr5:159806180:T:A
chr5:159806325	['A', 'T']	19959	12396.62110431907	1613.5693327465276	-0.0092459375942989	0.0109172270439017	-0.8469126415634656	0.397054	0.397054	chr5	159806325	0.4011504244530013	chr5:159806325:A:T
chr5:159806617	['T', 'A']	19959	12391.587669172928	1611.9583922073616	-0.0093792980621773	0.0109225952214139	-0.8587060009135111	0.390513	0.390513	chr5	159806617	0.408364504080432	chr5:159806617:T:A
chr5:159806691	['A', 'ACCCTTC']	19959	2616.3932651834034	375.7850409431985	0.004852376578842	0.0204218211614691	0.2376074366960591	0.812188	0.812188	chr5	159806691	0.0903434314580018	chr5:159806691:A:ACCCTTC
chr5:159807588	['C', 'T']	19959	12395.484189426206	1612.1075131623431	-0.009387123960528	0.0109186930338125	-0.8597296335246742	0.389948	0.389948	chr5	159807588	0.4089933027651597	chr5:159807588:C:T
chr5:159807833	['T', 'A']	19959	16355.833659196876	2234.336564450676	-0.0009857319463025	0.0102438602562749	-0.0962266100514931	0.923342	0.923342	chr5	159807833	0.0346374092640454	chr5:159807833:T:A
chr5:159807848	['C', 'T']	19959	2616.262163651852	378.02452938489887	0.0057580760794696	0.0204218136194297	0.2819571359710819	0.777979	0.777979	chr5	159807848	0.1090321257702204	chr5:159807848:C:T
chr5:159807980	['T', 'C']	19959	2625.710217587486	380.7657902344651	0.0065087246690415	0.0203974442048086	0.3190951083718172	0.749658	0.749658	chr5	159807980	0.1251368200585076	chr5:159807980:T:C
chr5:159807995	['A', 'T']	19959	12401.320096269556	1614.7768366895525	-0.0092544343522936	0.0109196420327074	-0.8475034552024643	0.396725	0.396725	chr5	159807995	0.4015104311871882	chr5:159807995:A:T
chr5:159808350	['C', 'T']	19959	2626.606808810215	378.2395160301687	0.0051137215218052	0.0204240405592688	0.2503775639773941	0.802298	0.802298	chr5	159808350	0.0956642904225161	chr5:159808350:C:T
chr5:159808586	['A', 'G']	19959	16355.833659196876	2230.375276960515	-0.0014339646463251	0.0102426507604907	-0.139999369289872	0.888662	0.888662	chr5	159808586	0.0512633902639942	chr5:159808586:A:G
chr5:159808627	['T', 'C']	19959	12398.105893555175	1615.2186263174292	-0.0091044461531408	0.0109179822612635	-0.8338945727584592	0.40435	0.40435	chr5	159808627	0.393242552553365	chr5:159808627:T:C
chr5:159808693	['C', 'A']	19959	12397.242270882398	1614.069324740411	-0.0092053400338807	0.0109174021656763	-0.8431804466104399	0.399138	0.399138	chr5	159808693	0.3988769231688885	chr5:159808693:C:A
chr5:159808797	['T', 'C']	19959	12393.346581796312	1612.1648218852297	-0.0092600604966492	0.0109200952154544	-0.8479834940948233	0.396457	0.396457	chr5	159808797	0.4018039096715189	chr5:159808797:T:C
chr5:159808808	['A', 'G']	19959	16354.735916198875	2231.884628335484	-0.001256770708602	0.010242874127593	-0.1226970763231812	0.902348	0.902348	chr5	159808808	0.0446259399163132	chr5:159808808:A:G
chr5:159808990	['C', 'T']	19959	12398.484790779252	1616.0144808496873	-0.0090194468694716	0.0109169392958844	-0.8261882405878985	0.408707	0.408707	chr5	159808990	0.3885879239831965	chr5:159808990:C:T
chr5:159809358	['T', 'A']	19959	15002.758394306906	1990.9309153959327	-0.0067671568171136	0.0104162445058906	-0.6496733840384284	0.515911	0.515911	chr5	159809358	0.2874252122151359	chr5:159809358:T:A
chr5:159809371	['G', 'A']	19959	12397.105642978851	1616.0884993704556	-0.0089709115748255	0.0109179223413272	-0.8216683810681014	0.411275	0.411275	chr5	159809371	0.3858676889640363	chr5:159809371:G:A
chr5:159809421	['C', 'T']	19959	12396.242170666934	1613.9291558026523	-0.0092041065308697	0.010917311998538	-0.843074424556364	0.399197	0.399197	chr5	159809421	0.3988127311330165	chr5:159809421:C:T
chr5:159809455	['C', 'A']	19959	12397.48459032824	1613.1150445650946	-0.0093541526320719	0.0109178746275783	-0.8567741388459856	0.39158	0.39158	chr5	159809455	0.4071794979502348	chr5:159809455:C:A
chr5:159809502	['T', 'C']	19959	16367.280180405913	2241.225781678604	-0.0006079602836076	0.0102415824981392	-0.0593619476011705	0.952664	0.952664	chr5	159809502	0.0210602459262638	chr5:159809502:T:C
chr5:159809535	['C', 'T']	19959	12397.242270882398	1613.7563183382422	-0.0092163300527825	0.010917243368466	-0.8441993772350563	0.398568	0.398568	chr5	159809535	0.3994975726232386	chr5:159809535:C:T
chr5:159809772	['G', 'C']	19959	12386.482385367077	1613.616212634155	-0.0090465899045841	0.0109198639301642	-0.8284526219776878	0.407424	0.407424	chr5	159809772	0.3899533917311285	chr5:159809772:G:C
chr5:159810088	['A', 'G']	19959	12387.861996392065	1612.1917402230772	-0.0091811973067156	0.0109198941431202	-0.8407771345018041	0.400483	0.400483	chr5	159810088	0.3974159144433885	chr5:159810088:A:G
chr5:159810157	['A', 'T']	19959	12388.86214672279	1614.6500766223917	-0.0089813110171396	0.0109201656957547	-0.8224518992995864	0.41083	0.41083	chr5	159810157	0.3863378504721697	chr5:159810157:A:T
chr5:159810213	['C', 'T']	19959	12387.482585818092	1613.365562564666	-0.0090929487675749	0.0109202284892608	-0.8326701933496237	0.405041	0.405041	chr5	159810213	0.3925010133963839	chr5:159810213:C:T
chr5:159810374	['G', 'A']	19959	31376.71617558629	4191.596561700109	-0.0076452506669131	0.0124194828448646	-0.6155852673104192	0.538175	0.538175	chr5	159810374	0.2690764805117362	chr5:159810374:G:A
chr5:159810689	['T', 'G']	19959	12407.921901698646	1617.8861812174343	-0.0085908869293442	0.0109349800122063	-0.7856335283424882	0.432092	0.432092	chr5	159810689	0.3644237743923527	chr5:159810689:T:G
chr5:159810784	['G', 'A']	19959	15199.746585659765	2042.1360688941468	-0.0033044071753532	0.0104608461977889	-0.3158833533038345	0.752094	0.752094	chr5	159810784	0.1237278759907627	chr5:159810784:G:A
chr5:159810943	['A', 'AT']	19959	12495.61228212398	1632.4862645242802	-0.0088103381717175	0.0109820702684266	-0.8022474776042148	0.422419	0.422419	chr5	159810943	0.3742565558871727	chr5:159810943:A:AT
chr5:159811021	['G', 'C']	19959	2630.099939552691	378.9241010468487	0.0052316735398709	0.0204293412986506	0.2560862566927946	0.797887	0.797887	chr5	159811021	0.0980586108440213	chr5:159811021:G:C
chr5:159811474	['C', 'T']	19959	12370.619801583323	1611.8724489991705	-0.0089085599585273	0.0109220832182219	-0.8156465923702815	0.414712	0.414712	chr5	159811474	0.3822533978204954	chr5:159811474:C:T
chr5:159811776	['G', 'A']	19959	2618.131175468484	377.62244801951607	0.005558507795537	0.0204156430943057	0.272267092927746	0.785419	0.785419	chr5	159811776	0.1048985969599874	chr5:159811776:G:A
chr5:159811820	['C', 'T']	19959	16330.454600120263	2230.273421795464	-0.0010393156043507	0.0102441579694281	-0.1014544687276833	0.919191	0.919191	chr5	159811820	0.0365942365711553	chr5:159811820:C:T
chr5:159812115	['T', 'C']	19959	16330.636418299342	2230.319891263959	-0.001047144427816	0.0102440885106892	-0.1022193850359054	0.918584	0.918584	chr5	159812115	0.0368811234426183	chr5:159812115:T:C
chr5:159812215	['G', 'C']	19959	12371.619851688543	1612.3697837910493	-0.0088761988030282	0.0109209565464879	-0.8127675231784303	0.416361	0.416361	chr5	159812215	0.3805299570626198	chr5:159812215:G:C
chr5:159812333	['A', 'T']	19959	12371.239665280353	1610.309299415194	-0.0091508132192977	0.0109222855202833	-0.8378112073983195	0.402147	0.402147	chr5	159812333	0.3956151667682412	chr5:159812333:A:T
chr5:159812487	['C', 'T']	19959	2617.131125363263	377.1872095544382	0.0053377653160832	0.0204185492806003	0.2614174612862742	0.793773	0.793773	chr5	159812487	0.1003036776012374	chr5:159812487:C:T
chr5:159813165	['C', 'T']	19959	12371.338863271849	1611.5014796791768	-0.0089785170827266	0.0109230690025671	-0.8219775120542149	0.4111	0.4111	chr5	159813165	0.3860525232196502	chr5:159813165:C:T
chr5:159813611	['A', 'G']	19959	21405.942444600423	2777.9804403650464	-0.0125223908052257	0.0102459509199737	-1.2221794641641608	0.221654	0.221654	chr5	159813611	0.6543244269531744	chr5:159813611:A:G
chr5:159813618	['TTAA', 'T']	19959	12371.71913997895	1610.4778456917636	-0.0090957180522391	0.0109215468058682	-0.83282324508759	0.404954	0.404954	chr5	159813618	0.3925943068613334	chr5:159813618:TTAA:T
chr5:159813875	['G', 'A']	19959	16330.727495990375	2230.721586323348	-0.0010483230193535	0.0102444650140835	-0.1023306749461675	0.918495	0.918495	chr5	159813875	0.0369232035152985	chr5:159813875:G:A
chr5:159814288	['A', 'G']	19959	12368.85914010824	1608.840004894005	-0.0092552052101043	0.0109234170584364	-0.8472811356183024	0.396849	0.396849	chr5	159814288	0.4013747097139688	chr5:159814288:A:G
chr5:159814487	['A', 'G']	19959	2615.524179403658	375.6346093008653	0.0046621163931841	0.0204249497298405	0.2282559543523796	0.81945	0.81945	chr5	159814487	0.0864775404297363	chr5:159814487:A:G
chr5:159814741	['A', 'C']	19959	16351.276973189675	2243.7929189965894	-3.750584910130836e-05	0.0102417989698805	-0.0036620372272104	0.997078	0.997078	chr5	159814741	0.001270866117072	chr5:159814741:A:C
chr5:159814918	['G', 'A']	19959	12371.239665280353	1612.0533509976815	-0.0089085360738313	0.0109211540991134	-0.8157137966357009	0.414674	0.414674	chr5	159814918	0.3822931939837388	chr5:159814918:G:A
chr5:159814964	['T', 'G']	19959	12371.239665280356	1611.3809906912763	-0.0089724800161346	0.0109210278650463	-0.8215783465631309	0.411327	0.411327	chr5	159814964	0.385812781941955	chr5:159814964:T:G
chr5:159815031	['A', 'G']	19959	16338.818619100111	2236.5181098786497	-0.000594102232292	0.0102432459562363	-0.0579994110099817	0.95375	0.95375	chr5	159815031	0.0205654490370631	chr5:159815031:A:G
chr5:159815066	['T', 'C']	19959	12375.58045112782	1610.5087323211972	-0.0091806851560317	0.0109227963817438	-0.8405068478046613	0.400634	0.400634	chr5	159815066	0.3972521968651971	chr5:159815066:T:C
chr5:159815079	['T', 'G']	19959	12371.85959110042	1609.700472604354	-0.0091521456280668	0.0109211809167093	-0.8380179485960286	0.402031	0.402031	chr5	159815079	0.3957404578362639	chr5:159815079:T:G
chr5:159815171	['T', 'C']	19959	13723.375156586662	1859.9055291450543	-0.0020418708735617	0.0106188667780444	-0.1922870788607648	0.847519	0.847519	chr5	159815171	0.0718505568385536	chr5:159815171:T:C
chr5:159815380	['G', 'A']	19959	12372.239765495817	1611.7200111051409	-0.0089251051906483	0.0109212547285053	-0.8172234246448876	0.413811	0.413811	chr5	159815380	0.3831979690211647	chr5:159815380:G:A
chr5:159815799	['A', 'C']	19959	12369.859290438966	1612.830495634447	-0.0088787892699513	0.0109224759663447	-0.8128916279888792	0.41629	0.41629	chr5	159815799	0.3806040214864657	chr5:159815799:A:C
chr5:159815804	['C', 'T']	19959	12369.478977699822	1612.1109509856792	-0.0089639409525702	0.0109225445681115	-0.8206824789473124	0.411837	0.411837	chr5	159815804	0.3852746383542599	chr5:159815804:C:T
chr5:159815899	['C', 'T']	19959	12370.239565064889	1609.2010774726598	-0.0092039803527748	0.0109221525077361	-0.8426892360508283	0.399412	0.399412	chr5	159815899	0.3985788912542647	chr5:159815899:C:T
chr5:159815935	['A', 'C']	19959	14531.456130680965	1939.2216668142669	-0.0052234759431453	0.010500972888854	-0.4974278096355819	0.618893	0.618893	chr5	159815935	0.2083844293746695	chr5:159815935:A:C
chr5:159815957	['G', 'A']	19959	12372.0	1612.4217848806688	-0.0088819606146502	0.0109208591403885	-0.8133023693897934	0.416054	0.416054	chr5	159815957	0.3808502982674019	chr5:159815957:G:A
chr5:159815968	['A', 'G']	19959	12371.239665280353	1612.1427992394783	-0.0088830226001714	0.0109210494464454	-0.8133854391679031	0.416007	0.416007	chr5	159815968	0.380899361594901	chr5:159815968:A:G
chr5:159815975	['T', 'C']	19959	12371.619851688543	1612.3163312829377	-0.0088845741540572	0.010920971235547	-0.8135333353079913	0.415922	0.415922	chr5	159815975	0.3809881072236512	chr5:159815975:T:C
chr5:159816101	['A', 'T']	19959	12371.619851688543	1613.3292086011115	-0.0087867040790621	0.0109210278732082	-0.804567498689194	0.421079	0.421079	chr5	159816101	0.3756364171205484	chr5:159816101:A:T
chr5:159816103	['TA', 'T']	19959	12372.0	1612.4217848806688	-0.0088819606146502	0.0109208591403885	-0.8133023693897934	0.416054	0.416054	chr5	159816103	0.3808502982674019	chr5:159816103:TA:T
chr5:159816810	['A', 'T']	19959	2649.132728730334	375.6605706519632	0.0033663848943766	0.0203209967144129	0.1656604221577881	0.868426	0.868426	chr5	159816810	0.0612671825834672	chr5:159816810:A:T
chr5:159817235	['G', 'A']	19959	19597.837142857144	2584.449235815627	-0.0081600919212567	0.0101259705749834	-0.8058577556423548	0.420334	0.420334	chr5	159817235	0.3764054793374809	chr5:159817235:G:A
chr5:159818229	['A', 'G']	19959	19419.86493936053	2602.0949658981467	-0.0040656977438121	0.0101292824664845	-0.4013806266400987	0.688144	0.688144	chr5	159818229	0.1623206724307818	chr5:159818229:A:G
chr5:159818929	['C', 'T']	19959	22082.744837610266	2955.558014855566	-0.0048972993307275	0.0102443760349433	-0.4780475954829252	0.632622	0.632622	chr5	159818929	0.1988557091758015	chr5:159818929:C:T
chr5:159819299	['C', 'T']	19959	21500.540647554128	2871.5890122163537	-0.0063410937174417	0.0101902368753518	-0.622271473667067	0.53377	0.53377	chr5	159819299	0.2726458389422662	chr5:159819299:C:T
chr5:159819383	['T', 'C']	19959	22763.68626861182	3034.9760046410074	-0.0058594623027418	0.0103015098469664	-0.56879645700356	0.569501	0.569501	chr5	159819383	0.2445055089964688	chr5:159819383:T:C
chr5:159819941	['A', 'G']	19959	22025.517690688583	2941.9957857447885	-0.0054528408172524	0.0102361862334462	-0.5327023847451624	0.594246	0.594246	chr5	159819941	0.2260337329212364	chr5:159819941:A:G
chr5:159820811	['T', 'C']	19959	22098.50218406388	2962.621669838252	-0.0043853512606456	0.010256922656958	-0.4275503879002827	0.668983	0.668983	chr5	159820811	0.1745849182560916	chr5:159820811:T:C
chr5:159821007	['C', 'T']	19959	4054.406273487999	618.2585549059756	0.0210849404358164	0.0166743409138001	1.2645141744922583	0.20606	0.20606	chr5	159821007	0.6860063045102411	chr5:159821007:C:T
chr5:159821880	['G', 'A']	19959	21496.53924418605	2874.086441145349	-0.0060539630975709	0.0101909136348998	-0.5940549900097756	0.552482	0.552482	chr5	159821880	0.2576818668338339	chr5:159821880:G:A
chr5:159823386	['G', 'A']	19959	21865.573146895204	2924.386823939891	-0.005705837880691	0.010242699801327	-0.5570638592719299	0.57749	0.57749	chr5	159823386	0.2384555317516981	chr5:159823386:G:A
chr5:159825136	['G', 'A']	19959	22256.26609183878	3008.3534527126867	-0.0019524075113476	0.0102876688845361	-0.1897813327062236	0.849482	0.849482	chr5	159825136	0.0708458191298332	chr5:159825136:G:A
chr5:159828419	['C', 'T']	19959	553.0831328923632	56.91995180293995	-0.0283732155129922	0.0431875648454841	-0.6569765073466295	0.511204	0.511204	chr5	159828419	0.2914057566275687	chr5:159828419:C:T
chr5:159830053	['T', 'C']	19959	8510.70563768479	1163.397218492714	-0.0021523180567717	0.0123212698495398	-0.1746831359960908	0.86133	0.86133	chr5	159830053	0.0648304261060674	chr5:159830053:T:C
chr5:159830321	['G', 'C']	19959	14633.132117080995	1982.4481837288724	-0.0003095657628425	0.0104755504920151	-0.0295512644494006	0.976425	0.976425	chr5	159830321	0.0103611096081339	chr5:159830321:G:C
chr5:159831077	['T', 'C']	19959	22149.438987722373	2920.6665581736743	-0.0109674100081576	0.0102482325673827	-1.0701757533356373	0.284553	0.284553	chr5	159831077	0.5458368313293247	chr5:159831077:T:C
chr5:159831293	['A', 'G']	19959	21079.33679145993	2748.1548540492786	-0.0128888047032936	0.0101932049816977	-1.264450653787101	0.206083	0.206083	chr5	159831293	0.68595783214461	chr5:159831293:A:G
chr5:159832657	['C', 'T']	19959	14184.131990378834	1919.8020283409423	-0.0036379439712208	0.0106077985173244	-0.3429499500088951	0.73164	0.73164	chr5	159832657	0.1357025589304551	chr5:159832657:C:T
chr5:159833137	['G', 'A']	19959	4435.444455579496	573.5328702600458	-0.0003682127400998	0.0159226843648796	-0.0231250417116882	0.981551	0.981551	chr5	159833137	0.0080871301514418	chr5:159833137:G:A
chr5:159833546	['C', 'T']	19959	14173.710141296722	1915.101835448943	-0.0038742061348319	0.0106082263853853	-0.3652077165481049	0.71496	0.71496	chr5	159833546	0.1457182550733503	chr5:159833546:C:T
chr5:159834133	['G', 'A']	19959	14522.455228741794	1953.483837412219	-0.004417136291866	0.0105521085342528	-0.4186022421516701	0.675511	0.675511	chr5	159834133	0.1703675745466071	chr5:159834133:G:A
chr5:159834320	['G', 'A']	19959	3430.3437390389336	431.78530577140896	-0.0085465614840685	0.0179840521076684	-0.4752300222942688	0.634628	0.634628	chr5	159834320	0.1974807705948371	chr5:159834320:G:A
chr5:159834486	['G', 'A']	19959	12883.083165829164	1706.8566105819034	-0.0077995989120469	0.0108375759029212	-0.719681133669808	0.47173	0.47173	chr5	159834486	0.3263065036140408	chr5:159834486:G:A
chr5:159834914	['C', 'T']	19959	5747.727860472109	764.7598529330027	0.0022525935946899	0.0143096661201761	0.1574176207727068	0.874917	0.874917	chr5	159834914	0.0580331448653866	chr5:159834914:C:T
chr5:159835346	['A', 'G']	19959	540.0270568193206	76.52870097845508	0.0126855372356523	0.0437963004410195	0.2896486029164934	0.772088	0.772088	chr5	159835346	0.1123331974151059	chr5:159835346:A:G
chr5:159835954	['G', 'A']	19959	21881.09630223469	2913.5211377333007	-0.0049328571512046	0.0101280825373932	-0.487047487319777	0.62623	0.62623	chr5	159835954	0.2032661310302274	chr5:159835954:G:A
chr5:159836608	['T', 'TAGA']	19959	15220.338061347236	1994.128546762426	-0.0086568590664903	0.0103955682325627	-0.8327451537833152	0.404998	0.404998	chr5	159836608	0.3925471214547351	chr5:159836608:T:TAGA
chr5:159836631	['G', 'C']	19959	560.0561206594177	66.92264883014676	-0.007580131122434	0.0431051444231767	-0.1758521221508401	0.860412	0.860412	chr5	159836631	0.065293541221069	chr5:159836631:G:C
chr5:159836790	['C', 'G']	19959	22386.851493584603	3004.5171630302484	-0.0016706288236284	0.0101657169512853	-0.1643394982994518	0.869466	0.869466	chr5	159836790	0.0607473961812106	chr5:159836790:C:G
chr5:159836906	['G', 'A']	19959	15193.089719813546	2003.304036485564	-0.0074342644955477	0.0104010701612864	-0.7147595757231477	0.474766	0.474766	chr5	159836906	0.3235203902673629	chr5:159836906:G:A
chr5:159837668	['A', 'G']	19959	14966.749874736948	1991.0743726251424	-0.0056009221397434	0.0104260125363354	-0.5372065418321557	0.591131	0.591131	chr5	159837668	0.2283162648502038	chr5:159837668:A:G
chr5:159838680	['G', 'T']	19959	517.0777209861695	79.2581780673687	0.0241110881280452	0.0447033903281349	0.5393570364812001	0.589647	0.589647	chr5	159838680	0.2294079067176495	chr5:159838680:G:T
chr5:159838853	['C', 'A']	19959	14802.449857164338	1969.1949954727245	-0.0055251141367862	0.0104570610835166	-0.5283620409844858	0.597254	0.597254	chr5	159838853	0.223840932960068	chr5:159838853:C:A
chr5:159839774	['T', 'C']	19959	16726.838059925845	2319.3770777537607	0.0077956833137296	0.0102822750070184	0.7581671671306703	0.44836	0.44836	chr5	159839774	0.3483731395073862	chr5:159839774:T:C
chr5:159841301	['C', 'A']	19959	5981.198697068405	802.7822220419944	0.0008456250539101	0.0141253878735009	0.0598656165397458	0.952263	0.952263	chr5	159841301	0.0212430897725798	chr5:159841301:C:A
chr5:159841303	['C', 'A']	19959	4971.747294046903	670.7566866043165	0.0028602676117058	0.0153063417988412	0.1868681393174169	0.851766	0.851766	chr5	159841303	0.0696796996779646	chr5:159841303:C:A
chr5:159841307	['C', 'A']	19959	676.0	65.12416301699963	-0.0319863625561065	0.0392223408508222	-0.8155138592508554	0.414788	0.414788	chr5	159841307	0.3821738164323893	chr5:159841307:C:A
chr5:159841604	['A', 'G']	19959	567.0	66.29767494944086	-0.0113329517640763	0.0427175360314198	-0.2652997531444848	0.790781	0.790781	chr5	159841604	0.1019437739743054	chr5:159841604:A:G
chr5:159843706	['C', 'T']	19959	15083.778690989277	2154.2452288520244	0.0091659452216374	0.010360068479475	0.8847378991554588	0.376309	0.376309	chr5	159843706	0.4244553947452536	chr5:159843706:C:T
chr5:159844927	['T', 'C']	19959	9724.974495164604	1289.099202948181	0.0003425921609009	0.0118280819017476	0.0289643040813188	0.976893	0.976893	chr5	159844927	0.0101530023553262	chr5:159844927:T:C
chr5:159845328	['T', 'C']	19959	733.0	186.9547130241868	0.1215485587685409	0.037612522137074	3.231598198216344	0.001233	0.001233	chr5	159845328	2.909036923404269	chr5:159845328:T:C
chr5:159845864	['G', 'A']	19959	548.0	113.62328913601796	0.086094756603532	0.0434110828267715	1.9832437017774087	0.0473539	0.0473539	chr5	159845864	1.3246442473105462	chr5:159845864:G:A
chr5:159845943	['G', 'A']	19959	3093.1549754484417	397.5710688342754	-0.0150260657596981	0.0189959251040461	-0.791015213915411	0.428945	0.428945	chr5	159845943	0.3675983901644645	chr5:159845943:G:A
chr5:159846205	['A', 'C']	19959	37502.87899589137	5149.153739937411	0.0309505061257688	0.0215251874960661	1.43787393867883	0.150486	0.150486	chr5	159846205	0.822503901435989	chr5:159846205:A:C
chr5:159846350	['C', 'T']	19959	8119.220384846662	1168.2396043361146	0.0088809020717523	0.0125673347765949	0.7066655125867991	0.479783	0.479783	chr5	159846350	0.31895514431523	chr5:159846350:C:T
chr5:159847689	['G', 'C']	19959	7029.704414491156	783.1092253724046	-0.0244996184697868	0.0132769757892285	-1.845271005891501	0.0650129	0.0650129	chr5	159847689	1.1870004611577636	chr5:159847689:G:C
chr5:159848334	['A', 'G']	19959	34547.461842962366	4634.919722475386	-0.0138397287737429	0.0151381162231356	-0.9142305799311824	0.360607	0.360607	chr5	159848334	0.4429658471314572	chr5:159848334:A:G
chr5:159848835	['G', 'A']	19959	9356.937615874129	1332.6041894247016	0.0084139784679065	0.011907504912546	0.7066113791010331	0.479816	0.479816	chr5	159848835	0.3189252740925464	chr5:159848835:G:A
chr5:159848933	['A', 'G']	19959	13900.392894723656	1871.6424076755768	-0.0009977583666731	0.010668716492379	-0.0935218746684138	0.92549	0.92549	chr5	159848933	0.033628269475401	chr5:159848933:A:G
chr5:159849501	['AGTATCAAGCACCATGCT', 'A']	19959	10110.506563783949	1431.1622805889565	0.0062380659560862	0.0115823465181555	0.5385839515600744	0.59018	0.59018	chr5	159849501	0.2290155119434973	chr5:159849501:AGTATCAAGCACCATGCT:A
chr5:159853176	['C', 'T']	19959	1878.0940976049703	184.3297996487675	-0.0217960638831308	0.0239200217397048	-0.911205855927446	0.362198	0.362198	chr5	159853176	0.4410539521206956	chr5:159853176:C:T
chr5:159853951	['C', 'T']	19959	4533.725823432094	598.8638066998557	-0.0075073121198235	0.0159718878943376	-0.4700328583250966	0.638337	0.638337	chr5	159853951	0.194949981780253	chr5:159853951:C:T
chr5:159855237	['T', 'C']	19959	2409.2414190509594	398.488648875872	0.0364694200134811	0.0211942233510799	1.720724529951832	0.0853163	0.0853163	chr5	159855237	1.068967987311057	chr5:159855237:T:C
chr5:159855852	['G', 'A']	19959	6246.0	866.7342678006835	-1.5607973970242055e-05	0.0139629523354774	-0.0011178133101969	0.999108	0.999108	chr5	159855852	0.000387563556913	chr5:159855852:G:A
chr5:159855895	['C', 'T']	19959	24345.21976149915	3165.7328627481047	-0.0142664963705968	0.010424295715071	-1.368581318157635	0.171146	0.171146	chr5	159855895	0.7666332466764284	chr5:159855895:C:T
chr5:159856682	['T', 'C']	19959	8868.777399148083	1284.7652477729905	0.0087197483020881	0.0120824382410119	0.7216878024247049	0.470495	0.470495	chr5	159856682	0.327444987505476	chr5:159856682:T:C
chr5:159857166	['G', 'A']	19959	37391.0	5116.499038010196	0.0205887165457003	0.0210593980042561	0.9776498141845886	0.328259	0.328259	chr5	159857166	0.4837833578607095	chr5:159857166:G:A
chr5:159857278	['T', 'C']	19959	37391.87343421184	5117.059835921528	0.0207399569290374	0.0210631575019357	0.9846556446786974	0.324805	0.324805	chr5	159857278	0.4883772939145576	chr5:159857278:T:C
chr5:159859015	['TCAAA', 'T']	19959	4403.0	564.5447089371482	-0.0121161472764402	0.0161779830793028	-0.74892817090042	0.453909	0.453909	chr5	159859015	0.3430312060837933	chr5:159859015:TCAAA:T
chr5:159859581	['G', 'A']	19959	9277.394467829225	1328.1347575425489	0.0073966812686574	0.0119135327625184	0.6208638038859781	0.534696	0.534696	chr5	159859581	0.2718930647951623	chr5:159859581:G:A
chr5:159860050	['A', 'G']	19959	11678.0	1539.0078030350196	-0.0087681613549196	0.0111001131606137	-0.789916393468083	0.429586	0.429586	chr5	159860050	0.3669498805250271	chr5:159860050:A:G
chr5:159860396	['G', 'T']	19959	36644.0	5022.5501270258765	0.0167937416275549	0.0186654341879197	0.8997241349158572	0.368278	0.368278	chr5	159860396	0.4338242240285419	chr5:159860396:G:T
chr5:159861445	['C', 'T']	19959	31984.204990730068	4506.563614035988	0.0287467769159155	0.0126588423783945	2.270885129668655	0.0231645	0.0231645	chr5	159861445	1.6351770694985754	chr5:159861445:C:T
chr5:159862288	['C', 'T']	19959	6349.272463041845	977.389036004219	0.0286126850020512	0.0137966847615967	2.07388118931985	0.0381031	0.0381031	chr5	159862288	1.419039689465441	chr5:159862288:C:T
chr5:159862312	['C', 'G']	19959	36429.82523298928	5010.738729609671	0.0263063092293709	0.0180702069400386	1.455783506888533	0.145468	0.145468	chr5	159862312	0.8372325321205758	chr5:159862312:C:G
chr5:159862699	['T', 'A']	19959	32065.60657380499	4348.039852016667	0.0024715463529417	0.0126662678027213	0.1951282249385852	0.845295	0.845295	chr5	159862699	0.0729916999097526	chr5:159862699:T:A
chr5:159862817	['T', 'C']	19959	5491.10047607116	740.5001699448187	-0.0017260761381371	0.0147350715738252	-0.1171406687432215	0.90675	0.90675	chr5	159862817	0.042512435747528	chr5:159862817:T:C
chr5:159863431	['A', 'T']	19959	6062.126102646351	744.96365327088	-0.0156246566949414	0.014122604228743	-1.1063580372196011	0.268585	0.268585	chr5	159863431	0.5709182455732399	chr5:159863431:A:T
chr5:159864099	['AT', 'A']	19959	32898.5381415397	4394.727072167593	-0.0074752146747962	0.0132809130243458	-0.5628539740523174	0.573541	0.573541	chr5	159864099	0.2414355307927	chr5:159864099:AT:A
chr5:159864613	['A', 'G']	19959	33325.00901984366	4487.398470257019	-0.0005686246690628	0.013620420246096	-0.041747953351576	0.9667	0.9667	chr5	159864613	0.0147082814071118	chr5:159864613:A:G
chr5:159865696	['A', 'G']	19959	36692.83841066239	4938.671090052575	-0.0028562814542448	0.0185347577064526	-0.1541040621885463	0.877529	0.877529	chr5	159865696	0.0567385223471925	chr5:159865696:A:G
chr5:159865999	['G', 'A']	19959	1259.0630824731938	246.8162099129985	0.0533844951685097	0.0287787829434625	1.8549948854121616	0.0636117	0.0636117	chr5	159865999	1.1964629979032078	chr5:159865999:G:A
chr5:159866491	['G', 'A']	19959	13580.804351095292	1820.8475592505267	-0.0084358215337383	0.010632046664625	-0.7934334564017645	0.427535	0.427535	chr5	159866491	0.3690283261178769	chr5:159866491:G:A
chr5:159866580	['C', 'A']	19959	24605.73603015074	3391.676623618888	0.0087795032366596	0.0104097495991885	0.8433923556954711	0.399019	0.399019	chr5	159866580	0.399006424116019	chr5:159866580:C:A
chr5:159868088	['C', 'A']	19959	33166.66173965327	4356.3022538811765	-0.0214905671486352	0.0135186682898752	-1.5896955741365857	0.111919	0.111919	chr5	159868088	0.9510961789345822	chr5:159868088:C:A
chr5:159869095	['T', 'C']	19959	11963.99714342989	1666.7775616982517	0.0091080442796505	0.011043635434799	0.8247324292280346	0.409533	0.409533	chr5	159869095	0.3877110972235497	chr5:159869095:T:C
chr5:159869237	['T', 'G']	19959	10444.093109496367	1427.7014925776514	0.0008986410739505	0.0115346291435334	0.0779081028759719	0.937902	0.937902	chr5	159869237	0.0278425380417349	chr5:159869237:T:G
chr5:159870649	['G', 'A']	19959	8003.0	1121.025046771132	0.0049536502991621	0.0126055062536791	0.3929751173393984	0.694342	0.694342	chr5	159870649	0.1584265639432757	chr5:159870649:G:A
chr5:159871010	['C', 'T']	19959	5244.050964670509	666.1587026085928	-0.0111847501818173	0.0149287790971904	-0.7492072934431933	0.453741	0.453741	chr5	159871010	0.3431919761466875	chr5:159871010:C:T
chr5:159871305	['T', 'A']	19959	8050.613430217991	1123.9207078699494	0.0044335894846113	0.0125819433552937	0.3523771614140937	0.724559	0.724559	chr5	159871305	0.1399262446563496	chr5:159871305:T:A
chr5:159871467	['G', 'A']	19959	9785.96121272864	1298.2095090869002	0.0028066600556237	0.0117516206258328	0.2388317445726632	0.811239	0.811239	chr5	159871467	0.090851178970236	chr5:159871467:G:A
chr5:159872536	['T', 'C']	19959	918.0	230.33827010265125	0.104450890248951	0.0337292480338582	3.0967452978524936	0.00195929	0.00195929	chr5	159872536	2.707901278105046	chr5:159872536:T:C
chr5:159873240	['A', 'G']	19959	35070.75713999399	4738.119462165736	0.0013824462669978	0.0155288337971226	0.0890244744105656	0.929063	0.929063	chr5	159873240	0.031954835387762	chr5:159873240:A:G
chr5:159873557	['A', 'G']	19959	5370.807276007216	683.2374743892206	-0.011205151279657	0.0147913852875314	-0.7575457647704277	0.448732	0.448732	chr5	159873557	0.3480129589316411	chr5:159873557:A:G
chr5:159874579	['T', 'C']	19959	37929.90039082072	5171.213815520614	0.0257513006093757	0.0233913828198157	1.1008883402806275	0.270959	0.270959	chr5	159874579	0.5670964191656231	chr5:159874579:T:C
chr5:159875908	['G', 'GC']	19959	35091.0	4738.624291295055	0.0007248507290673	0.0155481569649397	0.046619720311666	0.962817	0.962817	chr5	159875908	0.0164562501990299	chr5:159875908:G:GC
chr5:159876786	['A', 'G']	19959	5490.550182893221	696.9520271216887	-0.0119080844531678	0.0146677278437754	-0.8118561088670064	0.416884	0.416884	chr5	159876786	0.3799847727678126	chr5:159876786:A:G
chr5:159877495	['T', 'C']	19959	673.0337208137088	193.0843344234347	0.1303622419085363	0.0391931987447641	3.32614448638111	0.000882152	0.000882152	chr5	159877495	3.0544565769161074	chr5:159877495:T:C
chr5:159878264	['G', 'A']	19959	11214.685658448589	1618.7202247134965	0.0165453002587446	0.0112512102414867	1.4705351605409445	0.141433	0.141433	chr5	159878264	0.8494492465094776	chr5:159878264:G:A
chr5:159880892	['T', 'A']	19959	34989.75308147109	4727.495860854975	0.0006449896788834	0.0154228023445413	0.0418205242130781	0.966642	0.966642	chr5	159880892	0.0147343389592241	chr5:159880892:T:A
chr5:159881099	['A', 'G']	19959	35140.52640048271	4725.7687258789165	-0.0048260064517604	0.0158642693546518	-0.3042060333112855	0.760974	0.760974	chr5	159881099	0.1186301814021299	chr5:159881099:A:G
chr5:159881788	['C', 'T']	19959	9334.403036680698	1198.5871920714328	-0.0042516150944148	0.0119583107491273	-0.3555364284813494	0.722192	0.722192	chr5	159881788	0.1413473267304308	chr5:159881788:C:T
chr5:159882626	['G', 'A']	19959	405.0	64.68437859308108	0.0291829876560738	0.0504309513529619	0.5786721620979262	0.562817	0.562817	chr5	159882626	0.2496327930875253	chr5:159882626:G:A
chr5:159882691	['A', 'G']	19959	34993.50653905897	4728.465412005791	0.0006493011579371	0.015426159292745	0.0420909148943172	0.966427	0.966427	chr5	159882691	0.0148309452510784	chr5:159882691:A:G
chr5:159882763	['C', 'CT']	19959	34994.766663325645	4730.65418787675	0.0010511011636423	0.0154278304308015	0.0681301994053465	0.945683	0.945683	chr5	159882763	0.0242544179559426	chr5:159882763:C:CT
chr5:159883098	['A', 'G']	19959	34994.25992182802	4728.9625147037605	0.0007585507493055	0.0154308950640558	0.0491579228655711	0.960794	0.960794	chr5	159883098	0.0173697176940634	chr5:159883098:A:G
chr5:159883688	['A', 'G']	19959	35006.50784186	4731.161347613277	0.000761792380805	0.015438690454447	0.0493430698058725	0.960646	0.960646	chr5	159883688	0.0174366212491562	chr5:159883688:A:G
chr5:159884448	['C', 'T']	19959	5501.5512852633165	716.4967886409686	-0.0076674100590908	0.0146797689951377	-0.5223113566453548	0.601459	0.601459	chr5	159884448	0.2207939721157286	chr5:159884448:C:T
chr5:159885453	['A', 'G']	19959	38502.929101112335	5230.193247361918	0.0104928056522883	0.0275461922691746	0.3809167361410683	0.703269	0.703269	chr5	159885453	0.1528785258052217	chr5:159885453:A:G
chr5:159886141	['T', 'C']	19959	11306.26589827111	1451.599704237257	-0.0083341423523157	0.0111954776899762	-0.7444204332413307	0.456631	0.456631	chr5	159886141	0.3404346082379588	chr5:159886141:T:C
chr5:159886219	['A', 'C']	19959	882.1325917017438	226.79701169788743	0.1093786542678506	0.0343976516356105	3.1798291181778	0.00147587	0.00147587	chr5	159886219	2.830951895066568	chr5:159886219:A:C
chr5:159887357	['G', 'T']	19959	34965.50373302601	4719.956930544644	-0.0004726110644481	0.0153882318613266	-0.0307124995715666	0.975499	0.975499	chr5	159887357	0.0107731714716204	chr5:159887357:G:T
chr5:159887373	['T', 'C']	19959	34988.753031365864	4725.270422826508	-0.000606004691577	0.015419445976155	-0.0393013272016505	0.968651	0.968651	chr5	159887373	0.0138326688477202	chr5:159887373:T:C
chr5:159887851	['A', 'G']	19959	887.6712100560369	225.78907583758885	0.1072343976136451	0.0344220716930453	3.115280177494689	0.00184031	0.00184031	chr5	159887851	2.735109013974463	chr5:159887851:A:G
chr5:159887875	['GT', 'G']	19959	5287.264906303237	663.3604652788847	-0.0132158549690563	0.0148886454497439	-0.8876465635282945	0.374742	0.374742	chr5	159887875	0.4262676297083427	chr5:159887875:GT:G
chr5:159887987	['A', 'G']	19959	882.0	226.7036604247636	0.1093247237217982	0.0343975622871869	3.178269518317625	0.00148383	0.00148383	chr5	159887987	2.828615852622394	chr5:159887987:A:G
chr5:159888059	['G', 'A']	19959	2394.3598917618765	305.8010110701606	0.0058900609363951	0.021400134689651	0.2752347600523994	0.783139	0.783139	chr5	159888059	0.1061611478074733	chr5:159888059:G:A
chr5:159890296	['C', 'T']	19959	9321.467030764605	1194.252985696726	-0.0045564928792082	0.0119533406959169	-0.3811899112659517	0.703066	0.703066	chr5	159890296	0.1530039038701048	chr5:159890296:C:T
chr5:159890451	['T', 'C']	19959	34476.0	4705.170437716416	0.0097732204622207	0.0147341974733317	0.6633018513502231	0.507145	0.507145	chr5	159890451	0.294867851915933	chr5:159890451:T:C
chr5:159891296	['A', 'C']	19959	5510.552187202486	719.8072215032233	-0.0066823285279668	0.0146676107793613	-0.4555839821826651	0.648694	0.648694	chr5	159891296	0.1879601189943027	chr5:159891296:A:C
chr5:159893518	['A', 'G']	19959	11220.497418675755	1629.3740826810408	0.0177813484119008	0.0112511094107227	1.5804084524282032	0.114029	0.114029	chr5	159893518	0.9429846842923896	chr5:159893518:A:G
chr5:159893698	['G', 'T']	19959	5317.266409459866	675.1130577402249	-0.0112168852398747	0.0148566678309082	-0.7550068001479302	0.450254	0.450254	chr5	159893698	0.3465424202736458	chr5:159893698:G:T
chr5:159893908	['G', 'C']	19959	33155.66118849584	4527.096230984009	0.007866317975166	0.013491350513614	0.5830637909250224	0.559857	0.559857	chr5	159893908	0.2519228873538467	chr5:159893908:G:C
chr5:159894055	['C', 'T']	19959	10757.694948381277	1439.4968380897503	-0.0012625946084776	0.0113867736624481	-0.1108825595297015	0.911711	0.911711	chr5	159894055	0.0401428053073579	chr5:159894055:C:T
chr5:159894459	['TC', 'T']	19959	24593.625451082604	3266.087182936522	-0.0096480496622694	0.0103675740141909	-0.930598580638379	0.352073	0.352073	chr5	159894459	0.4533672791065369	chr5:159894459:TC:T
chr5:159894554	['T', 'C']	19959	895.0	228.26060197626688	0.1080813093894487	0.0341230699890335	3.1673969963483315	0.00154042	0.00154042	chr5	159894554	2.8123608513624387	chr5:159894554:T:C
chr5:159894690	['C', 'T']	19959	35281.30306674684	4783.812638112804	0.0027478605627864	0.0158306886780204	0.1735780810724694	0.862199	0.862199	chr5	159894690	0.0643924851874586	chr5:159894690:C:T
chr5:159894792	['C', 'T']	19959	2417.363349368611	309.183584630494	0.0050083901902201	0.0213077416926655	0.2350502583736532	0.814172	0.814172	chr5	159894792	0.0892838374203763	chr5:159894792:C:T
chr5:159895216	['A', 'G']	19959	35301.53740542166	4780.862973511834	0.0011150641458358	0.015866855098201	0.0702763174513581	0.943974	0.943974	chr5	159895216	0.025039967367219	chr5:159895216:A:G
chr5:159895513	['A', 'G']	19959	7805.955497644582	971.983328846935	-0.0204367401172904	0.0127409162382315	-1.6040243680408306	0.108725	0.108725	chr5	159895513	0.9636705836626264	chr5:159895513:A:G
chr5:159896149	['A', 'G']	19959	1035.0518589036978	97.54591633922576	-0.0415883434760068	0.0317718218672535	-1.3089694273676826	0.19056	0.19056	chr5	159896149	0.7199682558612976	chr5:159896149:A:G
chr5:159896372	['C', 'G']	19959	7626.382102415071	935.0181008479746	-0.0229933094095345	0.0128364278131989	-1.7912545253354528	0.0732676	0.0732676	chr5	159896372	1.1350880342536465	chr5:159896372:C:G
chr5:159896547	['A', 'T']	19959	2616.393265183404	274.2600841910348	-0.0235878887129251	0.020607345895341	-1.1446349681672456	0.252374	0.252374	chr5	159896547	0.5979553888817558	chr5:159896547:A:T
chr5:159896586	['G', 'A']	19959	7624.764042691787	935.0706691614806	-0.0229668831772629	0.0128368993561224	-1.7891301115723943	0.073609	0.073609	chr5	159896586	1.133069082247058	chr5:159896586:G:A
chr5:159896857	['A', 'T']	19959	7620.527236281633	936.6333109499714	-0.0224106398552806	0.0128385592945583	-1.7455727968464023	0.0809006	0.0809006	chr5	159896857	1.0920482574270003	chr5:159896857:A:T
chr5:159898344	['A', 'G']	19959	17955.79926842712	2385.053133361807	-0.00663606530952	0.010164141076781	-0.6528899254143102	0.513835	0.513835	chr5	159898344	0.2891763169844867	chr5:159898344:A:G
chr5:159898400	['G', 'A']	19959	10247.053620646451	1445.0430102658895	0.0106614794847117	0.011569921127313	0.921482468842695	0.35681	0.35681	chr5	159898400	0.4475629825359355	chr5:159898400:G:A
chr5:159899681	['A', 'G']	19959	9375.40920024053	1198.3278776390596	-0.0056127514844676	0.011931602607174	-0.4704105281794185	0.638067	0.638067	chr5	159899681	0.1951337159457097	chr5:159899681:A:G
chr5:159899895	['G', 'A']	19959	9653.41831211787	1237.4130986857551	-0.0049704877699409	0.0118037844689668	-0.4210927252195071	0.673692	0.673692	chr5	159899895	0.1715386098040441	chr5:159899895:G:A
chr5:159899982	['C', 'T']	19959	9665.452796151532	1239.6289325921591	-0.0051263942373401	0.0117949690954667	-0.4346254912452827	0.663839	0.663839	chr5	159899982	0.1779372367311919	chr5:159899982:C:T
chr5:159900337	['C', 'T']	19959	9347.404990980158	1186.9740414763328	-0.0070759964626759	0.01194183109548	-0.592538648897333	0.553497	0.553497	chr5	159900337	0.2568847286912684	chr5:159900337:C:T
chr5:159900348	['G', 'T']	19959	9665.452796151534	1239.6877489069211	-0.0052022980671105	0.0117949253435023	-0.4410623989219577	0.659173	0.659173	chr5	159900348	0.1810005898290808	chr5:159900348:G:T
chr5:159900475	['T', 'G']	19959	10344.994431065625	1378.281497202953	0.0004296733550562	0.0114891338099064	0.0373982375142851	0.970168	0.970168	chr5	159900475	0.0131530542333674	chr5:159900475:T:G
chr5:159900617	['A', 'C']	19959	28222.414019440825	3907.644733997553	0.015070651265283	0.0110461579074878	1.36433422294888	0.172478	0.172478	chr5	159900617	0.7632662924047637	chr5:159900617:A:C
chr5:159901219	['C', 'T']	19959	5604.369529252519	782.233467951378	0.0098281896199774	0.0146152885035653	0.6724595014036092	0.501299	0.501299	chr5	159901219	0.2999031617242992	chr5:159901219:C:T
chr5:159901720	['G', 'T']	19959	2415.242020343739	313.3842608378647	0.0066884769220847	0.0213410823551789	0.3134085146558492	0.753974	0.753974	chr5	159901720	0.1226436300602228	chr5:159901720:G:T
chr5:159902002	['A', 'G']	19959	17000.407065898275	2438.402455395977	0.0126419715407523	0.0101630821476705	1.2439111833460812	0.213547	0.213547	chr5	159902002	0.670506525349765	chr5:159902002:A:G
chr5:159902692	['T', 'C']	19959	36328.64032670241	4958.92128972627	0.0119175263554978	0.0177690871127341	0.6706887236180633	0.502427	0.502427	chr5	159902692	0.2989270300273602	chr5:159902692:T:C
chr5:159903075	['A', 'G']	19959	9674.90843482183	1246.0682906158656	-0.0047611322377517	0.011803553006999	-0.4033643289379572	0.686685	0.686685	chr5	159903075	0.1632424392642754	chr5:159903075:A:G
chr5:159904037	['T', 'A']	19959	1589.2388755261577	195.82938199093093	-0.0088609940452101	0.0257327048951071	-0.3443475562063819	0.730589	0.730589	chr5	159904037	0.1363268709624057	chr5:159904037:T:A
chr5:159904095	['G', 'A']	19959	4525.133607296782	506.8366662660326	-0.0116212274269779	0.0162101093321728	-0.7169123408632916	0.473437	0.473437	chr5	159904095	0.3247378041426633	chr5:159904095:G:A
chr5:159904160	['G', 'A']	19959	12047.0	1571.5279378670805	0.0006047058296084	0.0110562281336065	0.0546936823572204	0.956383	0.956383	chr5	159904160	0.0193681522047462	chr5:159904160:G:A
chr5:159904343	['C', 'T']	19959	7724.0	950.4352008620132	-0.0212256827595753	0.0127302747586966	-1.667338935090539	0.0954627	0.0954627	chr5	159904343	1.020166286515778	chr5:159904343:C:T
chr5:159904485	['G', 'C']	19959	978.0980107230546	246.52639537747007	0.1089914995884444	0.0326628953420329	3.336859713357573	0.000848855	0.000848855	chr5	159904485	3.0711664888820964	chr5:159904485:G:C
chr5:159906143	['C', 'T']	19959	939.0	154.18484201532695	0.0322893683516628	0.0333407810371855	0.9684646654093064	0.332824	0.332824	chr5	159906143	0.4777853641969627	chr5:159906143:C:T
chr5:159906529	['T', 'C']	19959	13424.035483385956	1848.0864450597865	0.0096948256887087	0.0107587923037423	0.9011072446613252	0.367542	0.367542	chr5	159906529	0.4346930257607044	chr5:159906529:T:C
chr5:159906906	['G', 'A']	19959	979.0981109385178	246.85797217388844	0.1093438078595017	0.0326147447916453	3.3525881793044574	0.000802086	0.000802086	chr5	159906906	3.095779063981339	chr5:159906906:G:A
chr5:159908291	['T', 'C']	19959	14847.719554976444	2017.4204749703624	-0.001255553362301	0.0104469232939554	-0.1201840318888441	0.904339	0.904339	chr5	159908291	0.0436687396226217	chr5:159908291:T:C
chr5:159909679	['G', 'A']	19959	2849.1427497745267	326.0049054017334	-0.0263792504797283	0.0196279035511313	-1.3439667874365455	0.178974	0.178974	chr5	159909679	0.7472100554819692	chr5:159909679:G:A
chr5:159909724	['T', 'C']	19959	2970.0	431.4106218804876	0.0173522641835508	0.0191424826726451	0.906479294263507	0.364693	0.364693	chr5	159909724	0.4380725725528185	chr5:159909724:T:C
chr5:159912098	['G', 'C']	19959	2665.26707420955	394.5052107818949	0.0200972880743947	0.0202162659754779	0.9941147439775742	0.320179	0.320179	chr5	159912098	0.4946071561244085	chr5:159912098:G:C
chr5:159912476	['A', 'T']	19959	2668.133680729532	411.2810250542468	0.024373591505608	0.0201819338593415	1.2076935577868988	0.227179	0.227179	chr5	159912476	0.6436318164717288	chr5:159912476:A:T
chr5:159914025	['A', 'G']	19959	7973.799017888461	1009.7960852280632	-0.0162103491648968	0.0126798516500921	-1.278433660915828	0.201111	0.201111	chr5	159914025	0.6965641745119093	chr5:159914025:A:G
chr5:159914068	['C', 'T']	19959	406.0	78.32229256264225	0.0608000700397046	0.050455864247817	1.2050149362437117	0.228212	0.228212	chr5	159914068	0.6416615229468917	chr5:159914068:C:T
chr5:159914106	['C', 'T']	19959	7937.397685138791	995.4084439116884	-0.0173639528699883	0.012698222053649	-1.367431818141698	0.171505	0.171505	chr5	159914106	0.7657232141590765	chr5:159914106:C:T
chr5:159914371	['T', 'A']	19959	19765.97098616957	2789.471213029073	0.0067983488096645	0.0101227877968036	0.6715885926020516	0.501853	0.501853	chr5	159914371	0.2994234753608478	chr5:159914371:T:A
chr5:159915338	['A', 'G']	19959	406.0406874780778	78.28683999670491	0.0606843606844359	0.0504559182248971	1.2027203709572287	0.229099	0.229099	chr5	159915338	0.6399768064693966	chr5:159915338:A:G
chr5:159915734	['C', 'T']	19959	6376.277875219244	975.4962505674084	0.0131269753177717	0.0137409219314495	0.9553198383092016	0.339428	0.339428	chr5	159915734	0.4692523348412077	chr5:159915734:C:T
chr5:159917076	['C', 'T']	19959	406.0203427197114	78.35668361059969	0.0608843900973494	0.0504559071022293	1.206685076020748	0.227568	0.227568	chr5	159917076	0.6428888073054562	chr5:159917076:C:T
chr5:159917439	['C', 'T']	19959	406.0	78.32229256264225	0.0608000700397046	0.050455864247817	1.2050149362437117	0.228212	0.228212	chr5	159917439	0.6416615229468917	chr5:159917439:C:T
chr5:159920474	['C', 'A']	19959	9653.902119981958	1288.2464024589012	-0.0080842206225619	0.0118102044418012	-0.6845114885520923	0.49366	0.49366	chr5	159920474	0.3065720611196473	chr5:159920474:C:A
chr5:159921891	['T', 'G']	19959	2449.24542766949	377.9818859732088	0.0249352449893807	0.0210291298211485	1.1857478270120274	0.235736	0.235736	chr5	159921891	0.6275740899089274	chr5:159921891:T:G
chr5:159924453	['C', 'T']	19959	2009.2013328656608	278.346360630255	0.004872824004299	0.023044052513733	0.2114569041792936	0.832533	0.832533	chr5	159924453	0.079598542886077	chr5:159924453:C:T
chr5:159924645	['G', 'A']	19959	2579.3877029464825	383.3291969916629	0.0188552972587079	0.0205173611194417	0.918992318210019	0.358111	0.358111	chr5	159924645	0.4459823386755319	chr5:159924645:G:A
chr5:159924751	['AGT', 'A']	19959	2175.0	305.5075558945011	0.0102633107237958	0.0222081000769221	0.4621426726395716	0.643984	0.643984	chr5	159924751	0.1911249226992427	chr5:159924751:AGT:A
chr5:159925402	['G', 'A']	19959	1211.0	209.81133018255736	0.0493852414513438	0.0294521910856393	1.6767934619106704	0.0935985	0.0935985	chr5	159925402	1.0287311111651298	chr5:159925402:G:A
chr5:159926048	['T', 'C']	19959	1207.1209600641378	210.68199325662985	0.0501147406999065	0.0294963629253189	1.6990142420877687	0.0893321	0.0893321	chr5	159926048	1.0489924565889164	chr5:159926048:T:C
chr5:159926432	['A', 'G']	19959	1207.1814491882142	210.828749621031	0.0502259033888305	0.0294963399600997	1.702784259225791	0.088624	0.088624	chr5	159926432	1.0524486521973917	chr5:159926432:A:G
chr5:159927477	['A', 'T']	19959	2247.544741604668	312.3954746401812	0.00863483824284	0.0219232536142504	0.3938666401791413	0.693684	0.693684	chr5	159927477	0.1588383224989495	chr5:159927477:A:T
chr5:159927511	['C', 'T']	19959	8510.03967456809	1080.2949141195447	-0.0142279413047504	0.0123796133245291	-1.149304177098891	0.250444	0.250444	chr5	159927511	0.6012893684388507	chr5:159927511:C:T
chr5:159927768	['C', 'T']	19959	19694.88090225564	2808.9993814576883	0.0099192910976141	0.0100982639158046	0.9822768725710964	0.325975	0.325975	chr5	159927768	0.4868157060007074	chr5:159927768:C:T
chr5:159928228	['G', 'T']	19959	8494.851230144812	1078.069265152606	-0.0141014759823489	0.0123697536969173	-1.139996505012323	0.254301	0.254301	chr5	159928228	0.5946519320239451	chr5:159928228:G:T
chr5:159928909	['T', 'C']	19959	407.1223876108856	76.60004714986364	0.0596498504603115	0.0503916364789004	1.1837252097436373	0.236536	0.236536	chr5	159928909	0.6261027517062088	chr5:159928909:T:C
chr5:159929019	['G', 'A']	19959	1210.0606273173664	210.9203355883677	0.0498201220184643	0.0294632699718864	1.6909230396355273	0.0908671	0.0908671	chr5	159929019	1.041593332122401	chr5:159929019:G:A
chr5:159929477	['T', 'G']	19959	16450.91482950838	2317.254575576666	0.0057097731168546	0.0103087079233495	0.553878639234879	0.579668	0.579668	chr5	159929477	0.2368206737658691	chr5:159929477:T:G
chr5:159929758	['T', 'A']	19959	1759.0576026470146	248.79735478270405	0.0083016192059701	0.0246230589563598	0.3371481675239173	0.736009	0.736009	chr5	159929758	0.133116875028752	chr5:159929758:T:A
chr5:159929899	['C', 'T']	19959	413.0413889863206	76.95426470756989	0.0577681020468163	0.0500333351746064	1.1545922702377736	0.248271	0.248271	chr5	159929899	0.6050740064845701	chr5:159929899:C:T
chr5:159930507	['A', 'T']	19959	1587.3976646286458	259.6392972653064	0.0243280239805087	0.0259581374435835	0.9372022177393284	0.348666	0.348666	chr5	159930507	0.4575904005801797	chr5:159930507:A:T
chr5:159931353	['T', 'C']	19959	18894.079204939026	2721.9103787611525	0.0108386684028415	0.0101326441893259	1.0696781807713465	0.284777	0.284777	chr5	159931353	0.5454950893906738	chr5:159931353:T:C
chr5:159931871	['T', 'C']	19959	409.0	77.51619051868909	0.0609888830583137	0.0502709859842901	1.2132024439976754	0.225067	0.225067	chr5	159931871	0.647688177893888	chr5:159931871:T:C
chr5:159931981	['GT', 'G']	19959	408.0	76.80492227666872	0.0595922290425434	0.0503305212911127	1.184017719543589	0.23642	0.23642	chr5	159931981	0.6263157870029846	chr5:159931981:GT:G
chr5:159932033	['G', 'A']	19959	8390.420382803888	1066.80221928383	-0.0139623541342336	0.0124063134405764	-1.1254232936408053	0.260423	0.260423	chr5	159932033	0.5843206624541633	chr5:159932033:G:A
chr5:159932505	['G', 'A']	19959	412.0206433510372	80.91926790362106	0.066975496823201	0.0500883686342777	1.3371466999100208	0.18119	0.18119	chr5	159932505	0.7418657750072294	chr5:159932505:G:A
chr5:159932639	['T', 'C']	19959	3242.3248985318432	505.0705962188002	0.0223920714893743	0.0185150915006341	1.20939566993808	0.226525	0.226525	chr5	159932639	0.6448838609231162	chr5:159932639:T:C
chr5:159933431	['A', 'G']	19959	411.0205932458162	78.88904203954135	0.0632331739929814	0.0501477611158722	1.260937130311239	0.207346	0.207346	chr5	159933431	0.6833043383789786	chr5:159933431:A:G
chr5:159933930	['A', 'G']	19959	1519.0	203.4673723411872	-0.0019546864801904	0.0263887686023788	-0.0740726674155716	0.940953	0.940953	chr5	159933930	0.02643206876235	chr5:159933930:A:G
chr5:159934354	['C', 'T']	19959	1356.0	171.19571965724705	-0.001261134032546	0.028066771967468	-0.044933348017642	0.964161	0.964161	chr5	159934354	0.0158504395687839	chr5:159934354:C:T
chr5:159934421	['T', 'C']	19959	6677.01082706767	1035.0423868417934	0.0176243660411824	0.0135172517466854	1.3038424060944254	0.192302	0.192302	chr5	159934421	0.716016198941723	chr5:159934421:T:C
chr5:159934662	['C', 'T']	19959	17222.491828754766	2497.5424020463943	0.0112783055126847	0.0101933489122452	1.106437698717066	0.26855	0.26855	chr5	159934662	0.5709748432884814	chr5:159934662:C:T
chr5:159934787	['C', 'T']	19959	1591.8651623278745	260.9760918487302	0.0261126134210325	0.0259679056068064	1.0055725639340038	0.314633	0.314633	chr5	159934787	0.5021957287365977	chr5:159934787:C:T
chr5:159934840	['G', 'A']	19959	463.5794077723598	96.68832354681189	0.0755374570078153	0.047275087387889	1.597827972014844	0.110097	0.110097	chr5	159934840	0.9582245148265814	chr5:159934840:G:A
chr5:159935177	['T', 'C']	19959	460.0922074668004	94.10479983784316	0.0712971101015462	0.0473708391510025	1.5050843805885437	0.132318	0.132318	chr5	159935177	0.8783810721470922	chr5:159935177:T:C
chr5:159935966	['T', 'C']	19959	462.0	96.52415445096408	0.0756477683364154	0.0472730619823767	1.6002299230080932	0.109563	0.109563	chr5	159935966	0.9603360846180754	chr5:159935966:T:C
chr5:159936063	['G', 'A']	19959	3642.182483214751	374.9282505507785	-0.0259349570751807	0.0176104065395789	-1.4727063237803506	0.140846	0.140846	chr5	159936063	0.8512554823849536	chr5:159936063:G:A
chr5:159936989	['A', 'C']	19959	461.1617381716118	98.27327694496664	0.0794818408248584	0.0473233048964365	1.679549663718509	0.0930606	0.0930606	chr5	159936989	1.0312341517184067	chr5:159936989:A:C
chr5:159937055	['A', 'C']	19959	461.0	98.28100855106788	0.0795869709409449	0.0473231304633808	1.681777392189432	0.0926277	0.0926277	chr5	159937055	1.033259119600891	chr5:159937055:A:C
chr5:159937670	['G', 'A']	19959	2522.126365367272	320.46325233379065	-0.0141784073547622	0.0208929732206841	-0.6786208552033919	0.497386	0.497386	chr5	159937670	0.3033064430474156	chr5:159937670:G:A
chr5:159937991	['G', 'A']	19959	1367.0	209.36360546782947	0.0183019877723156	0.0280140309175163	0.6533150415305607	0.513561	0.513561	chr5	159937991	0.2894079641601867	chr5:159937991:G:A
chr5:159938282	['G', 'A']	19959	2862.28681665581	416.2138524906246	0.0086991019529891	0.0196026524169548	0.4437716778299372	0.657212	0.657212	chr5	159938282	0.1822945154040422	chr5:159938282:G:A
chr5:159938379	['T', 'G']	19959	1722.1725710277096	222.08890900099067	-0.0051125295383197	0.0248175621798618	-0.2060045020243067	0.836789	0.836789	chr5	159938379	0.0773840374523033	chr5:159938379:T:G
chr5:159938560	['G', 'A']	19959	2863.717400020046	415.7330697864452	0.0084641515965982	0.0196006093966426	0.4318310428678871	0.665869	0.665869	chr5	159938560	0.1766112035221225	chr5:159938560:G:A
chr5:159939426	['T', 'C']	19959	2869.5879344065	417.25036797794166	0.0085749323909936	0.0195914130653401	0.4376883057079634	0.661617	0.661617	chr5	159939426	0.1793933442787567	chr5:159939426:T:C
chr5:159939691	['T', 'C']	19959	1722.1725710277096	222.2038344931214	-0.0050318279276883	0.0248175888437918	-0.2027524897507155	0.839331	0.839331	chr5	159939691	0.0760667362812574	chr5:159939691:T:C
chr5:159940047	['C', 'T']	19959	2532.3806374022847	315.3145200031266	-0.0163801344532922	0.0208588754283894	-0.7852836798190228	0.432297	0.432297	chr5	159940047	0.3642177783177628	chr5:159940047:C:T
chr5:159940268	['A', 'G']	19959	2873.14395229983	417.14000224854806	0.0082129547812489	0.0195740161337236	0.419584551537126	0.674793	0.674793	chr5	159940268	0.1708294312357597	chr5:159940268:A:G
chr5:159940858	['T', 'G']	19959	2540.127267261249	317.0350116943248	-0.0160256407816674	0.0208144383739838	-0.7699290508697091	0.441351	0.441351	chr5	159940858	0.3552158850639773	chr5:159940858:T:G
chr5:159941263	['T', 'C']	19959	2872.143902194609	417.0208711747733	0.0083323080799246	0.0195766424158971	0.4256249822062645	0.670386	0.670386	chr5	159941263	0.1736750638679846	chr5:159941263:T:C
chr5:159941279	['G', 'A']	19959	2877.0	416.633528888668	0.0082597503346456	0.0195561743619573	0.4223602316981487	0.672767	0.672767	chr5	159941279	0.1721353193346845	chr5:159941279:G:A
chr5:159941433	['T', 'C']	19959	1722.0862811905	222.41729006979145	-0.0049248198889039	0.0248175312487153	-0.1984411680416001	0.842702	0.842702	chr5	159941433	0.0743259753585351	chr5:159941433:T:C
chr5:159941830	['G', 'A']	19959	1541.2393878575024	207.2406633104037	-0.0025327097850412	0.0260339123095219	-0.0972850240459201	0.922501	0.922501	chr5	159941830	0.035033154389231	chr5:159941830:G:A
chr5:159941985	['C', 'T']	19959	1355.1782198315177	180.97533183124733	-0.0055609005164178	0.0280431366249589	-0.1982980930695383	0.842814	0.842814	chr5	159941985	0.0742682589298038	chr5:159941985:C:T
chr5:159942257	['C', 'T']	19959	17481.510452699655	2478.732498210327	0.0073828388931187	0.0101648003407878	0.7263142064378755	0.467655	0.467655	chr5	159942257	0.3300744179724624	chr5:159942257:C:T
chr5:159942308	['C', 'T']	19959	2845.285112992935	411.9955846209887	0.0079825835180859	0.0196527531391293	0.4061814373576175	0.684614	0.684614	chr5	159942308	0.1645542240112026	chr5:159942308:C:T
chr5:159942422	['G', 'A']	19959	17481.503482836382	2479.1635019376376	0.0074810869891267	0.0101632093918302	0.7360949381934903	0.461682	0.461682	chr5	159942422	0.335657057337666	chr5:159942422:G:A
chr5:159942830	['T', 'G']	19959	1731.1734729668788	225.9388174793038	-0.00385701732554	0.024760444795546	-0.1557733456482114	0.876213	0.876213	chr5	159942830	0.0573903076673364	chr5:159942830:T:G
chr5:159943076	['G', 'T']	19959	1719.1722703813198	227.81555315187387	-0.0012146542925181	0.024837196317186	-0.048904645959481	0.960996	0.960996	chr5	159943076	0.0172784200125607	chr5:159943076:G:T
chr5:159943622	['G', 'A']	19959	1722.6041499599037	222.57669127026173	-0.0048781017141632	0.0248177698191365	-0.1965568119018415	0.844176	0.844176	chr5	159943622	0.0735669990374844	chr5:159943622:G:A
chr5:159944719	['T', 'G']	19959	11590.616787221226	1571.2818523029905	0.0005860419595203	0.0111435506816371	0.0525902359367454	0.958059	0.958059	chr5	159944719	0.0186077450076393	chr5:159944719:T:G
chr5:159946036	['C', 'T']	19959	1703.0	218.9949315152907	-0.0041838119484529	0.0249513645449616	-0.167678683100229	0.866838	0.866838	chr5	159946036	0.0620620585559831	chr5:159946036:C:T
chr5:159946935	['G', 'T']	19959	1692.0	231.3494028358585	0.0038210149151456	0.0250197350322551	0.1527200392098332	0.878621	0.878621	chr5	159946935	0.0561984208349507	chr5:159946935:G:T
chr5:159947155	['A', 'G']	19959	1716.17196973493	224.431493892604	-0.0024028432188084	0.0248534432035483	-0.0966804961038711	0.922981	0.922981	chr5	159947155	0.0348072390391876	chr5:159947155:A:G
chr5:159947206	['G', 'A']	19959	864.2598105548038	104.731495141323	0.0002964633704871	0.0349425238953546	0.0084843147385406	0.993231	0.993231	chr5	159947206	0.0029497340240015	chr5:159947206:G:A
chr5:159947438	['C', 'G']	19959	1245.0623810001002	182.1625324198886	0.0115318810136652	0.0290479928756125	0.3969940733270733	0.691376	0.691376	chr5	159947438	0.1602857003627088	chr5:159947438:C:G
chr5:159947847	['G', 'A']	19959	1715.1718695194668	224.56084652508784	-0.0026422687890789	0.0248604036568138	-0.1062842271410495	0.915358	0.915358	chr5	159947847	0.0384090184836605	chr5:159947847:G:A
chr5:159948227	['C', 'T']	19959	1781.178483740041	233.32729474045576	-0.0018366359730001	0.0244125557782182	-0.0752332524986529	0.94003	0.94003	chr5	159948227	0.0268582861592858	chr5:159948227:C:T
chr5:159948401	['A', 'G']	19959	1784.0893877141998	231.0382186766367	-0.0031572935786556	0.0243942539353439	-0.129427757332687	0.89702	0.89702	chr5	159948401	0.0471978737978177	chr5:159948401:A:G
chr5:159948484	['TA', 'T']	19959	1784.0893877141998	231.22403977888013	-0.0030615097761357	0.0243943301051617	-0.1255008751188427	0.900128	0.900128	chr5	159948484	0.0456957286262156	chr5:159948484:TA:T
chr5:159949463	['T', 'C']	19959	1785.0	229.84949879446023	-0.0037602199411718	0.0243885521486134	-0.1541797117868526	0.87747	0.87747	chr5	159949463	0.0567677227905455	chr5:159949463:T:C
chr5:159951425	['G', 'C']	19959	3816.0	425.1401374014874	-0.0183493122479552	0.0172643860570565	-1.0628418634356955	0.287867	0.287867	chr5	159951425	0.5408081181692913	chr5:159951425:G:C
chr5:159951499	['G', 'A']	19959	2765.277095755875	298.6364120842754	-0.0328180311855673	0.0200135302248007	-1.6397922214092593	0.101064	0.101064	chr5	159951499	0.9954035168681288	chr5:159951499:G:A
chr5:159951575	['G', 'C']	19959	6290.260636431973	787.6044831797722	-0.0124208711823765	0.0139511822446995	-0.8903095783940161	0.37331	0.37331	chr5	159951575	0.4279303763028665	chr5:159951575:G:C
chr5:159951800	['T', 'C']	19959	4791.440384904526	544.8370753082794	-0.0261869372822974	0.0156603719410191	-1.6721785013104418	0.0945048	0.0945048	chr5	159951800	1.0245461326487015	chr5:159951800:T:C
chr5:159952213	['A', 'G']	19959	3628.0	521.1594680024598	0.0139542012796671	0.0174985163465777	0.7974505382792796	0.425199	0.425199	chr5	159952213	0.3714077655386576	chr5:159952213:A:G
chr5:159952668	['T', 'A']	19959	1240.1864101022247	176.722499337821	0.0082481152107856	0.0291033299823879	0.2834079542023895	0.776867	0.776867	chr5	159952668	0.1096533262572331	chr5:159952668:T:A
chr5:159953761	['G', 'T']	19959	741.0371279687344	95.7419983848824	-0.0088816426261837	0.0373441209250813	-0.2378324192983917	0.812014	0.812014	chr5	159953761	0.0904364829874793	chr5:159953761:G:T
chr5:159954519	['C', 'T']	19959	1247.062481210542	204.14761634917983	0.0256542156440456	0.0292464995100097	0.8771721769733616	0.380404	0.380404	chr5	159954519	0.4197549250448386	chr5:159954519:C:T
chr5:159956139	['A', 'C']	19959	1257.630106772269	186.3859666460558	0.0184451442272667	0.0288139171443606	0.640147055843005	0.522084	0.522084	chr5	159956139	0.2822596161518316	chr5:159956139:A:C
chr5:159956264	['C', 'T']	19959	12681.812359043754	1808.0287093704744	0.0114227034612036	0.0108581639041993	1.0519921749188124	0.292816	0.292816	chr5	159956264	0.5334051963231339	chr5:159956264:C:T
chr5:159957738	['C', 'G']	19959	1263.253169631671	188.17545811160085	0.0186947751884443	0.0287511798658616	0.6502263655148985	0.515554	0.515554	chr5	159957738	0.2877258392577025	chr5:159957738:C:G
chr5:159958278	['A', 'G']	19959	1274.191521346963	200.4040794304104	0.0222048112439373	0.0287474255610621	0.7724104266927238	0.439881	0.439881	chr5	159958278	0.356664796316752	chr5:159958278:A:G
chr5:159959378	['T', 'C']	19959	501.0	40.35122666140937	-0.0474340691245795	0.0449937150869726	-1.0542376648136245	0.291787	0.291787	chr5	159959378	0.534934061154124	chr5:159959378:T:C
chr5:159961342	['TG', 'T']	19959	458.0	40.39737122211932	-0.0433060831745393	0.0471561618209113	-0.9183547070477508	0.358444	0.358444	chr5	159961342	0.445578684879564	chr5:159961342:TG:T
chr5:159961345	['A', 'C']	19959	458.0229481912015	40.42069035440655	-0.0432435357502786	0.047156187386603	-0.9170278206707602	0.359139	0.359139	chr5	159961345	0.4447374309499103	chr5:159961345:A:C
chr5:159961489	['A', 'G']	19959	1691.0847279286502	270.6935880523046	0.0311498400369182	0.0248856323695687	1.2517198508087566	0.210687	0.210687	chr5	159961489	0.676362260796471	chr5:159961489:A:G
chr5:159962046	['A', 'G']	19959	4003.8024054121774	537.6656487776154	0.0017481354765764	0.0168275359932985	0.1038854100370121	0.917261	0.917261	chr5	159962046	0.0375070713837823	chr5:159962046:A:G
chr5:159962815	['G', 'A']	19959	5704.327056288186	822.948134022196	0.0099610550620521	0.0146154306325529	0.6815437267969306	0.495535	0.495535	chr5	159962815	0.3049256655580205	chr5:159962815:G:A
chr5:159962980	['T', 'C']	19959	11116.787936956964	1700.44103062431	0.0235456001287557	0.0112564359472281	2.091745579075025	0.0364739	0.0364739	chr5	159962980	1.4380177969296102	chr5:159962980:T:C
chr5:159963870	['C', 'T']	19959	18561.78998797354	2501.899403802497	-0.00356674894708	0.0101058602241492	-0.3529386779521151	0.724138	0.724138	chr5	159963870	0.1401786618036596	chr5:159963870:C:T
chr5:159964804	['A', 'C']	19959	1729.0	169.76804063991258	-0.0304678496111183	0.0248483175021249	-1.2261534250161137	0.220155	0.220155	chr5	159964804	0.6572714467125141	chr5:159964804:A:C
chr5:159974158	['G', 'A']	19959	11829.592694658782	1706.9432641013966	0.0114131263216872	0.0110748592941136	1.030543686252828	0.302767	0.302767	chr5	159974158	0.5188914623916316	chr5:159974158:G:A
chr5:159975688	['C', 'A']	19959	3261.0	451.6019401004546	0.0014474295504949	0.0184323362131522	0.0785266465279728	0.93741	0.93741	chr5	159975688	0.0280704178718633	chr5:159975688:C:A
chr5:159977433	['G', 'T']	19959	2964.297038633061	391.9532101369622	0.0068350578486957	0.0192997553873677	0.3541525636728781	0.723228	0.723228	chr5	159977433	0.1407247683594403	chr5:159977433:G:T
chr5:159978898	['G', 'T']	19959	15743.366355983162	2238.937207151156	0.0073408659451995	0.0103576023493231	0.7087418205120884	0.478493	0.478493	chr5	159978898	0.3201244112489143	chr5:159978898:G:T
chr5:159980157	['A', 'C']	19959	12136.04024255788	1771.9499761888487	0.0112034134292821	0.0109705667516968	1.0212246716924809	0.30716	0.30716	chr5	159980157	0.5126353410830696	chr5:159980157:A:C
chr5:159981578	['C', 'G']	19959	1677.0	255.3292754757068	0.0149661313417529	0.0251567051164134	0.5949161971926236	0.551906	0.551906	chr5	159981578	0.2581348845128717	chr5:159981578:C:G
chr5:159981990	['A', 'G']	19959	1722.0862811905	204.20566718762848	-0.0207993335744434	0.0248244396902676	-0.8378571212061569	0.402121	0.402121	chr5	159981990	0.3956432461063062	chr5:159981990:A:G
chr5:159982571	['T', 'C']	19959	15804.167326484589	2230.867529257941	0.0065173508249636	0.0103587219143942	0.6291655359439007	0.529248	0.529248	chr5	159982571	0.2763407744811625	chr5:159982571:T:C
chr5:159983010	['T', 'C']	19959	15354.307877330128	2165.877284013663	0.0072670632780205	0.0103877902108243	0.6995774010191378	0.484199	0.484199	chr5	159983010	0.3149761118272277	chr5:159983010:T:C
chr5:159984516	['G', 'A']	19959	2231.111784747971	330.11214203731294	0.015284614551223	0.0219267793999276	0.6970752189568484	0.485764	0.485764	chr5	159984516	0.3135746739291485	chr5:159984516:G:A
chr5:159984708	['G', 'A']	19959	8825.285585314472	1238.915268004229	0.0016315866887674	0.0122082663907784	0.1336460588703968	0.893684	0.893684	chr5	159984708	0.0488160173522055	chr5:159984708:G:A
chr5:159984777	['C', 'T']	19959	8806.294630771543	1237.9343521011274	0.0017930544342615	0.01221745883769	0.1467616513452093	0.883322	0.883322	chr5	159984777	0.0538809528987454	chr5:159984777:C:T
chr5:159985038	['C', 'T']	19959	15846.969880725668	2304.3481145061755	0.0120548084210338	0.0102873234871096	1.1718119330201804	0.241287	0.241287	chr5	159985038	0.617466076269226	chr5:159985038:C:T
chr5:159985608	['T', 'C']	19959	14380.322958953542	2041.9625627746248	0.0056987843368608	0.0104944837028195	0.5430266507850966	0.587118	0.587118	chr5	159985608	0.2312746047171401	chr5:159985608:T:C
chr5:159986662	['A', 'G']	19959	2198.2202735882147	334.4428901888292	0.0195180461223968	0.0220713110722474	0.8843174770409967	0.376536	0.376536	chr5	159986662	0.4241934952828685	chr5:159986662:A:G
chr5:159987391	['T', 'C']	19959	923.1563158422794	128.28952283287265	-0.0053715627475385	0.0335122786902459	-0.1602864071759473	0.872657	0.872657	chr5	159987391	0.0591564232802239	chr5:159987391:T:C
chr5:159988076	['A', 'T']	19959	8895.891416545572	1271.9247149683815	0.0049972547754546	0.0121655224351367	0.4107719008450827	0.681244	0.681244	chr5	159988076	0.1666973097110684	chr5:159988076:A:T
chr5:159989433	['C', 'T']	19959	1592.0	204.97870243285672	-0.0111828597660206	0.0257351778699182	-0.4345359423022406	0.663904	0.663904	chr5	159989433	0.1778947147350733	chr5:159989433:C:T
chr5:159989557	['T', 'C']	19959	8903.784414933602	1274.7361275357875	0.0054102321915971	0.0121659863144871	0.4447014859086821	0.65654	0.65654	chr5	159989557	0.1827388091783501	chr5:159989557:T:C
chr5:159990151	['G', 'A']	19959	15199.761549253431	2219.946360750034	0.0119900040825233	0.010377681566023	1.155364423762926	0.247955	0.247955	chr5	159990151	0.6056271297583702	chr5:159990151:G:A
chr5:159990281	['C', 'T']	19959	2166.0	313.32103295442687	0.0114479274425101	0.0222613030317514	0.5142523519931387	0.607081	0.607081	chr5	159990281	0.2167533591617754	chr5:159990281:C:T
chr5:159990298	['C', 'A']	19959	8903.784414933602	1275.500469136828	0.0053820349252519	0.0121658966032886	0.4423870349019013	0.658214	0.658214	chr5	159990298	0.1816328846395105	chr5:159990298:C:A
chr5:159991483	['T', 'C']	19959	31109.55867321375	4201.921098060992	-0.0066405109714906	0.0121769747367338	-0.5453333947929137	0.58553	0.58553	chr5	159991483	0.23245084866902	chr5:159991483:T:C
chr5:159996930	['G', 'A']	19959	841.2528943016088	116.05768212644736	0.0074902161660628	0.0350152313914288	0.2139130849181354	0.830617	0.830617	chr5	159996930	0.080599184554531	chr5:159996930:G:A
chr5:159998026	['T', 'C']	19959	1213.3039490828903	186.58718007157728	0.0198285340220999	0.0294883990489795	0.6724181258251846	0.501325	0.501325	chr5	159998026	0.299880637514761	chr5:159998026:T:C
chr5:159998517	['T', 'C']	19959	16550.487672880336	2330.069431105589	0.0072287657254395	0.0102288467205272	0.7067038858772614	0.479759	0.479759	chr5	159998517	0.3189768694040075	chr5:159998517:T:C
chr5:159998813	['C', 'A']	19959	1557.2340649428745	211.5934469100336	-0.004924660573101	0.0260478937984933	-0.1890617572076368	0.850046	0.850046	chr5	159998813	0.0705575719261565	chr5:159998813:C:A
chr5:159999886	['T', 'C']	19959	1918.441787003611	268.1894279180032	0.0023300880909998	0.0235425973789183	0.098973280369071	0.92116	0.92116	chr5	159999886	0.0356649288889207	chr5:159999886:T:C
chr5:160000134	['A', 'G']	19959	16452.770298716918	2302.375049294721	0.0061588768262083	0.0102278341261395	0.6021682352540256	0.547069	0.547069	chr5	160000134	0.2619578940881494	chr5:160000134:A:G
chr5:160000941	['T', 'C']	19959	16534.627437221192	2303.9592735358547	0.0054370362329419	0.0102262728554398	0.5316732997252003	0.594958	0.594958	chr5	160000941	0.2255136914345562	chr5:160000941:T:C
chr5:160001315	['C', 'T']	19959	1167.058472792865	182.4132114694217	0.0240208741161603	0.0300636294319432	0.7990011375884518	0.424299	0.424299	chr5	160001315	0.3723279917898152	chr5:160001315:C:T
chr5:160001840	['T', 'C']	19959	1200.1803968731206	181.7892998957329	0.0174189850215001	0.0296348524567446	0.5877871349933366	0.556682	0.556682	chr5	160001840	0.254392821134335	chr5:160001840:T:C
chr5:160003308	['T', 'C']	19959	8314.499473763344	1183.9132260525566	0.0101320125253695	0.0123640634822669	0.8194727032824863	0.412527	0.412527	chr5	160003308	0.3845476214964325	chr5:160003308:T:C
chr5:160003315	['T', 'C']	19959	1886.850827067669	302.74640945767726	0.0256064884115615	0.0237893633182079	1.0763839312993646	0.281769	0.281769	chr5	160003315	0.5501067893299738	chr5:160003315:T:C
chr5:160003373	['C', 'T']	19959	1562.1565365535905	214.23079106021007	-0.0038240410840968	0.0260109142333318	-0.14701678879078	0.88312	0.88312	chr5	160003373	0.0539802796648967	chr5:160003373:C:T
chr5:160004106	['T', 'C']	19959	8318.58462001203	1181.3321339814686	0.0097397806585543	0.0123645828001529	0.7877160771193857	0.430872	0.430872	chr5	160004106	0.3656517274029259	chr5:160004106:T:C
chr5:160004724	['G', 'A']	19959	1499.103055541618	191.77983173979032	-0.0107408033873036	0.026525536135873	-0.4049231401878342	0.685538	0.685538	chr5	160004724	0.1639684668658465	chr5:160004724:G:A
chr5:160005674	['A', 'C']	19959	6051.51598676957	926.005897146166	0.0212064377795776	0.0139766460810474	1.5172765809913402	0.129213	0.129213	chr5	160005674	0.8886937901780521	chr5:160005674:A:C
chr5:160005973	['G', 'A']	19959	6049.909350571257	927.6608214805968	0.0215595840003588	0.0139769048723483	1.5425148984888577	0.122964	0.122964	chr5	160005973	0.91022201774585	chr5:160005973:G:A
chr5:160009154	['C', 'T']	19959	1115.055867321375	149.93273067669122	-0.0122170621897137	0.0306329240210674	-0.3988212872304194	0.690029	0.690029	chr5	160009154	0.1611326566898247	chr5:160009154:C:T
chr5:160009539	['C', 'T']	19959	1954.0	296.46459504343454	0.0152432446016905	0.0234313995325665	0.650547765211567	0.515346	0.515346	chr5	160009539	0.2879010905012017	chr5:160009539:C:T
chr5:160009816	['A', 'C']	19959	7428.744400460991	1102.45168953983	0.0155120461292466	0.0129272654884286	1.1999479815071257	0.230174	0.230174	chr5	160009816	0.6379437349818442	chr5:160009816:A:C
chr5:160010459	['C', 'T']	19959	6041.513481006314	923.4239297856112	0.0213106699323176	0.0139900157764346	1.523277047922578	0.127705	0.127705	chr5	160010459	0.8937920985870199	chr5:160010459:C:T
chr5:160012030	['A', 'C']	19959	1118.1680697534575	176.3629700795526	0.0283545298636103	0.0306905711887165	0.923884071406104	0.355558	0.355558	chr5	160012030	0.4490895453551193	chr5:160012030:A:C
chr5:160013010	['T', 'A']	19959	1565.0	215.17655065943035	-0.0032737398661321	0.0259896011213218	-0.1259634517224822	0.899762	0.899762	chr5	160013010	0.0458723525116392	chr5:160013010:T:A
chr5:160013458	['G', 'A']	19959	6447.106385113108	923.8161203761324	0.0107536578721007	0.0136108840743899	0.7900778386860757	0.429492	0.429492	chr5	160013458	0.3670449212115814	chr5:160013458:G:A
chr5:160014514	['T', 'A']	19959	5318.958618591203	778.558369382889	0.0137494077492661	0.0148450215637542	0.926196549477355	0.354355	0.354355	chr5	160014514	0.4505614349016476	chr5:160014514:T:A
chr5:160014674	['G', 'A']	19959	1118.112040887909	176.97018640497822	0.0288334029490338	0.0306904794667457	0.939490143198184	0.347491	0.347491	chr5	160014674	0.4590564391341655	chr5:160014674:G:A
chr5:160015910	['A', 'G']	19959	1564.1567369845168	214.87323335780377	-0.003333709858653	0.0259969543430698	-0.1282346314364238	0.897965	0.897965	chr5	160015910	0.0467405905076333	chr5:160015910:A:G
chr5:160016167	['C', 'T']	19959	1115.055867321375	151.55812225099302	-0.0100935245053277	0.0306357365390134	-0.3294689681272712	0.741805	0.741805	chr5	160016167	0.1297102437155627	chr5:160016167:C:T
chr5:160016799	['G', 'T']	19959	5599.122124780757	799.66519408559	0.0095938665543459	0.0144596396698606	0.6634927822124896	0.507023	0.507023	chr5	160016799	0.294972339391475	chr5:160016799:G:T
chr5:160018822	['A', 'G']	19959	6042.5137315826405	923.8697819133022	0.0211169622842861	0.01398685673413	1.5097718297748417	0.131117	0.131117	chr5	160018822	0.8823409961241864	chr5:160018822:A:G
chr5:160019410	['A', 'G']	19959	1564.391901373158	215.7350764085673	-0.0026271364045102	0.0259971064881505	-0.1010549541622148	0.919508	0.919508	chr5	160019410	0.0364444879150378	chr5:160019410:A:G
chr5:160020206	['A', 'G']	19959	35975.60495064389	4900.387139303637	0.0042090159265564	0.016898682696763	0.2490736113627754	0.803306	0.803306	chr5	160020206	0.0951189892208852	chr5:160020206:A:G
chr5:160020480	['G', 'A']	19959	1119.0560677422586	176.37116056663172	0.0282479318928502	0.0306781165320753	0.9207844250580282	0.357174	0.357174	chr5	160020480	0.4471201625144542	chr5:160020480:G:A
chr5:160021129	['C', 'T']	19959	1565.15683719998	215.220031411238	-0.0032678655037385	0.0259897225966051	-0.1257368366126933	0.899942	0.899942	chr5	160021129	0.0457854793291566	chr5:160021129:C:T
chr5:160021508	['A', 'C']	19959	1565.15683719998	215.40930173155823	-0.0031546516194055	0.0259897100058494	-0.1213807933484256	0.903391	0.903391	chr5	160021508	0.0441242403960624	chr5:160021508:A:C
chr5:160024056	['C', 'CT']	19959	424.0212446136888	42.67405413257536	-0.0189607884466784	0.049424820966035	-0.3836288746439441	0.701258	0.701258	chr5	160024056	0.1541221712458893	chr5:160024056:C:CT
chr5:160024588	['A', 'T']	19959	1564.940893367423	215.60246689868328	-0.0030763315123082	0.0259976013740147	-0.1183313594223791	0.905806	0.905806	chr5	160024588	0.0429648069051468	chr5:160024588:A:T
chr5:160024589	['C', 'T']	19959	6037.327351112895	921.068404311324	0.0210662804605813	0.0139996444651311	1.504772532834744	0.132398	0.132398	chr5	160024589	0.8781185752854745	chr5:160024589:C:T
chr5:160024799	['C', 'CTTG']	19959	1119.1682200841851	177.15872818420166	0.029003836520691	0.0306778238752512	0.9454333083934716	0.344449	0.344449	chr5	160024799	0.462875071748275	chr5:160024799:C:CTTG
chr5:160025050	['C', 'T']	19959	2891.724416157161	422.4738246251837	0.0047239289485307	0.0195368833367169	0.2417954218753408	0.808941	0.808941	chr5	160025050	0.0920831524406673	chr5:160025050:C:T
chr5:160026219	['G', 'A']	19959	1116.055917426596	152.520859545747	-0.0096831823186065	0.0306245826705844	-0.3161898538427262	0.751862	0.751862	chr5	160026219	0.1238618643795198	chr5:160026219:G:A
chr5:160026322	['T', 'G']	19959	1117.16791942273	152.5024300595516	-0.0093345512107252	0.030611135040175	-0.3049397285815853	0.760415	0.760415	chr5	160026322	0.1189493247984722	chr5:160026322:T:G
chr5:160026848	['T', 'G']	19959	1115.2235028814837	151.75822487860896	-0.0099772922062985	0.0306359226029912	-0.3256729799064169	0.744675	0.744675	chr5	160026848	0.1280332259126338	chr5:160026848:T:G
chr5:160027622	['C', 'T']	19959	5068.507891967731	751.6596695237264	0.0173527519646104	0.015149554157119	1.1454298776479894	0.252045	0.252045	chr5	160027622	0.5985219135559156	chr5:160027622:C:T
chr5:160027643	['A', 'G']	19959	7426.116205652435	1106.7416751478606	0.0163524164789208	0.0129321995048698	1.2644729516245892	0.206075	0.206075	chr5	160027643	0.6859746914842596	chr5:160027643:A:G
chr5:160028293	['C', 'T']	19959	2796.867421922825	308.0639501010887	-0.0233577600284275	0.0201158126887039	-1.161164124457379	0.245589	0.245589	chr5	160028293	0.6097910892665632	chr5:160028293:C:T
chr5:160028512	['C', 'T']	19959	534.0	63.93939246517574	-0.0244136667231128	0.0439106324260833	-0.5559853132201951	0.578227	0.578227	chr5	160028512	0.2379016330437098	chr5:160028512:C:T
chr5:160033281	['G', 'A']	19959	3394.5102224894767	519.12248156814	0.0139858734526956	0.0181049442841666	0.7724891738510772	0.439834	0.439834	chr5	160033281	0.3567112018928053	chr5:160033281:G:A
chr5:160033336	['T', 'C']	19959	36030.61046249436	4903.324369090529	0.0024392275360273	0.0169909805362013	0.1435601395005023	0.885849	0.885849	chr5	160033336	0.0526403007491063	chr5:160033336:T:C
chr5:160033484	['A', 'G']	19959	1119.0	151.70651249981438	-0.0101279443438431	0.0305849013581398	-0.3311419652869891	0.740541	0.740541	chr5	160033484	0.1304508917939098	chr5:160033484:A:G
chr5:160034976	['T', 'C']	19959	488.0244513478305	48.29603378740967	-0.0510309708108961	0.0458501740130039	-1.1129940487559078	0.265724	0.265724	chr5	160034976	0.5755692186538943	chr5:160034976:T:C
chr5:160035415	['T', 'C']	19959	2056.2060429924336	167.75414313651348	-0.0411676137362172	0.0227074486318043	-1.812956374084108	0.0698536	0.0698536	chr5	160035415	1.1558112070179931	chr5:160035415:T:C
chr5:160037666	['A', 'G']	19959	3448.345542917272	530.1976339996768	0.0157569836140805	0.0179900489729429	0.8758721912196596	0.38111	0.38111	chr5	160037666	0.4189496555630704	chr5:160037666:A:G
chr5:160038791	['T', 'G']	19959	5666.033016734511	805.502698183625	0.0085813083993509	0.0144092610087478	0.5955411866119434	0.551489	0.551489	chr5	160038791	0.258463145575457	chr5:160038791:T:G
chr5:160039386	['C', 'T']	19959	4109.265040814273	597.7093930743379	0.0137976660549226	0.0166315772149616	0.8296065897172055	0.406771	0.406771	chr5	160039386	0.3906500168823239	chr5:160039386:C:T
chr5:160039744	['T', 'C']	19959	4087.409580598286	589.2149265961805	0.0126872151920024	0.0166242726114321	0.7631741543553449	0.445369	0.445369	chr5	160039744	0.3512800154058873	chr5:160039744:T:C
chr5:160039794	['T', 'G']	19959	2942.7371955497647	339.4499877454568	-0.0272903701787728	0.0192349738141302	-1.418789047621422	0.155976	0.155976	chr5	160039794	0.8069422213213227	chr5:160039794:T:G
chr5:160040406	['T', 'C']	19959	4087.20478003808	592.5616391455384	0.0135931811564163	0.0166194219752681	0.817909381965553	0.413419	0.413419	chr5	160040406	0.3836095678501457	chr5:160040406:T:C
chr5:160041372	['G', 'A']	19959	3001.617122771782	492.3897397121032	0.029445937034402	0.0191514450295174	1.5375308228187483	0.124179	0.124179	chr5	160041372	0.9059518418022482	chr5:160041372:G:A
chr5:160042270	['T', 'A']	19959	6099.611214110337	932.3197635036277	0.0205216950058982	0.0139344981242756	1.4727258077667602	0.140841	0.140841	chr5	160042270	0.8512709000109694	chr5:160042270:T:A
chr5:160045124	['C', 'T']	19959	1421.2136199639208	120.91829631225274	-0.0418722145754511	0.0269745697769013	-1.552284797190978	0.12061	0.12061	chr5	160045124	0.9186166825377148	chr5:160045124:C:T
chr5:160045163	['C', 'T']	19959	409.1024857171495	61.44582505821333	0.0149478639308764	0.0501357368289866	0.2981478856461959	0.765593	0.765593	chr5	160045163	0.1160020460714313	chr5:160045163:C:T
chr5:160045682	['C', 'G']	19959	1169.2343272362814	183.54419404099664	0.0254668362663603	0.0300205181844446	0.8483143465376999	0.396273	0.396273	chr5	160045682	0.4020055172456117	chr5:160045682:C:G
chr5:160046877	['C', 'T']	19959	1555.623527642725	242.05940015118625	0.0260603855097011	0.0261748458028395	0.9956270881593516	0.319443	0.319443	chr5	160046877	0.4956066241844684	chr5:160046877:C:T
chr5:160047410	['T', 'G']	19959	1119.1121411033723	151.74286245617324	-0.0100950780213062	0.0305849588689267	-0.3300667515875748	0.741353	0.741353	chr5	160047410	0.1299749506610094	chr5:160047410:T:G
chr5:160047858	['G', 'A']	19959	1122.168671076368	151.79808990636968	-0.0098569270866824	0.0305471841402459	-0.3226787464739145	0.746942	0.746942	chr5	160047858	0.1267131198149765	chr5:160047858:G:A
chr5:160048469	['A', 'G']	19959	29097.0	3851.2698342018334	-0.0084090332236029	0.0113489332870822	-0.7409536218857118	0.45873	0.45873	chr5	160048469	0.3384428569719671	chr5:160048469:A:G
chr5:160049020	['T', 'C']	19959	29078.45690950997	3855.084966208494	-0.0073987490285306	0.0113387355646723	-0.6525197616904118	0.514073	0.514073	chr5	160049020	0.2889752054287053	chr5:160049020:T:C
chr5:160049278	['G', 'A']	19959	12476.12543850857	1517.54878236586	-0.0140812526242127	0.0109216385678358	-1.2892985367307446	0.197309	0.197309	chr5	160049278	0.7048531045035528	chr5:160049278:G:A
chr5:160050161	['C', 'A']	19959	4091.3546266559606	593.399831016692	0.0134982069979996	0.0166292705872389	0.8117137145124045	0.416966	0.416966	chr5	160050161	0.3798993565715402	chr5:160050161:C:A
chr5:160050185	['C', 'T']	19959	4100.876510403608	594.8776517234393	0.0134454781107575	0.0166015856423088	0.8098911995786735	0.418012	0.418012	chr5	160050185	0.3788112506197553	chr5:160050185:C:T
chr5:160050345	['G', 'A']	19959	4094.616357885219	592.0509681722046	0.0130171684918337	0.0166245471110528	0.7830089087467099	0.433631	0.433631	chr5	160050345	0.3628796779279436	chr5:160050345:G:A
chr5:160050761	['G', 'A']	19959	1169.6408609703474	181.8875923835096	0.023743231954631	0.0300336132371392	0.7905552944016206	0.429213	0.429213	chr5	160050761	0.3673271325989954	chr5:160050761:G:A
chr5:160050905	['C', 'T']	19959	1170.3518267929635	183.59972422437576	0.0243508148865348	0.0300085098850561	0.8114636474722527	0.417109	0.417109	chr5	160050905	0.3797504392403154	chr5:160050905:C:T
chr5:160051534	['G', 'A']	19959	33313.338177080725	4525.020401721603	0.0020446356737592	0.0136323583671372	0.1499840026717719	0.880779	0.880779	chr5	160051534	0.055133048592212	chr5:160051534:G:A
chr5:160052391	['ATGGGAGGATCACT', 'A']	19959	2031.221236276132	177.35979449539798	-0.0350264887704212	0.0228433654309631	-1.533333119249778	0.12521	0.12521	chr5	160052391	0.9023609844531612	chr5:160052391:ATGGGAGGATCACT:A
chr5:160053151	['AT', 'A']	19959	4921.739777510523	734.0209575310685	0.0158390747569064	0.0152902449680651	1.035894113533668	0.300264	0.300264	chr5	160053151	0.522496734196498	chr5:160053151:AT:A
chr5:160053611	['G', 'A']	19959	31641.756013229104	4268.674284549839	-0.0004105141504155	0.0124914511195401	-0.0328636077976057	0.973784	0.973784	chr5	160053611	0.0115373655149102	chr5:160053611:G:A
chr5:160054069	['G', 'T']	19959	1170.1138916750256	182.6189943470233	0.0237594751231928	0.0300211063772781	0.7914256997928459	0.428705	0.428705	chr5	160054069	0.3678414512695248	chr5:160054069:G:T
chr5:160055573	['G', 'T']	19959	4915.724037690458	736.9118674399866	0.0166364599106087	0.0153005178889045	1.087313516536124	0.276911	0.276911	chr5	160055573	0.5576597920174653	chr5:160055573:G:T
chr5:160056134	['T', 'C']	19959	4920.9862189927335	732.6272320458366	0.0156128025138287	0.0152916279805195	1.021003292371377	0.307265	0.307265	chr5	160056134	0.512486906624694	chr5:160056134:T:C
chr5:160056768	['A', 'C']	19959	31786.37033324981	4310.213813302233	0.0025317770407906	0.0125685129261057	0.2014380743112405	0.840358	0.840358	chr5	160056768	0.0755356611971265	chr5:160056768:A:C
chr5:160058047	['G', 'A']	19959	1168.058522898086	183.0310282312677	0.0246193206861324	0.0300317155602312	0.819777366256555	0.412353	0.412353	chr5	160058047	0.3847308414580559	chr5:160058047:G:A
chr5:160058219	['T', 'C']	19959	24690.948333750937	3320.0006673279104	-0.0015168260057165	0.0104544989636497	-0.14508835009603	0.884643	0.884643	chr5	160058219	0.0532319546240533	chr5:160058219:T:C
chr5:160058691	['G', 'A']	19959	1134.0568193205731	179.65675192630178	0.0263759052054329	0.0304975954542546	0.8648519600502905	0.38713	0.38713	chr5	160058691	0.4121431724433284	chr5:160058691:G:A
chr5:160058741	['A', 'G']	19959	21886.38626910549	2899.877176649464	-0.0037515953820702	0.0101601983477704	-0.3692443054414863	0.71195	0.71195	chr5	160058741	0.1475505056420566	chr5:160058741:A:G
chr5:160058775	['T', 'C']	19959	30156.0	4154.273671621906	0.0114554969542733	0.0118082873608362	0.9701234907499784	0.331997	0.331997	chr5	160058775	0.4788658406614223	chr5:160058775:T:C
chr5:160058795	['G', 'C']	19959	23693.37420453976	3206.321541171523	0.001849843425924	0.0103055145263832	0.1795003462649273	0.857547	0.857547	chr5	160058795	0.0667420680417186	chr5:160058795:G:C
chr5:160059012	['G', 'A']	19959	1118.0560176370377	151.72879716427877	-0.0102334219573711	0.0306003982555115	-0.3344212017086406	0.738065	0.738065	chr5	160059012	0.1319053889923467	chr5:160059012:G:A
chr5:160059729	['G', 'A']	19959	20048.01784014032	2724.504103146248	0.0042941669272383	0.010119093381116	0.4243628125076933	0.671306	0.671306	chr5	160059729	0.1730794711597146	chr5:160059729:G:A
chr5:160060316	['A', 'G']	19959	23701.375006263464	3213.214873351332	0.002402029488102	0.0103049421969744	0.2330949016683703	0.81569	0.81569	chr5	160060316	0.0884748619191954	chr5:160060316:A:G
chr5:160060323	['T', 'A']	19959	21871.28743235117	2901.133884752648	-0.0033129695646487	0.0101570029738913	-0.3261758978671949	0.744295	0.744295	chr5	160060323	0.1282548984872406	chr5:160060323:T:A
chr5:160060618	['T', 'A']	19959	23698.5620865905	3210.605902214294	0.0022363355776121	0.0103038219290128	0.2170394241106985	0.82818	0.82818	chr5	160060618	0.0818752616318977	chr5:160060618:T:A
chr5:160060946	['G', 'A']	19959	23694.5614852676	3208.204882246564	0.002096787763581	0.0103052481811882	0.2034679540671916	0.838771	0.838771	chr5	160060946	0.076356593416156	chr5:160060946:G:A
chr5:160061358	['G', 'A']	19959	4888.0	729.2831068365774	0.0157835660976258	0.0153414196414237	1.0288204394727758	0.303577	0.303577	chr5	160061358	0.5177311351199878	chr5:160061358:G:A
chr5:160061690	['G', 'A']	19959	3426.343338177081	536.0325698664453	0.0261412251482634	0.0179227078785457	1.4585533238286834	0.144704	0.144704	chr5	160061690	0.8395194636707531	chr5:160061690:G:A
chr5:160062448	['C', 'T']	19959	510.02555366269166	53.4658829309552	-0.0357473943341378	0.0450649245254933	-0.7932420770818226	0.427646	0.427646	chr5	160062448	0.3689155858026407	chr5:160062448:C:T
chr5:160062543	['T', 'C']	19959	26907.3925331997	3665.9441814863626	0.0059589908740933	0.0108246817515005	0.5505003297918993	0.581982	0.581982	chr5	160062543	0.2350904473459239	chr5:160062543:T:C
chr5:160064513	['A', 'G']	19959	21866.286680697536	2896.726832655279	-0.0035666449772865	0.0101538911893169	-0.3512589322445216	0.725398	0.725398	chr5	160064513	0.1394236461503476	chr5:160064513:A:G
chr5:160066007	['G', 'A']	19959	4899.227322842537	733.0079294329322	0.0168331800746882	0.015325856034566	1.0983517029471364	0.272064	0.272064	chr5	160066007	0.56532892104899	chr5:160066007:G:A
chr5:160066051	['C', 'T']	19959	4899.490955554442	735.4685131436287	0.0173168778784549	0.0153248467662541	1.129987016678511	0.258495	0.258495	chr5	160066051	0.5875478529313946	chr5:160066051:C:T
chr5:160066643	['T', 'C']	19959	4901.473462637197	735.2478916368523	0.0171684453996548	0.0153243077871912	1.120340679531703	0.262582	0.262582	chr5	160066643	0.5807350481193734	chr5:160066643:T:C
chr5:160066670	['A', 'G']	19959	648.0324681831846	43.794514493350725	-0.0401689686026839	0.0401831987783091	-0.9996458675252878	0.317494	0.317494	chr5	160066670	0.4982644775893697	chr5:160066670:A:G
chr5:160067180	['T', 'C']	19959	4899.245465477503	735.0489573778888	0.0172301942137996	0.0153247105099899	1.1243406002721943	0.260882	0.260882	chr5	160067180	0.5835558847570121	chr5:160067180:T:C
chr5:160071313	['A', 'G']	19959	22335.23811194067	2979.9234832736065	-0.0011985620627089	0.0101942661768515	-0.1175721765467098	0.906408	0.906408	chr5	160071313	0.0426762700240471	chr5:160071313:A:G
chr5:160071580	['T', 'C']	19959	2543.127417576912	398.2183159022635	0.0206789177385391	0.0206507834213986	1.0013623849791258	0.316664	0.316664	chr5	160071580	0.4994013066629033	chr5:160071580:T:C
chr5:160073227	['TTC', 'T']	19959	20318.96872759349	2757.715482707624	0.0049042572759131	0.0111666481362286	0.4391879475455086	0.66053	0.66053	chr5	160073227	0.1801074527828676	chr5:160073227:TTC:T
chr5:160073291	['C', 'T']	19959	21803.38613116726	2892.20191866524	-0.0034805262929852	0.0101528000917157	-0.3428144217894299	0.731742	0.731742	chr5	160073291	0.1356420169294931	chr5:160073291:C:T
chr5:160073329	['C', 'T']	19959	4889.184498144992	733.80464757116	0.0172736334789962	0.0153447278462605	1.1257047796520998	0.260304	0.260304	chr5	160073329	0.5845191581889577	chr5:160073329:C:T
chr5:160074865	['G', 'A']	19959	1152.1154482136594	184.30787248701515	0.0278278013705053	0.0302496986872818	0.919936481291473	0.357617	0.357617	chr5	160074865	0.44658184437638	chr5:160074865:G:A
chr5:160074999	['G', 'A']	19959	23627.47040248609	3203.063897627146	0.0022796872620184	0.0102958245216636	0.2214186204535323	0.824769	0.824769	chr5	160074999	0.08366767093253	chr5:160074999:G:A
chr5:160075175	['T', 'C']	19959	23499.06420087205	3180.8145174792185	0.0021517597714708	0.0102917650687495	0.2090758734869024	0.834391	0.834391	chr5	160075175	0.0786303889911816	chr5:160075175:T:C
chr5:160075690	['TAA', 'T']	19959	20028.197618329807	2703.4403790730635	0.0025969980751914	0.0101442447975385	0.2560070391658529	0.797948	0.797948	chr5	160075690	0.0980254094624135	chr5:160075690:TAA:T
chr5:160079526	['T', 'G']	19959	20027.01022248948	2717.1793881528874	0.003929326804326	0.0101211887429069	0.3882277965698193	0.697852	0.697852	chr5	160079526	0.1562366725037757	chr5:160079526:T:G
chr5:160080921	['G', 'A']	19959	30113.03497870208	4159.84141426592	0.0129410598875116	0.0117950782167614	1.0971576152095095	0.272586	0.272586	chr5	160080921	0.5644964532661337	chr5:160080921:G:A
chr5:160081839	['G', 'A']	19959	28525.858445658167	3938.406501563356	0.012257598472445	0.0112233838704289	1.0921481982578398	0.274781	0.274781	chr5	160081839	0.5610133002894591	chr5:160081839:G:A
chr5:160084253	['A', 'G']	19959	3510.351756275993	546.3874948999238	0.0246782930450019	0.0177264300690246	1.3921750148737002	0.163885	0.163885	chr5	160084253	0.7854607945402021	chr5:160084253:A:G
chr5:160086007	['C', 'T']	19959	30089.628723297552	4169.474932711774	0.0145713623406131	0.011792479354235	1.2356487472144848	0.216604	0.216604	chr5	160086007	0.6643335275727142	chr5:160086007:C:T
chr5:160086111	['G', 'A']	19959	23222.471578947367	3082.692977089872	-0.0041055525025026	0.0102646732608654	-0.3999691366850717	0.689184	0.689184	chr5	160086111	0.1616648136273318	chr5:160086111:G:A
chr5:160086860	['T', 'C']	19959	20026.00671443604	2720.080002651808	0.0039453573936259	0.0101226062058224	0.3897570757377307	0.69672	0.69672	chr5	160086860	0.1569417224567202	chr5:160086860:T:C
chr5:160087065	['GCAGTTA', 'G']	19959	1142.17167769092	178.15758936504093	0.0241841820473306	0.030371644881662	0.796275017094403	0.425882	0.425882	chr5	160087065	0.3707107150938302	chr5:160087065:GCAGTTA:G
chr5:160088555	['C', 'T']	19959	1586.079466880449	208.53117476266328	-0.0112050616377423	0.0258414263287726	-0.4336084817913602	0.664577	0.664577	chr5	160088555	0.1774546930692396	chr5:160088555:C:T
chr5:160088997	['T', 'C']	19959	28528.28803367408	3949.70902179156	0.0135836294857069	0.0112274695526581	1.2098567198956292	0.226348	0.226348	chr5	160088997	0.64522333855685	chr5:160088997:T:C
chr5:160089101	['T', 'G']	19959	3873.970482108851	574.8703831639328	0.0214651009675743	0.0170242662359312	1.260853223868778	0.207376	0.207376	chr5	160089101	0.6832415067255827	chr5:160089101:T:G
chr5:160089348	['G', 'A']	19959	10025.01368215306	1271.1221444444177	-0.0053276580381417	0.0116239546220416	-0.4583343802839109	0.646717	0.646717	chr5	160089348	0.189285722771525	chr5:160089348:G:A
chr5:160089424	['G', 'C']	19959	28525.42920132278	3951.815138625816	0.013827467225718	0.0112260838313604	1.2317267030458676	0.218066	0.218066	chr5	160089424	0.6614120426443827	chr5:160089424:G:C
chr5:160090695	['TTA', 'T']	19959	23208.97699594046	3091.3456842617525	-0.0030004101695219	0.0102607769815274	-0.2924154939653773	0.769972	0.769972	chr5	160090695	0.1135250676412766	chr5:160090695:TTA:T
chr5:160093654	['T', 'C']	19959	584.0	53.37712964051607	-0.0174465964892228	0.0422407847601346	-0.4130272812944583	0.679591	0.679591	chr5	160093654	0.1677523812394526	chr5:160093654:T:C
chr5:160095481	['C', 'T']	19959	12483.505489547297	1513.05005048688	-0.0145019941962409	0.010919491496183	-1.3280832904453597	0.184166	0.184166	chr5	160095481	0.7347905444720815	chr5:160095481:C:T
chr5:160096957	['AG', 'A']	19959	477.0	52.5540125799433	-0.0258644820315441	0.0465550571218371	-0.5555676145741895	0.578513	0.578513	chr5	160096957	0.2376868773953268	chr5:160096957:AG:A
chr5:160097502	['C', 'T']	19959	1136.5374774232382	150.99656809043034	-0.0144343331532944	0.0303911291261879	-0.4749521840192658	0.634826	0.634826	chr5	160097502	0.1973452945427483	chr5:160097502:C:T
chr5:160098656	['C', 'T']	19959	28516.857543719	3949.520168389275	0.013674847587714	0.011221504901611	1.2186286694711357	0.223	0.223	chr5	160098656	0.6516951369518393	chr5:160098656:C:T
chr5:160098836	['T', 'C']	19959	30112.508718308447	4164.351487712485	0.0134271324225297	0.011796119964953	1.1382668591386496	0.255023	0.255023	chr5	160098836	0.5934206496733516	chr5:160098836:T:C
chr5:160099909	['G', 'A']	19959	1129.0182037009172	178.82059129133032	0.0265639500125306	0.0305429623916873	0.8697240847783755	0.384462	0.384462	chr5	160099909	0.4151465791547954	chr5:160099909:G:A
chr5:160100969	['T', 'C']	19959	23227.16374386211	3097.7391273072226	-0.0026073497471985	0.0102613046353151	-0.2540953455591926	0.799425	0.799425	chr5	160100969	0.0972222743993095	chr5:160100969:T:C
chr5:160101273	['C', 'T']	19959	1142.17167769092	178.11181317749978	0.0241082757377079	0.0303716697463756	0.7937751180303432	0.427336	0.427336	chr5	160101273	0.3692305194393483	chr5:160101273:C:T
chr5:160101913	['C', 'T']	19959	1142.2861581637767	178.07772030000595	0.0240950465898851	0.0303717040000516	0.7933386480338489	0.42759	0.42759	chr5	160101913	0.3689724601414696	chr5:160101913:C:T
chr5:160102735	['C', 'T']	19959	731.1098917618762	115.16106166856808	-0.0032754402122983	0.0377630412883031	-0.086736663694321	0.930882	0.930882	chr5	160102735	0.0311053673503273	chr5:160102735:C:T
chr5:160104569	['C', 'G']	19959	28563.640126429844	3965.9852948764815	0.0150836745316797	0.0112625342818313	1.3392789006655976	0.180495	0.180495	chr5	160104569	0.7435348242430095	chr5:160104569:C:G
chr5:160105741	['C', 'G']	19959	1997.2186308888545	298.4804683864281	0.0134586756215791	0.0233731357402962	0.5758181431503775	0.564745	0.564745	chr5	160105741	0.2481476054399536	chr5:160105741:C:G
chr5:160107046	['A', 'G']	19959	29663.97249085534	4085.38382734766	0.0100193416665914	0.0116063522189633	0.8632636230202501	0.388003	0.388003	chr5	160107046	0.4111649164717494	chr5:160107046:A:G
chr5:160107856	['C', 'T']	19959	1148.28766162173	180.39852357662969	0.0259112353921198	0.0302988986352037	0.8551873684944488	0.392458	0.392458	chr5	160107856	0.4062068136810913	chr5:160107856:C:T
chr5:160110440	['C', 'G']	19959	19979.011028674555	2717.827757558471	0.0044645997513837	0.0101230783900226	0.4410318264238723	0.659195	0.659195	chr5	160110440	0.1809860954259964	chr5:160110440:C:G
chr5:160110518	['C', 'T']	19959	1149.4031174819568	180.95102400825456	0.0260801709687744	0.0302870988635789	0.8610983536668982	0.389194	0.389194	chr5	160110518	0.4098338636425788	chr5:160110518:C:T
chr5:160110796	['T', 'C']	19959	28530.72413274513	3949.807699374124	0.0137891607201944	0.0112356095801542	1.2272730395109666	0.219734	0.219734	chr5	160110796	0.6581027383915767	chr5:160110796:T:C
chr5:160110842	['G', 'A']	19959	21811.299273000743	2910.6537918854983	-0.0015382563093709	0.0101565364968822	-0.1514548103916319	0.879618	0.879618	chr5	160110842	0.0557058920662616	chr5:160110842:G:A
chr5:160111052	['G', 'A']	19959	21798.921850719333	2906.899722786992	-0.0018385958574768	0.0101514366513629	-0.1811168133753733	0.856278	0.856278	chr5	160111052	0.0673852139851551	chr5:160111052:G:A
chr5:160111267	['A', 'T']	19959	3494.0503683656584	553.7788658619199	0.0276018397568942	0.0177738939759931	1.5529427481774956	0.120453	0.120453	chr5	160111267	0.9191823790012892	chr5:160111267:A:T
chr5:160113115	['G', 'A']	19959	2205.215359935833	331.6807872394311	0.0213379711897205	0.0220133199052502	0.9693209057772076	0.332397	0.332397	chr5	160113115	0.4783429045309025	chr5:160113115:G:A
chr5:160114593	['G', 'A']	19959	23208.79105674755	3088.3031035601066	-0.0032997316178559	0.0102644207502066	-0.3214727550786996	0.747856	0.747856	chr5	160114593	0.1261820176781941	chr5:160114593:G:A
chr5:160114820	['C', 'A']	19959	1151.9245890101045	180.95311838734776	0.0258714735808446	0.0303023656607091	0.8537773542344363	0.393239	0.393239	chr5	160114820	0.405343416971978	chr5:160114820:C:A
chr5:160118518	['C', 'T']	19959	1926.8568569082088	315.1338478428557	0.0437412778356566	0.0240966049687376	1.815246500177332	0.069501	0.069501	chr5	160118518	1.1580089466133752	chr5:160118518:C:T
chr5:160119006	['T', 'C']	19959	1146.0910230692073	178.75368130130974	0.0240195475055225	0.0303362569913023	0.7917768995828702	0.4285	0.4285	chr5	160119006	0.368049173740783	chr5:160119006:T:C
chr5:160122068	['C', 'T']	19959	1140.971818272992	178.80943737571388	0.0249299144724117	0.0303972680490739	0.8201366791306524	0.412148	0.412148	chr5	160122068	0.3849468032837536	chr5:160122068:C:T
chr5:160123061	['C', 'T']	19959	1142.0	152.3947160411169	-0.01433691402103	0.0302767517464195	-0.4735288032582798	0.635841	0.635841	chr5	160123061	0.1966514715460268	chr5:160123061:C:T
chr5:160124376	['G', 'A']	19959	9830.372981646777	1222.186831843936	-0.0082039914810515	0.0116947273023995	-0.7015119950140479	0.482992	0.482992	chr5	160124376	0.3160600625914044	chr5:160124376:G:A
chr5:160124385	['A', 'G']	19959	39494.95760885905	5365.120172498675	0.0455854127152026	0.0494737804870733	0.9214054852168276	0.35685	0.35685	chr5	160124385	0.4475142989070525	chr5:160124385:A:G
chr5:160125782	['G', 'T']	19959	23205.30118791038	3096.530610278653	-0.0023906046548444	0.0102580779318031	-0.2330460609421659	0.815728	0.815728	chr5	160125782	0.0884546302062741	chr5:160125782:G:T
chr5:160126151	['A', 'T']	19959	2743.3745049877184	433.9811616804245	0.0243607983638619	0.0199361935099735	1.2219382978839413	0.221745	0.221745	chr5	160126151	0.6541461640414038	chr5:160126151:A:T
chr5:160126428	['C', 'T']	19959	1143.3437077131257	179.73895520248956	0.0257290122010664	0.0303599026664774	0.8474668869566458	0.396745	0.396745	chr5	160126428	0.4014885377579724	chr5:160126428:C:T
chr5:160126970	['A', 'G']	19959	28522.71626158857	3950.502599472786	0.0139894232192644	0.0112245988139802	1.246318327372256	0.212662	0.212662	chr5	160126970	0.6723101060760196	chr5:160126970:A:G
chr5:160127183	['A', 'AT']	19959	448.40439295922977	53.14367294900691	-0.0047609424463257	0.0480846007641558	-0.0990117911070352	0.92113	0.92113	chr5	160127183	0.0356790730621597	chr5:160127183:A:AT
chr5:160128347	['T', 'G']	19959	3616.3623791150976	613.1180804240547	0.0346753625420439	0.0175456086968293	1.9762986363824464	0.0481347	0.0481347	chr5	160128347	1.3175417305850894	chr5:160128347:T:G
chr5:160128758	['G', 'A']	19959	19997.0133319968	2722.1448004470744	0.0049142558733845	0.0101243169973858	0.4853913478463172	0.627404	0.627404	chr5	160128758	0.2024527167948088	chr5:160128758:G:A
chr5:160129113	['C', 'T']	19959	1140.0	154.44210618441468	-0.0124433103472551	0.0302996866501811	-0.4106745555132912	0.681316	0.681316	chr5	160129113	0.1666514119851316	chr5:160129113:C:T
chr5:160129802	['A', 'G']	19959	12091.369417451291	1629.5825188708368	-0.0020065987376807	0.0110985024402373	-0.1807990536097811	0.856527	0.856527	chr5	160129802	0.067258942370166	chr5:160129802:A:G
chr5:160130604	['C', 'G']	19959	19392.60270744547	2672.810293725416	9.161114114946744e-05	0.0100940227445526	0.0090757811298678	0.992759	0.992759	chr5	160130604	0.0031561670869252	chr5:160130604:C:G
chr5:160130619	['G', 'T']	19959	1432.861482929764	174.93776425625	-0.0127446483841627	0.0270569403423217	-0.4710306569375085	0.637624	0.637624	chr5	160130619	0.1954353445739854	chr5:160130619:G:T
chr5:160131298	['C', 'T']	19959	11261.597246646226	1569.9512548393527	0.0033306857912475	0.0112727233087419	0.2954641660249541	0.767642	0.767642	chr5	160131298	0.1148412717306799	chr5:160131298:C:T
chr5:160132119	['G', 'A']	19959	1180.1182542466304	163.19136495052516	-0.0086816438953687	0.0298177798335611	-0.2911566167510959	0.770935	0.770935	chr5	160132119	0.1129822371647822	chr5:160132119:G:A
chr5:160133562	['C', 'T']	19959	9958.49684305472	1354.246370759742	-0.0014076079760083	0.0117280062024146	-0.1200210804559907	0.904468	0.904468	chr5	160133562	0.0436067938337559	chr5:160133562:C:T
chr5:160134632	['G', 'T']	19959	1131.1133436889313	155.29683218887186	-0.0135181710126475	0.030432694654768	-0.4441989500436709	0.656904	0.656904	chr5	160134632	0.1824980936313456	chr5:160134632:G:T
chr5:160134657	['T', 'G']	19959	1031.2583441916408	129.9718984465961	-0.0109101491972004	0.031643841417738	-0.3447795434559585	0.730264	0.730264	chr5	160134657	0.1365201083503526	chr5:160134657:T:G
chr5:160135120	['C', 'A']	19959	608.0	104.48936833910962	0.0412809731810105	0.0407941373689022	1.0119339651113537	0.311582	0.311582	chr5	160135120	0.5064276393385986	chr5:160135120:C:A
chr5:160135346	['C', 'T']	19959	1771.088736346327	271.73292808563826	0.028912244322662	0.0247321119177706	1.1690163953159145	0.242411	0.242411	chr5	160135346	0.6154476768699851	chr5:160135346:C:T
chr5:160137741	['C', 'T']	19959	1131.2469278226415	158.766050111308	-0.0107861192844857	0.0304470183853856	-0.3542586386607581	0.723149	0.723149	chr5	160137741	0.1407722100210603	chr5:160137741:C:T
chr5:160138776	['C', 'T']	19959	27823.185431820173	3878.9576504102415	0.0105327820985914	0.0113960846186927	0.9242456906045378	0.35537	0.35537	chr5	160138776	0.4493192377135607	chr5:160138776:C:T
chr5:160140705	['G', 'A']	19959	1909.0956508668205	286.9674254712878	0.0208600350898036	0.0238187973162602	0.875780368455599	0.38116	0.38116	chr5	160140705	0.4188926817240729	chr5:160140705:G:A
chr5:160141393	['T', 'C']	19959	1217.0	156.41434634059155	-0.0018202200820545	0.029292548383145	-0.0621393556561273	0.950452	0.950452	chr5	160141393	0.0220698111094389	chr5:160141393:T:C
chr5:160142425	['G', 'A']	19959	9176.148495957406	1309.3549488956146	0.0094935149202159	0.0120448481270846	0.788180541593409	0.4306	0.4306	chr5	160142425	0.3659259745125316	chr5:160142425:G:A
chr5:160142772	['T', 'C']	19959	14269.859834627912	2124.21276437629	0.0189735536548035	0.0105041697275045	1.80628780255924	0.0708885	0.0708885	chr5	160142772	1.1494242132179369	chr5:160142772:T:C
chr5:160143135	['G', 'A']	19959	2498.1303824149363	422.0040817408656	0.0343975384883574	0.0208356843528318	1.6508955456355028	0.0987756	0.0987756	chr5	160143135	1.0053503235711152	chr5:160143135:G:A
chr5:160143860	['G', 'T']	19959	11313.834268818282	1621.7746757644595	0.0142057450663558	0.0112863176879858	1.2586696085542397	0.208164	0.208164	chr5	160143860	0.6815943754652473	chr5:160143860:G:T
chr5:160143957	['T', 'G']	19959	5034.756764882742	683.4259831710874	-0.0001488050279303	0.0151459857059215	-0.0098247173092346	0.992161	0.992161	chr5	160143957	0.0034178482710893	chr5:160143957:T:G
chr5:160143973	['T', 'C']	19959	20334.16917293233	2769.176388028424	0.0023140062077754	0.0101238718795805	0.2285692900206176	0.819206	0.819206	chr5	160143973	0.0866068755121057	chr5:160143973:T:C
chr5:160144268	['T', 'C']	19959	6998.350636336307	982.2334567274396	0.0048514210110239	0.01324931685687	0.366163860630172	0.714247	0.714247	chr5	160144268	0.1461515750770806	chr5:160144268:T:C
chr5:160145446	['AATG', 'A']	19959	6183.309800581221	815.0651301305888	-0.0070885932982432	0.0139507950671942	-0.5081139292851012	0.611379	0.611379	chr5	160145446	0.2136894827521459	chr5:160145446:AATG:A
chr5:160145800	['CAA', 'C']	19959	746.2635900804559	135.39281010531226	0.0562525898943397	0.0388516781737467	1.4478805688334813	0.147666	0.147666	chr5	160145800	0.8307194891984541	chr5:160145800:CAA:C
chr5:160147222	['G', 'C']	19959	509.0	54.21570603531138	-0.0099498661590036	0.0451054504137472	-0.2205912160888459	0.825413	0.825413	chr5	160147222	0.0833286954006861	chr5:160147222:G:C
chr5:160148021	['G', 'A']	19959	10477.099724379856	1329.1901596528196	-0.0118989323566195	0.0114951958155038	-1.0351221977942415	0.300624	0.300624	chr5	160148021	0.521976350923105	chr5:160148021:G:A
chr5:160148248	['C', 'T']	19959	802.2795335992578	148.79278406392424	0.0561012064916348	0.0362360750173856	1.5482142164877988	0.121587	0.121587	chr5	160148248	0.9151128570540574	chr5:160148248:C:T
chr5:160149266	['C', 'T']	19959	10550.28597924708	1331.803315108742	-0.0123621282993848	0.0114814901897223	-1.0767006804091346	0.281627	0.281627	chr5	160149266	0.5503257110750205	chr5:160149266:C:T
chr5:160149982	['A', 'G']	19959	7812.045283586576	1033.6083032503582	-0.0037494982341343	0.0127073628948589	-0.2950650158618919	0.767947	0.767947	chr5	160149982	0.1146687518458379	chr5:160149982:A:G
chr5:160149992	['A', 'C']	19959	505.2784740324844	57.343451338968464	-0.0323636995795995	0.0450451789201974	-0.7184719953479481	0.472475	0.472475	chr5	160149992	0.3256211663066537	chr5:160149992:A:C
chr5:160150806	['A', 'C']	19959	16580.830744563584	2197.248096015741	-0.0068868667718173	0.0102725367871559	-0.6704153914959219	0.502601	0.502601	chr5	160150806	0.2987766516486361	chr5:160150806:A:C
chr5:160151020	['A', 'C']	19959	6200.417234810508	822.4259208677042	-0.0056337776431572	0.0139297026139847	-0.404443497415456	0.685891	0.685891	chr5	160151020	0.1637448957506119	chr5:160151020:A:C
chr5:160151123	['GAACA', 'G']	19959	7757.720779871692	994.0634973517872	-0.0117450252418792	0.0127582913544553	-0.9205797951759218	0.357281	0.357281	chr5	160151123	0.4469900787165632	chr5:160151123:GAACA:G
chr5:160151153	['T', 'C']	19959	1332.2670007516913	237.5701436763656	0.0421758123677548	0.0281686617121328	1.4972600686098207	0.134341	0.134341	chr5	160151153	0.8717914232483912	chr5:160151153:T:C
chr5:160151331	['ACTC', 'A']	19959	1921.6939785815223	308.66904874517854	0.040644054015421	0.0239661351352372	1.6958952199039528	0.0899213	0.0899213	chr5	160151331	1.0461374230967964	chr5:160151331:ACTC:A
chr5:160151544	['C', 'T']	19959	717.2156066756879	125.30832146025875	0.0413276279323564	0.0379148673595882	1.0900111436603832	0.275721	0.275721	chr5	160151544	0.5595301550520191	chr5:160151544:C:T
chr5:160152779	['C', 'T']	19959	5336.8826302854	638.6335034933468	-0.021934609376377	0.0147984320745868	-1.4822252293906917	0.138296	0.138296	chr5	160152779	0.8591903810118028	chr5:160152779:C:T
chr5:160152833	['T', 'G']	19959	1333.3340182419563	238.04482310278271	0.0422545851271698	0.0281590765157197	1.5005671476328863	0.133483	0.133483	chr5	160152833	0.8745740412380676	chr5:160152833:T:G
chr5:160153255	['T', 'G']	19959	1133.0	186.34867472679	0.0172439358353449	0.0302552176291286	0.5699491587442113	0.568719	0.568719	chr5	160153255	0.2451022624154634	chr5:160153255:T:G
chr5:160153776	['A', 'G']	19959	8048.016137115365	1077.9114271122191	-0.0019669764224743	0.0125424153051246	-0.1568259680948875	0.875384	0.875384	chr5	160153776	0.0578013955515696	chr5:160153776:A:G
chr5:160154033	['T', 'C']	19959	1343.0355140186905	237.93396880581423	0.0415012242286639	0.0281766605273986	1.4728936450190242	0.140795	0.140795	chr5	160154033	0.8514127678570202	chr5:160154033:T:C
chr5:160154247	['G', 'A']	19959	6800.355702479095	905.6439196343606	-0.0060577949022259	0.0141969307724516	-0.4266975023912027	0.669604	0.669604	chr5	160154247	0.1741819606708016	chr5:160154247:G:A
chr5:160155063	['G', 'A']	19959	7771.903015403137	1018.182053786946	-0.0055427890745001	0.0127290301141965	-0.4354447294706539	0.663244	0.663244	chr5	160155063	0.178326670148766	chr5:160155063:G:A
chr5:160155323	['A', 'G']	19959	16595.15731181718	2194.5439687479115	-0.0072049540954082	0.0102641430241239	-0.7019537898560421	0.482716	0.482716	chr5	160155323	0.3163083059118882	chr5:160155323:A:G
chr5:160155905	['G', 'A']	19959	16594.651496165607	2184.816058762067	-0.0080124833942062	0.0102642177373215	-0.7806228978436606	0.435034	0.435034	chr5	160155905	0.3614767995158173	chr5:160155905:G:A
chr5:160156022	['C', 'G']	19959	31358.418820577182	4175.035129309991	-0.0114964114617547	0.0123357500129296	-0.9319588553354984	0.351369	0.351369	chr5	160156022	0.454236557362132	chr5:160156022:C:G
chr5:160156489	['G', 'A']	19959	17900.762520679797	2418.155755813771	-0.0026542037063775	0.0101721424963903	-0.2609286792157473	0.79415	0.79415	chr5	160156489	0.1000974597647883	chr5:160156489:G:A
chr5:160156553	['A', 'T']	19959	1297.3900165388663	227.6664792901977	0.0383899461181104	0.0285098426488453	1.3465506137988206	0.17814	0.17814	chr5	160156553	0.7492385520203118	chr5:160156553:A:T
chr5:160157631	['G', 'A']	19959	1116.352572273487	193.5008317599885	0.026602815384429	0.0308663748067164	0.8618704188948149	0.388769	0.388769	chr5	160157631	0.4103083725155472	chr5:160157631:G:A
chr5:160157696	['C', 'T']	19959	1300.5864661654134	228.1613048871287	0.0386971379148125	0.0284802278345127	1.3587369504087587	0.174245	0.174245	chr5	160157696	0.758839675230324	chr5:160157696:C:T
chr5:160158282	['A', 'G']	19959	1301.0651868924742	228.1431923369317	0.0386075166829278	0.0284700762148677	1.3560735275715945	0.175091	0.175091	chr5	160158282	0.7567361768793827	chr5:160158282:A:G
chr5:160159478	['C', 'G']	19959	1295.4543404170008	227.1692314071746	0.03856295915473	0.0285525961904212	1.3505937918061204	0.176841	0.176841	chr5	160159478	0.7524170379119792	chr5:160159478:C:G
chr5:160159496	['A', 'G']	19959	31428.298571786523	4189.321259175844	-0.0113969250324716	0.0123432786137006	-0.9233304528848082	0.355846	0.355846	chr5	160159496	0.4487379116346986	chr5:160159496:A:G
chr5:160159766	['G', 'A']	19959	1296.259784515159	229.0440110439632	0.0399053412324506	0.0285423873329647	1.3981080407511073	0.162096	0.162096	chr5	160159766	0.7902277019890013	chr5:160159766:G:A
chr5:160160093	['G', 'A']	19959	1250.062631526205	221.12868094439563	0.042199652722987	0.0290105125472065	1.4546331318455257	0.145787	0.145787	chr5	160160093	0.8362812008464384	chr5:160160093:G:A
chr5:160160225	['A', 'G']	19959	31441.150573733525	4191.241468548024	-0.0111940829957307	0.0123445927646489	-0.9068005084612508	0.364523	0.364523	chr5	160160225	0.4382750641691875	chr5:160160225:A:G
chr5:160160230	['G', 'A']	19959	6142.615523375257	806.3464957063911	-0.0064731781802724	0.0139669522267677	-0.4634639021580236	0.643037	0.643037	chr5	160160230	0.1917640372880271	chr5:160160230:G:A
chr5:160162185	['T', 'A']	19959	20971.064851038216	2838.5720123811493	-0.0004431127869126	0.0101505581037606	-0.0436540318653456	0.965181	0.965181	chr5	160162185	0.0153912359513721	chr5:160162185:T:A
chr5:160162639	['G', 'C']	19959	31670.3958069581	4197.957204859682	-0.0151920100903543	0.0127925968399876	-1.1875626411415203	0.23502	0.23502	chr5	160162639	0.6288951780684905	chr5:160162639:G:C
chr5:160163996	['C', 'T']	19959	38944.0	5289.705265688311	0.0034822652954893	0.0326829223780713	0.1065469377311794	0.915149	0.915149	chr5	160163996	0.0385081905131716	chr5:160163996:C:T
chr5:160164370	['C', 'T']	19959	860.2586077281611	131.08996482561736	0.0014979552618938	0.0346611126008489	0.0432171719108969	0.965529	0.965529	chr5	160164370	0.0152346775025744	chr5:160164370:C:T
chr5:160164471	['T', 'A']	19959	31242.261287897767	4156.549021876892	-0.0118951094842002	0.012239667340301	-0.971849083269914	0.331137	0.331137	chr5	160164471	0.4799922901085233	chr5:160164471:T:A
chr5:160164769	['A', 'AC']	19959	20348.234020153413	2741.4022069440834	-0.0007929302125852	0.0101282194880481	-0.0782892011296725	0.937599	0.937599	chr5	160164769	0.0279828645242711	chr5:160164769:A:AC
chr5:160165737	['G', 'A']	19959	28095.85374899759	3692.9735622585713	-0.0147090019528621	0.0110855815825743	-1.3268588430203423	0.184571	0.184571	chr5	160165737	0.7338365347800819	chr5:160165737:G:A
chr5:160165850	['C', 'T']	19959	31345.99363472333	4169.8627074663045	-0.012262366360549	0.0122960172310844	-0.99726327070766	0.318649	0.318649	chr5	160165850	0.4966874401063289	chr5:160165850:C:T
chr5:160167171	['G', 'A']	19959	31268.699939867707	4166.48308752394	-0.0109960304659113	0.0122336296885169	-0.8988363017259473	0.368751	0.368751	chr5	160167171	0.4332667932676299	chr5:160167171:G:A
chr5:160168157	['G', 'T']	19959	9620.964072756426	1328.8527160147066	0.0020599047429491	0.0118138120722051	0.1743641028280409	0.861581	0.861581	chr5	160168157	0.0647038868759749	chr5:160168157:G:T
chr5:160168279	['A', 'G']	19959	31248.0	4152.987458050818	-0.0121394796993212	0.0122213807937241	-0.9932985400107222	0.320577	0.320577	chr5	160168279	0.4940676395969726	chr5:160168279:A:G
chr5:160168292	['T', 'C']	19959	31246.696632591706	4152.68617709937	-0.0120467027175766	0.0122218987977322	-0.9856653959376492	0.324309	0.324309	chr5	160168292	0.4890409989184501	chr5:160168292:T:C
chr5:160168605	['G', 'C']	19959	28681.99272927845	3723.2368068868495	-0.0190309764202708	0.0112028530584097	-1.6987615852003637	0.0893797	0.0893797	chr5	160168605	1.0487611073682443	chr5:160168605:G:C
chr5:160168840	['G', 'A']	19959	35629.0	4829.223949531392	0.0025069481994791	0.0163271256769621	0.153544980854558	0.87797	0.87797	chr5	160168840	0.05652032356662	chr5:160168840:G:A
chr5:160168842	['G', 'C']	19959	6160.469249661671	818.9432481019669	-0.004852211601574	0.0139697651295648	-0.3473366628981511	0.728342	0.728342	chr5	160168842	0.1376646456377762	chr5:160168842:G:C
chr5:160168887	['G', 'C']	19959	28767.88269780027	3739.269714979845	-0.0188818369084189	0.0112268065075114	-1.6818528845033354	0.092613	0.092613	chr5	160168887	1.0333280475297677	chr5:160168887:G:C
chr5:160168903	['G', 'A']	19959	677.1017739025858	108.65580036529136	0.0284492673694519	0.0390104353700799	0.7292732598229819	0.465843	0.465843	chr5	160168903	0.3317604260615234	chr5:160168903:G:A
chr5:160169112	['C', 'T']	19959	17534.514106740164	2353.8788678034075	-0.0038132139567292	0.0101635970322842	-0.3751835048769369	0.707528	0.707528	chr5	160169112	0.1502563685176327	chr5:160169112:C:T
chr5:160169223	['A', 'G']	19959	17534.75707771709	2352.795840981384	-0.003776867304679	0.0101626907086661	-0.3716404850792499	0.710164	0.710164	chr5	160169223	0.1486413469564259	chr5:160169223:A:G
chr5:160169381	['C', 'T']	19959	403.0201924040485	43.68584859232459	-0.0404311008497382	0.0504898206147852	-0.800777272674614	0.42327	0.42327	chr5	160169381	0.3733825118145957	chr5:160169381:C:T
chr5:160169409	['G', 'A']	19959	17536.0	2353.075504251028	-0.0037813733545646	0.0101620268525715	-0.3721081836747717	0.709816	0.709816	chr5	160169409	0.1488542154232044	chr5:160169409:G:A
chr5:160169502	['C', 'T']	19959	17538.636199639208	2353.714117378788	-0.0037817505507143	0.0101621980199683	-0.3721390336306517	0.709793	0.709793	chr5	160169502	0.1488682879926016	chr5:160169502:C:T
chr5:160170281	['A', 'T']	19959	11306.231201122917	1393.994817959774	-0.0145347678036142	0.0112642155225119	-1.2903488729034038	0.196945	0.196945	chr5	160170281	0.7056550404957317	chr5:160170281:A:T
chr5:160170397	['T', 'C']	19959	28713.07021852445	3713.393202694396	-0.0212021880823688	0.0112198622665237	-1.889701279634155	0.0588124	0.0588124	chr5	160170397	1.2305310976683723	chr5:160170397:T:C
chr5:160170469	['CA', 'C']	19959	17417.415750639946	2325.872396436027	-0.0052991035796798	0.0101843523101914	-0.5203181722589373	0.602848	0.602848	chr5	160170469	0.2197921755591257	chr5:160170469:CA:C
chr5:160170842	['TA', 'T']	19959	620.0562609786697	65.02407721313074	-0.0162973292875676	0.0409015022569311	-0.3984530735617653	0.690301	0.690301	chr5	160170842	0.1609614974733958	chr5:160170842:TA:T
chr5:160170992	['G', 'A']	19959	14310.452932330829	1828.164253574932	-0.0081195014725408	0.0105701909645424	-0.7681508782365037	0.442407	0.442407	chr5	160170992	0.3541780100095913	chr5:160170992:G:A
chr5:160171027	['TA', 'T']	19959	11316.205506243416	1394.5391698582296	-0.0144996646861844	0.0112603622020129	-1.2876730273909336	0.197875	0.197875	chr5	160171027	0.7036090721295877	chr5:160171027:TA:T
chr5:160171257	['T', 'C']	19959	28712.50859606036	3719.960665529064	-0.0203617307344838	0.0112188317919711	-1.8149599808650128	0.0695451	0.0695451	chr5	160171257	1.157733464060551	chr5:160171257:T:C
chr5:160171418	['C', 'G']	19959	14540.0	1896.5935717305888	-0.0119639904243103	0.0104612611785824	-1.1436470440872304	0.252784	0.252784	chr5	160171418	0.5972504182520564	chr5:160171418:C:G
chr5:160171436	['T', 'A']	19959	11166.797434098426	1387.77388737654	-0.0121374472551993	0.0113095960841001	-1.0731990041857518	0.283195	0.283195	chr5	160171436	0.5479144186785215	chr5:160171436:T:A
chr5:160171443	['A', 'C']	19959	31251.394677492102	4139.732596644189	-0.0141812133735795	0.0122331025185576	-1.159249123602671	0.246369	0.246369	chr5	160171443	0.6084139392670258	chr5:160171443:A:C
chr5:160171585	['A', 'G']	19959	1082.2711235842437	171.809603983578	0.0442803300349949	0.0313608229033728	1.4119632693130826	0.157976	0.157976	chr5	160171585	0.8014088868384333	chr5:160171585:A:G
chr5:160172056	['C', 'G']	19959	11167.559525002504	1386.0733080774896	-0.0124226250427346	0.0113088912845974	-1.098483019255302	0.272007	0.272007	chr5	160172056	0.5654199194133911	chr5:160172056:C:G
chr5:160172799	['T', 'C']	19959	28709.8768853034	3726.3289068944064	-0.0195284634744835	0.0112166633118318	-1.7410225243976076	0.081695	0.081695	chr5	160172799	1.0878045228905802	chr5:160172799:T:C
chr5:160173101	['C', 'A']	19959	1169.1171518765343	203.5869322574772	0.0273385832792045	0.0297867729874142	0.9178095019140168	0.35873	0.35873	chr5	160173101	0.4452323024719232	chr5:160173101:C:A
chr5:160173207	['T', 'C']	19959	28736.43410424925	3719.1823682642894	-0.0207023888898481	0.0112421935836982	-1.8414901625486664	0.0655646	0.0655646	chr5	160173207	1.1833305840134654	chr5:160173207:T:C
chr5:160173228	['T', 'C']	19959	28747.29173777735	3726.035591500617	-0.0204996579536058	0.0112542890859522	-1.821497368429414	0.0685463	0.0685463	chr5	160173228	1.164015982638884	chr5:160173228:T:C
chr5:160173238	['T', 'C']	19959	11094.805665978947	1373.913584329445	-0.0135456100377049	0.011370339314474	-1.1913109770138366	0.233546	0.233546	chr5	160173238	0.6316275665813111	chr5:160173238:T:C
chr5:160173275	['G', 'A']	19959	6225.558578987132	828.4370766288685	-0.0047903955194816	0.0139510765037122	-0.3433710307736463	0.731323	0.731323	chr5	160173275	0.1358907678638567	chr5:160173275:G:A
chr5:160173536	['C', 'T']	19959	17652.804613841523	2354.3520528026525	-0.0055982641408221	0.0101706642763595	-0.5504324976918805	0.582029	0.582029	chr5	160173536	0.2350553757861868	chr5:160173536:C:T
chr5:160173688	['C', 'T']	19959	11691.983684965866	1485.437977348706	-0.0092563783149954	0.0116353384428271	-0.7955401005719538	0.426309	0.426309	chr5	160173688	0.3702754986710048	chr5:160173688:C:T
chr5:160173749	['T', 'C']	19959	11288.731058859645	1418.7085162580695	-0.0115862859282068	0.0114512715325836	-1.0117903409450255	0.311651	0.311651	chr5	160173749	0.5063314752414672	chr5:160173749:T:C
chr5:160173893	['T', 'C']	19959	28816.835530287724	3738.934559795917	-0.0205248002224833	0.0113244746798467	-1.8124284616053408	0.069935	0.069935	chr5	160173893	1.1553054207833129	chr5:160173893:T:C
chr5:160174085	['T', 'C']	19959	28808.01565094856	3723.0591961507344	-0.0219570949498376	0.0113152184220051	-1.9404923644369827	0.052334	0.052334	chr5	160174085	1.2812160699318844	chr5:160174085:T:C
chr5:160174316	['C', 'T']	19959	28709.315243535777	3721.645758745682	-0.0202163981178188	0.0112153091594139	-1.802571630479709	0.0714706	0.0714706	chr5	160174316	1.1458725719551452	chr5:160174316:C:T
chr5:160174415	['CTCACAAGATACT', 'C']	19959	10816.083830235006	1351.758889679378	-0.0106099626879525	0.0114274068751127	-0.9284663444564616	0.353177	0.353177	chr5	160174415	0.4520075867998113	chr5:160174415:CTCACAAGATACT:C
chr5:160174446	['C', 'G']	19959	17651.88440725524	2350.0080685266407	-0.0058625734111054	0.010164342148443	-0.5767784403050036	0.564096	0.564096	chr5	160174446	0.2486469798422126	chr5:160174446:C:G
chr5:160174681	['G', 'A']	19959	2538.1271670508067	420.2273741829998	0.0290974950507581	0.020719576691729	1.4043479499450129	0.160231	0.160231	chr5	160174681	0.7952534568754099	chr5:160174681:G:A
chr5:160174856	['A', 'T']	19959	17671.26892360241	2353.8986856245087	-0.0057186981538944	0.0101829117698473	-0.5615975354739023	0.574397	0.574397	chr5	160174856	0.2407878370228035	chr5:160174856:A:T
chr5:160174966	['C', 'T']	19959	602.241391408952	69.40154069222453	-0.0030289407783666	0.0414549078250388	-0.0730659151661935	0.941754	0.941754	chr5	160174966	0.0260625265011339	chr5:160174966:C:T
chr5:160175360	['G', 'A']	19959	10802.329808029674	1341.4546384323112	-0.0121092252705177	0.011433709100086	-1.059081105223035	0.289576	0.289576	chr5	160175360	0.5382374352217298	chr5:160175360:G:A
chr5:160175498	['C', 'A']	19959	17997.311998797115	2404.6209428316247	-0.0058360237014341	0.0101384920303809	-0.5756303485711598	0.564872	0.564872	chr5	160175498	0.2480499521655534	chr5:160175498:C:A
chr5:160175720	['T', 'C']	19959	10819.626277811183	1345.037168476806	-0.0120667103190392	0.0114272657389673	-1.055957793813393	0.291	0.291	chr5	160175720	0.5361070110140927	chr5:160175720:T:C
chr5:160175816	['G', 'A']	19959	3625.1816314259945	493.9628074973466	0.0023583112676321	0.017488166818642	0.1348518282155384	0.89273	0.89273	chr5	160175816	0.0492798706080823	chr5:160175816:G:A
chr5:160176351	['C', 'T']	19959	7523.376941577312	908.3108817750572	-0.019183855037636	0.01286311206154	-1.491385206461405	0.135876	0.135876	chr5	160176351	0.8668572466378752	chr5:160176351:C:T
chr5:160177301	['G', 'A']	19959	6976.699103071604	984.8368161810446	0.0032888031216344	0.0132821545949107	0.2476106642287246	0.804438	0.804438	chr5	160177301	0.0945074224108031	chr5:160177301:G:A
chr5:160177485	['A', 'G']	19959	28627.86866763541	3724.019297306669	-0.0181126650501851	0.0111946744270126	-1.6179715782068116	0.105685	0.105685	chr5	160177485	0.975986648260277	chr5:160177485:A:G
chr5:160177603	['C', 'T']	19959	1308.065537629021	124.39671531874956	-0.0365896475160716	0.0283482400640204	-1.2907202504790138	0.196816	0.196816	chr5	160177603	0.7059395988454404	chr5:160177603:C:T
chr5:160177999	['A', 'G']	19959	28490.1371654806	3717.317070123284	-0.0155883261150928	0.0111578721519383	-1.3970697909802496	0.162408	0.162408	chr5	160177999	0.789392581804925	chr5:160177999:A:G
chr5:160178601	['G', 'C']	19959	10820.322541725312	1353.8043786537442	-0.0104881321426873	0.0114606584889908	-0.915142192986754	0.360128	0.360128	chr5	160178601	0.4435431108621201	chr5:160178601:G:C
chr5:160178738	['A', 'G']	19959	28628.737509396145	3730.523347950429	-0.0173477910500414	0.0111978106364124	-1.5492127535744171	0.121346	0.121346	chr5	160178738	0.9159745350020844	chr5:160178738:A:G
chr5:160179192	['A', 'G']	19959	31163.929781475545	4150.620344339821	-0.0105652929532648	0.012198262535069	-0.86613096929915	0.386429	0.386429	chr5	160179192	0.4129302889144696	chr5:160179192:A:G
chr5:160179627	['G', 'A']	19959	2662.736643904397	364.6312263415261	0.0029622978826247	0.0202050422541174	0.146611813297303	0.88344	0.88344	chr5	160179627	0.0538229408417273	chr5:160179627:G:A
chr5:160179730	['G', 'A']	19959	515.464871370543	61.08272568014099	-0.0286040385763464	0.0445518406022314	-0.6420394351768658	0.520855	0.520855	chr5	160179730	0.2832831624288783	chr5:160179730:G:A
chr5:160179732	['A', 'G']	19959	28345.62211750551	3676.695878083361	-0.018646220183602	0.0111090067699208	-1.6784777046035502	0.0932695	0.0932695	chr5	160179732	1.0302603514007889	chr5:160179732:A:G
chr5:160180054	['G', 'A']	19959	442.03754970554144	49.7842585683288	-0.0337092316521201	0.0485463572189725	-0.6943720102431538	0.487457	0.487457	chr5	160180054	0.3120636886554357	chr5:160180054:G:A
chr5:160180364	['A', 'T']	19959	28629.737709847155	3731.890135914649	-0.0172092270080859	0.0111962964362862	-1.5370463890463215	0.124298	0.124298	chr5	160180364	0.9055358592582082	chr5:160180364:A:T
chr5:160180393	['C', 'A']	19959	6478.596762067064	767.2528193002923	-0.0212396266100279	0.0136599376897547	-1.5548845896975143	0.119989	0.119989	chr5	160180393	0.9208585661046343	chr5:160180393:C:A
chr5:160180909	['GAAAT', 'G']	19959	10525.582080577273	1305.3705433800862	-0.0110366511496934	0.0115221745966417	-0.9578618217528304	0.338144	0.338144	chr5	160180909	0.470898314256706	chr5:160180909:GAAAT:G
chr5:160181973	['C', 'T']	19959	28331.0	3706.782152847221	-0.0136788861035088	0.0111177757214221	-1.2303617599653356	0.218576	0.218576	chr5	160181973	0.6603975260083637	chr5:160181973:C:T
chr5:160182107	['T', 'A']	19959	28470.852933807684	3719.29002850468	-0.0154794220709462	0.0111549884990437	-1.387668133613337	0.165254	0.165254	chr5	160182107	0.781848019546388	chr5:160182107:T:A
chr5:160182206	['G', 'A']	19959	10588.65260098226	1326.9877599369313	-0.0095295913614718	0.0115010622056448	-0.8285835856791195	0.40735	0.40735	chr5	160182206	0.3900322793533384	chr5:160182206:G:A
chr5:160182384	['G', 'A']	19959	1182.177690920024	213.0569680067048	0.0346901635361618	0.0296351391335516	1.1705753558243672	0.241783	0.241783	chr5	160182384	0.6165742380730115	chr5:160182384:G:A
chr5:160182493	['C', 'T']	19959	10589.591701743837	1326.4143941240072	-0.0096074855655736	0.0115008703673275	-0.8353703031787197	0.403519	0.403519	chr5	160182493	0.3941360113734181	chr5:160182493:C:T
chr5:160182818	['A', 'G']	19959	28474.55991580214	3722.376075385802	-0.0149646629539932	0.0111581816260526	-1.3411381402013625	0.179891	0.179891	chr5	160182818	0.7449905639924751	chr5:160182818:A:G
chr5:160182850	['A', 'G']	19959	28474.55991580214	3723.5358433050014	-0.0150332735083015	0.0111594289192638	-1.3471364544784623	0.177952	0.177952	chr5	160182850	0.7496971266031938	chr5:160182850:A:G
chr5:160183013	['A', 'G']	19959	28471.426495640844	3720.090547444175	-0.0154171858603373	0.0111560982763877	-1.3819514205041	0.167002	0.167002	chr5	160183013	0.7772783277520412	chr5:160183013:A:G
chr5:160184341	['T', 'C']	19959	28340.619360336867	3708.863673510536	-0.0136604583864624	0.0111238705716897	-1.228031043549562	0.21945	0.21945	chr5	160184341	0.658664414819008	chr5:160184341:T:C
chr5:160185276	['G', 'A']	19959	28471.279464822608	3723.00924743856	-0.0149433454969265	0.0111564502516777	-1.3394354978349297	0.180444	0.180444	chr5	160185276	0.7436575542263278	chr5:160185276:G:A
chr5:160185356	['C', 'T']	19959	28335.937951082604	3710.083188893311	-0.0132288731200512	0.0111212232642547	-1.1895160096795163	0.234251	0.234251	chr5	160185356	0.6303185464655634	chr5:160185356:C:T
chr5:160185431	['G', 'A']	19959	820.36992481203	119.5456630701826	-0.0040005536176573	0.0354219629892632	-0.1129399186281667	0.910079	0.910079	chr5	160185431	0.0409209068273588	chr5:160185431:G:A
chr5:160186027	['G', 'A']	19959	4223.634846662658	599.2931118521562	0.0099631999874197	0.016442479740969	0.6059426646331714	0.54456	0.54456	chr5	160186027	0.263954262403458	chr5:160186027:G:A
chr5:160186210	['C', 'T']	19959	28333.2587191822	3708.032780505884	-0.0134077623766102	0.0111208734961896	-1.2056393215158985	0.227971	0.227971	chr5	160186210	0.6421203957232816	chr5:160186210:C:T
chr5:160186262	['G', 'T']	19959	28331.41948090991	3708.438573234267	-0.0133508499973175	0.0111192752814671	-1.2006942592355627	0.229884	0.229884	chr5	160186262	0.6384912547138489	chr5:160186262:G:T
chr5:160186358	['C', 'T']	19959	732.0	101.20311013349038	-0.0175527717848293	0.0374536414145093	-0.4686532770089877	0.639323	0.639323	chr5	160186358	0.1942796712998978	chr5:160186358:C:T
chr5:160186363	['G', 'A']	19959	28469.852833592224	3719.7810680153934	-0.0152262488890813	0.011156415741057	-1.3647975516945643	0.172332	0.172332	chr5	160186363	0.7636340717507641	chr5:160186363:G:A
chr5:160186396	['T', 'C']	19959	28331.41948090991	3708.5009682428336	-0.0133308660350533	0.0111192366592234	-1.1989011875195024	0.230581	0.230581	chr5	160186396	0.6371764816688774	chr5:160186396:T:C
chr5:160186496	['G', 'A']	19959	10591.12257579554	1323.307649137614	-0.0098294655178799	0.0114982084993792	-0.8548693058062538	0.392634	0.392634	chr5	160186496	0.4060120955331662	chr5:160186496:G:A
chr5:160186921	['C', 'T']	19959	28327.09632153954	3712.8422695725394	-0.0126261489144802	0.0111190826129794	-1.135538726885761	0.256163	0.256163	chr5	160186921	0.5914835992449798	chr5:160186921:C:T
chr5:160187055	['G', 'T']	19959	4221.018204613844	595.6253561052234	0.0089049707579319	0.0164513564408151	0.5412909743927883	0.588313	0.588313	chr5	160187055	0.2303915548661892	chr5:160187055:G:T
chr5:160187332	['C', 'T']	19959	8958.795439739413	1279.7065589594777	0.0085142840554927	0.0121173543633322	0.7026520641549846	0.482281	0.482281	chr5	160187332	0.3166998472584915	chr5:160187332:C:T
chr5:160187939	['G', 'A']	19959	37351.87143000301	5091.598677322729	0.0102726641405586	0.020524647348087	0.500503807268392	0.616726	0.616726	chr5	160187939	0.209907742155001	chr5:160187939:G:A
chr5:160188031	['C', 'A']	19959	8532.687769639813	1035.3203477511372	-0.0129330629557384	0.0123982782894423	-1.0431337846926247	0.296899	0.296899	chr5	160188031	0.5273912651699145	chr5:160188031:C:A
chr5:160188175	['C', 'T']	19959	24639.64158981556	3207.9977679190524	-0.0115467481400142	0.0104278605197918	-1.107297908147	0.268179	0.268179	chr5	160188175	0.5715752329765631	chr5:160188175:C:T
chr5:160188528	['C', 'T']	19959	3729.560583283224	602.1991853412236	0.0208400243148859	0.0173476173592942	1.201319113931259	0.229642	0.229642	chr5	160188528	0.6389486794268646	chr5:160188528:C:T
chr5:160188645	['T', 'G']	19959	7028.042479562665	1023.6942137568338	0.008874337580402	0.0132780737945784	0.6683452523080202	0.503921	0.503921	chr5	160188645	0.2976375428268396	chr5:160188645:T:G
chr5:160188851	['C', 'T']	19959	9086.45525603768	1298.189177038258	0.0088179279039499	0.0120630149270017	0.7309887252325227	0.464795	0.464795	chr5	160188851	0.3327385524853875	chr5:160188851:C:T
chr5:160189069	['T', 'C']	19959	3158.1582322878044	452.64935891149366	0.0118065422683301	0.0186424846458799	0.6333137718817692	0.526536	0.526536	chr5	160189069	0.278571930144484	chr5:160189069:T:C
chr5:160189411	['T', 'C']	19959	3132.6682378898813	457.7633852920001	0.0147156091351494	0.0187172233891242	0.7862068443175172	0.431756	0.431756	chr5	160189411	0.3647616184419501	chr5:160189411:T:C
chr5:160189491	['C', 'T']	19959	20777.286988773056	2790.094939982144	0.0011495854643097	0.0101309040195067	0.1134731374511349	0.909657	0.909657	chr5	160189491	0.0411223341493973	chr5:160189491:C:T
chr5:160189725	['A', 'T']	19959	20885.13920625376	2825.942759040696	0.0038164420054222	0.0101284103822149	0.3768056251081427	0.706322	0.706322	chr5	160189725	0.1509972664519299	chr5:160189725:A:T
chr5:160189845	['G', 'C']	19959	37374.74515207697	5087.214898949065	0.0076169564652516	0.0206155134949795	0.3694769216932986	0.711776	0.711776	chr5	160189845	0.147656659832157	chr5:160189845:G:C
chr5:160190096	['T', 'C']	19959	8981.900035075412	1261.2834236728374	0.0048854723379057	0.0121097248065822	0.4034338034874475	0.686633	0.686633	chr5	160190096	0.1632753279514837	chr5:160190096:T:C
chr5:160190872	['G', 'A']	19959	3801.33319967923	614.6697927462543	0.0225063155755821	0.0172156051568646	1.3073206181548565	0.191119	0.191119	chr5	160190872	0.7186961356295583	chr5:160190872:G:A
chr5:160191151	['T', 'C']	19959	21000.147614987203	2842.7937311961664	0.0038470968998468	0.010142789699538	0.3792937657005799	0.704474	0.704474	chr5	160191151	0.152135030751782	chr5:160191151:T:C
chr5:160191215	['T', 'C']	19959	3179.8366366670007	462.3619201277629	0.0139637795698751	0.0186850063088417	0.7473253869476899	0.454876	0.454876	chr5	160191215	0.3421069766510953	chr5:160191215:T:C
chr5:160191299	['T', 'A']	19959	3177.1017692424102	455.8117489463306	0.012295779805307	0.0186648451566154	0.6587667726216817	0.510053	0.510053	chr5	160191299	0.2923846936832189	chr5:160191299:T:A
chr5:160191391	['C', 'T']	19959	3789.987661751431	616.7402477896252	0.0235032711598999	0.0172437518654868	1.3630021670017995	0.172897	0.172897	chr5	160191391	0.762212542265401	chr5:160191391:C:T
chr5:160191582	['GCTTT', 'G']	19959	7137.35760096202	1064.7106070181271	0.0140970305336708	0.0131905551378546	1.068721550104795	0.285208	0.285208	chr5	160191582	0.5448382968176214	chr5:160191582:GCTTT:G
chr5:160191646	['A', 'G']	19959	2605.401077325818	441.76190503443314	0.0339557927244571	0.020499302767071	1.6564364705614232	0.0976492	0.0976492	chr5	160191646	1.010331310358807	chr5:160191646:A:G
chr5:160191651	['G', 'A']	19959	33555.043595911004	4694.531693077564	0.0283154935209894	0.0137589464910112	2.057969593783074	0.039606	0.039606	chr5	160191651	1.4022390168647711	chr5:160191651:G:A
chr5:160191668	['G', 'A']	19959	33558.088107051575	4696.185081627732	0.0285060228480646	0.0137665669514895	2.070670411041018	0.0384024	0.0384024	chr5	160191668	1.4156416330755464	chr5:160191668:G:A
chr5:160191830	['A', 'G']	19959	31238.517256970605	4175.576927900612	-0.0067137130247095	0.0122950178146103	-0.54605150850058	0.585037	0.585037	chr5	160191830	0.2328166665884345	chr5:160191830:A:G
chr5:160191928	['C', 'T']	19959	8769.272371785233	1246.9336361408143	0.0065504006636941	0.0122087102000535	0.5365350275629781	0.591595	0.591595	chr5	160191928	0.2279755051984477	chr5:160191928:C:T
chr5:160192205	['A', 'T']	19959	33561.36303051561	4698.53402060394	0.0288777715440785	0.0137669280790991	2.097619118670394	0.0359514	0.0359514	chr5	160192205	1.4442841928906656	chr5:160192205:A:T
chr5:160192487	['A', 'G']	19959	37343.87102916124	5087.423732577386	0.0091323042004299	0.0204995359872424	0.4454883372049636	0.655972	0.655972	chr5	160192487	0.1831146979795502	chr5:160192487:A:G
chr5:160192686	['C', 'G']	19959	8771.87898982813	1243.391291213361	0.0060086456091807	0.0122045481820697	0.492328394262749	0.622493	0.622493	chr5	160192686	0.2058655278924127	chr5:160192686:C:G
chr5:160192819	['A', 'G']	19959	6999.701408027258	1039.2082408475749	0.0134978078519653	0.0132881056007445	1.015781199933346	0.309746	0.309746	chr5	160192819	0.5089942933107184	chr5:160192819:A:G
chr5:160193296	['G', 'A']	19959	3748.375607556246	616.8575930271945	0.0263144312424221	0.0173222657429834	1.5191102383982895	0.128751	0.128751	chr5	160193296	0.8902493891388464	chr5:160193296:G:A
chr5:160193328	['C', 'T']	19959	8772.758155850664	1245.5826322877397	0.0062331394490222	0.012201380039783	0.5108552826564586	0.609458	0.609458	chr5	160193328	0.2150562178499159	chr5:160193328:C:T
chr5:160193432	['G', 'A']	19959	24869.73812387252	3434.672526202736	0.0090390613817641	0.0104001414178427	0.8691286991786925	0.384787	0.384787	chr5	160193432	0.4147796089929451	chr5:160193432:G:A
chr5:160193519	['C', 'T']	19959	8772.758155850664	1248.0914640819717	0.0066102338473726	0.0122013622986306	0.5417619512957542	0.587989	0.587989	chr5	160193519	0.2306307985564917	chr5:160193519:C:T
chr5:160193605	['A', 'G']	19959	3752.564040889958	617.4002438213624	0.026244488582031	0.0173161274912972	1.5156095723608547	0.129634	0.129634	chr5	160193605	0.8872810781272802	chr5:160193605:A:G
chr5:160193827	['G', 'A']	19959	3751.3759082026354	616.7615730628305	0.0261228354965929	0.0173175672527818	1.5084587295248744	0.131453	0.131453	chr5	160193827	0.8812294980431378	chr5:160193827:G:A
chr5:160194167	['G', 'C']	19959	21000.156494287432	2826.273180576408	0.0023332053875131	0.0101289960821636	0.2303491252821947	0.817823	0.817823	chr5	160194167	0.0873406797530412	chr5:160194167:G:C
chr5:160194197	['A', 'G']	19959	33643.3712481836	4681.906278961978	0.0243558177017522	0.0138470623535229	1.7589158682134225	0.0786071	0.0786071	chr5	160194197	1.1045382255692076	chr5:160194197:A:G
chr5:160194337	['C', 'T']	19959	3750.375807987172	616.6052702354407	0.0261367436111077	0.017319204720983	1.509119155999226	0.131284	0.131284	chr5	160194337	0.8817881995397978	chr5:160194337:C:T
chr5:160194849	['C', 'T']	19959	8771.87898982813	1245.2981725567488	0.0062070459357329	0.012201057174122	0.5087301737178821	0.610947	0.610947	chr5	160194849	0.2139964634168684	chr5:160194849:C:T
chr5:160195412	['G', 'A']	19959	8828.290158314023	1262.2500606583526	0.007530353148034	0.0122205265056537	0.6162052956188258	0.537766	0.537766	chr5	160195412	0.2694066593071425	chr5:160195412:G:A
chr5:160195816	['C', 'T']	19959	21102.171828021645	2811.27479182246	-0.0008427604814533	0.0101317920709122	-0.0831798042789371	0.933709	0.933709	chr5	160195816	0.0297884550182504	chr5:160195816:C:T
chr5:160196086	['G', 'A']	19959	21104.172128683105	2812.761035437702	-0.0006987404288337	0.0101329346857714	-0.0689573603799979	0.945024	0.945024	chr5	160196086	0.0245571619296666	chr5:160196086:G:A
chr5:160196150	['C', 'A']	19959	7119.713433882847	1049.491129998203	0.0119581421101603	0.0132038340325751	0.9056568024604402	0.365128	0.365128	chr5	160196150	0.4375548617113941	chr5:160196150:C:A
chr5:160196289	['G', 'A']	19959	37347.0	5093.486204709493	0.0107807760503926	0.0205002993773844	0.5258838347641811	0.598975	0.598975	chr5	160196289	0.2225913038020517	chr5:160196289:G:A
chr5:160197189	['G', 'A']	19959	2511.2516410282105	331.48523129288697	-0.0056664254624788	0.0208884804896163	-0.2712703523502147	0.786186	0.786186	chr5	160197189	0.1044746941420834	chr5:160197189:G:A
chr5:160197938	['GTGTGTGTGTGTGTGTA', 'G']	19959	1804.221220746357	308.3720994185449	0.0357415159997847	0.0250999976169586	1.423964916061833	0.154472	0.154472	chr5	160197938	0.8111502304626139	chr5:160197938:GTGTGTGTGTGTGTGTA:G
chr5:160198204	['C', 'G']	19959	3148.1040998396147	450.8984809450294	0.0114559103453153	0.0186790945875884	0.6133011582331936	0.539684	0.539684	chr5	160198204	0.2678604572631418	chr5:160198204:C:G
chr5:160198338	['G', 'A']	19959	8039.208358388455	905.6491589215628	-0.0231619553200529	0.0126107747294699	-1.836679808888041	0.0662721	0.0662721	chr5	160198338	1.1786692674659114	chr5:160198338:G:A
chr5:160198346	['T', 'C']	19959	3738.311096631916	620.8054029156838	0.0280850844758653	0.0173401077922664	1.619660316551844	0.105321	0.105321	chr5	160198346	0.977485026014696	chr5:160198346:T:C
chr5:160198384	['A', 'G']	19959	2597.390408899579	439.384782421985	0.0332238549904627	0.0204808919991774	1.6221878906347025	0.104779	0.104779	chr5	160198384	0.979725750730164	chr5:160198384:A:G
chr5:160198603	['G', 'T']	19959	34256.9091000301	4793.334697965634	0.0299892384686962	0.0144540394412858	2.074799822604352	0.0380179	0.0380179	chr5	160198603	1.420011875992411	chr5:160198603:G:T
chr5:160199237	['G', 'A']	19959	3698.0	611.1733675687007	0.0267387370220184	0.0174131279169631	1.535550485215847	0.124665	0.124665	chr5	160199237	0.9042554586339544	chr5:160199237:G:A
chr5:160199509	['G', 'A']	19959	11216.057593984962	1534.6846390420044	0.0022656651286735	0.0112616856415823	0.201183481832226	0.840557	0.840557	chr5	160199509	0.0754328307716707	chr5:160199509:G:A
chr5:160199785	['T', 'C']	19959	34168.0	4748.399292242197	0.0227831540802265	0.0143106725535774	1.5920393674671138	0.111392	0.111392	chr5	160199785	0.9531459983958056	chr5:160199785:T:C
chr5:160199814	['C', 'T']	19959	39160.0	5307.2864777878	0.0312471915292911	0.0368237386054427	0.8485610834928261	0.396136	0.396136	chr5	160199814	0.4021556880402734	chr5:160199814:C:T
chr5:160200065	['C', 'T']	19959	3259.163292915122	469.8069482707401	0.0108335366029288	0.0183969116645944	0.588878003027996	0.55595	0.55595	chr5	160200065	0.2549642654332935	chr5:160200065:C:T
chr5:160200293	['G', 'GAC']	19959	1146.0	201.4080228123292	0.0306393897310051	0.0301952607612349	1.0147085654693322	0.310257	0.310257	chr5	160200293	0.508278411192397	chr5:160200293:G:GAC
chr5:160200665	['T', 'C']	19959	35094.274954900786	4865.390186196716	0.0257817185018118	0.0154375106671132	1.670069680128868	0.0949213	0.0949213	chr5	160200665	1.0226363225094783	chr5:160200665:T:C
chr5:160200713	['A', 'G']	19959	35095.0	4863.886124139697	0.0253997053169202	0.0154372080448175	1.6453561578738531	0.0999121	0.0999121	chr5	160200713	1.0003819127248363	chr5:160200713:A:G
chr5:160200718	['T', 'C']	19959	35095.0	4863.886124139697	0.0253997053169202	0.0154372080448175	1.6453561578738531	0.0999121	0.0999121	chr5	160200718	1.0003819127248363	chr5:160200718:T:C
chr5:160200842	['TAGC', 'T']	19959	8012.817566551364	889.2710500786843	-0.0251499437419882	0.0126413969398992	-1.9894908657293395	0.0466607	0.0466607	chr5	160200842	1.3310487502431452	chr5:160200842:TAGC:T
chr5:160201106	['T', 'A']	19959	39138.0	5306.325845370144	0.0309842176376954	0.0363277382068709	0.8529079752021325	0.393721	0.393721	chr5	160201106	0.4048114205135733	chr5:160201106:T:A
chr5:160201728	['C', 'CA']	19959	9386.35140823895	1085.4580399491274	-0.0223173598551175	0.0119273634013039	-1.871105885201571	0.061345	0.061345	chr5	160201728	1.212220829202688	chr5:160201728:C:CA
chr5:160202010	['C', 'T']	19959	5198.520919977953	727.1930986638644	0.0069236717630025	0.0149681129233376	0.4625614329918305	0.643684	0.643684	chr5	160202010	0.1913272859589156	chr5:160202010:C:T
chr5:160202015	['T', 'C']	19959	34905.49772009821	4845.3871167793695	0.0255473600275722	0.0152116816143046	1.6794566620135072	0.0930787	0.0930787	chr5	160202015	1.031149690993055	chr5:160202015:T:C
chr5:160202027	['G', 'A']	19959	26688.0114251353	3630.090882745159	0.0020475478997967	0.0107296501510945	0.1908308165656186	0.84866	0.84866	chr5	160202027	0.0712662669981586	chr5:160202027:G:A
chr5:160202041	['C', 'G']	19959	36474.0	5008.250285890643	0.0253038792861634	0.0179243656663055	1.411702916423424	0.158053	0.158053	chr5	160202041	0.8011972564135781	chr5:160202041:C:G
chr5:160202140	['TCTA', 'T']	19959	30835.63484666266	4260.281014142374	0.010832314220612	0.0120283839237814	0.9005627264021214	0.367832	0.367832	chr5	160202140	0.434350491468546	chr5:160202140:TCTA:T
chr5:160202234	['T', 'C']	19959	19356.84915305202	2479.457879057107	-0.0108257539879295	0.0100846409134448	-1.073489287407018	0.283065	0.283065	chr5	160202234	0.5481138263133157	chr5:160202234:T:C
chr5:160203062	['C', 'T']	19959	15254.16397390868	1999.4831501826432	-0.0048711620641077	0.0104291281399005	-0.4670727982976188	0.640453	0.640453	chr5	160203062	0.193512735692282	chr5:160203062:C:T
chr5:160203063	['G', 'A']	19959	1887.702422145329	254.6037644842266	-0.0014771574640613	0.0238531315727244	-0.061927192224539	0.950621	0.950621	chr5	160203063	0.0219925960128749	chr5:160203063:G:A
chr5:160204583	['G', 'A']	19959	3902.5194824732953	509.0359431088561	-0.0009263513034311	0.0169373478158226	-0.0546928192952219	0.956384	0.956384	chr5	160204583	0.0193676981039782	chr5:160204583:G:A
chr5:160204880	['C', 'T']	19959	3130.3136743999603	391.51967526125713	-0.0070810053184105	0.0187642808443301	-0.3773661978924267	0.705905	0.705905	chr5	160204880	0.151253741939535	chr5:160204880:C:T
chr5:160204951	['C', 'G']	19959	29388.417318099822	3960.113574995636	0.0008018946654219	0.0114749050107445	0.0698824665364158	0.944288	0.944288	chr5	160204951	0.0248955292875726	chr5:160204951:C:G
chr5:160205036	['A', 'G']	19959	3908.587492483464	509.8234960964013	-0.0010431113593682	0.0169183994563699	-0.061655439810266	0.950838	0.950838	chr5	160205036	0.0218934701279812	chr5:160205036:A:G
chr5:160206155	['T', 'C']	19959	32740.28075362028	4504.693771169636	0.0121368943656734	0.0131041024160426	0.926190438714436	0.354358	0.354358	chr5	160206155	0.4505577581426612	chr5:160206155:T:C
chr5:160206287	['G', 'A']	19959	1074.2691189736397	188.0513295942379	0.0317222611296494	0.031182302241736	1.017316196980178	0.309015	0.309015	chr5	160206287	0.510020438830451	chr5:160206287:G:A
chr5:160206557	['G', 'A']	19959	6339.635265821516	842.9285508052692	-0.0041392930793513	0.0137872560353517	-0.3002260253046595	0.764008	0.764008	chr5	160206557	0.1169020938619213	chr5:160206557:G:A
chr5:160206674	['C', 'T']	19959	32644.906794948893	4501.433819450836	0.0142289607835646	0.0130401259843541	1.0911674320199758	0.275212	0.275212	chr5	160206674	0.5603326335900053	chr5:160206674:C:T
chr5:160206966	['A', 'T']	19959	32729.63984367171	4503.613864215384	0.0121504721521665	0.0130961346338044	0.9277907177895952	0.353527	0.353527	chr5	160206966	0.4515774121266982	chr5:160206966:A:T
chr5:160207276	['A', 'G']	19959	442.0221465076661	45.43064507353614	-0.0253013662336582	0.0484489279870367	-0.5222275762309533	0.601518	0.601518	chr5	160207276	0.2207513721749934	chr5:160207276:A:G
chr5:160207792	['C', 'T']	19959	3175.502049491408	410.4166519331355	-0.0039482019412691	0.0187557132670658	-0.210506627236727	0.833274	0.833274	chr5	160207792	0.0792121689156035	chr5:160207792:C:T
chr5:160207828	['C', 'A']	19959	32699.10651095183	4505.158775013542	0.0130828646718548	0.0130731593300375	1.000742386868561	0.316964	0.316964	chr5	160207828	0.49899006109198	chr5:160207828:C:A
chr5:160207970	['C', 'T']	19959	4554.684606133494	616.8251803726673	-0.0046078240565402	0.0158733449403317	-0.2902868975544303	0.7716	0.7716	chr5	160207970	0.1126077810281531	chr5:160207970:C:T
chr5:160208475	['A', 'G']	19959	32695.6381400942	4500.009206731142	0.0123568411337984	0.013068257622811	0.9455614887962724	0.344384	0.344384	chr5	160208475	0.4629570339696189	chr5:160208475:A:G
chr5:160208876	['A', 'G']	19959	14329.333199639026	1870.3907631159875	-0.0061258468085879	0.0105394766760194	-0.5812287456858447	0.561093	0.561093	chr5	160208876	0.2509651493687878	chr5:160208876:A:G
chr5:160208949	['T', 'C']	19959	35824.97464167585	4909.262962428886	0.0179006749851171	0.0165798285121003	1.0796658706121618	0.280304	0.280304	chr5	160208949	0.5523707047173001	chr5:160208949:T:C
chr5:160208950	['G', 'A']	19959	14150.544903277536	1877.91138287064	-0.0022833210768794	0.0105649635526125	-0.2161220022680324	0.828895	0.828895	chr5	160208950	0.0815004800754425	chr5:160208950:G:A
chr5:160208998	['A', 'G']	19959	36577.82031093282	5003.0740743166425	0.0206972404654373	0.0182176527746562	1.1361090652814798	0.255925	0.255925	chr5	160208998	0.5918872880411837	chr5:160208998:A:G
chr5:160209054	['G', 'A']	19959	6432.478838632035	865.5336197261081	-0.0016771569179727	0.0137263521811129	-0.1221851877209213	0.902754	0.902754	chr5	160209054	0.0444305785875617	chr5:160209054:G:A
chr5:160209251	['T', 'C']	19959	10274.22608136392	1352.561438251135	-0.0047331945758013	0.0120479373983611	-0.3928634769006366	0.694425	0.694425	chr5	160209251	0.1583746525109896	chr5:160209251:T:C
chr5:160209356	['A', 'G']	19959	2183.984812030075	283.0689259348485	-0.0062138251573949	0.022240040699891	-0.2793981018850093	0.779942	0.779942	chr5	160209356	0.1079376922024861	chr5:160209356:A:G
chr5:160209380	['G', 'A']	19959	776.1944472286259	120.52659505557054	0.0246277561074962	0.0363928731521653	0.6767192028099294	0.498592	0.498592	chr5	160209380	0.3022546941108824	chr5:160209380:G:A
chr5:160209851	['C', 'T']	19959	35894.39521948286	4917.85993156264	0.0177477881920229	0.0167001467416785	1.0627324697530778	0.287916	0.287916	chr5	160209851	0.5407341999408454	chr5:160209851:C:T
chr5:160210134	['G', 'T']	19959	6394.640777671995	843.9509282520924	-0.0044684897488661	0.013743994708718	-0.3251230696437729	0.745091	0.745091	chr5	160210134	0.1277906824404811	chr5:160210134:G:T
chr5:160210193	['C', 'G']	19959	8197.232110643416	1193.5847461815806	0.0115968080594302	0.0124888755840504	0.9285710295841616	0.353123	0.353123	chr5	160210193	0.4520739945644113	chr5:160210193:C:G
chr5:160210808	['A', 'G']	19959	2651.132828940776	385.7458187488166	0.0097396088054752	0.0203093735200709	0.4795622472475586	0.631544	0.631544	chr5	160210808	0.1995963865314172	chr5:160210808:A:G
chr5:160211258	['G', 'A']	19959	25830.0	3554.036856964992	0.0067248540006708	0.0105325692135498	0.6384818237908662	0.523167	0.523167	chr5	160211258	0.2813596579748764	chr5:160211258:G:A
chr5:160211293	['T', 'C']	19959	35894.59683319136	4916.641913633384	0.0173604303816075	0.016700099977409	1.0395405060503635	0.298566	0.298566	chr5	160211293	0.5249596502382952	chr5:160211293:T:C
chr5:160211294	['G', 'A']	19959	25829.882441371017	3554.4874850920514	0.0067835506665927	0.0105329588039414	0.6440308742168723	0.519563	0.519563	chr5	160211294	0.2843617842117494	chr5:160211294:G:A
chr5:160212046	['G', 'T']	19959	1097.8828736632056	193.9129878528122	0.0333640955974371	0.0311872959397102	1.0697976401011184	0.284723	0.284723	chr5	160212046	0.5455774490117206	chr5:160212046:G:T
chr5:160212059	['C', 'G']	19959	13221.106790217284	1728.200701509522	-0.004922175331083	0.0108096379251652	-0.4553506199892257	0.648862	0.648862	chr5	160212059	0.1878476591492286	chr5:160212059:C:G
chr5:160212257	['C', 'T']	19959	16171.86152458277	2134.332232503305	-0.0039659183256223	0.0103122097938122	-0.3845847209200542	0.700549	0.700549	chr5	160212257	0.1545614825261515	chr5:160212257:C:T
chr5:160212448	['C', 'T']	19959	13088.623101979454	1703.0567389228054	-0.0053950737315988	0.010756044241998	-0.5015853049890976	0.615965	0.615965	chr5	160212448	0.2104439643594542	chr5:160212448:C:T
chr5:160212701	['C', 'A']	19959	2637.189172932331	375.5500272933824	0.0064588138746214	0.0203641023779113	0.3171666373877245	0.75112	0.75112	chr5	160212701	0.1242906739484329	chr5:160212701:C:A
chr5:160212899	['G', 'C']	19959	2636.0	375.77242512266514	0.0065980405406049	0.0203634344924621	0.3240141314593726	0.745931	0.745931	chr5	160212899	0.1273013437138977	chr5:160212899:G:C
chr5:160213055	['G', 'A']	19959	25829.588264769256	3555.462179581561	0.0068868238538644	0.0105351893097866	0.6536972095477104	0.513314	0.513314	chr5	160213055	0.2896168907366422	chr5:160213055:G:A
chr5:160213645	['G', 'A']	19959	39115.0	5310.225946323312	0.0360828932102167	0.035800500403347	1.0078879569751311	0.31352	0.31352	chr5	160213645	0.5037347495299538	chr5:160213645:G:A
chr5:160214306	['G', 'A']	19959	2646.7956698240864	378.78629547952863	0.0065878189374908	0.0203254583791177	0.3241166233308217	0.745853	0.745853	chr5	160214306	0.1273467590952388	chr5:160214306:G:A
chr5:160215271	['T', 'A']	19959	12929.295585508844	1667.040336251509	-0.0066123205089764	0.01079319062216	-0.6126381660859745	0.540123	0.540123	chr5	160215271	0.2675073288095205	chr5:160215271:T:A
chr5:160215527	['A', 'G']	19959	6386.119390262247	852.2074722936793	-0.0022662160211989	0.0137490832712802	-0.1648266998231584	0.869082	0.869082	chr5	160215527	0.0609392448776662	chr5:160215527:A:G
chr5:160215630	['A', 'G']	19959	33275.33592262203	4537.001085806589	0.008185713451071	0.0135153921148339	0.6056585988420401	0.544748	0.544748	chr5	160215630	0.2638043555572612	chr5:160215630:A:G
chr5:160216058	['A', 'G']	19959	6381.639474870973	851.3973137329086	-0.0022928417927661	0.0137472482968661	-0.1667855081433852	0.867541	0.867541	chr5	160216058	0.0617099912886808	chr5:160216058:A:G
chr5:160216218	['T', 'A']	19959	7136.787862082791	1048.812788939408	0.0121654256049321	0.0132045755205937	0.921303800031971	0.356903	0.356903	chr5	160216218	0.4474498015036561	chr5:160216218:T:A
chr5:160216341	['C', 'T']	19959	25865.0713712911	3557.1094828859987	0.0062873195157143	0.0105401643540314	0.5965105765461405	0.550841	0.550841	chr5	160216341	0.2589737419607312	chr5:160216341:C:T
chr5:160216375	['C', 'T']	19959	25852.019356132794	3555.715793347599	0.0064549242771498	0.0105490073685038	0.6118987362187566	0.540612	0.540612	chr5	160216375	0.2671143184672193	chr5:160216375:C:T
chr5:160217731	['C', 'T']	19959	2615.393114852676	370.651622179886	0.0051671374664703	0.0204290630595492	0.2529307120648894	0.800324	0.800324	chr5	160217731	0.0967341593508479	chr5:160217731:C:T
chr5:160217987	['G', 'A']	19959	7088.710327203487	1031.6186836419731	0.0109364206552642	0.0132400079976117	0.8260131457048229	0.408807	0.408807	chr5	160217987	0.3884816763876644	chr5:160217987:G:A
chr5:160218147	['T', 'C']	19959	35920.39912808178	4909.217717422689	0.0147189723437257	0.0167357159699152	0.8794946311341045	0.379144	0.379144	chr5	160218147	0.4211958123861344	chr5:160218147:T:C
chr5:160218208	['G', 'A']	19959	35917.799579116145	4910.676823158043	0.0150886874303642	0.0167314158288075	0.9018177292793736	0.367165	0.367165	chr5	160218208	0.4351387246149349	chr5:160218208:G:A
chr5:160219051	['C', 'T']	19959	7391.370327688145	1006.1086572064592	0.0017613160567864	0.0129677349403813	0.1358229532670169	0.891963	0.891963	chr5	160219051	0.0496531604547145	chr5:160219051:C:T
chr5:160219087	['A', 'G']	19959	13164.638336256576	1704.0160172848596	-0.006633443630634	0.0107433555918874	-0.6174461576644711	0.536948	0.536948	chr5	160219087	0.2700677709234403	chr5:160219087:A:G
chr5:160219461	['G', 'A']	19959	26134.618830485542	3601.966809246393	0.008028499183193	0.0105813626244284	0.7587396319504481	0.448017	0.448017	chr5	160219461	0.3487055063899887	chr5:160219461:G:A
chr5:160219500	['C', 'T']	19959	7381.369826635935	1004.2865130150084	0.0015071084183655	0.0129683618617526	0.1162142477540261	0.907484	0.907484	chr5	160219500	0.0421610233419513	chr5:160219500:C:T
chr5:160219682	['C', 'T']	19959	36563.66387733627	4999.119610945577	0.0192086398603585	0.0181175034381811	1.0602255396777225	0.289055	0.289055	chr5	160219682	0.5390195139082098	chr5:160219682:C:T
chr5:160219687	['GA', 'G']	19959	36564.15981758044	4998.40442891151	0.0190664186839294	0.0181196713761543	1.0522496952688114	0.292698	0.292698	chr5	160219687	0.5335802450822016	chr5:160219687:GA:G
chr5:160219891	['G', 'C']	19959	16037.8035374286	2229.151460639366	0.0063419178583144	0.0103349734274081	0.6136365906365895	0.539462	0.539462	chr5	160219891	0.2680391418458445	chr5:160219891:G:C
chr5:160219972	['A', 'G']	19959	1082.1084331312322	190.9641781523346	0.0327021666943977	0.0310741145248705	1.0523925522712532	0.292632	0.292632	chr5	160219972	0.5336781844870744	chr5:160219972:A:G
chr5:160220031	['A', 'C']	19959	497.0	51.4158960859404	-0.0197927795056267	0.0452986362625433	-0.4369398537940767	0.66216	0.66216	chr5	160220031	0.1790370578092085	chr5:160220031:A:C
chr5:160220699	['T', 'C']	19959	1153.0577713197715	194.6289949715228	0.0257887836678042	0.0301788714523091	0.8545310817390112	0.392821	0.392821	chr5	160220699	0.4058053031143763	chr5:160220699:T:C
chr5:160220814	['G', 'A']	19959	3697.9263806755534	568.864894018138	0.0164788401990876	0.0174724006245336	0.9431354370360016	0.345623	0.345623	chr5	160220814	0.4613973644549571	chr5:160220814:G:A
chr5:160221282	['G', 'A']	19959	12909.174276978596	1681.8868178445507	-0.0047428634947943	0.0107826011290602	-0.4398626489124032	0.660041	0.660041	chr5	160221282	0.1804290863964442	chr5:160221282:G:A
chr5:160221913	['G', 'A']	19959	9084.455155827236	1243.102364619548	0.0006104756053885	0.0119993997943244	0.0508755117632885	0.959425	0.959425	chr5	160221913	0.0179889691924171	chr5:160221913:G:A
chr5:160222420	['G', 'A']	19959	6069.3800652774335	925.0483880922388	0.0141663688276321	0.01408917597028	1.005478876657865	0.314679	0.314679	chr5	160222420	0.5021322386197618	chr5:160222420:G:A
chr5:160222443	['C', 'T']	19959	8483.700225507393	1190.672338202177	0.0020483984814237	0.0123377197014706	0.1660273154997671	0.868137	0.868137	chr5	160222443	0.0614117337531383	chr5:160222443:C:T
chr5:160222592	['C', 'T']	19959	11773.0	1483.4150365680266	-0.0103019900216566	0.0110589429928032	-0.9315528643524816	0.351579	0.351579	chr5	160222592	0.4539770734631442	chr5:160222592:C:T
chr5:160222805	['G', 'A']	19959	11770.12800721732	1475.741981480359	-0.0109956045677556	0.0110613958930221	-0.9940521679268352	0.32021	0.32021	chr5	160222805	0.4945651094029641	chr5:160222805:G:A
chr5:160223073	['T', 'C']	19959	6373.9161028416775	824.1782159835618	-0.0072619326865751	0.013751894336968	-0.5280678071422884	0.597458	0.597458	chr5	160223073	0.2236926192657728	chr5:160223073:T:C
chr5:160223607	['G', 'A']	19959	1070.9511655948547	194.2442874576492	0.0382020745335715	0.0312912519101303	1.2208547821381288	0.222155	0.222155	chr5	160223607	0.6533439077304573	chr5:160223607:G:A
chr5:160223744	['T', 'C']	19959	9507.636457901186	1313.91564605678	0.0005755441893436	0.0121135802303803	0.0475123108443349	0.962105	0.962105	chr5	160223744	0.0167775283445517	chr5:160223744:T:C
chr5:160224205	['C', 'T']	19959	789.2372575552549	104.0381601202794	-0.0260309245261522	0.0361383828858975	-0.7203123783469128	0.471341	0.471341	chr5	160224205	0.3266647811202766	chr5:160224205:C:T
chr5:160224656	['T', 'C']	19959	17220.902511152322	2333.8666850695536	-0.0032349406641054	0.0101587320595317	-0.3184394120396349	0.750155	0.750155	chr5	160224656	0.1248489916886955	chr5:160224656:T:C
chr5:160224748	['G', 'A']	19959	7171.107963092972	938.6926630044952	-0.0081495837452685	0.0131405240588934	-0.6201871180132268	0.535142	0.535142	chr5	160224748	0.2715309625887537	chr5:160224748:G:A
chr5:160225154	['T', 'C']	19959	6480.844741988869	859.6221625306648	-0.0047035052391147	0.01367200112043	-0.3440246382138103	0.730831	0.730831	chr5	160225154	0.13618303925683	chr5:160225154:T:C
chr5:160225602	['T', 'C']	19959	25395.90326463066	3502.0668740632964	0.0034908332397972	0.0104959519556801	0.3325885307533329	0.739448	0.739448	chr5	160225602	0.1310923613656694	chr5:160225602:T:C
chr5:160225895	['C', 'T']	19959	6717.038502030382	879.5132401618793	-0.011072426328711	0.0135037408469166	-0.8199525193968175	0.412253	0.412253	chr5	160225895	0.3848361752742135	chr5:160225895:C:T
chr5:160226035	['G', 'A']	19959	7214.688527061673	1040.545863470703	0.0103929457517663	0.0131721890380047	0.789006726352037	0.430117	0.430117	chr5	160226035	0.3664133919953455	chr5:160226035:G:A
chr5:160226183	['T', 'A']	19959	37395.87363463273	5120.552169029	0.0132501566883933	0.0207214738601363	0.6394408417966705	0.522544	0.522544	chr5	160226183	0.2818771345898055	chr5:160226183:T:A
chr5:160226187	['T', 'A']	19959	4318.274360260914	574.8677303604703	0.0009022982556665	0.0162533364526245	0.0555146482260183	0.955729	0.955729	chr5	160226187	0.0196652358507255	chr5:160226187:T:A
chr5:160226418	['G', 'A']	19959	8768.63599458728	1236.7569813224447	0.0079648536613461	0.012191853903478	0.6532930696515282	0.513575	0.513575	chr5	160226418	0.2893961251773314	chr5:160226418:G:A
chr5:160226662	['C', 'T']	19959	6323.267251315459	829.6372916553137	-0.006853426575682	0.013848020794773	-0.494902966802944	0.620674	0.620674	chr5	160226662	0.2071364468057253	chr5:160226662:C:T
chr5:160226895	['T', 'C']	19959	1043.1045247281654	162.6287774970445	0.0265438034986223	0.0315042256338302	0.8425474032321152	0.399492	0.399492	chr5	160226895	0.3984919131976562	chr5:160226895:T:C
chr5:160227102	['T', 'C']	19959	17662.539764470057	2376.7340433634063	-0.0029119913908492	0.0102284985367989	-0.2846939245650636	0.775882	0.775882	chr5	160227102	0.1102043233882	chr5:160227102:T:C
chr5:160227246	['CT', 'C']	19959	1687.4227222612008	228.37008475036345	-0.0088309536651807	0.0249590424271751	-0.3538178073516831	0.723479	0.723479	chr5	160227246	0.1405740703728384	chr5:160227246:CT:C
chr5:160227384	['A', 'G']	19959	24866.45876986315	3426.1917170154184	0.0029854454657773	0.0104330027056821	0.2861540009139862	0.774763	0.774763	chr5	160227384	0.1108311278593823	chr5:160227384:A:G
chr5:160228114	['G', 'A']	19959	1357.1359923836249	252.8559432051818	0.0528505572941627	0.0277733521367559	1.9029232421756888	0.0570649	0.0570649	chr5	160228114	1.243630939450863	chr5:160228114:G:A
chr5:160228244	['A', 'T']	19959	13739.092802650062	1977.1761348110329	0.0115935428336561	0.0106565044282479	1.0879311233545137	0.276639	0.276639	chr5	160228244	0.558086593963396	chr5:160228244:A:T
chr5:160228491	['G', 'A']	19959	2195.219972941825	288.1950101866722	-0.0008671727393236	0.0221994843511917	-0.0390627424315435	0.968841	0.968841	chr5	160228491	0.0137474907392933	chr5:160228491:G:A
chr5:160229187	['C', 'T']	19959	37653.0	5057.329159018154	-0.0198907277704011	0.0217821091424398	-0.9131681252871164	0.361165	0.361165	chr5	160229187	0.4422943431961929	chr5:160229187:C:T
chr5:160229259	['G', 'A']	19959	592.0	17.819186930397645	-0.0954919315411059	0.0419103978840077	-2.2784782861139057	0.0227086	0.0227086	chr5	160229259	1.6438096394930106	chr5:160229259:G:A
chr5:160229943	['G', 'A']	19959	651.5134795292215	56.01817648481925	-0.0407423721419289	0.0398580835523945	-1.0221859284421455	0.306705	0.306705	chr5	160229943	0.5132791439565122	chr5:160229943:G:A
chr5:160230397	['G', 'A']	19959	27458.25439783491	3720.384324696519	-0.0007096500629145	0.0109090159678407	-0.0650517026472914	0.948133	0.948133	chr5	160230397	0.0231307374354988	chr5:160230397:G:A
chr5:160230795	['A', 'G']	19959	36982.0	5005.815217324109	-0.0073541868076682	0.0193396303403459	-0.380265117701142	0.703753	0.703753	chr5	160230795	0.1525797408003931	chr5:160230795:A:G
chr5:160230804	['G', 'A']	19959	37362.0	5035.262555671684	-0.0183465276089104	0.0206291039734608	-0.8893516476776234	0.373825	0.373825	chr5	160230804	0.4273316580160688	chr5:160230804:G:A
chr5:160231396	['C', 'T']	19959	39041.95610782644	5289.016993671576	-0.0137782786991066	0.0344807525699407	-0.3995933288044911	0.68946	0.68946	chr5	160231396	0.1614909249677407	chr5:160231396:C:T
chr5:160231454	['C', 'T']	19959	701.0	115.20316529169256	0.0279377638784574	0.0386679657684388	0.7225041018646123	0.469993	0.469993	chr5	160231454	0.3279086103281385	chr5:160231454:C:T
chr5:160231462	['C', 'T']	19959	27423.748008217663	3717.8860686612848	-0.0004332480447456	0.010905336898228	-0.0397280752340707	0.96831	0.96831	chr5	160231462	0.0139855830466731	chr5:160231462:C:T
chr5:160231724	['G', 'A']	19959	1723.0	199.1920873485068	-0.0103719028728836	0.0249941057001059	-0.4149739541527057	0.678165	0.678165	chr5	160231724	0.1686646278565209	chr5:160231724:G:A
chr5:160232266	['C', 'T']	19959	18290.331161345297	2403.733918361976	-0.0073076636631114	0.0101786366067002	-0.7179413064320516	0.472802	0.472802	chr5	160232266	0.3253206950135889	chr5:160232266:C:T
chr5:160232693	['T', 'C']	19959	884.2848469643756	87.99059268315968	-0.0295624315420126	0.0345332407377809	-0.8560572628120028	0.391976	0.391976	chr5	160232693	0.4067405232516147	chr5:160232693:T:C
chr5:160232732	['A', 'G']	19959	30299.361602888806	4015.432833646029	-0.0127558709800952	0.0118344032233038	-1.0778634747696385	0.281108	0.281108	chr5	160232732	0.5511267947112475	chr5:160232732:A:G
chr5:160234149	['A', 'G']	19959	888.044493436216	130.96381278625338	0.017685078078045	0.0340511692649752	0.5193677180488421	0.60351	0.60351	chr5	160234149	0.2193155293630891	chr5:160234149:A:G
chr5:160234747	['C', 'T']	19959	4122.619663259171	501.7460148378585	-0.0116942629415503	0.0166638862215964	-0.70177285094485	0.482829	0.482829	chr5	160234747	0.3162066529041483	chr5:160234747:C:T
chr5:160235269	['T', 'C']	19959	17919.48907487221	2396.418503049232	-0.0032804647570038	0.0101851476800057	-0.3220831803395075	0.747393	0.747393	chr5	160235269	0.1264509740213153	chr5:160235269:T:C
chr5:160236039	['A', 'AGAGT']	19959	2228.02335040675	336.66241868318207	0.0151413707976245	0.0221042253621856	0.6849989334404508	0.493353	0.493353	chr5	160236039	0.3068422265789552	chr5:160236039:A:AGAGT
chr5:160236160	['A', 'T']	19959	14632.59819548872	1955.003187443139	-0.004230799722518	0.0104902222757507	-0.4033088729013837	0.686725	0.686725	chr5	160236160	0.1632171419688122	chr5:160236160:A:T
chr5:160236458	['C', 'T']	19959	7354.105381840048	972.1902648347168	-0.0025376742983134	0.0130795293563361	-0.1940187776775135	0.846163	0.846163	chr5	160236458	0.0725459688973571	chr5:160236458:C:T
chr5:160236841	['G', 'T']	19959	8608.194583751252	1152.3318210832451	-0.0020824153881565	0.0123174512902088	-0.1690621979412154	0.865749	0.865749	chr5	160236841	0.0626080014183892	chr5:160236841:G:T
chr5:160237942	['C', 'T']	19959	1886.283523752255	167.31938385242918	-0.0406470688192674	0.0238862069715281	-1.7016962495434285	0.0888279	0.0888279	chr5	160237942	1.051450605021428	chr5:160237942:C:T
chr5:160238516	['C', 'T']	19959	39370.97259244413	5319.038234123103	-0.0257464632948885	0.0437527900225095	-0.5884530628022304	0.556235	0.556235	chr5	160238516	0.2547416874807917	chr5:160238516:C:T
chr5:160238520	['G', 'A']	19959	39370.97259244413	5319.038234123103	-0.0257464632948885	0.0437527900225095	-0.5884530628022304	0.556235	0.556235	chr5	160238520	0.2547416874807917	chr5:160238520:G:A
chr5:160238527	['A', 'G']	19959	38484.92819921836	5200.5644900129055	-0.0063739035841728	0.0270080772530266	-0.2359999019722339	0.813435	0.813435	chr5	160238527	0.089677144963338	chr5:160238527:A:G
chr5:160238592	['G', 'A']	19959	21048.05456458563	2822.5903447652595	-0.000596092558908	0.0101892333236167	-0.058502199329016	0.953349	0.953349	chr5	160238592	0.0207480846420419	chr5:160238592:G:A
chr5:160239668	['G', 'A']	19959	35611.78424691853	4796.755014043372	-0.0064890641756555	0.0162345999102064	-0.3997058265400198	0.689377	0.689377	chr5	160239668	0.1615432102517032	chr5:160239668:G:A
chr5:160240026	['A', 'G']	19959	37220.0	5039.752745913262	0.0032103707506307	0.0201852624072779	0.1590452819416042	0.873635	0.873635	chr5	160240026	0.0586699753692127	chr5:160240026:A:G
chr5:160240390	['C', 'T']	19959	29502.95635616576	3981.075299443969	-0.0004099606881239	0.0115137397922506	-0.0356062144464912	0.971597	0.971597	chr5	160240390	0.0125138348358831	chr5:160240390:C:T
chr5:160240448	['T', 'C']	19959	29504.91310448509	3982.208557363562	-0.0003000690097422	0.0115154369329273	-0.0260579786498812	0.979211	0.979211	chr5	160240448	0.0091237165093103	chr5:160240448:T:C
chr5:160240573	['G', 'A']	19959	24519.0	3366.441509059495	0.0073669144908407	0.0104090161313935	0.7077435943846977	0.479113	0.479113	chr5	160240573	0.3195620450640659	chr5:160240573:G:A
chr5:160240746	['GAGGA', 'G']	19959	22767.4070880746	3068.2935564547347	0.000156505802659	0.0102498773100682	0.0152690415626096	0.987818	0.987818	chr5	160240746	0.0053230643969341	chr5:160240746:GAGGA:G
chr5:160240792	['A', 'C']	19959	24519.4569825124	3366.617095826285	0.0073867732704742	0.0104091113458977	0.709644947105445	0.477933	0.477933	chr5	160240792	0.3206329815672831	chr5:160240792:A:C
chr5:160240793	['G', 'T']	19959	24520.914257078428	3366.1528554934293	0.0073427729737724	0.0104101455593295	0.7053477717409944	0.480602	0.480602	chr5	160240793	0.3182144262346645	chr5:160240793:G:T
chr5:160240800	['C', 'T']	19959	38498.0	5206.820462496055	-0.0033010109871409	0.0271370802450943	-0.1216420837218721	0.903184	0.903184	chr5	160240800	0.0442237645875822	chr5:160240800:C:T
chr5:160240919	['C', 'T']	19959	24524.83008370508	3372.581272784096	0.007928540830441	0.010412605851919	0.7614367568690585	0.446405	0.446405	chr5	160240919	0.3502709496882004	chr5:160240919:C:T
chr5:160241083	['T', 'C']	19959	37226.59546001202	5041.688915098184	0.0043332064956392	0.0202064636138019	0.2144465542540294	0.830201	0.830201	chr5	160241083	0.0808167478375037	chr5:160241083:T:C
chr5:160241238	['A', 'T']	19959	37223.0	5040.117518475828	0.0033374161435095	0.0201943346505181	0.165264971650051	0.868737	0.868737	chr5	160241238	0.0611116812455791	chr5:160241238:A:T
chr5:160241324	['G', 'C']	19959	24519.91405662741	3371.819349900225	0.0080533113002399	0.0104102996456922	0.7735907297896385	0.439182	0.439182	chr5	160241324	0.3573554678768835	chr5:160241324:G:C
chr5:160241787	['GGT', 'AGT']	19959	24518.14212689185	3365.8043764011068	0.007376118725449	0.0104085498708094	0.7086595939877472	0.478544	0.478544	chr5	160241787	0.32007812459835	chr5:160241787:GGT:AGT
chr5:160241823	['G', 'C']	19959	24524.143630349805	3367.216971132382	0.0072826999372145	0.0104099797912447	0.699588287706347	0.484193	0.484193	chr5	160241823	0.3149814934637787	chr5:160241823:G:C
chr5:160242218	['C', 'T']	19959	24431.67227901383	3350.7654315652176	0.0070027219687351	0.010407744706202	0.6728375999232762	0.501058	0.501058	chr5	160242218	0.3001119994381188	chr5:160242218:C:T
chr5:160242296	['A', 'G']	19959	24444.224721916024	3355.302140972449	0.0073713702936329	0.0104106576948026	0.7080600006004417	0.478916	0.478916	chr5	160242296	0.3197406534655669	chr5:160242296:A:G
chr5:160242968	['G', 'A']	19959	870.0462001504893	134.22137187996097	0.0258572563303416	0.0344904567981013	0.7496930667431764	0.453448	0.453448	chr5	160242968	0.3434725092828305	chr5:160242968:G:A
chr5:160244725	['A', 'C']	19959	13716.36134411574	1759.478768850099	-0.0120638736507541	0.0106708028852262	-1.130549760923474	0.258258	0.258258	chr5	160244725	0.5879462165574512	chr5:160244725:A:C
chr5:160248138	['C', 'A']	19959	1311.1313824723154	240.5454833497962	0.0362766317021495	0.0283096653440799	1.2814221313193883	0.20006	0.20006	chr5	160248138	0.6988397355307918	chr5:160248138:C:A
chr5:160248754	['T', 'C']	19959	4008.004059336474	568.0660374682385	0.002115258732007	0.0168233847658669	0.1257332434254667	0.899944	0.899944	chr5	160248754	0.0457845141691812	chr5:160248754:T:C
chr5:160249830	['C', 'A']	19959	12972.099122587117	1666.4198930840016	-0.0097480063086352	0.0108000470600051	-0.9025892437759988	0.366755	0.366755	chr5	160249830	0.4356239566732072	chr5:160249830:C:A
chr5:160250482	['C', 'G']	19959	2696.135083675719	331.74298253619816	-0.0137916750850904	0.0201647540325205	-0.6839495816734483	0.494015	0.494015	chr5	160250482	0.3062598641971477	chr5:160250482:C:G
chr5:160253039	['T', 'C']	19959	1317.3960306720796	229.78051057027963	0.0284239451384774	0.0282298408673026	1.0068758542454166	0.314007	0.314007	chr5	160253039	0.503060670310582	chr5:160253039:T:C
chr5:160255730	['A', 'G']	19959	436.0	57.05726715133384	0.0154208206666224	0.0482489424816473	0.3196095058972155	0.749268	0.749268	chr5	160255730	0.1253628150065762	chr5:160255730:A:G
chr5:160255770	['C', 'T']	19959	1316.0	230.08726345796737	0.0293982991010753	0.0282398279902579	1.041022597985266	0.297878	0.297878	chr5	160255770	0.5259615707407125	chr5:160255770:C:T
chr5:160256786	['T', 'C']	19959	11837.410813089402	1535.5557207997165	-0.0127729006025796	0.0115029863409958	-1.1103986585690315	0.266841	0.266841	chr5	160256786	0.573747440476102	chr5:160256786:T:C
chr5:160258510	['G', 'A']	19959	2671.0	332.5833498331741	-0.0127789040281306	0.0202457957745429	-0.6311880338237364	0.527925	0.527925	chr5	160258510	0.2774277714050518	chr5:160258510:G:A
chr5:160259249	['T', 'C']	19959	11309.133236458389	1462.2962265046117	-0.0119910421110978	0.0112520799199973	-1.0656733862854262	0.286584	0.286584	chr5	160259249	0.5427480599459329	chr5:160259249:T:C
chr5:160259496	['G', 'A']	19959	3603.361076314075	584.7647727300977	0.0221441238121656	0.0175484329358623	1.2618861121730989	0.207005	0.207005	chr5	160259496	0.6840191644648966	chr5:160259496:G:A
chr5:160260429	['C', 'T']	19959	508.02545345224974	81.27485284164412	0.0292759195512044	0.0450968198978799	0.6491792462860716	0.51623	0.51623	chr5	160260429	0.2871567606292802	chr5:160260429:C:T
chr5:160260848	['C', 'A']	19959	2842.14239903798	358.6955432507762	-0.0111976573968567	0.0196238946800247	-0.5706134067390257	0.568268	0.568268	chr5	160260848	0.2454467990224976	chr5:160260848:C:A
chr5:160260970	['G', 'A']	19959	1317.0	231.1446895935937	0.0299237108910566	0.028231076830109	1.0599564115507778	0.289177	0.289177	chr5	160260970	0.5388362520770471	chr5:160260970:G:A
chr5:160261539	['G', 'A']	19959	3260.0	463.4897763413275	0.0136069050981199	0.0183808050715027	0.7402779717856797	0.45914	0.45914	chr5	160261539	0.3380548701123397	chr5:160261539:G:A
chr5:160261901	['T', 'C']	19959	3107.155676921536	435.1151493241322	0.0116741040408263	0.0187846556886283	0.6214702166669706	0.534297	0.534297	chr5	160261901	0.2722172643106434	chr5:160261901:T:C
chr5:160262001	['G', 'A']	19959	3274.4921828021643	463.64149602022985	0.0129492678957977	0.0183405076457885	0.7060474086043779	0.480167	0.480167	chr5	160262001	0.3186076906146287	chr5:160262001:G:A
chr5:160262929	['C', 'T']	19959	915.0	160.241777774789	0.0454935341122349	0.0337830027013568	1.3466397440866829	0.178112	0.178112	chr5	160262929	0.7493068196820699	chr5:160262929:C:T
chr5:160263024	['T', 'C']	19959	5192.780517137703	766.8923461438524	0.0170857700003881	0.0149805739645716	1.1405283963615267	0.25408	0.25408	chr5	160263024	0.5950295192529977	chr5:160263024:T:C
chr5:160264050	['G', 'A']	19959	5191.300491129598	766.7442754406924	0.0169483426022191	0.0149824429905571	1.131213555286082	0.257979	0.257979	chr5	160264050	0.588415645026345	chr5:160264050:G:A
chr5:160264185	['C', 'A']	19959	5190.520118254247	768.1214161088914	0.0173654052120607	0.0149819174416291	1.1590909694782308	0.246433	0.246433	chr5	160264185	0.6083011359626639	chr5:160264185:C:A
chr5:160264295	['T', 'C']	19959	5191.52021846971	762.8769280392302	0.0163962224926773	0.0149812053820702	1.0944528210193645	0.27377	0.27377	chr5	160264295	0.5626141440336125	chr5:160264295:T:C
chr5:160264405	['T', 'A']	19959	3052.1529211343823	419.70841882196265	0.0094697049697012	0.0189434476013975	0.4998934285331783	0.617156	0.617156	chr5	160264405	0.2096050444338601	chr5:160264405:T:A
chr5:160265617	['A', 'G']	19959	8489.633841677534	1131.2648461715894	-0.0057948304110373	0.0123841444655535	-0.4679233537008242	0.639845	0.639845	chr5	160265617	0.1939252194497303	chr5:160265617:A:G
chr5:160266081	['T', 'G']	19959	10096.505862310853	1319.368367796201	-0.0051813533819261	0.0116463071891363	-0.4448923850093315	0.656402	0.656402	chr5	160266081	0.1828301043592848	chr5:160266081:T:G
chr5:160266835	['A', 'G']	19959	34893.0	4602.08604134709	-0.0235555777063634	0.0151270735812013	-1.557180083769564	0.119444	0.119444	chr5	160266835	0.9228356611701748	chr5:160266835:A:G
chr5:160267136	['C', 'A']	19959	416.020843771921	50.31001945630872	-0.0065970681966085	0.0493474031066622	-0.1336862282772878	0.893652	0.893652	chr5	160267136	0.0488315683436502	chr5:160267136:C:A
chr5:160267383	['A', 'G']	19959	1845.0	216.32689946112285	-0.0149579193741565	0.0241854750819278	-0.618467047824649	0.536275	0.536275	chr5	160267383	0.2706124484501656	chr5:160267383:A:G
chr5:160267529	['C', 'T']	19959	1688.1691637019594	295.6418159033079	0.0321728549521001	0.0251576268032829	1.278850950595299	0.200964	0.200964	chr5	160267529	0.696881733632393	chr5:160267529:C:T
chr5:160268147	['C', 'T']	19959	7217.361609379697	885.6228662768942	-0.0140046841059858	0.0131907527617555	-1.0617046925926947	0.288383	0.288383	chr5	160268147	0.5400303445899175	chr5:160268147:C:T
chr5:160268238	['T', 'C']	19959	7240.088244137102	893.3485970439307	-0.013185884471594	0.0131731056846802	-1.0009700663776429	0.316853	0.316853	chr5	160268238	0.4991421765700569	chr5:160268238:T:C
chr5:160269547	['A', 'G']	19959	10665.603126879134	1369.110258962898	-0.0062740852878506	0.0114671842961802	-0.5471339019065512	0.584293	0.584293	chr5	160269547	0.2333693166327133	chr5:160269547:A:G
chr5:160270090	['T', 'C']	19959	34621.734642749776	4733.854775494382	0.01053788353242	0.0149495434737251	0.7048966780116771	0.480883	0.480883	chr5	160270090	0.3179605756745635	chr5:160270090:T:C
chr5:160270316	['A', 'C']	19959	12540.256601693642	1762.9338879118795	0.0080932347653042	0.0109547051928458	0.7387907408580576	0.460043	0.460043	chr5	160270316	0.3372015731229069	chr5:160270316:A:C
chr5:160270476	['A', 'G']	19959	15857.561547714511	2179.698420224612	0.0033926124716867	0.0103459155063039	0.3279180532278233	0.742977	0.742977	chr5	160270476	0.1290246302874612	chr5:160270476:A:G
chr5:160272105	['A', 'G']	19959	15833.966623233437	2179.587124786592	0.0038416646776267	0.0103595441347527	0.3708333713970385	0.710766	0.710766	chr5	160272105	0.1482733551570434	chr5:160272105:A:G
chr5:160273900	['C', 'T']	19959	1676.3438299152583	306.4763640246201	0.0391064856785658	0.0252279579771844	1.5501248937362568	0.121127	0.121127	chr5	160273900	0.916759038987264	chr5:160273900:C:T
chr5:160274701	['A', 'G']	19959	1225.0	206.83001508640564	0.0446155033053058	0.0294131423766975	1.5168560616172853	0.129319	0.129319	chr5	160274701	0.888337662366707	chr5:160274701:A:G
chr5:160275049	['C', 'T']	19959	8271.144067371799	996.3052481268184	-0.0166593388427629	0.0124904156707114	-1.3337697705150926	0.182295	0.182295	chr5	160275049	0.7392252430410681	chr5:160275049:C:T
chr5:160276387	['C', 'T']	19959	1592.8962440131045	288.35045957345545	0.0373985629615453	0.0259012595349932	1.4438897425439448	0.148786	0.148786	chr5	160276387	0.827437931752451	chr5:160276387:C:T
chr5:160277251	['G', 'A']	19959	3323.0	432.90711066460017	-0.0070184930409963	0.018310837140019	-0.3832972237876102	0.701503	0.701503	chr5	160277251	0.1539704673574177	chr5:160277251:G:A
chr5:160277506	['C', 'G']	19959	2914.2920278598986	525.7849128937227	0.0457822277118722	0.019335217847901	2.367815458404165	0.0179029	0.0179029	chr5	160277506	1.747076614160569	chr5:160277506:C:G
chr5:160278254	['C', 'T']	19959	1589.159242371098	283.5947287810361	0.0344063267054909	0.0258513939598	1.3309273286769054	0.183228	0.183228	chr5	160278254	0.7370081588542406	chr5:160278254:C:T
chr5:160280041	['T', 'G']	19959	1343.0672913117546	190.0349835766604	0.0002415643814399	0.0281543035673976	0.0085800162259982	0.993154	0.993154	chr5	160280041	0.0029834039068523	chr5:160280041:T:G
chr5:160280986	['T', 'C']	19959	3375.507366205652	454.14621960578086	-0.0030930067938836	0.0181920881852946	-0.1700193382079065	0.864997	0.864997	chr5	160280986	0.0629853987614343	chr5:160280986:T:C
chr5:160281181	['T', 'C']	19959	1054.052810902896	198.0670947733104	0.0400308985078953	0.0313999043437666	1.2748732629767416	0.202369	0.202369	chr5	160281181	0.6938560143622017	chr5:160281181:T:C
chr5:160281565	['T', 'A']	19959	12758.556953144574	1795.3466036253235	0.0080682033290462	0.0108974894746391	0.7403726654494797	0.459083	0.459083	chr5	160281565	0.3381087890089482	chr5:160281565:T:A
chr5:160282112	['T', 'C']	19959	3147.6308193435225	422.1636275701749	-0.002571288611679	0.0187584671562698	-0.1370734927464293	0.890974	0.890974	chr5	160282112	0.050134969163217	chr5:160282112:T:C
chr5:160283610	['T', 'A']	19959	5720.146379353546	797.8279532689933	0.0037502731050686	0.0143817355449389	0.2607663792280218	0.794275	0.794275	chr5	160283610	0.1000291067605861	chr5:160283610:T:A
chr5:160283700	['C', 'A']	19959	7922.984815074671	1180.4931381625352	0.015673983501886	0.0126550227181637	1.2385583061331933	0.215524	0.215524	chr5	160283700	0.6665043612934773	chr5:160283700:C:A
chr5:160283964	['C', 'T']	19959	11020.312885280407	1600.6250673506452	0.0101714293498354	0.0113075159908869	0.8995281862110958	0.368382	0.368382	chr5	160283964	0.4337015985936927	chr5:160283964:C:T
chr5:160284966	['C', 'T']	19959	9353.686450448644	1225.349528679819	-0.0073872586437924	0.0119187428144055	-0.619801833030905	0.535395	0.535395	chr5	160284966	0.2713256889625883	chr5:160284966:C:T
chr5:160285147	['A', 'G']	19959	20059.030070666064	2789.7861025077927	0.0025128578135652	0.010188923237327	0.2466264349072168	0.8052	0.8052	chr5	160285147	0.094096233783383	chr5:160285147:A:G
chr5:160286088	['A', 'C']	19959	13396.34238613018	1866.9183384013195	0.0011559379623695	0.0107511133639694	0.1075179772769883	0.914379	0.914379	chr5	160286088	0.0388737566819436	chr5:160286088:A:C
chr5:160286283	['G', 'A']	19959	8354.418579015934	1258.8289569058	0.0127310623912423	0.0124148663732177	1.025469143889194	0.305154	0.305154	chr5	160286283	0.5154809328791332	chr5:160286283:G:A
chr5:160286454	['A', 'G']	19959	13340.678829190058	1864.2749438210744	0.0015644427435996	0.0107719180582444	0.1452334426552975	0.884528	0.884528	chr5	160286454	0.0532884148141527	chr5:160286454:A:G
chr5:160286948	['A', 'C']	19959	561.0562208748811	46.845848803065415	-0.0493469578357535	0.04287743283076	-1.1508841499566729	0.249794	0.249794	chr5	160286948	0.6024179974998584	chr5:160286948:A:C
chr5:160287146	['T', 'C']	19959	13864.473238448432	1870.214439470312	-0.0018181927391227	0.0105867077047206	-0.1717429808997174	0.863641	0.863641	chr5	160287146	0.0636667483999957	chr5:160287146:T:C
chr5:160287521	['T', 'C']	19959	20379.021044192807	2827.331373702569	0.0027083585788368	0.0101788132740784	0.2660780295217732	0.790182	0.790182	chr5	160287521	0.1022728675800482	chr5:160287521:T:C
chr5:160287647	['C', 'T']	19959	4426.221765707987	672.8720461530053	0.0105792737604858	0.0159798114787351	0.6620399605191856	0.507953	0.507953	chr5	160287647	0.2941764703636324	chr5:160287647:C:T
chr5:160288228	['C', 'CATG']	19959	16526.484064942873	2396.9806401340584	0.011879112363301	0.0103070572129965	1.15252221054156	0.24912	0.24912	chr5	160288228	0.603591404775955	chr5:160288228:C:CATG
chr5:160289420	['T', 'C']	19959	19660.970135791955	2791.790154978278	0.0081668529807146	0.0101654676704692	0.803391761742489	0.421758	0.421758	chr5	160289420	0.3749366708659175	chr5:160289420:T:C
chr5:160289705	['C', 'A']	19959	14644.135976343225	2064.988036643392	0.0053492102710454	0.010523434229039	0.5083141258472887	0.611239	0.611239	chr5	160289705	0.2137889434630666	chr5:160289705:C:A
chr5:160289785	['T', 'C']	19959	2151.538989676256	294.4757949849269	-0.01158541553262	0.0222684961217511	-0.5202603475905031	0.602888	0.602888	chr5	160289785	0.219763360330448	chr5:160289785:T:C
chr5:160290706	['A', 'G']	19959	16645.003758833256	2359.958013059266	0.0101148472216851	0.0103166809620818	0.9804361750510102	0.326883	0.326883	chr5	160290706	0.4856076649141881	chr5:160290706:A:G
chr5:160292764	['C', 'T']	19959	3659.366688380017	584.0758625143877	0.0171209732438151	0.0175167683114472	0.9774047894797172	0.328381	0.328381	chr5	160292764	0.4836219789395294	chr5:160292764:C:T
chr5:160293352	['G', 'A']	19959	8370.677574542722	1250.059193501034	0.0106769904551793	0.0124676026354419	0.8563787896822744	0.391799	0.391799	chr5	160293352	0.4069366768023241	chr5:160293352:G:A
chr5:160293773	['G', 'A']	19959	2492.1248622106423	330.7995815696486	0.0059531119315039	0.0210130056788775	0.283306063991028	0.776945	0.776945	chr5	160293773	0.1096097238528021	chr5:160293773:G:A
chr5:160294506	['C', 'T']	19959	15742.577491606957	2142.807267474442	-0.0007222829852696	0.0103861926497916	-0.0695426138936612	0.944558	0.944558	chr5	160294506	0.0247713693392099	chr5:160294506:C:T
chr5:160294665	['G', 'A']	19959	15517.554943127723	2104.6721153008343	-0.0012199550585809	0.0104299980401877	-0.1169659911612941	0.906888	0.906888	chr5	160294665	0.0424463446768531	chr5:160294665:G:A
chr5:160295032	['C', 'G']	19959	16883.53773301263	2320.997310643853	0.0010773165893635	0.0102649405770439	0.1049510789933649	0.916416	0.916416	chr5	160295032	0.0379073369302064	chr5:160295032:C:G
chr5:160295418	['C', 'G']	19959	16767.680212456784	2303.739847928766	0.0018924538571517	0.0102862740488632	0.183978557071484	0.854032	0.854032	chr5	160295418	0.0685258562863413	chr5:160295418:C:G
chr5:160295564	['A', 'G']	19959	25757.87161755863	3651.113389804444	0.0103554964547448	0.0106416879775148	0.9731065669868654	0.330512	0.330512	chr5	160295564	0.4808127678298589	chr5:160295564:A:G
chr5:160295866	['C', 'T']	19959	5113.512401663576	699.2735738082798	-0.0032427417055957	0.0151921667950973	-0.2134482690541684	0.83098	0.83098	chr5	160295866	0.0804094286757723	chr5:160295866:C:T
chr5:160295867	['G', 'A']	19959	7896.978300090208	1153.728581177451	0.0071185764013329	0.0127174309098201	0.559749563556595	0.575657	0.575657	chr5	160295867	0.2398362099406929	chr5:160295867:G:A
chr5:160296132	['G', 'GCA']	19959	27714.33137874004	3894.870326104125	0.010629187349163	0.010956675494915	0.9701106283649574	0.332003	0.332003	chr5	160296132	0.478857991965966	chr5:160296132:G:GCA
chr5:160296278	['T', 'C']	19959	6562.959398496239	933.3852999454208	0.0022708135021035	0.0137019598447286	0.1657291021019259	0.868372	0.868372	chr5	160296278	0.0612941884897734	chr5:160296278:T:C
chr5:160296351	['T', 'C']	19959	21992.61133664111	3058.971504930876	0.0038820265814482	0.0102666624059092	0.3781196291419731	0.705346	0.705346	chr5	160296351	0.1515977921872663	chr5:160296351:T:C
chr5:160297668	['A', 'C']	19959	5670.988923416199	814.6557541377894	0.0072814102196364	0.014458332632997	0.5036134113430708	0.614539	0.614539	chr5	160297668	0.2114505506174982	chr5:160297668:A:C
chr5:160297998	['C', 'T']	19959	3437.516686710764	546.6423346449649	0.021928056671175	0.0179774417102223	1.219754013092215	0.222573	0.222573	chr5	160297998	0.6525275204245427	chr5:160297998:C:T
chr5:160298143	['A', 'C']	19959	12024.204890514608	1579.7907726532435	-0.0056618532722555	0.0110958840751022	-0.5102660801008193	0.609871	0.609871	chr5	160298143	0.2147620173053784	chr5:160298143:A:C
chr5:160298381	['A', 'G']	19959	1208.302696201263	202.64965811912035	0.0185942310014848	0.029461522136015	0.6311361278497702	0.527959	0.527959	chr5	160298381	0.2773998024001425	chr5:160298381:A:G
chr5:160298657	['C', 'T']	19959	21973.40370834377	3058.0950016904226	0.0037444485606991	0.0102648390547419	0.3647839523571861	0.715277	0.715277	chr5	160298657	0.1455257396328776	chr5:160298657:C:T
chr5:160298964	['C', 'T']	19959	21981.50666533026	3064.377979917992	0.0042735802597444	0.0102627718273054	0.416415792113205	0.67711	0.67711	chr5	160298964	0.169340772212398	chr5:160298964:C:T
chr5:160299460	['G', 'A']	19959	9387.173551233209	1400.5912210828665	0.0163497094021452	0.0118465274963721	1.380126742385237	0.167563	0.167563	chr5	160299460	0.7758218727570916	chr5:160299460:G:A
chr5:160299849	['T', 'C']	19959	3448.172762801884	551.5738641684176	0.0229320504785102	0.0179569058384102	1.2770602399361115	0.201596	0.201596	chr5	160299849	0.6955180892660051	chr5:160299849:T:C
chr5:160299885	['G', 'A']	19959	21993.0	3055.793357141943	0.0032352853876537	0.0102651787188792	0.3151708778049345	0.752635	0.752635	chr5	160299885	0.1234155894264267	chr5:160299885:G:A
chr5:160301616	['T', 'C']	19959	9098.661484453358	1378.8138039139903	0.0176252277655985	0.0119786138604638	1.471391262036725	0.141201	0.141201	chr5	160301616	0.8501622275551496	chr5:160301616:T:C
chr5:160301982	['G', 'A']	19959	5647.263545686933	827.1871126832493	0.0105187541083596	0.0144745049619072	0.7267090747519184	0.467413	0.467413	chr5	160301982	0.3302992128899809	chr5:160301982:G:A
chr5:160302789	['A', 'G']	19959	27666.930941164683	3883.089981027727	0.0096009864063155	0.0109423366133	0.8774164737946314	0.380271	0.380271	chr5	160302789	0.4199067932321241	chr5:160302789:A:G
chr5:160302822	['A', 'T']	19959	12756.202276843607	1788.6831445243815	0.0019337665084289	0.0111768001622789	0.173016111977674	0.862641	0.862641	chr5	160302822	0.0641699043507398	chr5:160302822:A:T
chr5:160303084	['A', 'G']	19959	9092.733423545333	1375.4888314351624	0.0171942161189601	0.0119763526274729	1.435680515912484	0.151109	0.151109	chr5	160303084	0.8207096684608696	chr5:160303084:A:G
chr5:160303568	['A', 'G']	19959	9360.876021047356	1401.7683385736586	0.0169458174622626	0.0118579305928072	1.429070387082691	0.153	0.153	chr5	160303568	0.8153085691824012	chr5:160303568:A:G
chr5:160303589	['A', 'G']	19959	404.0404870471514	94.0099075436964	0.1095636821261717	0.050527048343462	2.1684164367054053	0.0301388	0.0301388	chr5	160303589	1.5208740434531458	chr5:160303589:A:G
chr5:160304512	['T', 'C']	19959	5652.699293339347	825.8967636066513	0.0101911945361765	0.014467207792082	0.7044341024640685	0.481171	0.481171	chr5	160304512	0.3177005553128698	chr5:160304512:T:C
chr5:160304546	['AGAG', 'A']	19959	3445.3452422708824	550.4764189498378	0.0232350201947608	0.017962275167076	1.2935454990328512	0.195837	0.195837	chr5	160304546	0.7081052523808615	chr5:160304546:AGAG:A
chr5:160304710	['G', 'A']	19959	2547.2552487848875	365.9009533191699	0.0097378178563847	0.0206484242145738	0.4716010168713851	0.637217	0.637217	chr5	160304710	0.1957126463867446	chr5:160304710:G:A
chr5:160305680	['T', 'A']	19959	5649.283044393225	831.8690141829113	0.0112562405858906	0.014470968589014	0.7778498389137614	0.436667	0.436667	chr5	160305680	0.3598496275415194	chr5:160305680:T:A
chr5:160305892	['A', 'T']	19959	27677.16010222489	3896.094982157812	0.0107559725902953	0.0109446891504722	0.9827572480513356	0.325739	0.325739	chr5	160305892	0.4871302412177175	chr5:160305892:A:T
chr5:160306394	['C', 'G']	19959	3454.558349289537	550.5199975694862	0.0228656984449287	0.0179789697840114	1.271802484771012	0.203458	0.203458	chr5	160306394	0.6915252289488222	chr5:160306394:C:G
chr5:160306705	['G', 'A']	19959	3434.0	543.5870199829299	0.0217775175508608	0.0179713454004705	1.2117911634089795	0.225607	0.225607	chr5	160306705	0.6466474294484018	chr5:160306705:G:A
chr5:160306706	['T', 'C']	19959	5657.566918875582	832.1648532141783	0.0111698603622394	0.014462795924614	0.7723168065470399	0.439936	0.439936	chr5	160306706	0.3566104982149063	chr5:160306706:T:C
chr5:160307203	['G', 'A']	19959	610.0305641847881	72.79044961421882	0.0017744868642209	0.0414228526697177	0.0428383549141269	0.965831	0.965831	chr5	160307203	0.0150988592868055	chr5:160307203:G:A
chr5:160307230	['G', 'A']	19959	3433.0	538.9040021702968	0.0206339284702758	0.0179734734311662	1.1480211963090177	0.250974	0.250974	chr5	160307230	0.6003712675285106	chr5:160307230:G:A
chr5:160307688	['G', 'A']	19959	6439.613210383884	926.2050384794862	0.0035838408881621	0.0137966334278176	0.2597619851909835	0.79505	0.79505	chr5	160307688	0.0996055580840695	chr5:160307688:G:A
chr5:160307979	['T', 'G']	19959	27243.824947378973	3834.944708801687	0.0122974724762923	0.0108468728905641	1.1337343583135546	0.25692	0.25692	chr5	160307979	0.5902020866579369	chr5:160307979:T:G
chr5:160307990	['C', 'A']	19959	2445.122507265257	362.3820988538482	0.0149836060948394	0.021027348296319	0.7125770631507703	0.476116	0.476116	chr5	160307990	0.3222872237030728	chr5:160307990:C:A
chr5:160308005	['T', 'G']	19959	3117.937302661254	490.8151252652645	0.0260045032090177	0.0187810608216336	1.3846131193539155	0.166186	0.166186	chr5	160308005	0.7794055652621558	chr5:160308005:T:G
chr5:160308354	['C', 'T']	19959	8754.31584485869	1322.1602340741135	0.0193456610138735	0.0121607613314189	1.590826469383249	0.111664	0.111664	chr5	160308354	0.9520868190181626	chr5:160308354:C:T
chr5:160308409	['T', 'C']	19959	27257.0969633193	3827.761170987048	0.0112962799922453	0.0108544735168517	1.0407027088607923	0.298026	0.298026	chr5	160308409	0.5257458461117679	chr5:160308409:T:C
chr5:160308604	['G', 'A']	19959	9014.16143744988	1344.5039405485704	0.0182277340993839	0.012043433897537	1.5134997422214966	0.130169	0.130169	chr5	160308604	0.8854924315277877	chr5:160308604:G:A
chr5:160309006	['G', 'T']	19959	2927.1466579817616	465.35374553585206	0.0263273113031563	0.0193203923363529	1.3626696003279	0.173002	0.173002	chr5	160309006	0.7619488761547705	chr5:160309006:G:T
chr5:160309037	['A', 'G']	19959	8844.215595870503	1324.8196628611909	0.0180886217590807	0.012128619827035	1.4913998473891183	0.135872	0.135872	chr5	160309037	0.8668700318501141	chr5:160309037:A:G
chr5:160309404	['T', 'C']	19959	38066.0	5159.839831645362	-0.0021564508132721	0.0240379210155342	-0.0897103710374349	0.928518	0.928518	chr5	160309404	0.032209672726676	chr5:160309404:T:C
chr5:160309438	['C', 'T']	19959	27236.093806374025	3826.904643184752	0.0115099391368602	0.0108505138624289	1.060773644713233	0.288806	0.288806	chr5	160309438	0.53939378845758	chr5:160309438:C:T
chr5:160310402	['A', 'T']	19959	2046.205040837801	341.21044298367127	0.0325296694103952	0.0228568120983486	1.423193631308954	0.154696	0.154696	chr5	160310402	0.8105209157795379	chr5:160310402:A:T
chr5:160310873	['T', 'C']	19959	522.0	89.47414558628024	0.0317022825601398	0.0443757117788811	0.7144061760205328	0.474984	0.474984	chr5	160310873	0.3233210194882787	chr5:160310873:T:C
chr5:160310976	['G', 'A']	19959	1991.1995289873228	340.3190796728842	0.0382690463037291	0.0231665210057541	1.6519116657276165	0.0985683	0.0985683	chr5	160310976	1.0062627336249623	chr5:160310976:G:A
chr5:160311339	['C', 'T']	19959	26249.57587451137	3678.969893935784	0.0091253044436579	0.0106286185780767	0.8585597814640239	0.390594	0.390594	chr5	160311339	0.4082744322896011	chr5:160311339:C:T
chr5:160313089	['C', 'T']	19959	2001.100260547149	337.5045329884345	0.0361050106026954	0.023118381113458	1.5617447616899722	0.118364	0.118364	chr5	160313089	0.9267803666900618	chr5:160313089:C:T
chr5:160313131	['T', 'C']	19959	25704.15139062892	3691.092649414302	0.0196227567601314	0.0104787321910127	1.8726269936511333	0.0611345	0.0611345	chr5	160313131	1.213713635402112	chr5:160313131:T:C
chr5:160314383	['C', 'T']	19959	2928.1467080869825	458.8200942248287	0.0227707855361285	0.0194667923822006	1.1697245796358795	0.242126	0.242126	chr5	160314383	0.6159585725977267	chr5:160314383:C:T
chr5:160315908	['C', 'T']	19959	38120.0	5173.114618986921	0.0033874848722908	0.0243847468922353	0.1389181887866735	0.889516	0.889516	chr5	160315908	0.0508462357203419	chr5:160315908:C:T
chr5:160319933	['T', 'A']	19959	4451.989867930235	694.7617462046264	0.0225987233383285	0.0161497415459133	1.399324148568007	0.161731	0.161731	chr5	160319933	0.7912067281543584	chr5:160319933:T:A
chr5:160319934	['A', 'T']	19959	4457.664082166954	691.9033776922777	0.0216790937001222	0.0161353043682087	1.3435813298221004	0.179099	0.179099	chr5	160319934	0.7469068390292172	chr5:160319934:A:T
chr5:160319968	['A', 'G']	19959	2000.3006614552007	333.16408640193873	0.0336418362986562	0.0231831755812392	1.4511314975279097	0.146759	0.146759	chr5	160319968	0.8333952561417747	chr5:160319968:A:G
chr5:160321160	['A', 'G']	19959	30933.49852122913	4438.7182128071145	0.029224842731919	0.0121107813579806	2.413126112020891	0.0158253	0.0158253	chr5	160321160	1.800648048317898	chr5:160321160:A:G
chr5:160322057	['G', 'A']	19959	1994.0999098106024	290.4038880725006	0.012565778691656	0.0231070745815797	0.543806557913355	0.586581	0.586581	chr5	160322057	0.2316720084008021	chr5:160322057:G:A
chr5:160322767	['G', 'A']	19959	801.6591745199837	69.98047956961551	-0.0337326524868747	0.0359044012719156	-0.9395130204624884	0.347479	0.347479	chr5	160322767	0.4590714370010759	chr5:160322767:G:A
chr5:160322850	['A', 'G']	19959	26478.96000601413	3735.8689505025136	0.0146839207257622	0.0107139581060492	1.370541174458339	0.170533	0.170533	chr5	160322850	0.7681915678084847	chr5:160322850:A:G
chr5:160322906	['C', 'G']	19959	739.7433779836854	150.89138820346625	0.0806768541168361	0.0375173985712339	2.150385079702574	0.0315367	0.0315367	chr5	160322906	1.5011837532002423	chr5:160322906:C:G
chr5:160324259	['T', 'C']	19959	26508.6563110688	3739.6665218594617	0.0150032893738003	0.0107154448332386	1.4001555331852538	0.161482	0.161482	chr5	160324259	0.7918758803690744	chr5:160324259:T:C
chr5:160324321	['C', 'T']	19959	805.0	131.44409329823682	0.0255209795670494	0.035992031700739	0.7090730464800449	0.478287	0.478287	chr5	160324321	0.3203114232363189	chr5:160324321:C:T
chr5:160326399	['C', 'T']	19959	6152.30249959321	904.0160113660912	0.0160547262892213	0.014760728485991	1.0876649011231652	0.276756	0.276756	chr5	160326399	0.5579029549527805	chr5:160326399:C:T
chr5:160328861	['G', 'C']	19959	25279.732163449487	3498.1338100422263	0.0082897234644052	0.0105153650505797	0.7883438591557269	0.430505	0.430505	chr5	160328861	0.3660218001689804	chr5:160328861:G:C
chr5:160329444	['G', 'A']	19959	5906.6108033241535	888.8230606020207	0.0210134008356581	0.0144730881397419	1.451894760314287	0.146547	0.146547	chr5	160329444	0.834023067684648	chr5:160329444:G:A
chr5:160330489	['T', 'C']	19959	1698.425478600782	267.50662401373165	0.0249565090214841	0.0250736689057046	0.9953273737217664	0.319589	0.319589	chr5	160330489	0.4954081771725468	chr5:160330489:T:C
chr5:160330813	['G', 'A']	19959	2410.298712403185	407.7597695562189	0.0336006878483053	0.0211230592359419	1.5907112446634697	0.11169	0.11169	chr5	160330813	0.9519857090619454	chr5:160330813:G:A
chr5:160330964	['T', 'C']	19959	2729.2849409192336	411.00901616295073	0.0217216841462737	0.0204121966544696	1.064152208308133	0.287273	0.287273	chr5	160330964	0.5417051902351291	chr5:160330964:T:C
chr5:160331776	['A', 'G']	19959	8810.765772989227	1154.1930225339418	-0.0066923527782908	0.012238628981571	-0.5468220981588877	0.584507	0.584507	chr5	160331776	0.2332102834017655	chr5:160331776:A:G
chr5:160332077	['A', 'C']	19959	2277.7988672814754	357.1873873436687	0.0215995557847588	0.0217343536472684	0.9937979355311316	0.320333	0.320333	chr5	160332077	0.4943983189706882	chr5:160332077:A:C
chr5:160332534	['G', 'C']	19959	2273.3417017438364	359.87410884944296	0.0233883310408132	0.0217394814585266	1.0758458560951496	0.282009	0.282009	chr5	160332534	0.5497370314396234	chr5:160332534:G:C
chr5:160333870	['T', 'C']	19959	8760.0	1152.5140399503416	-0.0056506212420562	0.0122582067588755	-0.4609663838444329	0.644828	0.644828	chr5	160333870	0.1905561126709004	chr5:160333870:T:C
chr5:160334053	['G', 'A']	19959	8755.877386380718	1149.9218306975724	-0.0058932936396252	0.012259133418173	-0.4807267723254355	0.630716	0.630716	chr5	160334053	0.2001661516869207	chr5:160334053:G:A
chr5:160334584	['AG', 'A']	19959	6231.0	932.1132187698564	0.0228054713572056	0.0140558901467353	1.6224850307685752	0.104715	0.104715	chr5	160334584	0.9799911029379264	chr5:160334584:AG:A
chr5:160334633	['C', 'T']	19959	1711.0857300330697	238.86824419311813	0.0042931565177624	0.0249186525580956	0.1722868645386552	0.863214	0.863214	chr5	160334633	0.0638815246812146	chr5:160334633:C:T
chr5:160335645	['G', 'A']	19959	1596.4799278304015	218.9691326811176	0.0004159900472118	0.0258865589237291	0.0160697313396295	0.987179	0.987179	chr5	160335645	0.0056040918451983	chr5:160335645:G:A
chr5:160336152	['A', 'G']	19959	493.0	83.30300694717585	0.0356541036386087	0.0459169594773956	0.7764909533297988	0.437468	0.437468	chr5	160336152	0.3590537093426835	chr5:160336152:A:G
chr5:160336606	['G', 'C']	19959	493.02470187393527	83.29553198198528	0.0356490570278945	0.0459169714726768	0.7763808431727193	0.437533	0.437533	chr5	160336606	0.3589891856647091	chr5:160336606:G:C
chr5:160337151	['G', 'A']	19959	6086.808555505344	928.584737502798	0.0251676827858271	0.0141658548226454	1.7766441277934155	0.075642	0.075642	chr5	160337151	1.1212369967825662	chr5:160337151:G:A
chr5:160337607	['T', 'C']	19959	16859.564846416375	2454.0014098093707	0.0165407327237104	0.0102297985443437	1.616916760580415	0.105912	0.105912	chr5	160337607	0.9750548308412014	chr5:160337607:T:C
chr5:160337694	['C', 'T']	19959	6677.007216959855	917.2067101423436	0.0008722006877035	0.0135056557943853	0.0645804025352193	0.948509	0.948509	chr5	160337694	0.0229585439194479	chr5:160337694:C:T
chr5:160337828	['C', 'T']	19959	1584.0	220.19467811242623	0.0025407689745767	0.0260081900212215	0.0976911108579105	0.922179	0.922179	chr5	160337828	0.0351847718237922	chr5:160337828:C:T
chr5:160337929	['C', 'T']	19959	16841.37519418692	2448.211142452513	0.0161852150013798	0.010224336692922	1.5830088041392762	0.113435	0.113435	chr5	160337929	0.9452529246175144	chr5:160337929:C:T
chr5:160338284	['G', 'C']	19959	16835.21745013531	2449.5226513935463	0.0164328102016223	0.010224223952274	1.6072427871620958	0.108017	0.108017	chr5	160338284	0.9665078887243151	chr5:160338284:G:C
chr5:160338422	['C', 'T']	19959	16835.26191913093	2447.6933752179943	0.0162961006583381	0.0102322910026183	1.5926150511325463	0.111262	0.111262	chr5	160338422	0.9536531376258482	chr5:160338422:C:T
chr5:160338479	['C', 'T']	19959	16827.430999047574	2444.7638955035613	0.0159719029830998	0.010223934959479	1.562207021699763	0.118255	0.118255	chr5	160338479	0.9271804875753322	chr5:160338479:C:T
chr5:160338582	['C', 'T']	19959	16828.68632560004	2446.6822645450666	0.0161124086185764	0.0102238208815117	1.5759674201367675	0.115049	0.115049	chr5	160338582	0.9391171518442673	chr5:160338582:C:T
chr5:160338774	['G', 'T']	19959	16883.521894324065	2453.2688466088225	0.0160249878382425	0.0102479901473755	1.5637200668412543	0.117899	0.117899	chr5	160338774	0.9284898785039244	chr5:160338774:G:T
chr5:160338853	['G', 'A']	19959	6872.688680663427	937.7230929788642	-0.0005471473324929	0.0133654376569414	-0.0409374796798188	0.967346	0.967346	chr5	160338853	0.0144181598218518	chr5:160338853:G:A
chr5:160338877	['T', 'C']	19959	16835.43500927365	2451.16032845511	0.0164309032817424	0.0102257495094904	1.6068165239616925	0.10811	0.10811	chr5	160338877	0.9661341326521	chr5:160338877:T:C
chr5:160338955	['A', 'G']	19959	15563.238083304095	2297.3158956423217	0.0181389819938211	0.0103623848477786	1.7504640350922325	0.0800536	0.0800536	chr5	160338955	1.0966191331390596	chr5:160338955:A:G
chr5:160339003	['G', 'A']	19959	16829.52961515334	2445.552167163524	0.0160344798822892	0.0102231323736886	1.5684507738114974	0.116792	0.116792	chr5	160339003	0.932586904439762	chr5:160339003:G:A
chr5:160339085	['G', 'C']	19959	16834.43450799539	2449.278114971293	0.016307413878459	0.0102243625655776	1.5949565338538807	0.110738	0.110738	chr5	160339085	0.9557033243928718	chr5:160339085:G:C
chr5:160339947	['G', 'A']	19959	26718.015935057123	3749.1119804715936	0.0159523496713998	0.010796850596771	1.4775002699556306	0.139557	0.139557	chr5	160339947	0.8552483749752122	chr5:160339947:G:A
chr5:160340471	['T', 'C']	19959	1623.0	215.46548885846497	-0.0027037137095284	0.0256633930176459	-0.1053529323916511	0.916097	0.916097	chr5	160340471	0.0380585390675189	chr5:160340471:T:C
chr5:160340814	['C', 'T']	19959	6824.683870321191	932.8961105321704	4.984811324152456e-05	0.0134151244490149	0.0037158144474153	0.997035	0.997035	chr5	160340814	0.001289595910945	chr5:160340814:C:T
chr5:160340951	['C', 'T']	19959	2464.126660620012	305.58526057487103	-0.0025847881063075	0.0218056911235455	-0.1185373163209008	0.905643	0.905643	chr5	160340951	0.0430429653305193	chr5:160340951:C:T
chr5:160341624	['G', 'A']	19959	7837.17799158148	1122.5335639160178	0.0129983693502191	0.0127807047189593	1.0170307221742578	0.309151	0.309151	chr5	160341624	0.5098293443655604	chr5:160341624:G:A
chr5:160343497	['A', 'G']	19959	31867.19326552087	4384.574096678519	0.0120217390266052	0.0126363801970851	0.9513593955789926	0.341433	0.341433	chr5	160343497	0.4666945059943089	chr5:160343497:A:G
chr5:160343893	['C', 'T']	19959	1813.181690634865	233.10224916615888	-0.0088744845023657	0.0242705627333469	-0.3656480733416414	0.714632	0.714632	chr5	160343893	0.1459175407332642	chr5:160343893:C:T
chr5:160344746	['C', 'T']	19959	5700.708498768652	853.5380166355854	0.0174742928394185	0.0145646534862387	1.199774018374616	0.230241	0.230241	chr5	160344746	0.6378173371429687	chr5:160344746:C:T
chr5:160345460	['A', 'G']	19959	8110.625457278877	1132.6708024112334	0.0079560629746142	0.0126191713204058	0.6304742817580187	0.528392	0.528392	chr5	160345460	0.2770437663454673	chr5:160345460:A:G
chr5:160345929	['C', 'T']	19959	596.478162763877	100.41734486477657	0.0314006238211635	0.0416231565326334	0.7544027516640834	0.450616	0.450616	chr5	160345929	0.3461933918657494	chr5:160345929:C:T
chr5:160346034	['C', 'T']	19959	7556.0	1092.3024396037472	0.0117417511502817	0.0129263385179858	0.9083586302450768	0.3637	0.3637	chr5	160346034	0.439256698945288	chr5:160346034:C:T
chr5:160346897	['A', 'G']	19959	26059.222550739163	3769.33710346512	0.0251600010354927	0.0106540977764742	2.361532770146856	0.0182091	0.0182091	chr5	160346897	1.739711519042695	chr5:160346897:A:G
chr5:160347210	['A', 'G']	19959	27296.0	3929.122217644892	0.0254693787954187	0.0108843271744986	2.3400048884134965	0.0192933	0.0192933	chr5	160347210	1.7145934826093197	chr5:160347210:A:G
chr5:160348734	['G', 'A']	19959	25990.90664461816	3754.4329513064176	0.0246312189699403	0.0106343831978023	2.3161868922525333	0.0205582	0.0205582	chr5	160348734	1.6870149132316803	chr5:160348734:G:A
chr5:160349040	['A', 'G']	19959	14573.920771736408	2099.5873024131865	0.0105271412615845	0.0105851103822258	0.994523522330134	0.31998	0.31998	chr5	160349040	0.4948771659334797	chr5:160349040:A:G
chr5:160350386	['G', 'C']	19959	9331.740363891537	1283.1078603643175	0.0021615963357876	0.0119804405710361	0.1804271155948545	0.856819	0.856819	chr5	160350386	0.0671109115696814	chr5:160350386:G:C
chr5:160350538	['C', 'T']	19959	7745.104405794195	1103.287186076876	0.0089059674416008	0.0127848941275196	0.6966007972197982	0.486061	0.486061	chr5	160350538	0.3133092239455796	chr5:160350538:C:T
chr5:160350637	['G', 'T']	19959	7729.710956295107	1099.7237220050135	0.0085057691967319	0.0127922414294742	0.6649162497147701	0.506112	0.506112	chr5	160350637	0.2957533653744781	chr5:160350637:G:T
chr5:160351001	['C', 'T']	19959	1483.2229404690318	216.23193898489467	0.0136734520948659	0.0267003805438693	0.5121070118233029	0.608582	0.608582	chr5	160351001	0.2156808968945114	chr5:160351001:C:T
chr5:160351261	['C', 'T']	19959	4502.4511700155335	715.6355405652348	0.0211235464837782	0.0159505225251458	1.3243168962319043	0.185413	0.185413	chr5	160351261	0.731859819110966	chr5:160351261:C:T
chr5:160351752	['C', 'T']	19959	9411.7155245877	1278.3931273572528	0.0001080398259318	0.011952643763771	0.0090389898726244	0.992788	0.992788	chr5	160351752	0.0031434808700025	chr5:160351752:C:T
chr5:160353538	['T', 'C']	19959	7679.386613186264	1107.1277217555405	0.010724658297626	0.0128188600695856	0.8366312011683175	0.40281	0.40281	chr5	160353538	0.3948997563634283	chr5:160353538:T:C
chr5:160354717	['C', 'T']	19959	651.6239419588878	90.2754808869459	-0.0031913735419773	0.0398664913306318	-0.0800515278736159	0.936197	0.936197	chr5	160354717	0.0286327548829339	chr5:160354717:C:T
chr5:160355168	['T', 'C']	19959	9385.881032322726	1293.9152288648725	0.0034354963144146	0.0119655730794427	0.2871150668342776	0.774027	0.774027	chr5	160355168	0.1112438897738338	chr5:160355168:T:C
chr5:160355443	['T', 'C']	19959	686.0	123.94707260673994	0.0540301956176162	0.0384983484292082	1.403441909124188	0.160501	0.160501	chr5	160355443	0.7945222573829162	chr5:160355443:T:C
chr5:160355634	['C', 'A']	19959	9399.47093897184	1284.7123031601436	0.0019512182011941	0.0119599535405256	0.1631459683001782	0.870405	0.870405	chr5	160355634	0.0602786228547963	chr5:160355634:C:A
chr5:160355964	['T', 'C']	19959	27883.79410733076	4015.959327265426	0.0258758879593421	0.0110436119598649	2.343063850249449	0.0191359	0.0191359	chr5	160355964	1.7181511072130913	chr5:160355964:T:C
chr5:160355976	['G', 'A']	19959	9399.0	1285.399992277538	0.002099865945898	0.0119595980603597	0.1755799764590842	0.860626	0.860626	chr5	160355976	0.0651855377724452	chr5:160355976:G:A
chr5:160356720	['G', 'T']	19959	9113.826509646704	1224.1632384042484	-0.0008183304261048	0.0120948770950647	-0.0676592593436713	0.946058	0.946058	chr5	160356720	0.0240822374800245	chr5:160356720:G:T
chr5:160356833	['G', 'A']	19959	5445.09125532448	754.1942669160593	0.0012810643549661	0.0147435130192642	0.0868900345048187	0.93076	0.93076	chr5	160356833	0.0311622890644571	chr5:160356833:G:A
chr5:160357352	['T', 'C']	19959	6280.944076969332	875.8884275295397	0.0042144009146449	0.0137682120076318	0.3060964569915779	0.759534	0.759534	chr5	160357352	0.1194527804820575	chr5:160357352:T:C
chr5:160358009	['T', 'C']	19959	1518.228202044498	235.58764034431283	0.0245637949630158	0.0263618564403856	0.9317930631541108	0.351455	0.351455	chr5	160358009	0.4541302737815197	chr5:160358009:T:C
chr5:160358410	['G', 'A']	19959	407.0	69.17629872558159	0.0268611890855903	0.0504931239895345	0.531977167646782	0.594748	0.594748	chr5	160358410	0.225667009720161	chr5:160358410:G:A
chr5:160358846	['T', 'C']	19959	23867.78336256577	3081.264521202336	-0.0166354609901521	0.0103360944666949	-1.6094532653271634	0.107533	0.107533	chr5	160358846	0.9684582379009262	chr5:160358846:T:C
chr5:160360099	['T', 'C']	19959	25542.559502931304	3612.5800294473697	0.012703571054783	0.010548250540507	1.2043296664218546	0.228476	0.228476	chr5	160360099	0.6411594131651861	chr5:160360099:T:C
chr5:160360835	['G', 'A']	19959	1082.1446660971803	168.30382365432573	0.0117644235318284	0.0310730338775927	0.3786055644959713	0.704985	0.704985	chr5	160360835	0.1518201234150294	chr5:160360835:G:A
chr5:160362085	['C', 'T']	19959	10251.540889957909	1413.701209300046	0.0032544799764832	0.0115904653395505	0.2807894145007203	0.778875	0.778875	chr5	160362085	0.108532235737182	chr5:160362085:C:T
chr5:160362601	['C', 'T']	19959	18349.758117859288	2488.035470939298	-0.003515664696726	0.0101285034452284	-0.347106037504712	0.728515	0.728515	chr5	160362601	0.1375615017523812	chr5:160362601:C:T
chr5:160363087	['C', 'T']	19959	19163.840641443247	2661.895610774789	0.0036908569020093	0.0101060938930269	0.3652110242668561	0.714958	0.714958	chr5	160363087	0.1457194699527544	chr5:160363087:C:T
chr5:160363115	['A', 'G']	19959	3765.377311219121	500.4703325304837	-0.006731586776267	0.0172692263228268	-0.3898024526651256	0.696687	0.696687	chr5	160363115	0.1569622932130111	chr5:160363115:A:G
chr5:160363734	['A', 'G']	19959	25757.5810492559	3469.1062141160205	-0.0053156443190475	0.0105470166849484	-0.5039950611468612	0.61427	0.61427	chr5	160363734	0.2116406944356149	chr5:160363734:A:G
chr5:160364132	['A', 'C']	19959	17793.457502255187	2429.483294631678	-0.0020160058265898	0.0101462651597379	-0.1986943761917128	0.842504	0.842504	chr5	160364132	0.0744280285292602	chr5:160364132:A:C
chr5:160364224	['A', 'C']	19959	17798.675285628386	2434.153879664892	-0.0015106554371613	0.0101461606797173	-0.1488893666134476	0.881642	0.881642	chr5	160364224	0.0547077289122513	chr5:160364224:A:C
chr5:160364327	['T', 'C']	19959	3761.319165998397	430.9422873562323	-0.021037229705374	0.0173511221636867	-1.21244202576141	0.225358	0.225358	chr5	160364327	0.6471270202680146	chr5:160364327:T:C
chr5:160364367	['C', 'T']	19959	10278.544948887553	1428.519089450586	0.0047097008174013	0.0115793826657393	0.4067315981650952	0.684209	0.684209	chr5	160364367	0.1648112174578401	chr5:160364367:C:T
chr5:160366480	['A', 'G']	19959	25993.81416328371	3489.326869946745	-0.0073140932476121	0.0105893691719967	-0.6907015072204696	0.489761	0.489761	chr5	160366480	0.3100158009980503	chr5:160366480:A:G
chr5:160366549	['C', 'T']	19959	1087.1089342085484	163.81027139983354	0.0102696684779937	0.0309355864346393	0.3319694132739794	0.739916	0.739916	chr5	160366549	0.1308175813597871	chr5:160366549:C:T
chr5:160366885	['G', 'A']	19959	10931.381534760165	1580.1905725544225	0.0112299467512988	0.0113813790878749	0.9866947286961528	0.323804	0.323804	chr5	160366885	0.4897177906438009	chr5:160366885:G:A
chr5:160367246	['T', 'C']	19959	3658.283029270249	382.88223657205015	-0.0347190036581645	0.0175343711054075	-1.980054114826917	0.0477112	0.0477112	chr5	160367246	1.321379660221112	chr5:160367246:T:C
chr5:160367504	['G', 'A']	19959	11757.71274622826	1658.7415389473638	0.0058412154974815	0.0111641201370613	0.5232132425815279	0.600832	0.600832	chr5	160367504	0.2212469450895578	chr5:160367504:G:A
chr5:160368047	['G', 'T']	19959	3018.3024502680764	298.4386420715053	-0.0318472474913803	0.0191113707059209	-1.6664031053258614	0.0956489	0.0956489	chr5	160368047	1.0193200201654578	chr5:160368047:G:T
chr5:160368874	['G', 'A']	19959	10711.146629917315	1418.779073320925	-0.0041616664653184	0.0114646833429377	-0.3629988147803477	0.71661	0.71661	chr5	160368874	0.1447171357254247	chr5:160368874:G:A
chr5:160369175	['G', 'A']	19959	37007.854193807	5042.683490766138	0.00936124600217	0.0195040182461809	0.4799649940854134	0.631258	0.631258	chr5	160369175	0.1997931049780906	chr5:160369175:G:A
chr5:160371734	['G', 'A']	19959	8535.427648060928	1114.6593581641569	-0.0064317711168407	0.0123799497464584	-0.5195312782816981	0.603396	0.603396	chr5	160371734	0.2193975731528858	chr5:160371734:G:A
chr5:160374833	['G', 'T']	19959	714.0	92.03372176055898	-0.0019657168337306	0.0380732598455364	-0.0516298536480873	0.958824	0.958824	chr5	160374833	0.0182611038237024	chr5:160374833:G:T
chr5:160374908	['G', 'C']	19959	925.0	98.4058383218055	-0.0268512399135006	0.0336548394593584	-0.7978418659796669	0.424972	0.424972	chr5	160374908	0.3716396832345912	chr5:160374908:G:C
chr5:160376028	['C', 'G']	19959	35119.759595149815	4684.418470394546	-0.0177410869603258	0.015520199051911	-1.1430966124201445	0.253012	0.253012	chr5	160376028	0.596858880364921	chr5:160376028:C:G
chr5:160376419	['GTATATAGTT', 'G']	19959	5628.846061334937	708.7800638384095	-0.0111862381134616	0.0144684733325377	-0.7731457118081176	0.439445	0.439445	chr5	160376419	0.3570954725611195	chr5:160376419:GTATATAGTT:G
chr5:160379196	['G', 'A']	19959	10411.564942874324	1415.8437388718648	-0.0029342721812896	0.0115136524764515	-0.2548515501306815	0.79884	0.79884	chr5	160379196	0.0975401970007044	chr5:160379196:G:A
chr5:160379399	['C', 'T']	19959	727.0364264956409	97.25776839445808	0.0023150825701163	0.0377490559419761	0.0613282243051273	0.951098	0.951098	chr5	160379399	0.0217747315731631	chr5:160379399:C:T
chr5:160381717	['T', 'C']	19959	10426.0895013781	1401.2448165567748	-0.0021184889280019	0.0115432814572744	-0.1835257102448025	0.854387	0.854387	chr5	160381717	0.0683453683108568	chr5:160381717:T:C
chr5:160382794	['C', 'T']	19959	10994.101668587464	1518.1322533584855	0.0006162505766661	0.011312006783928	0.054477564276368	0.956555	0.956555	chr5	160382794	0.0192900538543672	chr5:160382794:C:T
chr5:160382877	['A', 'G']	19959	5401.674057315238	711.8340540983797	-0.0068341105477177	0.0146725921589097	-0.4657739050947295	0.641382	0.641382	chr5	160382877	0.1928832324499343	chr5:160382877:A:G
chr5:160383069	['A', 'G']	19959	12726.37625946163	1722.0933216139315	0.0014204637080208	0.0108001702699435	0.1315223438628515	0.895363	0.895363	chr5	160383069	0.0480008563763413	chr5:160383069:A:G
chr5:160383637	['T', 'C']	19959	23754.950937155456	3227.854383779464	-0.0004899301327185	0.0102969132909637	-0.0475802911877007	0.962051	0.962051	chr5	160383637	0.0168019046446323	chr5:160383637:T:C
chr5:160383919	['T', 'A']	19959	12980.30069649747	1833.0485226284368	0.00589718523568	0.0107885249278305	0.5466164536050212	0.584648	0.584648	chr5	160383919	0.2331055316413142	chr5:160383919:T:A
chr5:160384235	['C', 'T']	19959	13080.411895497527	1838.8585613448463	0.0051775755883829	0.0108345483464036	0.4778764580529608	0.632743	0.632743	chr5	160384235	0.198772650718407	chr5:160384235:C:T
chr5:160384367	['T', 'A']	19959	19132.18304760947	2537.4094552241068	-0.0014207740743854	0.0101755912119372	-0.1396257028012976	0.888957	0.888957	chr5	160384367	0.0511192459075965	chr5:160384367:T:A
chr5:160384823	['G', 'C']	19959	420.0	74.04168546207283	0.0262718121731858	0.0491327463174684	0.5347108424070581	0.592856	0.592856	chr5	160384823	0.227050780497153	chr5:160384823:G:C
chr5:160385723	['T', 'A']	19959	14254.428370997644	1933.6176178863288	-0.0021884666699617	0.0105543083998167	-0.2073529204433427	0.835736	0.835736	chr5	160385723	0.0779308898459802	chr5:160385723:T:A
chr5:160387232	['C', 'T']	19959	437.0875970934603	80.19198851034108	0.0410292838952477	0.0482034875915272	0.8511683686235912	0.394686	0.394686	chr5	160387232	0.4037482782930585	chr5:160387232:C:T
chr5:160387269	['A', 'G']	19959	419.06298857486473	73.93393471528113	0.0270828625219829	0.0491878489467286	0.5506006686999915	0.581914	0.581914	chr5	160387269	0.2351411941906644	chr5:160387269:A:G
chr5:160387288	['G', 'A']	19959	14245.85502380356	1932.5953736845377	-0.0022022736225133	0.0105513856666562	-0.2087189012029759	0.83467	0.83467	chr5	160387288	0.0784851957818506	chr5:160387288:G:A
chr5:160389909	['G', 'A']	19959	14312.249134079622	1946.9235373638164	-0.0017940344207247	0.0105488136250785	-0.1700697807817633	0.864957	0.864957	chr5	160389909	0.0630054822772726	chr5:160389909:G:A
chr5:160391118	['C', 'T']	19959	15119.030017539464	2074.02721692356	-0.000487223697296	0.0104072911857464	-0.0468156111518533	0.962661	0.962661	chr5	160391118	0.0165266222721724	chr5:160391118:C:T
chr5:160391400	['G', 'T']	19959	1141.228714607868	158.58738482063112	0.013244116734205	0.0301318476660451	0.4395388188932573	0.660276	0.660276	chr5	160391400	0.1802744883653274	chr5:160391400:G:T
chr5:160391774	['C', 'T']	19959	35355.113579380195	4823.405370924282	0.012824609683187	0.0159267650114909	0.8052237647717083	0.4207	0.4207	chr5	160391774	0.3760274879830036	chr5:160391774:C:T
chr5:160392100	['T', 'A']	19959	14305.867050864445	1989.530686530644	0.0042453507765429	0.0105398116254313	0.4027919024946751	0.687106	0.687106	chr5	160392100	0.1629762590627675	chr5:160392100:T:A
chr5:160393924	['C', 'A']	19959	1468.073554464375	152.7754838750098	-0.0242332715367254	0.0267561698604236	-0.9057077923761438	0.365101	0.365101	chr5	160393924	0.4375869775299024	chr5:160393924:C:A
chr5:160396092	['C', 'T']	19959	14430.78417121949	1979.2914246394355	0.0016908572867826	0.0105358898502547	0.1604854749636294	0.8725	0.8725	chr5	160396092	0.0592345643687824	chr5:160396092:C:T
chr5:160397311	['A', 'G']	19959	1468.0	152.75064111692632	-0.024238970965337	0.0267560664010046	-0.9059243089794004	0.364987	0.364987	chr5	160397311	0.4377226038416328	chr5:160397311:A:G
chr5:160397457	['A', 'G']	19959	19050.86349969934	2528.944197585042	-0.0031476992356286	0.0101459421941284	-0.3102421811007618	0.75638	0.75638	chr5	160397457	0.1212599631750571	chr5:160397457:A:G
chr5:160398520	['G', 'A']	19959	603.0	115.49775212412008	0.0575117953324638	0.0415350047571866	1.3846584505931183	0.166172	0.166172	chr5	160398520	0.7794421530545378	chr5:160398520:G:A
chr5:160399072	['T', 'C']	19959	34315.71931055216	4644.638304970166	-9.027518568659808e-05	0.014529630785776	-0.0062131782298951	0.995043	0.995043	chr5	160399072	0.0021581511545653	chr5:160399072:T:C
chr5:160399667	['T', 'C']	19959	8570.28818400481	1132.438801247359	-0.0057193195388955	0.0123314273654139	-0.463800286002297	0.642796	0.642796	chr5	160399667	0.1919268344341017	chr5:160399667:T:C
chr5:160401084	['A', 'G']	19959	1117.6719807489849	168.14932219001005	0.024448308953039	0.0304236974294841	0.8035942708707647	0.421641	0.421641	chr5	160401084	0.3750571653287012	chr5:160401084:A:G
chr5:160401392	['C', 'T']	19959	21829.74983710089	3007.3725616323472	0.0022372232669043	0.0101253082499124	0.220953595849661	0.825131	0.825131	chr5	160401392	0.0834770962250063	chr5:160401392:C:T
chr5:160402051	['A', 'T']	19959	13011.563402165197	1818.644354734832	0.0037557231633831	0.0107815132956085	0.3483484238629939	0.727582	0.727582	chr5	160402051	0.1381180536951008	chr5:160402051:A:T
chr5:160402940	['G', 'A']	19959	13010.607466800302	1822.010595556596	0.004132192937874	0.0107822182360117	0.3832414487839695	0.701545	0.701545	chr5	160402940	0.1539444662965197	chr5:160402940:G:A
chr5:160403596	['T', 'C']	19959	8355.418629121155	1095.4770588489268	-0.0054200422223847	0.0124633189682896	-0.43487952416005	0.663655	0.663655	chr5	160403596	0.1780576292680801	chr5:160403596:T:C
chr5:160403849	['C', 'T']	19959	13018.60907040842	1822.0722281397395	0.0039874356803661	0.0107750460903844	0.3700620532773872	0.71134	0.71134	chr5	160403849	0.1479227694114663	chr5:160403849:C:T
chr5:160404070	['G', 'T']	19959	37135.0	5012.146838139415	-0.0036018314226157	0.0198762870225677	-0.1812124879524133	0.856203	0.856203	chr5	160404070	0.0674232547998136	chr5:160404070:G:T
chr5:160404211	['A', 'G']	19959	13017.56550721732	1823.669726249189	0.0040876080510742	0.0107753429027176	0.3793483036204197	0.704433	0.704433	chr5	160404211	0.1521603071877186	chr5:160404211:A:G
chr5:160404221	['T', 'C']	19959	21904.779910781417	2908.6774334989364	-0.0044252642486452	0.0102059624015666	-0.4335959779712663	0.664587	0.664587	chr5	160404221	0.1774481582175296	chr5:160404221:T:C
chr5:160404657	['C', 'T']	19959	24251.07522301293	3239.653278572667	-0.0033235513673763	0.0103786493535666	-0.3202296613127431	0.748798	0.748798	chr5	160404657	0.125635324246078	chr5:160404657:C:T
chr5:160404796	['A', 'G']	19959	13019.913997895052	1818.323247369988	0.0035372248334318	0.0107743381983503	0.3283008912764041	0.742688	0.742688	chr5	160404796	0.1291935931517047	chr5:160404796:A:G
chr5:160405243	['A', 'G']	19959	13015.956404088996	1819.237795226524	0.0037551090756098	0.010775617042719	0.348482046153189	0.727482	0.727482	chr5	160405243	0.1381777479054705	chr5:160405243:A:G
chr5:160405804	['G', 'A']	19959	1104.0553161639443	161.13218758823783	0.020649486428047	0.0305857933645291	0.6751332614440084	0.499599	0.499599	chr5	160405804	0.3013784395831634	chr5:160405804:G:A
chr5:160405901	['C', 'T']	19959	23279.661986661977	3152.5872419798934	-0.0016519168470399	0.0102520239879649	-0.1611308019742394	0.871992	0.871992	chr5	160405901	0.0594874994387547	chr5:160405901:C:T
chr5:160406190	['A', 'G']	19959	5799.196109885704	696.46125605409	-0.0181534410511844	0.0142917883787638	-1.2702008013327912	0.204028	0.204028	chr5	160406190	0.6903102276180082	chr5:160406190:A:G
chr5:160406871	['C', 'G']	19959	36386.823078464775	4877.855040138022	-0.014991193713683	0.0177723086352801	-0.8435141444665066	0.398951	0.398951	chr5	160406871	0.3990804419984981	chr5:160406871:C:G
chr5:160406980	['A', 'G']	19959	21380.142406173272	2912.5407554701283	-0.0006367103997019	0.0101266897301773	-0.0628744848185279	0.949867	0.949867	chr5	160406980	0.0223372001951018	chr5:160406980:A:G
chr5:160407079	['T', 'C']	19959	37144.86105822227	5008.043334258348	-0.0056592688968248	0.0199046772234201	-0.2843185465055457	0.776169	0.776169	chr5	160407079	0.110043706864997	chr5:160407079:T:C
chr5:160408166	['G', 'A']	19959	13017.913396481734	1819.313814518416	0.0037371188048882	0.0107775628430002	0.3467498969227041	0.728783	0.728783	chr5	160408166	0.1374017665129694	chr5:160408166:G:A
chr5:160408651	['A', 'G']	19959	21380.5697960002	2911.946501434453	-0.0006459927697234	0.0101295399414849	-0.0637731598330388	0.949151	0.949151	chr5	160408651	0.0226646903650502	chr5:160408651:A:G
chr5:160409364	['G', 'GGTCA']	19959	21832.469329457752	3001.5629439616982	0.0016647896296744	0.0101261322055259	0.1644052828745336	0.869414	0.869414	chr5	160409364	0.0607733707315713	chr5:160409364:G:GGTCA
chr5:160410622	['A', 'T']	19959	8358.837600841809	1093.2436726311948	-0.0059207371051328	0.0124624680212912	-0.4750854401405656	0.634731	0.634731	chr5	160410622	0.1974102904048605	chr5:160410622:A:T
chr5:160411091	['C', 'A']	19959	8352.255411906193	1092.0869262849806	-0.0058698776497594	0.0124673682354122	-0.4708193051591057	0.637775	0.637775	chr5	160411091	0.1953325085719597	chr5:160411091:C:A
chr5:160411656	['C', 'T']	19959	13024.305105977852	1820.9778190990871	0.0037805097916681	0.0107794851402317	0.3507133914548805	0.725807	0.725807	chr5	160411656	0.1391788475894256	chr5:160411656:C:T
chr5:160412114	['C', 'T']	19959	37085.43232272613	4999.144581415477	-0.0056883916245068	0.0197179201924755	-0.288488419112153	0.772976	0.772976	chr5	160412114	0.1118339902076466	chr5:160412114:C:T
chr5:160412204	['T', 'C']	19959	36388.646339630206	4878.482275725709	-0.0147832543978844	0.0177756578230088	-0.8316572328900805	0.405612	0.405612	chr5	160412204	0.3918892049156212	chr5:160412204:T:C
chr5:160412310	['T', 'C']	19959	8583.150195449534	1153.7616382156166	-0.0012114769783426	0.0123585939790508	-0.0980270879030638	0.921912	0.921912	chr5	160412310	0.0353105320248652	chr5:160412310:T:C
chr5:160413681	['T', 'C']	19959	21387.286244049115	2916.105370960628	-0.0003544855186062	0.0101252783226292	-0.0350099530413864	0.972072	0.972072	chr5	160413681	0.0123015663035241	chr5:160413681:T:C
chr5:160415666	['T', 'C']	19959	27641.539664244552	3700.936676773414	-0.0084070213082147	0.0109200175921965	-0.7698725059035036	0.441385	0.441385	chr5	160415666	0.3551824299598646	chr5:160415666:T:C
chr5:160416017	['C', 'T']	19959	13481.701879228262	1910.6233358289687	0.0061641987150492	0.0106665779253229	0.577898437362476	0.563339	0.563339	chr5	160416017	0.2492301814852438	chr5:160416017:C:T
chr5:160416137	['GC', 'G']	19959	685.0343220763604	86.42150662966624	-0.0062245230562787	0.0391970266394454	-0.1588008986889528	0.873827	0.873827	chr5	160416137	0.0585745403430307	chr5:160416137:GC:G
chr5:160416989	['A', 'G']	19959	12645.900781719782	1664.9301335983052	-0.0119746368019061	0.0109002612148959	-1.098564205557021	0.271971	0.271971	chr5	160416989	0.5654774018901506	chr5:160416989:A:G
chr5:160417168	['T', 'C']	19959	26625.00195429946	3487.988566244834	-0.0152709886406429	0.0107009849786957	-1.4270638330065486	0.153577	0.153577	chr5	160417168	0.8136738202486201	chr5:160417168:T:C
chr5:160417268	['C', 'T']	19959	36813.84447339413	4899.36146620589	-0.0311953287160306	0.0187385246076507	-1.664769738770889	0.0959744	0.0959744	chr5	160417268	1.0178445942665997	chr5:160417268:C:T
chr5:160417989	['A', 'C']	19959	3777.1354683506233	430.0674479699486	-0.0264396906244377	0.0172290043998061	-1.5346035099239506	0.124897	0.124897	chr5	160417989	0.9034479931638396	chr5:160417989:A:C
chr5:160418039	['G', 'T']	19959	3773.5671978352375	431.1371770099132	-0.0262126969637412	0.0172343517522254	-1.5209563632328909	0.128287	0.128287	chr5	160418039	0.891817350751462	chr5:160418039:G:T
chr5:160419067	['A', 'G']	19959	5035.00907040842	542.9894152062352	-0.030615578353749	0.0152164975207574	-2.011999036702444	0.0442335	0.0442335	chr5	160419067	1.3542486954812114	chr5:160419067:A:G
chr5:160419201	['G', 'A']	19959	16631.83329992985	2258.6379234408646	-0.0017188474606344	0.0102552226615801	-0.1676070347135317	0.866894	0.866894	chr5	160419201	0.0620340029037888	chr5:160419201:G:A
chr5:160419403	['A', 'C']	19959	7532.567257036773	972.0389245428062	-0.0055148838252198	0.0129683360457903	-0.4252576279444912	0.670653	0.670653	chr5	160419403	0.1735021283632001	chr5:160419403:A:C
chr5:160420073	['G', 'A']	19959	5708.143973941368	789.6348196940208	-0.0022644194770434	0.0143822029209659	-0.1574459413128178	0.874895	0.874895	chr5	160420073	0.0580440654426855	chr5:160420073:G:A
chr5:160421186	['T', 'A']	19959	5715.286351337809	793.2473504613398	-0.0018949634329593	0.0143767276588543	-0.131807701858512	0.895138	0.895138	chr5	160421186	0.0481100060042305	chr5:160421186:T:A
chr5:160422579	['A', 'G']	19959	4896.189060463251	543.0531216723322	-0.0250214143362815	0.0154287252349912	-1.6217421695691856	0.104874	0.104874	chr5	160422579	0.9793321672507518	chr5:160422579:A:G
chr5:160422984	['C', 'T']	19959	5208.260947990781	694.8073368265706	-0.0080002329826681	0.0149609927898671	-0.5347394451046474	0.592836	0.592836	chr5	160422984	0.2270654316707105	chr5:160422984:C:T
chr5:160423178	['T', 'TACA']	19959	5395.811034275406	720.9335759614238	-0.0090415924732175	0.014754712845338	-0.6127935235333528	0.54002	0.54002	chr5	160423178	0.2675901554940829	chr5:160423178:T:TACA
chr5:160423365	['C', 'T']	19959	13358.677223753446	1746.4900903367952	-0.0094280418629035	0.0107618078475645	-0.8760648765009407	0.381005	0.381005	chr5	160423365	0.4190693249591284	chr5:160423365:C:T
chr5:160423692	['C', 'T']	19959	5206.782621767889	694.6291125495626	-0.0078832078008538	0.0149621887265215	-0.5268753084821273	0.598286	0.598286	chr5	160423692	0.2230911596080355	chr5:160423692:C:T
chr5:160423704	['CA', 'C']	19959	2572.386650631389	281.42698780095105	-0.0217265866462709	0.0206689917028091	-1.0511681923660572	0.293194	0.293194	chr5	160423704	0.5328449214577644	chr5:160423704:CA:C
chr5:160424047	['A', 'C']	19959	5071.254083575508	562.8259270780685	-0.0242750312065355	0.0151898871534249	-1.5981047759832825	0.110036	0.110036	chr5	160424047	0.9584652053552544	chr5:160424047:A:C
chr5:160424738	['A', 'G']	19959	15071.020395890751	2099.3651816665124	0.0078330870341895	0.0104708910458197	0.7480821832557168	0.454419	0.454419	chr5	160424738	0.3425435183563521	chr5:160424738:A:G
chr5:160425304	['T', 'C']	19959	1225.1227639424765	144.23473115797194	-0.0237738987510296	0.0290878983091791	-0.8173123578174597	0.41376	0.41376	chr5	160425304	0.3832514967996999	chr5:160425304:T:C
chr5:160425647	['C', 'T']	19959	3231.323796161748	290.9429362699337	-0.0469394851886525	0.0185349431273341	-2.532486065167856	0.0113333	0.0113333	chr5	160425647	1.9456436150159973	chr5:160425647:C:T
chr5:160425757	['CAGTG', 'C']	19959	8553.857142857143	1028.2580573997411	-0.015526738277246	0.0123120461322745	-1.2611013726259992	0.207287	0.207287	chr5	160425757	0.6834279338217206	chr5:160425757:CAGTG:C
chr5:160425762	['G', 'C']	19959	8553.857142857143	1028.960428708743	-0.0154592323216498	0.0123121105074841	-1.255611888169181	0.209271	0.209271	chr5	160425762	0.6792909504123276	chr5:160425762:G:C
chr5:160425975	['A', 'T']	19959	3241.4872218881537	458.6955681459534	0.0020938024105256	0.018450286036909	0.1134834661282241	0.909648	0.909648	chr5	160425975	0.0411266310103823	chr5:160425975:A:T
chr5:160426286	['A', 'C']	19959	1148.230117764971	187.88363443122853	0.0314554839945025	0.0302337947022865	1.0404080699841345	0.298163	0.298163	chr5	160426286	0.5255462505302728	chr5:160426286:A:C
chr5:160426931	['G', 'A']	19959	9049.81368078176	1117.491260725069	-0.0138851898880132	0.0120505017954491	-1.1522499331319958	0.249232	0.249232	chr5	160426931	0.6033961974414119	chr5:160426931:G:A
chr5:160427447	['AACT', 'A']	19959	9058.815484840892	1122.0066627188112	-0.0134932664306216	0.0120462522874931	-1.12012152066837	0.262675	0.262675	chr5	160427447	0.5805812590704351	chr5:160427447:AACT:A
chr5:160427603	['T', 'A']	19959	9058.36154539988	1122.5764047823195	-0.0134398831407729	0.0120443099705179	-1.1158699148121507	0.264491	0.264491	chr5	160427603	0.5775891013862149	chr5:160427603:T:A
chr5:160427624	['T', 'C']	19959	8499.851731222128	1083.316027255404	-0.006532070332902	0.0123234753157112	-0.5300509933731307	0.596082	0.596082	chr5	160427624	0.2246939924444753	chr5:160427624:T:C
chr5:160427657	['A', 'G']	19959	9061.454003407154	1123.3109055449154	-0.0134164383711142	0.0120438209884164	-1.113968597176748	0.265306	0.265306	chr5	160427657	0.5762529281653301	chr5:160427657:A:G
chr5:160428753	['T', 'TG']	19959	10320.034123365236	1434.7066025668105	0.000461455540131	0.0115325983620545	0.0400131458361863	0.968083	0.968083	chr5	160428753	0.0140874062280662	chr5:160428753:T:TG
chr5:160429522	['A', 'G']	19959	15815.58480733577	2122.0973505878364	0.0011848462474442	0.0103776213676501	0.1141732007237921	0.909102	0.909102	chr5	160429522	0.0413873867978657	chr5:160429522:A:G
chr5:160430521	['C', 'T']	19959	9097.367408298256	1100.7238214667573	-0.0159726127742305	0.0120602974050225	-1.3243962597123655	0.185387	0.185387	chr5	160430521	0.7319207234073414	chr5:160430521:C:T
chr5:160430757	['T', 'C']	19959	10229.51252630524	1238.3031292073365	-0.0183516919566531	0.011580200917661	-1.584747284364023	0.11304	0.11304	chr5	160430757	0.9467678511594978	chr5:160430757:T:C
chr5:160430963	['T', 'TA']	19959	7693.156343956704	985.85280550022	-0.0044575115938269	0.0128481276516434	-0.3469386135229432	0.728641	0.728641	chr5	160430963	0.1374863950309922	chr5:160430963:T:TA
chr5:160431693	['C', 'T']	19959	10296.063442746175	1425.3643779054594	0.0001800176421346	0.0115535107656682	0.0155812069409727	0.987569	0.987569	chr5	160431693	0.0054325511218813	chr5:160431693:C:T
chr5:160431855	['G', 'T']	19959	9038.075488721805	1113.8547150374245	-0.0140135769701439	0.0120584425990426	-1.1621382160293734	0.245193	0.245193	chr5	160431855	0.6104919326233134	chr5:160431855:G:T
chr5:160432661	['T', 'A']	19959	9049.453402144503	1121.467368631137	-0.0130992379784581	0.0120526711161515	-1.0868327736002146	0.277124	0.277124	chr5	160432661	0.5573258610232037	chr5:160432661:T:A
chr5:160432787	['C', 'T']	19959	9052.907150373305	1126.8431286986852	-0.0124135680943293	0.0120492082574273	-1.030239317730884	0.30291	0.30291	chr5	160432787	0.5186863890206233	chr5:160432787:C:T
chr5:160433243	['A', 'G']	19959	36367.82212646558	4789.926381526325	-0.0401322550608243	0.0177237676021079	-2.264318510701484	0.0235652	0.0235652	chr5	160433243	1.627728869991857	chr5:160433243:A:G
chr5:160433403	['C', 'CCTT']	19959	9055.907451019692	1124.5084807809374	-0.0126254521280156	0.0120495341142919	-1.0477958739533813	0.294745	0.294745	chr5	160433403	0.5305535534621444	chr5:160433403:C:CCTT
chr5:160433467	['A', 'G']	19959	1081.0	158.77821424134612	0.0238551813115229	0.0308532379688867	0.7731824236917756	0.439424	0.439424	chr5	160433467	0.3571162269263815	chr5:160433467:A:G
chr5:160433796	['T', 'C']	19959	9050.360342754058	1129.849198827026	-0.0117627558834697	0.0120520458077583	-0.9759966126163944	0.329078	0.329078	chr5	160433796	0.4827011508200892	chr5:160433796:T:C
chr5:160434334	['G', 'C']	19959	15551.675086453166	1995.035663057092	-0.007762477964006	0.0103056162370837	-0.7532279279014388	0.451322	0.451322	chr5	160434334	0.3455134959818965	chr5:160434334:G:C
chr5:160434451	['G', 'T']	19959	9042.812277624656	1130.53329901626	-0.0117740189863906	0.0120562768428216	-0.9765883066463368	0.328785	0.328785	chr5	160434451	0.4830880042883995	chr5:160434451:G:T
chr5:160434503	['T', 'C']	19959	11949.190807939052	1625.188046534527	-0.0020589663604592	0.0110306599916919	-0.1866584920585017	0.85193	0.85193	chr5	160434503	0.0695960881706862	chr5:160434503:T:C
chr5:160434568	['C', 'T']	19959	22985.45490078172	2985.136082140124	-0.0083196069779879	0.0101914114936052	-0.8163351056139962	0.414318	0.414318	chr5	160434568	0.382666198415776	chr5:160434568:C:T
chr5:160434620	['G', 'A']	19959	5278.264455356248	710.5018868056118	0.0023669885895852	0.0148883283532716	0.1589828309412002	0.873684	0.873684	chr5	160434620	0.0586456175620592	chr5:160434620:G:A
chr5:160436079	['C', 'T']	19959	22946.0	2976.856288574199	-0.0087798306336962	0.0101852064288099	-0.8620179370014132	0.388688	0.388688	chr5	160436079	0.4103988671748311	chr5:160436079:C:T
chr5:160436169	['C', 'T']	19959	9015.903442401162	1130.0704410683177	-0.0112125416510671	0.0120694171351839	-0.9290044022408558	0.352898	0.352898	chr5	160436169	0.4523508029362198	chr5:160436169:C:T
chr5:160436281	['G', 'T']	19959	487.0244012426095	96.0723298386294	0.0605621256232314	0.0463573358143609	1.3064194600344146	0.191425	0.191425	chr5	160436281	0.718001344234024	chr5:160436281:G:T
chr5:160436969	['T', 'C']	19959	9046.813079428714	1131.655342767721	-0.0115954328381562	0.0120540992511953	-0.9619493415906942	0.336087	0.336087	chr5	160436969	0.4735482859162855	chr5:160436969:T:C
chr5:160437982	['A', 'G']	19959	7718.93369750426	944.0824775069124	-0.0117296413347834	0.0128279226420948	-0.9143835414389366	0.360526	0.360526	chr5	160437982	0.4430634098644957	chr5:160437982:A:G
chr5:160438142	['G', 'A']	19959	561.0281090289608	102.53694006559708	0.0629153067754917	0.0427856239823052	1.470477719373953	0.141448	0.141448	chr5	160438142	0.8494031888581355	chr5:160438142:G:A
chr5:160438572	['C', 'T']	19959	18707.93731836857	2538.6481920708206	-0.0034643943837369	0.0101185684697718	-0.3423798923816603	0.732069	0.732069	chr5	160438572	0.135447983276317	chr5:160438572:C:T
chr5:160439834	['T', 'C']	19959	5644.848466626579	585.2759255587869	-0.0322318065571468	0.0145415359222553	-2.216533846869442	0.0266662	0.0266662	chr5	160439834	1.5740388679476542	chr5:160439834:T:C
chr5:160439961	['G', 'A']	19959	18749.87883950493	2521.1381949235715	-0.0048170390620845	0.0101271817035464	-0.4756544518597545	0.634326	0.634326	chr5	160439961	0.1976874872071194	chr5:160439961:G:A
chr5:160439986	['G', 'A']	19959	13522.35501327855	1738.0377178249591	-0.0105954795471863	0.0107176017927705	-0.9886054503660964	0.322868	0.322868	chr5	160439986	0.4909749965192176	chr5:160439986:G:A
chr5:160440640	['C', 'T']	19959	4992.250125263052	654.7474846014882	-0.0011275913958879	0.015249994980543	-0.0739404437395977	0.941059	0.941059	chr5	160440640	0.0263831474854077	chr5:160440640:C:T
chr5:160440646	['C', 'T']	19959	4931.741280817799	639.1993048423943	-0.002891220134596	0.0153335113484892	-0.1885556457934815	0.850443	0.850443	chr5	160440646	0.0703547891825479	chr5:160440646:C:T
chr5:160441423	['G', 'A']	19959	5938.8926638604935	816.5984591193857	-0.0047161820636907	0.0140884539985405	-0.3347551167913343	0.737813	0.737813	chr5	160441423	0.1320536969290503	chr5:160441423:G:A
chr5:160442450	['T', 'C']	19959	37709.88936767211	5099.743135298868	0.0030094213284654	0.0220349934496736	0.1365746413920524	0.891368	0.891368	chr5	160442450	0.0499429610877107	chr5:160442450:T:C
chr5:160443604	['G', 'A']	19959	13233.32605100967	1609.0879685832858	-0.0174899938184249	0.0107364887672016	-1.629023621936278	0.103324	0.103324	chr5	160443604	0.9857987892553856	chr5:160443604:G:A
chr5:160444323	['T', 'A']	19959	602.0301633430204	110.35277209514304	0.0460541497490348	0.0415791607615407	1.1076257650595318	0.268037	0.268037	chr5	160444323	0.5718052515432297	chr5:160444323:T:A
chr5:160446452	['C', 'T']	19959	8018.803527584307	1188.1139563480888	0.0108513581714988	0.0125795237208583	0.8626207487892391	0.388356	0.388356	chr5	160446452	0.4107699807199216	chr5:160446452:C:T
chr5:160447228	['T', 'C']	19959	38383.0	5222.949275509559	0.0258886096956623	0.0261469052294575	0.9901213726240846	0.322127	0.322127	chr5	160447228	0.491972872014908	chr5:160447228:T:C
chr5:160447961	['T', 'C']	19959	38382.92308848582	5223.409481498489	0.0260196052353593	0.026146739787051	0.9951376518553708	0.319681	0.319681	chr5	160447961	0.4952831749274518	chr5:160447961:T:C
chr5:160448400	['T', 'C']	19959	8192.459136077874	1214.5347377128885	0.0109249168837378	0.012573279455275	0.8688995518312759	0.384913	0.384913	chr5	160448400	0.4146374208541673	chr5:160448400:T:C
chr5:160448638	['C', 'T']	19959	13236.631911374006	1611.4963373857772	-0.0175240310628647	0.0107380361050517	-1.6319586646407882	0.102704	0.102704	chr5	160448638	0.9884126416597973	chr5:160448638:C:T
chr5:160448946	['C', 'T']	19959	1492.3738598777188	197.1315918302225	0.0053603179526847	0.0269077423663467	0.1992109884101167	0.8421	0.8421	chr5	160448946	0.0746363326458984	chr5:160448946:C:T
chr5:160449582	['G', 'A']	19959	13709.23308036187	1684.9910062112954	-0.0175766445216791	0.0109384892327739	-1.6068621678591517	0.1081	0.1081	chr5	160449582	0.9661743060466896	chr5:160449582:G:A
chr5:160449881	['A', 'G']	19959	18070.526911897367	2165.8649114821173	-0.024445688680457	0.0101345959859318	-2.412102930831272	0.0158698	0.0158698	chr5	160449881	1.7994285464300102	chr5:160449881:A:G
chr5:160451061	['G', 'A']	19959	17725.55239288399	2280.773564405642	-0.0088702368322153	0.0101711225858762	-0.8721000811191392	0.383164	0.383164	chr5	160451061	0.4166153016180142	chr5:160451061:G:A
chr5:160451338	['A', 'G']	19959	8104.030169389595	1204.2655848766212	0.0112846735854079	0.0125335240599602	0.9003591911917279	0.36794	0.36794	chr5	160451338	0.4342229959824921	chr5:160451338:A:G
chr5:160452251	['A', 'G']	19959	1498.225195429946	199.1122192294691	0.005821556097211	0.0268601964691523	0.21673542499575	0.828417	0.828417	chr5	160452251	0.081750997501378	chr5:160452251:A:G
chr5:160452736	['G', 'A']	19959	617.1236782761213	121.32201449744872	0.0696793091838564	0.0406572374662804	1.713823012240952	0.0865768	0.0865768	chr5	160452736	1.062598470359605	chr5:160452736:G:A
chr5:160452971	['T', 'C']	19959	18763.700561290967	2616.046578337962	0.0076344941480955	0.0100707280330657	0.7580876102530807	0.448407	0.448407	chr5	160452971	0.3483276163320951	chr5:160452971:T:C
chr5:160453051	['C', 'G']	19959	7377.217711622312	1056.4287355081656	0.004765708392838	0.012962096371206	0.3676649406360395	0.713127	0.713127	chr5	160453051	0.1468331202356126	chr5:160453051:C:G
chr5:160453349	['C', 'T']	19959	7637.009585947304	1098.792878513497	0.005347101626723	0.012802252563839	0.4176688125827427	0.676194	0.676194	chr5	160453349	0.169928687131995	chr5:160453349:C:T
chr5:160454743	['G', 'A']	19959	15465.18643975672	1943.000693161916	-0.0171532213226579	0.0110334367387572	-1.5546580570316442	0.120043	0.120043	chr5	160454743	0.9206631596386764	chr5:160454743:G:A
chr5:160455790	['C', 'A']	19959	14248.569459757442	1769.492927989825	-0.0158581978707051	0.0105022301450226	-1.5099838464519673	0.131063	0.131063	chr5	160455790	0.8825198953716834	chr5:160455790:C:A
chr5:160456497	['T', 'C']	19959	37651.0	5099.901036958631	0.0097592786567464	0.0216953728210431	0.44983226318566	0.652836	0.652836	chr5	160456497	0.1851959048512185	chr5:160456497:T:C
chr5:160456645	['T', 'C']	19959	37650.88641146408	5099.220487648027	0.0093561528676227	0.0216953921775428	0.4312506909788621	0.666291	0.666291	chr5	160456645	0.1763360529733993	chr5:160456645:T:C
chr5:160456685	['A', 'G']	19959	37651.0	5099.901036958631	0.0097592786567464	0.0216953728210431	0.44983226318566	0.652836	0.652836	chr5	160456685	0.1851959048512185	chr5:160456685:A:G
chr5:160459613	['A', 'G']	19959	18818.714342988875	2451.514276717555	-0.0068290461873161	0.010058699081973	-0.6789194240391341	0.497197	0.497197	chr5	160459613	0.3034715004796615	chr5:160459613:A:G
chr5:160460969	['C', 'T']	19959	18808.481203007523	2448.0390354852475	-0.007012877638056	0.0100582348368335	-0.6972274710046168	0.485669	0.485669	chr5	160460969	0.3136596164334948	chr5:160460969:C:T
chr5:160461170	['G', 'A']	19959	533.0	50.07703129924054	-0.0254553991101195	0.0440897123176019	-0.5773546202059702	0.563706	0.563706	chr5	160461170	0.2489473425915137	chr5:160461170:G:A
chr5:160461473	['T', 'C']	19959	37748.89132177573	5119.55907244616	0.0134498992919144	0.0221742191813147	0.6065557114745248	0.544153	0.544153	chr5	160461473	0.2642789721522509	chr5:160461473:T:C
chr5:160461515	['G', 'A']	19959	18810.65478875357	2448.0007752063407	-0.0070602402121797	0.0100592852035579	-0.7018630120639672	0.482773	0.482773	chr5	160461515	0.316257026642011	chr5:160461515:G:A
chr5:160461736	['C', 'T']	19959	742.0743598737286	142.81969428962006	0.0703582840648053	0.0374374967931977	1.879353324648274	0.0602108	0.0602108	chr5	160461736	1.2203256024344833	chr5:160461736:C:T
chr5:160461961	['A', 'G']	19959	38171.73752254961	5176.625017979612	0.0134174933753737	0.024618033613184	0.5450270150004225	0.585741	0.585741	chr5	160461961	0.232294375680834	chr5:160461961:A:G
chr5:160462144	['C', 'T']	19959	1510.226999398677	210.9807997547622	0.0132103713507491	0.0267971665200383	0.4929764249839894	0.622035	0.622035	chr5	160462144	0.2061851782043239	chr5:160462144:C:T
chr5:160462282	['T', 'A']	19959	1552.3110999749435	307.69462358146444	0.0768963149401323	0.0261237288109812	2.9435428417021567	0.00324853	0.00324853	chr5	160462282	2.488313118193888	chr5:160462282:T:A
chr5:160463816	['G', 'C']	19959	27760.172579675287	3697.850953395467	-0.0056060430170924	0.0110059101040263	-0.509366600681357	0.610501	0.610501	chr5	160463816	0.2143136203446086	chr5:160463816:G:C
chr5:160463878	['C', 'T']	19959	11680.170416395247	1591.511907730463	0.0032606092946236	0.0111360950393251	0.292796467981763	0.769681	0.769681	chr5	160463878	0.1136892341070175	chr5:160463878:C:T
chr5:160464271	['C', 'G']	19959	5804.58165054868	757.163200764784	-0.0092758337699758	0.014261741113709	-0.6503998141615002	0.515441	0.515441	chr5	160464271	0.2878210390921373	chr5:160464271:C:G
chr5:160464338	['T', 'G']	19959	5372.615095474364	677.7540246900613	-0.0157586591771509	0.01470292384663	-1.0718044479814726	0.283821	0.283821	chr5	160464338	0.5469554741121281	chr5:160464338:T:G
chr5:160464463	['C', 'T']	19959	5798.581049255899	759.1346162762528	-0.0088065583132711	0.0142595741968227	-0.6175891503992738	0.536853	0.536853	chr5	160464463	0.2701446156570333	chr5:160464463:C:T
chr5:160465104	['A', 'G']	19959	945.0947036127676	127.03851423371702	-0.0123727884216498	0.0330344584576645	-0.3745418874508346	0.708005	0.708005	chr5	160465104	0.149963675269635	chr5:160465104:A:G
chr5:160465573	['T', 'A']	19959	1083.6831593737452	125.26675211123607	-0.0304613205255158	0.0308760199259796	-0.9865688841548226	0.323866	0.323866	chr5	160465573	0.4896346425654269	chr5:160465573:T:A
chr5:160466978	['A', 'G']	19959	3065.153572502255	388.6042068136856	-0.0202101629697648	0.0189233417501357	-1.0680017956986825	0.285533	0.285533	chr5	160466978	0.5443436916574022	chr5:160466978:A:G
chr5:160467049	['C', 'T']	19959	5772.156802806315	747.263343766381	-0.0102994832192164	0.0142927672763131	-0.720608054416821	0.471159	0.471159	chr5	160467049	0.3268325086464068	chr5:160467049:C:T
chr5:160467536	['A', 'C']	19959	3065.0	388.2687098699436	-0.0201135409577575	0.0189232824509853	-1.062899156626507	0.287841	0.287841	chr5	160467536	0.5408473451959686	chr5:160467536:A:C
chr5:160467840	['A', 'G']	19959	6297.315512576411	928.6398560967244	0.0065764085315623	0.0138054936832302	0.4763617066118232	0.633822	0.633822	chr5	160467840	0.198032690496331	chr5:160467840:A:G
chr5:160468490	['ACTTAT', 'A']	19959	13705.373352708324	1899.2878436538767	0.0032439853563692	0.0106229903090224	0.3053740295342267	0.760084	0.760084	chr5	160468490	0.1191384094026458	chr5:160468490:ACTTAT:A
chr5:160468698	['T', 'C']	19959	5904.715905608309	795.0119769380071	-0.0038703342314571	0.0143147442875607	-0.2703739692241906	0.786875	0.786875	chr5	160468698	0.1040942525480621	chr5:160468698:T:C
chr5:160469252	['T', 'C']	19959	15078.755486521695	1979.2495663133689	-0.0063837909939669	0.0103763893243086	-0.615222771085862	0.538415	0.538415	chr5	160469252	0.2688828493663914	chr5:160469252:T:C
chr5:160469534	['G', 'A']	19959	1902.2859290438969	305.4517702628305	0.0196240649617195	0.02395291285314	0.8192767652952494	0.412638	0.412638	chr5	160469534	0.3844307801670449	chr5:160469534:G:A
chr5:160469890	['C', 'T']	19959	5324.067000751691	655.9459450365998	-0.0176366792820013	0.0148072269320285	-1.191085904400681	0.233634	0.233634	chr5	160469890	0.6314639554898283	chr5:160469890:C:T
chr5:160470788	['C', 'T']	19959	36559.831746668	4811.315196163679	-0.0403980944194066	0.0182275091221729	-2.216325563116252	0.0266805	0.0266805	chr5	160470788	1.5738060358796926	chr5:160470788:C:T
chr5:160471191	['G', 'A']	19959	10893.183112002003	1467.11994067544	0.0004147706002139	0.0112569788981284	0.0368456407325143	0.970608	0.970608	chr5	160471191	0.0129561334395083	chr5:160471191:G:A
chr5:160471620	['C', 'T']	19959	36573.0	4812.334243245129	-0.0402199173328213	0.0182462082226243	-2.2042890688351715	0.0275154	0.0275154	chr5	160471620	1.560424169331834	chr5:160471620:C:T
chr5:160472115	['G', 'A']	19959	1922.3852668504128	312.1054182072442	0.0208048838900375	0.0238421425218357	0.8726096604356527	0.382886	0.382886	chr5	160472115	0.4169305130827206	chr5:160472115:G:A
chr5:160472738	['G', 'T']	19959	18119.80206557706	2441.323623844759	-0.0010711650777668	0.01013269752185	-0.1057137130025887	0.915811	0.915811	chr5	160472738	0.0381941443739355	chr5:160472738:G:T
chr5:160473045	['C', 'T']	19959	5299.796602525556	650.3022566668075	-0.0181011323937578	0.0148519685101353	-1.2187699146685564	0.222946	0.222946	chr5	160473045	0.6518003151668582	chr5:160473045:C:T
chr5:160474133	['T', 'G']	19959	10336.107201924522	1353.934223490265	-0.0121324990038656	0.0114646583859242	-1.0582521166754832	0.289953	0.289953	chr5	160474133	0.5376723934627374	chr5:160474133:T:G
chr5:160474139	['T', 'A']	19959	861.1725883237284	119.92303766552578	0.0020951282259865	0.0346271080609904	0.0605054347101774	0.951754	0.951754	chr5	160474139	0.0214752892713812	chr5:160474139:T:A
chr5:160474732	['G', 'T']	19959	10915.734539440711	1473.8128082716387	0.0004524360861269	0.0112514683384141	0.0402112926525582	0.967925	0.967925	chr5	160474732	0.0141582928445399	chr5:160474732:G:T
chr5:160475106	['C', 'T']	19959	5714.572631156987	738.3780942953857	-0.0114297998968463	0.0144222156416213	-0.7925134515296536	0.428071	0.428071	chr5	160475106	0.3684841927837214	chr5:160475106:C:T
chr5:160475968	['T', 'A']	19959	4838.727300060133	671.7133963693847	-0.0016402134035047	0.0154150948283077	-0.1064030693144177	0.915264	0.915264	chr5	160475968	0.0384536193694084	chr5:160475968:T:A
chr5:160476127	['G', 'A']	19959	7441.609913793102	1098.4001289369107	0.0202333399753369	0.0131250694047223	1.5415796558041044	0.123192	0.123192	chr5	160476127	0.9094174940276312	chr5:160476127:G:A
chr5:160476610	['A', 'G']	19959	15547.89495840433	2047.153635079391	-0.0059596098006933	0.0103569015493417	-0.5754240080685278	0.565011	0.565011	chr5	160476610	0.2479430969720704	chr5:160476610:A:G
chr5:160476863	['G', 'C']	19959	7428.488749686796	1105.996978696694	0.022076171514239	0.0131355962093038	1.6806371909181164	0.0928491	0.0928491	chr5	160476863	1.0322223015841692	chr5:160476863:G:C
chr5:160477356	['G', 'A']	19959	5318.266459565087	650.5661307236311	-0.0183615067648829	0.0148310596343228	-1.2380441598650032	0.215714	0.215714	chr5	160477356	0.6661216679459477	chr5:160477356:G:A
chr5:160478429	['A', 'C']	19959	7708.7724607907	1012.2093117458488	-0.0065002890883024	0.0127731952353964	-0.5089007854737242	0.610827	0.610827	chr5	160478429	0.2140817743467065	chr5:160478429:A:C
chr5:160478672	['T', 'C']	19959	7429.211130609176	1111.8633776896822	0.023013197020401	0.0131376667856422	1.7516958982055713	0.0798415	0.0798415	chr5	160478672	1.0977713124571151	chr5:160478672:T:C
chr5:160478916	['C', 'T']	19959	5315.597955194708	648.1897384015539	-0.0186996306709737	0.0148344126950314	-1.2605575330418617	0.207483	0.207483	chr5	160478916	0.6830174811622272	chr5:160478916:C:T
chr5:160479543	['A', 'G']	19959	3011.150866820323	397.739318403088	-0.0154062399211968	0.0190526812400841	-0.8086126948255608	0.418748	0.418748	chr5	160479543	0.3780472542023534	chr5:160479543:A:G
chr5:160481312	['A', 'G']	19959	2253.225785438693	357.0660292525655	0.0300842129602764	0.0218337655450222	1.37787560731297	0.168257	0.168257	chr5	160481312	0.7740268587644041	chr5:160481312:A:G
chr5:160481330	['A', 'G']	19959	3017.66312412272	400.6980864797482	-0.0141017632069697	0.0190352466565128	-0.7408237708411758	0.458809	0.458809	chr5	160481330	0.3383680715641421	chr5:160481330:A:G
chr5:160482338	['A', 'G']	19959	7130.7145362529445	1062.0771026262016	0.0222969608961617	0.0133536353219217	1.669729654782348	0.0949886	0.0949886	chr5	160482338	1.022328513176151	chr5:160482338:A:G
chr5:160482373	['C', 'G']	19959	2262.0	359.338170265911	0.0299745390712392	0.0217992683503055	1.3750250049478876	0.169139	0.169139	chr5	160482373	0.7717562414151202	chr5:160482373:C:G
chr5:160483464	['C', 'T']	19959	1879.094147710192	302.8500272157166	0.0331835433775285	0.0238046290396742	1.3939953998956605	0.163335	0.163335	chr5	160483464	0.7869207431374128	chr5:160483464:C:T
chr5:160484031	['C', 'A']	19959	519.1560667568787	27.22963661320802	-0.0752738529489225	0.0443479566462455	-1.6973465891420074	0.0896468	0.0896468	chr5	160484031	1.0474652082450853	chr5:160484031:C:A
chr5:160484217	['A', 'G']	19959	18135.360414996	2432.5226050948763	-0.0001438895588711	0.0101317970601234	-0.0142017805940295	0.988669	0.988669	chr5	160484217	0.0049490830583895	chr5:160484217:A:G
chr5:160484304	['A', 'G']	19959	9858.98792403668	1203.377302263118	-0.024427887927376	0.0117375678352968	-2.0811711821521666	0.037431	0.037431	chr5	160484304	1.4267685701957415	chr5:160484304:A:G
chr5:160484499	['C', 'A']	19959	23866.587342152736	3186.174397259585	-0.0050784736320246	0.0102509893261068	-0.4954130250717343	0.620314	0.620314	chr5	160484499	0.2073884170389117	chr5:160484499:C:A
chr5:160484577	['T', 'C']	19959	10598.185987069612	1280.6764420066415	-0.0274923652155717	0.0114500762339331	-2.4010639452422287	0.0163566	0.0163566	chr5	160484577	1.7863069668441758	chr5:160484577:T:C
chr5:160485411	['C', 'G']	19959	24049.81984465046	3217.5174237915826	-0.0043323210654679	0.0102637049215908	-0.4221010929839162	0.672956	0.672956	chr5	160485411	0.1720133303999344	chr5:160485411:C:G
chr5:160486596	['T', 'C']	19959	1732.0	294.01257627177586	0.0280180739472764	0.0249524880573754	1.122856922438039	0.261512	0.261512	chr5	160486596	0.5825083778704729	chr5:160486596:T:C
chr5:160487658	['T', 'C']	19959	15888.552714693937	2184.2780287981745	0.0037541807343722	0.010262009269157	0.3658329120453659	0.714494	0.714494	chr5	160487658	0.1460014138678779	chr5:160487658:T:C
chr5:160487877	['C', 'T']	19959	15885.1630075188	2191.942979876155	0.0044757387626911	0.0102605764246531	0.4362073413280441	0.662691	0.662691	chr5	160487877	0.1786889275179695	chr5:160487877:C:T
chr5:160488114	['T', 'C']	19959	34342.4412987924	4635.939333016193	-0.0102708035474508	0.0148359517482999	-0.6922915173694755	0.488762	0.488762	chr5	160488114	0.3109025667422538	chr5:160488114:T:C
chr5:160489683	['C', 'T']	19959	1731.73529264256	296.07927079461297	0.03004269227283	0.0249766200225058	1.2028325788581182	0.229055	0.229055	chr5	160489683	0.6400602236490458	chr5:160489683:C:T
chr5:160490208	['C', 'T']	19959	34378.44490654908	4640.555801635086	-0.0099011651621097	0.0148750354918812	-0.6656229605310043	0.50566	0.50566	chr5	160490208	0.2961413996724807	chr5:160490208:C:T
chr5:160491328	['C', 'T']	19959	24493.90884490103	3286.884778784753	-0.0075289757090903	0.0104154713934062	-0.722864614064106	0.469772	0.469772	chr5	160491328	0.3281128722069484	chr5:160491328:C:T
chr5:160492159	['C', 'A']	19959	34292.87266349286	4627.9607104938095	-0.0101543219660941	0.014790964660824	-0.6865219543786274	0.492392	0.492392	chr5	160492159	0.3076890117603789	chr5:160492159:C:A
chr5:160493288	['G', 'A']	19959	34292.0	4626.078094600744	-0.0105020141221874	0.014785717548385	-0.7102809916272596	0.477538	0.477538	chr5	160493288	0.3209920638002857	chr5:160493288:G:A
chr5:160493467	['G', 'A']	19959	14626.46565114997	2173.8344529157234	0.0214778920450378	0.0105008373168477	2.045350422730412	0.0408334	0.0408334	chr5	160493467	1.3889844569674747	chr5:160493467:G:A
chr5:160495410	['TA', 'T']	19959	2874.576096216488	392.81024657935774	-0.0101600289052424	0.0193875602477182	-0.5240488630557903	0.60025	0.60025	chr5	160495410	0.2216678312709351	chr5:160495410:TA:T
chr5:160495412	['A', 'C']	19959	2874.4320505111245	392.772503426964	-0.0101784687450161	0.0193874756019241	-0.5250022722920145	0.599587	0.599587	chr5	160495412	0.2221477919169362	chr5:160495412:A:C
chr5:160496629	['T', 'C']	19959	610.06113143258	62.746328855073216	-0.0364332714771693	0.040885171999793	-0.8911120999406271	0.37288	0.37288	chr5	160496629	0.4284309100754708	chr5:160496629:T:C
chr5:160497028	['T', 'C']	19959	17027.41247807567	2024.675537899257	-0.033086787002584	0.0102398332364775	-3.231184164671578	0.00123478	0.00123478	chr5	160497028	2.9084104134950777	chr5:160497028:T:C
chr5:160497173	['GGGA', 'G']	19959	6697.006614552014	785.7623714234561	-0.0318437443732772	0.0135208874512811	-2.35515194457594	0.0185248	0.0185248	chr5	160497173	1.7322464721132904	chr5:160497173:GGGA:G
chr5:160498007	['G', 'A']	19959	6700.007065544198	784.9009409310792	-0.0318749323552827	0.0135196965377293	-2.357666258730704	0.0183998	0.0183998	chr5	160498007	1.7351868976083136	chr5:160498007:G:A
chr5:160498924	['C', 'G']	19959	10308.0	1238.8029950171906	-0.0182053433197347	0.0115054878758592	-1.5823182394492905	0.113593	0.113593	chr5	160498924	0.944648430553178	chr5:160498924:C:G
chr5:160499953	['A', 'G']	19959	9530.910097719869	1150.1511137929494	-0.0164833666973181	0.0118293013939629	-1.39343534739341	0.163504	0.163504	chr5	160499953	0.7864716181922085	chr5:160499953:A:G
chr5:160500526	['AG', 'A']	19959	1822.821954887217	298.70351503103944	0.0261378959500622	0.0245024228179465	1.066747404706352	0.286099	0.286099	chr5	160500526	0.543483660178802	chr5:160500526:AG:A
chr5:160500624	['CTTAAGTTTGAGAGCCA', 'C']	19959	2856.858818222823	277.17682990287494	-0.0505472776319376	0.019567954567817	-2.583166138124187	0.00979687	0.00979687	chr5	160500624	2.008912654802724	chr5:160500624:CTTAAGTTTGAGAGCCA:C
chr5:160501365	['C', 'T']	19959	36454.0	4966.055103062167	0.0015155682509696	0.0180644946032367	0.0838976281516371	0.933139	0.933139	chr5	160501365	0.0300536591081146	chr5:160501365:C:T
chr5:160501385	['G', 'A']	19959	4199.631238725196	487.7068167448819	-0.0310947036008003	0.0164048135035526	-1.8954621821251776	0.0580456	0.0580456	chr5	160501385	1.2362306952732771	chr5:160501385:G:A
chr5:160501792	['T', 'C']	19959	10320.034123365236	1233.9753913375157	-0.0192042170039885	0.011499901357851	-1.6699462374846974	0.0949457	0.0949457	chr5	160501792	1.022524699263556	chr5:160501792:T:C
chr5:160501869	['A', 'G']	19959	25805.17163618141	3480.6882923268445	-0.0040411948047148	0.0105653826832611	-0.3824939357016732	0.702099	0.702099	chr5	160501869	0.153601645530759	chr5:160501869:A:G
chr5:160501904	['TTTTCTTTTTAAAATATTTTTAAATTTA', 'T']	19959	6537.048669010543	748.9034643462458	-0.0355205908806533	0.0136543026949911	-2.6014210812598595	0.0092907	0.0092907	chr5	160501904	2.0319515632200824	chr5:160501904:TTTTCTTTTTAAAATATTTTTAAATTTA:T
chr5:160502008	['C', 'G']	19959	27446.500576296665	3756.3057169086414	0.0035446724686148	0.0108926696851784	0.3254181546915037	0.744868	0.744868	chr5	160502008	0.1279206828904097	chr5:160502008:C:G
chr5:160502169	['G', 'A']	19959	7421.859276335572	852.7775627174019	-0.0223499590642139	0.0129174345292334	-1.730216554504982	0.0836071	0.0836071	chr5	160502169	1.077756840265634	chr5:160502169:G:A
chr5:160502257	['TG', 'T']	19959	8845.37434396447	1472.3611097838364	0.0428320741888202	0.0122444359662202	3.4980847061460936	0.000469633	0.000469633	chr5	160502257	3.3282413938422923	chr5:160502257:TG:T
chr5:160502493	['A', 'T']	19959	36451.47895369814	4963.97605265116	0.000886342146391	0.0180544323558263	0.0490927728395164	0.960846	0.960846	chr5	160502493	0.0173462134861322	chr5:160502493:A:T
chr5:160502519	['G', 'A']	19959	10085.515935057128	1193.4337948894783	-0.0200618799241626	0.0115920279204329	-1.730661801530005	0.0835276	0.0835276	chr5	160502519	1.0781699970058591	chr5:160502519:G:A
chr5:160503209	['C', 'A']	19959	36451.65265320439	4964.195479597422	0.0005207274157743	0.0180585673681733	0.0288354776521265	0.976996	0.976996	chr5	160503209	0.0101072143584877	chr5:160503209:C:A
chr5:160503224	['A', 'G']	19959	663.1661321038388	66.83017085341764	-0.0379844369206607	0.0394305806739776	-0.9633243100000476	0.335396	0.335396	chr5	160503224	0.4744421211821886	chr5:160503224:A:G
chr5:160503571	['G', 'A']	19959	7130.002508654858	1247.602717322115	0.0478857653396843	0.0131219166619024	3.649296560365583	0.00026363	0.00026363	chr5	160503571	3.5790051703560426	chr5:160503571:G:A
chr5:160505913	['A', 'C']	19959	1020.8695216126772	92.56753982009184	-0.0378798914301076	0.0321652041047701	-1.1776667515220278	0.238944	0.238944	chr5	160505913	0.6217038703518384	chr5:160505913:A:C
chr5:160506644	['TGAA', 'T']	19959	10239.539085989176	1227.0890902593176	-0.0190571102078373	0.0115469409018796	-1.6504033726140528	0.0988762	0.0988762	chr5	160506644	1.0049082326956242	chr5:160506644:TGAA:T
chr5:160507154	['A', 'G']	19959	25274.8643744988	3068.954497009556	-0.042989356356324	0.0105527010078527	-4.0737775403978365	4.64355e-05	4.64355e-05	chr5	160507154	4.3331498737711245	chr5:160507154:A:G
chr5:160507588	['A', 'G']	19959	14832.486295535402	1818.93755146146	-0.0254202505791171	0.0104743067924689	-2.426914838640618	0.0152366	0.0152366	chr5	160507588	1.8171119336509924	chr5:160507588:A:G
chr5:160507870	['T', 'C']	19959	35776.5850077667	4890.144289098405	0.0037700690325215	0.0166463970305377	0.2264795814737202	0.820831	0.820831	chr5	160507870	0.0857462500944574	chr5:160507870:T:C
chr5:160508468	['G', 'A']	19959	432.0432930801222	73.32645789962686	0.0375131271503217	0.0486096391175672	0.771721984184916	0.440288	0.440288	chr5	160508468	0.3562631510265112	chr5:160508468:G:A
chr5:160508961	['C', 'G']	19959	660.0	71.46928930808798	-0.0294572228005726	0.0395738107008493	-0.74436154312378	0.456667	0.456667	chr5	160508961	0.3404003705600999	chr5:160508961:C:G
chr5:160509230	['A', 'C']	19959	14538.284074389694	1725.2291795029323	-0.0318858621207263	0.0105172930368903	-3.031755605637664	0.00243448	0.00243448	chr5	160509230	2.613593788965824	chr5:160509230:A:C
chr5:160509442	['A', 'G']	19959	1593.2394768490678	206.5315677482836	-0.0120548638850788	0.0256064527605387	-0.470774456650092	0.637807	0.637807	chr5	160509442	0.1953107186385428	chr5:160509442:A:G
chr5:160509758	['A', 'G']	19959	8265.484739136973	937.5889352739034	-0.0262851644505579	0.012408851056845	-2.118259323941061	0.0341654	0.0341654	chr5	160509758	1.4664134902998236	chr5:160509758:A:G
chr5:160509876	['C', 'T']	19959	8460.391108215128	1446.452081140163	0.0475799860599837	0.0123711262960282	3.8460512746732856	0.00012041	0.00012041	chr5	160509876	3.9193374436058175	chr5:160509876:C:T
chr5:160510111	['A', 'G']	19959	5256.79013830427	589.0910722293594	-0.0328377600442609	0.0148985230304983	-2.204094994989747	0.027529	0.027529	chr5	160510111	1.5602095642103655	chr5:160510111:A:G
chr5:160510208	['A', 'G']	19959	8275.731729323306	932.0982623500114	-0.027599256415347	0.01240043263763	-2.225668831230528	0.0260475	0.0260475	chr5	160510208	1.5842339532975376	chr5:160510208:A:G
chr5:160510478	['G', 'A']	19959	8478.744242059312	1443.2103516669292	0.0466515340728149	0.0123697636019519	3.7714167848327578	0.000162792	0.000162792	chr5	160510478	3.788366941223372	chr5:160510478:G:A
chr5:160510546	['TGC', 'T']	19959	5178.056683629766	582.0318908090114	-0.0330484080552502	0.0150309195321602	-2.198695028906223	0.0279111	0.0279111	chr5	160510546	1.5542230472621317	chr5:160510546:TGC:T
chr5:160510787	['C', 'T']	19959	5632.846662657847	683.4054827202358	-0.021725796296247	0.0144515478282017	-1.5033542811137366	0.132764	0.132764	chr5	160510787	0.876919671360165	chr5:160510787:C:T
chr5:160511008	['G', 'A']	19959	8660.86786591171	1106.7078512037292	-0.0122587979342998	0.0122638929537292	-0.999584551214806	0.317524	0.317524	chr5	160511008	0.4982234430534454	chr5:160511008:G:A
chr5:160511896	['G', 'A']	19959	7634.530042595841	1295.725521710964	0.044919939249775	0.0128528868848339	3.494929944709876	0.000475215	0.000475215	chr5	160511896	3.323109859452757	chr5:160511896:G:A
chr5:160512788	['T', 'A']	19959	15424.545623089642	1761.333464894531	-0.0366721018820351	0.0103859052517121	-3.5309490114970434	0.000415005	0.000415005	chr5	160512788	3.3819466708557906	chr5:160512788:T:A
chr5:160513084	['A', 'C']	19959	9364.938417597836	1078.754748260069	-0.0240031292906717	0.0118660282412876	-2.022844443193996	0.0431025	0.0431025	chr5	160513084	1.3654975394746025	chr5:160513084:A:C
chr5:160513436	['C', 'T']	19959	10210.04620395891	1165.7155070518124	-0.0276368380420115	0.0115433746298714	-2.3941731883581268	0.0166671	0.0166671	chr5	160513436	1.778139958873903	chr5:160513436:C:T
chr5:160513876	['T', 'C']	19959	7892.954584189685	1359.6089187493628	0.0488278112603084	0.0126879053544202	3.8483744870698895	0.000119275	0.000119275	chr5	160513876	3.923450574769036	chr5:160513876:T:C
chr5:160514212	['C', 'T']	19959	4198.051668838329	546.7913425827433	-0.0077907520443279	0.016533172414223	-0.471219427774538	0.637489	0.637489	chr5	160514212	0.1955273046673669	chr5:160514212:C:T
chr5:160514295	['G', 'T']	19959	9303.864595339512	1053.952168816388	-0.0265563192650936	0.0118899248299358	-2.2335144792700032	0.0255261	0.0255261	chr5	160514295	1.5930155337214975	chr5:160514295:G:T
chr5:160514879	['A', 'G']	19959	12691.635885359254	1990.424018432492	0.0287371894161788	0.0108613745079738	2.6458151677839203	0.00815583	0.00815583	chr5	160514879	2.0885318352273177	chr5:160514879:A:G
chr5:160515514	['T', 'A']	19959	13597.450152874542	1669.5584552991886	-0.0220274451001545	0.0106543988974693	-2.067450760210092	0.0387046	0.0387046	chr5	160515514	1.4122374164824696	chr5:160515514:T:A
chr5:160516214	['A', 'T']	19959	30843.90827067669	3954.2796396456574	-0.0348807951904183	0.012081903614501	-2.887028096181246	0.00389317	0.00389317	chr5	160516214	2.409696631871368	chr5:160516214:A:T
chr5:160516319	['T', 'C']	19959	30830.268079987967	3969.873218557069	-0.0328629404742136	0.0120735021540932	-2.721906208719423	0.00649629	0.00649629	chr5	160516319	2.187334596053126	chr5:160516319:T:C
chr5:160516385	['G', 'A']	19959	24020.42441860465	2994.705530339146	-0.028427230865914	0.0102803324458688	-2.765205407081716	0.00569392	0.00569392	chr5	160516385	2.244588639016009	chr5:160516385:G:A
chr5:160517046	['A', 'C']	19959	30845.636349969936	3959.710425141701	-0.0341257828085895	0.0120796516579338	-2.8250634848543856	0.00473182	0.00473182	chr5	160517046	2.3249717844358204	chr5:160517046:A:C
chr5:160517787	['C', 'A']	19959	26240.629453324647	3257.3091742672946	-0.0358031252794886	0.0105878298303398	-3.3815357682547256	0.000722202	0.000722202	chr5	160517787	3.141341313212209	chr5:160517787:C:A
chr5:160518029	['G', 'A']	19959	13616.72894011526	2146.1087782327377	0.0362453606392869	0.0105946986407193	3.4210846262282977	0.000624969	0.000624969	chr5	160518029	3.2041415241964617	chr5:160518029:G:A
chr5:160519096	['T', 'C']	19959	26075.83882122989	3205.4667888558906	-0.038534314460118	0.0105474091102007	-3.6534388737088377	0.000259414	0.000259414	chr5	160519096	3.5860065897065327	chr5:160519096:T:C
chr5:160519424	['T', 'C']	19959	3716.186191001102	501.1519265962448	-0.0081297159760339	0.0174600897870423	-0.4656170772997551	0.641495	0.641495	chr5	160519424	0.1928067242943091	chr5:160519424:T:C
chr5:160519449	['T', 'A']	19959	1321.132384626948	223.8304626363092	0.0192138288462603	0.028108048661324	0.6835703565825314	0.494254	0.494254	chr5	160519449	0.306049807252736	chr5:160519449:T:A
chr5:160520060	['T', 'C']	19959	36083.80789658282	4876.522535529619	-0.0112557117171504	0.0172681785960861	-0.6518181205110735	0.514526	0.514526	chr5	160520060	0.2885926746017815	chr5:160520060:T:C
chr5:160520281	['G', 'A']	19959	18316.34158688788	2087.466866858871	-0.040579284690841	0.0101039955304173	-4.016162177495057	5.93702e-05	5.93702e-05	chr5	160520281	4.226431488066528	chr5:160520281:G:A
chr5:160520987	['A', 'G']	19959	27978.2053517739	3488.45570361514	-0.0412089080863346	0.0110557620469749	-3.727369304010132	0.000194023	0.000194023	chr5	160520987	3.712146784600637	chr5:160520987:A:G
chr5:160521461	['G', 'A']	19959	25224.791491280816	3131.185187032262	-0.0335638847010993	0.0105328295505621	-3.1865971570106635	0.00144179	0.00144179	chr5	160521461	2.841097990991593	chr5:160521461:G:A
chr5:160521600	['T', 'A']	19959	21419.87832756805	2524.054674437764	-0.0393044886579041	0.0101666363027129	-3.8660268241734905	0.000110973	0.000110973	chr5	160521600	3.9547826732617377	chr5:160521600:T:A
chr5:160522156	['T', 'C']	19959	6529.308544224506	681.8628902274424	-0.0347332655139265	0.0135881730083712	-2.556139481925084	0.0105914	0.0105914	chr5	160522156	1.975046629874712	chr5:160522156:T:C
chr5:160522941	['G', 'A']	19959	28012.2977773318	3494.385318377231	-0.0412929909392576	0.0110739935008969	-3.7288256432436	0.000192906	0.000192906	chr5	160522941	3.714654264184176	chr5:160522941:G:A
chr5:160524338	['T', 'C']	19959	2647.397925435959	396.7540636291484	0.0167777095695361	0.0201945273740184	0.8308047650137994	0.406094	0.406094	chr5	160524338	0.391373427121983	chr5:160524338:T:C
chr5:160524375	['G', 'A']	19959	2116.0	298.41690925997955	0.012637160274838	0.0227842538514866	0.554644464427499	0.579144	0.579144	chr5	160524375	0.237213438638908	chr5:160524375:G:A
chr5:160526392	['A', 'G']	19959	1265.0	84.19507692548903	-0.0680272107892514	0.0286875153853098	-2.3713176228599564	0.0177342	0.0177342	chr5	160526392	1.751188398024963	chr5:160526392:A:G
chr5:160526554	['C', 'T']	19959	25244.529638723256	3140.660358222869	-0.032738141508282	0.0105308757278695	-3.108776739397073	0.00188128	0.00188128	chr5	160526554	2.7255465614910124	chr5:160526554:C:T
chr5:160526802	['C', 'T']	19959	25580.610961548125	3181.451211001485	-0.0341388317564431	0.0107784374289435	-3.167326616821977	0.00154079	0.00154079	chr5	160526802	2.8122565488585023	chr5:160526802:C:T
chr5:160528952	['C', 'A']	19959	2847.106000101107	459.1701958336601	0.0224615220322301	0.0196819740801305	1.1412230267544972	0.253791	0.253791	chr5	160528952	0.5955237830279219	chr5:160528952:C:A
chr5:160529456	['G', 'T']	19959	6910.692488851029	991.6706003716504	0.0079627410743485	0.0133488860514167	0.5965097794436137	0.550841	0.550841	chr5	160529456	0.2589737419607312	chr5:160529456:G:T
chr5:160530621	['C', 'T']	19959	17675.54237033325	1985.651479421144	-0.0428864974480676	0.010116035202095	-4.239457118455459	2.25069e-05	2.25069e-05	chr5	160530621	4.647684318664838	chr5:160530621:C:T
chr5:160530790	['T', 'C']	19959	28720.8779876735	3587.238301431353	-0.0412179245990793	0.011256853521049	-3.661584875561048	0.000251307	0.000251307	chr5	160530790	3.5997954142365787	chr5:160530790:T:C
chr5:160531177	['ATT', 'A']	19959	21835.91243237521	2572.5729433118886	-0.0468056593965701	0.0108243457572326	-4.324109784214453	1.53892e-05	1.53892e-05	chr5	160531177	4.812783956166962	chr5:160531177:ATT:A
chr5:160532614	['T', 'C']	19959	1402.0702475197916	251.5311296919021	0.0458759465671148	0.0273442625290496	1.6777174560249284	0.0934179	0.0934179	chr5	160532614	1.0295698997185727	chr5:160532614:T:C
chr5:160533195	['G', 'C']	19959	2931.1468584026456	483.0092087059253	0.0323437244243394	0.0192913495660712	1.676592107439916	0.0936379	0.0936379	chr5	160533195	1.028548334708847	chr5:160533195:G:C
chr5:160533257	['T', 'C']	19959	1685.2533072760073	265.33744391993054	0.0239771732887461	0.0250529675719914	0.9570592074510156	0.338549	0.338549	chr5	160533257	0.4703784646759595	chr5:160533257:T:C
chr5:160533483	['A', 'G']	19959	433.0433932955855	94.5066379903191	0.0736857078413283	0.0484242390965748	1.5216699160594611	0.128108	0.128108	chr5	160533483	0.8924237488862983	chr5:160533483:A:G
chr5:160533873	['T', 'C']	19959	28775.325165363804	3586.1060519804973	-0.0420929569297242	0.0112847661039902	-3.730069063180716	0.000191958	0.000191958	chr5	160533873	3.716793783606717	chr5:160533873:T:C
chr5:160534046	['C', 'T']	19959	5960.298627116946	1101.3359103752098	0.0566049786713991	0.0141139298116142	4.010575327136695	6.07916e-05	6.07916e-05	chr5	160534046	4.216156426083783	chr5:160534046:C:T
chr5:160535185	['A', 'G']	19959	25101.030518667	3114.2788346562443	-0.0321764365284491	0.0104855864307444	-3.068634905731704	0.00215328	0.00215328	chr5	160535185	2.666899493377464	chr5:160535185:A:G
chr5:160536002	['C', 'T']	19959	28403.115365340287	3514.642398965895	-0.0433872651630027	0.0111621365622787	-3.8870036144895006	0.000101818	0.000101818	chr5	160536002	3.992175438014596	chr5:160536002:C:T
chr5:160536393	['G', 'C']	19959	29743.9805080924	3710.599699746322	-0.0442560617832214	0.0115939740349236	-3.8171606775995937	0.000135404	0.000135404	chr5	160536393	3.86836850587046	chr5:160536393:G:C
chr5:160536665	['T', 'C']	19959	21078.05606774225	2484.870250491167	-0.0392605682561874	0.0101419318204738	-3.8711134082888456	0.000108685	0.000108685	chr5	160536665	3.9638303902904	chr5:160536665:T:C
chr5:160537229	['C', 'T']	19959	24965.75255562237	2952.07970064294	-0.0462322883859632	0.0104238796039426	-4.435228546622595	9.24663e-06	9.24663e-06	chr5	160537229	5.034016520134081	chr5:160537229:C:T
chr5:160537960	['A', 'G']	19959	25492.386188232937	3075.3205725200164	-0.0419701965778784	0.0105125157727063	-3.992402721225476	6.56414e-05	6.56414e-05	chr5	160537960	4.182822164885995	chr5:160537960:A:G
chr5:160538394	['G', 'A']	19959	30261.58093615316	3803.8313326615207	-0.0430171247646345	0.0118309471146215	-3.635983184429152	0.000277619	0.000277619	chr5	160538394	3.5565508144679616	chr5:160538394:G:A
chr5:160538535	['G', 'T']	19959	9273.464625714	1347.3555171416267	0.0126294107408348	0.0119806136484594	1.0541539115952414	0.291825	0.291825	chr5	160538535	0.5348775058045574	chr5:160538535:G:T
chr5:160539149	['G', 'A']	19959	30417.716090225567	3819.6852546375785	-0.0435119322805911	0.0118856989102809	-3.66086442278576	0.000252015	0.000252015	chr5	160539149	3.5985736091257783	chr5:160539149:G:A
chr5:160539917	['A', 'G']	19959	7758.554898521674	1348.1150583694732	0.0476000633911099	0.0127035199464871	3.746997965258659	0.000179468	0.000179468	chr5	160539917	3.746012976959399	chr5:160539917:A:G
chr5:160540237	['G', 'A']	19959	10635.131395640192	1278.1606639394658	-0.0226699442641026	0.0114672689571869	-1.9769261843199848	0.0480637	0.0480637	chr5	160540237	1.3181827997466145	chr5:160540237:G:A
chr5:160540313	['T', 'C']	19959	21429.14731673097	2909.175744213819	-0.0015135310994692	0.0100587746410794	-0.1504687353555005	0.880396	0.880396	chr5	160540313	0.0553219392921039	chr5:160540313:T:C
chr5:160540345	['T', 'C']	19959	20465.050709024403	2536.656686114577	-0.0285181210361892	0.0101190556153336	-2.818259145939964	0.00483323	0.00483323	chr5	160540345	2.315762537500451	chr5:160540345:T:C
chr5:160540377	['G', 'C']	19959	596.0	95.97880000073768	0.0248737755812041	0.0417416431717308	0.5958983329637986	0.55125	0.55125	chr5	160540377	0.258651397524105	chr5:160540377:G:C
chr5:160540611	['G', 'A']	19959	6986.0	875.5216800977053	-0.0178029451150541	0.0132367298193314	-1.3449655132383245	0.178652	0.178652	chr5	160540611	0.7479921175298206	chr5:160540611:G:A
chr5:160540654	['G', 'A']	19959	13328.569670886136	1702.8318476554766	-0.0124745825341087	0.0107895657121688	-1.1561709587661615	0.247625	0.247625	chr5	160540654	0.6062055114533965	chr5:160540654:G:A
chr5:160540672	['CTG', 'C']	19959	17340.606434155143	2428.730724294164	0.0062042577695594	0.010169835048474	0.6100647394954934	0.541826	0.541826	chr5	160540672	0.2661401587978577	chr5:160540672:CTG:C
chr5:160540825	['C', 'T']	19959	9582.44031870114	1263.7651638472996	-0.0094413375811647	0.0118108916886278	-0.7993755111864626	0.424082	0.424082	chr5	160540825	0.3725501606140303	chr5:160540825:C:T
chr5:160540930	['G', 'A']	19959	12472.874774503907	1719.0607636451314	-0.0003651637203518	0.0108912004411466	-0.0335283261312723	0.973254	0.973254	chr5	160540930	0.0117738026888061	chr5:160540930:G:A
chr5:160540985	['T', 'C']	19959	411.0205932458162	89.21565460606283	0.07919619420367	0.0501275029030187	1.579895059941249	0.114147	0.114147	chr5	160540985	0.9425354981077512	chr5:160540985:T:C
chr5:160542448	['T', 'C']	19959	16143.470653100096	2176.2937963160884	0.0006796394058126	0.0103138529446913	0.0658957820571291	0.947461	0.947461	chr5	160542448	0.0234386577011937	chr5:160542448:T:C
chr5:160543153	['C', 'T']	19959	16073.221247807567	2184.0651318835785	0.0028886022429086	0.0103177913506571	0.2799632348375313	0.779509	0.779509	chr5	160543153	0.1081788661996129	chr5:160543153:C:T
chr5:160543317	['C', 'G']	19959	16075.027012127892	2184.784085687859	0.0029613073800944	0.0103196351260128	0.2869585352518771	0.774147	0.774147	chr5	160543317	0.1111765648634132	chr5:160543317:C:G
chr5:160543722	['AC', 'A']	19959	595.0298126064736	89.85933705088746	0.0281377382803172	0.0415999513094467	0.6763887311071818	0.498802	0.498802	chr5	160543722	0.3020718138398012	chr5:160543722:AC:A
chr5:160544386	['G', 'A']	19959	16138.851601262972	2175.594488272641	0.0006002912914301	0.0103120914942064	0.0582123705717139	0.95358	0.95358	chr5	160544386	0.020642866224565	chr5:160544386:G:A
chr5:160545014	['T', 'G']	19959	31686.587583926244	4424.919178395822	0.0181212939876519	0.0124825914748003	1.4517253107445531	0.146594	0.146594	chr5	160545014	0.8338838047304767	chr5:160545014:T:G
chr5:160545057	['A', 'G']	19959	16292.714163993587	2194.8850577932644	0.0007230091090476	0.0102980174361722	0.0702085730121248	0.944028	0.944028	chr5	160545057	0.0250151242769795	chr5:160545057:A:G
chr5:160545095	['G', 'C']	19959	23552.44032880557	3124.7587238619326	-0.0087322148120598	0.0102515273775683	-0.8517964680235878	0.394337	0.394337	chr5	160545095	0.4041324718693392	chr5:160545095:G:C
chr5:160545299	['A', 'T']	19959	14527.367162832652	1938.4149287202224	-0.0021396330536349	0.0105190543403936	-0.203405456840226	0.83882	0.83882	chr5	160545299	0.0763312231922822	chr5:160545299:A:T
chr5:160545842	['C', 'G']	19959	16185.865734476018	2178.9557164586754	0.0005604529844788	0.0103101627161872	0.0543592763670816	0.956649	0.956649	chr5	160545842	0.0192473781320378	chr5:160545842:C:G
chr5:160546375	['GTGTATA', 'G']	19959	16189.489098290813	2194.486170135521	0.0018286716383123	0.0103095635745713	0.177376241495114	0.859215	0.859215	chr5	160546375	0.065898149753965	chr5:160546375:GTGTATA:G
chr5:160546594	['C', 'T']	19959	29460.380224516382	4192.302214013277	0.0251855479358099	0.0114793214250515	2.1939927460212942	0.0282474	0.0282474	chr5	160546594	1.5490215201495956	chr5:160546594:C:T
chr5:160546827	['T', 'C']	19959	540.0811785929044	119.84600584285288	0.1073276829984947	0.0439122317841592	2.4441409292526943	0.0145284	0.0145284	chr5	160546827	1.8377822115404103	chr5:160546827:T:C
chr5:160546937	['G', 'A']	19959	3787.0	533.8141597694802	0.0098116135809173	0.0172168453451447	0.5698845162528184	0.568762	0.568762	chr5	160546937	0.2450694272951744	chr5:160546937:G:A
chr5:160547404	['G', 'A']	19959	8979.899834644486	1299.1413498157656	0.0144890103625209	0.0120681038214714	1.2006037217497445	0.229919	0.229919	chr5	160547404	0.6384251381078416	chr5:160547404:G:A
chr5:160547748	['T', 'C']	19959	2704.135484517487	383.7237008969875	-0.0030057088842999	0.0200898266936987	-0.1496134800029262	0.881071	0.881071	chr5	160547748	0.0549890931023838	chr5:160547748:T:C
chr5:160547840	['C', 'A']	19959	6480.974143114852	839.4664105925461	-0.0089295242833128	0.0136597371964783	-0.6537112797173704	0.513305	0.513305	chr5	160547840	0.2896245053440813	chr5:160547840:C:A
chr5:160548035	['T', 'C']	19959	24186.423610763144	3344.4752636126336	0.0040758783583811	0.010340257939924	0.3941756948483949	0.693456	0.693456	chr5	160548035	0.1589810898371643	chr5:160548035:T:C
chr5:160548856	['G', 'C']	19959	10982.751328054524	1449.1145457662674	-0.0046876959457311	0.0113288090790222	-0.4137854131915298	0.679036	0.679036	chr5	160548856	0.1681072004074268	chr5:160548856:G:C
chr5:160549259	['T', 'C']	19959	10716.68467475193	1421.977632086908	-0.0036836928488543	0.0113987885392397	-0.3231652939409693	0.746573	0.746573	chr5	160549259	0.1269277204946925	chr5:160549259:T:C
chr5:160549457	['C', 'T']	19959	11017.20796792784	1453.3590192354309	-0.0073276939739605	0.0112590982192584	-0.6508242339894231	0.515167	0.515167	chr5	160549457	0.2880519643146179	chr5:160549457:C:T
chr5:160549473	['G', 'C']	19959	6469.97248947685	840.2227344314502	-0.0077021908356117	0.0138010816951445	-0.5580860258454639	0.576792	0.576792	chr5	160549473	0.238980771832229	chr5:160549473:G:C
chr5:160549617	['A', 'G']	19959	2116.2120559202285	232.6493680223427	-0.0254167442983665	0.0225412140961426	-1.1275676718192391	0.259516	0.259516	chr5	160549617	0.5858358613318979	chr5:160549617:A:G
chr5:160551591	['TTGC', 'T']	19959	2407.7238009321904	364.4458710353928	0.0088817539360501	0.0211248990964996	0.4204400643751174	0.674169	0.674169	chr5	160551591	0.1712312213173735	chr5:160551591:TTGC:T
chr5:160551599	['T', 'G']	19959	6291.782824484886	803.5526305468395	-0.0084865995158822	0.0138999988564607	-0.6105467779903893	0.541507	0.541507	chr5	160551599	0.2663959249265206	chr5:160551599:T:G
chr5:160552310	['C', 'T']	19959	4415.663710162357	620.5152077652021	0.0002142889106537	0.0160669723492596	0.0133372303129416	0.989359	0.989359	chr5	160552310	0.0046460911850005	chr5:160552310:C:T
chr5:160552644	['A', 'G']	19959	22486.379885748647	3015.8876482885744	-0.0047853026780459	0.0101149683003006	-0.4730912184770434	0.636153	0.636153	chr5	160552644	0.1964384204135982	chr5:160552644:A:G
chr5:160552720	['G', 'A']	19959	20231.0136286201	2742.4673093433867	-0.0026225893786519	0.0100529963530993	-0.2608763881470412	0.794191	0.794191	chr5	160552720	0.1000750387937727	chr5:160552720:G:A
chr5:160553074	['A', 'G']	19959	5989.300080168354	740.4113541466813	-0.0145494290424504	0.0141659419606116	-1.027071061204765	0.304399	0.304399	chr5	160553074	0.5165567786268106	chr5:160553074:A:G
chr5:160553371	['T', 'G']	19959	6817.341567291312	873.8660032842035	-0.0081563500196645	0.0134157483129653	-0.6079683241956748	0.543215	0.543215	chr5	160553371	0.2650282462251887	chr5:160553371:T:G
chr5:160553573	['C', 'A']	19959	4106.823051866701	574.4967352716226	-0.0008008142588955	0.0165902851992597	-0.0482700718690047	0.961501	0.961501	chr5	160553573	0.0170502597414076	chr5:160553573:C:A
chr5:160553972	['A', 'G']	19959	2294.574822090809	305.5916293915316	-0.0086785322102252	0.0216055706000445	-0.4016803060136413	0.687924	0.687924	chr5	160553972	0.1624595388048749	chr5:160553972:A:G
chr5:160554921	['C', 'T']	19959	1539.0771119350636	213.73381588520604	0.0026417111329727	0.026484444979326	0.0997457615228443	0.920547	0.920547	chr5	160554921	0.0359540329942294	chr5:160554921:C:T
chr5:160554965	['TCTGGA', 'T']	19959	2092.2096507491106	268.97172903922115	-0.0051701555541635	0.0226603632593763	-0.2281585469299228	0.819525	0.819525	chr5	160554965	0.0864377935316256	chr5:160554965:TCTGGA:T
chr5:160555189	['C', 'T']	19959	6043.908448586892	754.4247748544708	-0.0132279459328631	0.0141229165006315	-0.9366299044727496	0.34896	0.34896	chr5	160555189	0.4572243517653749	chr5:160555189:C:T
chr5:160555555	['A', 'C']	19959	4245.638153938666	588.9982587705118	-0.0036976605247937	0.0163474394249728	-0.2261920309761237	0.821054	0.821054	chr5	160555555	0.085628278774834	chr5:160555555:A:C
chr5:160556970	['T', 'G']	19959	20445.12178009421	2690.4617512400755	-0.0104999787433337	0.0100627551344728	-1.0434496917611564	0.296753	0.296753	chr5	160556970	0.5276048818869011	chr5:160556970:T:G
chr5:160557485	['C', 'T']	19959	5336.802164762477	716.979970182662	-0.0066549482783341	0.0148551397454032	-0.4479896111642727	0.654166	0.654166	chr5	160557485	0.1843120318957003	chr5:160557485:C:T
chr5:160557558	['C', 'T']	19959	628.0629353109184	95.35835562015106	0.0237802046448616	0.0406005179863497	0.5857118535496694	0.558076	0.558076	chr5	160557558	0.2533066538705173	chr5:160557558:C:T
chr5:160558591	['A', 'T']	19959	5707.571929648745	779.8556618860974	0.0019054967477587	0.0143562121963052	0.1327297703393609	0.894408	0.894408	chr5	160558591	0.0484643249089969	chr5:160558591:A:T
chr5:160558722	['C', 'T']	19959	3443.172512275779	599.1354326267251	0.0403869286432782	0.0179313687440338	2.2523059572190123	0.0243138	0.0243138	chr5	160558722	1.614147160035296	chr5:160558722:C:T
chr5:160559469	['G', 'A']	19959	4367.21880949995	555.4686193373296	-0.0014557031494463	0.0162004246502787	-0.0898558637116528	0.928403	0.928403	chr5	160559469	0.0322634648540554	chr5:160559469:G:A
chr5:160559550	['T', 'C']	19959	7204.360958011825	1009.1674593553151	0.0056991285823346	0.0131077002236072	0.434792410957824	0.663718	0.663718	chr5	160559550	0.1780164041529385	chr5:160559550:T:C
chr5:160561012	['T', 'A']	19959	7013.35138791462	934.267195255935	-0.002240648922363	0.0132365861975342	-0.1692769486727934	0.865581	0.865581	chr5	160561012	0.0626922851461461	chr5:160561012:T:A
chr5:160561023	['T', 'C']	19959	38144.911163443234	5215.510693607002	0.0148114834516222	0.0246910270892647	0.5998731198210087	0.548598	0.548598	chr5	160561023	0.2607457800172114	chr5:160561023:T:C
chr5:160561825	['A', 'C']	19959	21762.54217410916	3154.9227725739693	0.0211044188563844	0.0101077843712772	2.087937185953012	0.0368162	0.0368162	chr5	160561825	1.4339610394115123	chr5:160561825:A:C
chr5:160562800	['C', 'T']	19959	7014.702911259207	941.5290783400212	-0.0011392820771666	0.013236486146699	-0.086071338309887	0.931411	0.931411	chr5	160562800	0.030858637338341	chr5:160562800:C:T
chr5:160563134	['T', 'C']	19959	3948.1978154123663	647.2909014339922	0.0387761418490422	0.0169601110077718	2.2863141539152245	0.0222463	0.0222463	chr5	160563134	1.652742210445045	chr5:160563134:T:C
chr5:160563176	['T', 'A']	19959	7014.054269392664	939.0441503406296	-0.0015980652428688	0.0132348162582114	-0.1207470668039964	0.903893	0.903893	chr5	160563176	0.043882976891796	chr5:160563176:T:A
chr5:160563272	['G', 'A']	19959	12234.838995790738	1707.5029353416392	0.0104646301244322	0.0109315794635345	0.9572843667596284	0.338435	0.338435	chr5	160563272	0.4705247297912501	chr5:160563272:G:A
chr5:160564360	['G', 'A']	19959	3876.7769481333	619.5299955002056	0.0333068833909417	0.0171003822447936	1.9477274200161416	0.0514616	0.0514616	chr5	160564360	1.2885167152036208	chr5:160564360:G:A
chr5:160565648	['T', 'C']	19959	17377.611996392065	2570.00068944775	0.0207209911652339	0.0101422976853056	2.043027310789243	0.0410629	0.0410629	chr5	160565648	1.3865503825464538	chr5:160565648:T:C
chr5:160565690	['C', 'T']	19959	3802.190500050105	625.9325721004296	0.0374903070528691	0.0172340369093488	2.1753642080534226	0.0296145	0.0296145	chr5	160565690	1.5284955954246604	chr5:160565690:C:T
chr5:160565744	['A', 'G']	19959	10359.0380317683	1623.492905770718	0.027043318043119	0.0114902131844073	2.35359584797068	0.0186025	0.0186025	chr5	160565744	1.7304286867904088	chr5:160565744:A:G
chr5:160565747	['T', 'G']	19959	22225.135395257912	3210.7424416986128	0.0195172146303541	0.0101191043880704	1.9287492135532631	0.0537762	0.0537762	chr5	160565747	1.269409889679439	chr5:160565747:T:G
chr5:160567804	['T', 'A']	19959	6991.1016388513	927.620739309457	-0.0028313384540176	0.0132526187910415	-0.213643695533711	0.830827	0.830827	chr5	160567804	0.0804893983183589	chr5:160567804:T:A
chr5:160568054	['C', 'T']	19959	17347.476622400398	2559.3340206652483	0.0200471039763692	0.0101451394464484	1.976030401769109	0.0481651	0.0481651	chr5	160568054	1.3172675336981088	chr5:160568054:C:T
chr5:160568317	['A', 'G']	19959	8307.664946128789	1308.585099659185	0.0238160901368508	0.0123655157027987	1.926008644464424	0.0541175	0.0541175	chr5	160568317	1.2666622741823708	chr5:160568317:A:G
chr5:160568323	['T', 'C']	19959	8303.83208899133	1309.3952613508673	0.0239323177699027	0.012365846212703	1.9353562512622813	0.0529607	0.0529607	chr5	160568323	1.2760462833091373	chr5:160568323:T:C
chr5:160568350	['C', 'T']	19959	10144.016485443704	1591.511780105272	0.0242428093358201	0.0115554588729169	2.097952976375441	0.0359218	0.0359218	chr5	160568350	1.4446419094634944	chr5:160568350:C:T
chr5:160568495	['C', 'T']	19959	6995.752530820888	934.2683878255704	-0.0022650327848866	0.0132485095525454	-0.1709651018405646	0.864253	0.864253	chr5	160568495	0.0633591042574278	chr5:160568495:C:T
chr5:160568589	['G', 'A']	19959	19132.627368421054	2815.3667016178947	0.0202437981630017	0.010062002944433	2.0119054103638314	0.0442433	0.0442433	chr5	160568589	1.3541524875274866	chr5:160568589:G:A
chr5:160568982	['A', 'G']	19959	8297.078530620427	1270.5763871792965	0.0166302014429689	0.0124567158534524	1.3350389973260692	0.181879	0.181879	chr5	160568982	0.7402174422812895	chr5:160568982:A:G
chr5:160569383	['T', 'G']	19959	12215.612035274076	1914.0519110195885	0.0283578139611487	0.0109506632787458	2.5895978388987904	0.00961579	0.00961579	chr5	160569383	2.017015029829384	chr5:160569383:T:G
chr5:160570228	['A', 'G']	19959	19166.88093806374	2812.870135739091	0.0196448377920087	0.0100632599077294	1.9521345937731127	0.0509362	0.0509362	chr5	160570228	1.292973457892019	chr5:160570228:A:G
chr5:160571780	['A', 'G']	19959	38358.92188596052	5181.186969017995	-0.0057110894329183	0.0262996405961005	-0.2171546570018568	0.82809	0.82809	chr5	160571780	0.0819224598585272	chr5:160571780:A:G
chr5:160573346	['G', 'A']	19959	11542.578314460368	1752.8167143909025	0.0201100105734657	0.0111689177765656	1.8005334962408	0.0717915	0.0717915	chr5	160573346	1.1439269724933767	chr5:160573346:G:A
chr5:160573955	['G', 'A']	19959	19802.984366387733	2523.902452435393	-0.014645415669849	0.0100620588730077	-1.4555088431390997	0.145544	0.145544	chr5	160573955	0.837005693492787	chr5:160573955:G:A
chr5:160574007	['C', 'A']	19959	32899.29668787894	4466.043453799421	0.0016652534255634	0.0132329245660952	0.1258416774950913	0.899859	0.899859	chr5	160574007	0.0458255353598217	chr5:160574007:C:A
chr5:160574364	['C', 'T']	19959	11202.806454846146	1605.1958091560448	0.0061069581408985	0.0112171560692512	0.5444301660060786	0.586152	0.586152	chr5	160574364	0.2319897488260263	chr5:160574364:C:T
chr5:160575119	['G', 'C']	19959	9485.425736620566	1439.6580434347418	0.0160490371702509	0.0118623239130457	1.3529420784573924	0.176089	0.176089	chr5	160575119	0.7542677728715141	chr5:160575119:G:C
chr5:160575346	['T', 'C']	19959	1721.4312418562697	164.0339995233972	-0.0418155088961101	0.0248648815044789	-1.6817095584621164	0.0926408	0.0926408	chr5	160575346	1.0331977032487054	chr5:160575346:T:C
chr5:160575347	['C', 'A']	19959	1721.086231085279	163.88137609196897	-0.0418716768596784	0.0248645973294454	-1.6839877318299734	0.0921997	0.0921997	chr5	160575347	1.0352704920543592	chr5:160575347:C:A
chr5:160575535	['C', 'T']	19959	32906.29738938718	4466.390165867398	0.0016746450142765	0.0132376246697815	0.1265064583753716	0.899332	0.899332	chr5	160575535	0.046079953260432	chr5:160575535:C:T
chr5:160575563	['A', 'G']	19959	11535.733914612149	1753.9579627686933	0.0203934241787434	0.0111721669965797	1.8253776715821204	0.067959	0.067959	chr5	160575563	1.16775302029265	chr5:160575563:A:G
chr5:160576033	['G', 'A']	19959	5064.014883487847	643.6945738602046	-0.005429645089366	0.0153104798596116	-0.3546358532947912	0.722866	0.722866	chr5	160576033	0.1409422018122213	chr5:160576033:G:A
chr5:160579875	['T', 'C']	19959	32923.64956408458	4472.78114301752	0.0024481614609701	0.013248176902261	0.1847923287129696	0.853394	0.853394	chr5	160579875	0.0688504148819699	chr5:160579875:T:C
chr5:160581343	['A', 'G']	19959	32918.29859197274	4476.291637780952	0.003075897068856	0.0132470543673909	0.2321947946728191	0.816389	0.816389	chr5	160581343	0.0881028555868893	chr5:160581343:A:G
chr5:160581361	['C', 'T']	19959	31586.74774503909	4324.378081767412	0.0048490469337209	0.0124035368160105	0.3909406652029881	0.695845	0.695845	chr5	160581361	0.1574874890409375	chr5:160581361:C:T
chr5:160581446	['T', 'C']	19959	581.0291111333801	81.79251000849345	0.0141076136846347	0.0422931494727755	0.3335673474427791	0.73871	0.73871	chr5	160581446	0.1315260218461807	chr5:160581446:T:C
chr5:160581711	['A', 'T']	19959	29291.805593143887	4003.227753178792	0.0023638481993648	0.0114020265937495	0.2073182499557287	0.835763	0.835763	chr5	160581711	0.0779168593846848	chr5:160581711:A:T
chr5:160581752	['T', 'C']	19959	29147.381088394468	3983.009610887844	0.0015635105556409	0.0113506835397982	0.1377459383973584	0.890443	0.890443	chr5	160581752	0.0503938758388809	chr5:160581752:T:C
chr5:160583482	['A', 'G']	19959	32915.0	4471.872300856892	0.0024312836867072	0.0132427799968187	0.1835931494211458	0.854335	0.854335	chr5	160583482	0.0683718012976925	chr5:160583482:A:G
chr5:160583544	['A', 'G']	19959	31592.74864702345	4324.870835445206	0.0047901138568101	0.0124082654285643	0.3860421816721583	0.69947	0.69947	chr5	160583544	0.1552309074964623	chr5:160583544:A:G
chr5:160583769	['A', 'T']	19959	32914.29819111089	4473.790525346633	0.0026708033786727	0.0132430562243551	0.2016757562171229	0.840172	0.840172	chr5	160583769	0.075631796075961	chr5:160583769:A:T
chr5:160585200	['A', 'G']	19959	19655.954449789537	2543.289576396932	-0.0103927685466285	0.0100844620203648	-1.030572431691554	0.302754	0.302754	chr5	160585200	0.5189101102280093	chr5:160585200:A:G
chr5:160585390	['G', 'A']	19959	7238.0	910.3924252331306	-0.0099231075715732	0.0132529614484768	-0.7487464300074345	0.454019	0.454019	chr5	160585390	0.3429259722034788	chr5:160585390:G:A
chr5:160587218	['T', 'G']	19959	29098.37372218881	3967.191576144626	0.0008524706073017	0.0113402805582473	0.075171915097093	0.940079	0.940079	chr5	160587218	0.0268356487168629	chr5:160587218:T:G
chr5:160588669	['G', 'A']	19959	32899.64836155927	4470.104595058539	0.0027525740372375	0.0132209848437711	0.2081973521461511	0.835077	0.835077	chr5	160588669	0.0782734776501393	chr5:160588669:G:A
chr5:160588867	['C', 'T']	19959	29152.381840048107	3983.95780698366	0.0024316829553358	0.0113477657629629	0.2142873765752584	0.830325	0.830325	chr5	160588867	0.0807518858409363	chr5:160588867:C:T
chr5:160589000	['C', 'T']	19959	27361.22522928883	3747.0848670144974	0.0026558209681339	0.0108530862983119	0.2447065189693611	0.806686	0.806686	chr5	160589000	0.0932954801532383	chr5:160589000:C:T
chr5:160589454	['C', 'T']	19959	8052.806934910057	1221.1990182252578	0.0175585864912808	0.0125480386281325	1.3993092475755309	0.161736	0.161736	chr5	160589454	0.7911933019166917	chr5:160589454:C:T
chr5:160589502	['G', 'C']	19959	8155.225796752857	1217.6336810881105	0.0149895400623227	0.0124970764688939	1.199443733871098	0.23037	0.23037	chr5	160589502	0.6375740776913696	chr5:160589502:G:C
chr5:160589954	['A', 'G']	19959	30270.549909801564	4082.177957105128	-0.0031102226943111	0.0117332849796868	-0.2650768902055755	0.790953	0.790953	chr5	160589954	0.1018493223772836	chr5:160589954:A:G
chr5:160590562	['CT', 'C']	19959	31412.721587492484	4318.560483646467	0.0053544901774561	0.0122821517877306	0.4359570106278178	0.662873	0.662873	chr5	160590562	0.1785696702113392	chr5:160590562:CT:C
chr5:160591690	['T', 'C']	19959	31509.893655407435	4334.897301649768	0.0062328289404138	0.0123290418905125	0.5055404139075957	0.613185	0.613185	chr5	160591690	0.2124084775895267	chr5:160591690:T:C
chr5:160591775	['T', 'C']	19959	643.0322176570799	72.72038783157758	-0.007603225555737	0.0402863415955223	-0.1887296104489702	0.850307	0.850307	chr5	160591775	0.0704242456572382	chr5:160591775:T:C
chr5:160593162	['C', 'T']	19959	18504.63566202265	2382.459784053908	-0.0114036275452602	0.0100996922571966	-1.129106437588184	0.258867	0.258867	chr5	160593162	0.586923309284547	chr5:160593162:C:T
chr5:160594670	['T', 'C']	19959	31521.817643186216	4333.9982915146265	0.0061109974937898	0.0123743982058663	0.4938419947478996	0.621423	0.621423	chr5	160594670	0.2066126767517393	chr5:160594670:T:C
chr5:160596589	['G', 'T']	19959	8034.347469976392	1198.3836558903529	0.0137726150806769	0.0125624373350491	1.0963330373996247	0.272946	0.272946	chr5	160596589	0.5639232658594181	chr5:160596589:G:T
chr5:160597076	['C', 'T']	19959	23334.02917731989	3101.92491276026	-0.0062600468454273	0.01017589316276	-0.6151840182773088	0.53844	0.53844	chr5	160597076	0.2688626844193009	chr5:160597076:C:T
chr5:160598108	['C', 'T']	19959	38581.33029224522	5230.041174762619	0.0061661872081433	0.0281968867894059	0.2186832629501539	0.826899	0.826899	chr5	160598108	0.0825475332786379	chr5:160598108:C:T
chr5:160599018	['G', 'A']	19959	433.0	81.61535447194329	0.0657923260809714	0.0485106404769112	1.356245257414926	0.175036	0.175036	chr5	160599018	0.7568726199226279	chr5:160599018:G:A
chr5:160599770	['C', 'T']	19959	23705.563138905592	3043.2222204374543	-0.0144917286288932	0.0102326524535825	-1.4162240625908775	0.156726	0.156726	chr5	160599770	0.8048589504371841	chr5:160599770:C:T
chr5:160600619	['G', 'A']	19959	1470.0736546748171	303.5992494441231	0.0677211756838083	0.0268924599938187	2.518221676238399	0.0118027	0.0118027	chr5	160600619	1.9280186315948264	chr5:160600619:G:A
chr5:160601571	['T', 'C']	19959	584.0292614490429	82.75133473337799	0.0179630724784508	0.0421080131902634	0.4265951090422007	0.669679	0.669679	chr5	160601571	0.1741333195901983	chr5:160601571:T:C
chr5:160602010	['C', 'T']	19959	1369.0	278.28586883812693	0.0610957358298421	0.0278251034859133	2.1957056102512738	0.0281245	0.0281245	chr5	160602010	1.5509151897400006	chr5:160602010:C:T
chr5:160602170	['A', 'G']	19959	23751.38001703663	3060.912398902546	-0.0134431262064351	0.0102346833550346	-1.3134872609246078	0.189034	0.189034	chr5	160602170	0.7234600758035594	chr5:160602170:A:G
chr5:160604917	['A', 'G']	19959	38442.0	5218.080726674507	0.0109482097773683	0.0269221712813781	0.4066614710582862	0.684261	0.684261	chr5	160604917	0.1647782122577701	chr5:160604917:A:G
chr5:160607347	['C', 'T']	19959	35044.02320220496	4784.4732260039245	0.0046134760109379	0.0154279276399728	0.2990340711078194	0.764917	0.764917	chr5	160607347	0.1163856869347484	chr5:160607347:C:T
chr5:160607713	['C', 'T']	19959	29226.857379102978	3897.137821109274	-0.0093338081584371	0.0113752435225169	-0.8205369968529569	0.41192	0.41192	chr5	160607713	0.3851871211808217	chr5:160607713:C:T
chr5:160607838	['G', 'A']	19959	32257.46474567777	4394.966236209408	0.0018916123866176	0.012838539500094	0.1473385961544751	0.882866	0.882866	chr5	160607838	0.0541052079476396	chr5:160607838:G:A
chr5:160609209	['T', 'C']	19959	3671.367890965576	548.1152684183171	0.0140861942278783	0.0174693827745859	0.8063361144258979	0.420059	0.420059	chr5	160609209	0.3766897058524238	chr5:160609209:T:C
chr5:160613454	['T', 'C']	19959	35145.282621767896	4800.791756489393	0.0045320963103258	0.0155466482446151	0.2915159743127056	0.77066	0.77066	chr5	160613454	0.1131371818601013	chr5:160613454:T:C
chr5:160615125	['C', 'T']	19959	30926.0	4086.352646763829	-0.0173379508544252	0.0120626148312627	-1.437329393084032	0.15064	0.15064	chr5	160615125	0.8220596929913916	chr5:160615125:C:T
chr5:160616064	['C', 'A']	19959	9829.940053130167	1161.8871219768123	-0.02131442766594	0.0117450222540652	-1.8147626462404216	0.0695754	0.0695754	chr5	160616064	1.1575442881589444	chr5:160616064:C:A
chr5:160616838	['G', 'A']	19959	31582.0	4217.954967549488	-0.0130147132074369	0.0123938247017404	-1.0500966021900644	0.293686	0.293686	chr5	160616838	0.5321167557845335	chr5:160616838:G:A
chr5:160617131	['A', 'G']	19959	23722.377110788195	3038.616668532052	-0.0186569272513382	0.0102890103422406	-1.813286859547988	0.0698026	0.0698026	chr5	160617131	1.1561284005197736	chr5:160617131:A:G
chr5:160617848	['G', 'A']	19959	27227.45667752443	3529.557226365634	-0.0212394047882282	0.0108217758749491	-1.962654284625716	0.0497002	0.0497002	chr5	160617848	1.3036418636062732	chr5:160617848:G:A
chr5:160618460	['A', 'G']	19959	29273.200000000004	3776.375976146319	-0.0252266180731601	0.0114149283474383	-2.209967273147309	0.0271187	0.0271187	chr5	160618460	1.5667311332547742	chr5:160618460:A:G
chr5:160619206	['A', 'T']	19959	36666.83710792664	4969.831231668674	-0.0020025566681253	0.0184622947042734	-0.1084673763582515	0.913626	0.913626	chr5	160619206	0.0392315497551242	chr5:160619206:A:T
chr5:160619333	['A', 'T']	19959	36702.51668671076	4975.371647286057	-0.0017503837759219	0.0185522394596186	-0.0943489210416823	0.924833	0.924833	chr5	160619333	0.0339366821002257	chr5:160619333:A:T
chr5:160619491	['A', 'G']	19959	33613.052315093206	4464.889523094656	-0.0181642731964386	0.0137856054173125	-1.3176260778236977	0.187644	0.187644	chr5	160619491	0.7266653177872764	chr5:160619491:A:G
chr5:160620258	['C', 'G']	19959	29258.329608098626	3764.948945193751	-0.0264472149499926	0.0114074220751976	-2.3184217061184285	0.0204365	0.0204365	chr5	160620258	1.689593480398437	chr5:160620258:C:G
chr5:160621179	['A', 'T']	19959	441.0883988975194	32.9175521228534	-0.0334034516268955	0.0485756198019259	-0.6876587836264962	0.491676	0.491676	chr5	160621179	0.3083209902494973	chr5:160621179:A:T
chr5:160621340	['C', 'T']	19959	25780.4583542147	3341.9639365292546	-0.0179558943176658	0.0105624818620988	-1.6999692451162094	0.0891523	0.0891523	chr5	160621340	1.049867448176529	chr5:160621340:C:T
chr5:160621477	['C', 'A']	19959	36716.839613187694	4975.514970227173	-0.0022979018853309	0.0185783962730272	-0.1236867731509787	0.901565	0.901565	chr5	160621477	0.0450029565470333	chr5:160621477:C:A
chr5:160621700	['G', 'T']	19959	644.0	74.26808521679676	-0.0062657232398214	0.0402526989718113	-0.1556597048115784	0.876303	0.876303	chr5	160621700	0.0573457015086415	chr5:160621700:G:T
chr5:160622348	['C', 'T']	19959	31584.582473193703	4220.90830391173	-0.0128242714704766	0.0123886686049495	-1.035161394611282	0.300606	0.300606	chr5	160622348	0.522002355283089	chr5:160622348:C:T
chr5:160623618	['C', 'G']	19959	27873.586168879978	3595.377243335992	-0.020780853904887	0.0110115473689807	-1.887187441378687	0.0591496	0.0591496	chr5	160623618	1.2280481879486485	chr5:160623618:C:G
chr5:160624219	['C', 'T']	19959	567.0852375225496	116.70218572756713	0.0750917133517404	0.0429054136984163	1.750168728812703	0.0801046	0.0801046	chr5	160624219	1.096342543875123	chr5:160624219:C:T
chr5:160624467	['A', 'G']	19959	33520.35892168162	4445.4636045548805	-0.0200318717007775	0.0137219464388135	-1.459841851890331	0.144349	0.144349	chr5	160624467	0.8405862204149629	chr5:160624467:A:G
chr5:160624472	['C', 'T']	19959	33519.35882146615	4447.726454346515	-0.0196748084363852	0.0137215753770362	-1.4338592979135707	0.151628	0.151628	chr5	160624472	0.8192205934094156	chr5:160624472:C:T
chr5:160624927	['T', 'C']	19959	33556.362529438295	4455.5688902700085	-0.0193554013308227	0.0137497207605518	-1.407694139240537	0.159237	0.159237	chr5	160624927	0.7979560130505037	chr5:160624927:T:C
chr5:160626272	['T', 'C']	19959	36722.0	4979.521616892208	-0.0011356449062842	0.0186082648559578	-0.0610290596718695	0.951337	0.951337	chr5	160626272	0.0216656120692421	chr5:160626272:T:C
chr5:160627542	['C', 'T']	19959	31551.484889490304	4238.043761046778	-0.0099277261966083	0.0123617765789953	-0.8030986592555981	0.421927	0.421927	chr5	160627542	0.3747626823075733	chr5:160627542:C:T
chr5:160628813	['A', 'G']	19959	870.087187453024	151.59266846916535	0.0508936162819721	0.0347233472173853	1.465688660812359	0.142749	0.142749	chr5	160628813	0.8454269254359013	chr5:160628813:A:G
chr5:160630233	['G', 'A']	19959	26232.25722876472	3436.1456691767485	-0.0140224089701236	0.0106644381037105	-1.3148755549760072	0.188567	0.188567	chr5	160630233	0.7245343082682791	chr5:160630233:G:A
chr5:160630489	['G', 'A']	19959	28666.30877931449	3779.655223950756	-0.016471590537941	0.0112391731775647	-1.4655518050759295	0.142786	0.142786	chr5	160630489	0.845314372537515	chr5:160630489:G:A
chr5:160631155	['G', 'A']	19959	33959.40291626998	4614.187056510645	0.0017294615613345	0.0141463874542419	0.1222546439455755	0.902699	0.902699	chr5	160631155	0.0444570386466294	chr5:160631155:G:A
chr5:160631539	['A', 'G']	19959	32490.6278685239	4391.172013101667	-0.0070867320816602	0.0129540379260559	-0.5470674180601119	0.584339	0.584339	chr5	160631539	0.233335127005563	chr5:160631539:A:G
chr5:160631714	['G', 'A']	19959	32496.25630104725	4388.615193933101	-0.0074157820193277	0.0129558197047496	-0.5723900292166854	0.567064	0.567064	chr5	160631714	0.2463679229795956	chr5:160631714:G:A
chr5:160632676	['T', 'C']	19959	5114.339687483237	642.662362219953	-0.0141802374769539	0.0157356990302545	-0.9011507813977706	0.367519	0.367519	chr5	160632676	0.4347202038400394	chr5:160632676:T:C
chr5:160633030	['A', 'G']	19959	24355.101282950785	3146.312933038063	-0.0164395113949987	0.0104105641116097	-1.5791182128800814	0.114325	0.114325	chr5	160633030	0.9418587899472805	chr5:160633030:A:G
chr5:160633417	['A', 'G']	19959	36363.465724594105	4942.2538274220215	-0.0023054059381559	0.0177053284432614	-0.1302097244648075	0.896402	0.896402	chr5	160633417	0.0474971831633096	chr5:160633417:A:G
chr5:160634889	['T', 'C']	19959	36497.6572631157	4979.888185921206	0.0049596589378584	0.018071732431922	0.2744429155611916	0.783747	0.783747	chr5	160634889	0.1058241085356313	chr5:160634889:T:C
chr5:160635521	['C', 'A']	19959	24310.65408899579	3220.177481718681	-0.0092612826125327	0.0104012993667745	-0.8903966981391364	0.373264	0.373264	chr5	160635521	0.4279838942292685	chr5:160635521:C:A
chr5:160635872	['T', 'C']	19959	36496.0	4977.974006435102	0.0046260026672977	0.0180734239721835	0.2559560753080089	0.797987	0.797987	chr5	160635872	0.0980041836796622	chr5:160635872:T:C
chr5:160636127	['G', 'A']	19959	1612.0	258.0115271894677	0.0346032070057124	0.0257159639842729	1.3455924509333843	0.178449	0.178449	chr5	160636127	0.7484858814191572	chr5:160636127:G:A
chr5:160636520	['T', 'C']	19959	38775.94277983766	5272.951619756583	0.0195326514192598	0.0303797054504861	0.6429506517466007	0.520264	0.520264	chr5	160636520	0.2837762243485515	chr5:160636520:T:C
chr5:160637598	['T', 'C']	19959	36492.8283896182	4977.285317096571	0.0043817721763192	0.0180677068390843	0.2425195524448367	0.80838	0.80838	chr5	160637598	0.0923844398339791	chr5:160637598:T:C
chr5:160638185	['A', 'G']	19959	2488.124661789758	356.3294267986046	0.0123509965849996	0.0209091759968457	0.5906974328812807	0.55473	0.55473	chr5	160638185	0.2559183466826416	chr5:160638185:A:G
chr5:160638309	['A', 'T']	19959	25408.36513982159	3367.248761052586	-0.0099254456396745	0.0105146566162441	-0.943962889319721	0.3452	0.3452	chr5	160638309	0.461929212956828	chr5:160638309:A:T
chr5:160639659	['T', 'C']	19959	37861.8969836657	5138.439861017229	0.0018340744475378	0.02285859294934	0.0802356668060289	0.936051	0.936051	chr5	160639659	0.0287004884251637	chr5:160639659:T:C
chr5:160639697	['A', 'G']	19959	2495.125012526305	359.33136507881085	0.0125751994303119	0.0208768666863	0.6023508996474127	0.546947	0.546947	chr5	160639697	0.2620547554265793	chr5:160639697:A:G
chr5:160639909	['A', 'G']	19959	37857.79355614571	5137.072081940446	0.0011833990442989	0.0228403211889323	0.0518118390065558	0.958679	0.958679	chr5	160639909	0.0183267858069859	chr5:160639909:A:G
chr5:160642084	['TG', 'T']	19959	2496.500325732899	356.8191879669458	0.0114856387042916	0.0208647820149863	0.5504796885029495	0.581997	0.581997	chr5	160642084	0.2350792539872312	chr5:160642084:TG:T
chr5:160642155	['T', 'G']	19959	37890.0	5150.199220581165	0.006876820980741	0.0229799665725904	0.2992528713659413	0.76475	0.76475	chr5	160642155	0.1164805143432837	chr5:160642155:T:G
chr5:160642538	['C', 'T']	19959	24335.534933841227	3234.4171090391387	-0.0078583215218364	0.0104039511507763	-0.7553208783809053	0.450065	0.450065	chr5	160642538	0.3467247593296592	chr5:160642538:C:T
chr5:160642994	['T', 'C']	19959	2496.626140579565	357.2306313312759	0.0115334436684873	0.0208686366808678	0.552668765327688	0.580496	0.580496	chr5	160642994	0.2362007684902871	chr5:160642994:T:C
chr5:160643522	['C', 'T']	19959	36521.65966828681	4989.578824939818	0.0074904938614397	0.0181178468987369	0.4134317892906982	0.679295	0.679295	chr5	160643522	0.1679415820534672	chr5:160643522:C:T
chr5:160644674	['C', 'T']	19959	7891.18610944077	992.4571149335144	-0.0149019817903487	0.0126554930388183	-1.1775109626025395	0.239006	0.239006	chr5	160644674	0.6215911963983745	chr5:160644674:C:T
chr5:160645059	['G', 'A']	19959	25769.075407370256	3399.575633165817	-0.0095242117874699	0.0106186731937573	-0.8969304934508396	0.369767	0.369767	chr5	160645059	0.4320718502276939	chr5:160645059:G:A
chr5:160647338	['A', 'G']	19959	4169.2533453616	611.137102901837	0.0142926573952772	0.0164978737701356	0.8663332981217087	0.386318	0.386318	chr5	160647338	0.4130550559800753	chr5:160647338:A:G
chr5:160651215	['C', 'T']	19959	401.0	66.89726623802119	0.034111833117622	0.0506235721385121	0.6738329927466988	0.500425	0.500425	chr5	160651215	0.3006610021543979	chr5:160651215:C:T
chr5:160653830	['A', 'G']	19959	4867.546790409907	663.9094766945279	-0.0008140486947424	0.0156635527449692	-0.0519708847664774	0.958552	0.958552	chr5	160653830	0.0183843223263541	chr5:160653830:A:G
chr5:160654314	['C', 'T']	19959	24335.06954123841	3234.9631528093423	-0.008121687700718	0.0104068671784203	-0.7804161964860175	0.435155	0.435155	chr5	160654314	0.3613560220004753	chr5:160654314:C:T
chr5:160656508	['A', 'G']	19959	38320.0	5206.419516109927	0.0141975481131098	0.0258419567596537	0.5493991126583746	0.582738	0.582738	chr5	160656508	0.2345266609003785	chr5:160656508:A:G
chr5:160656813	['A', 'G']	19959	24369.325815666816	3250.02298423445	-0.0078821194609604	0.0104134664202633	-0.7569160107553435	0.449109	0.449109	chr5	160656813	0.3476482417282609	chr5:160656813:A:G
chr5:160659804	['A', 'G']	19959	3829.7675269356055	539.1284043855769	0.0066632702270251	0.0171107766904301	0.3894195072250467	0.69697	0.69697	chr5	160659804	0.1567859150366478	chr5:160659804:A:G
chr5:160661061	['C', 'T']	19959	37297.86872432107	5089.484460232418	0.0159835895130896	0.0204691124909401	0.7808638269081882	0.434892	0.434892	chr5	160661061	0.361618581269617	chr5:160661061:C:T
chr5:160663473	['G', 'A']	19959	30251.57843038989	4026.386996590544	-0.0099225768181628	0.0118235794401504	-0.8392193640166108	0.401356	0.401356	chr5	160663473	0.3964702402307138	chr5:160663473:G:A
chr5:160663555	['C', 'T']	19959	2302.230695996393	303.36337481773626	1.442734196150372e-05	0.021602002463189	0.0006678705821874	0.999467	0.999467	chr5	160663555	0.0002315406699259	chr5:160663555:C:T
chr5:160663769	['T', 'C']	19959	30190.45667541901	4004.026847995923	-0.0117361816316777	0.0118590264717249	-0.989641237386552	0.322362	0.322362	chr5	160663769	0.4916561584394386	chr5:160663769:T:C
chr5:160663824	['A', 'C']	19959	38793.94368173164	5285.470916855119	0.0268781032965888	0.0306989148694034	0.8755391977511676	0.381291	0.381291	chr5	160663824	0.4187434457005405	chr5:160663824:A:C
chr5:160664374	['A', 'G']	19959	30263.51628419681	4029.604185031181	-0.0098275669822008	0.0118294695737267	-0.8307698769544075	0.406114	0.406114	chr5	160664374	0.3913520387839223	chr5:160664374:A:G
chr5:160666762	['T', 'C']	19959	31743.0	4270.570871898949	-0.0028153787760163	0.0125548295565418	-0.2242466744241343	0.822568	0.822568	chr5	160666762	0.0848281896648452	chr5:160666762:T:C
chr5:160667012	['A', 'G']	19959	31823.783373421527	4290.782567316327	-0.0007281335209058	0.0126060815931581	-0.0577604956405366	0.95394	0.95394	chr5	160667012	0.0204789402732341	chr5:160667012:A:G
chr5:160668145	['A', 'T']	19959	38637.87172420704	5289.337955303505	0.0459974770906959	0.0287859866849861	1.5979121227999027	0.110078	0.110078	chr5	160668145	0.9582994697049886	chr5:160668145:A:T
chr5:160668188	['C', 'T']	19959	29857.09622356492	4077.446861747226	0.0020918801780964	0.0117676452165315	0.1777654016249297	0.858909	0.858909	chr5	160668188	0.0660528465195855	chr5:160668188:C:T
chr5:160668360	['AGTGT', 'A']	19959	29721.423867281475	4043.0656695554994	0.000931521846035	0.0116149970158803	0.0801999212536541	0.936079	0.936079	chr5	160668360	0.028687497612032	chr5:160668360:AGTGT:A
chr5:160668761	['T', 'C']	19959	29550.961166508	4025.2548505627046	0.0018965650441116	0.0115520348382808	0.1641758418029403	0.869594	0.869594	chr5	160668761	0.0606834654441641	chr5:160668761:T:C
