## Supplementary material for "Characterization of shared and ancestry-specific signals driving complex traits using multi-ancestry fine-mapping": s1_gwas_temp.txt

locus	alleles	n	sum_x	y_transpose_x	beta	standard_error	t_stat	p_value	p_value_str	chrom	pos	-log10pvalue	rsid
chr6:22384008	['A', 'G']	98663	52998.74338777208	-2449.928481751728	0.008464602157254	0.0048253977419018	1.7541770875695255	0.0794033	0.0794033	chr6	22384008	1.100161447925441	chr6:22384008:A:G
chr6:22384245	['G', 'A']	98663	12557.145457862833	36.07074545141296	0.0137838053416449	0.0088035978882886	1.5657013776130535	0.117422	0.117422	chr6	22384245	0.9302505267384046	chr6:22384245:G:A
chr6:22384340	['G', 'A']	98663	69355.65319073448	-3089.9327350283	0.0048310977289762	0.0044774023268763	1.0789956712124935	0.280592	0.280592	chr6	22384340	0.5519247153653342	chr6:22384340:G:A
chr6:22384489	['T', 'C']	98663	44789.90159148504	-1556.1530737247174	0.0074867682475403	0.0050872454790008	1.4716742642839225	0.141112	0.141112	chr6	22384489	0.8504360527787126	chr6:22384489:T:C
chr6:22384498	['C', 'T']	98663	52994.44550992893	-2451.171839425405	0.0084290145968496	0.0048256141833533	1.7467236866815312	0.0806884	0.0806884	chr6	22384498	1.0931888962332987	chr6:22384498:C:T
chr6:22384766	['C', 'T']	98663	69370.76527239916	-3092.9330045924216	0.0047815243667436	0.004477139327254	1.0679865014779908	0.285529	0.285529	chr6	22384766	0.5443497756830513	chr6:22384766:C:T
chr6:22384841	['GGTT', 'G']	98663	16368.327210987787	-645.7837723230372	-0.0076361585954485	0.0076856719772008	-0.9935577029699938	0.320441	0.320441	chr6	22384841	0.4942519216309406	chr6:22384841:GGTT:G
chr6:22384926	['A', 'T']	98663	16369.327292078451	-648.4554805260627	-0.0077070130558082	0.0076854753603542	-1.0028023895002125	0.315959	0.315959	chr6	22384926	0.5003692693720988	chr6:22384926:A:T
chr6:22385401	['T', 'C']	98663	53006.11732381658	-2446.8058949861293	0.0086154095653342	0.0048251993692216	1.7855033349065512	0.0741828	0.0741828	chr6	22385401	1.1296967784272005	chr6:22385401:T:C
chr6:22385530	['G', 'A']	98663	16372.659452829608	-648.7747501096719	-0.0078235146749006	0.0076844961377279	-1.0180907810585176	0.308637	0.308637	chr6	22385530	0.5105520110900876	chr6:22385530:G:A
chr6:22385866	['T', 'C']	98663	15796.12071237431	-742.9701209582184	-0.0089007492153388	0.0078165448627143	-1.1387063429772164	0.254828	0.254828	chr6	22385866	0.5937528542903886	chr6:22385866:T:C
chr6:22386123	['A', 'G']	98663	35227.85515150901	-1860.503827122729	0.0018766991866602	0.0055614572903852	0.3374473791077611	0.73578	0.73578	chr6	22386123	0.1332520213536103	chr6:22386123:A:G
chr6:22386220	['C', 'T']	98663	16369.48417509782	-641.2766142587809	-0.0072723960529134	0.0076859412382552	-0.94619459445208	0.344052	0.344052	chr6	22386220	0.4633759132239563	chr6:22386220:C:T
chr6:22386333	['T', 'C']	98663	13103.523407404398	37.45834821941106	0.0142526989001258	0.0086339487725704	1.6507740867545806	0.0987879	0.0987879	chr6	22386333	1.005296246556542	chr6:22386333:T:C
chr6:22386444	['CTTG', 'C']	98663	35215.13232266895	-1856.1287522513635	0.0018431974345619	0.0055634864509097	0.3313025835194722	0.740417	0.740417	chr6	22386444	0.1305236183882925	chr6:22386444:CTTG:C
chr6:22386769	['G', 'A']	98663	9303.943002240178	-247.8523273626922	-0.0023360487448785	0.0100475626008518	-0.2324990485434258	0.816151	0.816151	chr6	22386769	0.0882294829129276	chr6:22386769:G:A
chr6:22386867	['A', 'T']	98663	16384.81239607413	-652.0622204525758	-0.0078451283273256	0.0076836980822353	-1.0210094466704054	0.307252	0.307252	chr6	22386867	0.512505281472796	chr6:22386867:A:T
chr6:22387093	['A', 'T']	98663	16067.931420751182	-700.1056157068955	-0.0085970966457805	0.0077507377683472	-1.1091972019605334	0.267348	0.267348	chr6	22387093	0.5729230604591435	chr6:22387093:A:T
chr6:22387137	['T', 'G']	98663	16074.235935805014	-695.8238912811506	-0.0083117063927702	0.0077494220379201	-1.0725582310653163	0.283472	0.283472	chr6	22387137	0.5474898321715641	chr6:22387137:T:G
chr6:22387386	['C', 'A']	98663	16383.660567848923	-652.8594593578401	-0.0078295377002341	0.0076825312468678	-1.0191351585359656	0.308141	0.308141	chr6	22387386	0.5112505123643211	chr6:22387386:C:A
chr6:22387425	['G', 'A']	98663	16391.32907607319	-652.5149919186075	-0.0077693936604069	0.0076812286265731	-1.011477985895218	0.31179	0.31179	chr6	22387425	0.5061378179940779	chr6:22387425:G:A
chr6:22387678	['G', 'A']	98663	16385.49113007866	-651.2829084338459	-0.0077160588789487	0.0076823798612718	-1.0043839302774695	0.315196	0.315196	chr6	22387678	0.5014193025687463	chr6:22387678:G:A
chr6:22388147	['G', 'A']	98663	16370.484387988883	-650.6686219440722	-0.0078876727202314	0.0076857397545801	-1.0262737188740871	0.304765	0.304765	chr6	22388147	0.5160349099690987	chr6:22388147:G:A
chr6:22388294	['A', 'G']	98663	53010.96962600239	-2449.252026373331	0.0085400290803721	0.0048249577293333	1.7699697198284028	0.0767353	0.0767353	chr6	22388294	1.1150048046500094	chr6:22388294:A:G
chr6:22388545	['C', 'A']	98663	16371.48900129754	-647.4767593578085	-0.0076668305542719	0.0076858650129602	-0.9975234461370046	0.318513	0.318513	chr6	22388545	0.4968728373849984	chr6:22388545:C:A
chr6:22388658	['T', 'C']	98663	16390.59003664192	-651.3106369464878	-0.007876229628287	0.0076865327010244	-1.0246791283717962	0.305517	0.305517	chr6	22388658	0.5149646191340921	chr6:22388658:T:C
chr6:22388866	['AC', 'A']	98663	16371.314222857553	-648.0473425148095	-0.0077705295423433	0.0076858024877111	-1.0110238397054507	0.312007	0.312007	chr6	22388866	0.5058356623044079	chr6:22388866:AC:A
chr6:22388998	['T', 'C']	98663	16374.63019338612	-648.1261671213978	-0.0077256279090068	0.0076861117134709	-1.0051412465768226	0.314831	0.314831	chr6	22388998	0.5019225111729152	chr6:22388998:T:C
chr6:22389768	['G', 'A']	98663	34886.828766915016	-1925.3595381287053	0.0008416194581573	0.0055882115981622	0.1506062258691278	0.880287	0.880287	chr6	22389768	0.055375711718586	chr6:22389768:G:A
chr6:22389852	['C', 'G']	98663	69364.21825111244	-3094.8058945625435	0.0047279082457687	0.0044771602033645	1.0560060464702	0.290968	0.290968	chr6	22389852	0.5361547711089257	chr6:22389852:C:G
chr6:22390041	['C', 'T']	98663	52997.37155484373	-2445.551707692536	0.0085790028425843	0.0048253732248842	1.7778941530041328	0.0754243	0.0754243	chr6	22390041	1.1224887117469156	chr6:22390041:C:T
chr6:22390351	['C', 'T']	98663	16371.66374076364	-646.3823708447323	-0.0076424879798382	0.0076848610565697	-0.994486162284579	0.319989	0.319989	chr6	22390351	0.4948649508095053	chr6:22390351:C:T
chr6:22390389	['C', 'T']	98663	35230.92791833921	-1854.316720060349	0.0020225679396863	0.0055617765020089	0.3636550190313811	0.716116	0.716116	chr6	22390389	0.1450166228326066	chr6:22390389:C:T
chr6:22390871	['G', 'A']	98663	69368.46786833061	-3100.629085537992	0.004581285813042	0.0044769349513663	1.023308549891676	0.306164	0.306164	chr6	22390871	0.5140458767354139	chr6:22390871:G:A
chr6:22391078	['G', 'A']	98663	16371.323044328888	-645.6403509476503	-0.0076006009830132	0.0076852566835133	-0.9889846619330712	0.322673	0.322673	chr6	22391078	0.491237373119765	chr6:22391078:G:A
chr6:22391098	['G', 'A']	98663	16372.489153353335	-646.4125938748639	-0.0076347646633453	0.0076850833087505	-0.993452426813908	0.320492	0.320492	chr6	22391098	0.4941828067043452	chr6:22391098:G:A
chr6:22391177	['T', 'C']	98663	138366.30377205426	-3944.358754568904	0.0115726146269777	0.0046459879575594	2.4908834746650617	0.0127442	0.0127442	chr6	22391177	1.8946874215905705	chr6:22391177:T:C
chr6:22391276	['A', 'G']	98663	16370.466537548911	-649.0405793349304	-0.0078251184066244	0.007686078695581	-1.0180898110142091	0.308638	0.308638	chr6	22391276	0.5105506039555628	chr6:22391276:A:G
chr6:22391728	['A', 'G']	98663	49061.868823201374	-2251.6765792772912	-0.0075538924926531	0.0049206765142605	-1.535132917346083	0.124754	0.124754	chr6	22391728	0.9039455206538496	chr6:22391728:A:G
chr6:22391774	['A', 'T']	98663	53001.95087402664	-2450.971670201657	0.0084858674712637	0.004825352124295	1.7586006684441622	0.0786485	0.0786485	chr6	22391774	1.1043095559133584	chr6:22391774:A:T
chr6:22392276	['A', 'G']	98663	35255.85868937205	-1853.16138187693	0.0020147380212435	0.0055592530969538	0.3624116380575459	0.717045	0.717045	chr6	22392276	0.1444535882116568	chr6:22392276:A:G
chr6:22392334	['G', 'A']	98663	36906.49626491248	-1977.3463483037128	0.0033678627138439	0.0054677145122904	0.6159543820866358	0.537926	0.537926	chr6	22392334	0.269277464114435	chr6:22392334:G:A
chr6:22392594	['G', 'A']	98663	34334.47997526685	-1499.7247305318308	0.0084949732229438	0.0056107549116474	1.51405173754943	0.130016	0.130016	chr6	22392594	0.8860031993536824	chr6:22392594:G:A
chr6:22392708	['A', 'G']	98663	16108.818063519207	-701.1451257881176	-0.0088081512599388	0.0077530838158936	-1.1360835854608262	0.255924	0.255924	chr6	22392708	0.5918889850044753	chr6:22392708:A:G
chr6:22392788	['A', 'G']	98663	135610.1150804915	-4055.994353526386	0.008050278970656	0.0045859123706742	1.7554367201029843	0.0791877	0.0791877	chr6	22392788	1.1013422708975134	chr6:22392788:A:G
chr6:22393246	['T', 'C']	98663	27427.33588103516	117.42182319676677	-0.0079130936057297	0.0062935262151578	-1.2573386262650708	0.208634	0.208634	chr6	22393246	0.6806149154245927	chr6:22393246:T:C
chr6:22393438	['G', 'A']	98663	92428.67305001924	-1657.4166127627907	0.0076700448355941	0.0042872282983713	1.789045113018107	0.0736106	0.0736106	chr6	22393438	1.133059642319615	chr6:22393438:G:A
chr6:22393689	['G', 'T']	98663	12971.023354607953	60.485580741457966	0.011825381065466	0.008709893568355	1.357695243077387	0.174564	0.174564	chr6	22393689	0.7580453151171884	chr6:22393689:G:T
chr6:22393841	['T', 'C']	98663	27442.64026497265	-114.42898057338525	-0.0105187583704851	0.0064478689035972	-1.6313542548324402	0.102819	0.102819	chr6	22393841	0.9879266243222607	chr6:22393841:T:C
chr6:22394133	['G', 'C']	98663	49039.94680926556	-2241.350365710412	-0.0074388704545662	0.0049212892151482	-1.511569454538184	0.130647	0.130647	chr6	22394133	0.8839005583699078	chr6:22394133:G:C
chr6:22394620	['T', 'G']	98663	94454.93372736668	-1819.1693780770825	0.0085172267818997	0.0042749506499698	1.99235674965273	0.0463347	0.0463347	chr6	22394620	1.3340936445294842	chr6:22394620:T:G
chr6:22396153	['A', 'G']	98663	13347.29978914502	38.41527427604788	0.0108610259672342	0.0085579643035273	1.2691132589508036	0.204404	0.204404	chr6	22396153	0.6895106097069432	chr6:22396153:A:G
chr6:22396593	['T', 'C']	98663	96673.55639135852	-1763.2049982139115	0.0098914453309813	0.0042747629293581	2.313916700046427	0.0206743	0.0206743	chr6	22396593	1.6845691860696776	chr6:22396593:T:C
chr6:22397070	['A', 'G']	98663	13008.48281945472	22.18800701848341	0.0132555825065805	0.0086635197503548	1.5300458576362843	0.126009	0.126009	chr6	22397070	0.8995984349558568	chr6:22397070:A:G
chr6:22397299	['C', 'T']	98663	140081.29693455523	-4007.6966612600345	0.0120555147470225	0.0046908655383247	2.56999793503524	0.0101714	0.0101714	chr6	22397299	1.9926192663074336	chr6:22397299:C:T
chr6:22397743	['T', 'G']	98663	13329.242368637146	39.81411242071646	0.0109247056994897	0.0085662710190102	1.275316374563172	0.2022	0.2022	chr6	22397743	0.6942188487450178	chr6:22397743:T:G
chr6:22398096	['T', 'A']	98663	8506.293234530858	-304.2266593735232	3.9040736156304114e-05	0.0104678369737646	0.003729589623353	0.997024	0.997024	chr6	22398096	0.0012943873833146	chr6:22398096:T:A
chr6:22398211	['C', 'T']	98663	82162.9863340058	-2017.4866678369224	0.0058170996788872	0.0043084009006017	1.3501760428271137	0.176963	0.176963	chr6	22398211	0.7521175278505203	chr6:22398211:C:T
chr6:22398527	['C', 'G']	98663	8424.574828068879	-319.2707430103607	-0.0006407173835463	0.0105194985500444	-0.0609075974960487	0.951433	0.951433	chr6	22398527	0.0216217893578287	chr6:22398527:C:G
chr6:22398704	['T', 'G']	98663	15923.452531068182	-767.2055210135877	-0.0086590345832417	0.0077865766679833	-1.112046404018052	0.266121	0.266121	chr6	22398704	0.5749208532792502	chr6:22398704:T:G
chr6:22399258	['C', 'T']	98663	18058.647302694266	-251.39835381290305	0.0133060976542647	0.0074065186445739	1.7965387374016566	0.0724119	0.0724119	chr6	22399258	1.140190057012047	chr6:22399258:C:T
chr6:22399502	['G', 'A']	98663	104661.24942712876	-2049.3064349137985	0.0100474728528786	0.0042922227781437	2.340855396425595	0.0192416	0.0192416	chr6	22399502	1.7157588178345948	chr6:22399502:G:A
chr6:22399792	['G', 'A']	98663	95939.58595207204	-1715.2791150500864	0.0102539749312743	0.0042780594897786	2.3968752551884127	0.0165374	0.0165374	chr6	22399792	1.7815327689316989	chr6:22399792:G:A
chr6:22400356	['G', 'T']	98663	12819.90955441129	47.13185064717061	0.0106347804017214	0.0087199735364642	1.2195886096729631	0.222624	0.222624	chr6	22400356	0.6524280183224442	chr6:22400356:G:T
chr6:22401788	['T', 'C']	98663	15785.519875102638	-524.5835391110516	0.0144600394079033	0.0078442876284256	1.8433846504434528	0.0652759	0.0652759	chr6	22401788	1.1852471315718254	chr6:22401788:T:C
chr6:22403080	['C', 'T']	98663	60531.49738952364	-1612.8685385618933	-0.0003110748259893	0.0046177422883503	-0.0673651335576114	0.946291	0.946291	chr6	22403080	0.0239752903843304	chr6:22403080:C:T
chr6:22403238	['T', 'C']	98663	169325.89168229507	-5867.640025324296	-0.0008536142439271	0.006105067637871	-0.1398206038917521	0.888802	0.888802	chr6	22403238	0.051194976807978	chr6:22403238:T:C
chr6:22403363	['A', 'G']	98663	9831.896861759282	-57.07926038867409	0.008284450752354	0.0098239261211496	0.8432932668863127	0.399066	0.399066	chr6	22403363	0.3989552720691242	chr6:22403363:A:G
chr6:22403574	['G', 'T']	98663	186909.57769691563	-6192.080436377798	0.0184164202498072	0.0095105729150957	1.936415441447871	0.0528197	0.0528197	chr6	22403574	1.2772040697840468	chr6:22403574:G:T
chr6:22403911	['G', 'T']	98663	34631.59741721607	-1458.5437835873513	0.0084420321446168	0.0056228765711766	1.501372480394002	0.133262	0.133262	chr6	22403911	0.8752936731146641	chr6:22403911:G:T
chr6:22404247	['G', 'A']	98663	108706.64673499808	-4281.831079190526	-0.0006311911829406	0.0042807017615925	-0.1474503990452791	0.882777	0.882777	chr6	22404247	0.0541489905344051	chr6:22404247:G:A
chr6:22404849	['A', 'G']	98663	16661.857641000694	-479.6055317268076	0.0118220627982053	0.0076438699369761	1.546607006094885	0.121961	0.121961	chr6	22404849	0.9137790233628932	chr6:22404849:A:G
chr6:22405167	['C', 'T']	98663	46825.11894817938	-2196.223120879486	-0.0088929470204347	0.0050022217686228	-1.7777994322876909	0.0754399	0.0754399	chr6	22405167	1.1223988959530846	chr6:22405167:C:T
chr6:22405265	['T', 'C']	98663	95930.30756909102	-3914.12091813843	-0.0022565932342213	0.0042692607415683	-0.5285676773614916	0.597107	0.597107	chr6	22405265	0.2239478374707847	chr6:22405265:T:C
chr6:22406290	['G', 'A']	98663	81763.25939967763	-4131.700092146209	-0.006532540111051	0.0043506013218357	-1.5015257955869554	0.133223	0.133223	chr6	22406290	0.8754207908504852	chr6:22406290:G:A
chr6:22406332	['ATGT', 'A']	98663	34234.28662233125	-1483.7347377123026	0.0081571530641182	0.0056186367136317	1.451802898081592	0.14656	0.14656	chr6	22406332	0.8339845436762249	chr6:22406332:ATGT:A
chr6:22406575	['T', 'C']	98663	82224.66811642691	-4062.056198124476	-0.0062221535889555	0.0043414603024031	-1.4331937080045165	0.151806	0.151806	chr6	22406575	0.8187110629899759	chr6:22406575:T:C
chr6:22406625	['C', 'T']	98663	16652.687835139324	-483.418005714211	0.0115813857678698	0.0076470308345042	1.5144944513121683	0.129904	0.129904	chr6	22406625	0.8863774759386598	chr6:22406625:C:T
chr6:22407141	['T', 'C']	98663	82264.36540119484	-4066.05687282874	-0.0063723116862935	0.0043426649683138	-1.4673735443072444	0.142278	0.142278	chr6	22407141	0.8468622483152469	chr6:22407141:T:C
chr6:22407226	['A', 'G']	98663	82230.50379194968	-4067.222531221728	-0.0063019745980645	0.0043414121268782	-1.451595567038704	0.146617	0.146617	chr6	22407226	0.8338156710444673	chr6:22407226:A:G
chr6:22407346	['T', 'G']	98663	82218.83320828174	-4069.812930221137	-0.0063569471904723	0.0043416627426804	-1.464173420929459	0.14315	0.14315	chr6	22407346	0.8442086476423826	chr6:22407346:T:G
chr6:22407702	['A', 'T']	98663	82218.49985807264	-4064.729294442621	-0.0062612523419943	0.0043415261872168	-1.442177720919852	0.149255	0.149255	chr6	22407702	0.8260711112134191	chr6:22407702:A:T
chr6:22407876	['T', 'C']	98663	26237.254848094715	-157.927736910395	-0.0124252557082076	0.0063994304553859	-1.941618991694824	0.0521861	0.0521861	chr6	22407876	1.2824451578632006	chr6:22407876:T:C
chr6:22408193	['A', 'G']	98663	82625.42392108758	-3959.508785118077	-0.0052584901651302	0.0043376788806329	-1.212282031435869	0.225407	0.225407	chr6	22408193	0.6470326010930694	chr6:22408193:A:G
chr6:22408486	['G', 'C']	98663	186929.7892581669	-6191.207218455641	0.0180144991264871	0.0095206320018843	1.8921537060692684	0.0584734	0.0584734	chr6	22408486	1.2330416528993615	chr6:22408486:G:C
chr6:22408598	['A', 'G']	98663	16452.834336860888	-698.1808026682542	-0.0094461501289227	0.0076705294030331	-1.2314860725502843	0.218144	0.218144	chr6	22408598	0.6612567276816378	chr6:22408598:A:G
chr6:22408733	['C', 'T']	98663	82627.74949058727	-3959.760444870775	-0.0052621220419316	0.0043377399017854	-1.2131022516508438	0.225094	0.225094	chr6	22408733	0.6476360811950382	chr6:22408733:C:T
chr6:22408967	['G', 'A']	98663	16456.66796752253	-702.9307005148863	-0.0097617270572883	0.0076692723937666	-1.2728361383046471	0.203079	0.203079	chr6	22408967	0.6923349838116082	chr6:22408967:G:A
chr6:22408997	['A', 'G']	98663	15933.583920443603	-775.0654616615366	-0.0097729080746851	0.0077849643458808	-1.2553568186675217	0.209352	0.209352	chr6	22408997	0.6791228858125651	chr6:22408997:A:G
chr6:22409083	['C', 'T']	98663	17228.920863236428	-388.5658029816986	0.012256361331236	0.0075390500700508	1.625716929500826	0.104013	0.104013	chr6	22409083	0.9829123772836248	chr6:22409083:C:T
chr6:22409084	['G', 'A']	98663	81755.08670397176	-4132.388332774302	-0.0064948508021161	0.0043507235583457	-1.4928208411810906	0.135487	0.135487	chr6	22409084	0.8681023734177316	chr6:22409084:G:A
chr6:22409085	['T', 'A']	98663	186931.5785888768	-6194.1330294904	0.0177575387969304	0.0095215185577977	1.864990199739476	0.0621857	0.0621857	chr6	22409085	1.2063094726258756	chr6:22409085:T:A
chr6:22409264	['A', 'G']	98663	81757.91584976434	-4132.603670117547	-0.0065406934739966	0.0043508482741873	-1.503314540477361	0.132761	0.132761	chr6	22409264	0.8769294850006567	chr6:22409264:A:G
chr6:22409327	['A', 'G']	98663	81760.88852279529	-4132.533783955588	-0.00652270844153	0.0043508392339176	-1.4991839713775708	0.133829	0.133829	chr6	22409327	0.8734497671713852	chr6:22409327:A:G
chr6:22409352	['G', 'A']	98663	81757.25842651071	-4132.027667565749	-0.0065145484444743	0.004350576625294	-1.4973988520508066	0.134293	0.134293	chr6	22409352	0.8719466242680181	chr6:22409352:G:A
chr6:22409390	['G', 'A']	98663	82631.23766802507	-3958.7893171885576	-0.0051722828369754	0.0043375686149221	-1.1924382750238554	0.233092	0.233092	chr6	22409390	0.6324726317367232	chr6:22409390:G:A
chr6:22409536	['A', 'G']	98663	81759.03141918615	-4130.885317195949	-0.0064852889849037	0.0043507400645445	-1.490617432595971	0.136065	0.136065	chr6	22409536	0.8662535740008275	chr6:22409536:A:G
chr6:22409553	['A', 'G']	98663	46816.96479187361	-2195.0069339185047	-0.008891158821652	0.0050027645775085	-1.7772490957549671	0.0755303	0.0755303	chr6	22409553	1.121878790318246	chr6:22409553:A:G
chr6:22409679	['A', 'C']	98663	8535.249237101698	-299.9119338097906	0.0009476026417774	0.0104483859091974	0.0906936870453167	0.927736	0.927736	chr6	22409679	0.0325755906505589	chr6:22409679:A:C
chr6:22410211	['A', 'T']	98663	81755.03024312103	-4127.03409722218	-0.0064404949928508	0.0043508530665374	-1.4802832672941408	0.138801	0.138801	chr6	22410211	0.8576074049696549	chr6:22410211:A:T
chr6:22410336	['G', 'A']	98663	34923.66350725312	-1943.309096295239	0.0001386293677518	0.0055858371337619	0.0248180110576307	0.9802	0.9802	chr6	22410336	0.0086853018233891	chr6:22410336:G:A
chr6:22411129	['T', 'C']	98663	81756.17378255888	-4128.655540561068	-0.0064148235876786	0.0043511058639214	-1.4742972909184393	0.140405	0.140405	chr6	22411129	0.8526174261539015	chr6:22411129:T:C
chr6:22411903	['T', 'A']	98663	81757.03083115353	-4130.241806245382	-0.0064841617795573	0.0043511047190132	-1.4902334460541005	0.136166	0.136166	chr6	22411903	0.8659313201452064	chr6:22411903:T:A
chr6:22412661	['G', 'T']	98663	12979.31552005514	33.67853472977151	0.0141940850106749	0.0086731525425376	1.6365542910792437	0.101727	0.101727	chr6	22412661	0.9925637629598054	chr6:22412661:G:T
chr6:22413328	['C', 'A']	98663	95934.58519179308	-3911.444703593914	-0.0022577415701247	0.0042693232186452	-0.5288289160831493	0.596925	0.596925	chr6	22413328	0.2240802319063083	chr6:22413328:C:A
chr6:22413440	['A', 'C']	98663	82622.12252491552	-3969.4629531841	-0.0054649635381542	0.0043382407354443	-1.2597188287649366	0.207774	0.207774	chr6	22413440	0.6824087992379183	chr6:22413440:A:C
chr6:22413554	['G', 'A']	98663	186945.57915648853	-6191.268721806244	0.0183282495119407	0.0095287424500267	1.9234699235562995	0.0544239	0.0544239	chr6	22413554	1.2642103400316154	chr6:22413554:G:A
chr6:22414002	['C', 'G']	98663	48638.64622091261	-2295.174696742122	-0.0082381795526048	0.0050570282966666	-1.6290554589214103	0.103304	0.103304	chr6	22414002	0.9858828619818816	chr6:22414002:C:G
chr6:22414331	['A', 'G']	98663	81766.74620858843	-4133.7826318768	-0.0065619034385052	0.0043505522627732	-1.508292060907772	0.131483	0.131483	chr6	22414331	0.8811303953374328	chr6:22414331:A:G
chr6:22414689	['G', 'A']	98663	12981.789462481122	36.26078239184021	0.014460046831886	0.008671416106605	1.6675531025286403	0.0954076	0.0954076	chr6	22414689	1.0204170287906902	chr6:22414689:G:A
chr6:22415210	['T', 'A']	98663	13302.292034142289	55.40330764821484	0.0119598471425636	0.0085746497505361	1.3947913314845122	0.163082	0.163082	chr6	22415210	0.7875939710999538	chr6:22415210:T:A
chr6:22415973	['G', 'A']	98663	81753.886819615	-4141.229298118164	-0.0067080179746781	0.0043509240975116	-1.541745575041069	0.123139	0.123139	chr6	22415973	0.90960437759402	chr6:22415973:G:A
chr6:22416148	['T', 'C']	98663	81754.68739354363	-4139.234504825957	-0.0066593133349806	0.0043508846837316	-1.5305653491301312	0.12588	0.12588	chr6	22416148	0.9000432657588173	chr6:22416148:T:C
chr6:22417054	['G', 'A']	98663	165116.7766885967	-5850.394894391612	-0.005687956983195	0.0057651357039818	-0.986612852715077	0.323835	0.323835	chr6	22417054	0.489676214614719	chr6:22417054:G:A
chr6:22417110	['C', 'A']	98663	81746.88511643466	-4140.562793633523	-0.0066475413277552	0.0043511563980038	-1.5277642814229675	0.126574	0.126574	chr6	22417110	0.897655495078372	chr6:22417110:C:A
chr6:22417135	['A', 'AAT']	98663	81765.54712734574	-4135.761212908704	-0.0066260691014913	0.0043507711675123	-1.5229642852671643	0.127771	0.127771	chr6	22417135	0.8935677061866123	chr6:22417135:A:AAT
chr6:22417145	['A', 'G']	98663	15774.677341849145	-520.7567641606784	0.0151858969269656	0.0078478292481513	1.935044258326948	0.0529877	0.0529877	chr6	22417145	1.275824931193103	chr6:22417145:A:G
chr6:22417165	['T', 'C']	98663	82624.26110097324	-3967.5581428849055	-0.0053920201849149	0.0043378778116302	-1.2430087750416736	0.213868	0.213868	chr6	22417165	0.6698541918804124	chr6:22417165:T:C
chr6:22417204	['A', 'T']	98663	41700.32882115553	-2065.8213463227685	0.0022602741144746	0.0052174770287934	0.4332120873749978	0.664862	0.664862	chr6	22417204	0.1772684883178542	chr6:22417204:A:T
chr6:22417600	['G', 'A']	98663	34238.55240402649	-1484.1164395659216	0.0082276076601326	0.0056179277446271	1.4645271413469816	0.143053	0.143053	chr6	22417600	0.8445030300657506	chr6:22417600:G:A
chr6:22418066	['T', 'C']	98663	81751.22899200127	-4143.243524471543	-0.0067039288294452	0.0043508408616011	-1.5408352184543308	0.12336	0.12336	chr6	22418066	0.9088256392931182	chr6:22418066:T:C
chr6:22418156	['A', 'G']	98663	34264.556621083255	-1479.8165027044304	0.0083113952948261	0.0056155234392002	1.4800749003747158	0.138856	0.138856	chr6	22418156	0.8574353495428721	chr6:22418156:A:G
chr6:22418166	['T', 'C']	98663	8510.207574329186	-304.0281964585276	0.000158786997278	0.0104644284713367	0.0151739770320908	0.987893	0.987893	chr6	22418166	0.0052900918759952	chr6:22418166:T:C
chr6:22418211	['T', 'C']	98663	186920.8945389309	-6194.546168406471	0.0178877558221567	0.0095173218753408	1.8794946789078788	0.0601799	0.0601799	chr6	22418211	1.2205485382556969	chr6:22418211:T:C
chr6:22418542	['A', 'G']	98663	81783.57836845999	-4141.857912197388	-0.0067132544544796	0.0043507915835974	-1.542996102086054	0.122835	0.122835	chr6	22418542	0.9106778698307582	chr6:22418542:A:G
chr6:22418665	['A', 'T']	98663	12978.920836036326	38.47741282026891	0.0145449697241297	0.0086729900257385	1.67704213667548	0.0935374	0.0935374	chr6	22418665	1.0290147060690171	chr6:22418665:A:T
chr6:22418953	['T', 'C']	98663	95953.39580904492	-3915.460198862842	-0.0022730781678445	0.0042696256963661	-0.5323834756238975	0.594462	0.594462	chr6	22418953	0.2258759017143739	chr6:22418953:T:C
chr6:22419378	['C', 'G']	98663	81769.37691106697	-4147.380128512117	-0.0068306547864933	0.0043512887866299	-1.5698003790237074	0.116465	0.116465	chr6	22419378	0.9338045689781505	chr6:22419378:C:G
chr6:22419427	['T', 'C']	98663	36091.31607919466	-2004.6998117985545	7.497807125444416e-05	0.0055158150987653	0.0135932894616475	0.989154	0.989154	chr6	22419427	0.0047360884396142	chr6:22419427:T:C
chr6:22419687	['T', 'C']	98663	186934.1573868532	-6190.063486009946	0.0183937346894815	0.0095237621708052	1.9313517452028448	0.0534424	0.0534424	chr6	22419687	1.2721140467272678	chr6:22419687:T:C
chr6:22419771	['C', 'T']	98663	26190.30839297325	-138.41624162712378	-0.0124604682086649	0.0064179865753145	-1.9414917844470967	0.0522015	0.0522015	chr6	22419771	1.2823170174505494	chr6:22419771:C:T
chr6:22420691	['A', 'G']	98663	13306.180813529085	50.88106526618867	0.011602339219484	0.0085739779025321	1.3532037697528283	0.175994	0.175994	chr6	22420691	0.7545021379319236	chr6:22420691:A:G
chr6:22420737	['A', 'G']	98663	82655.07952759898	-3972.2426712237575	-0.0054576798930613	0.004337690754571	-1.2581993972968315	0.208323	0.208323	chr6	22420737	0.6812627789161242	chr6:22420737:A:G
chr6:22420923	['T', 'C']	98663	15774.23531797533	-520.7783587003782	0.0152287762611165	0.007849168154164	1.9401770941851484	0.052361	0.052361	chr6	22420923	1.280992067806256	chr6:22420923:T:C
chr6:22420994	['A', 'C']	98663	81777.55029045895	-4137.252750565383	-0.0066281055411385	0.0043513314118405	-1.52323620377492	0.127703	0.127703	chr6	22420994	0.8937989001669534	chr6:22420994:A:C
chr6:22421126	['A', 'T']	98663	34977.12706650314	-1936.7676407685449	0.0005090588029358	0.0055832011401217	0.0911768697132687	0.927352	0.927352	chr6	22421126	0.0327553870628399	chr6:22421126:A:T
chr6:22421205	['C', 'T']	98663	186927.789217624	-6192.824398857812	0.0181586714260299	0.0095199848623995	1.9074265020893064	0.0564683	0.0564683	chr6	22421205	1.2481952866695762	chr6:22421205:C:T
chr6:22421221	['G', 'C']	98663	8511.603886230943	-302.48692912690905	0.0003175056606476	0.010461858706932	0.0303488767667303	0.975789	0.975789	chr6	22421221	0.0106440819669658	chr6:22421221:G:C
chr6:22421658	['A', 'T']	98663	13304.618189374662	47.593876322090495	0.0114315673710128	0.0085748696704497	1.333147652425288	0.182486	0.182486	chr6	22421658	0.7387704482265134	chr6:22421658:A:T
chr6:22421736	['C', 'T']	98663	34275.886430020255	-1482.0015848744372	0.008303807223643	0.0056168606303001	1.478371597623095	0.139312	0.139312	chr6	22421736	0.8560114728845656	chr6:22421736:C:T
chr6:22421762	['TG', 'T']	98663	13303.404510439896	51.235127764068494	0.0117590621422973	0.008574078455375	1.3714665900829954	0.170233	0.170233	chr6	22421762	0.7689562472555598	chr6:22421762:TG:T
chr6:22421764	['C', 'T']	98663	13303.404510439896	51.28899184370778	0.0117628004830786	0.0085740823375554	1.371901973877294	0.170097	0.170097	chr6	22421764	0.769303345969648	chr6:22421764:C:T
chr6:22421942	['G', 'A']	98663	186443.55880355567	-6271.876054477393	0.0156094463428073	0.009322109189807	1.6744543563032854	0.0940445	0.0940445	chr6	22421942	1.0266665981943666	chr6:22421942:G:A
chr6:22421959	['T', 'C']	98663	186931.5785888768	-6189.670276196798	0.0183966073941058	0.0095215488228147	1.9321024064935084	0.0533497	0.0533497	chr6	22421959	1.2728680183896686	chr6:22421959:T:C
chr6:22422114	['G', 'A']	98663	81769.91803943431	-4137.792458348881	-0.0066582579687629	0.0043512290386569	-1.5302016762643411	0.12597	0.12597	chr6	22422114	0.8997328706423979	chr6:22422114:G:A
chr6:22423146	['A', 'T']	98663	81775.09015063968	-4135.430070883511	-0.0065675244504147	0.0043511097981491	-1.5093906509112645	0.131202	0.131202	chr6	22423146	0.8820595446681059	chr6:22423146:A:T
chr6:22423229	['G', 'C']	98663	81768.23278352813	-4140.21369345404	-0.0066978688618777	0.0043512351525038	-1.5393028938055893	0.123734	0.123734	chr6	22423229	0.9075109472304246	chr6:22423229:G:C
chr6:22423537	['A', 'C']	98663	82646.10385344538	-3970.25330461558	-0.0054562503814091	0.0043382418206701	-1.257710060193541	0.2085	0.2085	chr6	22423537	0.6808939406902237	chr6:22423537:A:C
chr6:22423845	['T', 'C']	98663	34465.49325413317	-1478.6358119155686	0.0087511174254677	0.0056033599152872	1.5617625063834857	0.118347	0.118347	chr6	22423845	0.9268427466065426	chr6:22423845:T:C
chr6:22424003	['A', 'T']	98663	13300.34805834592	52.50501851020868	0.0117459714954735	0.0085759621725588	1.3696389115448813	0.170803	0.170803	chr6	22424003	0.7675045055907862	chr6:22424003:A:T
chr6:22424024	['C', 'T']	98663	34377.5749490608	-1494.0191836727734	0.0085092476881361	0.0056096000934684	1.5169080765746483	0.129293	0.129293	chr6	22424024	0.8884249874449517	chr6:22424024:C:T
chr6:22424558	['A', 'G']	98663	8519.431744004542	-295.00082471684385	0.0010963248467233	0.0104583926712332	0.1048272790271959	0.916513	0.916513	chr6	22424558	0.0378613705400364	chr6:22424558:A:G
chr6:22425362	['A', 'C']	98663	8520.863633138373	-301.67924061963987	0.0006095932694572	0.0104574383978587	0.0582927908599585	0.953516	0.953516	chr6	22425362	0.0206720150947344	chr6:22425362:A:C
chr6:22425932	['A', 'G']	98663	61263.90258417059	-1691.923635574979	0.0128334264939185	0.0045959181336087	2.7923531535671	0.00523363	0.00523363	chr6	22425932	2.281196983766878	chr6:22425932:A:G
chr6:22427460	['T', 'C']	98663	47550.675107709445	-2258.034192072188	-0.0090441697964485	0.0049745192485275	-1.8180992664015705	0.069052	0.069052	chr6	22427460	1.1608237381369804	chr6:22427460:T:C
chr6:22427835	['G', 'A']	98663	8503.08480386192	-293.9363597376284	0.0011227712834014	0.0104718906211148	0.1072176289864528	0.914617	0.914617	chr6	22427835	0.0387607306422186	chr6:22427835:G:A
chr6:22428341	['A', 'G']	98663	8458.25718629637	-328.1706095319564	-0.0012789070315427	0.0104926960205042	-0.1218854552770404	0.90299	0.90299	chr6	22428341	0.0443170591758259	chr6:22428341:A:G
chr6:22428499	['A', 'T']	98663	16620.896145110928	-484.6658108033227	0.0119030539084749	0.0076547721172893	1.5549847501782932	0.119953	0.119953	chr6	22428499	0.9209888859441444	chr6:22428499:A:T
chr6:22429223	['A', 'G']	98663	13379.67804942326	26.11433554124124	0.0109444557001857	0.0085524387178352	1.2796882925758053	0.200658	0.200658	chr6	22429223	0.697543520771433	chr6:22429223:A:G
chr6:22429561	['C', 'T']	98663	13303.674197733588	46.01048505143751	0.0112542489821702	0.0085742297783653	1.3125667579573452	0.189332	0.189332	chr6	22429561	0.7227759774312571	chr6:22429561:C:T
chr6:22429596	['G', 'A']	98663	35160.781862596035	-1885.0027123346104	0.0011379254341347	0.0055690386765871	0.2043306754034011	0.838096	0.838096	chr6	22429596	0.0767062321067835	chr6:22429596:G:A
chr6:22429923	['T', 'C']	98663	14173.149216968222	220.653093435022	0.015327140906763	0.0083379635241953	1.838235543041941	0.0660307	0.0660307	chr6	22429923	1.1802540986905528	chr6:22429923:T:C
chr6:22430201	['C', 'G']	98663	34944.77091568854	-1940.4898412928603	0.0003836216415261	0.0055853598653272	0.0686834243049494	0.945242	0.945242	chr6	22430201	0.0244569895756438	chr6:22430201:C:G
chr6:22430560	['T', 'G']	98663	15201.770388615216	-713.025752293564	-0.0095126440298545	0.0079582227514042	-1.1953226652491038	0.231964	0.231964	chr6	22430560	0.6345794108612703	chr6:22430560:T:G
chr6:22430846	['C', 'T']	98663	8516.776897034077	-299.9300630933324	0.0006307643208078	0.0104593229553655	0.0603064197844949	0.951912	0.951912	chr6	22430846	0.0214031983391501	chr6:22430846:C:T
chr6:22431109	['C', 'T']	98663	34940.833145811164	-1939.217480113644	0.0003629262703022	0.005585638899074	0.0649748895086027	0.948194	0.948194	chr6	22431109	0.0231027971452374	chr6:22431109:C:T
chr6:22431149	['A', 'G']	98663	34814.88153306572	-1954.8001570683773	0.0002295880229551	0.0055954569020554	0.0410311484788355	0.967271	0.967271	chr6	22431149	0.0144518327257486	chr6:22431149:A:G
chr6:22431219	['A', 'G']	98663	13301.887500126715	47.96035498132645	0.0114302530505116	0.0085749580109026	1.3329806438677114	0.182541	0.182541	chr6	22431219	0.7386395746380641	chr6:22431219:A:G
chr6:22431536	['G', 'A']	98663	82507.725160427	-4190.068950257926	-0.0066447056669602	0.0043485083059578	-1.5280425376804354	0.126505	0.126505	chr6	22431536	0.8978923090376005	chr6:22431536:G:A
chr6:22431630	['C', 'CTG']	98663	136567.61019148308	-5188.9260324392735	-0.0004953322398793	0.0046122099785803	-0.1073958562554035	0.914475	0.914475	chr6	22431630	0.0388281628069803	chr6:22431630:C:CTG
chr6:22431702	['A', 'G']	98663	163008.8696048817	-5124.334089940653	-0.008434721346177	0.0056132193904566	-1.5026530693807236	0.132932	0.132932	chr6	22431702	0.8763704611147477	chr6:22431702:A:G
chr6:22431750	['A', 'G']	98663	13306.911298335252	45.54817949382384	0.0111429375281024	0.0085744109297516	1.2995572079987932	0.193756	0.193756	chr6	22431750	0.7127448399104527	chr6:22431750:A:G
chr6:22432324	['AC', 'A']	98663	12980.236542789373	33.701854362237015	0.0141323948438403	0.0086741759557808	1.629249270003788	0.103263	0.103263	chr6	22432324	0.9860552619682478	chr6:22432324:AC:A
chr6:22432705	['A', 'T']	98663	47560.95917042744	-2248.7828964675537	-0.0088335025370792	0.0049746987638006	-1.7756859171771124	0.0757878	0.0757878	chr6	22432705	1.1204006996332865	chr6:22432705:A:T
chr6:22432940	['T', 'C']	98663	13796.817891535731	129.11543206751006	0.012565735151627	0.0084375174428784	1.4892692354944912	0.13642	0.13642	chr6	22432940	0.8651219548048706	chr6:22432940:T:C
chr6:22432943	['T', 'C']	98663	25521.43212830234	-71.59736472732337	-0.0115288460430146	0.0064906816008577	-1.7762150035970128	0.0757006	0.0757006	chr6	22432943	1.1209006782851785	chr6:22432943:T:C
chr6:22433284	['C', 'G']	98663	34923.83176726978	-1940.700178540016	0.0002338717266041	0.005586499190581	0.041863735879249	0.966607	0.966607	chr6	22433284	0.0147500641005466	chr6:22433284:C:G
chr6:22433681	['G', 'A']	98663	13743.696496989602	116.47370022277654	0.0124095444181589	0.0084495195851528	1.4686686376778704	0.141926	0.141926	chr6	22433681	0.8479380370852735	chr6:22433681:G:A
chr6:22434264	['G', 'T']	98663	50106.17273750264	-2368.6476007721576	-0.0092665655709468	0.0048841158149364	-1.8972862073843904	0.0577931	0.0577931	chr6	22434264	1.2381240095172577	chr6:22434264:G:T
chr6:22435245	['C', 'T']	98663	34934.60304105424	-1953.8530114664857	-0.0002014386897572	0.0055862200469028	-0.0360599274761692	0.971235	0.971235	chr6	22435245	0.012675675493509	chr6:22435245:C:T
chr6:22435486	['CCT', 'C']	98663	10403.265309018663	-406.34477763651626	-0.0184813833932276	0.0095175268579994	-1.9418262400482795	0.052161	0.052161	chr6	22435486	1.28265409115806	chr6:22435486:CCT:C
chr6:22435901	['T', 'A']	98663	10485.076642965118	-416.4634944721249	-0.0193020156814863	0.0094845387793632	-2.035103248613864	0.0418432	0.0418432	chr6	22435901	1.3783751097717627	chr6:22435901:T:A
chr6:22436062	['T', 'A']	98663	8528.864444061508	-304.13447532238405	9.569526863323432e-05	0.0104521882645865	0.0091555247772815	0.992695	0.992695	chr6	22436062	0.0031841655667201	chr6:22436062:T:A
chr6:22436940	['C', 'T']	98663	12964.284991585397	39.07575614897854	0.0145470612112334	0.0086784348731082	1.6762309591456666	0.0936961	0.0936961	chr6	22436940	1.0282784857795555	chr6:22436940:C:T
chr6:22437180	['C', 'T']	98663	85019.53268971387	-4290.353024296949	-0.0066034038242926	0.004332280050418	-1.524232909101844	0.127454	0.127454	chr6	22437180	0.8946465301384747	chr6:22437180:C:T
chr6:22437431	['A', 'G']	98663	10471.461001306763	-408.8189256303378	-0.0184179959355366	0.0095235072428391	-1.9339509558713577	0.053122	0.053122	chr6	22437431	1.2747255824989854	chr6:22437431:A:G
chr6:22438011	['T', 'G']	98663	16199.134424733911	-517.633160245975	-0.0055153042141853	0.0077215872402029	-0.714270789491255	0.475061	0.475061	chr6	22438011	0.3232506214014938	chr6:22438011:T:G
chr6:22438012	['A', 'T']	98663	4380.399578324244	-20.98419860520837	0.0227510729831816	0.0143541943652476	1.5849773525613724	0.112975	0.112975	chr6	22438012	0.9470176499967606	chr6:22438012:A:T
chr6:22439758	['TC', 'T']	98663	15064.458057976888	-701.7854886933947	-0.0103060571602364	0.0079887260785618	-1.2900751707951743	0.197028	0.197028	chr6	22439758	0.7054720510902076	chr6:22439758:TC:T
chr6:22439960	['A', 'T']	98663	15056.44167587458	-701.7151016704074	-0.0104106967037824	0.0079913250335575	-1.302749751770239	0.192663	0.192663	chr6	22439960	0.7152016814976795	chr6:22439960:A:T
chr6:22439969	['C', 'T']	98663	16064.442320168677	-511.546807387849	-0.0065189310223591	0.0077478066606646	-0.8413905131958871	0.400131	0.400131	chr6	22439969	0.3977978005145292	chr6:22439969:C:T
chr6:22440248	['G', 'A']	98663	16143.636240154889	-518.6375982219321	-0.0072591063146229	0.0077298453799662	-0.939101102000904	0.347681	0.347681	chr6	22440248	0.4588190419040806	chr6:22440248:G:A
chr6:22440342	['A', 'C']	98663	16655.6881392355	-501.2448132648517	0.0105959205044868	0.0076446159304471	1.3860631588154928	0.165731	0.165731	chr6	22440342	0.7805962491562777	chr6:22440342:A:C
chr6:22441041	['C', 'T']	98663	126500.69289558772	-4967.26941892439	-0.0034889925614834	0.0044410208024546	-0.7856285112546675	0.432087	0.432087	chr6	22441041	0.3644287999076905	chr6:22441041:C:T
chr6:22442746	['C', 'G']	98663	130247.80192198529	-5068.425455657382	-0.0013289323576122	0.0044985468864652	-0.2954136949446035	0.767678	0.767678	chr6	22442746	0.1148209051603866	chr6:22442746:C:G
chr6:22443374	['G', 'C']	98663	16077.95549969082	-517.4470081522652	-0.0067474237528533	0.0077454138158925	-0.8711508401279395	0.383674	0.383674	chr6	22443374	0.4160376301452209	chr6:22443374:G:C
chr6:22443583	['G', 'A']	98663	4333.020199357106	-3.9237827693313614	0.025407044296812	0.0144443483274402	1.7589609251215403	0.0785872	0.0785872	chr6	22443583	1.104648184521104	chr6:22443583:G:A
chr6:22443961	['C', 'T']	98663	16071.398079808583	-524.594547042421	-0.0071269379189806	0.0077476162086201	-0.9198878373777758	0.357634	0.357634	chr6	22443961	0.4465611998580396	chr6:22443961:C:T
chr6:22443962	['A', 'G']	98663	165450.2461501029	-5223.995298859417	-0.0099165857400979	0.0057727952057276	-1.7178135351586672	0.0858338	0.0858338	chr6	22443962	1.0663416601361542	chr6:22443962:A:G
chr6:22444059	['A', 'G']	98663	10420.152219143638	-412.8015054562853	-0.0190163702823383	0.0095155204544244	-1.998458242344096	0.0456697	0.0456697	chr6	22444059	1.3403718412235774	chr6:22444059:A:G
chr6:22444211	['C', 'T']	98663	4882.296907467286	-123.7582210691312	0.0024055826164663	0.0137263398892377	0.1752530270908187	0.860881	0.860881	chr6	22444211	0.0650568771353461	chr6:22444211:C:T
chr6:22445292	['C', 'T']	98663	79473.72115043442	-2822.734350561103	-0.0061466351685929	0.0043462004069743	-1.4142548877243408	0.15729	0.15729	chr6	22445292	0.8032988875666143	chr6:22445292:C:T
chr6:22445316	['C', 'T']	98663	63403.70196432367	-2292.350086322752	-0.0041630539442818	0.0045751288300252	-0.9099315230121724	0.362861	0.362861	chr6	22445316	0.440259706902709	chr6:22445316:C:T
chr6:22447118	['G', 'A']	98663	10402.47608186601	-406.3058711978592	-0.018459893622009	0.00951782612431	-1.9395073392714643	0.0524424	0.0524424	chr6	22447118	1.2803174412591103	chr6:22447118:G:A
chr6:22448549	['T', 'C']	98663	16208.13561074506	-532.4362053610255	-0.006378504381692	0.0077188294649816	-0.8263564327505541	0.408604	0.408604	chr6	22448549	0.388697386187603	chr6:22448549:T:C
chr6:22449028	['G', 'A']	98663	16091.978602633368	-520.4683067701635	-0.0069272031799472	0.0077421726776878	-0.8947363315611339	0.37093	0.37093	chr6	22449028	0.4307080404714136	chr6:22449028:G:A
chr6:22449307	['C', 'T']	98663	16093.425417165095	-512.5258785693267	-0.0063522105839367	0.0077413863328659	-0.8205520704952393	0.411903	0.411903	chr6	22449307	0.3852050449488966	chr6:22449307:C:T
chr6:22449567	['A', 'G']	98663	165759.08031867986	-5262.564242630991	-0.0100390888582208	0.0057950687537749	-1.7323502592926416	0.0832143	0.0832143	chr6	22449567	1.079802035759214	chr6:22449567:A:G
chr6:22450033	['A', 'G']	98663	63432.857546854255	-2308.188103696204	-0.0044057319048352	0.0045725935459423	-0.9635083154821086	0.335295	0.335295	chr6	22450033	0.4745729228270707	chr6:22450033:A:G
chr6:22450510	['ATTCTTAC', 'A']	98663	10481.08070239471	-412.6147295710277	-0.0181421279588571	0.0094822228153714	-1.9132779636276016	0.0557154	0.0557154	chr6	22450510	1.2540247471849773	chr6:22450510:ATTCTTAC:A
chr6:22450828	['T', 'A']	98663	16091.111682437324	-525.2682335238298	-0.0072120357051569	0.0077449198330857	-0.9311956560670462	0.351755	0.351755	chr6	22450828	0.4537597205969088	chr6:22450828:T:A
chr6:22451159	['G', 'A']	98663	10409.426611922145	-403.2448664431331	-0.0182760929509242	0.009514622829726	-1.9208426101584608	0.0547544	0.0547544	chr6	22451159	1.2615809756852936	chr6:22451159:G:A
chr6:22451345	['A', 'G']	98663	16086.07601532878	-517.9469863401116	-0.006857710638497	0.007743356814777	-0.8856250335009926	0.375822	0.375822	chr6	22451345	0.4250178006087111	chr6:22451345:A:G
chr6:22451591	['A', 'G']	98663	146801.92747600272	-5578.4440234289	-0.0036730011255163	0.0048781333517675	-0.7529521767143699	0.45148	0.45148	chr6	22451591	0.3453614836273796	chr6:22451591:A:G
chr6:22451975	['T', 'A']	98663	146566.73952050277	-5606.787191235078	-0.0047392594671405	0.0048706882451877	-0.9730163846604094	0.330548	0.330548	chr6	22451975	0.4807654662192215	chr6:22451975:T:A
chr6:22451995	['G', 'A']	98663	16060.767329643366	-522.9434095343629	-0.0071096622911034	0.0077482444575366	-0.9175836320171789	0.358839	0.358839	chr6	22451995	0.4451003622713528	chr6:22451995:G:A
chr6:22452288	['T', 'C']	98663	50085.62993937918	-2347.84829291726	-0.0090956128548755	0.0048860873122322	-1.8615330168384128	0.0626719	0.0626719	chr6	22452288	1.202927138760896	chr6:22452288:T:C
chr6:22452299	['A', 'C']	98663	8538.25961889317	-327.9067942342544	-0.0006454680763154	0.0104470767053861	-0.0617845637127025	0.950735	0.950735	chr6	22452299	0.0219405178423521	chr6:22452299:A:C
chr6:22452321	['A', 'G']	98663	50134.63838371552	-2319.8372429936094	-0.0084592725934606	0.0048846703247386	-1.7318001074951326	0.0833123	0.0833123	chr6	22452321	1.0792908758107154	chr6:22452321:A:G
chr6:22452915	['T', 'C']	98663	81629.54714475434	-2511.847901255392	-0.0040406820720167	0.0043129610026975	-0.9368696052409236	0.348828	0.348828	chr6	22452915	0.457388662049573	chr6:22452915:T:C
chr6:22453765	['G', 'A']	98663	37231.77363080697	-1494.7673041968435	0.0098098512739996	0.0054358853373503	1.804646467907528	0.0711331	0.0711331	chr6	22453765	1.1479282642171342	chr6:22453765:G:A
chr6:22453992	['A', 'G']	98663	36195.135987186906	-909.2305326925152	-0.0161967103871028	0.0055523493174799	-2.9170913897856083	0.00353392	0.00353392	chr6	22453992	2.4517432861681927	chr6:22453992:A:G
chr6:22454374	['A', 'C']	98663	69373.57841805392	-1548.659513820825	0.0049656208874583	0.0044666455830251	1.1117114163544854	0.266265	0.266265	chr6	22454374	0.5746859169476445	chr6:22454374:A:C
chr6:22454505	['T', 'C']	98663	3840.272461887772	-85.68731367225277	0.0012079495138204	0.0153803876272649	0.0785383010555008	0.9374	0.9374	chr6	22454505	0.0280750508158086	chr6:22454505:T:C
chr6:22454746	['G', 'A']	98663	102097.8703542245	-2479.896479358314	-0.0067078817981103	0.0043348565274028	-1.5474287916350804	0.121763	0.121763	chr6	22454746	0.9144846602828048	chr6:22454746:G:A
chr6:22455047	['A', 'T']	98663	25231.317499289777	187.93629144500136	-0.0011472679716568	0.0065637633956785	-0.1747881363932412	0.861246	0.861246	chr6	22455047	0.0648727821315882	chr6:22455047:A:T
chr6:22455914	['C', 'T']	98663	41377.64760899994	-1627.321420442628	0.0078065984943174	0.0052387274385323	1.4901707687438706	0.136183	0.136183	chr6	22455914	0.8658771029004069	chr6:22455914:C:T
chr6:22457232	['A', 'C']	98663	12426.942693119108	-743.6815773760896	-0.0074462344664877	0.0087444863917804	-0.8515347995151497	0.394474	0.394474	chr6	22457232	0.4039816161013061	chr6:22457232:A:C
chr6:22457405	['G', 'C']	98663	40999.13917860483	-1613.942783668724	0.0078606054374198	0.0052554709595879	1.495699528712883	0.134735	0.134735	chr6	22457405	0.8705195733014388	chr6:22457405:G:C
chr6:22457418	['G', 'A']	98663	168248.11751635978	-5443.327259216117	-0.0123851741517317	0.0060056504715142	-2.062253574442375	0.0391862	0.0391862	chr6	22457418	1.4068668492814476	chr6:22457418:G:A
chr6:22457497	['A', 'C']	98663	20198.858399448087	-439.31900983958906	-0.0082663534814553	0.0070590657325258	-1.171026562816487	0.241591	0.241591	chr6	22457497	0.6169192485407269	chr6:22457497:A:C
chr6:22457588	['A', 'G']	98663	12369.032249556189	-761.2153330358598	-0.0081439241753553	0.0087637651113678	-0.9292723015581044	0.35275	0.35275	chr6	22457588	0.4525329775736145	chr6:22457588:A:G
chr6:22457647	['C', 'T']	98663	33193.55035347334	-971.9261632780904	-0.0212204911401803	0.005748469330613	-3.691502888807656	0.000223053	0.000223053	chr6	22457647	3.6515919312446736	chr6:22457647:C:T
chr6:22457704	['C', 'A']	98663	25192.937015857555	193.6613773896256	-0.0008264841106751	0.0065643414511591	-0.1259051066774089	0.899807	0.899807	chr6	22457704	0.0458506325868241	chr6:22457704:C:A
chr6:22458016	['G', 'A']	98663	25201.554306508675	202.3813898907597	-0.0004585992445729	0.0065641511202785	-0.0698642118637691	0.944302	0.944302	chr6	22458016	0.0248890904917019	chr6:22458016:G:A
chr6:22458109	['A', 'C']	98663	44311.431499766826	-1727.9764079928975	0.0081884736167968	0.0051132022457366	1.6014374599839671	0.109283	0.109283	chr6	22458109	0.9614473913934872	chr6:22458109:A:C
chr6:22458673	['A', 'G']	98663	25206.83226218473	228.913145536338	0.0006091336079626	0.0065675602989085	0.0927488413108093	0.926103	0.926103	chr6	22458673	0.0333407089508872	chr6:22458673:A:G
chr6:22460132	['C', 'T']	98663	37628.40852341305	-2044.0188595568864	-0.0006603754636149	0.0054532283096706	-0.1210980773432607	0.903614	0.903614	chr6	22460132	0.044017049026967	chr6:22460132:C:T
chr6:22460848	['G', 'T']	98663	12231.23969874205	-748.0401696276747	-0.009066863868409	0.0088083352300112	-1.0293504540468652	0.303318	0.303318	chr6	22460848	0.5181018163008893	chr6:22460848:G:T
chr6:22461232	['T', 'A']	98663	25460.999868196923	202.5034829888084	0.0002455010364277	0.0065300110504138	0.037595807194253	0.97001	0.97001	chr6	22461232	0.0132237884941336	chr6:22461232:T:A
chr6:22462139	['C', 'T']	98663	2366.263816242956	-85.57680094142187	0.0208144915407592	0.0194664953353202	1.0692469898776884	0.284961	0.284961	chr6	22462139	0.545214573829316	chr6:22462139:C:T
chr6:22462218	['C', 'T']	98663	98526.82471381036	-2354.8061777075472	-0.0067428717434596	0.004340312455002	-1.5535452374376382	0.120296	0.120296	chr6	22462218	0.9197488132820092	chr6:22462218:C:T
chr6:22462396	['G', 'A']	98663	3785.342823538957	-84.74775245427973	0.0018696391611804	0.0154859384007042	0.1207314088951424	0.903904	0.903904	chr6	22462396	0.043877691741637	chr6:22462396:G:A
chr6:22462860	['C', 'T']	98663	23671.31446416429	253.8881447650375	0.0049153835348247	0.0067652859937591	0.7265596072891961	0.467498	0.467498	chr6	22462860	0.3302202427397452	chr6:22462860:C:T
chr6:22462889	['A', 'G']	98663	24335.6448773638	216.5625716214604	0.0016117794243546	0.0066758869734874	0.2414330007017255	0.80922	0.80922	chr6	22462889	0.091933392111934	chr6:22462889:A:G
chr6:22462947	['C', 'G']	98663	25388.284857296927	177.4356029595628	-0.0015076508477095	0.0065386312044805	-0.2305759111595775	0.817645	0.817645	chr6	22462947	0.0874352146728122	chr6:22462947:C:G
chr6:22463187	['AGGTGT', 'A']	98663	23663.401705147666	159.56562954570063	-0.0010856948887818	0.0067452089720527	-0.1609579322568374	0.872127	0.872127	chr6	22463187	0.0594202680684479	chr6:22463187:AGGTGT:A
chr6:22463447	['A', 'G']	98663	5331.64846783104	103.80121460390602	-0.000322697199208	0.0132129993399625	-0.0244227060718914	0.980515	0.980515	chr6	22463447	0.0085457580722815	chr6:22463447:A:G
chr6:22463886	['G', 'A']	98663	5431.688547202724	96.72458644239128	-0.0020144574910779	0.0130913985223707	-0.1538764164604431	0.877707	0.877707	chr6	22463886	0.0566504379892557	chr6:22463886:G:A
chr6:22464081	['T', 'C']	98663	149432.28239411608	-4454.036187948147	-0.0094207462695163	0.0049895568898402	-1.888092766052792	0.0590164	0.0590164	chr6	22464081	1.22902728598854	chr6:22464081:T:C
chr6:22464228	['G', 'C']	98663	32143.79207890643	-894.08410859205	-0.0212108414161318	0.0058292488707785	-3.638692031568509	0.000274166	0.000274166	chr6	22464228	3.561986404134149	chr6:22464228:G:C
chr6:22464981	['CATAA', 'C']	98663	50197.19382699688	-2273.8923878661435	-0.0022717018948571	0.0049281450884918	-0.4609648973529651	0.644825	0.644825	chr6	22464981	0.1905581331887384	chr6:22464981:CATAA:C
chr6:22465077	['GA', 'G']	98663	4178.371596336976	-6.778451324728634	-0.0278221492750258	0.0147979548457748	-1.880134759498177	0.0600927	0.0600927	chr6	22465077	1.2211782824444406	chr6:22465077:GA:G
chr6:22465088	['A', 'G']	98663	44890.30402061012	-2375.082306392556	-0.0023359215310953	0.005111693901661	-0.4569760193066869	0.647689	0.647689	chr6	22465088	0.1886334787062854	chr6:22465088:A:G
chr6:22465392	['C', 'T']	98663	32193.199596528924	-890.8720775223278	-0.0209100525241354	0.0058234478282787	-3.5906653825583925	0.000329995	0.000329995	chr6	22465392	3.481492640391386	chr6:22465392:C:T
chr6:22465734	['G', 'A']	98663	5288.589628187973	93.15598250775236	-0.0009532278790015	0.0132744227381928	-0.0718093658610797	0.942754	0.942754	chr6	22465734	0.0256016162554185	chr6:22465734:G:A
chr6:22465925	['A', 'G']	98663	25585.37117080588	201.59385819346969	-0.0002669515979833	0.0065163897988754	-0.0409661800817151	0.967323	0.967323	chr6	22465925	0.0144284859014904	chr6:22465925:A:G
chr6:22466067	['G', 'T']	98663	5259.2665267895145	96.0368319424307	0.0004839064404513	0.0133112324240384	0.036353241010014	0.971001	0.971001	chr6	22466067	0.0127803228270535	chr6:22466067:G:T
chr6:22466071	['T', 'C']	98663	109387.50006082728	-2567.0208353916605	-0.0070146274989752	0.0043550196445719	-1.6106993932204527	0.107248	0.107248	chr6	22466071	0.969610797950349	chr6:22466071:T:C
chr6:22466109	['A', 'C']	98663	149254.2298241168	-4448.816573760073	-0.0095359397933703	0.004983909028697	-1.913345476103786	0.0557067	0.0557067	chr6	22466109	1.254092567877645	chr6:22466109:A:C
chr6:22466723	['C', 'T']	98663	25581.88928310762	203.64534929670896	-0.0001553498042051	0.0065169107842578	-0.0238379516534731	0.980982	0.980982	chr6	22466723	0.0083389613992497	chr6:22466723:C:T
chr6:22467149	['C', 'T']	98663	42894.0865492808	-1880.1927137517432	0.0060054217876642	0.005172427874375	1.161045051476887	0.245626	0.245626	chr6	22467149	0.6097256641640691	chr6:22467149:C:T
chr6:22467372	['T', 'C']	98663	25595.556544391176	205.315751593508	-5.627792499258176e-05	0.0065159294891047	-0.0086369757509935	0.993109	0.993109	chr6	22467372	0.0030030823197201	chr6:22467372:T:C
chr6:22467441	['A', 'C']	98663	25588.074785869947	204.16981057234736	-0.0001627585313932	0.0065164384824047	-0.0249766082857524	0.980074	0.980074	chr6	22467441	0.0087411318806109	chr6:22467441:A:C
chr6:22467539	['C', 'T']	98663	161590.20479081987	-5176.463491787372	-0.0144337231209793	0.0055374237093834	-2.606577332437233	0.00914659	0.00914659	chr6	22467539	2.0387407879236314	chr6:22467539:C:T
chr6:22468208	['G', 'A']	98663	25587.55605785701	202.69812025892017	-0.0002757895376704	0.0065164063923315	-0.0423223355122608	0.966242	0.966242	chr6	22468208	0.0149140887996089	chr6:22468208:G:A
chr6:22469148	['A', 'G']	98663	5262.533384691798	94.14815047672964	0.0001558070060301	0.0133080243348267	0.0117077488070401	0.990659	0.990659	chr6	22469148	0.0040758106041177	chr6:22469148:A:G
chr6:22469243	['G', 'A']	98663	161560.4624858093	-5178.364298306673	-0.0143640000867939	0.0055354870780139	-2.594893617193223	0.00946342	0.00946342	chr6	22469243	2.023951884876149	chr6:22469243:G:A
chr6:22469671	['C', 'T']	98663	25589.81556114174	203.48526235219933	-0.0002352816739336	0.0065163490908256	-0.0361063642622935	0.971198	0.971198	chr6	22469671	0.0126922206158709	chr6:22469671:C:T
chr6:22469730	['A', 'G']	98663	38584.64827767978	-2066.6567671822727	-0.0001810625192074	0.0054033891614814	-0.0335090651064221	0.973269	0.973269	chr6	22469730	0.0117671093004118	chr6:22469730:A:G
chr6:22470063	['A', 'G']	98663	5241.424996198875	91.42152335788803	-3.6824710909319135e-06	0.0133294611295073	-0.0002762655635628	0.99978	0.99978	chr6	22470063	9.555529748688684e-05	chr6:22470063:A:G
chr6:22470453	['A', 'T']	98663	42892.4778977244	-1880.1324227907724	0.0059175953160971	0.0051720833791311	1.1441415155784271	0.252568	0.252568	chr6	22470453	0.5976216747774237	chr6:22470453:A:T
chr6:22470923	['G', 'A']	98663	32188.957509350577	-894.3389868970216	-0.0209871206847305	0.0058241483826598	-3.603466001521403	0.000314156	0.000314156	chr6	22470923	3.5028546413689945	chr6:22470923:G:A
chr6:22471495	['A', 'G']	98663	12378.376383539427	-753.5424789522244	-0.0080060732032223	0.008758045226339	-0.9141392852305352	0.360646	0.360646	chr6	22471495	0.4429188802978753	chr6:22471495:A:G
chr6:22471698	['A', 'G']	98663	78009.44131541064	-2837.46088372839	-0.0074061918406931	0.0043415109967861	-1.705901895947235	0.0880295	0.0880295	chr6	22471698	1.0553717648920762	chr6:22471698:A:G
chr6:22472096	['G', 'T']	98663	32187.893611629217	-899.9735476943081	-0.0212796967793474	0.0058243739965008	-3.653559471306568	0.000258764	0.000258764	chr6	22472096	3.587096144111775	chr6:22472096:G:T
chr6:22472330	['C', 'T']	98663	39404.99389780341	-2107.486433728748	-0.0020351496695728	0.0053528324246406	-0.3802005196733704	0.703797	0.703797	chr6	22472330	0.1525525887173979	chr6:22472330:C:T
chr6:22472532	['G', 'A']	98663	77506.63923639974	-2825.92019022338	-0.0072832108676316	0.0043455838926291	-1.676002822079947	0.0937408	0.0937408	chr6	22472532	1.0280713444566985	chr6:22472532:G:A
chr6:22472783	['A', 'C']	98663	12386.627724056843	-754.2836103670951	-0.0081062399669638	0.0087551245735362	-0.9258851657538024	0.354508	0.354508	chr6	22472783	0.4503739598697639	chr6:22472783:A:C
chr6:22473302	['G', 'A']	98663	25627.415698558485	202.96842933383184	-0.0004941922912579	0.0065091966400037	-0.0759221634542078	0.939481	0.939481	chr6	22473302	0.0271119986167769	chr6:22473302:G:A
chr6:22473345	['C', 'T']	98663	39358.180475442256	-2110.226219618673	-0.0020766404891055	0.0053553656033661	-0.3877682016331916	0.698188	0.698188	chr6	22473345	0.1560276198280112	chr6:22473345:C:T
chr6:22473942	['A', 'G']	98663	161688.77596991163	-5192.522179046799	-0.0147998473285871	0.0055440786927589	-2.669487240128308	0.00759796	0.00759796	chr6	22473942	2.119302997149422	chr6:22473942:A:G
chr6:22474527	['G', 'A']	98663	32197.263357424512	-904.5135088459932	-0.0214379128797528	0.0058233551861115	-3.681367904688592	0.00023211	0.00023211	chr6	22474527	3.6343061484227377	chr6:22474527:G:A
chr6:22474548	['A', 'G']	98663	32230.880176390096	-903.040368543078	-0.0214068106191927	0.0058206088238781	-3.677761427872393	0.000235415	0.000235415	chr6	22474548	3.6281658685542495	chr6:22474548:A:G
chr6:22474668	['A', 'G']	98663	3920.357613477406	-63.312518850645255	0.0046381934865141	0.0152201415230601	0.3047404966298599	0.760564	0.760564	chr6	22474668	0.118864235026673	chr6:22474668:A:G
chr6:22474681	['G', 'A']	98663	42996.79373960994	-1860.2650528439208	0.0059619090285253	0.0051671735963659	1.153804670452396	0.248583	0.248583	chr6	22474681	0.6045285750452981	chr6:22474681:G:A
chr6:22474935	['C', 'T']	98663	25456.09612674985	182.16351411367805	-0.000669938208053	0.0065292891992725	-0.1026050750099615	0.918277	0.918277	chr6	22474935	0.0370262932809302	chr6:22474935:C:T
chr6:22474977	['G', 'A']	98663	26082.758517917784	308.61538041911774	0.0016884959804501	0.0064672669289062	0.2610833910230646	0.794029	0.794029	chr6	22474977	0.1001636357215438	chr6:22474977:G:A
chr6:22475075	['T', 'A']	98663	25455.64410765877	179.95382857273626	-0.0008212104443951	0.0065299588979521	-0.125760430843238	0.899922	0.899922	chr6	22475075	0.0457951310468847	chr6:22475075:T:A
chr6:22477160	['C', 'T']	98663	44384.29800606187	-1671.1369154817653	-0.0190422738659516	0.0051191193513271	-3.7198339321811273	0.000199464	0.000199464	chr6	22477160	3.70013547597803	chr6:22477160:C:T
chr6:22478178	['A', 'G']	98663	26162.89754834777	301.8078482819018	0.0009258481419764	0.0064635451147422	0.1432415378156332	0.8861	0.8861	chr6	22478178	0.0525172634430813	chr6:22478178:A:G
chr6:22478286	['C', 'T']	98663	19836.22205551388	-577.928063417409	-0.0109441483763553	0.0071087870938203	-1.539524004857177	0.12368	0.12368	chr6	22478286	0.9077005234257504	chr6:22478286:C:T
chr6:22479062	['A', 'G']	98663	46265.37846578062	-1922.7045495615407	0.006966383264432	0.0050403146605395	1.3821326114759498	0.166934	0.166934	chr6	22479062	0.7774552001178694	chr6:22479062:A:G
chr6:22479518	['A', 'G']	98663	26120.912236954147	303.099588358702	0.0010967558620186	0.0064627630516027	0.1697038640070022	0.865243	0.865243	chr6	22479518	0.0628619055544017	chr6:22479518:A:G
chr6:22479866	['A', 'C']	98663	68186.91109241481	-1834.6895189334607	0.0001461804745797	0.0044808068369076	0.0326236947720374	0.973975	0.973975	chr6	22479866	0.0114521904534068	chr6:22479866:A:C
chr6:22480447	['ACTAT', 'A']	98663	63290.0562482261	-1872.8814020435589	-0.0014306210879085	0.0045632969335485	-0.313506026178332	0.753897	0.753897	chr6	22480447	0.1226879848825327	chr6:22480447:ACTAT:A
chr6:22480594	['G', 'A']	98663	63289.41470609103	-1876.5003227406128	-0.0015525455226197	0.0045634042472598	-0.3402165222491577	0.733694	0.733694	chr6	22480594	0.1344850324824648	chr6:22480594:G:A
chr6:22481524	['A', 'G']	98663	75668.95715024814	-2631.402045344227	-0.0033018886437556	0.0043681475162741	-0.7559013589751676	0.44971	0.44971	chr6	22481524	0.3470674551126615	chr6:22481524:A:G
chr6:22481553	['A', 'G']	98663	32088.245955787224	-942.3856268071736	-0.0228673956889249	0.0059794433295036	-3.824335214633279	0.000131206	0.000131206	chr6	22481553	3.882046304386348	chr6:22481553:A:G
chr6:22481564	['ATAAT', 'A']	98663	38009.66533990834	-2067.2414871031674	-0.0014136448945939	0.0054603316256089	-0.2588935968584758	0.795718	0.795718	chr6	22481564	0.0992408176178752	chr6:22481564:ATAAT:A
chr6:22481880	['T', 'G']	98663	38569.21922784229	-2065.1750480387027	-0.0003276493230122	0.0054065782823918	-0.0606019752047795	0.951676	0.951676	chr6	22481880	0.0215108828782986	chr6:22481880:T:G
chr6:22481999	['T', 'C']	98663	76118.46197068822	-2642.453153239628	-0.0029547128839524	0.0043628288360232	-0.6772470328324026	0.498251	0.498251	chr6	22481999	0.3025518209886467	chr6:22481999:T:C
chr6:22482213	['A', 'G']	98663	76123.60344705227	-2635.325535990989	-0.0028248408433236	0.0043619191711091	-0.64761421120176	0.517236	0.517236	chr6	22482213	0.2863112555293734	chr6:22482213:A:G
chr6:22482765	['T', 'G']	98663	5425.264720194649	124.00090220059616	0.0036569961719662	0.0131385757629994	0.2783403801091568	0.780752	0.780752	chr6	22482765	0.1074868945933112	chr6:22482765:T:G
chr6:22483284	['A', 'G']	98663	75773.05581551157	-2745.99010021429	-0.0067729442076095	0.0043640980690654	-1.5519688376434455	0.120673	0.120673	chr6	22483284	0.9183898903229156	chr6:22483284:A:G
chr6:22483507	['T', 'C']	98663	2397.8227370471054	-54.53653388463131	0.006701202507975	0.0192982064888396	0.3472448339616635	0.728408	0.728408	chr6	22483507	0.1376252930572713	chr6:22483507:T:C
chr6:22483530	['C', 'G']	98663	5421.692629849713	126.230776941786	0.0040823316356184	0.0131437165504865	0.3105918801533568	0.756112	0.756112	chr6	22483530	0.1214138693409981	chr6:22483530:C:G
chr6:22484189	['A', 'G']	98663	12154.203007137168	-774.5943912574334	-0.0071756323443365	0.0088413845597277	-0.8115960001356964	0.417025	0.417025	chr6	22484189	0.3798379089672494	chr6:22484189:A:G
chr6:22485855	['T', 'C']	98663	32137.188810267216	-898.687338726494	-0.0209658137875691	0.0058281978793965	-3.597306443847083	0.000321687	0.000321687	chr6	22485855	3.4925664894317032	chr6:22485855:T:C
chr6:22486435	['A', 'G']	98663	37714.88067312079	-2064.941209709941	-0.001470943557101	0.0054470770252463	-0.2700427312269343	0.787128	0.787128	chr6	22486435	0.1039546384496547	chr6:22486435:A:G
chr6:22486445	['A', 'G']	98663	75691.34341007471	-2635.9559566957305	-0.0033842275716896	0.0043665948044702	-0.7750267023230757	0.438326	0.438326	chr6	22486445	0.35820276771786	chr6:22486445:A:G
chr6:22486481	['C', 'T']	98663	75682.54660299497	-2635.8244956568224	-0.0033984384839517	0.0043667659017891	-0.7782506688896218	0.436423	0.436423	chr6	22486481	0.3600923696559479	chr6:22486481:C:T
chr6:22486745	['T', 'C']	98663	89131.10167996513	-3112.723514258651	0.0146916897186286	0.0043256931535069	3.39637815195414	0.000683109	0.000683109	chr6	22486745	3.1655099927729555	chr6:22486745:T:C
chr6:22487656	['A', 'T']	98663	32160.95596896695	-888.7206952121122	-0.0206307441894064	0.0058309379971029	-3.538151871904054	0.000403123	0.000403123	chr6	22487656	3.394562422665292	chr6:22487656:A:T
chr6:22487969	['T', 'C']	98663	43580.367861306826	-1955.1216122243493	-0.0002119056856441	0.0051606684855747	-0.0410616737417819	0.967247	0.967247	chr6	22487969	0.014462608606424	chr6:22487969:T:C
chr6:22487997	['C', 'T']	98663	19854.62226164529	-589.4155063344846	-0.0113319701931796	0.0071110238889376	-1.5935778546333426	0.111034	0.111034	chr6	22487997	0.954544014444108	chr6:22487997:C:T
chr6:22489827	['T', 'C']	98663	88661.85763241138	-2402.1264552274392	0.0031809997179676	0.0042756369639581	0.7439826497857881	0.456889	0.456889	chr6	22489827	0.3401892978357561	chr6:22489827:T:C
chr6:22489962	['A', 'G']	98663	158944.21962024673	-6079.175622168876	0.0036176289694504	0.0054435935237099	0.6645663298873526	0.506329	0.506329	chr6	22489962	0.2955671976787484	chr6:22489962:A:G
chr6:22490481	['T', 'C']	98663	38968.294235721085	-1978.3516955006755	-0.0006565148052298	0.0053742692327458	-0.1221588976654999	0.902773	0.902773	chr6	22490481	0.0444214382145221	chr6:22490481:T:C
chr6:22490971	['G', 'A']	98663	35822.904667781666	-1414.5673343096769	0.0143051493873671	0.005533645900754	2.5851219329769526	0.00973588	0.00973588	chr6	22490971	2.011624787659976	chr6:22490971:G:A
chr6:22490972	['A', 'C']	98663	79663.34114593896	-1860.5704460822308	0.0072618502059727	0.0043313447511955	1.6765809749889815	0.0936276	0.0936276	chr6	22490972	1.0285961089456193	chr6:22490972:A:C
chr6:22490992	['T', 'C']	98663	43965.57543134035	-1850.6621465741728	0.0066666608094197	0.005126400290663	1.3004565448316527	0.193448	0.193448	chr6	22490992	0.7134357559580055	chr6:22490992:T:C
chr6:22491041	['C', 'T']	98663	64994.15122668292	-2537.052871716936	0.0045853581757184	0.004558343893707	1.005926336985825	0.314453	0.314453	chr6	22491041	0.5024442575828156	chr6:22491041:C:T
chr6:22491184	['A', 'G']	98663	134911.87841495432	-4295.48695314884	-0.0053501477279461	0.0046033003693858	-1.1622417176005129	0.24514	0.24514	chr6	22491184	0.6105858182383158	chr6:22491184:A:G
chr6:22491206	['G', 'A']	98663	63553.171166147935	-2063.4756962158285	-0.0033007527790443	0.0045632808801849	-0.7233288648474586	0.46948	0.46948	chr6	22491206	0.3283829040893427	chr6:22491206:G:A
chr6:22491601	['A', 'G']	98663	39536.812339071024	-2016.1161509562344	0.0003397606987029	0.0053403388101144	0.0636215623734365	0.949272	0.949272	chr6	22491601	0.0226093290126209	chr6:22491601:A:G
chr6:22493147	['C', 'G']	98663	31456.42005757964	-845.6439333143423	-0.0205890012608668	0.0058861120288827	-3.4978949024140045	0.000469152	0.000469152	chr6	22493147	3.32868642793226	chr6:22493147:C:G
chr6:22493575	['T', 'C']	98663	83264.25421993331	-2881.310791775167	-0.0037572966416589	0.0043037900897841	-0.8730204222965295	0.382654	0.382654	chr6	22493575	0.417193742496954	chr6:22493575:T:C
chr6:22494339	['A', 'G']	98663	194013.7985748604	-6948.833961315158	-0.024519363129404	0.0170029409307866	-1.4420660066522797	0.149287	0.149287	chr6	22494339	0.8259780092480398	chr6:22494339:A:G
chr6:22494400	['C', 'A']	98663	38843.84255560735	-2053.193443122301	-0.0007420155626749	0.0053772406278856	-0.1379918835744309	0.890247	0.890247	chr6	22494400	0.0504894811590622	chr6:22494400:C:A
chr6:22494477	['G', 'T']	98663	29926.45975974453	-1234.2274432055706	0.01043573296193	0.0059393751148945	1.757042240985878	0.0789137	0.0789137	chr6	22494477	1.1028475935218265	chr6:22494477:G:T
chr6:22494770	['T', 'C']	98663	45777.45536022061	-1743.4269396328236	0.0072347906781981	0.0050540961610566	1.4314707215000066	0.152299	0.152299	chr6	22494770	0.8173029482457546	chr6:22494770:T:C
chr6:22494951	['T', 'C']	98663	45482.822642466046	-1775.2469053964674	0.007648584033278	0.0050657554508636	1.5098604951358503	0.131082	0.131082	chr6	22494951	0.8824569409367669	chr6:22494951:T:C
chr6:22494971	['G', 'A']	98663	82785.65502453467	-2867.207975546646	-0.0039522925098743	0.0043078775572683	-0.9174570208491608	0.358905	0.358905	chr6	22494971	0.4450204913539048	chr6:22494971:G:A
chr6:22495901	['C', 'T']	98663	31482.08256778409	-848.3790180755132	-0.0210111068558871	0.0058840220570187	-3.570874930834803	0.00035596	0.00035596	chr6	22495901	3.4485988019015403	chr6:22495901:C:T
chr6:22495902	['G', 'A']	98663	27251.582577556	-59.15564398144869	-0.0046421664077885	0.0062887798613476	-0.7381664663316334	0.460415	0.460415	chr6	22495902	0.3368505358000437	chr6:22495902:G:A
chr6:22496552	['A', 'C']	98663	11979.578449062345	-763.4638588971611	-0.005800351556886	0.0088915543452357	-0.6523439357927387	0.514181	0.514181	chr6	22496552	0.2888839754325799	chr6:22496552:A:C
chr6:22497331	['A', 'G']	98663	43564.59718772495	-1840.1809893685904	0.0064370257973542	0.005142706713092	1.251680516986741	0.210689	0.210689	chr6	22497331	0.6763581381650738	chr6:22497331:A:G
chr6:22497762	['T', 'C']	98663	83552.86497830405	-2832.834848186991	-0.0035643396810161	0.0043015615815072	-0.8286152862112841	0.407324	0.407324	chr6	22497762	0.3900600000281931	chr6:22497762:T:C
chr6:22498210	['C', 'T']	98663	151714.9147913879	-4887.646877467055	-0.0074515991639439	0.005061344011164	-1.472257002785725	0.140955	0.140955	chr6	22498210	0.85091951408897	chr6:22498210:C:T
chr6:22498796	['A', 'G']	98663	5501.780687082484	548.7097935789138	0.0178930476026215	0.0134040341251849	1.3349001826996394	0.181912	0.181912	chr6	22498796	0.7401386513384564	chr6:22498796:A:G
chr6:22499091	['G', 'A']	98663	31528.79340686076	-829.6931299334383	-0.020223097467827	0.0058814369051388	-3.438462027902949	0.00058527	0.00058527	chr6	22499091	3.2326437365527765	chr6:22499091:G:A
chr6:22499219	['C', 'A']	98663	83001.14266308481	-2809.473159852883	-0.0038160720435464	0.0043056325170506	-0.8862976643813754	0.375459	0.375459	chr6	22499219	0.4254374808859948	chr6:22499219:C:A
chr6:22499844	['T', 'A']	98663	83473.99734379596	-2816.2300292386262	-0.0034532481746301	0.0043012864678219	-0.8028407780937125	0.422069	0.422069	chr6	22499844	0.3746165446078398	chr6:22499844:T:A
chr6:22499912	['T', 'G']	98663	35698.04544901558	-1423.520105031086	0.0136310021607095	0.0055424029798501	2.459402935922587	0.0139185	0.0139185	chr6	22499912	1.8564075662214767	chr6:22499912:T:G
chr6:22501083	['T', 'C']	98663	83486.23144618377	-2820.674658130582	-0.0033403767569172	0.0043014542661314	-0.7765691671345845	0.437415	0.437415	chr6	22501083	0.3591063280530003	chr6:22501083:T:C
chr6:22501178	['T', 'C']	98663	43592.74385200202	-1842.136548699367	0.0066993106462094	0.005142457268335	1.30274502959134	0.192665	0.192665	chr6	22501178	0.7151971731880638	chr6:22501178:T:C
chr6:22501497	['G', 'A']	98663	31487.148798783568	-836.119689270902	-0.0203358104668687	0.0058827552079506	-3.456851381370496	0.000546756	0.000546756	chr6	22501497	3.262206442396235	chr6:22501497:G:A
chr6:22501718	['T', 'C']	98663	83483.53823222237	-2826.7719014135446	-0.0034676378628826	0.0043013127130379	-0.8061812972518115	0.42014	0.42014	chr6	22501718	0.3766059688969093	chr6:22501718:T:C
chr6:22501989	['G', 'A']	98663	83030.30642904932	-2818.296907924548	-0.0038062378958304	0.0043049631256443	-0.8841511029808666	0.376617	0.376617	chr6	22501989	0.4241000803906227	chr6:22501989:G:A
chr6:22502075	['A', 'G']	98663	31493.78808490796	-837.3277300286823	-0.0204388480982306	0.0058828573599915	-3.47430625077403	0.000512396	0.000512396	chr6	22502075	3.29039426921757	chr6:22502075:A:G
chr6:22502377	['A', 'G']	98663	83488.53977330333	-2823.6754496623566	-0.0034281738866198	0.0043012915492175	-0.7970103508197328	0.425447	0.425447	chr6	22502377	0.3711545343835976	chr6:22502377:A:G
chr6:22503241	['T', 'C']	98663	44372.49737970463	-1768.0208444171185	0.0083173170631205	0.0051090989294582	1.6279420653149497	0.10354	0.10354	chr6	22503241	0.9848918393541628	chr6:22503241:T:C
chr6:22503595	['G', 'A']	98663	35678.06261594136	-1421.7598446891782	0.0136776534022549	0.0055434567795199	2.467350959204081	0.0136134	0.0136134	chr6	22503595	1.8660333945005856	chr6:22503595:G:A
chr6:22503707	['AAT', 'A']	98663	82951.33734793188	-2812.1753785972764	-0.0039796690784778	0.0043054121113357	-0.9243410329988556	0.355311	0.355311	chr6	22503707	0.4493913470692102	chr6:22503707:AAT:A
chr6:22503863	['A', 'G']	98663	24700.26294283454	-49.7293692385374	-0.0071078514373164	0.0065838507581284	-1.0795887845028982	0.280328	0.280328	chr6	22503863	0.5523335214399557	chr6:22503863:A:G
chr6:22504064	['C', 'T']	98663	35699.51299102845	-1423.1593979546835	0.0135983416487126	0.0055426611927348	2.4533957923563965	0.0141532	0.0141532	chr6	22504064	1.8491453562370923	chr6:22504064:C:T
chr6:22504279	['T', 'C']	98663	79212.07137208784	-2740.087705611856	-0.004183289760567	0.0043354496711663	-0.9649033151944456	0.334596	0.334596	chr6	22504279	0.4754792552095815	chr6:22504279:T:C
chr6:22504390	['A', 'T']	98663	5487.222463231941	566.1555707027144	0.02042599592081	0.0134208769599046	1.5219568722545844	0.128023	0.128023	chr6	22504390	0.8927120000727375	chr6:22504390:A:T
chr6:22504543	['C', 'T']	98663	38585.69302896068	-2027.891339719109	-0.0002011882406458	0.0053919260693254	-0.0373128707736595	0.970236	0.970236	chr6	22504543	0.0131226151858479	chr6:22504543:C:T
chr6:22504649	['T', 'C']	98663	43644.50134330931	-917.2608064280026	0.0151170013829404	0.0051121960287427	2.9570465017277754	0.00310675	0.00310675	chr6	22504649	2.507693692991828	chr6:22504649:T:C
chr6:22505215	['G', 'A']	98663	57964.72598234401	-2674.8146890860844	-0.0004953397921239	0.0046942272073598	-0.1055210517606236	0.915963	0.915963	chr6	22505215	0.0381220691491525	chr6:22505215:G:A
chr6:22505448	['C', 'T']	98663	165124.4515540417	-5966.861221968392	0.0160137775739834	0.0058214732823523	2.7508118301476863	0.00594586	0.00594586	chr6	22505448	2.225785320819488	chr6:22505448:C:T
chr6:22506161	['G', 'C']	98663	99176.08840703116	-3500.921800721711	0.0106352446829201	0.0042544745759367	2.499778643189685	0.0124287	0.0124287	chr6	22506161	1.9055742947173395	chr6:22506161:G:C
chr6:22506186	['G', 'A']	98663	98721.00940728048	-3493.875564131115	0.0102687797092512	0.004253764141193	2.4140453886028403	0.0157783	0.0157783	chr6	22506186	1.801939790758483	chr6:22506186:G:A
chr6:22506344	['A', 'G']	98663	35429.23184057413	-1435.6138589497136	0.0135699515467339	0.005557106971034	2.441909363535025	0.0146116	0.0146116	chr6	22506344	1.835302225330265	chr6:22506344:A:G
chr6:22506402	['G', 'A']	98663	35419.87198824185	-1432.8219213263296	0.0136306281121953	0.0055575353343394	2.45263903730364	0.014183	0.014183	chr6	22506402	1.8482318971048213	chr6:22506402:G:A
chr6:22506826	['AT', 'A']	98663	35486.87742131671	-1411.7848839084193	0.0138982772984917	0.0055518573822815	2.5033563259112865	0.0123038	0.0123038	chr6	22506826	1.909960737003172	chr6:22506826:AT:A
chr6:22506888	['G', 'A']	98663	35496.237952845295	-1413.0782710217843	0.0139059242086239	0.0055515756079329	2.5048608162253903	0.0122516	0.0122516	chr6	22506888	1.911807190826334	chr6:22506888:G:A
chr6:22507353	['ACCTCCCTCTG', 'A']	98663	42285.00030417326	-1757.4307207620786	0.0061157707783571	0.0052014575891832	1.1757801872835092	0.239686	0.239686	chr6	22507353	0.6203573322588468	chr6:22507353:ACCTCCCTCTG:A
chr6:22507404	['C', 'T']	98663	5450.276206693831	556.9212605578591	0.0197666888227857	0.0134629534049367	1.4682282726713916	0.142045	0.142045	chr6	22507404	0.8475740488866779	chr6:22507404:C:T
chr6:22507687	['G', 'A']	98663	99065.06927802449	-3514.0789445989185	0.0101827000490502	0.0042524037473037	2.394575081330569	0.0166415	0.0166415	chr6	22507687	1.778807530667725	chr6:22507687:G:A
chr6:22508191	['T', 'C']	98663	99474.1808781338	-3519.467705982383	0.0105023813922122	0.0042536275849859	2.4690411142909143	0.0135492	0.0135492	chr6	22508191	1.8680863465491568	chr6:22508191:T:C
chr6:22508354	['G', 'A']	98663	29095.89803635332	-653.454669099256	-0.0186322172758488	0.0060838142543429	-3.062588122664687	0.00219491	0.00219491	chr6	22508354	2.6585832828499742	chr6:22508354:G:A
chr6:22509105	['A', 'G']	98663	99525.31464000732	-3511.036589575345	0.0107235724703164	0.0042535857804369	2.521066465765466	0.0117015	0.0117015	chr6	22509105	1.9317584630429547	chr6:22509105:A:G
chr6:22509359	['A', 'G']	98663	58446.217175762096	-2684.02783432385	0.0004373519513578	0.0046667600843827	0.0937163992683966	0.925335	0.925335	chr6	22509359	0.0337010107068545	chr6:22509359:A:G
chr6:22509655	['G', 'A']	98663	20609.088836629395	-925.108570931414	-0.0185958079335901	0.0069596966189672	-2.671927951990184	0.00754292	0.00754292	chr6	22509655	2.1224604983748416	chr6:22509655:G:A
chr6:22509709	['G', 'T']	98663	165153.06519755913	-5958.459769660725	0.0161266744816302	0.0058226267923381	2.7696562147605017	0.0056126	0.0056126	chr6	22509709	2.2508359080712403	chr6:22509709:G:T
chr6:22509968	['TATAAAC', 'T']	98663	20337.0919025221	-949.7219201317344	-0.0179027326316988	0.0069999358585334	-2.5575566681620505	0.0105425	0.0105425	chr6	22509968	1.9770563903130989	chr6:22509968:TATAAAC:T
chr6:22510442	['T', 'C']	98663	99524.27061197176	-3525.5293957696745	0.0104647178367613	0.00425377849679	2.460099378624924	0.0138916	0.0138916	chr6	22510442	1.8572477304212944	chr6:22510442:T:C
chr6:22510521	['A', 'G']	98663	58440.58510670657	-2681.6315948767106	0.0004608566013297	0.004666974327994	0.0987484757662826	0.921338	0.921338	chr6	22510521	0.0355810162680991	chr6:22510521:A:G
chr6:22510836	['T', 'C']	98663	35419.077600105426	-1437.1439405870967	0.0136399187585979	0.0055587373997499	2.4537800183206024	0.0141381	0.0141381	chr6	22510836	1.8496089508615496	chr6:22510836:T:C
chr6:22511168	['G', 'A']	98663	42285.57222537725	-1755.521564677149	0.0062358967247241	0.0052016852157809	1.198822394289761	0.2306	0.2306	chr6	22511168	0.6371406970413198	chr6:22511168:G:A
chr6:22511418	['G', 'A']	98663	5582.452648117176	574.9832495938285	0.0198473440258496	0.0132994801469787	1.492339836332503	0.135613	0.135613	chr6	22511418	0.8676986765629917	chr6:22511418:G:A
chr6:22511729	['G', 'A']	98663	35412.53740800064	-1441.9432397486826	0.0134008863700413	0.0055584289553967	2.4109125937519127	0.0159145	0.0159145	chr6	22511729	1.798207001444616	chr6:22511729:G:A
chr6:22512085	['G', 'A']	98663	167732.30047438518	-6027.174024522295	0.0174705529241594	0.0060382760351105	2.8933014692561216	0.00381299	0.00381299	chr6	22512085	2.4187343337115155	chr6:22512085:G:A
chr6:22512186	['C', 'T']	98663	58442.70050684238	-2684.8074364711288	0.0003068607278032	0.0046665946793997	0.0657568845989148	0.947572	0.947572	chr6	22512186	0.0233877808166789	chr6:22512186:C:T
chr6:22512449	['C', 'T']	98663	58438.438373106765	-2686.585060452389	0.000317023843232	0.0046672390682137	0.0679253491408015	0.945845	0.945845	chr6	22512449	0.0241800276151807	chr6:22512449:C:T
chr6:22512641	['GA', 'G']	98663	63474.29351120663	-2578.938659347202	-0.0025688716928335	0.0045520158171581	-0.5643371631422266	0.572526	0.572526	chr6	22512641	0.24220478601841	chr6:22512641:GA:G
chr6:22512643	['A', 'G']	98663	63474.22353108149	-2579.892718547173	-0.0025796880152034	0.0045520410008818	-0.5667101888369973	0.570912	0.570912	chr6	22512643	0.2434308284611541	chr6:22512643:A:G
chr6:22512773	['G', 'A']	98663	43058.36418557976	-2125.495407477168	0.0019983003264747	0.0051854156675963	0.3853693617971951	0.699965	0.699965	chr6	22512773	0.1549236752527245	chr6:22512773:G:A
chr6:22513217	['G', 'A']	98663	40988.47790562118	-857.5464265639425	0.015277424936886	0.0052283644792117	2.9220275284230497	0.0034784	0.0034784	chr6	22513217	2.4586204775937994	chr6:22513217:G:A
chr6:22513556	['A', 'G']	98663	12081.734727388834	-935.0658130026982	-0.012564829007751	0.0088559601376924	-1.418799182967524	0.155961	0.155961	chr6	22513556	0.8069839888399792	chr6:22513556:A:G
chr6:22513580	['A', 'G']	98663	40997.64851439984	-874.3034527227801	0.0149159486941843	0.0052269800308223	2.8536456244769	0.00432297	0.00432297	chr6	22513580	2.3642177783177627	chr6:22513580:A:G
chr6:22513685	['G', 'A']	98663	113918.6286012611	-3933.828742003092	-0.0148570076674623	0.0043025029988061	-3.453108033064669	0.000554399	0.000554399	chr6	22513685	3.256177561756412	chr6:22513685:G:A
chr6:22513779	['G', 'A']	98663	13473.09245349957	-495.18415464902137	-0.0028117532525605	0.0084013681959139	-0.3346780175552892	0.737869	0.737869	chr6	22513779	0.1320207352326981	chr6:22513779:G:A
chr6:22513931	['ACCTTC', 'A']	98663	42257.41882040416	-2146.4941097797587	0.0008377136274055	0.0052247055203145	0.1603370035207424	0.872616	0.872616	chr6	22513931	0.0591768281953992	chr6:22513931:ACCTTC:A
chr6:22514249	['C', 'T']	98663	35362.318795178275	-1460.458216809495	0.013106275547731	0.0055606471298345	2.356969475263399	0.0184267	0.0184267	chr6	22514249	1.7345524347274548	chr6:22514249:C:T
chr6:22514531	['T', 'C']	98663	35359.88459159984	-1463.136546299227	0.0130085357077295	0.0055603840197034	2.3395031101508845	0.0193114	0.0193114	chr6	22514531	1.7141862404497668	chr6:22514531:T:C
chr6:22514562	['C', 'T']	98663	174370.60401187954	-5738.048727297387	0.0144476466493975	0.0066404773941627	2.175693973764247	0.0295805	0.0295805	chr6	22514562	1.5289944893855862	chr6:22514562:C:T
chr6:22514652	['C', 'G']	98663	101453.59396605908	-4175.329422415026	0.005672733346406	0.0043116111077979	1.3156876175929848	0.188282	0.188282	chr6	22514652	0.7251911971067251	chr6:22514652:C:G
chr6:22514777	['C', 'T']	98663	174373.97580334518	-5742.206306580626	0.0143273016376092	0.0066410955024834	2.1573702158403685	0.0309792	0.0309792	chr6	22514777	1.508929801556527	chr6:22514777:C:T
chr6:22514870	['T', 'C']	98663	174454.71395396008	-5749.452853650642	0.0143862137950118	0.0066623637726794	2.159325771733733	0.0308273	0.0308273	chr6	22514870	1.5110645111622474	chr6:22514870:T:C
chr6:22515369	['G', 'A']	98663	174347.60261309388	-5744.798249535059	0.0143489340918165	0.0066377674761023	2.1617108679200374	0.0306429	0.0306429	chr6	22515369	1.5136701360890688	chr6:22515369:G:A
chr6:22515425	['G', 'A']	98663	174370.9060453707	-5742.149623319547	0.0143015694049158	0.0066406642037487	2.1536353843704803	0.0312712	0.0312712	chr6	22515425	1.5048554528351354	chr6:22515425:G:A
chr6:22515507	['C', 'A']	98663	174386.0473612716	-5735.038041305788	0.0145863671036384	0.0066422299647603	2.1960045317649355	0.0280939	0.0280939	chr6	22515507	1.551387967779171	chr6:22515507:C:A
chr6:22515810	['T', 'C']	98663	174382.6745765461	-5739.559050285176	0.0143835728956588	0.0066421065493895	2.1655137250065386	0.0303508	0.0303508	chr6	22515810	1.517829857109101	chr6:22515810:T:C
chr6:22516253	['AC', 'A']	98663	136917.79515360435	-5641.954620091871	0.0160775003818978	0.0047836410764506	3.3609336747787344	0.000777089	0.000777089	chr6	22516253	3.109529238605281	chr6:22516253:AC:A
chr6:22516692	['A', 'G']	98663	174374.81280348726	-5740.977438263691	0.0143270298871486	0.0066413187704458	2.1572567711859603	0.0309881	0.0309881	chr6	22516692	1.50880505121512	chr6:22516692:A:G
chr6:22516915	['C', 'T']	98663	29387.36140706575	-605.3285846036136	-0.018482846881616	0.0060583086677286	-3.050826211624107	0.00228273	0.00228273	chr6	22516915	2.641545453575264	chr6:22516915:C:T
chr6:22517593	['C', 'T']	98663	22493.59588874473	-947.224103895988	-0.0156511463125473	0.0066944241950847	-2.337937641304364	0.0193925	0.0193925	chr6	22517593	1.7123661998837771	chr6:22517593:C:T
chr6:22518234	['G', 'A']	98663	136857.7424652535	-5657.06615088745	0.0161764868655634	0.004782706490834	3.382287183327106	0.000719129	0.000719129	chr6	22518234	3.143193197290316	chr6:22518234:G:A
chr6:22518360	['G', 'T']	98663	29373.27484490937	-603.4281304002915	-0.0184166677199277	0.0060596717406328	-3.039218708240544	0.00237255	0.00237255	chr6	22518360	2.6247846263209937	chr6:22518360:G:T
chr6:22518805	['T', 'C']	98663	174371.371401638	-5742.076626576884	0.0142907054034287	0.0066405542206401	2.1520350453597024	0.031397	0.031397	chr6	22518805	1.5031118470124325	chr6:22518805:T:C
chr6:22519120	['G', 'A']	98663	174376.51092774307	-5748.3575620353	0.0140646603398249	0.0066416798385043	2.1176360020076115	0.0342084	0.0342084	chr6	22519120	1.4658672382212834	chr6:22519120:G:A
chr6:22519158	['AAAGCCAAAACATG', 'A']	98663	38700.06040853565	-1750.3380957433867	0.0068030324207929	0.0053737462999305	1.2659757348203995	0.205525	0.205525	chr6	22519158	0.6871353431228139	chr6:22519158:AAAGCCAAAACATG:A
chr6:22519259	['G', 'A']	98663	13025.05612487963	-595.2427538160558	-0.0064483150101271	0.0085409844387628	-0.7549849852040257	0.45026	0.45026	chr6	22519259	0.3465366329857381	chr6:22519259:G:A
chr6:22519753	['C', 'A']	98663	35348.732439912	-1459.6051111401125	0.0131084621000758	0.0055605853780369	2.3573888734540827	0.0184059	0.0184059	chr6	22519753	1.7350429418425564	chr6:22519753:C:A
chr6:22520615	['A', 'T']	98663	28986.43024589244	-653.8380917193051	-0.0185299100653816	0.0060955564694701	-3.039904585937247	0.00236715	0.00236715	chr6	22520615	2.6257742211126427	chr6:22520615:A:T
chr6:22520823	['C', 'T']	98663	2557.1555084788715	-51.49546281421083	0.0039383760378359	0.0186942336643744	0.2106733075312571	0.833143	0.833143	chr6	22520823	0.0792804502368412	chr6:22520823:C:T
chr6:22520826	['T', 'C']	98663	53630.87152661621	-1720.9026337654784	-0.0198436792916906	0.0048356678877605	-4.10360673070962	4.07085e-05	4.07085e-05	chr6	22520826	4.390314899922852	chr6:22520826:T:C
chr6:22520901	['A', 'G']	98663	60188.81093246287	-986.6023070964736	-0.0163427172937099	0.0047865334610741	-3.4143117198730644	0.000639691	0.000639691	chr6	22520901	3.1940297594556952	chr6:22520901:A:G
chr6:22521252	['A', 'G']	98663	6505.593437671053	732.7956586254222	0.020831974958103	0.0123892326730221	1.6814580457000496	0.0926771	0.0926771	chr6	22521252	1.0330275643695717	chr6:22521252:A:G
chr6:22521526	['T', 'C']	98663	5405.383504297763	560.5650954904291	0.0210713966476809	0.0135398192598516	1.5562539088067409	0.119651	0.119651	chr6	22521526	0.9220836673583828	chr6:22521526:T:C
chr6:22522399	['C', 'A']	98663	101187.23025929004	-4232.613201890577	0.0051135242442667	0.0043137326119199	1.1854059359489988	0.23586	0.23586	chr6	22522399	0.6273457057962673	chr6:22522399:C:A
chr6:22522808	['G', 'A']	98663	35500.95802416575	-1453.1714889927962	0.0131956330495362	0.0055524949448574	2.376523199135501	0.0174786	0.0174786	chr6	22522808	1.7574933564055222	chr6:22522808:G:A
chr6:22523766	['G', 'A']	98663	35515.39866968151	-1447.2298806608228	0.0133742846429241	0.0055529055964518	2.4085200820755954	0.0160192	0.0160192	chr6	22523766	1.7953591764078896	chr6:22523766:G:A
chr6:22523925	['C', 'T']	98663	29616.301940153266	-1243.0077528975305	0.0103353312900715	0.0059586319338467	1.7345141308970449	0.08283	0.08283	chr6	22523925	1.0818123386410743	chr6:22523925:C:T
chr6:22524498	['C', 'T']	98663	52265.00545384504	-1486.5330269743915	-0.0199674328932551	0.0048905548552811	-4.08285633923378	4.45205e-05	4.45205e-05	chr6	22524498	4.351439966843583	chr6:22524498:C:T
chr6:22524917	['C', 'T']	98663	93600.33293461736	-3087.7089314657314	0.0082189677889543	0.0042602958193523	1.9292011957525863	0.0537088	0.0537088	chr6	22524917	1.2699545508306114	chr6:22524917:C:T
chr6:22525702	['C', 'A']	98663	29549.49248844375	-583.5659720593172	-0.0183425399693136	0.0060446283676254	-3.0345190562177167	0.00240982	0.00240982	chr6	22525702	2.618015395568788	chr6:22525702:C:A
chr6:22525714	['A', 'G']	98663	35365.73519721837	-1454.6965605102944	0.0132362220078297	0.0055602236899452	2.38051969595488	0.0172901	0.0172901	chr6	22525714	1.7622024949086916	chr6:22525714:A:G
chr6:22525818	['G', 'C']	98663	13040.189520952015	-600.5997775950598	-0.0057393258845988	0.0085400851920797	-0.6720455072183193	0.501556	0.501556	chr6	22525818	0.2996805698554997	chr6:22525818:G:C
chr6:22525893	['C', 'T']	98663	123544.8091264852	-5075.299560115433	0.0157863136844295	0.0045324514982851	3.482952589873769	0.000496131	0.000496131	chr6	22525893	3.3044036358779074	chr6:22525893:C:T
chr6:22526929	['A', 'G']	98663	136592.53539930662	-5674.961470742315	0.0158571060559648	0.0047792497761582	3.317906951645361	0.000907275	0.000907275	chr6	22526929	3.042261055960188	chr6:22526929:A:G
chr6:22527555	['A', 'G']	98663	15629.108863120337	-608.8041328471583	-0.0029783505776476	0.0078427732077011	-0.3797573254729728	0.704126	0.704126	chr6	22527555	0.1523496189709744	chr6:22527555:A:G
chr6:22528167	['A', 'T']	98663	136703.72355267155	-5660.235347046873	0.0156806337610546	0.0047803205841587	3.2802473150060054	0.00103752	0.00103752	chr6	22528167	2.984003522754742	chr6:22528167:A:T
chr6:22528599	['G', 'T']	98663	29579.59765232993	-573.2401479418639	-0.0180029743357545	0.0060425268412375	-2.979378463475279	0.00288904	0.00288904	chr6	22528599	2.5392464451204915	chr6:22528599:G:T
chr6:22529555	['A', 'G']	98663	142141.4575869096	-5111.916056027657	0.018851362673122	0.0048007740291628	3.926734013850108	8.61656e-05	8.61656e-05	chr6	22529555	4.06466608350225	chr6:22529555:A:G
chr6:22529603	['C', 'A']	98663	13469.840490608134	-599.1182952577805	-0.0030981733660361	0.0084732479060013	-0.365641770476444	0.714633	0.714633	chr6	22529603	0.1459169330160363	chr6:22529603:C:A
chr6:22530053	['T', 'C']	98663	35503.31813159521	-1454.092844331549	0.0131476852046176	0.0055524640466831	2.367901006485862	0.0178912	0.0178912	chr6	22530053	1.7473605294214212	chr6:22530053:T:C
chr6:22530376	['AT', 'A']	98663	123684.07202741197	-5075.9165006053645	0.0156864901034529	0.0045326348393193	3.460788406640872	0.000538824	0.000538824	chr6	22530376	3.268553068414098	chr6:22530376:AT:A
chr6:22530825	['G', 'A']	98663	2718.165299978714	-19.73771784769198	0.005331994582599	0.0181540472838129	0.2937083119395285	0.768981	0.768981	chr6	22530825	0.1140843906239208	chr6:22530825:G:A
chr6:22530914	['T', 'C']	98663	21488.177936808814	-1100.4474634391484	-0.0173923383793452	0.0068258196171345	-2.548021974633772	0.0108351	0.0108351	chr6	22530914	1.965167076107174	chr6:22530914:T:C
chr6:22531227	['G', 'A']	98663	136596.22548820806	-5678.795473844401	0.0156786753774876	0.0047792775140602	3.280553458417529	0.0010364	0.0010364	chr6	22531227	2.9844725956862126	chr6:22531227:G:A
chr6:22531292	['T', 'C']	98663	136592.14611492472	-5677.905066964478	0.0157064979883666	0.0047794098183481	3.2862839943269844	0.00101554	0.00101554	chr6	22531292	2.9933029659695114	chr6:22531292:T:C
chr6:22531410	['C', 'T']	98663	136581.04756300512	-5687.327469908398	0.0155517126405364	0.0047811736285919	3.2526977367095484	0.00114353	0.00114353	chr6	22531410	2.9417524373855644	chr6:22531410:C:T
chr6:22531833	['T', 'G']	98663	2839.316557190934	0.430426847218281	0.003490810531395	0.0177678289128759	0.1964680405530763	0.844244	0.844244	chr6	22531833	0.0735320171908048	chr6:22531833:T:G
chr6:22531962	['T', 'A']	98663	101548.27024993436	-4154.311253979774	0.0052632858450669	0.0043139871290235	1.2200513556604755	0.222448	0.222448	chr6	22531962	0.6527714945815626	chr6:22531962:T:A
chr6:22532393	['A', 'T']	98663	29586.786986210973	-574.4954838515398	-0.0180237860414585	0.0060452399053867	-2.9814839979134864	0.00286925	0.00286925	chr6	22532393	2.54223160968698	chr6:22532393:A:T
chr6:22532414	['G', 'A']	98663	2717.9476135395144	-16.978872981608717	0.0065798159540521	0.0181635733284314	0.3622533867690455	0.717163	0.717163	chr6	22532414	0.1443821247294001	chr6:22532414:G:A
chr6:22532741	['A', 'G']	98663	55125.520183830646	-1481.962870299347	-0.0189418501187302	0.0048046449020223	-3.942403758237672	8.07246e-05	8.07246e-05	chr6	22532741	4.092994098286312	chr6:22532741:A:G
chr6:22532787	['T', 'C']	98663	29596.396752423043	-571.2358687716145	-0.0179761038052409	0.0060449371601297	-2.9737453556680205	0.0029426	0.0029426	chr6	22532787	2.5312687693646505	chr6:22532787:T:C
chr6:22533280	['G', 'T']	98663	2841.233210848997	1.534688639080004	0.0038789453479165	0.0177742400480049	0.2182341038176755	0.827247	0.827247	chr6	22533280	0.0823647991282884	chr6:22533280:G:T
chr6:22534491	['T', 'C']	98663	15641.426804792503	-605.6366614257428	-0.0029758046661397	0.0078404798107733	-0.3795436934931894	0.704285	0.704285	chr6	22534491	0.1522515611981851	chr6:22534491:T:C
chr6:22535227	['C', 'G']	98663	12925.441065563802	-584.7590261541785	-0.0044487064088222	0.0085700361540449	-0.5191000748255346	0.603692	0.603692	chr6	22535227	0.219184579287948	chr6:22535227:C:G
chr6:22536305	['A', 'G']	98663	29537.88577656124	-565.4110306784371	-0.0175651574503259	0.0060430180424625	-2.9066862496356287	0.00365361	0.00365361	chr6	22536305	2.4372778127271792	chr6:22536305:A:G
chr6:22537226	['G', 'A']	98663	124637.2121909435	-5140.66542264801	0.0147438705241888	0.0045456026603473	3.2435458234842858	0.00118091	0.00118091	chr6	22537226	2.92778319975547	chr6:22537226:G:A
chr6:22537377	['C', 'T']	98663	41880.66930219356	-1898.8618802898468	0.0039920919756416	0.0052203289040835	0.7647203938661602	0.44444	0.44444	chr6	22537377	0.3521868610778964	chr6:22537377:C:T
chr6:22538383	['C', 'T']	98663	88356.22410437319	-3603.382623952603	0.0063165237942189	0.004327669113118	1.459567177876949	0.144412	0.144412	chr6	22538383	0.8403967173117459	chr6:22538383:C:T
chr6:22539151	['G', 'A']	98663	88317.70871068827	-3635.681256180437	0.006089245303014	0.0043293444743209	1.4065051508679438	0.159577	0.159577	chr6	22539151	0.7970297037929044	chr6:22539151:G:A
chr6:22539336	['T', 'C']	98663	191829.83288060004	-7171.057185165139	-0.0224080409502149	0.0134175556820449	-1.6700538817365085	0.0949119	0.0949119	chr6	22539336	1.022679332563918	chr6:22539336:T:C
chr6:22539479	['G', 'A']	98663	101171.50850034977	-4226.777970472549	0.0046096113821783	0.0043123153462409	1.0689411631727186	0.285099	0.285099	chr6	22539479	0.5450043059990056	chr6:22539479:G:A
chr6:22540536	['C', 'T']	98663	88422.67869128367	-3604.3424633657255	0.0063189940896277	0.0043268826396756	1.460403393354195	0.144182	0.144182	chr6	22540536	0.8410889545168568	chr6:22540536:C:T
chr6:22541560	['G', 'C']	98663	106730.79896797476	-3685.943546975796	0.0064142148128997	0.0042738674220008	1.5007987332224848	0.133411	0.133411	chr6	22541560	0.8748083605068078	chr6:22541560:G:C
chr6:22542640	['T', 'C']	98663	101404.50015712908	-4226.2536269669245	0.0046349040147119	0.0043115013337966	1.0750092962699953	0.282373	0.282373	chr6	22542640	0.5491768320947407	chr6:22542640:T:C
chr6:22542677	['G', 'A']	98663	43527.64704987989	-1938.983025745104	0.0024016850808485	0.0051538845206786	0.4659951287640135	0.64122	0.64122	chr6	22542677	0.1929929402259123	chr6:22542677:G:A
chr6:22543080	['T', 'G']	98663	2808.113846684033	12.979933043926012	0.0084298914093847	0.0178769921837825	0.4715497619913968	0.637249	0.637249	chr6	22543080	0.1956908373727359	chr6:22543080:T:G
chr6:22543158	['A', 'G']	98663	106735.37271123553	-3683.501462688897	0.0065052066990238	0.0042742487685928	1.5219532252834906	0.128024	0.128024	chr6	22543158	0.8927086077699034	chr6:22543158:A:G
chr6:22544936	['G', 'GGA']	98663	29714.51757764983	-1245.306254878664	0.0101482728261231	0.0059500409202814	1.705580341730356	0.0880894	0.0880894	chr6	22544936	1.0550763480972964	chr6:22544936:G:GGA
chr6:22544937	['T', 'C']	98663	29712.613830574453	-1245.6139455701805	0.0101594562839816	0.0059500360642751	1.7074612950634724	0.0877395	0.0877395	chr6	22544937	1.0568048448325973	chr6:22544937:T:C
chr6:22545578	['C', 'T']	98663	21612.628660631934	-1101.076032488661	-0.0174991691238318	0.0068119460710667	-2.568894254485992	0.0102038	0.0102038	chr6	22545578	1.9912380623856123	chr6:22545578:C:T
chr6:22546143	['G', 'T']	98663	34192.15866032781	-1780.998925222725	0.010668886534984	0.0056531919537499	1.8872323144638683	0.059132	0.059132	chr6	22546143	1.2281774317691228	chr6:22546143:G:T
chr6:22546926	['G', 'A']	98663	28552.604557341823	-449.1137420850874	-0.0158887234556992	0.0061336761474146	-2.590407950115904	0.00958764	0.00958764	chr6	22546926	2.018288281370624	chr6:22546926:G:A
chr6:22546960	['C', 'A']	98663	21617.696766933288	-1099.2376835164685	-0.0174954344869344	0.0068106276519034	-2.568843193482297	0.0102053	0.0102053	chr6	22546960	1.9911742240268384	chr6:22546960:C:A
chr6:22547012	['G', 'A']	98663	2542.675135398288	-44.91633263554706	0.0069689818650539	0.0187490966127884	0.3716969414035955	0.710119	0.710119	chr6	22547012	0.1486688671783707	chr6:22547012:G:A
chr6:22547055	['C', 'T']	98663	21905.739035631577	-1134.334580174791	-0.0174451805623238	0.0068447014825602	-2.5487131333298723	0.0108136	0.0108136	chr6	22547055	1.9660296992144048	chr6:22547055:C:T
chr6:22547246	['A', 'G']	98663	28132.67056508463	-490.99767180444616	-0.0151018525594481	0.0061774943548535	-2.444656634543554	0.0145007	0.0145007	chr6	22547246	1.838611032330577	chr6:22547246:A:G
chr6:22547410	['T', 'C']	98663	88280.8954411362	-3631.6746469951695	0.0061321331617988	0.0043280276231025	1.416842427036774	0.156532	0.156532	chr6	22547410	0.8053968657674259	chr6:22547410:T:C
chr6:22547855	['A', 'C']	98663	88300.5295948261	-3629.517339874982	0.0062147996075679	0.0043281744612356	1.435893969438948	0.151036	0.151036	chr6	22547855	0.8209195246411526	chr6:22547855:A:C
chr6:22548230	['T', 'C']	98663	101196.39080331422	-4254.163444393826	0.0040470942595504	0.0043163577968935	0.937617882943602	0.348443	0.348443	chr6	22548230	0.4578682557585461	chr6:22548230:T:C
chr6:22548779	['A', 'C']	98663	44102.84339835525	-1917.303386372992	0.0033153283594185	0.0051384295287429	0.6452026520697693	0.518797	0.518797	chr6	22548779	0.2850025439357076	chr6:22548779:A:C
chr6:22549287	['G', 'A']	98663	118440.6333198094	-4876.003397422732	0.0112583592418907	0.0044528821810489	2.5283308167921423	0.0114622	0.0114622	chr6	22549287	1.940732017956564	chr6:22549287:G:A
chr6:22552269	['C', 'G']	98663	36001.47340037304	-610.0878611428433	-0.0095022007535684	0.00556935214813	-1.706159082930119	0.0879816	0.0879816	chr6	22552269	1.0556081443726513	chr6:22552269:C:G
chr6:22552318	['G', 'A']	98663	43986.47068245408	-69.84626004747425	-0.0051081653169333	0.0052756061498574	-0.9682613090955304	0.332916	0.332916	chr6	22552318	0.4776653320745443	chr6:22552318:G:A
chr6:22552536	['C', 'T']	98663	43984.45804993258	-68.68061027500856	-0.0050595495560379	0.0052757781835102	-0.9590148372522208	0.337554	0.337554	chr6	22552536	0.4716567412742282	chr6:22552536:C:T
chr6:22553722	['A', 'G']	98663	5571.734140902179	537.1077250590498	0.0174913762545334	0.0133084503745009	1.3143060057575917	0.188746	0.188746	chr6	22553722	0.7241222433879665	chr6:22553722:A:G
chr6:22554883	['T', 'C']	98663	32542.56523105624	-1638.627803191861	0.0092605807523363	0.0057472346995151	1.6113106974938172	0.107115	0.107115	chr6	22554883	0.97014970786955	chr6:22554883:T:C
chr6:22555679	['C', 'A']	98663	8445.626414176226	572.1975157174553	0.0115172331969057	0.0107617503458052	1.070200741220035	0.284532	0.284532	chr6	22555679	0.5458688834274263	chr6:22555679:C:A
chr6:22555787	['A', 'G']	98663	29808.834044623767	-1286.5516829155013	0.0091057508535461	0.005943250911678	1.5321161749462733	0.125497	0.125497	chr6	22555787	0.9013666558484272	chr6:22555787:A:G
chr6:22555996	['A', 'G']	98663	22017.124167502967	-1039.4761098082934	-0.0045902366108142	0.0067412308970747	-0.6809196541251942	0.495924	0.495924	chr6	22555996	0.3045848737307655	chr6:22555996:A:G
chr6:22556025	['A', 'G']	98663	36687.92442137491	-547.1441574065512	-0.011582038116349	0.0055186404392483	-2.098712217954646	0.0358448	0.0358448	chr6	22556025	1.445573838464964	chr6:22556025:A:G
chr6:22556136	['G', 'A']	98663	6703.135879425508	619.9486815282694	0.0150156572446167	0.0121426077067851	1.2366089399582798	0.216235	0.216235	chr6	22556136	0.665074009380709	chr6:22556136:G:A
chr6:22556146	['G', 'T']	98663	43809.77244804868	-2184.7423887005875	0.0014320577744222	0.0051558754443053	0.2777525931127602	0.781203	0.781203	chr6	22556146	0.107236097589836	chr6:22556146:G:T
chr6:22556354	['T', 'C']	98663	19068.159593338536	-54.22612748330033	-0.0020487715932406	0.0072538938160037	-0.2824374942903842	0.777609	0.777609	chr6	22556354	0.1092387215543669	chr6:22556354:T:C
chr6:22556451	['A', 'G']	98663	88020.38197429244	-1536.219361101529	0.0008998199079219	0.0043289259908001	0.20786216022963	0.835337	0.835337	chr6	22556451	0.078138281745164	chr6:22556451:A:G
chr6:22556560	['A', 'G']	98663	7016.493430790128	406.39506961390975	0.0121166965313792	0.0117101685223012	1.034715812014473	0.300804	0.300804	chr6	22556560	0.5217163929262154	chr6:22556560:A:G
chr6:22556562	['C', 'A']	98663	37336.81169851489	-1296.0433422867222	0.0112651538253574	0.0054297907618893	2.074693909832664	0.0380175	0.0380175	chr6	22556562	1.4200164453848982	chr6:22556562:C:A
chr6:22556656	['G', 'C']	98663	38577.08298023316	-1324.5598588152743	0.0127954587229636	0.0053566630066741	2.388699589095147	0.01691	0.01691	chr6	22556656	1.7718563924022583	chr6:22556656:G:C
chr6:22556706	['C', 'A']	98663	38583.08377090724	-1316.138431663565	0.012941626258086	0.0053559499183288	2.41630830299548	0.0156806	0.0156806	chr6	22556706	1.8046373235582287	chr6:22556706:C:A
chr6:22557686	['C', 'G']	98663	56477.60746043168	-1492.8065398995732	0.0072865585091609	0.0046883688440759	1.5541777431543038	0.120145	0.120145	chr6	22557686	0.92029429824829	chr6:22557686:C:G
chr6:22558593	['A', 'G']	98663	38581.30145359446	-1339.9251162956132	0.0122375196354159	0.0053565301722022	2.284598283217471	0.0223385	0.0223385	chr6	22558593	1.6509459925272172	chr6:22558593:A:G
chr6:22558826	['C', 'T']	98663	38564.081267105925	-1340.704831609832	0.0122587778045635	0.0053576481970055	2.288089354469964	0.0221344	0.0221344	chr6	22558826	1.654932246001413	chr6:22558826:C:T
chr6:22558984	['C', 'T']	98663	23172.40918535937	-70.66312741467098	-0.0212692327322127	0.0068053707600242	-3.125359878575788	0.00177639	0.00177639	chr6	22558984	2.750461680306425	chr6:22558984:C:T
chr6:22559596	['T', 'G']	98663	38558.51729276056	-1342.3435793030776	0.0121856263546603	0.0053585328595308	2.2740602090340074	0.0229645	0.0229645	chr6	22559596	1.638943005922299	chr6:22559596:T:G
chr6:22559932	['C', 'T']	98663	38413.00803892745	-1356.5129164547727	0.0120935838507381	0.0053666498195252	2.253469903465392	0.0242317	0.0242317	chr6	22559932	1.615616116414681	chr6:22559932:C:T
chr6:22561223	['A', 'C']	98663	3970.643912131134	-22.676644428590407	0.0185641895443924	0.0151207256184881	1.2277313941662915	0.219551	0.219551	chr6	22561223	0.6584645804521334	chr6:22561223:A:C
chr6:22561278	['G', 'A']	98663	43126.24527881116	-891.1918801709655	0.0128167476288035	0.0051189210390242	2.503798658173211	0.0122884	0.0122884	chr6	22561278	1.9105046603524896	chr6:22561278:G:A
chr6:22561688	['T', 'C']	98663	13153.12918985908	-615.0079389608711	-0.011985563295349	0.0084974433578756	-1.410490519391402	0.158398	0.158398	chr6	22561688	0.8002503062973294	chr6:22561688:T:C
chr6:22562256	['G', 'A']	98663	157243.96867965854	-4646.68282592697	-0.0027211275336897	0.0053098277489635	-0.5124700201849159	0.608323	0.608323	chr6	22562256	0.215865763046777	chr6:22562256:G:A
chr6:22562652	['G', 'A']	98663	43108.36005758488	-893.555577208658	0.0127934417652804	0.0051199813571577	2.4987281931007925	0.0124656	0.0124656	chr6	22562652	1.90428681299511	chr6:22562652:G:A
chr6:22562746	['T', 'A']	98663	43105.99042038784	-896.9185986839109	0.0126906494240735	0.0051198376290563	2.478721073506487	0.0131871	0.0131871	chr6	22562746	1.8798507004712104	chr6:22562746:T:A
chr6:22563408	['T', 'C']	98663	22786.466670046124	-116.9069513305389	-0.0204829740727846	0.0068654328680123	-2.983493461602358	0.00285048	0.00285048	chr6	22563408	2.5450820018165268	chr6:22563408:T:C
chr6:22563830	['GA', 'G']	98663	4556.785150943779	444.344291732609	0.0119438352968398	0.0146094826745842	0.8175399199876017	0.413622	0.413622	chr6	22563830	0.3833963697581603	chr6:22563830:GA:G
chr6:22563980	['G', 'A']	98663	12863.477180568512	-584.8771020700879	0.0086789292240546	0.0086016564374467	1.0089834774464477	0.312985	0.312985	chr6	22563980	0.5044764757868736	chr6:22563980:G:A
chr6:22564199	['C', 'G']	98663	43127.23926598062	-895.3808553160848	0.0126271587838951	0.0051190164316427	2.466715813967983	0.0136375	0.0136375	chr6	22564199	1.865265236403601	chr6:22564199:C:G
chr6:22564206	['C', 'T']	98663	43127.5507137643	-896.8924479228683	0.0125739512240795	0.0051192171900963	2.456225387038691	0.0140422	0.0140422	chr6	22564206	1.85256484569546	chr6:22564206:C:T
chr6:22564557	['T', 'C']	98663	36519.43558363078	-598.4778696127526	-0.0104122465929602	0.0055323686994226	-1.882059414089092	0.0598309	0.0598309	chr6	22564557	1.2230744642799003	chr6:22564557:T:C
chr6:22564814	['T', 'C']	98663	56526.917169423	-1483.5817166301324	0.0074303266301386	0.0046897162053284	1.5843872645633366	0.113109	0.113109	chr6	22564814	0.9465028372069162	chr6:22564814:T:C
chr6:22564923	['G', 'A']	98663	36489.65714430534	-596.1944675878492	-0.0104504679069908	0.0055338238055556	-1.8884713851024844	0.0589656	0.0589656	chr6	22564923	1.229401277971115	chr6:22564923:G:A
chr6:22565087	['G', 'A']	98663	157001.46064249292	-4698.119052557661	-0.0037462894231684	0.0052949717757272	-0.7075182988400299	0.479246	0.479246	chr6	22565087	0.3194415032494349	chr6:22565087:G:A
chr6:22565451	['G', 'A']	98663	4557.692918254804	443.26616953645	0.0116116211651968	0.0146066909230256	0.7949522055602971	0.426643	0.426643	chr6	22565451	0.3699353755119766	chr6:22565451:G:A
chr6:22565539	['G', 'A']	98663	13141.13107342342	-611.3461707636769	-0.0116229220802906	0.0084942529603569	-1.3683277546048245	0.171213	0.171213	chr6	22565539	0.7664632629420501	chr6:22565539:G:A
chr6:22565922	['T', 'C']	98663	43123.43032662246	-893.9051762525241	0.0127099817059838	0.0051203482219389	2.4822494789565352	0.0130572	0.0130572	chr6	22565922	1.8841499436522784	chr6:22565922:T:C
chr6:22566361	['C', 'T']	98663	43121.86711946879	-893.6091108879364	0.0127181604949202	0.0051200858995063	2.483974047417121	0.0129942	0.0129942	chr6	22566361	1.8862504530833533	chr6:22566361:C:T
chr6:22566679	['C', 'T']	98663	43103.48502113768	-894.4813574091461	0.0128106207580546	0.0051211640882004	2.501505622046225	0.0123683	0.0123683	chr6	22566679	1.9076899892436312	chr6:22566679:C:T
chr6:22566937	['A', 'G']	98663	13702.499873282984	-536.1189149242291	-0.0119800069436092	0.0083291976943636	-1.4383146352398588	0.150348	0.150348	chr6	22566937	0.8229023447150497	chr6:22566937:A:G
chr6:22566960	['C', 'T']	98663	23183.34975114796	-58.26212479320273	-0.0205970519580457	0.0068065860303484	-3.0260473997110755	0.00247837	0.00247837	chr6	22566960	2.60583385657055	chr6:22566960:C:T
chr6:22567150	['C', 'T']	98663	43098.11550041055	-894.6237023577032	0.0127314665070436	0.0051212116081737	2.486026253381812	0.0129195	0.0129195	chr6	22567150	1.8887542937281503	chr6:22567150:C:T
chr6:22568028	['A', 'G']	98663	63096.627431896784	-2797.049294840411	-0.0029816289116461	0.0045566112966734	-0.6543522625734962	0.512886	0.512886	chr6	22568028	0.2899791554979606	chr6:22568028:A:G
chr6:22568305	['T', 'G']	98663	157050.32606888725	-4717.688207672532	-0.0042762224345179	0.0052980326359534	-0.8071340303754742	0.419591	0.419591	chr6	22568305	0.3771738357603101	chr6:22568305:T:G
chr6:22568947	['G', 'A']	98663	3963.2008453445233	-20.97664850218748	0.0197280999209351	0.0151365004343448	1.3033461734769265	0.19246	0.19246	chr6	22568947	0.7156595185419032	chr6:22568947:G:A
chr6:22568988	['G', 'A']	98663	10907.200902408107	-578.2280511515456	-0.0157866722464114	0.0092670894415789	-1.7035200044127004	0.0884739	0.0884739	chr6	22568988	1.0531848282598155	chr6:22568988:G:A
chr6:22569201	['T', 'C']	98663	10884.4412775317	-571.3423701541602	-0.0150913208280526	0.0092773838439857	-1.6266784992232417	0.103809	0.103809	chr6	22569201	0.983764992529018	chr6:22569201:T:C
chr6:22569405	['A', 'T']	98663	43208.56911442707	-896.1404319517101	0.012367407851603	0.0051166026935954	2.4171131886170145	0.015646	0.015646	chr6	22569405	1.8055966740899936	chr6:22569405:A:T
chr6:22569835	['C', 'T']	98663	23045.167872853694	-53.18122107523021	-0.0208548864607825	0.0068216059214733	-3.057181358884219	0.00223489	0.00223489	chr6	22569835	2.6507438477305483	chr6:22569835:C:T
chr6:22570016	['G', 'A']	98663	51335.16246515635	-1889.322817984564	0.0133978437612582	0.0048664042902946	2.753130024149089	0.00590392	0.00590392	chr6	22570016	2.228859535973962	chr6:22570016:G:A
chr6:22570808	['A', 'G']	98663	49579.56788596456	-1841.0782060116285	0.0109984297214175	0.0049096137665492	2.2401822718425213	0.0250813	0.0250813	chr6	22570808	1.6006499571477546	chr6:22570808:A:G
chr6:22571094	['T', 'C']	98663	53016.20958193097	-1622.5878139199947	0.0099457718190959	0.0047775875342094	2.0817560636786245	0.0373673	0.0373673	chr6	22571094	1.4275082812636473	chr6:22571094:T:C
chr6:22571127	['G', 'T']	98663	4175.042316190631	13.338334565206914	0.0193847396407451	0.0147698167726542	1.3124563384317185	0.189369	0.189369	chr6	22571127	0.722691114196771	chr6:22571127:G:T
chr6:22571596	['G', 'A']	98663	13166.20101567093	-643.1675942704687	-0.013655240505516	0.0084846695853559	-1.6094015645682047	0.107532	0.107532	chr6	22571596	0.9684622766285844	chr6:22571596:G:A
chr6:22572569	['T', 'C']	98663	66783.53770667964	-2189.324870909966	0.0046555603166429	0.0044821826245991	1.0386815323169265	0.298955	0.298955	chr6	22572569	0.5243941786403838	chr6:22572569:T:C
chr6:22572951	['A', 'T']	98663	46983.14297299487	-1896.4274724250915	0.0123675000203357	0.0050117379924383	2.4677068192701945	0.0135998	0.0135998	chr6	22572951	1.8664674783603008	chr6:22572951:A:T
chr6:22573186	['C', 'T']	98663	47603.746998580464	-1908.7023327221928	0.0126536376046239	0.0049893197982054	2.5361448286347685	0.0112096	0.0112096	chr6	22573186	1.9504098843624016	chr6:22573186:C:T
chr6:22573510	['A', 'G']	98663	6026.427566493674	284.19539036770084	-0.0076922049933931	0.0125896903211819	-0.6109923911671757	0.541206	0.541206	chr6	22573510	0.2666373973064044	chr6:22573510:A:G
chr6:22574796	['C', 'T']	98663	22601.83264913081	20.44915634846566	-0.0191112124405879	0.0068911556608083	-2.773295711382335	0.00555021	0.00555021	chr6	22574796	2.255690584424026	chr6:22574796:C:T
chr6:22574867	['C', 'T']	98663	52987.741157507386	-1609.8792720719389	0.0101936000236894	0.0047782245889298	2.13334468356844	0.0328989	0.0328989	chr6	22574867	1.4828186227769722	chr6:22574867:C:T
chr6:22575569	['A', 'T']	98663	46876.33043319546	-1915.21446633227	0.0121900265107451	0.0050177767907078	2.429368028749145	0.0151269	0.0151269	chr6	22575569	1.820250064100832	chr6:22575569:A:T
chr6:22576129	['T', 'A']	98663	6015.01185237757	283.83630937122865	-0.0074197467649329	0.0125977866627979	-0.5889722507243217	0.555881	0.555881	chr6	22576129	0.255018169883322	chr6:22576129:T:A
chr6:22576836	['C', 'T']	98663	52997.394941792125	-1611.7388447605022	0.0102631304669248	0.0047781212736154	2.1479426492578573	0.0317207	0.0317207	chr6	22576836	1.4986572374079343	chr6:22576836:C:T
chr6:22576890	['C', 'G']	98663	46964.66038041939	-1897.0707979640583	0.012339117432078	0.0050126290342846	2.461605945240076	0.0138334	0.0138334	chr6	22576890	1.859071065027158	chr6:22576890:C:G
chr6:22577489	['A', 'G']	98663	53005.98415610743	-1612.3558597673425	0.0101539657794364	0.0047770898516214	2.1255546985347	0.0335428	0.0335428	chr6	22577489	1.4744006872936235	chr6:22577489:A:G
chr6:22577877	['C', 'T']	98663	52987.05576392832	-1614.6408921766902	0.0101030018799929	0.0047776308296608	2.114646828145586	0.0344626	0.0344626	chr6	22577877	1.4626519606936366	chr6:22577877:C:T
chr6:22577998	['C', 'T']	98663	52979.59160440765	-1612.693660967913	0.0101704211306037	0.0047779316911285	2.1286242223780136	0.0332878	0.0332878	chr6	22577998	1.4777149065385085	chr6:22577998:C:T
chr6:22578903	['G', 'A']	98663	22120.690454227533	-67.09969964339595	-0.0193781048224639	0.0069614624556344	-2.783625559422459	0.00537653	0.00537653	chr6	22578903	2.269497926574385	chr6:22578903:G:A
chr6:22579148	['A', 'G']	98663	11021.228763735153	-585.5295100521225	-0.0159626430555188	0.0092193899177766	-1.7314207553733998	0.0833799	0.0833799	chr6	22579148	1.0789386300717294	chr6:22579148:A:G
chr6:22579197	['G', 'A']	98663	13176.674331832748	-648.9331842770129	-0.0141178604880948	0.0084823222991189	-1.6643862364863478	0.0960384	0.0960384	chr6	22579197	1.0175550839019667	chr6:22579197:G:A
chr6:22579308	['C', 'T']	98663	3898.9089010543385	-32.16289928767944	0.0200496002861351	0.0152518707236733	1.3145666291948612	0.188659	0.188659	chr6	22579308	0.7243224718989553	chr6:22579308:C:T
chr6:22580777	['A', 'C']	98663	11014.893132633924	-582.4012639700629	-0.0157238310654415	0.0092224090372477	-1.7049591925423802	0.0882052	0.0882052	chr6	22580777	1.0545058109596044	chr6:22580777:A:C
chr6:22580809	['A', 'G']	98663	61373.33075176385	-2606.451731201343	-0.0017455609332914	0.0045873786090929	-0.3805138145413794	0.703565	0.703565	chr6	22580809	0.1526957733716862	chr6:22580809:A:G
chr6:22581073	['T', 'C']	98663	53223.18332606733	-1580.3888132389238	0.0101147693998959	0.0047720055323412	2.119605547676998	0.0340418	0.0340418	chr6	22581073	1.4679874841515033	chr6:22581073:T:C
chr6:22581233	['A', 'G']	98663	53234.01420172327	-1583.0123609915752	0.0100667688299434	0.0047712946390111	2.1098610736875063	0.0348728	0.0348728	chr6	22581233	1.4575131809369108	chr6:22581233:A:G
chr6:22581773	['C', 'T']	98663	53223.01275215407	-1587.523657151582	0.0099508876742213	0.0047718500770267	2.0853311637195566	0.0370418	0.0370418	chr6	22581773	1.4313079174794792	chr6:22581773:C:T
chr6:22581847	['T', 'C']	98663	53221.78860131994	-1584.133444972071	0.0100499108880905	0.0047720854958305	2.1059788004366817	0.0352087	0.0352087	chr6	22581847	1.453350009955357	chr6:22581847:T:C
chr6:22582691	['A', 'G']	98663	53221.473122421456	-1590.687658662686	0.0098910458147362	0.0047718278723228	2.072800209769815	0.0381935	0.0381935	chr6	22582691	1.418010541651878	chr6:22582691:A:G
chr6:22582889	['G', 'GT']	98663	46984.76214610806	-1902.1952242207897	0.0122594573321478	0.0050112523190674	2.4463859633452283	0.0144314	0.0144314	chr6	22582889	1.840691535657589	chr6:22582889:G:GT
chr6:22583627	['CA', 'C']	98663	66524.11383910471	-2206.410386532069	0.004809442786458	0.0044887187949764	1.0714511213846771	0.283969	0.283969	chr6	22583627	0.5467290679240042	chr6:22583627:CA:C
chr6:22583648	['A', 'T']	98663	6234.568714902589	314.186796661122	-0.0079041365860007	0.0124088181558187	-0.6369773887204808	0.524141	0.524141	chr6	22583648	0.2805518670531486	chr6:22583648:A:T
chr6:22583749	['C', 'T']	98663	13163.200741987148	-638.9473590382703	-0.0136160241582931	0.0084868499301569	-1.6043672588000375	0.108636	0.108636	chr6	22583749	0.9640262335818804	chr6:22583749:C:T
chr6:22584442	['A', 'G']	98663	3982.0	-32.4631335154525	0.015926396916903	0.0151029669679737	1.0545210719638969	0.291647	0.291647	chr6	22584442	0.535142486541172	chr6:22584442:A:G
chr6:22584523	['G', 'A']	98663	25626.33762442476	-1037.9313784574415	-0.0126691235123576	0.0063366123940665	-1.9993527652441865	0.0455729	0.0455729	chr6	22584523	1.3412933345089617	chr6:22584523:G:A
chr6:22584846	['C', 'T']	98663	53227.47385226709	-1582.3539214359512	0.0100757096925884	0.0047718641736621	2.1114829186044988	0.0347333	0.0347333	chr6	22584846	1.459253952545687	chr6:22584846:C:T
chr6:22585058	['T', 'C']	98663	53233.87015541204	-1582.9163256626	0.010090205775604	0.0047715709482958	2.11465068526495	0.0344622	0.0344622	chr6	22585058	1.4626570014857103	chr6:22585058:T:C
chr6:22585695	['G', 'A']	98663	13172.667558636906	-641.5904359530527	-0.0137258925026456	0.0084835773838269	-1.617936853951793	0.105679	0.105679	chr6	22585695	0.9760113049368362	chr6:22585695:G:A
chr6:22586682	['G', 'A']	98663	4672.189420123861	74.1975974556191	0.0222139681335369	0.0139902922247436	1.5878130189624335	0.112332	0.112332	chr6	22586682	0.9494965087095624	chr6:22586682:G:A
chr6:22586885	['C', 'T']	98663	53226.94757651638	-1582.4342826275938	0.010064651391199	0.0047716714851832	2.109250693902813	0.0349255	0.0349255	chr6	22586885	1.4568573677281231	chr6:22586885:C:T
chr6:22587070	['A', 'G']	98663	53234.58238950352	-1578.9438774053483	0.0101217669852475	0.0047721918117723	2.1209891354908725	0.0339252	0.0339252	chr6	22587070	1.469477583354582	chr6:22587070:A:G
chr6:22587088	['A', 'C']	98663	59965.35482996782	-440.67665819619305	-0.0070483716599482	0.0049605763936515	-1.4208775554729272	0.155356	0.155356	chr6	22587088	0.8086719692093148	chr6:22587088:A:C
chr6:22587169	['T', 'C']	98663	3993.268504784912	-32.47885885431853	0.0157438723823832	0.0151009796571463	1.042572915124261	0.297149	0.297149	chr6	22587169	0.5270257269410659	chr6:22587169:T:C
chr6:22587428	['G', 'A']	98663	11049.51843011385	-573.7056812741312	-0.014474555131465	0.0092211150171932	-1.569718532354988	0.116484	0.116484	chr6	22587428	0.9337337243282532	chr6:22587428:G:A
chr6:22587533	['G', 'A']	98663	53230.027352818914	-1581.0718473390382	0.0100927876883313	0.0047720627757413	2.114973788617744	0.0344347	0.0344347	chr6	22587533	1.4630036962974244	chr6:22587533:G:A
chr6:22587600	['G', 'A']	98663	9726.492914918204	-297.897969980424	0.0112915917602067	0.0097756334103698	1.1550752044597723	0.248062	0.248062	chr6	22587600	0.6054397591227489	chr6:22587600:G:A
chr6:22588807	['C', 'T']	98663	6751.752757166605	292.75284476386446	-0.0059677653073382	0.011902252409116	-0.5013979793242715	0.616092	0.616092	chr6	22588807	0.2103544305158137	chr6:22588807:C:T
chr6:22589373	['T', 'G']	98663	4036.163634336452	-25.536638775385807	0.0164169999475115	0.0150051266388805	1.0940927286126765	0.273917	0.273917	chr6	22589373	0.5623810134668004	chr6:22589373:T:G
chr6:22589475	['C', 'T']	98663	53215.78738481188	-1589.5812583060797	0.0098693360745487	0.0047721842299183	2.068096200619122	0.0386336	0.0386336	chr6	22589475	1.4130348210478143	chr6:22589475:C:T
chr6:22589752	['A', 'G']	98663	13321.08012771781	-623.2646577602594	-0.0144932694810408	0.0084401223706991	-1.7171871264990122	0.0859481	0.0859481	chr6	22589752	1.065763719542795	chr6:22589752:A:G
chr6:22590925	['C', 'A']	98663	66505.48134180836	-2213.0737463070445	0.0046528231091383	0.0044895562793437	1.0363659167267243	0.300034	0.300034	chr6	22590925	0.5228295280279801	chr6:22590925:C:A
chr6:22591772	['T', 'TA']	98663	156270.0065179268	-4629.122852614401	-0.0041591977134743	0.0052566278575317	-0.7912292492828781	0.428812	0.428812	chr6	22591772	0.3677330697218591	chr6:22591772:T:TA
chr6:22591987	['T', 'C']	98663	53235.41006690999	-1585.202652858182	0.0099967332545568	0.0047721914850549	2.094788795852724	0.0361923	0.0361923	chr6	22591987	1.4413838168484554	chr6:22591987:T:C
chr6:22592543	['T', 'C']	98663	13181.003943313604	-643.3323701860912	-0.0138250484726245	0.0084817797493388	-1.629970228088295	0.103111	0.103111	chr6	22592543	0.9866950012104584	chr6:22592543:T:C
chr6:22592578	['C', 'T']	98663	53223.40726885648	-1581.0355598285048	0.0100297535234164	0.0047727718688427	2.101452530947889	0.0356038	0.0356038	chr6	22592578	1.4485036472249149	chr6:22592578:C:T
chr6:22592655	['C', 'A']	98663	53221.55198734908	-1583.1397758294586	0.0100381412497515	0.0047721302025683	2.103492742999553	0.0354252	0.0354252	chr6	22592655	1.4506876891778573	chr6:22592655:C:A
chr6:22593197	['T', 'G']	98663	3979.613416748627	-34.523128213463075	0.0156826124688334	0.0151103284944911	1.0378736951053649	0.299331	0.299331	chr6	22593197	0.5238483034345653	chr6:22593197:T:G
chr6:22593447	['G', 'A']	98663	66400.59701659343	-2219.334342434756	0.0049656872814836	0.0044974225952213	1.1041184537027564	0.269544	0.269544	chr6	22593447	0.5693703310432587	chr6:22593447:G:A
chr6:22593648	['A', 'G']	98663	25700.02414488964	-1044.6174781146642	-0.0129806845537878	0.0063323248035581	-2.0499082021967747	0.040376	0.040376	chr6	22593648	1.3938767082743706	chr6:22593648:A:G
chr6:22593951	['G', 'A']	98663	13305.21369635291	-621.6393361500504	-0.0143887723196617	0.0084448456246865	-1.7038526172224473	0.0884118	0.0884118	chr6	22593951	1.0534897674203498	chr6:22593951:G:A
chr6:22593983	['G', 'C']	98663	11018.893456996608	-585.1017233461829	-0.0159539067827461	0.0092210425983702	-1.7301630062489803	0.0836043	0.0836043	chr6	22593983	1.077771385022145	chr6:22593983:G:C
chr6:22594735	['T', 'G']	98663	53224.86814813313	-1587.2419837767616	0.0099511911490862	0.0047722592707755	2.085215950027186	0.0370523	0.0370523	chr6	22594735	1.431184828270203	chr6:22594735:T:G
chr6:22595199	['C', 'T']	98663	47002.33899731333	-1892.2138035408373	0.0123470186464554	0.0050110531714436	2.46395682185476	0.013743	0.013743	chr6	22595199	1.861918453504254	chr6:22595199:C:T
chr6:22595304	['A', 'T']	98663	6210.062942166183	310.1649266900381	-0.0077068641548489	0.0124336381112544	-0.61983983174426	0.535365	0.535365	chr6	22595304	0.2713500246390434	chr6:22595304:A:T
chr6:22595598	['G', 'T']	98663	61583.98696361774	-2633.420300448662	-0.001999183779945	0.0045839227762421	-0.4361294632419625	0.662744	0.662744	chr6	22595598	0.1786541953620311	chr6:22595598:G:T
chr6:22595825	['A', 'G']	98663	6238.126453208461	316.9835379988803	-0.0073726601655997	0.0124047897415386	-0.5943397928714347	0.552286	0.552286	chr6	22595825	0.2578359656479669	chr6:22595825:A:G
chr6:22595969	['T', 'TATG']	98663	66550.3961786022	-2208.100044926029	0.004784062074008	0.0044885539657002	1.0658359263508703	0.2865	0.2865	chr6	22595969	0.5428753736965912	chr6:22595969:T:TATG
chr6:22595978	['C', 'T']	98663	33984.200050686806	-1334.8861150764592	0.0115676819032163	0.0056301480129728	2.054596411419799	0.0399206	0.0399206	chr6	22595978	1.3988029399615471	chr6:22595978:C:T
chr6:22595987	['A', 'C']	98663	13170.468383813812	-644.7917815080278	-0.013831772162702	0.0084850284817753	-1.630138566112152	0.103075	0.103075	chr6	22595987	0.986846656526604	chr6:22595987:A:C
chr6:22596235	['T', 'A']	98663	53230.63231522498	-1583.6285995453452	0.0100324352447892	0.004772179334491	2.102275405343536	0.0355317	0.0355317	chr6	22596235	1.4493840133674945	chr6:22596235:T:A
chr6:22596277	['G', 'A']	98663	6235.25278991273	316.24206666984423	-0.0075227385559465	0.0124074101458892	-0.6063101378524913	0.54431	0.54431	chr6	22596277	0.2641536868019328	chr6:22596277:G:A
chr6:22596586	['T', 'C']	98663	94565.96186054054	-1993.499494852058	-0.0010371903969429	0.004280885241694	-0.2422840927481852	0.808561	0.808561	chr6	22596586	0.0922872101866972	chr6:22596586:T:C
chr6:22596758	['C', 'T']	98663	61443.83252909453	-2602.594425985281	-0.0015635053277952	0.0045870512414208	-0.3408519428945729	0.733216	0.733216	chr6	22596758	0.1347680665741231	chr6:22596758:C:T
chr6:22597030	['T', 'G']	98663	22549.19966750803	10.081338642950035	-0.0191711492340859	0.0068963375061448	-2.779902987202101	0.00543854	0.00543854	chr6	22597030	2.2645176729204595	chr6:22597030:T:G
chr6:22597034	['G', 'A']	98663	13331.026751682752	-622.8901235471858	-0.014433267108794	0.0084354012635366	-1.7110350364936415	0.0870778	0.0870778	chr6	22597034	1.0600925518395985	chr6:22597034:G:A
chr6:22597396	['C', 'T']	98663	46991.2865266487	-1899.571499595541	0.0123479010560996	0.0050118565060082	2.4637379464669125	0.0137514	0.0137514	chr6	22597396	1.8616530850101976	chr6:22597396:C:T
chr6:22597611	['G', 'A']	98663	27957.96715628136	217.3899316639844	-0.0114448783303895	0.0062887761179287	-1.819889612187212	0.0687788	0.0687788	chr6	22597611	1.162545405686506	chr6:22597611:G:A
chr6:22597825	['T', 'C']	98663	46993.14449355284	-1896.320021263337	0.0123572068534765	0.0050118982755515	2.46557415455856	0.0136811	0.0136811	chr6	22597825	1.8638789826799087	chr6:22597825:T:C
chr6:22598289	['G', 'A']	98663	13273.941767353228	-625.5431402563179	-0.0126722840644223	0.0084559509113464	-1.498623182334036	0.133975	0.133975	chr6	22598289	0.8729762342843506	chr6:22598289:G:A
chr6:22598478	['G', 'C']	98663	47000.6692617259	-1887.9214920073769	0.0125766293746233	0.0050116303450098	2.5094886312087903	0.0120922	0.0120922	chr6	22598478	1.917494678383232	chr6:22598478:G:C
chr6:22598507	['G', 'A']	98663	64667.83162355042	-2489.8808724071187	0.0080419326833846	0.0045512050981274	1.7669897334869225	0.077233	0.077233	chr6	22598507	1.1121970953164764	chr6:22598507:G:A
chr6:22598564	['G', 'A']	98663	11012.781341226077	-583.2639033990994	-0.015749664493271	0.009224770533819	-1.7073231724877065	0.0877651	0.0877651	chr6	22598564	1.0566781479959837	chr6:22598564:G:A
chr6:22599762	['A', 'G']	98663	3990.242658909149	-21.69831933921189	0.0181277695196368	0.0150898231816165	1.2013241839520974	0.229628	0.229628	chr6	22599762	0.6389751567615415	chr6:22599762:A:G
chr6:22600017	['C', 'A']	98663	23595.9789330684	168.1833971344147	-0.0166651649042231	0.0067677127533857	-2.4624515713799946	0.0138008	0.0138008	chr6	22600017	1.860095737836784	chr6:22600017:C:A
chr6:22600263	['A', 'G']	98663	4429.359150575236	30.834950126116308	0.0157099605023485	0.0143654465220537	1.093593608679737	0.274136	0.274136	chr6	22600263	0.5620339284345165	chr6:22600263:A:G
chr6:22600416	['C', 'T']	98663	23614.154073833808	163.49401385379952	-0.0168908263165193	0.0067650354948212	-2.496783103274097	0.0125342	0.0125342	chr6	22600416	1.9019033798288512	chr6:22600416:C:T
chr6:22600584	['G', 'A']	98663	156481.86023739772	-4584.765263065907	-0.0033267482680963	0.0052687326320137	-0.6314133778363389	0.527772	0.527772	chr6	22600584	0.277553654222179	chr6:22600584:G:A
chr6:22600840	['C', 'G']	98663	10781.857753989014	358.2600282175865	0.0008030354370967	0.0094952553774131	0.084572284280729	0.932602	0.932602	chr6	22600840	0.0303036575197076	chr6:22600840:C:G
chr6:22600992	['G', 'A']	98663	94655.26883268286	-2001.674867596975	-0.000935659428491	0.0042800907950454	-0.2186073785103129	0.826956	0.826956	chr6	22600992	0.0825175974191118	chr6:22600992:G:A
chr6:22600996	['A', 'G']	98663	33934.50309690107	-1336.4652779723813	0.0115921570214156	0.0056343795245206	2.0573972645908847	0.0396507	0.0396507	chr6	22600996	1.4017491411722582	chr6:22600996:A:G
chr6:22601187	['C', 'G']	98663	60269.49775984755	-2531.0611412427625	0.0064940904214215	0.0046392655075996	1.399810036908527	0.161573	0.161573	chr6	22601187	0.7916312112019142	chr6:22601187:C:G
chr6:22601319	['T', 'G']	98663	71109.1352770625	-2150.946877227988	0.0062782971236953	0.0044212307384014	1.4200338084968245	0.155601	0.155601	chr6	22601319	0.8079876162596566	chr6:22601319:T:G
chr6:22601372	['T', 'G']	98663	33933.22254212201	-1337.3961266742804	0.0116423603268141	0.0056348434000681	2.0661373351872165	0.0388181	0.0388181	chr6	22601372	1.410965725508952	chr6:22601372:T:G
chr6:22601865	['G', 'A']	98663	49210.98289896503	-2020.7517204073224	0.0128918739089595	0.0049406449759182	2.6093503928732287	0.0090728	0.0090728	chr6	22601865	2.0422586625663146	chr6:22601865:G:A
chr6:22601894	['CTGGG', 'C']	98663	12658.513202039348	-582.8512738372573	0.0080968744902424	0.0086697056402266	0.9339272665352836	0.350344	0.350344	chr6	22601894	0.4555053158447443	chr6:22601894:CTGGG:C
chr6:22601935	['T', 'C']	98663	6335.321058606499	329.4313716863569	-0.0094077024207792	0.0123117866207179	-0.7641216267465413	0.444797	0.444797	chr6	22601935	0.3518381505803142	chr6:22601935:T:C
chr6:22602189	['T', 'A']	98663	2115.321598005028	140.66808423306895	0.0074689854169361	0.0208201160968034	0.3587388937798909	0.719791	0.719791	chr6	22602189	0.1427935879064657	chr6:22602189:T:A
chr6:22602541	['C', 'A']	98663	6342.578506608215	332.80466372903976	-0.0089948820704717	0.0123148154658012	-0.7304114377881584	0.46514	0.46514	chr6	22602541	0.332416311461809	chr6:22602541:C:A
chr6:22602814	['C', 'T']	98663	49254.47423704759	-2013.8653045607807	0.013077394117258	0.0049392135768339	2.647667268043247	0.00810621	0.00810621	chr6	22602814	2.0911821495876826	chr6:22602814:C:T
chr6:22603063	['G', 'T']	98663	110459.63042750988	-4605.814386308844	0.0083248951028314	0.0043161136756498	1.9287942182333744	0.0537593	0.0537593	chr6	22603063	1.2695463948671135	chr6:22603063:G:T
chr6:22603330	['G', 'A']	98663	71000.39250631066	-2169.146191180206	0.0062582247230493	0.0044220694782679	1.4152253269210366	0.157006	0.157006	chr6	22603330	0.8040837506665562	chr6:22603330:G:A
chr6:22603381	['G', 'A']	98663	71003.51451133844	-2167.1342025837766	0.0063004730521233	0.0044218018623793	1.424865529531703	0.154199	0.154199	chr6	22603381	0.811918442730523	chr6:22603381:G:A
chr6:22603717	['A', 'C']	98663	6221.50446505499	321.548863494178	-0.0063998417820005	0.0124164678431073	-0.5154317526423811	0.606253	0.606253	chr6	22603717	0.2173460993089012	chr6:22603717:A:C
chr6:22604090	['G', 'A']	98663	94715.43985240598	-2019.1224108249744	-0.0011216229482436	0.0042800280816551	-0.2620597170965075	0.793276	0.793276	chr6	22604090	0.1005756847850884	chr6:22604090:G:A
chr6:22604508	['G', 'T']	98663	70995.9524456384	-2167.2840220166017	0.0062773074205885	0.0044219283855287	1.4195859528462105	0.155731	0.155731	chr6	22604508	0.8076249276447457	chr6:22604508:G:T
chr6:22605584	['C', 'T']	98663	49233.9406711763	-2018.7535192051264	0.0128931932603656	0.0049407084961716	2.6095838826265823	0.00906661	0.00906661	chr6	22605584	2.042555065034458	chr6:22605584:C:T
chr6:22606544	['A', 'G']	98663	71007.67428328129	-2166.2841407026144	0.0063457652352146	0.004421735786347	1.4351298996218658	0.151253	0.151253	chr6	22606544	0.8202960026554953	chr6:22606544:A:G
chr6:22606713	['C', 'A']	98663	11093.562194652231	-575.5941888033789	-0.0141196830991253	0.0091917695849765	-1.53612239390804	0.124512	0.124512	chr6	22606713	0.9047887908763516	chr6:22606713:C:A
chr6:22606797	['A', 'C']	98663	62561.70685425832	-2637.1272778046696	0.0077620425371639	0.0045980675306673	1.6881097298798156	0.0913933	0.0913933	chr6	22606797	1.0390856410241904	chr6:22606797:A:C
chr6:22607714	['T', 'C']	98663	2115.0643117778227	141.21697108373917	0.008348094449934	0.020822543365931	0.4009161754751273	0.688483	0.688483	chr6	22607714	0.1621067788599872	chr6:22607714:T:C
chr6:22607976	['C', 'T']	98663	8436.940639824837	470.8641920988684	-0.0046575306696146	0.010755082231698	-0.4330539338776669	0.664977	0.664977	chr6	22607976	0.1771933756680622	chr6:22607976:C:T
chr6:22608232	['G', 'T']	98663	13302.910122270212	-614.1580562022225	-0.0114054040809919	0.0084460800479273	-1.350378402320586	0.176898	0.176898	chr6	22608232	0.7522770771743577	chr6:22608232:G:T
chr6:22608514	['GAC', 'G']	98663	8441.112214901164	473.0012462280473	-0.0046146840924841	0.0107539524603203	-0.4291151657505732	0.66784	0.66784	chr6	22608514	0.17532757261464	chr6:22608514:GAC:G
chr6:22608527	['AG', 'A']	98663	6313.087768383921	326.16574483373125	-0.0095398799983443	0.0123310139905036	-0.7736492721272701	0.43914	0.43914	chr6	22608527	0.3573970024581734	chr6:22608527:AG:A
chr6:22608569	['G', 'A']	98663	94685.35495250742	-2019.8431488075023	-0.0011195121164676	0.0042799731362859	-0.261569893272549	0.793654	0.793654	chr6	22608569	0.1003687905714002	chr6:22608569:G:A
chr6:22608654	['A', 'G']	98663	62559.7792814711	-2639.03164554255	0.0077241501332928	0.0045982996500688	1.6797839899749047	0.0930025	0.0930025	chr6	22608654	1.0315053770201317	chr6:22608654:A:G
chr6:22609688	['C', 'T']	98663	22210.1255549474	-83.95705417371327	-0.0198072420432074	0.0069459274944304	-2.851633861581426	0.00435042	0.00435042	chr6	22609688	2.361468813188518	chr6:22609688:C:T
chr6:22609721	['G', 'A']	98663	8439.513232715368	474.2173642447771	-0.004572190302629	0.0107553837229457	-0.4251071296391452	0.67076	0.67076	chr6	22609721	0.1734328439449602	chr6:22609721:G:A
chr6:22609936	['T', 'C']	98663	70991.54932076234	-2168.504531879507	0.0063030484059969	0.0044222594498671	1.4253004549939592	0.154074	0.154074	chr6	22609936	0.8122706423277188	chr6:22609936:T:C
chr6:22610040	['A', 'T']	98663	36334.26052754294	-1452.2976181023646	0.0126384871459212	0.005487265705468	2.3032395047549885	0.0212674	0.0212674	chr6	22610040	1.6722856005849056	chr6:22610040:A:T
chr6:22610247	['C', 'T']	98663	33171.03446493192	-1692.9150154664849	0.0068984978636293	0.0057075999312768	1.208651262648358	0.2268	0.2268	chr6	22610247	0.644356949779131	chr6:22610247:C:T
chr6:22610383	['T', 'C']	98663	70978.51045647613	-2170.853117243192	0.0062543815044969	0.0044219145435322	1.4144057834959654	0.157246	0.157246	chr6	22610383	0.8034203932596249	chr6:22610383:T:C
chr6:22610481	['C', 'T']	98663	6337.642352488012	325.7307380351018	-0.0097993251109482	0.0123088839994494	-0.7961180811669463	0.425965	0.425965	chr6	22610481	0.3706260838346674	chr6:22610481:C:T
chr6:22610606	['C', 'T']	98663	36322.41775552199	-1446.6166925280038	0.0128154003024997	0.005487948760068	2.3351894966200293	0.0195355	0.0195355	chr6	22610606	1.709175468776947	chr6:22610606:C:T
chr6:22611164	['C', 'T']	98663	49218.48281769524	-2017.3877279808587	0.0129338882974947	0.0049396550542097	2.618378845395678	0.00883622	0.00883622	chr6	22611164	2.053733479808684	chr6:22611164:C:T
chr6:22611280	['C', 'T']	98663	8438.796161878305	472.874610385092	-0.0046677036387868	0.0107550820484048	-0.4339998168102443	0.66429	0.66429	chr6	22611280	0.1776422852334579	chr6:22611280:C:T
chr6:22611294	['G', 'A']	98663	8438.026284578971	473.08463726994506	-0.0046636893676319	0.0107548818066297	-0.4336346462456738	0.664555	0.664555	chr6	22611294	0.1774690700891334	chr6:22611294:G:A
chr6:22611465	['G', 'A']	98663	22658.918638948297	-38.20798996819264	-0.020423783214645	0.0068780537141106	-2.9694131601131275	0.00298441	0.00298441	chr6	22611465	2.5251415134694843	chr6:22611465:G:A
chr6:22611524	['A', 'G']	98663	8443.427892314865	470.44398608142166	-0.0049211046628036	0.0107508488831627	-0.4577410320138356	0.64714	0.64714	chr6	22611524	0.1890017554205887	chr6:22611524:A:G
chr6:22612360	['T', 'C']	98663	2111.085587731479	135.2288464604807	0.0055255003255438	0.0208389569910886	0.2651524415500583	0.790893	0.790893	chr6	22612360	0.1018822682758435	chr6:22612360:T:C
chr6:22612400	['G', 'A']	98663	70968.82471791646	-2173.297264540525	0.0061508973335206	0.0044216063497367	1.391100167450875	0.164198	0.164198	chr6	22612400	0.7846321370719597	chr6:22612400:G:A
chr6:22612505	['T', 'TA']	98663	49207.4761161348	-2012.5034393902145	0.0130689953707138	0.0049399588697357	2.645567648504123	0.00815669	0.00815669	chr6	22612505	2.088486043007013	chr6:22612505:T:TA
chr6:22612528	['T', 'C']	98663	57738.118902315386	-1531.8686232586829	0.0105356215781483	0.0046563656538215	2.262627628803513	0.0236608	0.0236608	chr6	22612528	1.625970575443006	chr6:22612528:T:C
chr6:22612602	['T', 'A']	98663	49192.960683327445	-2012.9213289700183	0.0130286915893323	0.0049406185568741	2.6370567651301315	0.00836419	0.00836419	chr6	22612602	2.0775761103576724	chr6:22612602:T:A
chr6:22612683	['C', 'T']	98663	70986.38966779194	-2173.1820028489474	0.0061699050933756	0.0044217942928905	1.395339693503116	0.162917	0.162917	chr6	22612683	0.7880335957345881	chr6:22612683:C:T
chr6:22613036	['T', 'A']	98663	2120.042975441157	136.6631014413103	0.0056138315794977	0.0207930899803222	0.2699854415486328	0.787172	0.787172	chr6	22613036	0.1039303623177755	chr6:22613036:T:A
chr6:22613090	['A', 'G']	98663	13315.079641173788	-618.3052236220485	-0.0117228177581305	0.0084401538748968	-1.3889341274922913	0.164856	0.164856	chr6	22613090	0.7828952419119602	chr6:22613090:A:G
chr6:22613582	['T', 'C']	98663	13414.671043026892	-611.7394478551648	-0.0129742914640092	0.0084132232056023	-1.5421308988176663	0.123045	0.123045	chr6	22613582	0.9099360293933476	chr6:22613582:T:C
chr6:22613618	['G', 'A']	98663	65758.66396342512	-2319.084344129189	0.0081448275310296	0.0045322039748696	1.797100831337581	0.0723227	0.0723227	chr6	22613618	1.1407253688544186	chr6:22613618:G:A
chr6:22613690	['G', 'A']	98663	94682.23340497138	-2029.229328272222	-0.0010857931196402	0.0042800899415864	-0.2536846501963486	0.79974	0.79974	chr6	22613690	0.097051181655823	chr6:22613690:G:A
chr6:22614030	['C', 'T']	98663	39634.26511533588	-279.5784722947995	-0.0160104369685704	0.0054361349918404	-2.94518752617475	0.00322834	0.00322834	chr6	22614030	2.491020732826054	chr6:22614030:C:T
chr6:22615255	['C', 'T']	98663	37484.93907754689	-443.778907068216	-0.017363753455916	0.0055305440433981	-3.139610374614656	0.00169223	0.00169223	chr6	22615255	2.7715406100071647	chr6:22615255:C:T
chr6:22615470	['GAGC', 'G']	98663	49291.99359331757	-2013.9028625650265	0.0129783266723617	0.0049376149977007	2.628460639074778	0.00857856	0.00857856	chr6	22615470	2.066585606852879	chr6:22615470:GAGC:G
chr6:22615933	['A', 'G']	98663	38205.56159324721	-532.8460973311129	-0.0177969562129652	0.0054872797153439	-3.243311282856584	0.00118188	0.00118188	chr6	22615933	2.9274266165033724	chr6:22615933:A:G
chr6:22617035	['A', 'G']	98663	2678.70590143658	0.4129667612304912	-0.0053180081732657	0.0183377103346982	-0.2900039359441239	0.771814	0.771814	chr6	22617035	0.1124873479885112	chr6:22617035:A:G
chr6:22617865	['A', 'G']	98663	22710.5243869058	-44.45243218515953	-0.0201661307622406	0.0068724772938186	-2.9343321047242648	0.00334343	0.00334343	chr6	22617865	2.475807765011404	chr6:22617865:A:G
chr6:22618050	['C', 'T']	98663	94702.31755975916	-2034.2991148281685	-0.0012106094940727	0.0042800418721913	-0.2828499183473957	0.777292	0.777292	chr6	22618050	0.1094158020921899	chr6:22618050:C:T
chr6:22618188	['T', 'A']	98663	36333.206391046064	-1446.4685228838869	0.0127158058397807	0.0054865175629417	2.3176460649043698	0.0204706	0.0204706	chr6	22618188	1.688869427837235	chr6:22618188:T:A
chr6:22618720	['A', 'T']	98663	22690.297555629943	-37.2964829695644	-0.0196622361142592	0.0068783307538841	-2.858576712548477	0.00425635	0.00425635	chr6	22618720	2.370962667174737	chr6:22618720:A:T
chr6:22618927	['T', 'C']	98663	13772.685151149042	-580.5678794548603	-0.0130346878594432	0.0083173249697628	-1.56717308832228	0.117077	0.117077	chr6	22618927	0.931528414527776	chr6:22618927:T:C
chr6:22619414	['G', 'A']	98663	156128.07892253826	-4578.851414897839	-0.003500028573259	0.0052533634003773	-0.6662452806915218	0.505256	0.505256	chr6	22619414	0.2964885204620014	chr6:22619414:G:A
chr6:22619566	['G', 'A']	98663	22707.768380033987	-43.63546473171808	-0.0199226962114836	0.0068862635393602	-2.893106849252901	0.00381535	0.00381535	chr6	22619566	2.418465616006224	chr6:22619566:G:A
chr6:22619587	['C', 'A']	98663	38494.92040726113	-538.0056953689001	-0.017106300892867	0.0055107910624617	-3.104146155965017	0.00190883	0.00190883	chr6	22619587	2.7192327480596967	chr6:22619587:C:A
chr6:22620667	['G', 'A']	98663	13787.878512447016	-579.1407338159114	-0.0129368976430761	0.0083087340796087	-1.557023912322066	0.119468	0.119468	chr6	22620667	0.9227484067199944	chr6:22620667:G:A
chr6:22620877	['C', 'G']	98663	13817.820658895082	-580.2405384761713	-0.0128079081922124	0.0082963817595857	-1.543794459242916	0.122641	0.122641	chr6	22620877	0.9113643169541435	chr6:22620877:C:G
chr6:22621378	['ACC', 'A']	98663	24613.99370508155	65.64998892151833	-0.0167363638832898	0.0066358654351774	-2.5221071835737616	0.011667	0.011667	chr6	22621378	1.933040802132877	chr6:22621378:ACC:A
chr6:22621457	['A', 'G']	98663	24631.23985643897	70.02343360666715	-0.0167912158814893	0.0066337103346411	-2.5311952187308644	0.011369	0.011369	chr6	22621457	1.944277733516424	chr6:22621457:A:G
chr6:22621625	['A', 'G']	98663	41675.87053182215	-666.9750451175354	-0.0162060698307084	0.0052922808089036	-3.0622089824567755	0.00219769	0.00219769	chr6	22621625	2.6580335679563407	chr6:22621625:A:G
chr6:22621842	['T', 'A']	98663	27859.68335175588	77.31870400462158	-0.0157113561182983	0.0063073572629378	-2.4909570622578325	0.0127416	0.0127416	chr6	22621842	1.894776032947237	chr6:22621842:T:A
chr6:22621903	['T', 'A']	98663	71722.07759853173	-3144.7896322150423	0.0019382126017064	0.0044307487632985	0.437445837092213	0.661789	0.661789	chr6	22621903	0.179280455790556	chr6:22621903:T:A
chr6:22622409	['T', 'C']	98663	32513.965911164272	-367.1884752251457	-0.0152769133047337	0.0058309311286153	-2.619978347842613	0.00879488	0.00879488	chr6	22622409	2.0557700818112234	chr6:22622409:T:C
chr6:22622421	['T', 'C']	98663	20499.324338297163	27.71451571874029	-0.019476389185222	0.0071818504498572	-2.711890107041872	0.00669124	0.00669124	chr6	22622421	2.174493392657354	chr6:22622421:T:C
chr6:22622729	['A', 'G']	98663	20465.281687142684	27.51360417681836	-0.0196660331660409	0.0071875238140366	-2.736134679322335	0.00621767	0.00621767	chr6	22622729	2.206372331662754	chr6:22622729:A:G
chr6:22623010	['A', 'G']	98663	149844.6312641907	-4698.914157100513	0.0051464467696739	0.0049689461344136	1.03572198821618	0.300334	0.300334	chr6	22623010	0.5223954997139627	chr6:22623010:A:G
chr6:22623242	['C', 'T']	98663	20470.9047633529	31.22075750231965	-0.019398393956537	0.0071877232388106	-2.6988231616645977	0.0069597	0.0069597	chr6	22623242	2.157409480382626	chr6:22623242:C:T
chr6:22623385	['G', 'A']	98663	33664.71924878817	-219.5357768423411	-0.0153687945560086	0.0057630583742102	-2.666777526457849	0.00765948	0.00765948	chr6	22623385	2.115800713500071	chr6:22623385:G:A
chr6:22624393	['A', 'G']	98663	20474.94295649001	27.28538081401076	-0.0196245159981287	0.0071879563580937	-2.73019409418524	0.00633083	0.00633083	chr6	22624393	2.198539348309706	chr6:22624393:A:G
chr6:22624494	['ATTACCTTAGTCTCTGTTAAAATT', 'A']	98663	70813.88674921154	-2981.3401134388923	-2.487763075793978e-05	0.0044301070362755	-0.0056155823221045	0.995519	0.995519	chr6	22624494	0.0019504468204865	chr6:22624494:ATTACCTTAGTCTCTGTTAAAATT:A
chr6:22624578	['A', 'G']	98663	70840.41213030655	-2982.119510049799	4.099780803572297e-05	0.004429402189527	0.0092558332437407	0.992615	0.992615	chr6	22624578	0.0032191662049792	chr6:22624578:A:G
chr6:22624588	['G', 'A']	98663	32498.587796397125	-375.27318221704775	-0.0156713597906336	0.005833478898689	-2.6864517833698733	0.00722275	0.00722275	chr6	22624588	2.141297417051584	chr6:22624588:G:A
chr6:22625115	['G', 'A']	98663	20469.86725322845	25.12610350106472	-0.0196474202564173	0.0071874452657493	-2.73357493935209	0.0062662	0.0062662	chr6	22625115	2.202995747738671	chr6:22625115:G:A
chr6:22625466	['A', 'G']	98663	12036.707974738723	-414.47427536697046	-0.0073801701977296	0.0088725143811022	-0.8318014353911704	0.405523	0.405523	chr6	22625466	0.3919845089255442	chr6:22625466:A:G
chr6:22625508	['T', 'C']	98663	10303.04426626661	-442.052674164654	0.0165488184929394	0.0095602827492452	1.7309967630660184	0.0834555	0.0834555	chr6	22625508	1.078545036564846	chr6:22625508:T:C
chr6:22625760	['T', 'A']	98663	20439.828672498203	31.98761877928877	-0.019127398567391	0.0071905724189508	-2.660066188469289	0.00781379	0.00781379	chr6	22625760	2.1071382648628005	chr6:22625760:T:A
chr6:22625826	['G', 'A']	98663	20438.0715031474	30.10073545259167	-0.0192577014391534	0.0071908534780014	-2.6780828587409458	0.00740572	0.00740572	chr6	22625826	2.130432712048082	chr6:22625826:G:A
chr6:22626138	['C', 'T']	98663	12022.584115560065	-411.33190444351567	-0.0070334639700493	0.0088782080860634	-0.7922166164465242	0.428236	0.428236	chr6	22626138	0.3683168261958016	chr6:22626138:C:T
chr6:22626497	['T', 'C']	98663	32505.25969141561	-384.04189355521	-0.0159017424240579	0.0058327442710568	-2.726288293310786	0.00640623	0.00640623	chr6	22626497	2.1933974731124555	chr6:22626497:T:C
chr6:22626627	['G', 'T']	98663	9613.77952460595	-365.3133304890899	-0.0100203986528194	0.009868796791534	-1.0153617370473624	0.309936	0.309936	chr6	22626627	0.5087279762185732	chr6:22626627:G:T
chr6:22627611	['G', 'C']	98663	70913.93748289322	-2987.4080557841635	0.0001398404967498	0.0044286411758262	0.031576389054315	0.97481	0.97481	chr6	22627611	0.0110800242938961	chr6:22627611:G:C
chr6:22627927	['A', 'G']	98663	32520.61458301656	-385.674111729021	-0.01598821655472	0.0058310371392165	-2.7419164332176105	0.00610929	0.00610929	chr6	22627927	2.214009258988064	chr6:22627927:A:G
chr6:22628015	['C', 'T']	98663	70902.58945916903	-2985.4984134288616	0.000116207057897	0.0044294523094802	0.0262350850122764	0.97907	0.97907	chr6	22628015	0.0091862565860962	chr6:22628015:C:T
chr6:22628438	['A', 'T']	98663	32512.22678562376	-367.6249327819737	-0.0152595145582229	0.0058319245579031	-2.6165486893248664	0.00888372	0.00888372	chr6	22628438	2.051405138143742	chr6:22628438:A:T
chr6:22628616	['T', 'C']	98663	42772.271490414336	-1658.459346656978	0.0171209201964834	0.0051761640930704	3.307646335904238	0.000941172	0.000941172	chr6	22628616	3.0263310016260374	chr6:22628616:T:C
chr6:22628766	['C', 'G']	98663	32522.6259680493	-379.03048346116987	-0.0156655508461949	0.0058315657905249	-2.6863369820243013	0.00722523	0.00722523	chr6	22628766	2.141148323500001	chr6:22628766:C:G
chr6:22629440	['G', 'A']	98663	150214.79254941712	-4635.499120691054	0.0056862248764298	0.0049857901159285	1.14048621065366	0.254087	0.254087	chr6	22629440	0.595017554440747	chr6:22629440:G:A
chr6:22629457	['C', 'T']	98663	150037.62124238338	-4695.497824458764	0.0045977440034662	0.0049798214932174	0.9232748623074932	0.355866	0.355866	chr6	22629457	0.4487135031952165	chr6:22629457:C:T
chr6:22629469	['A', 'G']	98663	20357.06329255066	31.92559998160372	-0.0183436756585262	0.0072029579209505	-2.5466864946096432	0.0108766	0.0108766	chr6	22629469	1.9635068428736373	chr6:22629469:A:G
chr6:22630283	['A', 'G']	98663	34255.47196740088	-264.9775345002346	-0.0138215843598365	0.0057106960001955	-2.420297693899873	0.0155096	0.0155096	chr6	22630283	1.809399402704311	chr6:22630283:A:G
chr6:22630453	['C', 'T']	98663	22750.99770907248	-16.69454694559572	-0.0164519024219727	0.0068369645786299	-2.4063167554496228	0.0161161	0.0161161	chr6	22630453	1.7927400464888317	chr6:22630453:C:T
chr6:22631467	['C', 'T']	98663	127316.67965328477	-4616.19952654405	0.0118930675025855	0.0044580531642247	2.667771573032346	0.00763686	0.00763686	chr6	22631467	2.117085170872427	chr6:22631467:C:T
chr6:22631607	['C', 'T']	98663	127501.78397509364	-4873.365059492807	0.0088336358918247	0.0044773665343935	1.9729534814646013	0.0485036	0.0485036	chr6	22631607	1.3142260263026353	chr6:22631607:C:T
chr6:22631761	['G', 'A']	98663	9902.60588766004	-283.18763649089715	-0.0172006344587248	0.0097392665082793	-1.7661118980677464	0.0773802	0.0773802	chr6	22631761	1.1113701521182098	chr6:22631761:G:A
chr6:22632434	['G', 'C']	98663	118855.45593050252	-4534.127771392502	0.0126545403369306	0.0043832953138662	2.886992417987192	0.00389028	0.00389028	chr6	22632434	2.4100191395280954	chr6:22632434:G:C
chr6:22633053	['A', 'G']	98663	2835.41987335606	3.273401117815536	-0.0094528412303717	0.0179630631561414	-0.5262377105844503	0.598724	0.598724	chr6	22633053	0.2227733327033927	chr6:22633053:A:G
chr6:22633512	['G', 'T']	98663	10240.726565034058	-264.80563241274814	-0.0177999071167598	0.0095884747708573	-1.8563856653051591	0.0634016	0.0634016	chr6	22633512	1.197899782143455	chr6:22633512:G:T
chr6:22633602	['T', 'A']	98663	10247.038589804668	-261.57542525044664	-0.0176559216435696	0.0095854167710723	-1.84195659565404	0.0654845	0.0654845	chr6	22633602	1.1838614841468122	chr6:22633602:T:A
chr6:22634923	['G', 'A']	98663	151589.9737455651	-4905.347553424785	0.0049532723389625	0.0050227700150513	0.9861634763525788	0.324055	0.324055	chr6	22634923	0.4893812732213005	chr6:22634923:G:A
chr6:22635115	['C', 'G']	98663	70983.91404127641	-2969.084499598984	0.0019922214505977	0.0044328355575417	0.4494237209427605	0.653127	0.653127	chr6	22635115	0.1850023623139101	chr6:22635115:C:G
chr6:22635709	['T', 'C']	98663	19528.354457071604	-93.40032519989376	-0.0148348546620928	0.0072696465593335	-2.0406569344208862	0.0412876	0.0412876	chr6	22635709	1.384180361422949	chr6:22635709:T:C
chr6:22637229	['A', 'T']	98663	104041.81775606194	-3246.2611101789257	-0.0067424868363041	0.0042560106916761	-1.5842269497797523	0.113145	0.113145	chr6	22637229	0.9463646332283748	chr6:22637229:A:T
chr6:22637400	['A', 'G']	98663	20822.74363912823	111.34186337345965	-0.0124969367181203	0.0070744737761213	-1.7664828669379569	0.077318	0.077318	chr6	22637400	1.111719388479461	chr6:22637400:A:G
chr6:22637835	['C', 'T']	98663	19503.988414522897	-94.74247539571942	-0.014737791411986	0.0072720496864694	-2.0266351369143507	0.0427024	0.0427024	chr6	22637835	1.369547715666647	chr6:22637835:C:T
chr6:22638297	['C', 'T']	98663	19524.74719665521	-94.92846344225823	-0.0147051050499614	0.0072732964083527	-2.0217937265795727	0.0432004	0.0432004	chr6	22638297	1.364512231958502	chr6:22638297:C:T
chr6:22638360	['T', 'A']	98663	20820.404858504924	115.21506812097374	-0.012218492971802	0.0070774802285552	-1.7263902656350183	0.0842804	0.0842804	chr6	22638360	1.0742734118705282	chr6:22638360:T:A
chr6:22638601	['G', 'A']	98663	9906.6024509158	-282.06359599070754	-0.0173026064935627	0.0097370027889305	-1.7769951255670895	0.0755721	0.0755721	chr6	22638601	1.1216385094252008	chr6:22638601:G:A
chr6:22639558	['G', 'A']	98663	151658.0569803747	-4885.06547447299	0.0053061091103764	0.005024950712191	1.0559524688477562	0.290993	0.290993	chr6	22639558	0.5361174580860454	chr6:22639558:G:A
chr6:22639917	['T', 'C']	98663	43679.62516854389	-1631.723869333745	0.0163786175062807	0.0051391592850791	3.18702274004892	0.0014379	0.0014379	chr6	22639917	2.84227131628855	chr6:22639917:T:C
chr6:22641202	['A', 'T']	98663	45444.29082061941	-2211.33979841087	-0.0068119598110657	0.0050396257936649	-1.351679686144295	0.176481	0.176481	chr6	22641202	0.753302044040039	chr6:22641202:A:T
chr6:22641475	['G', 'T']	98663	20793.95060264169	115.52671655822267	-0.0120515977479218	0.0070787878909118	-1.7024945419531996	0.0886659	0.0886659	chr6	22641475	1.0522433732826812	chr6:22641475:G:T
chr6:22641576	['T', 'G']	98663	7425.881627770235	-147.20617575652685	-0.004972571417447	0.011173349833026	-0.4450385508157243	0.656293	0.656293	chr6	22641576	0.1829022278893298	chr6:22641576:T:G
chr6:22641681	['C', 'T']	98663	71176.98547316132	-2927.7101412393035	0.0017949973464342	0.0044270325826921	0.4054628722300281	0.685138	0.685138	chr6	22641681	0.164221944416621	chr6:22641681:C:T
chr6:22642099	['G', 'A']	98663	151833.70042070048	-4845.782448665077	0.0054543446204021	0.0050327108048111	1.0837786695766332	0.278466	0.278466	chr6	22642099	0.5552278235200353	chr6:22642099:G:A
chr6:22642871	['G', 'C']	98663	2829.086022704237	-1.7702818884828777	-0.0119852081377864	0.0179664844284018	-0.6670869966547232	0.504718	0.504718	chr6	22642871	0.296951206537809	chr6:22642871:G:C
chr6:22643020	['A', 'C']	98663	19400.76973057352	-74.1025730660011	-0.0136452708795911	0.0072908216994364	-1.871568314535236	0.0612693	0.0612693	chr6	22643020	1.2127570814417357	chr6:22643020:A:C
chr6:22643125	['T', 'A']	98663	19456.972063698013	-65.46658495415198	-0.0135809016017874	0.0072823994235694	-1.8648938092894096	0.0621993	0.0621993	chr6	22643125	1.206214502895162	chr6:22643125:T:A
chr6:22643648	['A', 'T']	98663	101952.90031023156	-3104.598052262576	-0.005792995863225	0.0042519710676402	-1.3624259834016088	0.173067	0.173067	chr6	22643648	0.7617857344595844	chr6:22643648:A:T
chr6:22643874	['G', 'A']	98663	2760.0839245894995	-21.651796585524995	-0.0158646742700826	0.01818405581662	-0.8724497125433663	0.382965	0.382965	chr6	22643874	0.416840915330176	chr6:22643874:G:A
chr6:22644023	['G', 'A']	98663	20653.7213684744	136.07158197732767	-0.0112125128196646	0.0071029302084177	-1.5785756709782304	0.114437	0.114437	chr6	22644023	0.9414335358765906	chr6:22644023:G:A
chr6:22644844	['A', 'T']	98663	151297.53564730805	-4729.915659650748	0.0055053693605636	0.0050098090443529	1.0989180050224376	0.271807	0.271807	chr6	22644844	0.5657393628271199	chr6:22644844:A:T
chr6:22644910	['CTA', 'C']	98663	43700.26037621055	-1604.2571137371915	0.016865009480924	0.0051403587735653	3.2809012413011853	0.00103512	0.00103512	chr6	22644910	2.9850093001424423	chr6:22644910:CTA:C
chr6:22645142	['T', 'TA']	98663	10049.445027453308	-292.2116386725124	-0.0163375436289799	0.0096800914012796	-1.6877468354090377	0.091463	0.091463	chr6	22645142	1.0387545577981303	chr6:22645142:T:TA
chr6:22645233	['G', 'A']	98663	20645.341409691628	135.42691891986445	-0.0109017823171152	0.0071081748375406	-1.5336964222572744	0.125108	0.125108	chr6	22645233	0.9027149185658172	chr6:22645233:G:A
chr6:22645484	['G', 'A']	98663	20640.02073216476	126.41620358521853	-0.0115679771768811	0.0071046806030574	-1.6282191731325544	0.103482	0.103482	chr6	22645484	0.985135186250719	chr6:22645484:G:A
chr6:22645786	['A', 'T']	98663	43709.417328981	-1604.095158922094	0.016865860012901	0.0051389429353064	3.281970674752256	0.0010312	0.0010312	chr6	22645786	2.9866570956546536	chr6:22645786:A:T
chr6:22646050	['A', 'C']	98663	91872.24289421404	-2823.840899719255	-0.0028854246446353	0.0042554143067866	-0.6780596286555759	0.497735	0.497735	chr6	22646050	0.3030018192269988	chr6:22646050:A:C
chr6:22646118	['C', 'T']	98663	20665.57398538965	119.43586981209133	-0.011929904352477	0.0071047514544767	-1.6791445033534311	0.0931271	0.0931271	chr6	22646118	1.030923920867769	chr6:22646118:C:T
chr6:22646306	['A', 'G']	98663	20643.48620123288	122.27637040692863	-0.0117891395664053	0.0071055837057129	-1.659137384719954	0.0970913	0.0970913	chr6	22646306	1.012819683905282	chr6:22646306:A:G
chr6:22646464	['C', 'T']	98663	71271.39083628994	-2978.2827842709007	0.0011384037533365	0.0044265413602295	0.2571768025403704	0.797043	0.797043	chr6	22646464	0.0985182480405636	chr6:22646464:C:T
chr6:22646568	['A', 'C']	98663	20681.048065032737	133.6462676518561	-0.0114361629415699	0.0070992529754251	-1.6108966649248102	0.107205	0.107205	chr6	22646568	0.9697849588431516	chr6:22646568:A:C
chr6:22646674	['A', 'G']	98663	20681.30577180392	127.01874496126804	-0.0118137307095981	0.0070996824200326	-1.6639801628681712	0.0961196	0.0961196	chr6	22646674	1.0171880451731128	chr6:22646674:A:G
chr6:22646689	['C', 'A']	98663	20676.35304672215	131.45422260719815	-0.0116027444029908	0.007100765336018	-1.634013216031354	0.102259	0.102259	chr6	22646689	0.9902984585936926	chr6:22646689:C:A
chr6:22647038	['C', 'T']	98663	20673.35256013868	129.24000717482738	-0.0117910028968124	0.0071011292674027	-1.6604405373858273	0.096829	0.096829	chr6	22647038	1.013994553293124	chr6:22647038:C:T
chr6:22647338	['A', 'G']	98663	20681.25769078727	127.81137749632435	-0.011793350036324	0.007099958624171	-1.6610448962582371	0.0967076	0.0967076	chr6	22647338	1.0145393944964731	chr6:22647338:A:G
chr6:22647393	['T', 'C']	98663	20677.77243651477	123.9534696529434	-0.0119889855351136	0.0071004819549694	-1.6884748966544236	0.0913233	0.0913233	chr6	22647393	1.0394184035123335	chr6:22647393:T:C
chr6:22647828	['A', 'G']	98663	81471.38631295112	-3253.008398937271	-0.0020468503671704	0.0043160800610011	-0.4742382759914946	0.635331	0.635331	chr6	22647828	0.1969999534157576	chr6:22647828:A:G
chr6:22647841	['T', 'A']	98663	20673.562131257226	127.86992177751402	-0.011844064181202	0.0071011486031424	-1.667908227685974	0.0953371	0.0953371	chr6	22647841	1.0207380627420228	chr6:22647841:T:A
chr6:22647919	['C', 'T']	98663	20673.19066735601	132.53947260201835	-0.0115714874376556	0.0071017748827901	-1.6293796450373237	0.103236	0.103236	chr6	22647919	0.9861688310516644	chr6:22647919:C:T
chr6:22648535	['T', 'C']	98663	20679.4671788842	128.81816654264162	-0.0117222334230606	0.0071001839709045	-1.650976012888758	0.0987467	0.0987467	chr6	22648535	1.005477409076059	chr6:22648535:T:C
chr6:22649637	['T', 'G']	98663	102175.96135285294	-3120.6363482149764	-0.0060139986650484	0.0042527313337729	-1.4141496824143225	0.157321	0.157321	chr6	22649637	0.8032133016908338	chr6:22649637:T:G
chr6:22649950	['CAT', 'C']	98663	71233.21558270392	-2997.106589493041	0.0015209034993873	0.0044277400060241	0.343494310261692	0.731227	0.731227	chr6	22649950	0.1359477809852168	chr6:22649950:CAT:C
chr6:22650706	['T', 'G']	98663	151419.97212956875	-4741.579200841808	0.0051014917336346	0.0050154016697233	1.017165138423712	0.309077	0.309077	chr6	22650706	0.5099333118073919	chr6:22650706:T:G
chr6:22650870	['A', 'G']	98663	9944.604761953027	-280.4592139122121	-0.0163557239328223	0.0097164324831088	-1.683305468468524	0.0923191	0.0923191	chr6	22650870	1.034708438015672	chr6:22650870:A:G
chr6:22651336	['T', 'C']	98663	9937.309356310188	-277.07205927661545	-0.0159896872291785	0.0097205538022541	-1.6449358292189646	0.0999862	0.0999862	chr6	22651336	1.000059936774235	chr6:22651336:T:C
chr6:22652098	['A', 'G']	98663	92848.64457623677	-2995.2481453951727	-0.0039153655643141	0.0042518138797621	-0.9208694630192132	0.357121	0.357121	chr6	22652098	0.4471846109778568	chr6:22652098:A:G
chr6:22652386	['T', 'C']	98663	9963.645385684002	-287.4736705575622	-0.0170430780434164	0.009711543608185	-1.754929878402885	0.0792744	0.0792744	chr6	22652386	1.1008670363103374	chr6:22652386:T:C
chr6:22653440	['C', 'T']	98663	9996.013147091318	-273.9500688719841	-0.0158285467958559	0.0096920554692612	-1.6331465338861133	0.102441	0.102441	chr6	22653440	0.9895261907233056	chr6:22653440:C:T
chr6:22653621	['A', 'G']	98663	9980.404626035132	-269.65947031282786	-0.0156187628009365	0.0096972858940046	-1.6106323946366037	0.107263	0.107263	chr6	22653621	0.9695500605780076	chr6:22653621:A:G
chr6:22653812	['A', 'G']	98663	21604.408689129472	153.20165905483452	-0.0076031602646312	0.0070124982041759	-1.084229905414243	0.278266	0.278266	chr6	22653812	0.5555398548030119	chr6:22653812:A:G
chr6:22654337	['T', 'A']	98663	154959.27650731863	-4334.016423298931	0.0072377047669052	0.005194066780332	1.3934562401684347	0.163485	0.163485	chr6	22654337	0.7865220883619417	chr6:22654337:T:A
chr6:22655013	['G', 'A']	98663	154708.06504460663	-4385.528620325716	0.0067494957732601	0.0051786564981168	1.3033294978561625	0.192465	0.192465	chr6	22655013	0.7156482359678452	chr6:22655013:G:A
chr6:22655206	['G', 'A']	98663	44207.16899652295	-1489.8801540759105	0.0173552265636562	0.0051161449023824	3.3922468762709093	0.000693492	0.000693492	chr6	22655206	3.1589585445054693	chr6:22655206:G:A
chr6:22655370	['T', 'C']	98663	153152.1795843893	-4369.8581401727015	0.0076626277267623	0.0051143860191729	1.498249779746096	0.134072	0.134072	chr6	22655370	0.8726619120454633	chr6:22655370:T:C
chr6:22655581	['T', 'C']	98663	21589.47050832337	154.39200298668032	-0.0076005590367749	0.0070150097332457	-1.0834709181876263	0.278602	0.278602	chr6	22655581	0.5550157702313441	chr6:22655581:T:C
chr6:22655838	['C', 'G']	98663	21603.408577626407	155.45295933250887	-0.0074414251892267	0.0070129991980048	-1.0610902666784514	0.288651	0.288651	chr6	22655838	0.539626933596739	chr6:22655838:C:G
chr6:22656099	['T', 'C']	98663	85530.07160308589	-3085.8807382070527	-0.0030954941213179	0.0042862757540178	-0.722187348402943	0.470181	0.470181	chr6	22656099	0.3277349246833833	chr6:22656099:T:C
chr6:22656742	['G', 'A']	98663	154672.8122573517	-4391.636497599465	0.0067256161381473	0.0051756606201597	1.2994700834808193	0.193786	0.193786	chr6	22656742	0.7126776016008856	chr6:22656742:G:A
chr6:22657385	['A', 'G']	98663	86958.271431468	-3070.162416860817	-0.0037880671207864	0.0042770367742976	-0.8856756022184308	0.375795	0.375795	chr6	22657385	0.4250490025400576	chr6:22657385:A:G
chr6:22657592	['A', 'G']	98663	153185.63137727953	-4365.809437402889	0.0076763997187693	0.0051160672475488	1.5004493387860056	0.133501	0.133501	chr6	22657592	0.8745154811694034	chr6:22657592:A:G
chr6:22658100	['C', 'G']	98663	44221.96424480194	-1488.8238320395194	0.0173556317925092	0.0051156012421261	3.392686601447451	0.00069238	0.00069238	chr6	22658100	3.159655485590241	chr6:22658100:C:G
chr6:22658968	['T', 'C']	98663	21574.093322386423	139.00486245864508	-0.007569238726041	0.0070141849435782	-1.0791330406779325	0.280531	0.280531	chr6	22658968	0.5520191401652461	chr6:22658968:T:C
chr6:22659771	['G', 'T']	98663	21618.09555231203	146.2546941279697	-0.0076006341333156	0.0070114673191823	-1.0840290323426918	0.278355	0.278355	chr6	22659771	0.5554009731969685	chr6:22659771:G:T
chr6:22660103	['T', 'G']	98663	154994.13511814855	-4332.46214876778	0.0073140682888743	0.0051958001657207	1.407688528348127	0.159226	0.159226	chr6	22660103	0.7979860148987739	chr6:22660103:T:G
chr6:22660834	['A', 'G']	98663	9992.506395832066	-275.5068048218186	-0.016485127429655	0.0096917431998046	-1.7009455461002392	0.0889564	0.0889564	chr6	22660834	1.0508228009842575	chr6:22660834:A:G
chr6:22660871	['C', 'T']	98663	21832.434111827428	121.68876614186554	-0.0082914447742543	0.0069765648122382	-1.1884709735240455	0.234651	0.234651	chr6	22660871	0.6295775906372675	chr6:22660871:C:T
chr6:22661042	['TAA', 'T']	98663	98476.96040226267	-2662.907200942856	-0.0034678616349669	0.0042730618343214	-0.8115636443902764	0.417044	0.417044	chr6	22661042	0.3798181226062707	chr6:22661042:TAA:T
chr6:22661052	['C', 'T']	98663	142720.14466734926	-4146.7907108568215	0.0108501579851307	0.0047549129936373	2.2818836011615	0.0224983	0.0224983	chr6	22661052	1.6478502964891708	chr6:22661052:C:T
chr6:22661210	['C', 'A']	98663	98483.95826236816	-2667.208297971911	-0.003569291880932	0.0042725916784373	-0.8353926959473662	0.403499	0.403499	chr6	22661210	0.3941575372616631	chr6:22661210:C:A
chr6:22661439	['G', 'C']	98663	8447.256851814313	-230.3422648699481	0.0209716888632547	0.0105149642182115	1.994461267584016	0.0461044	0.0461044	chr6	22661439	1.3362576254881446	chr6:22661439:G:C
chr6:22662020	['T', 'C']	98663	98515.96721444432	-2671.915739693713	-0.0036382906665524	0.0042727906817834	-0.8515022002046452	0.394493	0.394493	chr6	22662020	0.4039606986354102	chr6:22662020:T:C
chr6:22662178	['G', 'T']	98663	9999.445883056704	-271.34387362207866	-0.0160857865250257	0.0096901059215589	-1.6600217433369178	0.0969133	0.0969133	chr6	22662178	1.0136166179931416	chr6:22662178:G:T
chr6:22662488	['A', 'G']	98663	98985.07181597916	-2640.289670847262	-0.0036968394259959	0.0042744611147153	-0.8648667812813088	0.387114	0.387114	chr6	22662488	0.4121611221121962	chr6:22662488:A:G
chr6:22663027	['T', 'TGA']	98663	154737.95687741385	-4396.801769919993	0.0066001361699922	0.0051806745325464	1.2739916643148137	0.202669	0.202669	chr6	22663027	0.6932126753747678	chr6:22663027:T:TGA
chr6:22663243	['T', 'A']	98663	154372.0817604963	-4428.629900793657	0.0070430108790525	0.0051613548969981	1.364566285327281	0.172393	0.172393	chr6	22663243	0.7634803726359765	chr6:22663243:T:A
chr6:22663553	['A', 'C']	98663	155516.44211437684	-4423.188457398131	0.0064744790856063	0.0052705695445136	1.2284211470743014	0.219292	0.219292	chr6	22663553	0.6589772115474133	chr6:22663553:A:C
chr6:22663591	['C', 'T']	98663	8425.989059901856	-223.3235008268488	0.0214656796909942	0.0105329618920572	2.037952848493762	0.0415573	0.0415573	chr6	22663591	1.3813526765429731	chr6:22663591:C:T
chr6:22664494	['C', 'T']	98663	25991.47842791396	-758.6375139109283	0.0147566510434395	0.0063061209352465	2.340052021673246	0.019283	0.019283	chr6	22664494	1.71482539874798	chr6:22664494:C:T
chr6:22664578	['AT', 'A']	98663	9670.686121472594	-298.0815948749098	-0.0160128755634734	0.0098444424588457	-1.6265903966034274	0.103827	0.103827	chr6	22664578	0.9836896944044746	chr6:22664578:AT:A
chr6:22664693	['C', 'T']	98663	18100.7338408052	-1165.893363672029	-0.0030402997950988	0.0073771757722369	-0.4121224556612382	0.680251	0.680251	chr6	22664693	0.1673308111150364	chr6:22664693:C:T
chr6:22664740	['C', 'T']	98663	43543.178653610266	-1615.6004021414851	0.0164753218823603	0.0051436344890453	3.2030506672759795	0.00136023	0.00136023	chr6	22664740	2.8663876509787523	chr6:22664740:C:T
chr6:22665007	['T', 'C']	98663	153270.19513431325	-4376.299691594759	0.0072625482398282	0.0051204792588452	1.4183336896214644	0.156097	0.156097	chr6	22665007	0.8066054434844471	chr6:22665007:T:C
chr6:22665081	['C', 'T']	98663	43582.0676249658	-1596.0353729864569	0.0168732052361426	0.0051422166092271	3.2813096993746904	0.00103362	0.00103362	chr6	22665081	2.985639095899297	chr6:22665081:C:T
chr6:22665088	['T', 'C']	98663	75853.06976461288	-2799.1804900656034	-0.0003448338796959	0.0043670130056987	-0.0789633278504089	0.937062	0.937062	chr6	22665088	0.0282316733949532	chr6:22665088:T:C
chr6:22665123	['T', 'C']	98663	26075.96439867003	-744.928217755988	0.0150049705677959	0.0062974058319514	2.3827225000593795	0.017187	0.017187	chr6	22665123	1.764799923030725	chr6:22665123:T:C
chr6:22666587	['T', 'C']	98663	75912.77180711411	-2796.51095603604	-0.0004918500654714	0.0043660031628543	-0.1126545371418975	0.910305	0.910305	chr6	22666587	0.0408130718283537	chr6:22666587:T:C
chr6:22671124	['C', 'T']	98663	9672.686263379825	-297.7154719053148	-0.0159372814666032	0.0098436816538628	-1.619036659962405	0.105443	0.105443	chr6	22671124	0.9769822462922588	chr6:22671124:C:T
chr6:22671580	['C', 'G']	98663	28710.65595507213	-918.8912019569158	-0.0118987850825867	0.0060647073194129	-1.961971857157752	0.0497686	0.0497686	chr6	22671580	1.303044575868923	chr6:22671580:C:G
chr6:22672617	['T', 'C']	98663	153293.30559159836	-4378.615852498637	0.0068064236904557	0.0051209021309598	1.3291454350017018	0.183803	0.183803	chr6	22672617	0.7356474044144726	chr6:22672617:T:C
chr6:22673108	['T', 'C']	98663	9673.019772549727	-300.84312982699043	-0.0163469453243266	0.0098476255081967	-1.659988523194766	0.0969199	0.0969199	chr6	22673108	1.0135870426305962	chr6:22673108:T:C
chr6:22673483	['T', 'C']	98663	154719.5224231611	-4399.469988277376	0.0065161286781153	0.0051791568272163	1.2581446933356446	0.208342	0.208342	chr6	22673483	0.6812231711009159	chr6:22673483:T:C
chr6:22673636	['A', 'T']	98663	9668.88199160703	-297.80052259779893	-0.0160903936774768	0.0098455556712152	-1.634279893873255	0.102203	0.102203	chr6	22673636	0.9905363560181012	chr6:22673636:A:T
chr6:22673743	['G', 'A']	98663	25957.57856006163	-762.7269661718354	0.0146129000570444	0.0063107152501972	2.315569547617863	0.0205838	0.0205838	chr6	22673743	1.68647444654695	chr6:22673743:G:A
chr6:22673898	['C', 'T']	98663	153224.97712206293	-4385.472626589133	0.0068224828694787	0.0051186561092142	1.3328660343478342	0.182579	0.182579	chr6	22673898	0.7385491759177973	chr6:22673898:C:T
chr6:22675233	['G', 'A']	98663	9665.881717923246	-301.487067389059	-0.0165890081978866	0.0098468400629721	-1.6847037315318594	0.0920489	0.0920489	chr6	22675233	1.03598139702183	chr6:22675233:G:A
chr6:22675577	['G', 'A']	98663	75970.01887501644	-2778.802637260108	-8.136305151915002e-05	0.0043686959644919	-0.0186241048084954	0.985141	0.985141	chr6	22675577	0.0065016059089673	chr6:22675577:G:A
chr6:22675845	['A', 'G']	98663	10751.8333586788	-324.7351728501865	-0.0165586953115734	0.0093614911887973	-1.7688095814680385	0.0769287	0.0769287	chr6	22675845	1.1139116065405033	chr6:22675845:A:G
chr6:22675887	['A', 'T']	98663	154698.81542001598	-4405.440440767423	0.0063011873251928	0.0051778971224204	1.2169394594397296	0.22363	0.22363	chr6	22675887	0.6504699362037364	chr6:22675887:A:T
chr6:22676286	['G', 'A']	98663	75941.72190951419	-2787.744116029142	-0.0002798519807274	0.0043667482559644	-0.0640870424222905	0.948901	0.948901	chr6	22676286	0.022779095682822	chr6:22676286:G:A
chr6:22676370	['A', 'G']	98663	154745.9479096941	-4422.221327210658	0.0060130223575638	0.0051820157773003	1.1603635758701614	0.245904	0.245904	chr6	22676370	0.6092344067480716	chr6:22676370:A:G
chr6:22676422	['T', 'G']	98663	9673.471008245677	-298.2560387366684	-0.0163775057269435	0.0098452860486504	-1.6634870379605091	0.0962182	0.0962182	chr6	22676422	1.0167427719125597	chr6:22676422:T:G
chr6:22676598	['G', 'T']	98663	9672.607730996997	-292.8387342146128	-0.0157507293445191	0.0098458690468729	-1.5997297211180814	0.109662	0.109662	chr6	22676598	0.9599438377791552	chr6:22676598:G:T
chr6:22676978	['A', 'G']	98663	2341.1661024164778	-66.27422012095472	-0.0116014257879063	0.0195944589807266	-0.5920768621025799	0.5538	0.5538	chr6	22676978	0.2566470485904443	chr6:22676978:A:G
chr6:22677049	['A', 'G']	98663	77090.87795407305	-2821.303261855735	-0.0006819152705355	0.0043528329503773	-0.1566601057999271	0.875513	0.875513	chr6	22677049	0.0577374009382179	chr6:22677049:A:G
chr6:22677336	['A', 'G']	98663	9669.960199912815	-301.4389678881923	-0.0165758213193315	0.0098446242771368	-1.6837434169861871	0.0922344	0.0922344	chr6	22677336	1.0351070730477887	chr6:22677336:A:G
chr6:22677554	['T', 'A']	98663	154710.08905491297	-4444.356570213954	0.0054518417077499	0.0051773759630415	1.05301251959828	0.292338	0.292338	chr6	22677554	0.5341147285437963	chr6:22677554:T:A
chr6:22679289	['C', 'T']	98663	43441.1641780454	-1515.1353979574649	0.0168976522210932	0.0051503186558389	3.2808945135727114	0.00103514	0.00103514	chr6	22679289	2.9850009090324963	chr6:22679289:C:T
chr6:22679673	['G', 'C']	98663	2376.0722481248736	-56.12329624838805	-0.0082041656600505	0.019438879708742	-0.4220493044339867	0.67299	0.67299	chr6	22679673	0.1719913889366248	chr6:22679673:G:C
chr6:22680765	['G', 'A']	98663	2377.096372353257	-54.820801757443	-0.0076294291626045	0.0194348974109517	-0.3925633874612214	0.694643	0.694643	chr6	22680765	0.1582383363654413	chr6:22680765:G:A
chr6:22680788	['A', 'C']	98663	21715.86131779017	159.13947440843987	-0.0076710335845593	0.0069952448215106	-1.0966068779995444	0.272816	0.272816	chr6	22680788	0.5641301629453832	chr6:22680788:A:C
chr6:22681111	['C', 'T']	98663	130001.30548459046	-4611.851402751967	0.0082296669770913	0.0045044720432951	1.8269992349805104	0.0677029	0.0677029	chr6	22681111	1.1693927282569048	chr6:22681111:C:T
chr6:22681300	['A', 'G']	98663	21599.09996349845	133.54272551717224	-0.0080122590349321	0.0070115802325994	-1.1427180135057329	0.253158	0.253158	chr6	22681300	0.5966083439992086	chr6:22681300:A:G
chr6:22681759	['A', 'G']	98663	130012.67264451244	-4613.663161055706	0.0081823781078811	0.0045045660422664	1.816463124550896	0.0693024	0.0693024	chr6	22681759	1.159251725147091	chr6:22681759:A:G
chr6:22683679	['GTAAGT', 'G']	98663	21645.923597875004	147.95168073260265	-0.007942757819814	0.0070074033635358	-1.1334808926720936	0.257015	0.257015	chr6	22683679	0.5900415294814428	chr6:22683679:GTAAGT:G
chr6:22683862	['T', 'C']	98663	28851.018076014552	-783.3469375264283	0.0111683989052834	0.0060566809444839	1.8439800622905376	0.065189	0.065189	chr6	22683862	1.1858256809909975	chr6:22683862:T:C
chr6:22684206	['G', 'A']	98663	26094.380319095024	-771.337143868593	0.0134588324238187	0.0062962244138346	2.137603671534589	0.0325514	0.0325514	chr6	22684206	1.4874303281649288	chr6:22684206:G:A
chr6:22684433	['C', 'T']	98663	129996.98689186043	-4605.425463022567	0.0084210256852187	0.0045048991464643	1.869303931438292	0.0615835	0.0615835	chr6	22684433	1.210535632297199	chr6:22684433:C:T
chr6:22685017	['TC', 'T']	98663	129255.74394832106	-4582.661859571346	0.008388285080587	0.0044937626412532	1.8666506778933112	0.0619533	0.0619533	chr6	22685017	1.2079355555733091	chr6:22685017:TC:T
chr6:22685218	['G', 'A']	98663	9667.959794410144	-288.21082153021445	-0.0151565481568	0.0098484763617512	-1.5389739082548706	0.123814	0.123814	chr6	22685218	0.9072302456310436	chr6:22685218:G:A
chr6:22685702	['G', 'A']	98663	22294.35578823601	230.5195593017448	-0.0084842149628931	0.0069185990040375	-1.2262908947233238	0.220092	0.220092	chr6	22685702	0.6573957430849898	chr6:22685702:G:A
chr6:22685851	['C', 'T']	98663	24667.00020274311	176.46200726477892	-0.0085777183295523	0.0066027341524081	-1.299116113348867	0.193907	0.193907	chr6	22685851	0.7124065127031415	chr6:22685851:C:T
chr6:22686612	['C', 'T']	98663	131544.33269135252	-4660.580834103172	0.0079000631885201	0.0045281111333949	1.74467078121316	0.0810453	0.0810453	chr6	22686612	1.0912721658031312	chr6:22686612:C:T
chr6:22687269	['T', 'C']	98663	53715.71097955337	-1868.210575306473	0.0100916241003073	0.0047804218783571	2.1110321132944496	0.0347721	0.0347721	chr6	22687269	1.4587690800710824	chr6:22687269:T:C
chr6:22687704	['A', 'AG']	98663	129163.0913403546	-4634.572545690488	0.0077757184956442	0.0044889640145417	1.732185526650518	0.0832437	0.0832437	chr6	22687704	1.079648624593626	chr6:22687704:A:AG
chr6:22688497	['A', 'G']	98663	21754.98448111582	152.36994463317913	-0.0077482197911597	0.0069882575545492	-1.108748458493162	0.267541	0.267541	chr6	22688497	0.572609653981744	chr6:22688497:A:G
chr6:22688845	['C', 'T']	98663	75406.81430642429	-2743.783738718292	-0.0008549939344609	0.0043748098792436	-0.1954356779062596	0.845052	0.845052	chr6	22688845	0.0731165660583356	chr6:22688845:C:T
chr6:22692048	['A', 'C']	98663	17734.415200113544	-537.6702476202328	0.0084197155766131	0.0074390219749957	1.1318309859701594	0.257708	0.257708	chr6	22692048	0.5888720994858525	chr6:22692048:A:C
chr6:22692361	['A', 'T']	98663	44646.95543435284	-1650.8615823786045	0.0148763085759629	0.0050964751234744	2.918940682638155	0.00351302	0.00351302	chr6	22692361	2.4543193777158274	chr6:22692361:A:T
chr6:22692776	['G', 'A']	98663	24296.708855370387	-1385.3341745168673	-0.0080167254143814	0.0064740742099081	-1.238281359535906	0.215615	0.215615	chr6	22692776	0.6663210292430709	chr6:22692776:G:A
chr6:22693100	['C', 'T']	98663	24494.23435441036	-1408.769803445208	-0.0085625872896854	0.0064530833180068	-1.326898610745069	0.184545	0.184545	chr6	22693100	0.7338977169371717	chr6:22693100:C:T
chr6:22694600	['G', 'T']	98663	159251.1409181677	-4570.998557199675	0.010191800253465	0.0054094242836385	1.884082245922423	0.0595568	0.0595568	chr6	22694600	1.225068645031295	chr6:22694600:G:T
chr6:22695524	['C', 'T']	98663	76003.01428281805	-2668.8701652663644	0.0155574390079655	0.0044205776649729	3.5193226286322763	0.000432845	0.000432845	chr6	22695524	3.363667594861377	chr6:22695524:C:T
chr6:22695677	['A', 'G']	98663	22331.30044402092	214.8316364495672	-0.0044940364782046	0.0069133358305984	-0.650053257692777	0.515659	0.515659	chr6	22695677	0.2876373979351873	chr6:22695677:A:G
chr6:22695763	['A', 'G']	98663	76573.85064882398	-2625.309869286168	0.0147063038773218	0.0044180479304459	3.328688169265133	0.00087288	0.00087288	chr6	22695763	3.0590454572336823	chr6:22695763:A:G
chr6:22696302	['A', 'T']	98663	160313.24742257586	-4528.987942820457	0.0107207886818883	0.0054702440386561	1.959837368521136	0.0500176	0.0500176	chr6	22696302	1.3008771509054509	chr6:22696302:A:T
chr6:22696544	['C', 'T']	98663	4617.04679613225	-165.7724755119716	-0.0021448228806198	0.0140742710114991	-0.1523931775128868	0.878877	0.878877	chr6	22696544	0.0560719007613534	chr6:22696544:C:T
chr6:22697270	['T', 'A']	98663	17440.13117413834	-1075.6850533304694	-0.0018827265150317	0.0074850362490171	-0.2515320503997515	0.801403	0.801403	chr6	22697270	0.0961490361471335	chr6:22697270:T:A
chr6:22698036	['T', 'C']	98663	159867.20335924908	-4533.597344637691	0.0091797763306629	0.0054399832166802	1.6874640904250704	0.0915173	0.0915173	chr6	22698036	1.038496801186522	chr6:22698036:T:C
chr6:22698186	['G', 'A']	98663	12816.558828597786	-280.85669429963787	-0.0036092330510894	0.0086063898350081	-0.4193666706112006	0.674949	0.674949	chr6	22698186	0.1707290417695082	chr6:22698186:G:A
chr6:22698484	['C', 'T']	98663	42543.19274360326	-1746.449455938101	0.0139201708194793	0.0051871165536244	2.6836047880498457	0.00728453	0.00728453	chr6	22698484	2.137598463796701	chr6:22698484:C:T
chr6:22698567	['G', 'A']	98663	11569.641699358332	-44.29574590498263	0.0167292840613011	0.009071892664248	1.844078703359292	0.0651747	0.0651747	chr6	22698567	1.1859209592182365	chr6:22698567:G:A
chr6:22700106	['C', 'T']	98663	11587.3523312386	-30.77461743959585	0.0177133511901837	0.0090671577681391	1.953572623653496	0.0507546	0.0507546	chr6	22700106	1.294524590575664	chr6:22700106:C:T
chr6:22700334	['A', 'C']	98663	12832.910476808302	-282.3381178120654	-0.0036585612949484	0.008600502721459	-0.4253892375174729	0.670554	0.670554	chr6	22700334	0.1735662424839683	chr6:22700334:A:C
chr6:22700569	['C', 'T']	98663	51066.86936599015	-1824.898044706912	0.0055494492079692	0.0048894458763842	1.134985302684866	0.256384	0.256384	chr6	22700569	0.5911090810585553	chr6:22700569:C:T
chr6:22700962	['C', 'T']	98663	50949.1639585213	-1816.9648977986803	0.0053661921777933	0.0048931585521742	1.096672450029016	0.272787	0.272787	chr6	22700962	0.5641763303601043	chr6:22700962:C:T
chr6:22701266	['G', 'A']	98663	12818.779549347735	-279.9184780184305	-0.0034592033006355	0.0086055869508305	-0.4019718027834988	0.687706	0.687706	chr6	22701266	0.1625971865704041	chr6:22701266:G:A
chr6:22701544	['G', 'A']	98663	19330.763344618565	-976.5248524307846	-0.0018234354298359	0.0071612367028368	-0.2546257728240741	0.799013	0.799013	chr6	22701544	0.0974461546255136	chr6:22701544:G:A
chr6:22701599	['A', 'G']	98663	21779.414910333217	225.80287852508664	-0.0059359698832629	0.0069922736643706	-0.8489327174807033	0.395921	0.395921	chr6	22701599	0.4023914622734473	chr6:22701599:A:G
chr6:22701823	['A', 'T']	98663	19339.684510412226	-971.2801118193194	-0.001621051686506	0.0071602960400047	-0.2263945062395742	0.820895	0.820895	chr6	22701823	0.0857123895758862	chr6:22701823:A:T
chr6:22701832	['G', 'A']	98663	30552.741691842897	-1026.0083410544264	-0.0089312411178275	0.0059077414296542	-1.5117860563423915	0.130592	0.130592	chr6	22701832	0.8840834269068231	chr6:22701832:G:A
chr6:22702418	['G', 'A']	98663	37614.33736783952	-2080.782549328159	-0.0097133454329625	0.0054320666429048	-1.7881491652260522	0.073755	0.073755	chr6	22702418	1.132208532654157	chr6:22702418:G:A
chr6:22704176	['G', 'A']	98663	50673.4080277392	-1856.6770592872736	0.0054802144171923	0.0049005791658808	1.1182789282024097	0.263451	0.263451	chr6	22704176	0.5793001486051134	chr6:22704176:G:A
chr6:22704192	['T', 'G']	98663	51034.41423777615	-1785.3695856789225	0.0058764725531547	0.0048917683649085	1.2012982044100995	0.229638	0.229638	chr6	22704192	0.6389562442149139	chr6:22704192:T:G
chr6:22704281	['G', 'A']	98663	50628.93395518603	-1852.7806487293649	0.0056458987216784	0.0049023618436545	1.1516691141406308	0.24946	0.24946	chr6	22704281	0.6029990819923042	chr6:22704281:G:A
chr6:22704423	['C', 'T']	98663	17481.480572534943	-863.8552252203582	0.0023055974246303	0.007474405348134	0.3084656661289981	0.757729	0.757729	chr6	22704423	0.1204860910019092	chr6:22704423:C:T
chr6:22704866	['C', 'A']	98663	31361.35726812849	-1059.9787372067678	0.0061072712896371	0.0058528610615924	1.043467669122397	0.296734	0.296734	chr6	22704866	0.5276326890508625	chr6:22704866:C:A
chr6:22705266	['T', 'C']	98663	17086.38543408849	-963.5469571055849	-8.76454319184478e-05	0.0075597830762209	-0.0115936437639505	0.99075	0.99075	chr6	22705266	0.0040359189937727	chr6:22705266:T:C
chr6:22705426	['T', 'G']	98663	47973.64217281546	-1781.7052931933065	-0.0047100014704463	0.004946907173204	-0.9521103399633168	0.341043	0.341043	chr6	22705426	0.4671908600532909	chr6:22705426:T:G
chr6:22705728	['C', 'A']	98663	154757.93956935173	-4842.126984906747	-0.0139281126099319	0.0051854634550511	-2.6859918560152463	0.0072327	0.0072327	chr6	22705728	2.1406995483200832	chr6:22705728:C:A
chr6:22705775	['A', 'G']	98663	51206.41807159292	-1770.4138269114887	0.0057136136072949	0.0048891048733699	1.168642063379723	0.242551	0.242551	chr6	22705775	0.6151969305057113	chr6:22705775:A:G
chr6:22705788	['A', 'G']	98663	51114.36140425577	-1791.2829288191965	0.0054717341119039	0.0048905873420808	1.11882964747866	0.263216	0.263216	chr6	22705788	0.5796877149801491	chr6:22705788:A:G
chr6:22705985	['G', 'A']	98663	50630.21060954718	-1848.3071598661363	0.0057546048720673	0.0049014887928311	1.174052439022995	0.240377	0.240377	chr6	22705985	0.6191070892938678	chr6:22705985:G:A
chr6:22706007	['G', 'A']	98663	50631.23712301687	-1855.772950349692	0.005579512593732	0.0049016943473676	1.1382824383426358	0.255005	0.255005	chr6	22706007	0.5934513040714533	chr6:22706007:G:A
chr6:22706406	['G', 'A']	98663	33291.724001256975	-964.643997594047	0.0063475086072774	0.0057210357908316	1.1095033905310998	0.267216	0.267216	chr6	22706406	0.5731375413174744	chr6:22706406:G:A
chr6:22706601	['T', 'C']	98663	33310.42760109894	-970.2873157158302	0.0062835052135907	0.005720073588684	1.0985007650987912	0.271989	0.271989	chr6	22706601	0.5654486597007355	chr6:22706601:T:C
chr6:22706942	['G', 'A']	98663	10781.546382452512	-141.5118685398219	0.0153464746001243	0.0093748984084406	1.6369750296501606	0.101639	0.101639	chr6	22706942	0.9929396165124432	chr6:22706942:G:A
chr6:22707372	['G', 'A']	98663	30105.882216387723	-1120.6822272570344	0.0060270429688406	0.0059380658588499	1.0149841904932813	0.310116	0.310116	chr6	22707372	0.5084758263700491	chr6:22707372:G:A
chr6:22707560	['A', 'C']	98663	46270.97265981389	-1489.284003488257	0.0024391328490081	0.0050320249955769	0.4847219262925142	0.627875	0.627875	chr6	22707560	0.2021268088323942	chr6:22707560:A:C
chr6:22707999	['A', 'G']	98663	50522.85017336824	-1762.7592429654817	-0.0019543100058788	0.0048714763698984	-0.4011740707508778	0.688293	0.688293	chr6	22707999	0.1622266472366663	chr6:22707999:A:G
chr6:22708314	['G', 'C']	98663	48697.85870986708	-1795.6234669770129	-0.0012268383473095	0.0049388917291032	-0.248403572016006	0.803823	0.803823	chr6	22708314	0.0948395713833759	chr6:22708314:G:C
chr6:22708572	['A', 'C']	98663	22936.416974169733	511.11661145961335	-0.0016097901621072	0.0068751692064125	-0.2341455335536737	0.814872	0.814872	chr6	22708572	0.0889106048299207	chr6:22708572:A:C
chr6:22708691	['C', 'T']	98663	108952.5029450826	-3284.07827155344	-0.0087674907587831	0.0043032900109544	-2.037392491899149	0.0416134	0.0416134	chr6	22708691	1.3807667989651786	chr6:22708691:C:T
chr6:22709201	['A', 'G']	98663	109281.6906466068	-3298.7831233010747	-0.0088873749789131	0.004305377603056	-2.064249828541074	0.0389966	0.0389966	chr6	22709201	1.40897325619419	chr6:22709201:A:G
chr6:22709252	['A', 'G']	98663	109146.59384883627	-3271.7293733275305	-0.0088590164066333	0.0043049944645629	-2.057846178330141	0.0396075	0.0396075	chr6	22709252	1.4022225691198051	chr6:22709252:A:G
chr6:22709254	['A', 'G']	98663	109143.59339266892	-3275.920669930561	-0.0089611000417762	0.0043049432688019	-2.0815837706196225	0.0373831	0.0373831	chr6	22709254	1.4273246875192322	chr6:22709254:A:G
chr6:22709374	['G', 'A']	98663	109105.79933296838	-3271.3505261736004	-0.0088620872650942	0.0043056008438475	-2.058269585708956	0.0395669	0.0395669	chr6	22709374	1.4026679746425696	chr6:22709374:G:A
chr6:22709399	['T', 'G']	98663	23964.40048049144	-393.1974206981394	-0.0002104062471996	0.0065648139413068	-0.032050603273877	0.974432	0.974432	chr6	22709399	0.0112484624008292	chr6:22709399:T:G
chr6:22709812	['A', 'C']	98663	110209.28730284228	-3178.114198100381	-0.0078749888550734	0.0043118093266542	-1.82637687765847	0.0677965	0.0677965	chr6	22709812	1.1687927260432884	chr6:22709812:A:C
chr6:22710271	['T', 'C']	98663	35599.855632375	-1807.184865207517	-0.0026248800524758	0.0055444318027965	-0.4734263394045034	0.63591	0.63591	chr6	22710271	0.1966043454666595	chr6:22710271:T:C
chr6:22710795	['A', 'G']	98663	109637.44709603507	-3116.882127251305	-0.0074861641993388	0.0043100362319367	-1.7369144472307296	0.0824054	0.0824054	chr6	22710795	1.0840443281892822	chr6:22710795:A:G
chr6:22711479	['G', 'A']	98663	59901.928460641706	-3508.338294572384	-0.0093884335581664	0.0046910441008413	-2.001352653342687	0.0453571	0.0453571	chr6	22711479	1.343354720743447	chr6:22711479:G:A
chr6:22711528	['A', 'T']	98663	33004.01768915741	-1827.698086613996	-0.006149346818348	0.0057134828856567	-1.0762869061506228	0.281802	0.281802	chr6	22711528	0.5500559289488713	chr6:22711528:A:T
chr6:22711578	['C', 'T']	98663	84334.38589893053	-2973.6848351457515	-0.0088611146766704	0.0043011389933897	-2.0601786387951586	0.0393841	0.0393841	chr6	22711578	1.4046790745186375	chr6:22711578:C:T
chr6:22711867	['G', 'C']	98663	109545.65451909826	-3140.1457035074664	-0.0076228740879501	0.0043095405064698	-1.768836857782407	0.0769242	0.0769242	chr6	22711867	1.1139370116536875	chr6:22711867:G:C
chr6:22712198	['C', 'A']	98663	84370.79909564652	-2969.4572956113625	-0.0087236155249186	0.0043014006813337	-2.02808716769292	0.042554	0.042554	chr6	22712198	1.3710596107549693	chr6:22712198:C:A
chr6:22712411	['G', 'A']	98663	111008.68225048252	-3133.0915655546405	-0.0066824666500963	0.0043884228533663	-1.5227490315729797	0.127825	0.127825	chr6	22712411	0.8933841986014255	chr6:22712411:G:A
chr6:22712413	['ATCTC', 'A']	98663	26353.96719091357	-168.6160494539433	0.0031375472979218	0.0064913836178587	0.4833402988678731	0.628855	0.628855	chr6	22712413	0.2014494816761479	chr6:22712413:ATCTC:A
chr6:22712596	['A', 'G']	98663	24103.95444731641	-350.3400398072663	0.0009876752991734	0.006550223661821	0.150784973180418	0.880146	0.880146	chr6	22712596	0.0554452804236482	chr6:22712596:A:G
chr6:22712717	['A', 'C']	98663	24123.181045585923	-338.752993582394	0.001606843713917	0.0065500613442818	0.2453173534504021	0.806211	0.806211	chr6	22712717	0.0935512805978643	chr6:22712717:A:C
chr6:22712822	['G', 'A']	98663	86749.46076442426	-3627.089909239692	-0.0063084679915147	0.0043066393725698	-1.4648238326373866	0.142972	0.142972	chr6	22712822	0.8447490075430659	chr6:22712822:G:A
chr6:22712891	['T', 'C']	98663	8512.659128477122	-156.28730551896675	-0.0053739826620953	0.0104354854321976	-0.5149719864027069	0.606574	0.606574	chr6	22712891	0.217116209090517	chr6:22712891:T:C
chr6:22713012	['C', 'T']	98663	84529.57893773234	-2993.6592275589533	-0.0092214595464866	0.0043110386111079	-2.139034320575621	0.0324353	0.0324353	chr6	22713012	1.4889820808463785	chr6:22713012:C:T
chr6:22713211	['C', 'A']	98663	96807.6427050809	-5278.041273023116	-0.0098615101975107	0.0043277010235472	-2.278694887621336	0.0226873	0.0226873	chr6	22713211	1.6442171861279875	chr6:22713211:C:A
chr6:22713329	['C', 'G']	98663	12877.305180785175	-751.4122933699217	0.0010648425708339	0.0086082126467407	0.123700774426983	0.901552	0.901552	chr6	22713329	0.0450092188453365	chr6:22713329:C:G
chr6:22713422	['C', 'T']	98663	65875.02121814238	-1483.239644316891	-0.0059255530428812	0.0045301927771984	-1.308013440996599	0.190872	0.190872	chr6	22713422	0.7192577758356381	chr6:22713422:C:T
chr6:22713696	['C', 'G']	98663	8675.703461557956	-171.0815758819773	-0.0058074174875469	0.010333171913556	-0.5620169233735655	0.574106	0.574106	chr6	22713696	0.2410079142832692	chr6:22713696:C:G
chr6:22713723	['T', 'C']	98663	80304.9532498074	-1676.754534314835	-0.0044265479957867	0.0043975025309949	-1.006604991034585	0.314127	0.314127	chr6	22713723	0.5028947333020378	chr6:22713723:T:C
chr6:22714353	['T', 'G']	98663	57954.68500983392	-2087.6029608643103	-0.0038907612693948	0.004673280116319	-0.83255468804628	0.405098	0.405098	chr6	22714353	0.3924399009563968	chr6:22714353:T:G
chr6:22715268	['G', 'A']	98663	39361.58529736744	-1919.22375522589	-0.0096643534411699	0.0053107476609464	-1.8197726682136623	0.0687967	0.0687967	chr6	22715268	1.162432393249409	chr6:22715268:G:A
chr6:22716028	['G', 'A']	98663	24263.67257004987	330.88297352711896	-0.0038599097410045	0.0066792120231659	-0.57789896886295	0.563334	0.563334	chr6	22716028	0.2492340361483263	chr6:22716028:G:A
chr6:22717060	['A', 'C']	98663	57897.32319904301	-2111.3065273161506	-0.0040968355825939	0.0046747824080474	-0.8763692563618523	0.380831	0.380831	chr6	22717060	0.4192677068711544	chr6:22717060:A:C
chr6:22717682	['A', 'G']	98663	156617.0487273317	-5040.543013376364	-0.0162282949291661	0.0052661086700768	-3.0816483186871246	0.00205915	0.00205915	chr6	22717682	2.68631201579115	chr6:22717682:A:G
chr6:22717809	['A', 'T']	98663	2067.335256013868	10.360205340300716	-0.0022271101482929	0.0208717124820401	-0.1067047157826319	0.915023	0.915023	chr6	22717809	0.0385679893788589	chr6:22717809:A:T
chr6:22718242	['T', 'A']	98663	24078.19640359236	-349.216260212733	0.001368080256516	0.0065513576671609	0.208823930247876	0.834586	0.834586	chr6	22718242	0.0785289047593958	chr6:22718242:T:A
chr6:22718557	['T', 'A']	98663	57829.96431685015	-2099.193113584337	-0.0037476474163834	0.0046761563070652	-0.8014375846934507	0.42288	0.42288	chr6	22718557	0.3737828542123649	chr6:22718557:T:A
chr6:22718995	['G', 'A']	98663	26860.99474921948	-1685.594464830697	-0.0094181448386259	0.0062189854427173	-1.5144182158610626	0.129923	0.129923	chr6	22718995	0.8863139598670362	chr6:22718995:G:A
chr6:22719150	['T', 'A']	98663	34935.01943312451	-1490.3873419758272	3.3033713320939324e-05	0.0055837478975852	0.0059160466996057	0.99528	0.99528	chr6	22719150	0.002054722924376	chr6:22719150:T:A
chr6:22719202	['A', 'G']	98663	2066.0837632653893	11.08180899692316	-0.0018170756528462	0.0208764032402595	-0.0870396893532928	0.93064	0.93064	chr6	22719202	0.0312182849147855	chr6:22719202:A:G
chr6:22719835	['T', 'A']	98663	57901.08457101143	-2085.8131853078	-0.0036723153097171	0.0046744448799496	-0.7856152771143101	0.432095	0.432095	chr6	22719835	0.3644207591110635	chr6:22719835:T:A
chr6:22719852	['C', 'T']	98663	33060.03144609458	-1838.7914288107884	-0.0061674161810686	0.0057079156962052	-1.0805023250726895	0.279921	0.279921	chr6	22719852	0.552964519032916	chr6:22719852:C:T
chr6:22719951	['A', 'G']	98663	57872.90457314911	-2096.600089457365	-0.0038273777493591	0.0046767256937122	-0.818388334065652	0.413137	0.413137	chr6	22719951	0.3839059084456979	chr6:22719951:A:G
chr6:22720132	['T', 'C']	98663	35057.908628309626	-1475.0957204046017	7.888436176026481e-05	0.0055775908349518	0.0141430886729693	0.988716	0.988716	chr6	22720132	0.0049284377711508	chr6:22720132:T:C
chr6:22721157	['A', 'T']	98663	33219.51832508517	-1868.619511176312	-0.0061065490276298	0.0057003787048285	-1.0712532173445222	0.284058	0.284058	chr6	22721157	0.546592975065018	chr6:22721157:A:T
chr6:22721408	['C', 'A']	98663	99250.24403277168	-2053.5354461798584	-0.0046465374808266	0.0043099543361879	-1.0780943644373873	0.280994	0.280994	chr6	22721408	0.5513029533857079	chr6:22721408:C:A
chr6:22722379	['C', 'T']	98663	99507.17968005518	-2021.452887034952	-0.0052372852427069	0.0043110947693496	-1.2148388107684818	0.22443	0.22443	chr6	22722379	0.6489190905369844	chr6:22722379:C:T
chr6:22723509	['A', 'G']	98663	24174.470123762127	-370.2124650519133	0.0002044958347265	0.0065422939968685	0.0312575122463872	0.975064	0.975064	chr6	22723509	0.0109668777018317	chr6:22723509:A:G
chr6:22723930	['T', 'G']	98663	4935.250106428267	-155.92474620863504	0.0059857539658575	0.0135863532057081	0.440571055030626	0.659525	0.659525	chr6	22723930	0.1807687374091018	chr6:22723930:T:G
chr6:22724087	['A', 'C']	98663	98545.969159646	-4605.926360354548	0.0045234894504009	0.0043113248693138	1.0492109937242518	0.294084	0.294084	chr6	22724087	0.5315286031730857	chr6:22724087:A:C
chr6:22724522	['T', 'G']	98663	24833.517004044486	-327.1385115123018	-0.0004603840494004	0.0064609378876097	-0.0712565354146678	0.943194	0.943194	chr6	22724522	0.0253989706092984	chr6:22724522:T:G
chr6:22725679	['A', 'C']	98663	17194.21990553033	-259.45629880296855	4.683595140171815e-05	0.0075185597261336	0.0062293781133268	0.99503	0.99503	chr6	22725679	0.0021638251456851	chr6:22725679:A:C
chr6:22725849	['C', 'T']	98663	57055.565747189336	-2994.613982705958	-0.0065863784774764	0.0047078422733486	-1.399022757147638	0.161809	0.161809	chr6	22725849	0.7909973261005492	chr6:22725849:C:T
chr6:22725971	['A', 'G']	98663	98552.98550430816	-4611.568283425747	0.0042819818561531	0.0043109480122937	0.9932807920536376	0.320576	0.320576	chr6	22725971	0.4940689943265984	chr6:22725971:A:G
chr6:22726428	['G', 'A']	98663	24121.40068934056	-366.56447829993056	0.0002880205520272	0.0065471591385457	0.04399168340533	0.964911	0.964911	chr6	22726428	0.0155127426058515	chr6:22726428:G:A
chr6:22726587	['A', 'T']	98663	97987.86314284848	-4559.834317644564	0.0045527732960726	0.0043100026678882	1.0563272570556008	0.290821	0.290821	chr6	22726587	0.5363742365515463	chr6:22726587:A:T
chr6:22728267	['T', 'A']	98663	145664.95694444445	-5589.830903925391	0.0043262638938461	0.0048686157471824	0.8886024526272763	0.374219	0.374219	chr6	22728267	0.4268741660993014	chr6:22728267:T:A
chr6:22728559	['A', 'G']	98663	93219.1723603114	-2676.1019382662653	0.0056232825868998	0.0042528862779128	1.3222273579484325	0.186096	0.186096	chr6	22728559	0.7302629616172027	chr6:22728559:A:G
chr6:22729071	['G', 'T']	98663	26895.45198341496	-1451.569419070492	-0.0050159377768414	0.0061960761753252	-0.8095345562110043	0.41821	0.41821	chr6	22729071	0.3786055867911934	chr6:22729071:G:T
chr6:22729860	['T', 'C']	98663	41244.27047684698	-1689.1435867942898	0.0145038872137227	0.0052455789646137	2.764973573282336	0.0056938	0.0056938	chr6	22729860	2.2445977919171742	chr6:22729860:T:C
chr6:22730009	['T', 'C']	98663	36184.16862669559	-1544.6949919544725	-0.0057867644896825	0.005474310579874	-1.0570763944152564	0.290479	0.290479	chr6	22730009	0.5368852591902806	chr6:22730009:T:C
chr6:22730588	['C', 'T']	98663	23527.430775312445	383.0680507736479	-0.0022588446375924	0.006769278449684	-0.3336906074085231	0.738614	0.738614	chr6	22730588	0.1315824648069955	chr6:22730588:C:T
chr6:22730725	['A', 'T']	98663	52204.99511384141	-2867.491367677396	-0.0080107980315506	0.0048320729154115	-1.6578388140627391	0.0973532	0.0973532	chr6	22730725	1.0116497686483006	chr6:22730725:A:T
chr6:22730752	['T', 'C']	98663	107248.47930985548	-2897.8782938205177	0.005907208299926	0.0042741259473257	1.38208568786375	0.166949	0.166949	chr6	22730752	0.7774161779620069	chr6:22730752:T:C
chr6:22731260	['T', 'A']	98663	40587.46161800488	-1606.3938345541362	0.0142343210478043	0.005278256853188	2.696784458150574	0.00700245	0.00700245	chr6	22731260	2.154749983511409	chr6:22731260:T:A
chr6:22731285	['A', 'C']	98663	49767.56629632633	-1696.315080329506	0.0108539063064811	0.0049093787027603	2.210851303929438	0.0270484	0.0270484	chr6	22731285	1.5678584197153629	chr6:22731285:A:C
chr6:22733184	['G', 'T']	98663	40101.43869162857	-1649.0689906033804	0.0141309263615308	0.0053042796697824	2.6640613318396755	0.0077216	0.0077216	chr6	22733184	2.112292699771308	chr6:22733184:G:T
chr6:22733500	['C', 'T']	98663	40052.27735428283	-1663.1774118957826	0.0140028668371847	0.0053075056220636	2.638314084675468	0.00833325	0.00833325	chr6	22733500	2.0791855890141586	chr6:22733500:C:T
chr6:22733584	['G', 'T']	98663	26913.27335759395	-1453.837700342964	-0.0049185623143612	0.006195076625154	-0.7939469698228204	0.427228	0.427228	chr6	22733584	0.3693402919181686	chr6:22733584:G:T
chr6:22733689	['G', 'A']	98663	56566.23971727581	-2887.468661351153	-0.0050416181733671	0.0047193183751037	-1.0682937180003893	0.285391	0.285391	chr6	22733689	0.5445597267783706	chr6:22733689:G:A
chr6:22734184	['T', 'G']	98663	2405.1950230601587	-47.811209813536784	-0.0085396012784348	0.0192871050774874	-0.4427622105093723	0.657939	0.657939	chr6	22734184	0.1818143695949243	chr6:22734184:T:G
chr6:22734679	['C', 'T']	98663	39994.70196869551	-1656.2533001175564	0.0148466638361752	0.0053117611556357	2.795054860556574	0.00519009	0.00519009	chr6	22734679	2.284825111098657	chr6:22734679:C:T
chr6:22734760	['A', 'G']	98663	2220.1350132276475	16.084150127292588	-0.0043876056918376	0.0202259058428182	-0.216929996902741	0.828263	0.828263	chr6	22734760	0.0818317389244721	chr6:22734760:A:G
chr6:22735430	['G', 'A']	98663	103844.41574982	-2909.8271928510608	0.0051947776121213	0.0042604383783251	1.2193058908091834	0.222731	0.222731	chr6	22735430	0.6522193330692966	chr6:22735430:G:A
chr6:22735640	['G', 'A']	98663	2157.371723131196	10.16279659351417	-0.0056477351596381	0.0204866443433617	-0.275678879614473	0.782795	0.782795	chr6	22735640	0.1063519570040013	chr6:22735640:G:A
chr6:22736094	['C', 'T']	98663	4784.436434407121	-140.94631256939317	0.0121350004512965	0.0137913425348014	0.8798998662149612	0.378916	0.378916	chr6	22736094	0.4214570559416835	chr6:22736094:C:T
chr6:22736457	['C', 'T']	98663	35827.53634750875	-1607.2250697815575	-0.0074063161808383	0.0054970148511361	-1.3473342134608977	0.177876	0.177876	chr6	22736457	0.749882645343296	chr6:22736457:C:T
chr6:22736543	['A', 'G']	98663	4787.679358128312	-144.60892252774664	0.0115567491953235	0.013787044845514	0.8382325092011161	0.401902	0.401902	chr6	22736543	0.3958798326066648	chr6:22736543:A:G
chr6:22736788	['T', 'C']	98663	26733.251462225428	-639.2787449853149	-0.0050059072074846	0.0062554445482017	-0.8002480349575936	0.423569	0.423569	chr6	22736788	0.3730758323737926	chr6:22736788:T:C
chr6:22737530	['A', 'C']	98663	40346.63227794845	-1645.1012423401633	0.0141219117560741	0.0052929961267756	2.668037424897362	0.00763082	0.00763082	chr6	22737530	2.117428790703016	chr6:22737530:A:C
chr6:22737533	['G', 'T']	98663	9152.02036451364	-124.3234062604924	-0.0095150797558475	0.0100939096160913	-0.9426555336575368	0.345859	0.345859	chr6	22737533	0.4611009185555447	chr6:22737533:G:T
chr6:22738502	['G', 'A']	98663	134339.1246819081	-5850.039799905981	0.0032663773331295	0.0046624946578597	0.7005643057677875	0.483577	0.483577	chr6	22738502	0.3155343633336482	chr6:22738502:G:A
chr6:22738516	['T', 'G']	98663	9749.08693184122	20.89520121871125	-0.0010984686114609	0.0098225700127631	-0.1118310798532024	0.910958	0.910958	chr6	22738516	0.040501645846675	chr6:22738516:T:G
chr6:22739012	['C', 'T']	98663	9282.470412941677	-57.05323348687467	-0.0015419377658692	0.0100294215801303	-0.1537414449626938	0.877814	0.877814	chr6	22739012	0.0565974969995197	chr6:22739012:C:T
chr6:22739136	['T', 'C']	98663	9619.48749214458	12.02782034598753	6.216936428098708e-05	0.0098766506328894	0.0062945796699502	0.994978	0.994978	chr6	22739136	0.0021865218514914	chr6:22739136:T:C
chr6:22741222	['A', 'G']	98663	40445.018481158986	-1675.2415566844204	0.0142416947726155	0.0052879542788756	2.6932333415794294	0.00707747	0.00707747	chr6	22741222	2.150121962847645	chr6:22741222:A:G
chr6:22741367	['C', 'T']	98663	4814.048792848311	-159.62051934748533	0.0074824996137059	0.0137418111472069	0.5445060722746707	0.586095	0.586095	chr6	22741367	0.2320319835862568	chr6:22741367:C:T
chr6:22741634	['A', 'G']	98663	12492.886352578658	-408.8302709216292	0.0236350307407563	0.0087368636411678	2.705207693684113	0.00682734	0.00682734	chr6	22741634	2.165748468842029	chr6:22741634:A:G
chr6:22742202	['A', 'G']	98663	39017.304667383054	-1159.174719927658	-0.0015966460507046	0.0053356448953442	-0.299241437918374	0.764756	0.764756	chr6	22742202	0.1164771070119081	chr6:22742202:A:G
chr6:22742235	['C', 'G']	98663	44956.83490795556	-1853.008003841809	0.0138307094345692	0.0050952039823732	2.7144564736596	0.00663962	0.00663962	chr6	22742235	2.177856775545477	chr6:22742235:C:G
chr6:22743174	['A', 'G']	98663	56326.55976723676	-2985.245562326334	-0.0059972286033937	0.0047293687709575	-1.2680822523762585	0.204772	0.204772	chr6	22743174	0.6887294279541943	chr6:22743174:A:G
chr6:22744178	['A', 'G']	98663	40227.63955916946	-1711.5832547172909	0.0140628129595531	0.0053009919825304	2.652864408378192	0.00798247	0.00798247	chr6	22744178	2.097862704966274	chr6:22744178:A:G
chr6:22744216	['C', 'A']	98663	134497.71687669176	-5828.008893357436	0.0039224109479927	0.0046653804486738	0.8407483572122648	0.400491	0.400491	chr6	22744216	0.3974072391159613	chr6:22744216:C:A
chr6:22745061	['T', 'C']	98663	134625.83202732977	-5835.279243821021	0.0039067763519719	0.0046652870065292	0.8374139354136789	0.402362	0.402362	chr6	22745061	0.3953830417930524	chr6:22745061:T:C
chr6:22745332	['T', 'C']	98663	4966.503380535818	-138.31616347471706	0.0073423690138029	0.0135367842196592	0.5424012745316349	0.587543	0.587543	chr6	22745332	0.2309603435594737	chr6:22745332:T:C
chr6:22745636	['AATGATGGTTTCACAAC', 'A']	98663	26350.540295602448	-1359.9397299153884	-0.0021867832516804	0.006253832619498	-0.3496708953902213	0.726586	0.726586	chr6	22745636	0.1387129744630134	chr6:22745636:AATGATGGTTTCACAAC:A
chr6:22745888	['A', 'G']	98663	36642.45668062158	-628.3021418507229	-0.0043959454159304	0.0054975721926508	-0.7996157689037602	0.423935	0.423935	chr6	22745888	0.3727007266745673	chr6:22745888:A:G
chr6:22745961	['A', 'G']	98663	40401.32334515964	-1703.393403403758	0.0145470224096667	0.005289772124918	2.750028180068718	0.0059601	0.0059601	chr6	22745961	2.224746453500728	chr6:22745961:A:G
chr6:22745999	['C', 'T']	98663	162697.1392065037	-5837.751981990554	0.0049446431158032	0.0056073666607457	0.8818119832287967	0.377881	0.377881	chr6	22745999	0.4226449440252965	chr6:22745999:C:T
chr6:22746022	['C', 'G']	98663	9744.888924929552	44.98804061626512	0.0034963996781349	0.0098056815233021	0.3565687575948856	0.721415	0.721415	chr6	22746022	0.1418148318686362	chr6:22746022:C:G
chr6:22746169	['A', 'G']	98663	32649.97831816248	-879.6960213184578	-0.0054788806479502	0.0057502465252321	-0.9528079576951656	0.34069	0.34069	chr6	22746169	0.4676406137422367	chr6:22746169:A:G
chr6:22746570	['T', 'C']	98663	194098.967292372	-6751.964936058039	-0.0181637943162039	0.0168181328015395	-1.0800125394741371	0.280139	0.280139	chr6	22746570	0.5526264259649003	chr6:22746570:T:C
chr6:22747029	['T', 'C']	98663	71174.3630464758	-1381.171677066956	-0.0017665891599248	0.0044473078069688	-0.3972266451079953	0.691201	0.691201	chr6	22747029	0.1603956422100547	chr6:22747029:T:C
chr6:22747105	['G', 'A']	98663	63886.36033533712	-1245.6749059195631	-0.0027559970509252	0.0045710763917863	-0.6029208034845948	0.546563	0.546563	chr6	22747105	0.2623597715451441	chr6:22747105:G:A
chr6:22747957	['C', 'T']	98663	57289.935907703846	-2492.6663299975944	-0.0086117457000064	0.0046742861177458	-1.8423659748409729	0.0654246	0.0654246	chr6	22747957	1.184258923916569	chr6:22747957:C:T
chr6:22748441	['C', 'T']	98663	18592.01503340193	-697.483426883033	0.0008349808680062	0.0072962897092883	0.1144391055282934	0.90889	0.90889	chr6	22748441	0.0414886748459768	chr6:22748441:C:T
chr6:22748445	['A', 'G']	98663	8185.576335104008	-321.89840979452106	-0.0002125765506264	0.010623535550495	-0.0200099627488443	0.984035	0.984035	chr6	22748445	0.0069894543770503	chr6:22748445:A:G
chr6:22748882	['G', 'A']	98663	9296.848054817849	-72.94947194702642	-0.0297414851947183	0.0101142726239784	-2.940546127282415	0.0032771	0.0032771	chr6	22748882	2.484510306012936	chr6:22748882:G:A
chr6:22748928	['T', 'C']	98663	69181.23086671327	-1898.6657636346724	0.0022943030398031	0.0044818981949442	0.5119043182175035	0.608719	0.608719	chr6	22748928	0.2155831423633445	chr6:22748928:T:C
chr6:22749099	['T', 'G']	98663	21364.81506335529	-1042.3858513464345	-0.0016592142090948	0.0068500629428117	-0.2422188267388088	0.808611	0.808611	chr6	22749099	0.0922603550048092	chr6:22749099:T:G
chr6:22749380	['T', 'C']	98663	52770.62743169954	-1730.0063203524005	0.0080143093818753	0.0048191771663237	1.663003684089278	0.0963149	0.0963149	chr6	22749380	1.0163065219385934	chr6:22749380:T:C
chr6:22749450	['A', 'G']	98663	54036.55058811601	-1508.536219844243	-0.0062012659137068	0.0047859981380429	-1.2957100556338006	0.195078	0.195078	chr6	22749450	0.709791705579017	chr6:22749450:A:G
chr6:22750415	['G', 'C']	98663	184204.4680262317	-5897.927149269644	0.0015809865147257	0.0085209336530841	0.1855414651836296	0.852805	0.852805	chr6	22750415	0.0691502620393089	chr6:22750415:G:C
chr6:22751719	['T', 'C']	98663	23220.353501667458	-1047.6518708682286	-0.0137075295983142	0.006585762899915	-2.081388262321302	0.037401	0.037401	chr6	22751719	1.4271167858028373	chr6:22751719:T:C
chr6:22751758	['G', 'T']	98663	184173.9335766053	-5908.15988323483	0.0008862506017593	0.0085128793085418	0.104107032372714	0.917085	0.917085	chr6	22751758	0.0375904098914024	chr6:22751758:G:T
chr6:22751993	['T', 'C']	98663	10126.718476321765	-347.3190722953097	-0.027714857206125	0.0097095949925887	-2.8543782956219674	0.00431301	0.00431301	chr6	22751993	2.365219534912294	chr6:22751993:T:C
chr6:22752818	['A', 'G']	98663	10429.797092634266	-326.59082430001627	-0.028550396955392	0.009574596460378	-2.98189036723795	0.00286545	0.00286545	chr6	22752818	2.5428071652601654	chr6:22752818:A:G
chr6:22754189	['G', 'A']	98663	184155.4660395909	-5898.263644129423	0.0017667014471379	0.0085067821701347	0.207681519498693	0.835478	0.835478	chr6	22754189	0.0780649815628054	chr6:22754189:G:A
chr6:22754717	['A', 'G']	98663	10128.231857761197	-346.3109382128158	-0.0274429095126318	0.0097090326091855	-2.826533869776962	0.00470642	0.00470642	chr6	22754717	2.3273093190759937	chr6:22754717:A:G
chr6:22754910	['A', 'G']	98663	121550.2476355564	-4009.4225918328807	-0.0015105657581935	0.0043877650108269	-0.3442676976698076	0.730646	0.730646	chr6	22754910	0.136292988957826	chr6:22754910:A:G
chr6:22755090	['A', 'G']	98663	121953.3048282294	-3919.849916998211	-0.0005949101747526	0.0043886100392293	-0.1355577664533448	0.892171	0.892171	chr6	22755090	0.0495518975981743	chr6:22755090:A:G
chr6:22755350	['G', 'A']	98663	10118.410221064476	-354.2326674153089	-0.0283705490954795	0.0097148631254155	-2.920324118747265	0.00349747	0.00349747	chr6	22755350	2.4562460020370884	chr6:22755350:G:A
chr6:22755581	['C', 'G']	98663	184046.73081562115	-5915.152441263306	0.0013961928564474	0.0084752187020282	0.1647382687733241	0.86915	0.86915	chr6	22755581	0.0609052654954152	chr6:22755581:C:G
chr6:22756583	['C', 'T']	98663	13982.83330626492	-592.9765492068161	-0.0024441004242871	0.0082816007105028	-0.2951241565157175	0.7679	0.7679	chr6	22756583	0.114695332411032	chr6:22756583:C:T
chr6:22756588	['A', 'G']	98663	183193.8541077492	-6025.6842674709615	0.001983405098824	0.0082325083667723	0.2409235448614089	0.809615	0.809615	chr6	22756588	0.0917214541148482	chr6:22756588:A:G
chr6:22757031	['C', 'T']	98663	12961.18231394571	-714.2580931895858	-0.0016622024760207	0.0085750874648341	-0.1938408771732414	0.846301	0.846301	chr6	22757031	0.0724751459567976	chr6:22757031:C:T
chr6:22757598	['C', 'A']	98663	58122.31658505432	-2373.6745860203487	0.0072569221882829	0.0046952211029635	1.5455975403804827	0.122205	0.122205	chr6	22757598	0.912911024633676	chr6:22757598:C:A
chr6:22757671	['T', 'C']	98663	57808.40569777463	-2400.013638806892	0.0064357993189463	0.0047004207769503	1.369196423968226	0.170941	0.170941	chr6	22757671	0.767153759759051	chr6:22757671:T:C
chr6:22757710	['A', 'G']	98663	126014.76227505444	-4052.352690722812	-0.0019962075546062	0.0044371546641048	-0.4498846007679152	0.652795	0.652795	chr6	22757710	0.1852231806646204	chr6:22757710:A:G
chr6:22758563	['T', 'C']	98663	29450.985008058546	-625.5126599414431	0.0061639497831824	0.0059826014256551	1.0303126256664386	0.302866	0.302866	chr6	22758563	0.5187494782061881	chr6:22758563:T:C
chr6:22758775	['C', 'T']	98663	29022.118156291504	-705.0549338338246	0.0050379964364532	0.0060244788867369	0.8362543103179421	0.403014	0.403014	chr6	22758775	0.3946798669677267	chr6:22758775:C:T
chr6:22759240	['C', 'T']	98663	28926.63867658686	-717.7974455266751	0.005063899577894	0.0060330130147431	0.8393649351524999	0.401267	0.401267	chr6	22759240	0.3965665549614101	chr6:22759240:C:T
chr6:22759941	['T', 'C']	98663	63103.98978081471	-2697.1393015137965	0.0010956779864568	0.0045727498355118	0.2396103058050225	0.810633	0.810633	chr6	22759941	0.0911757205718924	chr6:22759941:T:C
chr6:22759948	['T', 'G']	98663	101164.5070810904	-3224.2594339692814	0.0048075798028183	0.0042609467869293	1.1282890970537067	0.259201	0.259201	chr6	22759948	0.5863633272858418	chr6:22759948:T:G
chr6:22760622	['TA', 'T']	98663	4269.17308101643	99.22969263928476	0.005136705939742	0.0146094128753373	0.3516024896807093	0.725137	0.725137	chr6	22760622	0.1395799345005081	chr6:22760622:TA:T
chr6:22761578	['C', 'T']	98663	19956.91140203217	-1103.254150572198	-0.0065241260891509	0.007052214518649	-0.9251173616313628	0.354907	0.354907	chr6	22761578	0.4498854347707706	chr6:22761578:C:T
chr6:22762592	['C', 'T']	98663	101039.43355466574	-3252.9288813138032	0.0042667050873046	0.0042600498443701	1.0015622453205038	0.316558	0.316558	chr6	22762592	0.4995467065874533	chr6:22762592:C:T
chr6:22762795	['A', 'T']	98663	4290.478895955696	90.74090112727484	0.0029903800457101	0.0145704239663057	0.2052363097069419	0.837388	0.837388	chr6	22762795	0.0770732669593859	chr6:22762795:A:T
chr6:22762855	['C', 'T']	98663	28424.35476610498	-742.4135907536291	0.0060257208084796	0.0060819131142134	0.9907607516453276	0.321805	0.321805	chr6	22762855	0.4924072123950378	chr6:22762855:C:T
chr6:22764298	['G', 'A']	98663	32859.994951594104	-618.5629340472884	0.006325492401208	0.0057189667234933	1.106055115729757	0.268705	0.268705	chr6	22764298	0.5707242522411662	chr6:22764298:G:A
chr6:22765102	['C', 'T']	98663	100981.3759668312	-3283.09363351264	0.0041595265752699	0.0042601449049937	0.9763814771638882	0.328878	0.328878	chr6	22765102	0.4829651772870744	chr6:22765102:C:T
chr6:22765159	['C', 'T']	98663	12375.128854379953	-425.4085499479959	0.0235252411721003	0.0087879339268513	2.676993405721831	0.00742984	0.00742984	chr6	22765159	2.129020538576611	chr6:22765159:C:T
chr6:22765656	['C', 'T']	98663	101197.41100084136	-3224.054655076972	0.0048537979708778	0.0042609550130478	1.1391338223507648	0.25465	0.25465	chr6	22765656	0.594056319487803	chr6:22765656:C:T
chr6:22766486	['T', 'C']	98663	33437.72799335036	-597.8338261075211	0.0054199223662685	0.0056811469272324	0.9540190450432277	0.340076	0.340076	chr6	22766486	0.4684240162159041	chr6:22766486:T:C
chr6:22767379	['A', 'C']	98663	33909.4058242783	-646.8028161197204	0.0044087416260559	0.0056489563104473	0.7804524205475359	0.435126	0.435126	chr6	22767379	0.3613849656174906	chr6:22767379:A:C
chr6:22768439	['T', 'C']	98663	63051.22490293672	-2683.437549826416	0.0016339769606571	0.0045733658662426	0.3572810504223987	0.720882	0.720882	chr6	22768439	0.1421358184191065	chr6:22768439:T:C
chr6:22768468	['G', 'A']	98663	39016.34995742612	-1902.4211005322225	0.0067381320498356	0.0053707671724469	1.2545939590164097	0.209629	0.209629	chr6	22768468	0.67854863739073	chr6:22768468:G:A
chr6:22769731	['T', 'C']	98663	4820.833973936416	178.87214996478536	0.0086501457531252	0.0138483032279222	0.6246357846702887	0.532212	0.532212	chr6	22769731	0.2739153374602611	chr6:22769731:T:C
chr6:22773109	['G', 'T']	98663	28997.17192473793	-686.0628498352779	0.0057322650854966	0.0060274644750346	0.9510242837994832	0.341594	0.341594	chr6	22773109	0.4664897661732434	chr6:22773109:G:T
chr6:22773479	['C', 'T']	98663	28874.68255496873	-717.9800930962423	0.005188079645042	0.0060384250571644	0.8591776160054423	0.390245	0.390245	chr6	22773479	0.408662652612298	chr6:22773479:C:T
chr6:22774318	['T', 'C']	98663	20782.527698654856	-999.5774146471296	-0.0049997549358152	0.0069195663957617	-0.7225532135767426	0.469956	0.469956	chr6	22774318	0.3279428013232642	chr6:22774318:T:C
chr6:22775382	['C', 'T']	98663	32314.25778003041	-865.0462745073299	0.0047490105071504	0.0057650107415224	0.8237643813819423	0.410075	0.410075	chr6	22775382	0.3871367064330649	chr6:22775382:C:T
chr6:22775835	['G', 'T']	98663	32093.204496842285	-899.583802737844	0.003714623643008	0.0057820285325023	0.6424429803704862	0.520587	0.520587	chr6	22775835	0.2835066812109502	chr6:22775835:G:T
chr6:22776224	['G', 'A']	98663	28745.49620378912	-712.1617390336272	0.0049501167003568	0.0060503220440798	0.8181575566213781	0.413269	0.413269	chr6	22776224	0.3837671706531389	chr6:22776224:G:A
chr6:22776645	['G', 'A']	98663	32128.23326913331	-911.149895025528	0.0033971519486811	0.005779718511333	0.5877711764024287	0.556687	0.556687	chr6	22776645	0.2543889204106583	chr6:22776645:G:A
chr6:22777402	['G', 'A']	98663	32100.57891375745	-904.9548571720682	0.0034522209405832	0.0057816104574406	0.597103690398309	0.55044	0.55044	chr6	22777402	0.2592900138203926	chr6:22777402:G:A
chr6:22779211	['CT', 'C']	98663	32088.22799797263	-903.2172113272402	0.0034928749583994	0.0057824224274554	0.6040504653923124	0.545811	0.545811	chr6	22779211	0.262957716025665	chr6:22779211:CT:C
chr6:22779347	['A', 'G']	98663	14162.430630448	-815.8617124737283	-0.0044105035467808	0.0082267010313717	-0.5361205579200964	0.591876	0.591876	chr6	22779347	0.2277692698927949	chr6:22779347:A:G
chr6:22780052	['A', 'G']	98663	32918.670123261574	-634.0716142305229	0.0048891008930158	0.0057172582658656	0.8551478113566637	0.392471	0.392471	chr6	22780052	0.4061924281041403	chr6:22780052:A:G
chr6:22780388	['C', 'T']	98663	28581.2143342288	-736.3634336152298	0.0042268756677255	0.0060627440736817	0.6971885364705341	0.485686	0.485686	chr6	22780388	0.3136444149753398	chr6:22780388:C:T
chr6:22780486	['C', 'T']	98663	138422.04467399235	-5248.060664267352	0.0020196714305364	0.0046781111342935	0.4317279715163301	0.66594	0.66594	chr6	22780486	0.1765648982212208	chr6:22780486:C:T
chr6:22782194	['C', 'A']	98663	28661.0053126774	-726.5867431182145	0.0041904774654985	0.0060561390117266	0.6919387843285014	0.488977	0.488977	chr6	22782194	0.3107115682956046	chr6:22782194:C:A
chr6:22783099	['A', 'G']	98663	33263.74290116885	-559.595787452355	0.0058193268777738	0.0056913401608587	1.0224879752918694	0.306553	0.306553	chr6	22783099	0.5134944294076634	chr6:22783099:A:G
chr6:22783597	['A', 'G']	98663	29124.60866347675	-665.6161174487487	0.0046510855764136	0.0060106752290383	0.7738041732722023	0.439048	0.439048	chr6	22783597	0.3574879968522695	chr6:22783597:A:G
chr6:22784052	['G', 'A']	98663	28661.64800754205	-726.0150998186484	0.0042809337923599	0.0060557023621692	0.7069260568523913	0.479614	0.479614	chr6	22784052	0.3191081482712582	chr6:22784052:G:A
chr6:22784886	['T', 'C']	98663	28711.49206799729	-725.8231713286394	0.0043265430037875	0.0060516859903824	0.7149318405917763	0.474653	0.474653	chr6	22784886	0.3236237698641201	chr6:22784886:T:C
chr6:22785971	['T', 'C']	98663	4185.593923912051	94.30617404979672	0.0078143887416669	0.0147365597752761	0.5302722521967014	0.595924	0.595924	chr6	22785971	0.2248091236242555	chr6:22785971:T:C
chr6:22786150	['A', 'C']	98663	66047.39675587995	-2674.6396678390056	-2.205179712740841e-05	0.0045101206342787	-0.0048894029485166	0.996099	0.996099	chr6	22786150	0.0016974958965395	chr6:22786150:A:C
chr6:22786357	['A', 'T']	98663	4217.769486542652	82.84872115482374	0.0061268778531972	0.0146782501140676	0.4174120079426428	0.676378	0.676378	chr6	22786357	0.1698105267898274	chr6:22786357:A:T
chr6:22786429	['C', 'T']	98663	23891.87450201222	-764.8425931457401	-0.0065743614633875	0.0065051353824759	-1.0106417586785517	0.31219	0.31219	chr6	22786429	0.50558101227416	chr6:22786429:C:T
chr6:22786448	['T', 'G']	98663	23896.90648853028	-764.6235091832727	-0.0065321587656399	0.0065046030719772	-1.0042363374609915	0.315267	0.315267	chr6	22786448	0.501321485858343	chr6:22786448:T:G
chr6:22786537	['G', 'C']	98663	14137.862828180434	-800.0801858332774	-0.0038603406251744	0.0082334980877239	-0.4688579002562918	0.639172	0.639172	chr6	22786537	0.1943822582745396	chr6:22786537:G:C
chr6:22786784	['T', 'C']	98663	4178.381150282806	92.87071402409308	0.0080790671306137	0.0147536893532331	0.5475963968865357	0.58397	0.58397	chr6	22786784	0.2336094631086849	chr6:22786784:T:C
chr6:22787302	['T', 'G']	98663	65791.00381187964	-2706.1143068500523	-0.0005050671486168	0.0045162473026754	-0.1118333684511953	0.910956	0.910956	chr6	22787302	0.040502599337305	chr6:22787302:T:G
chr6:22788633	['AC', 'A']	98663	39933.26167257983	-2147.053733019944	-0.0037075843502107	0.0053189212844476	-0.6970556907942252	0.48577	0.48577	chr6	22788633	0.3135693096971372	chr6:22788633:AC:A
chr6:22789299	['T', 'C']	98663	39948.64409958035	-2151.4891270386875	-0.0038871329885539	0.0053181619444028	-0.7309166266824599	0.464832	0.464832	chr6	22789299	0.3327039818547175	chr6:22789299:T:C
chr6:22791396	['A', 'G']	98663	25409.408284503566	-590.9980514651652	0.0054731222226746	0.0063623857044407	0.8602311266439818	0.389664	0.389664	chr6	22791396	0.4093097156431461	chr6:22791396:A:G
chr6:22791546	['A', 'AAGCCACC']	98663	9634.19529500005	-272.248763783948	-0.0234855369215795	0.0098944824431586	-2.37359933240551	0.0176176	0.0176176	chr6	22791546	1.7540532547065315	chr6:22791546:A:AAGCCACC
chr6:22791769	['C', 'G']	98663	24063.19503517343	-777.2327946658925	-0.0062071946588753	0.0064873207433293	-0.9568194489624916	0.338661	0.338661	chr6	22791769	0.4702348135709355	chr6:22791769:C:G
chr6:22792530	['T', 'A']	98663	25421.34955904713	-596.5140783323959	0.005379557847993	0.0063605270260591	0.8457723433848987	0.397682	0.397682	chr6	22792530	0.4004640657341254	chr6:22792530:T:A
chr6:22792650	['A', 'G']	98663	37230.773529441576	-1964.4737235338823	-0.0051311573300606	0.0054572259442578	-0.9402501165376392	0.347092	0.347092	chr6	22792650	0.459555396112208	chr6:22792650:A:G
chr6:22793011	['C', 'T']	98663	37246.38560374818	-1955.8837415197368	-0.0048760396161223	0.005457484401936	-0.8934591942017406	0.371613	0.371613	chr6	22793011	0.4299091016495728	chr6:22793011:C:T
chr6:22793089	['T', 'C']	98663	75695.85256722235	-2575.755126610405	0.0009658743000708	0.0043754839366516	0.2207468508752057	0.82529	0.82529	chr6	22793089	0.0833934171845236	chr6:22793089:T:C
chr6:22793110	['G', 'C']	98663	24043.899155574927	-785.4203054240869	-0.0068881693531598	0.0064913646248873	-1.0611280911183465	0.288634	0.288634	chr6	22793110	0.5396525119720458	chr6:22793110:G:C
chr6:22793111	['G', 'A']	98663	24057.63289201573	-782.5269438571055	-0.0068293104626796	0.0064898727795467	-1.052302671356321	0.292663	0.292663	chr6	22793111	0.5336321798946839	chr6:22793111:G:A
chr6:22793770	['G', 'A']	98663	26000.425859097813	-524.3409448666032	0.0055943787872109	0.0062955560874661	0.8886234527159305	0.374208	0.374208	chr6	22793770	0.426886932178829	chr6:22793770:G:A
chr6:22794480	['A', 'T']	98663	37244.17228620088	-1957.6726452951352	-0.0048826463247908	0.0054566154549394	-0.8948122449000957	0.37089	0.37089	chr6	22794480	0.4307548760360868	chr6:22794480:A:T
chr6:22794768	['C', 'G']	98663	75673.40772919435	-2583.9247965020977	0.0009096325724344	0.0043754068072945	0.2078966853820056	0.83531	0.83531	chr6	22794768	0.078152319361743	chr6:22794768:C:G
chr6:22794781	['G', 'A']	98663	26010.63631111065	-520.8119426805197	0.0057025710294577	0.0062944517980968	0.9059678606454652	0.364955	0.364955	chr6	22794781	0.4377606819997052	chr6:22794781:G:A
chr6:22794875	['A', 'G']	98663	73002.49794196968	-2395.707433646844	0.0001631415387952	0.0044050019566128	0.037035520165973	0.970457	0.970457	chr6	22794875	0.0130237030128092	chr6:22794875:A:G
chr6:22794906	['A', 'G']	98663	25901.36271210493	-560.5082274532552	0.0048164286929122	0.0063065250785134	0.7637214841691568	0.445035	0.445035	chr6	22794906	0.3516058323693311	chr6:22794906:A:G
chr6:22795109	['C', 'T']	98663	75639.166041485	-2578.393115548978	0.001035131792732	0.0043763066829378	0.2365309078469769	0.813021	0.813021	chr6	22795109	0.0898982366121635	chr6:22795109:C:T
chr6:22795281	['C', 'T']	98663	76840.13390983465	-2689.417182265474	0.0008700732229629	0.0043643766613271	0.1993579588747853	0.841983	0.841983	chr6	22795281	0.0746966770047743	chr6:22795281:C:T
chr6:22795457	['T', 'C']	98663	22150.24504069821	-1256.7732822062624	-0.0055171656504162	0.006751835293424	-0.817135698761741	0.413853	0.413853	chr6	22795457	0.3831538922744278	chr6:22795457:T:C
chr6:22796400	['CAA', 'C']	98663	25432.124281529093	-590.4983485229583	0.0054885330053348	0.0063596132903232	0.863029362757969	0.388123	0.388123	chr6	22796400	0.4110306203954843	chr6:22796400:CAA:C
chr6:22796524	['C', 'T']	98663	75509.79718287014	-2617.1855280629165	0.0005892956113215	0.00437792467105	0.1346061560214541	0.892924	0.892924	chr6	22796524	0.0491855039168636	chr6:22796524:C:T
chr6:22796765	['A', 'G']	98663	75673.54368302057	-2581.355755042616	0.0009049398048238	0.0043754109380641	0.2068239572542307	0.836148	0.836148	chr6	22796765	0.0777168446967161	chr6:22796765:A:G
chr6:22798520	['T', 'A']	98663	2794.2548908305803	-164.93667123049858	0.0163353738411594	0.0179706225655675	0.909004336469606	0.36335	0.36335	chr6	22798520	0.4396748354707211	chr6:22798520:T:A
chr6:22798815	['T', 'A']	98663	41394.23013756955	-1873.126809053574	-0.0037736770957046	0.0052465178112722	-0.719272712197196	0.471975	0.471975	chr6	22798815	0.3260810048608143	chr6:22798815:T:A
chr6:22799037	['T', 'G']	98663	75726.02566078288	-2570.723202366436	0.0010610501532939	0.0043748093878786	0.2425363162641722	0.808365	0.808365	chr6	22799037	0.0923924985163671	chr6:22799037:T:G
chr6:22799471	['A', 'G']	98663	26020.956035601328	-519.3212989970257	0.0058090996728336	0.0062930919784245	0.9230914934581844	0.355962	0.355962	chr6	22799471	0.4485963617775834	chr6:22799471:A:G
chr6:22800487	['A', 'G']	98663	75700.18150205803	-2574.5825092036707	0.0010332633737534	0.0043751774115914	0.2361649086539735	0.813305	0.813305	chr6	22800487	0.0897465577555084	chr6:22800487:A:G
chr6:22800559	['T', 'A']	98663	26021.16485387883	-517.5837987257967	0.0058374292107517	0.0062934448072993	0.927541178081246	0.353648	0.353648	chr6	22800559	0.451428793657937	chr6:22800559:T:A
chr6:22800679	['C', 'T']	98663	25906.62576910991	-560.687088008566	0.0048567345691685	0.0063057772779767	0.7702039502934693	0.441181	0.441181	chr6	22800679	0.3553831992527811	chr6:22800679:C:T
chr6:22800756	['A', 'G']	98663	37252.34772116603	-1968.522652669282	-0.0052996085207513	0.0054566446976611	-0.971221110112376	0.331441	0.331441	chr6	22800756	0.4795937693856414	chr6:22800756:A:G
chr6:22800757	['T', 'C']	98663	12429.77946529052	-84.02892837748406	0.0065501762846649	0.008787876413363	0.7453650889655927	0.456053	0.456053	chr6	22800757	0.3409846830592526	chr6:22800757:T:C
chr6:22801629	['T', 'G']	98663	12794.16707888175	-529.724981062579	0.0112707832887508	0.008610776079864	1.3089160819205514	0.190566	0.190566	chr6	22801629	0.7199545818170623	chr6:22801629:T:G
chr6:22802457	['A', 'G']	98663	26047.168016543164	-511.9299445346854	0.0060466308501336	0.006290285332473	0.9612649554891348	0.336421	0.336421	chr6	22802457	0.4731169025903413	chr6:22802457:A:G
chr6:22802868	['T', 'C']	98663	4865.59178315476	201.59749303035977	0.0071500764272367	0.0137611485844391	0.5195842762225484	0.603355	0.603355	chr6	22802868	0.2194270839198376	chr6:22802868:T:C
chr6:22802937	['A', 'T']	98663	25919.728774899897	-555.2878835000352	0.0051424534750255	0.0063041532800958	0.8157246891921069	0.41466	0.41466	chr6	22802937	0.3823078566473875	chr6:22802937:A:T
chr6:22803001	['T', 'C']	98663	49680.09186208018	-2062.098612953457	-0.0024683361869037	0.0049257941060349	-0.5011042146239031	0.616299	0.616299	chr6	22803001	0.2102085369502174	chr6:22803001:T:C
chr6:22803388	['T', 'C']	98663	22156.47023881928	-1260.857435411384	-0.005672938503335	0.0067505624752107	-0.8403653064714379	0.400706	0.400706	chr6	22803388	0.3971741545790733	chr6:22803388:T:C
chr6:22803704	['C', 'T']	98663	25990.63428380283	-521.1493415452042	0.0058515319933757	0.0062969583676364	0.9292632492934932	0.352755	0.352755	chr6	22803704	0.4525268217776682	chr6:22803704:C:T
chr6:22804046	['C', 'CTG']	98663	2787.0282479576736	-166.79450824171303	0.0166898108786008	0.0179932120372792	0.9275615073074268	0.353637	0.353637	chr6	22804046	0.4514423023264406	chr6:22804046:C:CTG
chr6:22804249	['C', 'T']	98663	158567.78630736948	-4626.515329815714	-0.004476624210013	0.0053835992434379	-0.8315299872050461	0.405676	0.405676	chr6	22804249	0.3918206846197473	chr6:22804249:C:T
chr6:22805412	['A', 'G']	98663	4175.507850908758	97.7204171892652	0.0091455695358766	0.0147536150461567	0.6198866858912014	0.535334	0.535334	chr6	22805412	0.2713751729373845	chr6:22805412:A:G
chr6:22805638	['C', 'G']	98663	25477.61520137052	-571.0853375005495	0.0057162467005651	0.0063553555103138	0.8994377562810664	0.368422	0.368422	chr6	22805638	0.4336544441827688	chr6:22805638:C:G
chr6:22806364	['C', 'T']	98663	36978.62195888411	-1964.743386976654	-0.0052606903240855	0.0054701035120173	-0.961716777850414	0.336194	0.336194	chr6	22806364	0.4734100416108358	chr6:22806364:C:T
chr6:22806753	['G', 'A']	98663	7010.273686771914	-384.0895891784372	0.0022300212133892	0.0115043665290199	0.1938412869377855	0.846301	0.846301	chr6	22806753	0.0724751459567976	chr6:22806753:G:A
chr6:22806980	['A', 'G']	98663	37164.78031324445	-1965.178653688288	-0.0056403453213878	0.0054590841659341	-1.0332035832282602	0.301511	0.301511	chr6	22806980	0.5206968389063968	chr6:22806980:A:G
chr6:22807587	['C', 'A']	98663	76808.61505376342	-2596.108846279581	-0.0002497684137943	0.0043653078321547	-0.0572166782728426	0.954373	0.954373	chr6	22807587	0.0202818557133203	chr6:22807587:C:A
chr6:22807595	['G', 'A']	98663	25577.84093624616	-587.6923199005231	0.0059851655118322	0.006368370822586	0.9398267906456184	0.347309	0.347309	chr6	22807595	0.4592839624430723	chr6:22807595:G:A
chr6:22807970	['T', 'C']	98663	41344.40949600026	-1878.13787556594	-0.0043838564566589	0.0052473967782507	-0.8354345291419665	0.403475	0.403475	chr6	22807970	0.39418336973599	chr6:22807970:T:C
chr6:22808881	['G', 'A']	98663	41760.83683326945	-1876.568223561388	-0.0042708403076317	0.0052731904307246	-0.8099158116398374	0.417991	0.417991	chr6	22808881	0.3788330691637602	chr6:22808881:G:A
chr6:22809314	['G', 'C']	98663	25811.49386670993	-556.4243418296571	0.0050956322617573	0.0063130495027902	0.8071586100354881	0.419577	0.419577	chr6	22809314	0.3771883265958692	chr6:22809314:G:C
chr6:22809566	['T', 'C']	98663	25328.39104032765	-590.9250959890575	0.0056018098114088	0.0063682207621831	0.8796506937502055	0.379051	0.379051	chr6	22809566	0.4213023532813383	chr6:22809566:T:C
chr6:22809837	['G', 'A']	98663	25304.05175611981	-589.711346024753	0.0057977894845266	0.0063706480021072	0.9100784539671476	0.362783	0.362783	chr6	22809837	0.4403530721609318	chr6:22809837:G:A
chr6:22811118	['C', 'T']	98663	25296.79477173208	-599.755232199312	0.0053950194593616	0.0063713977347618	0.8467560312436446	0.397133	0.397133	chr6	22811118	0.4010640234814833	chr6:22811118:C:T
chr6:22811738	['T', 'C']	98663	22881.695753091422	-754.3663645860421	-0.0040067837090378	0.0066272354209884	-0.6045935378043645	0.54545	0.54545	chr6	22811738	0.2632450539103437	chr6:22811738:T:C
chr6:22812114	['C', 'T']	98663	36364.79148504816	-2025.3416573176687	-0.0052911802365879	0.0055118880485795	-0.9599578565372971	0.337079	0.337079	chr6	22812114	0.4722683031545175	chr6:22812114:C:T
chr6:22812364	['A', 'AC']	98663	3373.800694941295	-97.95109340675164	0.0182938623709455	0.0164544262668104	1.1117897442492672	0.266231	0.266231	chr6	22812364	0.5747413765657627	chr6:22812364:A:AC
chr6:22813213	['G', 'A']	98663	4188.297153746351	108.80651609480324	0.0113469732727297	0.0147296159329561	0.7703509259424729	0.441094	0.441094	chr6	22813213	0.3554688496906787	chr6:22813213:G:A
chr6:22813513	['C', 'T']	98663	157761.38589342014	-4604.639987276954	-0.005540771587601	0.0053419918838124	-1.0372107835638855	0.29964	0.29964	chr6	22813513	0.5234002116010273	chr6:22813513:C:T
chr6:22813536	['T', 'G']	98663	25463.096978236405	-579.7857918454577	0.0058113278613707	0.0063576633595273	0.9140666205080016	0.360684	0.360684	chr6	22813536	0.4428731226271072	chr6:22813536:T:G
chr6:22815569	['T', 'C']	98663	4197.255247980376	104.30034042585586	0.010567098043501	0.0147148547659278	0.7181245218926071	0.472682	0.472682	chr6	22815569	0.3254309355636315	chr6:22815569:T:C
chr6:22817037	['G', 'A']	98663	25247.326629498217	-586.8583400990511	0.0061710761897628	0.0063748759246197	0.9680307919296348	0.333031	0.333031	chr6	22817037	0.477515338558798	chr6:22817037:G:A
chr6:22817330	['C', 'A']	98663	25252.815452296967	-586.4138412666845	0.0061683956060203	0.0063744515873709	0.9676747123220888	0.333209	0.333209	chr6	22817330	0.4772832767804055	chr6:22817330:C:A
chr6:22817621	['T', 'C']	98663	135989.34964971166	-3842.513643047182	-0.0007567562191319	0.0046092574048381	-0.1641818090561927	0.869588	0.869588	chr6	22817621	0.0606864619872417	chr6:22817621:T:C
chr6:22818321	['T', 'G']	98663	63250.64310556364	-2451.77010595032	0.0037262737309331	0.0045582524297583	0.8174785816174592	0.413657	0.413657	chr6	22818321	0.3833596220421523	chr6:22818321:T:G
chr6:22819092	['T', 'C']	98663	2908.324250902162	-152.66273052407618	0.0233305276755164	0.0176137217882902	1.324565469804729	0.185318	0.185318	chr6	22819092	0.7320823954624653	chr6:22819092:T:C
chr6:22819108	['G', 'A']	98663	3182.0	-101.61425915905124	0.0264845477274775	0.0168567021120041	1.5711583174158996	0.116149	0.116149	chr6	22819108	0.9349845249627682	chr6:22819108:G:A
chr6:22819171	['A', 'G']	98663	172467.23630595198	-5303.500468416564	0.0002149705925608	0.0063996316282641	0.0335910885263231	0.973203	0.973203	chr6	22819171	0.0117965609810078	chr6:22819171:A:G
chr6:22819970	['C', 'T']	98663	27764.658317283327	-723.1924574963393	0.0039430517830546	0.0061199665150441	0.6442930322186902	0.519387	0.519387	chr6	22819970	0.2845089247469938	chr6:22819970:C:T
chr6:22820079	['C', 'T']	98663	22364.81343064213	-675.4274968963744	-0.0081227986424294	0.006686620872389	-1.2147837895177698	0.224451	0.224451	chr6	22820079	0.6488784553391185	chr6:22820079:C:T
chr6:22820399	['C', 'T']	98663	3174.1286856749007	-111.85371453707974	0.0235359006040996	0.016883412987932	1.3940250481891734	0.163313	0.163313	chr6	22820399	0.7869792432881335	chr6:22820399:C:T
chr6:22821721	['G', 'A']	98663	18207.29178154395	-1082.1677623607673	-0.0097027835514117	0.0073430674761243	-1.3213529063923035	0.186387	0.186387	chr6	22821721	0.7295843818165383	chr6:22821721:G:A
chr6:22822203	['G', 'A']	98663	27906.697091944818	-723.5352323824789	0.0034142990147634	0.0061100338476812	0.558801980460247	0.576298	0.576298	chr6	22822203	0.2393528876032196	chr6:22822203:G:A
chr6:22822285	['G', 'A']	98663	27915.80999736431	-716.1956548744255	0.0036836205262444	0.006109346732086	0.6029483491087854	0.546544	0.546544	chr6	22822285	0.2623748690518968	chr6:22822285:G:A
chr6:22823007	['G', 'A']	98663	27916.092990014706	-719.473911786343	0.0035732755749058	0.0061091409268863	0.5849063915320478	0.558612	0.558612	chr6	22823007	0.2528897391008106	chr6:22823007:G:A
chr6:22823080	['G', 'A']	98663	33215.0796439542	-1858.910874774928	0.0015537572927626	0.0056999850440754	0.272589713963831	0.785169	0.785169	chr6	22823080	0.105036855524796	chr6:22823080:G:A
chr6:22823272	['T', 'A']	98663	63879.48785730946	-2659.5045981030835	-0.0019488157460421	0.0045452308346258	-0.4287605661732068	0.668098	0.668098	chr6	22823272	0.1751598283365013	chr6:22823272:T:A
chr6:22823382	['A', 'G']	98663	3273.458158180701	-95.76205111858152	0.0285786898148418	0.0167300298676476	1.7082270648008218	0.0875974	0.0875974	chr6	22823382	1.0575087840420825	chr6:22823382:A:G
chr6:22823535	['T', 'C']	98663	169270.01893582297	-5676.16136521773	-0.0010432807237683	0.0060805131904102	-0.1715777420586315	0.86377	0.86377	chr6	22823535	0.0636018837114303	chr6:22823535:T:C
chr6:22824780	['G', 'A']	98663	22524.67536628645	-648.792969366996	-0.0070367108807119	0.0066667111589947	-1.0554995878617122	0.291199	0.291199	chr6	22824780	0.5358101207574468	chr6:22824780:G:A
chr6:22825340	['G', 'A']	98663	27991.97198146966	-723.8492157660003	0.0033098026599072	0.0061023605118193	0.5423807153800094	0.587557	0.587557	chr6	22825340	0.2309499952950759	chr6:22825340:G:A
chr6:22826461	['C', 'T']	98663	27901.676371008623	-724.6817245497336	0.0037957383342855	0.0061080079703343	0.6214363754469392	0.534314	0.534314	chr6	22826461	0.2722034463615619	chr6:22826461:C:T
chr6:22826864	['T', 'C']	98663	28052.539517437133	-714.8720139508375	0.0036449018858235	0.0060971300347619	0.597806158806302	0.549971	0.549971	chr6	22826864	0.2596602102730739	chr6:22826864:T:C
chr6:22826877	['G', 'A']	98663	38859.93865366488	-2010.9091676721987	0.0047262263806733	0.0053691051485731	0.8802633306463136	0.378719	0.378719	chr6	22826877	0.421682906159435	chr6:22826877:G:A
chr6:22827654	['AG', 'A']	98663	18545.751882747645	-1068.1747205314202	-0.0095977838142066	0.0072822965717114	-1.3179611293901368	0.18752	0.18752	chr6	22827654	0.7269524056620034	chr6:22827654:AG:A
chr6:22827714	['A', 'T']	98663	22449.610295161805	-684.4858610181736	-0.0072787122270118	0.0066733612141148	-1.0907115610071665	0.275402	0.275402	chr6	22827714	0.560032910172741	chr6:22827714:A:T
chr6:22828516	['A', 'AG']	98663	47749.67934876272	-1662.4224909350155	-0.0022753148524814	0.0049585874645338	-0.4588635107791369	0.646333	0.646333	chr6	22828516	0.1895436696196026	chr6:22828516:A:AG
chr6:22828984	['T', 'C']	98663	28053.5590346058	-710.199309572439	0.0037550855044809	0.0060964090196139	0.6159503885647641	0.537929	0.537929	chr6	22828984	0.2692750420716026	chr6:22828984:T:C
chr6:22829090	['C', 'T']	98663	169155.14473964297	-5654.12942794757	-7.935201643429655e-05	0.0060693558614722	-0.0130742072545153	0.989569	0.989569	chr6	22829090	0.0045539182089832	chr6:22829090:C:T
chr6:22829245	['T', 'C']	98663	3144.127469364173	-113.76342087715086	0.0246688421678501	0.0169623194080936	1.4543318973276371	0.145857	0.145857	chr6	22829245	0.8360727232894373	chr6:22829245:T:C
chr6:22829930	['T', 'C']	98663	28585.47674123931	-1476.9835760738497	0.0061071707686568	0.0060607122134914	1.0076655273388575	0.313618	0.313618	chr6	22829930	0.503599019086023	chr6:22829930:T:C
chr6:22829978	['T', 'C']	98663	39334.36552206577	-1932.321735137405	0.0052529799099806	0.0053394713939874	0.9838014893938304	0.325216	0.325216	chr6	22829978	0.4878280961014133	chr6:22829978:T:C
chr6:22830695	['A', 'G']	98663	68158.27047385392	-2582.1305172935504	0.0056329679371647	0.0044583244734185	1.263471954710716	0.206423	0.206423	chr6	22830695	0.6852419145226358	chr6:22830695:A:G
chr6:22830802	['T', 'G']	98663	33186.39086006244	-1870.4970031759133	0.0011465840669796	0.005702941439156	0.2010513485387201	0.840659	0.840659	chr6	22830802	0.0753801331561252	chr6:22830802:T:G
chr6:22831096	['C', 'T']	98663	2916.266020637784	-152.37902648676078	0.0222720102269887	0.0175873534129206	1.2663650808669438	0.205385	0.205385	chr6	22831096	0.6874312776574764	chr6:22831096:C:T
chr6:22831244	['T', 'C']	98663	104216.74800052884	-3048.07429927608	-0.0043200951648232	0.0042721729751088	-1.0112172868452776	0.311915	0.311915	chr6	22831244	0.5059637395083683	chr6:22831244:T:C
chr6:22831287	['A', 'G']	98663	23417.612395656623	-714.5493718595567	-0.0070352579505151	0.006700985354413	-1.049884095908658	0.293774	0.293774	chr6	22831287	0.5319866433864355	chr6:22831287:A:G
chr6:22831736	['A', 'G']	98663	28113.70430816016	-716.2458932187402	0.0035962271329721	0.0060912125886748	0.590395931946034	0.554927	0.554927	chr6	22831736	0.255764144052759	chr6:22831736:A:G
chr6:22832016	['C', 'T']	98663	130049.58921691876	-3537.418153156448	-0.0038431720719352	0.0045163527239851	-0.8509459528094945	0.394801	0.394801	chr6	22832016	0.4036217559671123	chr6:22832016:C:T
chr6:22832106	['A', 'G']	98663	64963.77791070195	-2598.7859763093966	0.0048403677757653	0.0045185747488207	1.0712156033334606	0.284075	0.284075	chr6	22832106	0.5465669846501167	chr6:22832106:A:G
chr6:22832176	['G', 'A']	98663	41561.36996604328	-513.6920579270717	-0.0067454405165882	0.0053200485357928	-1.2679283790750149	0.204827	0.204827	chr6	22832176	0.6886127958498766	chr6:22832176:G:A
chr6:22832626	['T', 'C']	98663	61199.16512747728	-2591.742611561836	0.0026362813227791	0.0046000505710614	0.5730983349104503	0.566579	0.566579	chr6	22832626	0.2467395264501309	chr6:22832626:T:C
chr6:22832785	['C', 'T']	98663	61196.0632944754	-2589.345766715832	0.0026691407939397	0.0046001975836165	0.5802230763838881	0.561766	0.561766	chr6	22832785	0.2504445493267164	chr6:22832785:C:T
chr6:22832837	['C', 'A']	98663	61193.16403264233	-2595.2062064184493	0.0025754023545965	0.0046001736935181	0.5598489374923775	0.575584	0.575584	chr6	22832837	0.2398912870222448	chr6:22832837:C:A
chr6:22833253	['C', 'T']	98663	33080.35286306549	-1873.2282774632272	0.0009883057656649	0.0057096051916619	0.1730952898649227	0.862577	0.862577	chr6	22833253	0.0642021261880433	chr6:22833253:C:T
chr6:22833348	['C', 'T']	98663	61200.0261653251	-2583.289362392049	0.0028190987968488	0.004600117466066	0.6128319151944815	0.539989	0.539989	chr6	22833348	0.2676150870065845	chr6:22833348:C:T
chr6:22833450	['A', 'C']	98663	61217.927600433846	-2577.2487066855124	0.0029661924717735	0.0045997039636623	0.6448659512017285	0.519016	0.519016	chr6	22833450	0.2848192537033659	chr6:22833450:A:C
chr6:22833795	['T', 'C']	98663	61229.30885572947	-2582.4633833525595	0.0028674580214064	0.0045995963544213	0.623415143515817	0.533013	0.533013	chr6	22833795	0.273262198554264	chr6:22833795:T:C
chr6:22834294	['T', 'C']	98663	61197.54456338831	-2582.5059587486235	0.0031085138856174	0.0045993521767894	0.6758590701761308	0.499132	0.499132	chr6	22834294	0.3017845860587013	chr6:22834294:T:C
chr6:22834957	['C', 'G']	98663	128104.87931069436	-3613.303781078285	-0.0030670994748922	0.0044886627217242	-0.6832991616964368	0.494419	0.494419	chr6	22834957	0.305904848120284	chr6:22834957:C:G
chr6:22835882	['G', 'A']	98663	30444.085663892634	-1512.2552761445374	0.006633579318944	0.0059135227847935	1.1217643966811317	0.261965	0.261965	chr6	22835882	0.5817567289941656	chr6:22835882:G:A
chr6:22838755	['C', 'T']	98663	127550.61255918168	-3680.2534952244514	-0.0043434922280148	0.0044820324093976	-0.969089875144054	0.332503	0.332503	chr6	22838755	0.4782044319321004	chr6:22838755:C:T
chr6:22839150	['T', 'C']	98663	42001.81135766926	-464.5811747877105	-0.0061477513489312	0.0053040720166214	-1.1590625711087696	0.246433	0.246433	chr6	22839150	0.6083011359626639	chr6:22839150:T:C
chr6:22839386	['T', 'C']	98663	170848.97462695648	-5503.408523501041	0.0010775654989913	0.0062308727744876	0.1729397370146002	0.862699	0.862699	chr6	22839386	0.0641407053755119	chr6:22839386:T:C
chr6:22840848	['G', 'A']	98663	60405.30596727425	-2598.262989176308	0.0023444855807952	0.0046196434254348	0.5075035808796426	0.611803	0.611803	chr6	22840848	0.2133883977660977	chr6:22840848:G:A
chr6:22841244	['G', 'A']	98663	46427.25646438384	-498.1645671236204	-0.0028008620412448	0.0051510267884416	-0.5437482964619104	0.586616	0.586616	chr6	22841244	0.2316460957759469	chr6:22841244:G:A
chr6:22841419	['T', 'C']	98663	18239.32649249945	-502.0091687271248	-0.0109327166708566	0.0073308743117682	-1.491325073368993	0.135879	0.135879	chr6	22841419	0.8668476579756923	chr6:22841419:T:C
chr6:22841569	['AGGCTACCCAAACAGCAT', 'A']	98663	32771.62903144045	-1903.3982066878743	0.00011209036645	0.0057324010712851	0.0195538248381669	0.984399	0.984399	chr6	22841569	0.0068288361462997	chr6:22841569:AGGCTACCCAAACAGCAT:A
chr6:22841654	['A', 'G']	98663	45190.03084316825	-577.7637893002209	-0.0038618731763349	0.0051506803509456	-0.7497792355966831	0.453389	0.453389	chr6	22841654	0.3435290208157046	chr6:22841654:A:G
chr6:22842111	['A', 'G']	98663	27775.378212080977	-721.339273467615	0.0030225535078924	0.0061222730838177	0.4936979233875764	0.621521	0.621521	chr6	22842111	0.2065441927986172	chr6:22842111:A:G
chr6:22842370	['A', 'C']	98663	60589.43978468463	-2600.3270366081747	0.0022310453778378	0.0046137018776638	0.4835694713260297	0.628693	0.628693	chr6	22842370	0.2015613751489339	chr6:22842370:A:C
chr6:22842402	['T', 'C']	98663	32821.65529266263	-1881.3431579286507	0.00086214319798	0.005728624695989	0.15049741320699	0.880372	0.880372	chr6	22842402	0.0553337785208567	chr6:22842402:T:C
chr6:22842496	['A', 'G']	98663	106843.6583031741	-3068.8255428498933	-0.000788021537946	0.0042878313374132	-0.1837809083277644	0.854186	0.854186	chr6	22842496	0.0684475508822368	chr6:22842496:A:G
chr6:22843103	['T', 'C']	98663	61143.49301486244	-2540.44850351614	0.0023479384424077	0.0045961067975652	0.510853760763685	0.609455	0.609455	chr6	22843103	0.2150583556291434	chr6:22843103:T:C
chr6:22843508	['TGA', 'T']	98663	41246.03319173959	-2036.28033886507	0.0061182380175687	0.005261389492305	1.1628559388193789	0.244891	0.244891	chr6	22843508	0.6110271753577675	chr6:22843508:TGA:T
chr6:22844466	['C', 'G']	98663	19005.212867298567	-536.8295567477662	-0.0111805445268216	0.0073736146428867	-1.5162908652417135	0.129449	0.129449	chr6	22844466	0.8879013001627466	chr6:22844466:C:G
chr6:22844839	['T', 'C']	98663	125133.02430865302	-3520.669914799528	-0.0044871540847943	0.0044523862626333	-1.0078088063591364	0.313549	0.313549	chr6	22844839	0.5036945799792849	chr6:22844839:T:C
chr6:22845823	['A', 'G']	98663	62593.76375525933	-2618.1195092468306	0.0029814796155582	0.0045710885130075	0.6522471851232196	0.514243	0.514243	chr6	22845823	0.2888316113144523	chr6:22845823:A:G
chr6:22846454	['G', 'A']	98663	43256.00871078255	-1962.7781569054373	0.006266009344256	0.0052715323779591	1.188650452087708	0.23458	0.23458	chr6	22846454	0.6297090180512723	chr6:22846454:G:A
chr6:22846821	['C', 'A']	98663	86762.10508014075	-1955.8291539649897	0.0019786343691815	0.0043031178249308	0.459814127728027	0.645651	0.645651	chr6	22846821	0.1900021719914103	chr6:22846821:C:A
chr6:22847059	['A', 'G']	98663	147828.47812468323	-4856.2799000608575	0.0041640398105016	0.0049096223911533	0.8481385081681218	0.396363	0.396363	chr6	22847059	0.4019068931519816	chr6:22847059:A:G
chr6:22847147	['G', 'A']	98663	41821.7821626608	-1955.9010212283983	0.0062355526410948	0.0052293928145352	1.1924047135573566	0.233105	0.233105	chr6	22847147	0.6324484109533796	chr6:22847147:G:A
chr6:22847722	['G', 'A']	98663	43028.541744384085	-253.2694085425607	-0.0041790136211029	0.005297472848916	-0.788869285466565	0.43019	0.43019	chr6	22847722	0.3663396892421306	chr6:22847722:G:A
chr6:22847756	['G', 'T']	98663	60915.64375715921	-2920.8139085726925	0.000991480245996	0.0046250741506658	0.214370670328229	0.830258	0.830258	chr6	22847756	0.0807869310392832	chr6:22847756:G:T
chr6:22847965	['T', 'A']	98663	60508.78031714057	-2791.428686604913	0.0011555787721651	0.0047537291543041	0.2430888960341491	0.807937	0.807937	chr6	22847965	0.0926225026153526	chr6:22847965:T:A
chr6:22848316	['T', 'C']	98663	165233.14500481528	-5280.64469107643	0.0001693586389476	0.0057705012327047	0.029349034359068	0.976586	0.976586	chr6	22848316	0.0102895059031422	chr6:22848316:T:C
chr6:22848428	['C', 'T']	98663	41460.8518015231	-1898.1667694085595	0.0072342239915076	0.0052452950837115	1.3791834160050127	0.167841	0.167841	chr6	22848428	0.7751019416076901	chr6:22848428:C:T
chr6:22848477	['T', 'C']	98663	17838.002237841778	-415.1878901845305	-0.0095542047831042	0.007424194675934	-1.2869011657351646	0.198132	0.198132	chr6	22848477	0.7030453765508797	chr6:22848477:T:C
chr6:22848577	['T', 'G']	98663	37282.31769476053	-2076.6586222165365	-0.0004901851763922	0.0058009321104499	-0.0845011055221941	0.932658	0.932658	chr6	22848577	0.0302775801996623	chr6:22848577:T:G
chr6:22848639	['C', 'T']	98663	63963.15935487853	-2988.257621527456	0.0011185904168344	0.0047246112614268	0.2367581912964888	0.812845	0.812845	chr6	22848639	0.089992261370801	chr6:22848639:C:T
chr6:22848709	['C', 'T']	98663	60947.62373978127	-2929.23816537016	0.0008332972228945	0.0046258542660681	0.1801390997133159	0.857044	0.857044	chr6	22848709	0.0669968811495258	chr6:22848709:C:T
chr6:22848818	['T', 'C']	98663	165200.0463221059	-5309.534080805963	-0.0005251714416665	0.0057684697582692	-0.091041725739082	0.92746	0.92746	chr6	22848818	0.0327048117979629	chr6:22848818:T:C
chr6:22849670	['A', 'T']	98663	17220.839924574975	-485.07887595125374	-0.0107282274873485	0.0075178763642636	-1.4270289863165844	0.153575	0.153575	chr6	22849670	0.8136794760083991	chr6:22849670:A:T
chr6:22849716	['A', 'G']	98663	33419.758348032345	-1927.0104208262724	0.0005252496383835	0.0056892634306235	0.092322959692156	0.926442	0.926442	chr6	22849716	0.0331817645462886	chr6:22849716:A:G
chr6:22849883	['TAGATAGATAGATAGATAGAC', 'T']	98663	17171.670573797717	-380.9762498155714	-0.0123202974741419	0.0077269911519705	-1.594449538226805	0.110839	0.110839	chr6	22849883	0.9553074011182524	chr6:22849883:TAGATAGATAGATAGATAGAC:T
chr6:22849929	['T', 'C']	98663	18257.5379851581	-427.1449112908008	-0.0089586714414274	0.0074390400810969	-1.2042778831360292	0.228485	0.228485	chr6	22849929	0.6411423060145207	chr6:22849929:T:C
chr6:22850088	['G', 'A']	98663	33422.081248479444	-1927.876781843864	0.0005156114180232	0.0056890523932725	0.0906322147134776	0.927785	0.927785	chr6	22850088	0.0325526532333934	chr6:22850088:G:A
chr6:22850783	['A', 'G']	98663	44716.15798063762	-128.8425255463914	-0.0034047607999408	0.0052253486678854	-0.6515853804869018	0.51467	0.51467	chr6	22850783	0.2884711459409586	chr6:22850783:A:G
chr6:22851164	['T', 'C']	98663	96465.55455531566	-4403.795605117567	0.0060522964362633	0.0043034643284627	1.40637773996033	0.159615	0.159615	chr6	22851164	0.7969262977527136	chr6:22851164:T:C
chr6:22851803	['C', 'T']	98663	141142.7777372226	-4545.373161491956	0.0040387596640042	0.0047188249477686	0.8558824937793046	0.392065	0.392065	chr6	22851803	0.4066419258337362	chr6:22851803:C:T
chr6:22853019	['T', 'C']	98663	2312.3281128039816	384.330812673286	0.0288422373535958	0.0200917164201506	1.4355287895995286	0.15114	0.15114	chr6	22853019	0.8206205821182434	chr6:22853019:T:C
chr6:22853719	['A', 'G']	98663	140659.34397874976	-4606.59566719421	0.003959481775713	0.0047094538706339	0.8407517908610636	0.400489	0.400489	chr6	22853719	0.3974094079315717	chr6:22853719:A:G
chr6:22853897	['T', 'C']	98663	23804.27298072732	-803.7503247597471	-0.0072251390476796	0.0065074254317654	-1.1102914852332733	0.266876	0.266876	chr6	22853897	0.5736904803009966	chr6:22853897:T:C
chr6:22854350	['G', 'T']	98663	43976.251601784286	-264.3997868246024	-0.0048418972911092	0.0052145337988505	-0.9285388642368224	0.35313	0.35313	chr6	22854350	0.4520653855776221	chr6:22854350:G:T
chr6:22854521	['T', 'C']	98663	141550.43246586033	-4474.121014130691	0.0042912496703255	0.0047233252055626	0.9085230179094524	0.363604	0.363604	chr6	22854521	0.4393713477592774	chr6:22854521:T:C
chr6:22854786	['A', 'G']	98663	141550.4257989248	-4458.687151761633	0.0045946685842111	0.0047246861371243	0.9724812296225116	0.330814	0.330814	chr6	22854786	0.4804161194517464	chr6:22854786:A:G
chr6:22856178	['T', 'C']	98663	26928.63990430428	-978.6834148119613	-0.0050758107135577	0.0061729468026154	-0.822267042931117	0.410927	0.410927	chr6	22856178	0.3862353224378718	chr6:22856178:T:C
chr6:22856326	['C', 'T']	98663	33468.088243045975	-1562.5050048191656	0.0098393809710655	0.0056857105616739	1.730545525372056	0.083536	0.083536	chr6	22856326	1.0781263241333596	chr6:22856326:C:T
chr6:22856397	['A', 'G']	98663	33923.18891986415	-1847.1575920802368	0.0006078232934189	0.0056486106583033	0.1076058043627815	0.914309	0.914309	chr6	22856397	0.0389070052336354	chr6:22856397:A:G
chr6:22857054	['G', 'C']	98663	34286.51040790047	-1480.9263607878968	0.0098335191477836	0.0056270950402657	1.747530311362802	0.0805485	0.0805485	chr6	22857054	1.0939425427405856	chr6:22857054:G:C
chr6:22857172	['T', 'A']	98663	33552.06060575343	-1557.0767634142312	0.0101707857048036	0.0056798710216838	1.7906719476507271	0.073349	0.073349	chr6	22857172	1.1346058027128916	chr6:22857172:T:A
chr6:22857399	['G', 'A']	98663	72317.39244946376	-1297.9936457137774	-0.0031088173801958	0.0045127248342079	-0.68890027520181	0.490888	0.490888	chr6	22857399	0.3090175843138229	chr6:22857399:G:A
chr6:22857761	['T', 'C']	98663	43888.89672860721	-235.7575431807464	-0.0042988211152337	0.0052550518434705	-0.8180359096885084	0.413339	0.413339	chr6	22857761	0.383693615560989	chr6:22857761:T:C
chr6:22857826	['G', 'A']	98663	43572.83265918514	-293.21658732371867	-0.004939240476676	0.005267933425409	-0.9376049539374296	0.34845	0.34845	chr6	22857826	0.4578595311440833	chr6:22857826:G:A
chr6:22857831	['C', 'G']	98663	28491.77557454659	-1044.1185769228332	0.0003519970480484	0.0060648750691518	0.0580386313048431	0.953718	0.953718	chr6	22857831	0.0205800206297946	chr6:22857831:C:G
chr6:22858110	['C', 'T']	98663	72379.80737256179	-1290.2733510705348	-0.003152868045643	0.0045111764792078	-0.6989015083259821	0.484615	0.484615	chr6	22858110	0.314603147531552	chr6:22858110:C:T
chr6:22858122	['G', 'A']	98663	28485.79538910743	-1052.2719801013093	0.0001158363844239	0.0060655100041231	0.0190975506338706	0.984763	0.984763	chr6	22858122	0.0066682772961763	chr6:22858122:G:A
chr6:22858140	['C', 'T']	98663	141238.9872945374	-4473.13911618697	0.0047266132228011	0.0047181990642405	1.0017833411532828	0.316451	0.316451	chr6	22858140	0.4996935275963371	chr6:22858140:C:T
chr6:22858261	['C', 'T']	98663	26457.92208950986	-1386.6342127963371	-0.0031599502091251	0.0062466053414328	-0.505866792666682	0.612951	0.612951	chr6	22858261	0.2125742420887325	chr6:22858261:C:T
chr6:22858603	['T', 'C']	98663	33914.28094204953	-1834.0204880524552	0.0008800192899109	0.0056493807690932	0.1557726989700157	0.876213	0.876213	chr6	22858603	0.0573903076673364	chr6:22858603:T:C
chr6:22858918	['C', 'T']	98663	43858.11455080104	-244.87206610128231	-0.0045430415446424	0.0052569804133803	-0.8641922144277476	0.387484	0.387484	chr6	22858918	0.4117462256871462	chr6:22858918:C:T
chr6:22858972	['C', 'T']	98663	43864.33762533838	-248.5339155879647	-0.0045270532679083	0.0052565120330379	-0.8612276048176405	0.389115	0.389115	chr6	22858972	0.4099220272490337	chr6:22858972:C:T
chr6:22859206	['C', 'T']	98663	43887.33784756364	-248.87149053898736	-0.004583473287057	0.0052544851988521	-0.8722973067006339	0.383048	0.383048	chr6	22859206	0.4167468008905019	chr6:22859206:C:T
chr6:22859290	['C', 'T']	98663	43858.00141923058	-236.56623755786265	-0.0043025665107975	0.0052566278693324	-0.8185031578702848	0.413072	0.413072	chr6	22859290	0.3839742425872576	chr6:22859290:C:T
chr6:22859344	['C', 'A']	98663	43853.6671904144	-245.6102748654073	-0.0044859611676157	0.0052566717042984	-0.853384312348736	0.393448	0.393448	chr6	22859344	0.4051126579817996	chr6:22859344:C:A
chr6:22859417	['T', 'A']	98663	33740.25924386362	-1576.4426064736494	0.009712641000143	0.0056684034838467	1.7134702968518762	0.0866292	0.0866292	chr6	22859417	1.062335696188433	chr6:22859417:T:A
chr6:22860493	['C', 'T']	98663	33486.78811471669	-1555.7637265356486	0.0101366464634545	0.0056839583574102	1.783378030952543	0.0745279	0.0745279	chr6	22860493	1.1276811158724065	chr6:22860493:C:T
chr6:22861325	['C', 'A']	98663	28191.4290986141	-1104.682298795777	-0.000575567974185	0.0060922935948158	-0.0944747598301599	0.924732	0.924732	chr6	22861325	0.0339841135154134	chr6:22861325:C:A
chr6:22861805	['A', 'T']	98663	62794.00188562563	-2583.43168004015	0.006075553395237	0.0045714895818092	1.3290095682188177	0.183848	0.183848	chr6	22861805	0.7355410902644595	chr6:22861805:A:T
chr6:22861843	['G', 'T']	98663	28340.457655812806	-1092.174986841248	-0.000575725880953	0.0060777169686003	-0.0947273267128839	0.924532	0.924532	chr6	22861843	0.0340780523978221	chr6:22861843:G:T
chr6:22862342	['C', 'T']	98663	76096.79791989783	-2044.5476425490824	0.0019570900652194	0.0043827577115139	0.4465430658140037	0.655206	0.655206	chr6	22862342	0.1836221342101527	chr6:22862342:C:T
chr6:22862703	['T', 'C']	98663	141479.07547973114	-4485.068364233933	0.00383391192465	0.004722100668661	0.8119081302299187	0.416846	0.416846	chr6	22862703	0.3800243615803149	chr6:22862703:T:C
chr6:22863006	['C', 'T']	98663	43409.87949632993	-361.9023821185513	-0.0055885564763496	0.0052355850235631	-1.0674177672978016	0.285786	0.285786	chr6	22863006	0.5439590501135225	chr6:22863006:C:T
chr6:22864137	['A', 'G']	98663	33791.507390211256	-1560.5072431912415	0.0100484550889534	0.0056642492012857	1.7740135950714444	0.076064	0.076064	chr6	22864137	1.1188208399519135	chr6:22864137:A:G
chr6:22864258	['G', 'T']	98663	63418.78292742276	-2650.8020392674403	0.0015600008484905	0.0045544860045824	0.3425196272248809	0.731961	0.731961	chr6	22864258	0.1355120581984575	chr6:22864258:G:T
chr6:22864428	['G', 'A']	98663	29977.861455492814	-838.261663130042	0.0016633639255147	0.0059305540045699	0.2804736158262814	0.779115	0.779115	chr6	22864428	0.1083984342667217	chr6:22864428:G:A
chr6:22864607	['A', 'T']	98663	33794.822973055176	-1565.0173261028203	0.0099990675148093	0.0056644655645589	1.7652269928818918	0.0775287	0.0775287	chr6	22864607	1.1105374982123564	chr6:22864607:A:T
chr6:22865046	['A', 'T']	98663	42525.94782308924	-491.1795069726588	-0.0060793400683809	0.0052723402911525	-1.1530629156434664	0.248887	0.248887	chr6	22865046	0.6039977871025766	chr6:22865046:A:T
chr6:22865148	['T', 'G']	98663	107308.48964985904	-2972.266565551877	-0.0017635227200339	0.0042930620118214	-0.4107843574534682	0.681232	0.681232	chr6	22865148	0.1667049598036689	chr6:22865148:T:G
chr6:22865963	['C', 'T']	98663	141263.0672431622	-4472.208137254968	0.0046321896984278	0.0047188922621396	0.981626500692236	0.326286	0.326286	chr6	22865963	0.4864015601477215	chr6:22865963:C:T
chr6:22866472	['GA', 'G']	98663	76751.67001895803	-1933.5836961277728	0.0018392227582859	0.0043773490121795	0.4201681778557182	0.674364	0.674364	chr6	22866472	0.1711056219815599	chr6:22866472:GA:G
chr6:22868042	['A', 'G']	98663	77072.08873879358	-1953.8005540177603	0.0018659320096777	0.0043740888013838	0.4265875921603114	0.669681	0.669681	chr6	22868042	0.1741320225692871	chr6:22868042:A:G
chr6:22868538	['G', 'A']	98663	33453.13755208384	-1821.4492688771647	0.0006206843104241	0.0056805894168855	0.1092640683692286	0.912993	0.912993	chr6	22868538	0.0395325522280531	chr6:22868538:G:A
chr6:22868878	['C', 'T']	98663	63031.97153226955	-2819.0831550173875	0.0005108182347357	0.004570511130615	0.1117639187691897	0.911011	0.911011	chr6	22868878	0.0404763791077268	chr6:22868878:C:T
chr6:22869967	['C', 'T']	98663	28819.426191948576	-1123.639520781473	-0.0026396491982923	0.0060242675778475	-0.4381693150548055	0.661265	0.661265	chr6	22869967	0.1796244633978283	chr6:22869967:C:T
chr6:22870465	['A', 'T']	98663	107947.06696387728	-3038.672585987785	-0.0023477578635342	0.0043040064238119	-0.545481960841232	0.585423	0.585423	chr6	22870465	0.2325302190787513	chr6:22870465:A:T
chr6:22870507	['A', 'G']	98663	107082.56009651945	-2964.5920395602093	-0.0016218179013418	0.0042935902648604	-0.3777300117840941	0.705632	0.705632	chr6	22870507	0.1514217324279712	chr6:22870507:A:G
chr6:22870686	['A', 'G']	98663	141539.57895431382	-4448.687649319191	0.0053445179281205	0.004733960997954	1.1289737981429049	0.258912	0.258912	chr6	22870686	0.5868478205075405	chr6:22870686:A:G
chr6:22871267	['G', 'A']	98663	42697.32759267331	-479.4017373873176	-0.0070582901164445	0.0052647604605415	-1.3406669058061	0.180032	0.180032	chr6	22871267	0.7446502938509119	chr6:22871267:G:A
chr6:22871301	['T', 'A']	98663	64169.35739629375	-2539.978071711345	0.0028554246263056	0.0045351501353686	0.6296207492750564	0.528944	0.528944	chr6	22871301	0.2765903048615296	chr6:22871301:T:A
chr6:22872378	['C', 'T']	98663	42480.597313735445	-492.1106683009435	-0.0068054075720508	0.0052741763425249	-1.2903261343728352	0.19694	0.19694	chr6	22872378	0.7056660664165443	chr6:22872378:C:T
chr6:22874578	['T', 'C']	98663	33812.913152098474	-1543.7173570455338	0.0106031166962485	0.0056795026429266	1.8669093691599696	0.0619172	0.0619172	chr6	22874578	1.2081886914085658	chr6:22874578:T:C
chr6:22875019	['A', 'G']	98663	64539.08273268253	-2495.373948163612	0.0037218373761513	0.0045291454681214	0.82175266887486	0.41122	0.41122	chr6	22875019	0.3859257712539962	chr6:22875019:A:G
chr6:22875034	['C', 'T']	98663	49047.45105731605	-787.9954745605363	-0.0042186511671663	0.0049924752990954	-0.8450019107617276	0.398112	0.398112	chr6	22875034	0.3999947315964136	chr6:22875034:C:T
chr6:22875169	['T', 'G']	98663	113591.02606368414	-3321.2815276353576	-0.0001110161487922	0.0043287278271793	-0.0256463684538428	0.979539	0.979539	chr6	22875169	0.0089782680433032	chr6:22875169:T:G
chr6:22876925	['G', 'A']	98663	33228.0413984653	-1576.1761167014383	0.008862662017635	0.0057011031301716	1.5545521305747936	0.120056	0.120056	chr6	22876925	0.92061613046929	chr6:22876925:G:A
chr6:22877550	['C', 'T']	98663	51547.92682778474	-884.3051315760858	-0.0020717151098449	0.004907039183153	-0.4221924937868084	0.672885	0.672885	chr6	22877550	0.1720591529127628	chr6:22877550:C:T
chr6:22877747	['A', 'G']	98663	181095.01294383573	-6028.569853565772	0.018285787267327	0.007730669152862	2.3653563366577703	0.0180147	0.0180147	chr6	22877747	1.7443729658161513	chr6:22877747:A:G
chr6:22877758	['C', 'T']	98663	115525.58913039074	-3076.889290849708	0.0013358190675228	0.0043411172855581	0.3077131944734145	0.758301	0.758301	chr6	22877758	0.1201583712926204	chr6:22877758:C:T
chr6:22878785	['C', 'A']	98663	99543.21411409286	-2163.5513995791084	0.0029517058908122	0.0042972624984203	0.6868805179802934	0.49216	0.49216	chr6	22878785	0.3078936862146818	chr6:22878785:C:A
chr6:22879095	['A', 'G']	98663	48594.372990288495	-2317.825192251023	0.0001870774169963	0.0049515270321708	0.0377817622282701	0.969862	0.969862	chr6	22879095	0.0132900563545351	chr6:22879095:A:G
chr6:22879225	['T', 'C']	98663	15505.88592107531	-916.4943482063552	0.0004827400255224	0.0079143190148262	0.0609957754568776	0.951363	0.951363	chr6	22879225	0.0216537429815981	chr6:22879225:T:C
chr6:22879521	['T', 'C']	98663	28926.277287242123	-997.8534521085328	0.000845861833114	0.006021387827913	0.1404762252969248	0.888284	0.888284	chr6	22879521	0.0514481604445575	chr6:22879521:T:C
chr6:22879879	['C', 'T']	98663	151815.38726647946	-4741.727007811312	0.0048809044314743	0.0050502660666637	0.9664648093875132	0.333814	0.333814	chr6	22879879	0.4764954531713133	chr6:22879879:C:T
chr6:22879947	['C', 'T']	98663	79641.83074286993	-1816.851027499692	-0.0017846103891183	0.0043446567449997	-0.4107598123079053	0.68125	0.68125	chr6	22879947	0.1666934847153011	chr6:22879947:C:T
chr6:22880070	['G', 'C']	98663	105398.7067458789	-2244.697279678047	0.0020969270040657	0.0043009427913184	0.4875505454986453	0.625869	0.625869	chr6	22880070	0.2035165590112596	chr6:22880070:G:C
chr6:22881686	['C', 'T']	98663	11877.324210355597	-168.85918142061087	0.014849903389795	0.0089196896568496	1.66484529855715	0.0959468	0.0959468	chr6	22881686	1.0179695051965352	chr6:22881686:C:T
chr6:22882098	['A', 'T']	98663	129395.08238610442	-4060.145042019162	0.0062484290158258	0.0044656458548076	1.399221796573692	0.16175	0.16175	chr6	22882098	0.7911557106592619	chr6:22882098:A:T
chr6:22883027	['T', 'A']	98663	116674.46855358666	-4077.377232747667	0.0022783176447113	0.0043219652804553	0.5271485300944552	0.598092	0.598092	chr6	22883027	0.2232320066149643	chr6:22883027:T:A
chr6:22883375	['G', 'A']	98663	11973.456285288545	-170.8830013697564	0.0144686812510902	0.0088839102050038	1.6286388445192417	0.103393	0.103393	chr6	22883375	0.9855088632177184	chr6:22883375:G:A
chr6:22883408	['C', 'A']	98663	129867.4370069958	-4017.414845676229	0.0054005302076803	0.0044745846424256	1.206934417213919	0.22746	0.22746	chr6	22883408	0.6430949651899218	chr6:22883408:C:A
chr6:22883642	['G', 'A']	98663	73981.24691821096	-1807.549615128224	-0.0003087255272855	0.004411953503095	-0.0699747916810379	0.944214	0.944214	chr6	22883642	0.024929564508798	chr6:22883642:G:A
chr6:22883729	['T', 'C']	98663	12006.582007095796	-169.23507153487353	0.0143511798814368	0.0088724393222878	1.617501045669161	0.105773	0.105773	chr6	22883729	0.9756251777402326	chr6:22883729:T:C
chr6:22885085	['T', 'C']	98663	130473.48106360112	-4137.50744979046	0.0056296448045922	0.0044874705430533	1.254525183080465	0.209654	0.209654	chr6	22885085	0.6784968472534697	chr6:22885085:T:C
chr6:22885446	['A', 'G']	98663	131828.36147912382	-3877.131006797007	0.005933195555342	0.0045134970544853	1.3145451262554562	0.188666	0.188666	chr6	22885446	0.724306358143579	chr6:22885446:A:G
chr6:22886608	['C', 'T']	98663	117014.7200815061	-4040.151350857957	0.0020304008400224	0.0043303042624608	0.4688817960492709	0.639155	0.639155	chr6	22886608	0.1943938093192923	chr6:22886608:C:T
chr6:22886750	['C', 'T']	98663	2628.239746994547	3.037547490269154	0.0015030158195516	0.0185147345714846	0.0811794419060461	0.935299	0.935299	chr6	22886750	0.0290495299919158	chr6:22886750:C:T
chr6:22887364	['G', 'A']	98663	2581.1569680813327	7.196739456792065	0.0037686839105505	0.0186782773212922	0.2017682811816089	0.840098	0.840098	chr6	22887364	0.0756700492039483	chr6:22887364:G:A
chr6:22887876	['A', 'C']	98663	40530.805208629	-2161.805062586367	0.0018125255367059	0.00529050391139	0.342599791449683	0.7319	0.7319	chr6	22887876	0.1355482528418169	chr6:22887876:A:C
chr6:22888959	['C', 'T']	98663	3988.3233895899857	-166.5070113676951	-0.0099139380651033	0.015075562734694	-0.6576164511781702	0.510786	0.510786	chr6	22888959	0.2917610147094644	chr6:22888959:C:T
chr6:22889025	['T', 'A']	98663	130219.87473258376	-4404.791127542032	0.0049515380563858	0.004483377784406	1.1044213301872838	0.269413	0.269413	chr6	22889025	0.5695814520723935	chr6:22889025:T:A
chr6:22889277	['T', 'C']	98663	4029.449245833841	-160.22838295260453	-0.0094089004524719	0.0150018567444927	-0.627182395667524	0.530541	0.530541	chr6	22889277	0.2752810483588382	chr6:22889277:T:C
chr6:22889531	['G', 'C']	98663	131481.31997891405	-4045.585675079953	0.0069557393951572	0.0045055555947925	1.5438139090319087	0.122637	0.122637	chr6	22889531	0.9113784819255456	chr6:22889531:G:C
chr6:22890231	['T', 'C']	98663	10328.418735239562	-371.3530499073966	0.0152284646175814	0.0095221691783146	1.5992642361639635	0.109765	0.109765	chr6	22890231	0.9595361182649524	chr6:22890231:T:C
chr6:22891070	['T', 'G']	98663	10313.67254959603	-385.46572760159097	0.0139545419037335	0.0095295644091774	1.4643420522237671	0.143104	0.143104	chr6	22891070	0.844348226801727	chr6:22891070:T:G
chr6:22891379	['C', 'T']	98663	127668.87978873312	-3953.409758809672	0.0073315988733689	0.0044439889316189	1.6497788329769645	0.0989914	0.0989914	chr6	22891379	1.004402533632532	chr6:22891379:C:T
chr6:22891817	['T', 'C']	98663	4035.531728332488	-161.84945519991143	-0.0090780415290487	0.0149997727471918	-0.6052119376774084	0.54504	0.54504	chr6	22891817	0.2635716240686588	chr6:22891817:T:C
chr6:22892455	['C', 'T']	98663	52685.07783387061	-2553.9493650768827	0.0064667604179737	0.004836148379406	1.337171631356778	0.18117	0.18117	chr6	22892455	0.7419137156720206	chr6:22892455:C:T
chr6:22892524	['C', 'T']	98663	53149.541769303294	-2548.3527528142363	0.0065752848647439	0.0048235798024866	1.363154572741635	0.172837	0.172837	chr6	22892524	0.762363280516055	chr6:22892524:C:T
chr6:22892919	['A', 'C']	98663	5609.22740956223	88.20052472928212	0.0018608718776368	0.0128903412437835	0.1443617234364743	0.885215	0.885215	chr6	22892919	0.052951235546819	chr6:22892919:A:C
chr6:22893205	['C', 'T']	98663	5603.987975017237	88.66536995049928	0.0020166865696982	0.0128968102408883	0.1563709577818313	0.875741	0.875741	chr6	22893205	0.0576243172365579	chr6:22893205:C:T
chr6:22893766	['A', 'C']	98663	4063.247098533302	-157.86332605822827	-0.0108101482998957	0.0149412148694773	-0.723512003162425	0.469367	0.469367	chr6	22893766	0.3284874478045424	chr6:22893766:A:C
chr6:22894441	['A', 'G']	98663	53376.90204884375	-2583.923342431827	0.006403743187632	0.0048194187926438	1.3287376472462802	0.183938	0.183938	chr6	22894441	0.735328540008868	chr6:22894441:A:G
chr6:22894533	['C', 'T']	98663	78184.64126842518	-1569.2362361141056	0.0004763434392492	0.004376780044074	0.1088342193239054	0.913334	0.913334	chr6	22894533	0.0393703748961187	chr6:22894533:C:T
chr6:22894924	['C', 'T']	98663	5577.62185257268	79.30271454341919	0.004056744952579	0.0129072851988627	0.3142988544900567	0.753295	0.753295	chr6	22894924	0.1230349151900303	chr6:22894924:C:T
chr6:22895200	['C', 'T']	98663	5999.06080355152	127.84964481973832	0.002935297915488	0.0125236867660704	0.2343796974737891	0.814691	0.814691	chr6	22895200	0.0890070813718497	chr6:22895200:C:T
chr6:22895465	['A', 'C']	98663	132021.11443749425	-4139.993155699369	0.0062134556773033	0.0045148936036954	1.3762130899867873	0.168759	0.168759	chr6	22895465	0.7727330567422106	chr6:22895465:A:C
chr6:22895553	['CT', 'C']	98663	42609.341747257866	-2200.1847239974004	0.0034687536218324	0.0051958300989903	0.6676033580286793	0.504388	0.504388	chr6	22895553	0.2972352543665545	chr6:22895553:CT:C
chr6:22895900	['A', 'T']	98663	72393.01220686786	-1708.3337931245571	6.908619565567498e-05	0.0044439295247367	0.0155461951570366	0.987596	0.987596	chr6	22895900	0.0054206777330636	chr6:22895900:A:T
chr6:22896183	['A', 'G']	98663	53881.74521472892	-2553.510101659428	0.0059570125789016	0.0048025748652131	1.240378910498725	0.214838	0.214838	chr6	22896183	0.6678888992727378	chr6:22896183:A:G
chr6:22896184	['T', 'C']	98663	53884.56139497162	-2549.289004361641	0.0060477043778984	0.0048023856289886	1.2593125261313267	0.20792	0.20792	chr6	22896184	0.6821037335070438	chr6:22896184:T:C
chr6:22896536	['G', 'T']	98663	131250.2441587505	-4038.180448388664	0.0067128426391859	0.004482994129943	1.4974016125404055	0.134292	0.134292	chr6	22896536	0.8719498582124445	chr6:22896536:G:T
chr6:22898373	['T', 'C']	98663	72942.3625786165	-1695.1958326981671	0.0005469613409877	0.004436940559836	0.123274435077844	0.90189	0.90189	chr6	22898373	0.0448464284294518	chr6:22898373:T:C
chr6:22899015	['C', 'G']	98663	132517.20572372823	-4125.343799003097	0.0066674570815458	0.004525147653993	1.4734230993904258	0.14064	0.14064	chr6	22899015	0.8518911422703034	chr6:22899015:C:G
chr6:22899063	['A', 'G']	98663	72979.90194209208	-1676.1084657338124	0.000935402878287	0.0044362639065136	0.210853749461034	0.833002	0.833002	chr6	22899063	0.079353955870618	chr6:22899063:A:G
chr6:22899123	['C', 'T']	98663	5546.787073361109	94.2763374795666	0.0045278384587608	0.0129448014837913	0.3497804477287905	0.726504	0.726504	chr6	22899123	0.138761990212284	chr6:22899123:C:T
chr6:22899319	['T', 'C']	98663	26249.59631855824	-1367.7338583720737	-0.0023283856683707	0.0062679042615103	-0.3714775419702507	0.710283	0.710283	chr6	22899319	0.1485685796606839	chr6:22899319:T:C
chr6:22899874	['C', 'T']	98663	132497.54446933826	-4111.866720860745	0.0068225276041031	0.0045252874361434	1.5076451386516685	0.131649	0.131649	chr6	22899874	0.8805824354271219	chr6:22899874:C:T
chr6:22900201	['A', 'G']	98663	16016.94807959372	-888.4015854128238	-0.008934283473374	0.0077865704072987	-1.1473964795848304	0.251221	0.251221	chr6	22900201	0.5999440599868983	chr6:22900201:A:G
chr6:22900510	['G', 'C']	98663	10117.40424212227	-383.0691537778549	0.0150199800617885	0.0096319712597077	1.5593879650181095	0.118908	0.118908	chr6	22900510	0.9247889255412984	chr6:22900510:G:C
chr6:22901083	['C', 'T']	98663	132553.1828982716	-4119.673623229117	0.0067319890065082	0.0045266092754537	1.4872034666242295	0.136964	0.136964	chr6	22901083	0.8633935690179702	chr6:22901083:C:T
chr6:22901149	['T', 'C']	98663	132582.46928535227	-4115.828624036965	0.0067914557377355	0.0045266514431984	1.5003266372408934	0.133533	0.133533	chr6	22901149	0.8744113938734978	chr6:22901149:T:C
chr6:22901571	['A', 'G']	98663	132600.19147447922	-4110.813778528048	0.0070041293408628	0.0045269640327258	1.547202339190085	0.121818	0.121818	chr6	22901571	0.9142885349946204	chr6:22901571:A:G
chr6:22902204	['A', 'G']	98663	72128.73866539601	-1855.973704893032	0.0004023529969561	0.0044507449505971	0.0904012702193108	0.927969	0.927969	chr6	22902204	0.0324665317055054	chr6:22902204:A:G
chr6:22902641	['T', 'G']	98663	52961.80949098247	-2567.494866356541	0.0063121996935853	0.0048295710798383	1.3069897076236068	0.191219	0.191219	chr6	22902641	0.7184689573256459	chr6:22902641:T:G
chr6:22903361	['G', 'A']	98663	42172.80749145705	-2194.3063682995044	0.0034038442795131	0.0052167190612276	0.6524875577087679	0.514088	0.514088	chr6	22903361	0.2889625334498441	chr6:22903361:G:A
chr6:22903398	['T', 'C']	98663	53245.48944123364	-2558.00167961869	0.0068229800587567	0.0048288209635395	1.4129701867752391	0.157668	0.157668	chr6	22903398	0.802256441316772	chr6:22903398:T:C
chr6:22903515	['C', 'T']	98663	5741.52373953413	124.43244572259384	0.0061151531949541	0.0127202081629024	0.4807431699733116	0.6307	0.6307	chr6	22903515	0.2001771690066801	chr6:22903515:C:T
chr6:22903655	['T', 'G']	98663	42899.782923813	-2204.3708519563484	0.0034635661511287	0.0051843546107502	0.6680804866138337	0.504084	0.504084	chr6	22903655	0.2974970871720218	chr6:22903655:T:G
chr6:22903738	['C', 'T']	98663	5784.175876748429	112.09865977455088	0.0027162140783326	0.0126775645466729	0.2142536185347597	0.83035	0.83035	chr6	22903738	0.0807388099988258	chr6:22903738:C:T
chr6:22904626	['T', 'C']	98663	132584.81340915774	-4117.880779803268	0.0061616477710173	0.0045259360191229	1.3614085009119152	0.173388	0.173388	chr6	22904626	0.7609809628812678	chr6:22904626:T:C
chr6:22904808	['G', 'A']	98663	132125.80074006494	-3997.505976193951	0.0060669530080274	0.0045172431519795	1.3430654060250933	0.179254	0.179254	chr6	22904808	0.7465311443991014	chr6:22904808:G:A
chr6:22905088	['G', 'C']	98663	2342.094953324076	267.1166474661842	0.0005676050156042	0.020070548883772	0.0282804929198121	0.977438	0.977438	chr6	22905088	0.0099107808495804	chr6:22905088:G:C
chr6:22905124	['G', 'T']	98663	71902.03280583126	-1644.341245389293	0.0031693895062002	0.0044418365771501	0.7135313177671502	0.475519	0.475519	chr6	22905124	0.3228321255608423	chr6:22905124:G:T
chr6:22905230	['C', 'T']	98663	10059.364574673014	-428.2402964702682	0.0119678174074993	0.0096534200598253	1.2397489525298708	0.215071	0.215071	chr6	22905230	0.6674181455821135	chr6:22905230:C:T
chr6:22905254	['A', 'AC']	98663	41600.85456499262	-2242.1612417016154	-0.0005829469686508	0.0052421965797134	-0.1112028058823269	0.911456	0.911456	chr6	22905254	0.0402642918125519	chr6:22905254:A:AC
chr6:22905574	['T', 'C']	98663	52699.08024653815	-2211.7883693590243	-0.0041311159965831	0.0048135741010808	-0.8582221671118699	0.390772	0.390772	chr6	22905574	0.4080765623563918	chr6:22905574:T:C
chr6:22905993	['G', 'T']	98663	9998.405355821567	-318.90597054151493	-0.0153267113685256	0.009677100911151	-1.583812291433737	0.11324	0.11324	chr6	22905993	0.9460001393069346	chr6:22905993:G:T
chr6:22906323	['GTCATGATAA', 'G']	98663	2390.9451046398426	-89.41306164021027	0.0176305491185557	0.0193750944305952	0.9099593904799456	0.362846	0.362846	chr6	22906323	0.4402776602012977	chr6:22906323:GTCATGATAA:G
chr6:22906384	['C', 'T']	98663	32176.937134918026	-206.35035395999947	-0.0031401265918544	0.0059187397714048	-0.5305397285796009	0.595739	0.595739	chr6	22906384	0.2249439679213388	chr6:22906384:C:T
chr6:22906569	['C', 'T']	98663	33136.067977209124	-1710.970277374944	0.0068466824095751	0.0057207566646077	1.1968141298393338	0.231382	0.231382	chr6	22906569	0.6356704293286672	chr6:22906569:C:T
chr6:22906652	['A', 'AG']	98663	32975.01327953938	-93.72986762180636	-0.0031865418247646	0.0059015841447802	-0.5399468594518049	0.589235	0.589235	chr6	22906652	0.229711464383012	chr6:22906652:A:AG
chr6:22906656	['TGTTCCCATTG', 'T']	98663	32972.68131500517	-91.54826993740676	-0.0030816984580013	0.0059017787894713	-0.5221643453494074	0.601557	0.601557	chr6	22906656	0.2207232151859443	chr6:22906656:TGTTCCCATTG:T
chr6:22906715	['A', 'G']	98663	45805.46292314868	-1813.3001671515267	-0.0054216774636186	0.0050242497156609	-1.0791019098272236	0.280545	0.280545	chr6	22906715	0.5519974670844231	chr6:22906715:A:G
chr6:22906987	['T', 'C']	98663	145192.48880328448	-4382.068282867593	0.0014202132608184	0.0048233010978742	0.2944483937451807	0.768416	0.768416	chr6	22906987	0.1144036008127298	chr6:22906987:T:C
chr6:22907279	['G', 'T']	98663	145067.5253378207	-4380.135161159908	0.0012400487572391	0.0048185472250084	0.2573490928558813	0.79691	0.79691	chr6	22907279	0.0985907234099467	chr6:22907279:G:T
chr6:22907309	['C', 'T']	98663	95413.94621366504	-2687.3060884756696	0.003451027079472	0.0042593358735943	0.8102265662744836	0.417812	0.417812	chr6	22907309	0.3790190907823695	chr6:22907309:C:T
chr6:22908157	['T', 'C']	98663	2755.335120779313	-80.16340370201392	0.0026256052701487	0.0180763290448525	0.1452510221314229	0.884513	0.884513	chr6	22908157	0.0532957797279435	chr6:22908157:T:C
chr6:22908429	['A', 'G']	98663	56429.01779413552	-2267.9354005354544	-0.0080273066352751	0.0046889248140162	-1.7119717107170724	0.086905	0.086905	chr6	22908429	1.0609552360951602	chr6:22908429:A:G
chr6:22908648	['A', 'T']	98663	14699.031173817732	-777.8493133756398	0.0106831053955477	0.0081016426858531	1.3186344806593724	0.187294	0.187294	chr6	22908648	0.7274761351107696	chr6:22908648:A:T
chr6:22908955	['A', 'T']	98663	145145.1913823693	-4386.6524931260965	0.0012611008287132	0.0048224880743204	0.2615041881448152	0.793704	0.793704	chr6	22908955	0.1003414309913907	chr6:22908955:A:T
chr6:22909014	['G', 'C']	98663	32671.622872378164	-1334.8083366107437	-0.0011018875160904	0.0057225927239317	-0.1925503996610482	0.847311	0.847311	chr6	22909014	0.0719571554386367	chr6:22909014:G:C
chr6:22909044	['A', 'C']	98663	56416.86985704146	-2268.545602757413	-0.0081188589701062	0.0046887357045004	-1.731566776586167	0.0833539	0.0833539	chr6	22909044	1.079074075393806	chr6:22909044:A:C
chr6:22909143	['G', 'A']	98663	2756.0558680735044	-79.70328150252003	0.0029226472645564	0.0180731229557999	0.1617123544007396	0.871533	0.871533	chr6	22909143	0.0597161639796116	chr6:22909143:G:A
chr6:22909651	['A', 'C']	98663	126655.40460816416	-4180.647058452582	-0.0037642253417708	0.0044491535135206	-0.846054273095231	0.397525	0.397525	chr6	22909651	0.4006355537480507	chr6:22909651:A:C
chr6:22909751	['G', 'A']	98663	143879.66635244034	-4513.9013417317465	0.0011619675142577	0.0047813257709281	0.2430220340397805	0.807989	0.807989	chr6	22909751	0.0925945516905371	chr6:22909751:G:A
chr6:22910203	['A', 'G']	98663	90847.91081278388	-4043.2942903920575	-0.0025696196488742	0.0042848801004993	-0.59969464456539	0.548711	0.548711	chr6	22910203	0.2606563334226268	chr6:22910203:A:G
chr6:22911034	['G', 'A']	98663	44543.1896366438	-1809.819078833024	-0.0037243541230801	0.0050724940300866	-0.7342254324972695	0.462813	0.462813	chr6	22911034	0.3345944506084236	chr6:22911034:G:A
chr6:22911898	['T', 'G']	98663	145131.7165740703	-4352.564246676505	0.0022249268223186	0.0048223693094648	0.4613762819765442	0.64453	0.64453	chr6	22911898	0.1907568633668461	chr6:22911898:T:G
chr6:22912153	['G', 'A']	98663	32916.67078226845	-84.46271207217517	-0.0029159005997736	0.0059028680198572	-0.4939803143090046	0.621321	0.621321	chr6	22912153	0.2066839674395296	chr6:22912153:G:A
chr6:22913238	['C', 'T']	98663	14564.03329751865	-760.5078784331362	0.0105329774874239	0.0081282497640341	1.2958481583612549	0.195031	0.195031	chr6	22913238	0.7098963524379627	chr6:22913238:C:T
chr6:22913358	['T', 'C']	98663	23588.15170190768	-685.2377505291245	-0.0006415163585836	0.0065271342250717	-0.0982845359789709	0.921707	0.921707	chr6	22913358	0.0354071142028065	chr6:22913358:T:C
chr6:22913480	['A', 'T']	98663	33017.015732227745	-91.8087637066261	-0.0030917623958482	0.0058952756070611	-0.5244474731843071	0.599969	0.599969	chr6	22913480	0.2218711887442705	chr6:22913480:A:T
chr6:22913609	['G', 'C']	98663	145284.56053402534	-4364.599923736779	0.0016769482145615	0.0048267396357303	0.3474287699605301	0.72827	0.72827	chr6	22913609	0.1377075797928189	chr6:22913609:G:C
chr6:22913726	['A', 'T']	98663	33190.38242419942	-92.37646920588138	-0.0030178523053124	0.005882070613302	-0.5130595165735838	0.607911	0.607911	chr6	22913726	0.2161599980926453	chr6:22913726:A:T
chr6:22913903	['G', 'A']	98663	2804.0852625177376	-69.75481448659714	0.0037379066646568	0.0179201755034628	0.2085864987167434	0.834771	0.834771	chr6	22913903	0.0784326467636753	chr6:22913903:G:A
chr6:22914030	['T', 'A']	98663	89300.81751824818	-3349.874739220732	0.0043082497739644	0.0042659046160387	1.0099264193030832	0.312533	0.312533	chr6	22914030	0.5051041192439336	chr6:22914030:T:A
chr6:22914695	['A', 'C']	98663	46017.99623915334	-2186.290432361895	0.0010631135766504	0.0050321470851337	0.2112644083459203	0.832681	0.832681	chr6	22914695	0.0795213449001233	chr6:22914695:A:C
chr6:22915548	['T', 'C']	98663	2755.2513329413905	-78.58171909050914	0.0033109180676323	0.0180762863512526	0.1831636212934266	0.85467	0.85467	chr6	22915548	0.0682015400599535	chr6:22915548:T:C
chr6:22916945	['T', 'C']	98663	2790.622256465365	-69.08749935851397	0.0051103302021366	0.0179644543282777	0.2844689913064877	0.776052	0.776052	chr6	22916945	0.1101091775092917	chr6:22916945:T:C
chr6:22916948	['T', 'C']	98663	23926.667599237728	-615.8241255608776	-0.0009197357087996	0.0064854571678188	-0.1418150925987751	0.887226	0.887226	chr6	22916948	0.0519657397499267	chr6:22916948:T:C
chr6:22917270	['T', 'C']	98663	24298.20157121136	-630.2795689612094	-0.0009058819562234	0.0064428216805865	-0.1406032948192561	0.888184	0.888184	chr6	22917270	0.0514970545965898	chr6:22917270:T:C
chr6:22918015	['AACAATAT', 'A']	98663	16116.450227069989	-527.1138509928686	0.0125098082703822	0.0077588399336634	1.6123297267811616	0.106893	0.106893	chr6	22918015	0.971050734088808	chr6:22918015:AACAATAT:A
chr6:22918877	['CAT', 'C']	98663	14571.624599602645	-763.3775952326564	0.0103873004964656	0.0081268496134658	1.2781460209691051	0.201201	0.201201	chr6	22918877	0.6963698651001925	chr6:22918877:CAT:C
chr6:22919031	['G', 'C']	98663	32629.96865718542	-1324.6713385530863	-0.0003350303227953	0.0057257237227188	-0.0585131834891061	0.95334	0.95334	chr6	22919031	0.0207521845768893	chr6:22919031:G:C
chr6:22919090	['T', 'C']	98663	70160.93345633702	-2824.568338244865	0.0001567978149801	0.0044314696056825	0.0353828027566837	0.971775	0.971775	chr6	22919090	0.0124342778411389	chr6:22919090:T:C
chr6:22919660	['C', 'T']	98663	3811.11588282992	-169.43407078639825	-0.0039787621501871	0.015455162311797	-0.2574390401031295	0.79684	0.79684	chr6	22919660	0.0986288731997541	chr6:22919660:C:T
chr6:22919733	['T', 'C']	98663	11428.621689018642	-453.6640166590742	-0.0175024786955269	0.0090890057073365	-1.9256758394814424	0.0541477	0.0541477	chr6	22919733	1.2664199859181149	chr6:22919733:T:C
chr6:22920059	['A', 'T']	98663	2815.456577493487	-70.40756124700489	0.0050832941064704	0.0178893433206893	0.2841520795562963	0.776294	0.776294	chr6	22920059	0.1099737704989061	chr6:22920059:A:T
chr6:22920442	['T', 'C']	98663	70184.9590467212	-2821.2566768809497	0.0002185355162398	0.0044314729689596	0.049314419329787	0.960669	0.960669	chr6	22920442	0.017426223398638	chr6:22920442:T:C
chr6:22921242	['C', 'A']	98663	11545.81915950373	-421.68364913822097	-0.0159346773896913	0.0090503480169628	-1.7606701266984812	0.0782973	0.0782973	chr6	22921242	1.1062532138720536	chr6:22921242:C:A
chr6:22921351	['T', 'A']	98663	142218.27055412496	-5423.429410746359	0.0052726306620925	0.0047976269906987	1.0990080455014062	0.271767	0.271767	chr6	22921351	0.5658032797153725	chr6:22921351:T:A
chr6:22921550	['C', 'G']	98663	2791.358008416567	-74.04788848701172	0.0033746123917931	0.0179649630619996	0.1878441041123687	0.850999	0.850999	chr6	22921550	0.0700709502500033	chr6:22921550:C:G
chr6:22921629	['T', 'C']	98663	2789.282708077807	-70.70068062898201	0.0050917118040445	0.0179673195939632	0.2833873899452016	0.77688	0.77688	chr6	22921629	0.1096460588858208	chr6:22921629:T:C
chr6:22921878	['G', 'A']	98663	16174.49181025745	-525.334538318127	0.0123045215538438	0.007746868505878	1.588321983845174	0.112217	0.112217	chr6	22921878	0.9499413458701408	chr6:22921878:G:A
chr6:22922160	['A', 'G']	98663	24159.20379305452	-627.9939244588463	-0.001153542758045	0.0064573557620503	-0.1786401122305166	0.858221	0.858221	chr6	22922160	0.0664008628253264	chr6:22922160:A:G
chr6:22922239	['C', 'G']	98663	32775.321946620985	-1344.9066255332664	-0.0010816871379043	0.0057155346897777	-0.1892538837772963	0.849894	0.849894	chr6	22922239	0.0706352367395325	chr6:22922239:C:G
chr6:22922592	['G', 'A']	98663	175908.87560317907	-5426.783860264641	0.007740083791887	0.0068194923943849	1.1349941233544187	0.256381	0.256381	chr6	22922592	0.5911141628540981	chr6:22922592:G:A
chr6:22922938	['A', 'G']	98663	26616.69773853811	-245.55612479292128	0.0007646467418719	0.0062244305708106	0.1228460552613062	0.902229	0.902229	chr6	22922938	0.0446832176533357	chr6:22922938:A:G
chr6:22923722	['T', 'C']	98663	108293.17128057496	-2897.7266134772085	-0.0040694414404157	0.0043132053705353	-0.943484274645298	0.345436	0.345436	chr6	22923722	0.4616324039236513	chr6:22923722:T:C
chr6:22925302	['C', 'A']	98663	81092.15056717389	-2781.1026700533944	-0.0051966744370209	0.004335131899897	-1.1987350228361666	0.230634	0.230634	chr6	22925302	0.6370766687502074	chr6:22925302:C:A
chr6:22925887	['T', 'C']	98663	13330.945811709376	-249.8446242896781	-0.0125412293133273	0.008506372541002	-1.4743334191956234	0.140395	0.140395	chr6	22925887	0.8526483588093208	chr6:22925887:T:C
chr6:22926652	['C', 'T']	98663	17072.941731038263	-276.25045696789704	-0.0093218770250933	0.0076240674395038	-1.2226907879634428	0.221449	0.221449	chr6	22926652	0.6547262765237809	chr6:22926652:C:T
chr6:22927103	['G', 'A']	98663	17086.078113754545	-285.95450522461846	-0.009976277454013	0.0076202595992134	-1.3091781617312412	0.190477	0.190477	chr6	22927103	0.720157457658331	chr6:22927103:G:A
chr6:22927371	['C', 'G']	98663	17083.558355464553	-281.55261491931213	-0.0096466170958241	0.0076209355008779	-1.2658048470181773	0.205586	0.205586	chr6	22927371	0.6870064632651087	chr6:22927371:C:G
chr6:22927388	['T', 'C']	98663	3754.685001774037	-13.577812255454656	0.0059803702048155	0.0156394446655101	0.3823901892120309	0.702173	0.702173	chr6	22927388	0.1535558740681212	chr6:22927388:T:C
chr6:22927659	['T', 'C']	98663	17084.904806795603	-280.69175042736424	-0.0096307657569356	0.00762088918801	-1.2637325539502435	0.206329	0.206329	chr6	22927659	0.685439726681049	chr6:22927659:T:C
chr6:22927902	['C', 'T']	98663	17070.24920425747	-289.6548658472445	-0.0100374110807612	0.0076247705845408	-1.3164213886135818	0.188036	0.188036	chr6	22927902	0.7257589959245666	chr6:22927902:C:T
chr6:22928018	['A', 'C']	98663	17085.42437328305	-281.8832819006337	-0.0098035785704144	0.0076209146838323	-1.2864044510579016	0.198305	0.198305	chr6	22928018	0.7026663354919547	chr6:22928018:A:C
chr6:22928488	['T', 'C']	98663	33117.02789632138	-1381.7642378141263	-0.0014688601950588	0.0056911781064885	-0.258094223651903	0.796335	0.796335	chr6	22928488	0.0989041960245618	chr6:22928488:T:C
chr6:22928507	['G', 'C']	98663	17092.77190385922	-296.7815736804062	-0.010180900732439	0.0076198485457178	-1.3361027678378776	0.181519	0.181519	chr6	22928507	0.7410779096731324	chr6:22928507:G:C
chr6:22928604	['C', 'A']	98663	17070.038081433653	-283.60515271901545	-0.00966241707244	0.0076241461252372	-1.2673441607389704	0.205035	0.205035	chr6	22928604	0.6881719974348451	chr6:22928604:C:A
chr6:22929044	['A', 'AG']	98663	17095.29212116297	-284.0787124827147	-0.0098047366782739	0.0076185582200157	-1.2869543547642155	0.198113	0.198113	chr6	22929044	0.7030870255062608	chr6:22929044:A:AG
chr6:22929055	['A', 'G']	98663	17094.772228248192	-282.5123579252471	-0.0096977002048477	0.0076183513428831	-1.2729394810475707	0.203043	0.203043	chr6	22929055	0.6924119784161332	chr6:22929055:A:G
chr6:22929111	['A', 'T']	98663	12007.947307064582	-485.9110472783072	-0.018846853303643	0.0088981065265388	-2.1180745867035538	0.0341712	0.0341712	chr6	22929111	1.4663397696874114	chr6:22929111:A:T
chr6:22929536	['C', 'A']	98663	14608.59226223659	-666.0102546416059	0.0127188351804417	0.0081082827369031	1.5686225546322743	0.116739	0.116739	chr6	22929536	0.9327840312275208	chr6:22929536:C:A
chr6:22929848	['G', 'A']	98663	17103.987226277364	-285.06168681184016	-0.0098651966259976	0.0076180185633985	-1.29498196202827	0.195329	0.195329	chr6	22929848	0.7092332733276641	chr6:22929848:G:A
chr6:22931012	['T', 'C']	98663	21447.95635246524	-1196.8822963693965	-0.0029801132832013	0.0068217198992997	-0.4368565885426179	0.662216	0.662216	chr6	22931012	0.1790003303375523	chr6:22931012:T:C
chr6:22931401	['A', 'T']	98663	17183.788298855423	-270.71633363755586	-0.0092640229079022	0.0076071914014492	-1.2177980569987237	0.223304	0.223304	chr6	22931401	0.6511034974284785	chr6:22931401:A:T
chr6:22931905	['AATTAAG', 'A']	98663	26558.34339695356	-1151.60732945304	-0.0015314207330685	0.0062295738530452	-0.245830737253382	0.805814	0.805814	chr6	22931905	0.0937651915642591	chr6:22931905:AATTAAG:A
chr6:22931953	['T', 'A']	98663	5130.756150491832	208.19293637980056	0.0128165344558934	0.0135995483712871	0.94242353539866	0.345978	0.345978	chr6	22931953	0.4609515161851709	chr6:22931953:T:A
chr6:22933023	['T', 'G']	98663	17311.69024732248	-345.5941198380862	-0.0094934974772308	0.0075694559533217	-1.2541849157685796	0.209778	0.209778	chr6	22933023	0.6782400594198046	chr6:22933023:T:G
chr6:22933050	['A', 'T']	98663	141233.5538441222	-3706.191404268801	-0.0023589828380637	0.0047692505936034	-0.4946233777750279	0.620867	0.620867	chr6	22933050	0.207001422935096	chr6:22933050:A:T
chr6:22933133	['A', 'G']	98663	141071.35183812643	-3765.4099741884006	-0.0030871091892676	0.0047628851405848	-0.6481594869803142	0.516883	0.516883	chr6	22933133	0.2866077513061	chr6:22933133:A:G
chr6:22933245	['A', 'G']	98663	17353.73512602652	-341.3871431601305	-0.0100645394912122	0.0075620191019751	-1.3309328309661848	0.183214	0.183214	chr6	22933245	0.737041343493281	chr6:22933245:A:G
chr6:22933549	['C', 'T']	98663	31609.7668609661	-981.4701603652009	-3.918697352195689e-05	0.0058109450789178	-0.0067436489228107	0.994619	0.994619	chr6	22933549	0.0023432487873436	chr6:22933549:C:T
chr6:22933632	['T', 'G']	98663	32230.26670248244	-968.2662361038124	0.0007408182582023	0.0057665155280391	0.1284689609522776	0.897778	0.897778	chr6	22933632	0.0468310411661179	chr6:22933632:T:G
chr6:22934557	['T', 'A']	98663	122145.76019585774	-3249.226269809664	7.303786516887552e-05	0.0044108963818371	0.0165585084858545	0.986789	0.986789	chr6	22934557	0.0057757003516645	chr6:22934557:T:A
chr6:22934979	['C', 'T']	98663	122769.34229352468	-3283.283173334374	0.0003680770387331	0.0044176971001664	0.0833187587078549	0.933598	0.933598	chr6	22934979	0.0298400873288967	chr6:22934979:C:T
chr6:22934982	['C', 'T']	98663	42195.89982851528	-2305.039465536682	-0.0023430081425042	0.0052206824152891	-0.448793463406722	0.653582	0.653582	chr6	22934982	0.1846999170146856	chr6:22934982:C:T
chr6:22936598	['A', 'G']	98663	178013.62981470968	-6136.828253284564	-0.0166736293965597	0.0071507898560969	-2.331718555866024	0.0197175	0.0197175	chr6	22936598	1.7051481505019372	chr6:22936598:A:G
chr6:22936872	['C', 'T']	98663	42129.11300231135	-2311.016298596848	-0.0027152687378096	0.0052211904645597	-0.5200478236218857	0.603031	0.603031	chr6	22936872	0.2196603615200747	chr6:22936872:C:T
chr6:22939162	['T', 'C']	98663	15346.5446126741	-652.3866370486122	0.0141131206071765	0.0079748163556045	1.7697110476102869	0.0767784	0.0767784	chr6	22939162	1.1147609424714306	chr6:22939162:T:C
chr6:22939178	['C', 'T']	98663	94819.44174279831	-3328.397109819344	-0.0025150829690426	0.0042614777162721	-0.5901903368962861	0.555064	0.555064	chr6	22939178	0.2556569389595233	chr6:22939178:C:T
chr6:22939424	['T', 'C']	98663	42317.5829522757	-2265.391348416958	-0.0015120181785679	0.0052125778391967	-0.2900710982573894	0.771762	0.771762	chr6	22939424	0.1125166090201255	chr6:22939424:T:C
chr6:22939653	['C', 'T']	98663	15470.03835783072	-591.8235481364733	0.0148885252016901	0.0079000920342486	1.8846014878238144	0.0594866	0.0594866	chr6	22939653	1.2255808527834864	chr6:22939653:C:T
chr6:22940470	['C', 'T']	98663	14843.75224512964	-704.6350889613752	0.0143248652057476	0.0080536937855772	1.7786702086191717	0.0752969	0.0752969	chr6	22940470	1.1232229034886434	chr6:22940470:C:T
chr6:22941510	['T', 'A']	98663	28154.70971109985	-1097.4137168572092	-0.0006817919320999	0.0060776509006075	-0.1121801734337513	0.910681	0.910681	chr6	22941510	0.0406337242358777	chr6:22941510:T:A
chr6:22941605	['C', 'T']	98663	28153.853537145347	-1098.9029673593757	-0.0007724605034444	0.0060775793061715	-0.1271000285689521	0.898861	0.898861	chr6	22941605	0.0463074624384283	chr6:22941605:C:T
chr6:22941984	['G', 'A']	98663	122192.39295563304	-3340.2518701185827	-0.0003109345737002	0.0044071170798299	-0.070552828088742	0.943754	0.943754	chr6	22941984	0.0251411946483223	chr6:22941984:G:A
chr6:22944379	['A', 'G']	98663	97138.62919332116	-3012.4712279241894	-0.001676615767958	0.0042681216263785	-0.3928228655893723	0.694451	0.694451	chr6	22944379	0.1583583923746911	chr6:22944379:A:G
chr6:22945147	['G', 'A']	98663	14885.754373694988	-702.8419304945784	0.0144326999731425	0.0080437852633873	1.7942671889608424	0.0727736	0.0727736	chr6	22945147	1.1380261406555277	chr6:22945147:G:A
chr6:22945799	['T', 'C']	98663	193886.93028653672	-6655.00889012185	-0.0191811958348625	0.0162746087662281	-1.1785964326630023	0.238562	0.238562	chr6	22945799	0.6223987329398615	chr6:22945799:T:C
chr6:22946223	['A', 'C']	98663	26274.065204390885	-273.07393252218475	0.0003909296446439	0.0062621169984769	0.0624277133019112	0.950222	0.950222	chr6	22946223	0.0221749188042096	chr6:22946223:A:C
chr6:22946395	['A', 'C']	98663	2440.074194202311	-76.24513589005024	0.018799638180372	0.0191951114540136	0.9793971879460572	0.327386	0.327386	chr6	22946395	0.4849398962519541	chr6:22946395:A:C
chr6:22946965	['C', 'T']	98663	193731.9271444644	-6662.330086676812	-0.0188532772788217	0.0159379104036108	-1.1829202700593913	0.236844	0.236844	chr6	22946965	0.6255376128355274	chr6:22946965:C:T
chr6:22947737	['G', 'T']	98663	12746.067006599284	-487.185787873936	-0.0187874657148316	0.0086368948350278	-2.1752569729849007	0.0296132	0.0296132	chr6	22947737	1.528514660248267	chr6:22947737:G:T
chr6:22949527	['C', 'T']	98663	2391.0969399649293	-86.21704953466195	0.0156224219845313	0.0193899825255735	0.8056955164310677	0.42042	0.42042	chr6	22949527	0.3763166321227809	chr6:22949527:C:T
chr6:22949739	['C', 'T']	98663	2551.517218657178	-76.61989749285428	0.0165409715925929	0.0187961608426265	0.8800186235415034	0.378851	0.378851	chr6	22949739	0.4215315620666346	chr6:22949739:C:T
chr6:22949757	['T', 'C']	98663	42959.72300750351	-2294.5270594025874	-0.0018922767614952	0.0051875045039507	-0.3647759264698715	0.715279	0.715279	chr6	22949757	0.145524525295286	chr6:22949757:T:C
chr6:22949912	['G', 'A']	98663	2391.193887790786	-85.72708176065808	0.0163799267374937	0.0193980068015921	0.8444128773142444	0.398441	0.398441	chr6	22949912	0.3996359785877096	chr6:22949912:G:A
chr6:22949919	['G', 'A']	98663	2392.193968881456	-85.09266238434279	0.0167991147418816	0.0193940667181322	0.8661986671508908	0.386383	0.386383	chr6	22949919	0.4129819898357574	chr6:22949919:G:A
chr6:22950043	['A', 'T']	98663	2393.509448308023	-85.9320953703604	0.0159955533794095	0.0193822107192608	0.825269811121914	0.40922	0.40922	chr6	22950043	0.3880431489643255	chr6:22950043:A:T
chr6:22950886	['A', 'T']	98663	42792.61410161518	-2299.967138196214	-0.0020315480156965	0.0051926737846446	-0.3912335147461134	0.695625	0.695625	chr6	22950886	0.1576248183212164	chr6:22950886:A:T
chr6:22950928	['C', 'T']	98663	2392.1212268645218	-84.87019869198144	0.0164119797946878	0.0193775781997077	0.8469572216684637	0.397021	0.397021	chr6	22950928	0.4011865210884855	chr6:22950928:C:T
chr6:22951011	['T', 'C']	98663	2365.263704739894	-90.60384055670512	0.0154551098075503	0.0194908334740349	0.7929424787369486	0.427813	0.427813	chr6	22951011	0.368746022610485	chr6:22951011:T:C
chr6:22951472	['G', 'GT']	98663	2393.8682571561867	-84.47980270740857	0.016548693557396	0.0193861728958863	0.8536338578156181	0.39331	0.39331	chr6	22951472	0.4052650114097083	chr6:22951472:G:GT
chr6:22952036	['A', 'G']	98663	193933.9312392941	-6645.728224039664	-0.0173412536891766	0.016382900891217	-1.0584971370041916	0.289831	0.289831	chr6	22952036	0.5378551647278094	chr6:22952036:A:G
chr6:22952256	['A', 'C']	98663	2372.312579827674	-91.72739856843178	0.015119870775042	0.0194633647077596	0.7768374585825895	0.437257	0.437257	chr6	22952256	0.3592632292202654	chr6:22952256:A:C
chr6:22952419	['C', 'CT']	98663	193953.5214548551	-6649.952640698039	-0.0178664655023884	0.0164686004087625	-1.0848806248818934	0.277977	0.277977	chr6	22952419	0.5559911364067842	chr6:22952419:C:CT
chr6:22953024	['G', 'A']	98663	15469.783970889332	-591.4890318714735	0.0150032947239494	0.0078999298869853	1.899168086120168	0.0575453	0.0575453	chr6	22953024	1.2399901414941252	chr6:22953024:G:A
chr6:22953210	['C', 'T']	98663	2393.0970210523114	-87.36156651914237	0.0157459178369347	0.0193820280279258	0.8123978468222147	0.416565	0.416565	chr6	22953210	0.3803172224953718	chr6:22953210:C:T
chr6:22953326	['C', 'T']	98663	21149.28615303526	-1163.0089701435363	-0.0049308334943392	0.0068588155849978	-0.7189045153983102	0.472201	0.472201	chr6	22953326	0.3258730975325522	chr6:22953326:C:T
chr6:22953506	['C', 'T']	98663	2393.097021052312	-84.32775515271618	0.0164872819475257	0.0193822068703583	0.8506400771493217	0.394971	0.394971	chr6	22953506	0.4034347904553854	chr6:22953506:C:T
chr6:22954207	['A', 'G']	98663	14895.566561239177	-698.1545908195176	0.0149023429121188	0.0080416959915088	1.853134329854555	0.0638661	0.0638661	chr6	22954207	1.194729603337756	chr6:22954207:A:G
chr6:22954261	['G', 'A']	98663	27810.48309002432	-1080.8005214644134	-0.0010867147404246	0.0061132670360596	-0.1777633357114222	0.858909	0.858909	chr6	22954261	0.0660528465195855	chr6:22954261:G:A
chr6:22955793	['C', 'T']	98663	20944.69828189144	-1207.5871697841396	-0.0061408493403536	0.0068908330784779	-0.8911621091988622	0.372844	0.372844	chr6	22955793	0.4284728414102827	chr6:22955793:C:T
chr6:22956023	['T', 'C']	98663	165467.4167756323	-5555.309361468848	-0.0012618331404782	0.0057788961245735	-0.2183519331854056	0.827155	0.827155	chr6	22956023	0.0824131006806031	chr6:22956023:T:C
chr6:22956398	['T', 'C']	98663	121721.6742292915	-3466.537907915644	-0.0009727847888933	0.0044020642772587	-0.2209837766156164	0.825106	0.825106	chr6	22956398	0.0834902547738067	chr6:22956398:T:C
chr6:22956550	['C', 'T']	98663	193776.85611044103	-6646.624331921151	-0.0149902104758475	0.0160299392027189	-0.9351383237501584	0.349719	0.349719	chr6	22956550	0.4562807721202655	chr6:22956550:C:T
chr6:22956793	['G', 'A']	98663	15479.255121382594	-591.7961428654078	0.015089928241896	0.0078966782548882	1.910920991691032	0.0560176	0.0560176	chr6	22956793	1.2516755018866808	chr6:22956793:G:A
chr6:22956847	['C', 'T']	98663	121672.66429447608	-3462.1368521365907	-0.0009088552607213	0.0044018326304988	-0.2064720167741423	0.836423	0.836423	chr6	22956847	0.0775740334395562	chr6:22956847:C:T
chr6:22956889	['G', 'A']	98663	2393.048509542777	-88.72372769881923	0.0147351407518407	0.0193821506857641	0.7602428126133279	0.447111	0.447111	chr6	22956889	0.3495846453175314	chr6:22956889:G:A
chr6:22957357	['A', 'G']	98663	20234.050824607464	-1169.3508683755297	0.0030092299751202	0.007032318670346	0.4279143361078847	0.668714	0.668714	chr6	22957357	0.1747595844431379	chr6:22957357:A:G
chr6:22957508	['C', 'T']	98663	42215.70179938161	-2261.685392644363	-0.0019080099623859	0.0052163936358003	-0.3657718522795458	0.714536	0.714536	chr6	22957508	0.1459758855469256	chr6:22957508:C:T
chr6:22957567	['A', 'G']	98663	2368.120010541466	-93.82062674810716	0.014274643697973	0.0194790804660449	0.7328191760825652	0.46367	0.46367	chr6	22957567	0.3337910025642743	chr6:22957567:A:G
chr6:22958005	['T', 'C']	98663	123259.73111237276	-3301.6694145173524	0.0003210618460363	0.0044162898288109	0.0726994510056482	0.942045	0.942045	chr6	22958005	0.0259283511509622	chr6:22958005:T:C
chr6:22958473	['C', 'G']	98663	2393.048509542777	-88.71765982063494	0.0147403505473792	0.0193821496372549	0.7605116472244366	0.446951	0.446951	chr6	22958473	0.3497400867026844	chr6:22958473:C:G
chr6:22958480	['C', 'T']	98663	28093.132120990955	-1140.7589377732113	-0.0014514405726079	0.0060824881406979	-0.2386261245453726	0.811396	0.811396	chr6	22958480	0.0907671376006469	chr6:22958480:C:T
chr6:22958524	['C', 'A']	98663	193933.8968578958	-6643.4790310562685	-0.0165577518457039	0.0163780091913992	-1.010974633864481	0.312031	0.312031	chr6	22958524	0.5058022570708458	chr6:22958524:C:A
chr6:22958885	['A', 'G']	98663	193776.8920839246	-6651.728310811383	-0.0163528660824022	0.0160299344304407	-1.0201455379223674	0.307662	0.307662	chr6	22958885	0.5119261410922971	chr6:22958885:A:G
chr6:22959299	['T', 'C']	98663	2232.0678694506387	-95.60182335070915	0.0214329446954412	0.0200567142546146	1.0686169440993996	0.285245	0.285245	chr6	22959299	0.544781959500251	chr6:22959299:T:C
chr6:22960022	['T', 'C']	98663	184071.4626339209	-5880.395765337576	0.0079796948007924	0.0084744718680354	0.941615586794358	0.346392	0.346392	chr6	22960022	0.4604321466661674	chr6:22960022:T:C
chr6:22960529	['T', 'C']	98663	2385.3142929548912	-90.71047746155352	0.0147591559760237	0.0194129154065087	0.760275088360777	0.447092	0.447092	chr6	22960529	0.3496031010712191	chr6:22960529:T:C
chr6:22960735	['AAC', 'A']	98663	3411.3457573515243	57.15988146538737	0.0178124296463674	0.0163388239627277	1.090190437635007	0.275632	0.275632	chr6	22960735	0.5596703636270159	chr6:22960735:AAC:A
chr6:22961089	['C', 'T']	98663	3416.1384972480973	58.30696201137867	0.0179649449168128	0.0163271915688009	1.1003083317244526	0.2712	0.2712	chr6	22961089	0.5667103148049744	chr6:22961089:C:T
chr6:22961247	['G', 'C']	98663	2412.146690047336	-84.61032050939286	0.0163546815721265	0.0193094961191404	0.8469760925514286	0.397011	0.397011	chr6	22961247	0.4011974600552256	chr6:22961247:G:C
chr6:22961248	['G', 'A']	98663	2412.122240467068	-84.56377688243444	0.0163647185171576	0.0193094975973612	0.8474958208852619	0.396721	0.396721	chr6	22961248	0.401514810005476	chr6:22961248:G:A
chr6:22961920	['C', 'T']	98663	27594.678117112824	-1138.723314539676	-0.0018356599067891	0.0061298059442902	-0.2994646035245197	0.764586	0.764586	chr6	22961920	0.1165736584205893	chr6:22961920:C:T
chr6:22961968	['C', 'T']	98663	2421.073616460572	-84.05426305453133	0.0166300135545371	0.0192747693492258	0.8627866436806473	0.388257	0.388257	chr6	22961968	0.4108807055054745	chr6:22961968:C:T
chr6:22962569	['A', 'G']	98663	42796.44668059048	-2270.9822061923023	-0.0016147389274818	0.0051927175960306	-0.3109622076725559	0.75583	0.75583	chr6	22962569	0.1215758742926654	chr6:22962569:A:G
chr6:22962598	['A', 'G']	98663	42794.711150087176	-2272.7449627828305	-0.0016810755053697	0.005192344615556	-0.323760387616294	0.74612	0.74612	chr6	22962598	0.1271913184432886	chr6:22962598:A:G
chr6:22963250	['C', 'T']	98663	3430.243370904964	64.02396026068386	0.0190513504445104	0.0162962889552308	1.1690606675451234	0.242382	0.242382	chr6	22963250	0.6154996352934369	chr6:22963250:C:T
chr6:22963518	['T', 'C']	98663	2432.5177510593867	-76.69899523167504	0.0183035352029017	0.019234494200993	0.9515995071997638	0.341302	0.341302	chr6	22963518	0.4668611667860582	chr6:22963518:T:C
chr6:22964210	['A', 'G']	98663	3569.3255924747104	64.99227054483897	0.0177045814888469	0.0159915577156457	1.1071205071864387	0.268245	0.268245	chr6	22964210	0.5714683643951788	chr6:22964210:A:G
chr6:22964255	['T', 'G']	98663	3411.2766002736817	56.53999664732351	0.0174550389393576	0.0163386748185541	1.068326478934249	0.285376	0.285376	chr6	22964255	0.5445825536665055	chr6:22964255:T:G
chr6:22964946	['A', 'G']	98663	3412.1383350733336	55.59535436138373	0.0174437250829441	0.0163365397792191	1.0677735505001715	0.285625	0.285625	chr6	22964946	0.5442037825860746	chr6:22964946:A:G
chr6:22965270	['T', 'C']	98663	3571.3619758142167	63.691781803489945	0.0173868899317011	0.0159871250151097	1.087555762231702	0.276794	0.276794	chr6	22965270	0.5578433282150397	chr6:22965270:T:C
chr6:22965925	['G', 'A']	98663	12106.73624780806	-547.9474102973696	-0.0229856002061357	0.0088452718793383	-2.5986312823043547	0.00936102	0.00936102	chr6	22965925	2.0286768268776485	chr6:22965925:G:A
chr6:22967763	['A', 'T']	98663	42782.23877782733	-2266.7434474373763	-0.001434393367591	0.0051923490040295	-0.2762513395147052	0.782356	0.782356	chr6	22967763	0.1065955824210444	chr6:22967763:A:T
chr6:22967806	['C', 'T']	98663	10696.97577391692	-690.898583330002	-0.0088364065808226	0.0094013204948203	-0.9399112162691436	0.347265	0.347265	chr6	22967806	0.4593389859747027	chr6:22967806:C:T
chr6:22967913	['C', 'T']	98663	2431.147845565951	-74.90942018584974	0.0193627680943797	0.0192385112537172	1.006458755515113	0.314197	0.314197	chr6	22967913	0.502797965984988	chr6:22967913:C:T
chr6:22968604	['T', 'C']	98663	2374.096250722185	-94.76146336098547	0.0141167480869988	0.0194554159219988	0.7255947723552207	0.468089	0.468089	chr6	22968604	0.3296715645880729	chr6:22968604:T:C
chr6:22968661	['A', 'C']	98663	42777.83938238813	-2286.546824615152	-0.0017935881846008	0.0051923946654618	-0.3454260124969424	0.729775	0.729775	chr6	22968661	0.1368110184008258	chr6:22968661:A:C
chr6:22970210	['T', 'C']	98663	3623.330518782817	92.82126078055435	0.0182364568656105	0.0159124739593307	1.1460478686230298	0.251778	0.251778	chr6	22970210	0.5989822205983628	chr6:22970210:T:C
chr6:22970319	['C', 'T']	98663	28078.699695894586	-1140.64137190958	-0.0014754427999506	0.0060845020038797	-0.242491957272729	0.808399	0.808399	chr6	22970319	0.0923742323842825	chr6:22970319:C:T
chr6:22970887	['A', 'T']	98663	42246.56381091411	-2256.949448188319	-0.0015233927954359	0.0052141275232724	-0.2921663861569347	0.77016	0.77016	chr6	22970887	0.1134190411928899	chr6:22970887:A:T
chr6:22970909	['T', 'C']	98663	3623.146889792112	95.96163539531469	0.0188815180443151	0.0159130436847083	1.1865434682655542	0.235411	0.235411	chr6	22970909	0.628173247832063	chr6:22970909:T:C
chr6:22970910	['G', 'A']	98663	2337.142128789645	-93.24473659475072	0.0170292442691359	0.0196017083780947	0.8687632700508088	0.384979	0.384979	chr6	22970910	0.4145629599275027	chr6:22970910:G:A
chr6:22970971	['C', 'G']	98663	12830.390127711333	-510.9016983243121	-0.0204226253346199	0.0086109119817768	-2.371714561458785	0.0177077	0.0177077	chr6	22970971	1.7518378443534688	chr6:22970971:C:G
chr6:22971363	['T', 'C']	98663	28298.95545843472	-1155.1320315622888	-0.0019872733858267	0.0060889885919336	-0.3263716717189038	0.744144	0.744144	chr6	22971363	0.1283430155911224	chr6:22971363:T:C
chr6:22971437	['G', 'A']	98663	74165.58007790697	-3295.3926793685964	-0.0002534327684841	0.0044217910534745	-0.057314505687681	0.954295	0.954295	chr6	22971437	0.0203173516399114	chr6:22971437:G:A
chr6:22972104	['T', 'C']	98663	42280.85334199243	-2260.9208618114585	-0.0015407002354845	0.0052149502413294	-0.2954391056839173	0.767659	0.767659	chr6	22972104	0.1148316540645771	chr6:22972104:T:C
chr6:22972813	['T', 'C']	98663	16250.141145463756	-452.0799076839276	-0.0124519762663187	0.0077405527076729	-1.6086675895863989	0.107692	0.107692	chr6	22972813	0.9678165574717482	chr6:22972813:T:C
chr6:22972896	['T', 'C']	98663	73845.70545653629	-3296.731793425075	-0.0004632757034402	0.0044201862692231	-0.1048090906634195	0.916528	0.916528	chr6	22972896	0.0378542627696933	chr6:22972896:T:C
chr6:22973057	['G', 'A']	98663	57791.64369715523	-2826.900249854719	0.0043922836440046	0.0047178538033182	0.9309918931602704	0.35186	0.35186	chr6	22973057	0.4536301016406945	chr6:22973057:G:A
chr6:22973290	['A', 'C']	98663	16254.647491713376	-446.12202104899416	-0.0121037974648674	0.0077387714008947	-1.5640463890001888	0.11781	0.11781	chr6	22973290	0.9288178440099192	chr6:22973290:A:C
chr6:22973355	['T', 'C']	98663	16256.306723839063	-450.4283219675752	-0.0124153877027607	0.0077384492258021	-1.6043767091427603	0.108634	0.108634	chr6	22973355	0.9640342290618252	chr6:22973355:T:C
chr6:22973702	['T', 'A']	98663	2431.073920535171	-74.31445661582518	0.0196199270947429	0.019238575643386	1.019822228964648	0.307815	0.307815	chr6	22973702	0.5117102205717905	chr6:22973702:T:A
chr6:22973878	['A', 'C']	98663	2433.5673053527967	-75.173996092077	0.0192365036949458	0.0192309511614656	1.000288729009481	0.317173	0.317173	chr6	22973878	0.4987037899865114	chr6:22973878:A:C
chr6:22973997	['C', 'T']	98663	27166.75348950361	-614.5511136994121	-0.0033077914865027	0.006281362020265	-0.5266041784936307	0.59847	0.59847	chr6	22973997	0.222957614950144	chr6:22973997:C:T
chr6:22974408	['G', 'A']	98663	2430.073890127711	-75.28034972199009	0.019133111867371	0.0192424204203526	0.9943193969057068	0.32007	0.32007	chr6	22974408	0.4947550301514973	chr6:22974408:G:A
chr6:22974418	['G', 'T']	98663	12307.619624500723	-501.2723429179488	-0.0215403078518848	0.0087812482598969	-2.4529892806079787	0.0141692	0.0141692	chr6	22974418	1.848654669540368	chr6:22974418:G:T
chr6:22975074	['T', 'C']	98663	27620.359357735862	-103.05434366412	0.0006288980828452	0.006143648414389	0.1023655717948174	0.918467	0.918467	chr6	22975074	0.0369364430330394	chr6:22975074:T:C
chr6:22975565	['A', 'G']	98663	13467.364986366352	-595.4706618711037	0.0109012291925936	0.0084214065022631	1.2944665703601963	0.195507	0.195507	chr6	22975565	0.708837688360447	chr6:22975565:A:G
chr6:22975788	['C', 'G']	98663	29913.24460460825	-1170.907243936872	5.282679732539202e-05	0.0059270960734949	0.0089127621132421	0.992889	0.992889	chr6	22975788	0.0030993007312286	chr6:22975788:C:G
chr6:22975847	['T', 'G']	98663	30414.54880632572	-1174.8921646040792	0.0003356735107055	0.0058856852428286	0.057032188582379	0.95452	0.95452	chr6	22975847	0.0202149674288895	chr6:22975847:T:G
chr6:22976253	['A', 'G']	98663	14799.700096324455	-699.8130613967371	0.0145202073215402	0.008065657143528	1.8002509979228851	0.0718241	0.0718241	chr6	22976253	1.1437298072779931	chr6:22976253:A:G
chr6:22976389	['C', 'A']	98663	42305.44390011367	-2209.324072716876	-0.0003654299679561	0.0052136571230794	-0.070090909188963	0.944121	0.944121	chr6	22976389	0.024972342285887	chr6:22976389:C:A
chr6:22976867	['A', 'G']	98663	43829.43854615501	-2095.8694643239824	-6.45674132017502e-06	0.005139995107244	-0.0012561765498716	0.998998	0.998998	chr6	22976867	0.0004353812333102	chr6:22976867:A:G
chr6:22977043	['A', 'G']	98663	43841.108801881644	-2084.602350799294	0.0003332850737523	0.0051397798769279	0.0648442310240674	0.948298	0.948298	chr6	22977043	0.0230551653849524	chr6:22977043:A:G
chr6:22977223	['A', 'G']	98663	15164.075869688611	-632.466909613822	0.0146877380134181	0.0079709170313831	1.842666026454608	0.0653808	0.0653808	chr6	22977223	1.184549769692329	chr6:22977223:A:G
chr6:22978102	['T', 'A']	98663	14866.410858921205	-688.5205193860661	0.0143098943895184	0.0080464132818989	1.7784190158004485	0.0753381	0.0753381	chr6	22978102	1.1229853367465106	chr6:22978102:T:A
chr6:22978729	['G', 'A']	98663	2449.1489402677967	-74.5112500738777	0.0176585986340757	0.0191616138207097	0.9215611377675514	0.35676	0.35676	chr6	22978729	0.4476238447474374	chr6:22978729:G:A
chr6:22978733	['A', 'G']	98663	42817.50966061149	-2274.903308701045	-0.0014037173818564	0.0051899746434012	-0.2704670982624523	0.786801	0.786801	chr6	22978733	0.1041350967773502	chr6:22978733:A:G
chr6:22978737	['T', 'C']	98663	42813.81091793807	-2270.0436542990296	-0.0013233198331287	0.0051903716173004	-0.2549566641274547	0.798757	0.798757	chr6	22978737	0.0975853228265921	chr6:22978737:T:C
chr6:22979407	['A', 'G']	98663	20332.067339964902	-1137.2012971177714	0.0043484668729252	0.0069971595356092	0.621461730405816	0.534297	0.534297	chr6	22979407	0.2722172643106434	chr6:22979407:A:G
chr6:22979688	['G', 'C']	98663	12481.084121816915	-525.3445041733597	-0.0211778337473201	0.0087305368204047	-2.425719538553915	0.0152799	0.0152799	chr6	22979688	1.8158794880110032	chr6:22979688:G:C
chr6:22983413	['G', 'A']	98663	42259.421305026655	-2220.1039204958934	-0.0005778679475421	0.0052138959557308	-0.1108322744543769	0.91175	0.91175	chr6	22983413	0.0401242280141811	chr6:22983413:G:A
chr6:22983460	['G', 'A']	98663	2371.288410659801	-91.6365580700521	0.0152596692524358	0.0194671798405552	0.7838664551013174	0.43312	0.43312	chr6	22983460	0.3633917615735688	chr6:22983460:G:A
chr6:22986392	['T', 'G']	98663	54768.08982315245	-2285.42278460236	-0.0058547339124812	0.0047290287132764	-1.238041523419896	0.215704	0.215704	chr6	22986392	0.666141801296062	chr6:22986392:T:G
chr6:22987136	['A', 'G']	98663	22171.943927981265	-1133.2551659769117	-0.0071093420337985	0.006722216609032	-1.0575889542515389	0.290245	0.290245	chr6	22987136	0.5372352530402523	chr6:22987136:A:G
chr6:22987241	['C', 'T']	98663	95149.18086982964	-4109.781415668575	-0.0010304108068746	0.0042602444036114	-0.2418665947900104	0.808884	0.808884	chr6	22987241	0.0921137549909787	chr6:22987241:C:T
chr6:22987321	['C', 'G']	98663	72543.2936877211	-3032.0114964343707	0.0017005104620334	0.0043920991102276	0.38717488366178	0.698628	0.698628	chr6	22987321	0.1557540124547311	chr6:22987321:C:G
chr6:22987552	['T', 'C']	98663	96313.47610020172	-3947.840846254797	-0.0006109393445873	0.004255631113563	-0.1435602213359721	0.885848	0.885848	chr6	22987552	0.0526407910072959	chr6:22987552:T:C
chr6:22987574	['T', 'C']	98663	22174.798023414933	-1135.1955285484655	-0.0071272105782723	0.0067215473678941	-1.0603526521758797	0.288987	0.288987	chr6	22987574	0.5391216934207907	chr6:22987574:T:C
chr6:22987942	['C', 'T']	98663	95570.15361531284	-3909.827879142801	-0.0006056463050996	0.0042585567823063	-0.1422186754949487	0.886908	0.886908	chr6	22987942	0.0521214277044151	chr6:22987942:C:T
chr6:22988106	['T', 'C']	98663	96308.66592666927	-3958.5372560079336	-0.0008118081168831	0.00425562680784	-0.1907611154689618	0.848713	0.848713	chr6	22988106	0.0712391455492509	chr6:22988106:T:C
chr6:22988863	['A', 'G']	98663	15418.87533831385	-702.8745228490417	0.0178034054940866	0.00791588987859	2.2490719005881044	0.0245101	0.0245101	chr6	22988863	1.610654916844226	chr6:22988863:A:G
chr6:22989033	['A', 'AG']	98663	95580.31261848524	-3909.8012931521616	-0.0005603318450095	0.0042586169935556	-0.1315760130242885	0.89532	0.89532	chr6	22989033	0.0480217139627767	chr6:22989033:A:AG
chr6:22989131	['C', 'T']	98663	100439.7203187898	-3627.61228425306	0.0012256580746761	0.0042662205556255	0.2872936498934653	0.773888	0.773888	chr6	22989131	0.1113218875103333	chr6:22989131:C:T
chr6:22989219	['T', 'C']	98663	18427.42802838317	-873.1295814832199	0.0087483749178602	0.0072972075524662	1.1988661217267302	0.230583	0.230583	chr6	22989219	0.6371727147271221	chr6:22989219:T:C
chr6:22989289	['G', 'T']	98663	94538.03840227087	-4061.921258532585	-0.0010770311683652	0.0042626093365857	-0.2526694527507362	0.800524	0.800524	chr6	22989289	0.0966256432433442	chr6:22989289:G:T
chr6:22989327	['T', 'C']	98663	53692.795671346736	-2280.5871456670093	-0.0056907524646574	0.0047597851804613	-1.1955901892416745	0.231859	0.231859	chr6	22989327	0.6347760415647017	chr6:22989327:T:C
chr6:22989647	['T', 'C']	98663	22160.470684831533	-1141.2771584470086	-0.0074735934808292	0.0067222581381398	-1.1117682967910092	0.26624	0.26624	chr6	22989647	0.5747266953893702	chr6:22989647:T:C
chr6:22990916	['T', 'A']	98663	95597.0366716684	-3893.4294309262464	-0.0002817923439907	0.0042592781294906	-0.0661596485187635	0.947251	0.947251	chr6	22990916	0.0235349275739482	chr6:22990916:T:A
chr6:22992056	['A', 'G']	98663	22162.71724012085	-1140.3302827086068	-0.0073298100805803	0.0067228183975695	-1.0902882760049333	0.275589	0.275589	chr6	22992056	0.5597381210700731	chr6:22992056:A:G
chr6:22992093	['C', 'T']	98663	95591.28393146796	-3905.1478819906415	-0.0004459572127237	0.004258753912647	-0.1047154218982727	0.916602	0.916602	chr6	22992093	0.0378191994717512	chr6:22992093:C:T
chr6:22994228	['C', 'T']	98663	96333.2679961878	-3971.2003120661248	-0.0009520440384947	0.0042557949943266	-0.2237053334955936	0.822987	0.822987	chr6	22994228	0.0846070249005559	chr6:22994228:C:T
chr6:22994537	['C', 'G']	98663	95331.52727346453	-4108.099302756342	-0.0012789908479456	0.0042602660085859	-0.3002138470621337	0.764015	0.764015	chr6	22994537	0.1168981147838925	chr6:22994537:C:G
chr6:22994743	['T', 'C']	98663	54534.37107779026	-2301.708776917044	-0.0057170749670459	0.0047362153779011	-1.207097758628414	0.227397	0.227397	chr6	22994743	0.6432152691647308	chr6:22994743:T:C
chr6:22995642	['A', 'G']	98663	2105.256054170764	40.42960398407557	-0.0289405009434231	0.0207493113733983	-1.3947692249934769	0.163089	0.163089	chr6	22995642	0.7875753301945773	chr6:22995642:A:G
chr6:22996457	['T', 'C']	98663	2440.1978612335915	-89.03188089949248	0.0178928995010962	0.0191425865797811	0.9347169164691262	0.349936	0.349936	chr6	22996457	0.4560113767594237	chr6:22996457:T:C
chr6:22996500	['A', 'C']	98663	110332.02123107816	-4599.782542783097	-0.0008379199201938	0.0043075215621461	-0.1945248347814124	0.845765	0.845765	chr6	22996500	0.0727502910753525	chr6:22996500:A:C
chr6:22996834	['T', 'C']	98663	110323.95474360792	-4584.638340939649	-0.0006051083465132	0.0043073670585381	-0.1404821874453048	0.888279	0.888279	chr6	22996834	0.0514506050214281	chr6:22996834:T:C
chr6:22996897	['A', 'G']	98663	110318.95347634784	-4584.1561305760615	-0.0005832976344938	0.0043070453619375	-0.1354287186405421	0.892273	0.892273	chr6	22996897	0.0495022484781097	chr6:22996897:A:G
chr6:22996956	['T', 'C']	98663	34844.297471818994	-1901.9747673242568	-0.0090716863853225	0.0055752883676452	-1.62712415701539	0.103714	0.103714	chr6	22996956	0.9841626157193424	chr6:22996956:T:C
chr6:22997561	['C', 'T']	98663	2063.167290051188	42.896480438842985	-0.0253631562509261	0.0209448067726555	-1.210952028645062	0.225917	0.225917	chr6	22997561	0.6460510876789998	chr6:22997561:C:T
chr6:22997619	['T', 'C']	98663	2064.1673711418584	44.79552959524487	-0.0244330793312102	0.0209404464305582	-1.1667888462757487	0.243298	0.243298	chr6	22997619	0.6138614611165875	chr6:22997619:T:C
chr6:22997856	['A', 'G']	98663	16754.547238666775	-568.6653084782741	0.0180111776856705	0.0076171864667985	2.3645446733090933	0.0180542	0.0180542	chr6	22997856	1.7434217508418637	chr6:22997856:A:G
chr6:22998213	['C', 'A']	98663	2063.0836416343163	41.65803240938335	-0.0253371148686127	0.0209419066827357	-1.2098762186492005	0.226329	0.226329	chr6	22998213	0.6452597954352025	chr6:22998213:C:A
chr6:22998813	['A', 'G']	98663	109725.79403327013	-4667.031566911026	-0.0008531366296473	0.0043055870136272	-0.1981464146345505	0.842931	0.842931	chr6	22998813	0.0742079740652907	chr6:22998813:A:G
chr6:22999730	['C', 'T']	98663	2280.3004561581347	-19.61408927034324	0.011037162393274	0.0198956763443066	0.5547518064864599	0.579066	0.579066	chr6	22999730	0.2372719340234059	chr6:22999730:C:T
chr6:22999765	['C', 'T']	98663	2346.3567228935203	-86.32304878945615	0.0189383040634349	0.0195247551043278	0.9699637184815264	0.332067	0.332067	chr6	22999765	0.4787742813724206	chr6:22999765:C:T
chr6:22999837	['A', 'C']	98663	2072.252040019868	40.20117184438473	-0.0262352437253907	0.0209004062622427	-1.2552504193559877	0.209391	0.209391	chr6	22999837	0.679041989010263	chr6:22999837:A:C
chr6:22999975	['T', 'C']	98663	2235.0679606730187	60.54446100283553	-0.0207703207650707	0.0201266626227716	-1.031980371230094	0.302084	0.302084	chr6	22999975	0.5198722766986754	chr6:22999975:T:C
chr6:23000415	['C', 'T']	98663	34900.65977677982	-1884.1504147697367	-0.0090078985601082	0.0055720015712258	-1.6166360409202996	0.10596	0.10596	chr6	23000415	0.9748580503748066	chr6:23000415:C:T
chr6:23000464	['C', 'T']	98663	51966.48072380759	-2189.26626300132	-0.0010529160036971	0.0048155382217306	-0.21864970335938	0.826923	0.826923	chr6	23000464	0.0825349284547012	chr6:23000464:C:T
chr6:23000581	['G', 'A']	98663	2521.2555421527977	-65.51419309710991	0.0209643613179288	0.018829490980703	1.113379078564246	0.265548	0.265548	chr6	23000581	0.5758569651626928	chr6:23000581:G:A
chr6:23000601	['C', 'T']	98663	2350.2620321939744	-85.05642311189746	0.0196033947422435	0.019508859808568	1.0048457436571463	0.314974	0.314974	chr6	23000601	0.5017252942185265	chr6:23000601:C:T
chr6:23000695	['T', 'G']	98663	107638.82021047929	-4504.0908931953845	-0.0015301201776794	0.0042978150353938	-0.3560228081195636	0.721824	0.721824	chr6	23000695	0.1415686821348034	chr6:23000695:T:G
chr6:23000780	['G', 'A']	98663	2071.2939107340176	44.16938208144276	-0.023857007320585	0.020892173454373	-1.141911222051024	0.253494	0.253494	chr6	23000780	0.596032315611629	chr6:23000780:G:A
chr6:23000853	['G', 'T']	98663	89704.18513261416	-4086.732180047085	-0.0075100354560581	0.0042800625497864	-1.7546555380208135	0.0793213	0.0793213	chr6	23000853	1.100610176738546	chr6:23000853:G:T
chr6:23001039	['T', 'C']	98663	93039.46106898092	-4040.9277605045495	-0.0060953276400926	0.0042656823120124	-1.428922079576284	0.15303	0.15303	chr6	23001039	0.8152234217491506	chr6:23001039:T:C
chr6:23001339	['A', 'C']	98663	2982.3022715984307	5.4643301441535455	0.0233047155828326	0.0173346712261164	1.3443990531370325	0.178822	0.178822	chr6	23001339	0.7475790521461045	chr6:23001339:A:C
chr6:23001507	['C', 'A']	98663	89345.58344821994	-4145.271946474636	-0.0049131517002293	0.0042812033962763	-1.1476099697815445	0.251132	0.251132	chr6	23001507	0.6000979446428824	chr6:23001507:C:A
chr6:23001515	['A', 'G']	98663	89350.01777133471	-4147.892260050194	-0.0049340787682338	0.0042811959358853	-1.1525001056074022	0.249118	0.249118	chr6	23001515	0.6035948914187393	chr6:23001515:A:G
chr6:23001746	['T', 'A']	98663	51988.957889828256	-2189.993336170958	-0.0009969316849448	0.0048155677474032	-0.2070226684034229	0.835993	0.835993	chr6	23001746	0.0777973590132574	chr6:23001746:T:A
chr6:23002103	['C', 'T']	98663	107847.0478705609	-4472.305828098205	0.0010141710196961	0.0042942659136017	0.2361686584158249	0.813302	0.813302	chr6	23002103	0.0897481597201448	chr6:23002103:C:T
chr6:23005120	['G', 'A']	98663	11331.722792149869	-724.5723904512739	-0.0085612807459319	0.0091502083513421	-0.9356377928461294	0.349462	0.349462	chr6	23005120	0.456600041914141	chr6:23005120:G:A
chr6:23006298	['T', 'G']	98663	35989.93075098333	-1855.291887574557	-0.0082613566961514	0.0055057325973711	-1.500500896119812	0.133488	0.133488	chr6	23006298	0.8745577737602532	chr6:23006298:T:G
chr6:23006534	['A', 'C']	98663	70199.78776941949	-2738.6902595490405	0.0052432787790519	0.0044378473983932	1.1814914548324391	0.23741	0.23741	chr6	23006534	0.6245009919806159	chr6:23006534:A:C
chr6:23006676	['CT', 'C']	98663	2307.5124836947502	-27.590416112701508	0.0076234187096899	0.0198345807548396	0.3843498788261433	0.70072	0.70072	chr6	23006676	0.1544554866655793	chr6:23006676:CT:C
chr6:23007262	['C', 'T']	98663	51843.03456945313	-2182.198822610575	-0.000844326205644	0.0048200728448034	-0.1751687646285931	0.860947	0.860947	chr6	23007262	0.065023582943569	chr6:23007262:C:T
chr6:23007698	['T', 'C']	98663	2465.9997667886814	-90.43031324146692	0.0095709042081276	0.0190709399936654	0.5018580212253144	0.615769	0.615769	chr6	23007698	0.2105821788102552	chr6:23007698:T:C
chr6:23007886	['C', 'T']	98663	35466.986901599754	-1920.7423639204128	-0.0090822618410054	0.0055393014510514	-1.6396041849792171	0.101091	0.101091	chr6	23007886	0.9952875073597705	chr6:23007886:C:T
chr6:23008210	['A', 'G']	98663	35730.069995641104	-1863.375811843186	-0.0080933122644173	0.0055218533626782	-1.465687647397414	0.142737	0.142737	chr6	23008210	0.8454634353438191	chr6:23008210:A:G
chr6:23008687	['T', 'G']	98663	2465.174900664937	-90.33199519455071	0.0096055025857752	0.0190708557993938	0.5036744384633498	0.614491	0.614491	chr6	23008687	0.2114844735244116	chr6:23008687:T:G
chr6:23008689	['A', 'C']	98663	52896.89750841341	-2241.9587907284213	-0.0015528857938854	0.0047864675360957	-0.3244325344682363	0.745611	0.745611	chr6	23008689	0.1274876934597866	chr6:23008689:A:C
chr6:23009170	['C', 'G']	98663	111116.77695887108	-4307.063364633042	0.0012366991620061	0.0043135915615288	0.2866982523416804	0.774344	0.774344	chr6	23009170	0.1110660624279498	chr6:23009170:C:G
chr6:23009923	['A', 'G']	98663	2304.1401218362607	-26.54641224984852	0.0070909605463252	0.0197963890587644	0.3581946447544628	0.720198	0.720198	chr6	23009923	0.1425480890049582	chr6:23009923:A:G
chr6:23011351	['T', 'C']	98663	36608.45254482975	-1212.9333759987114	-0.0030523826862867	0.0054729293880775	-0.5577237471647642	0.577034	0.577034	chr6	23011351	0.2387985965888878	chr6:23011351:T:C
chr6:23011501	['A', 'G']	98663	41305.442473390765	-1791.94252469123	-0.0081368659740252	0.005226315226953	-1.5569030226232694	0.119497	0.119497	chr6	23011501	0.9226429976430416	chr6:23011501:A:G
chr6:23011840	['G', 'A']	98663	35579.80309756938	-1880.990312208341	-0.008450630172042	0.0055297473787241	-1.528212700015211	0.126463	0.126463	chr6	23011840	0.8980365199133442	chr6:23011840:G:A
chr6:23012022	['A', 'G']	98663	38475.67964845769	-1728.0981264313891	-0.0092879849668609	0.0053662716315456	-1.7308078316910918	0.0834892	0.0834892	chr6	23012022	1.0783697003698196	chr6:23012022:A:G
chr6:23012041	['T', 'C']	98663	52817.28264152856	-2254.3945029707206	-0.0016522028813069	0.0047907808770261	-0.3448713109025649	0.730192	0.730192	chr6	23012041	0.1365629295003529	chr6:23012041:T:C
chr6:23012228	['C', 'G']	98663	41293.02231097506	-1793.834329313217	-0.0082523581364911	0.0052268792787424	-1.5788308274218688	0.114378	0.114378	chr6	23012228	0.9416575017442144	chr6:23012228:C:G
chr6:23012309	['T', 'C']	98663	2598.052665186852	-57.90442015748664	0.0183966664700218	0.0185627792815098	0.9910512963081222	0.321663	0.321663	chr6	23012309	0.492598891911133	chr6:23012309:T:C
chr6:23012809	['T', 'C']	98663	2070.503654741025	39.00457728188925	-0.026700155619532	0.0209121246822982	-1.2767787121187726	0.201683	0.201683	chr6	23012809	0.6953307072277054	chr6:23012809:T:C
chr6:23013053	['A', 'G']	98663	35410.94540273591	-1944.006404083893	-0.0093069406059814	0.0055432814511072	-1.6789586976721953	0.0931633	0.0931633	chr6	23013053	1.0307551364275318	chr6:23013053:A:G
chr6:23013339	['G', 'C']	98663	173478.06631189497	-6694.672135202949	0.0012090947228941	0.0067038760459664	0.1803575595079187	0.856872	0.856872	chr6	23013339	0.0670840483749185	chr6:23013339:G:C
chr6:23013346	['A', 'G']	98663	173484.3418785225	-6698.316811269812	0.0009924732425628	0.0067041149604556	0.1480394128705996	0.882312	0.882312	chr6	23013346	0.0543778140540767	chr6:23013346:A:G
chr6:23013418	['T', 'G']	98663	2503.583627331712	-88.45866261165364	0.0094822816520623	0.0189183286745764	0.5012219533327595	0.616216	0.616216	chr6	23013418	0.2102670294505967	chr6:23013418:T:G
chr6:23014217	['A', 'C']	98663	35175.13035897123	-1949.0853298639795	-0.0094903198850667	0.005557579989992	-1.7076353200775598	0.0877072	0.0877072	chr6	23014217	1.0569647533623554	chr6:23014217:A:C
chr6:23015355	['G', 'C']	98663	2473.025065374713	-92.9883794838122	0.0090234916958415	0.0190409638060256	0.4738988943924125	0.635573	0.635573	chr6	23015355	0.1968345604893197	chr6:23015355:G:C
chr6:23016101	['A', 'C']	98663	11196.907891135776	-704.5864899125529	-0.0065021014867408	0.0092047209208006	-0.7063876833079749	0.479949	0.479949	chr6	23016101	0.3188049088646774	chr6:23016101:A:C
chr6:23016687	['A', 'T']	98663	2081.147654476159	43.588998975884	-0.0265306198326455	0.0208774672296009	-1.2707777021452744	0.203811	0.203811	chr6	23016687	0.6907723801412653	chr6:23016687:A:T
chr6:23016898	['C', 'G']	98663	2435.098723887329	-82.8179723646317	0.0145487384318987	0.0191778152106652	0.7586233505789473	0.44808	0.44808	chr6	23016898	0.3486444403393157	chr6:23016898:C:G
chr6:23017159	['G', 'C']	98663	36870.23178136627	-1988.47266465734	-0.0087118079773187	0.0054566078103506	-1.596561138367551	0.110367	0.110367	chr6	23017159	0.957160762297929	chr6:23017159:G:C
chr6:23017380	['C', 'T']	98663	37874.90986872118	-2057.931845197757	-0.0078011496162658	0.0053977855508892	-1.445250009048743	0.148391	0.148391	chr6	23017380	0.8285924384698333	chr6:23017380:C:T
chr6:23017691	['T', 'C']	98663	43714.96298511702	-1968.860568928232	0.0044975406368785	0.0051258628789371	0.8774211763173683	0.38026	0.38026	chr6	23017691	0.4199193561369926	chr6:23017691:T:C
chr6:23018234	['G', 'GA']	98663	15129.606887253409	-790.4740770338454	-0.0036079799867438	0.0080303528755832	-0.4492928321635956	0.653221	0.653221	chr6	23018234	0.1849398618448629	chr6:23018234:G:GA
chr6:23018533	['G', 'A']	98663	41127.26989812481	-1833.188612022568	-0.0078006983730362	0.0052382698264263	-1.4891745999190125	0.136445	0.136445	chr6	23018533	0.8650423743377682	chr6:23018533:G:A
chr6:23018996	['G', 'A']	98663	110938.46848385112	-4460.506303105964	-9.484935756694396e-05	0.0043155740578922	-0.0219783871843156	0.982465	0.982465	chr6	23018996	0.0076829122783539	chr6:23018996:G:A
chr6:23019117	['G', 'A']	98663	38294.24304602787	-1980.384945592055	-0.0073818116720194	0.0053769442990427	-1.3728637050105994	0.169798	0.169798	chr6	23019117	0.7700674294871145	chr6:23019117:G:A
chr6:23019589	['G', 'A']	98663	2454.3790135614504	-53.55083415894244	0.0229411165719906	0.0192373075702759	1.1925326082241126	0.233055	0.233055	chr6	23019589	0.6325415752067622	chr6:23019589:G:A
chr6:23019878	['T', 'C']	98663	50662.567455249446	-2462.342982891414	-0.0026560615599496	0.0048681749915309	-0.5455969772184458	0.585344	0.585344	chr6	23019878	0.2325888289714497	chr6:23019878:T:C
chr6:23020006	['G', 'A']	98663	34662.32376704345	-1996.73843881632	-0.0089321821785299	0.0055874046382975	-1.5986281210611255	0.109906	0.109906	chr6	23020006	0.9589785978789392	chr6:23020006:G:A
chr6:23020007	['C', 'A']	98663	34663.269949720234	-1994.8155819527483	-0.008879324236537	0.0055873013729208	-1.5891972964929306	0.112019	0.112019	chr6	23020007	0.9507083086215754	chr6:23020007:C:A
chr6:23020769	['ACATAAATATGTCCAAGAAGTTC', 'A']	98663	2344.732982911876	19.90297198246136	0.0237703064882057	0.0196524218197558	1.2095357359117096	0.22646	0.22646	chr6	23020769	0.6450084970215189	chr6:23020769:ACATAAATATGTCCAAGAAGTTC:A
chr6:23020880	['A', 'G']	98663	33514.55278161013	-2046.1477246021989	-0.0090986513548101	0.0056834960334149	-1.6008898926499513	0.109405	0.109405	chr6	23020880	0.9609628295310276	chr6:23020880:A:G
chr6:23021028	['C', 'T']	98663	35094.07977072134	-1932.9643909298195	-0.0092993578225073	0.0055602830625624	-1.6724612250624686	0.0944366	0.0944366	chr6	23021028	1.0248596572118958	chr6:23021028:C:T
chr6:23021665	['G', 'GA']	98663	41393.29313316032	-1791.6209501771864	-0.0081955439383066	0.0052263965197288	-1.568106037758475	0.11686	0.11686	chr6	23021665	0.9323341180257512	chr6:23021665:G:GA
chr6:23022285	['T', 'G']	98663	37551.13439917273	-2009.83487871582	-0.0068048169727685	0.0054150420974175	-1.256650797971417	0.208883	0.208883	chr6	23022285	0.6800969037564946	chr6:23022285:T:G
chr6:23023476	['G', 'A']	98663	88384.1658502947	-4335.956233615186	-0.005491241783987	0.0042992530505164	-1.2772548439146856	0.201515	0.201515	chr6	23023476	0.69569262111211	chr6:23023476:G:A
chr6:23024233	['G', 'A']	98663	36072.74324858782	-1887.6074441353896	-0.0101145710233183	0.0055024860708811	-1.8381820313628945	0.0660386	0.0660386	chr6	23024233	1.1802021422341904	chr6:23024233:G:A
chr6:23024567	['T', 'C']	98663	90484.85781345224	-4257.557604341242	-0.0074980882525244	0.0042954343510936	-1.74559488974973	0.0808845	0.0808845	chr6	23024567	1.0921346948205763	chr6:23024567:T:C
chr6:23024737	['C', 'T']	98663	91378.55906420648	-4257.808856745477	-0.0072733282738867	0.0043094752471037	-1.687752651271145	0.0914619	0.0914619	chr6	23024737	1.0387597809681868	chr6:23024737:C:T
chr6:23024784	['A', 'G']	98663	91002.32770836898	-4231.86272270382	-0.0069327604995606	0.0042927833635626	-1.6149802849140285	0.106318	0.106318	chr6	23024784	0.9733932017148116	chr6:23024784:A:G
chr6:23025053	['C', 'A']	98663	56753.40719449263	-2298.7331164311963	-0.0021217684974644	0.0046918702024005	-0.4522223347907034	0.65111	0.65111	chr6	23025053	0.1863456345387299	chr6:23025053:C:A
chr6:23025332	['A', 'G']	98663	90762.23827820072	-4236.170769467433	-0.0070434677403807	0.0042834644876547	-1.6443390065869736	0.100109	0.100109	chr6	23025332	0.9995268768200408	chr6:23025332:A:G
chr6:23025333	['T', 'A']	98663	50746.4015410351	-2425.484225791706	-0.00269075351912	0.0048655299833494	-0.5530237257458562	0.580248	0.580248	chr6	23025333	0.2363863477965784	chr6:23025333:T:A
chr6:23025670	['C', 'T']	98663	90751.19334266134	-4232.430737057756	-0.0070028062408741	0.0042840448606334	-1.6346248624106932	0.102131	0.102131	chr6	23025670	0.990842415743758	chr6:23025670:C:T
chr6:23025673	['T', 'C']	98663	90759.7571044761	-4230.494864265181	-0.0069901791038061	0.0042838567128819	-1.631749045850673	0.102736	0.102736	chr6	23025673	0.9882773474275808	chr6:23025673:T:C
chr6:23025752	['T', 'G']	98663	90765.55919712102	-4236.795009688614	-0.007072719642111	0.0042834264895774	-1.6511826826771887	0.0987045	0.0987045	chr6	23025752	1.0056630471214631	chr6:23025752:T:G
chr6:23026025	['A', 'G']	98663	2574.417488621043	343.01982736608016	0.0300299233841508	0.0192245139962959	1.5620641119945553	0.118276	0.118276	chr6	23026025	0.9271033713906128	chr6:23026025:A:G
chr6:23026483	['C', 'A']	98663	36079.94808604679	-1894.315067563721	-0.0100131260499878	0.0054989574229912	-1.8209135441061584	0.068623	0.068623	chr6	23026483	1.1635302997603738	chr6:23026483:C:A
chr6:23026691	['G', 'A']	98663	113967.18812603914	-4353.339179630279	0.0009204503142732	0.0043298161347127	0.2125841573026239	0.831652	0.831652	chr6	23026691	0.0800583637284707	chr6:23026691:G:A
chr6:23027013	['T', 'C']	98663	50593.64071686331	-2429.382324932085	-0.0015495715107371	0.0048717911672214	-0.3180701835421429	0.750432	0.750432	chr6	23027013	0.1246886550033136	chr6:23027013:T:C
chr6:23027835	['A', 'G']	98663	50517.94427213117	-2446.492487891632	-0.002537740916199	0.0048827371403088	-0.5197373610897461	0.603248	0.603248	chr6	23027835	0.2195041092706538	chr6:23027835:A:G
chr6:23027836	['C', 'T']	98663	90550.59528381415	-4213.594284168109	-0.0069588297906338	0.0042895329326652	-1.6222814697706407	0.104746	0.104746	chr6	23027836	0.9798625527158106	chr6:23027836:C:T
chr6:23027941	['AT', 'A']	98663	2389.147049092144	17.485027463459712	0.0238810196240284	0.0196405250925432	1.215905354439589	0.224024	0.224024	chr6	23027941	0.6497054526067884	chr6:23027941:AT:A
chr6:23028097	['TATA', 'T']	98663	36106.54474818689	-1815.560755688669	-0.0085600080164425	0.0054998306468202	-1.5564130181702212	0.119613	0.119613	chr6	23028097	0.9222216169910152	chr6:23028097:TATA:T
chr6:23029467	['C', 'A']	98663	54549.08414798463	-2434.02925058052	-0.0017034838782835	0.0047902194313923	-0.3556170865826844	0.722128	0.722128	chr6	23029467	0.1413858152189375	chr6:23029467:C:A
chr6:23029935	['T', 'C']	98663	36120.5659502354	-1899.5481825976813	-0.0099015454020593	0.0055006202387279	-1.800077986177982	0.0718514	0.0718514	chr6	23029935	1.143564765367596	chr6:23029935:T:C
chr6:23030220	['C', 'T']	98663	53755.06922983334	-2453.782216297719	-0.0020172817672446	0.0047688691868268	-0.4230105058903716	0.672289	0.672289	chr6	23030220	0.1724439946182249	chr6:23030220:C:T
chr6:23030981	['G', 'T']	98663	17790.803188955226	-335.85225464652893	0.0210381940527147	0.0074060025644672	2.840694945698848	0.00450246	0.00450246	chr6	23030981	2.346550136777489	chr6:23030981:G:T
chr6:23031516	['C', 'T']	98663	2419.073555645652	-70.4204334327127	0.0291234199723577	0.0192580253160289	1.5122744671084007	0.130467	0.130467	chr6	23031516	0.8844993238066553	chr6:23031516:C:T
chr6:23032495	['T', 'C']	98663	20337.442912747323	-1060.1931940325956	0.0043681900795933	0.0070080495643646	0.6233103860744986	0.533082	0.533082	chr6	23032495	0.2732059815768029	chr6:23032495:T:C
chr6:23032502	['G', 'A']	98663	2464.099899654365	-67.36774755088082	0.0306314653997511	0.0190815763463531	1.605290089443027	0.108433	0.108433	chr6	23032502	0.9648385264982128	chr6:23032502:G:A
chr6:23032636	['C', 'T']	98663	5591.226679775794	405.0112804676572	0.0229983532480627	0.0130340208915441	1.764486449686685	0.0776532	0.0776532	chr6	23032636	1.1098406427853025	chr6:23032636:C:T
chr6:23033010	['C', 'G']	98663	90864.18196472018	-3974.2863191935103	0.0030472772170659	0.0042987857280595	0.7088692970146019	0.478407	0.478407	chr6	23033010	0.3202024744227971	chr6:23033010:C:G
chr6:23034047	['G', 'C']	98663	21195.0966881642	-999.3793189399544	0.0035582133803268	0.006886907146948	0.5166634752588	0.605392	0.605392	chr6	23034047	0.2179633223599731	chr6:23034047:G:C
chr6:23034136	['C', 'T']	98663	65575.96362714787	-3154.139038253374	-0.0002969829340109	0.0045347682447877	-0.0654902120637217	0.947784	0.947784	chr6	23034136	0.0232906271098846	chr6:23034136:C:T
chr6:23034232	['A', 'G']	98663	20314.52975943065	-1063.3010894071397	0.0041319850759862	0.0070119317885956	0.5892791317089803	0.555675	0.555675	chr6	23034232	0.2551791418258895	chr6:23034232:A:G
chr6:23034661	['C', 'T']	98663	63869.18367160733	-3132.0066620685484	0.0005710017663713	0.004573151306032	0.1248595832852103	0.900635	0.900635	chr6	23034661	0.0454511797231752	chr6:23034661:C:T
chr6:23035043	['G', 'A']	98663	2467.07501520373	-68.12663396998126	0.0297132093403149	0.0190626617492562	1.5587125098872563	0.119068	0.119068	chr6	23035043	0.9242049412103176	chr6:23035043:G:A
chr6:23035104	['G', 'A']	98663	90733.3925874112	-3997.633997665699	0.0032930655671145	0.0043050367723872	0.7649332029488067	0.444313	0.444313	chr6	23035104	0.3523109797015795	chr6:23035104:G:A
chr6:23035244	['T', 'C']	98663	20320.8536602672	-1058.75038395119	0.0042529369944467	0.0070099949714272	0.6066961548163311	0.544054	0.544054	chr6	23035244	0.2643579923273224	chr6:23035244:T:C
chr6:23035902	['T', 'C']	98663	19766.614824579203	-1153.249619230481	0.0034011287590911	0.007106577374137	0.4785888593106617	0.632232	0.632232	chr6	23035902	0.1991235264152771	chr6:23035902:T:C
chr6:23037126	['T', 'G']	98663	11553.756548536208	-587.6027012690895	0.0005138285051381	0.0090833132351938	0.0565684009604855	0.954889	0.954889	chr6	23037126	0.0200471095568283	chr6:23037126:T:G
chr6:23038041	['A', 'T']	98663	2322.024937250409	29.49635659818433	-0.0237291894385399	0.0197506786810963	-1.2014366605665807	0.229585	0.229585	chr6	23038041	0.6390564900982564	chr6:23038041:A:T
chr6:23038344	['G', 'C']	98663	20254.48992356508	-1091.552175241628	0.0037136435659606	0.0070205499066383	0.5289676186831405	0.596829	0.596829	chr6	23038344	0.2241500825964045	chr6:23038344:G:C
chr6:23038521	['T', 'C']	98663	20248.66799797263	-1094.3305267404107	0.0035217552111854	0.0070210618750393	0.5015986575628464	0.615951	0.615951	chr6	23038521	0.2104538353616116	chr6:23038521:T:C
chr6:23039190	['T', 'A']	98663	2623.398842348552	-65.86485261731127	0.0222465475820015	0.0185119141509272	1.2017421537624873	0.229466	0.229466	chr6	23039190	0.6392816548163559	chr6:23039190:T:A
chr6:23039508	['T', 'C']	98663	65132.202964224496	-3252.0929010818154	0.0008577465164745	0.0045532741701437	0.1883801599514521	0.850579	0.850579	chr6	23039508	0.0702853438142168	chr6:23039508:T:C
chr6:23039563	['G', 'A']	98663	42123.26940893841	-2209.181999658813	0.0013773154563874	0.0052052051909634	0.2646034893645598	0.791315	0.791315	chr6	23039563	0.1016506017999958	chr6:23039563:G:A
chr6:23039607	['G', 'A']	98663	62392.11801676685	-3286.687701790786	0.0027343037865819	0.0046120845997608	0.5928563814123677	0.553279	0.553279	chr6	23039607	0.2570558133520838	chr6:23039607:G:A
chr6:23039697	['C', 'T']	98663	2083.105566705184	-59.97390704668158	-0.0411910371110067	0.0207738155869078	-1.9828344455395268	0.0473887	0.0473887	chr6	23039697	1.3243252050075078	chr6:23039697:C:T
chr6:23039835	['T', 'C']	98663	65104.537488341884	-3252.8498636053127	0.0008646249894459	0.0045543511722992	0.1898459202497986	0.84943	0.84943	chr6	23039835	0.0708724047482361	chr6:23039835:T:C
chr6:23039873	['G', 'T']	98663	42119.26900347682	-2213.5369511731424	0.0012476295010486	0.0052053022576986	0.2396843524702991	0.810575	0.810575	chr6	23039873	0.0912067950299029	chr6:23039873:G:T
chr6:23041379	['C', 'T']	98663	2019.1023231770355	-49.112175173723	-0.0358387939145386	0.0211062030751229	-1.6980218463253811	0.0895068	0.0895068	chr6	23041379	1.0481439692618095	chr6:23041379:C:T
chr6:23041433	['C', 'T']	98663	61770.7737249217	-3173.9003979453246	0.003121074848858	0.0046190763541774	0.6756924132755231	0.499238	0.499238	chr6	23041433	0.3016923653083688	chr6:23041433:C:T
chr6:23041778	['G', 'C']	98663	42165.55580334516	-2197.616115211338	0.0016033702800735	0.0052053237140627	0.3080250851146657	0.758064	0.758064	chr6	23041778	0.1202941272524971	chr6:23041778:G:C
chr6:23041879	['A', 'G']	98663	2411.1710691696394	28.871424513553453	-0.0221179251921715	0.0194054327154718	-1.1397800562590403	0.254381	0.254381	chr6	23041879	0.5945153297504668	chr6:23041879:A:G
chr6:23042514	['T', 'C']	98663	5279.765933286018	-132.5889252608635	-0.0079471268561535	0.0131739803682143	-0.6032441702530612	0.546348	0.546348	chr6	23042514	0.2625306423933902	chr6:23042514:T:C
chr6:23043746	['A', 'G']	98663	62315.5796090518	-3105.593456342988	0.0034501356501742	0.0046078492015917	0.7487518578043654	0.454009	0.454009	chr6	23043746	0.3429355378662539	chr6:23043746:A:G
chr6:23044681	['A', 'G']	98663	64401.31850808007	-3149.04647042292	0.0017186991432793	0.0045631050757665	0.3766512308486796	0.706434	0.706434	chr6	23044681	0.1509284067449811	chr6:23044681:A:G
chr6:23046784	['T', 'C']	98663	5132.104033001895	-231.10999084975376	-0.0086794371133515	0.0133508799511661	-0.6501022513196533	0.515628	0.515628	chr6	23046784	0.287663507309092	chr6:23046784:T:C
chr6:23046983	['A', 'T']	98663	4468.407606381899	-166.07769751514644	-0.0031679608262032	0.0142824897922432	-0.221807322972759	0.824464	0.824464	chr6	23046983	0.0838283029578297	chr6:23046983:A:T
chr6:23047098	['A', 'G']	98663	4444.4955196042665	-170.00970121460276	-0.0029577381542087	0.014317682581787	-0.2065793914143052	0.836339	0.836339	chr6	23047098	0.0776176508059365	chr6:23047098:A:G
chr6:23047323	['T', 'G']	98663	44416.402195618895	-2167.089516098129	0.0001937900437123	0.0050988207758813	0.0380068357430797	0.969682	0.969682	chr6	23047323	0.0133706660307961	chr6:23047323:T:G
chr6:23047799	['T', 'C']	98663	27094.84468164907	-1455.615380700839	0.0058444112999896	0.0061863496253396	0.9447269640323244	0.344801	0.344801	chr6	23047799	0.4624314832943894	chr6:23047799:T:C
chr6:23048317	['A', 'G']	98663	59529.273912470446	-3017.393262451093	0.0014114383666613	0.0046663629266176	0.3024707655313866	0.762294	0.762294	chr6	23048317	0.1178774985392248	chr6:23048317:A:G
chr6:23048387	['A', 'G']	98663	19533.563687972022	-1039.2224974967928	0.0010868316780609	0.0071334786249535	0.1523564778422519	0.878906	0.878906	chr6	23048387	0.0560575707331573	chr6:23048387:A:G
chr6:23050337	['A', 'G']	98663	39976.26733907755	-1972.6314642444768	0.0013870881725036	0.0053037819207452	0.2615281309131924	0.793686	0.793686	chr6	23050337	0.1003512802416374	chr6:23050337:A:G
chr6:23050344	['G', 'A']	98663	19110.54956160357	-1001.5669884620124	0.0033170700869465	0.0071980542369717	0.4608287153365553	0.644923	0.644923	chr6	23050344	0.1904921344675798	chr6:23050344:G:A
chr6:23051116	['A', 'G']	98663	31965.563860844184	-921.6578669875992	0.0007874985290837	0.005773952635713	0.1363881172514186	0.891515	0.891515	chr6	23051116	0.0498713452957777	chr6:23051116:A:G
chr6:23051402	['C', 'A']	98663	39978.58732395793	-1974.0569359388287	0.0013600990103999	0.0053039956425946	0.2564291341941155	0.79762	0.79762	chr6	23051402	0.0982039648007894	chr6:23051402:C:A
chr6:23051470	['T', 'C']	98663	19117.13800306224	-1003.8667836410984	0.00317090717945	0.0071987568194281	0.4404798299190205	0.659591	0.659591	chr6	23051470	0.1807252788568144	chr6:23051470:T:C
chr6:23051806	['T', 'G']	98663	23690.650050214543	-1173.8588125055078	0.0008607594466609	0.0065586063288592	0.1312412124620738	0.895585	0.895585	chr6	23051806	0.0478931889560965	chr6:23051806:T:G
chr6:23051979	['G', 'A']	98663	39902.34621311972	-1967.634624950805	0.0016539725302256	0.0053081428181096	0.3115915654309044	0.755352	0.755352	chr6	23051979	0.1218506165398243	chr6:23051979:G:A
chr6:23052548	['C', 'T']	98663	4413.760507268414	-172.29927563285972	-0.0040616479489984	0.0143663599814886	-0.2827193495243021	0.777393	0.777393	chr6	23052548	0.1093593742721055	chr6:23052548:C:T
chr6:23053050	['A', 'C']	98663	42665.57276888643	-2094.122011795076	0.0020319473606967	0.0054124785286578	0.3754190155098069	0.70735	0.70735	chr6	23053050	0.1503656421344203	chr6:23053050:A:C
chr6:23053099	['G', 'A']	98663	40066.71300576253	-1972.0792039333096	0.0014751194796803	0.0053118908458329	0.2777013915558081	0.781242	0.781242	chr6	23053099	0.1072144168461327	chr6:23053099:G:A
chr6:23053207	['C', 'T']	98663	20139.74058173995	-948.7524010956412	0.0013432962183518	0.0070373117898475	0.1908820098449736	0.848618	0.848618	chr6	23053207	0.0712877606700776	chr6:23053207:C:T
chr6:23053567	['C', 'T']	98663	64100.03213800375	-3162.2840798578263	0.0010329829147986	0.0045719288192749	0.2259402881435214	0.821248	0.821248	chr6	23053567	0.0855256750760245	chr6:23053567:C:T
chr6:23055006	['T', 'C']	98663	40418.06075874932	-2012.127517520254	0.000327311559313	0.0052815260934316	0.0619729134198762	0.950585	0.950585	chr6	23055006	0.0220090430484412	chr6:23055006:T:C
chr6:23055283	['T', 'G']	98663	40005.05471703852	-1976.2806296856493	0.0012989378228679	0.0053025495926958	0.2449647665072623	0.806484	0.806484	chr6	23055283	0.093404244246053	chr6:23055283:T:G
chr6:23055860	['C', 'T']	98663	4421.268870936679	-172.45258243093264	-0.0047661958782472	0.0143547283945128	-0.3320296802041294	0.739868	0.739868	chr6	23055860	0.1308457559246407	chr6:23055860:C:T
chr6:23056345	['A', 'C']	98663	39970.48194065709	-1980.902871836712	0.0011686699752952	0.0053044826433135	0.2203174284618229	0.825624	0.825624	chr6	23056345	0.0832176910607706	chr6:23056345:A:C
chr6:23056750	['G', 'T']	98663	64070.33832772396	-3177.550695534394	0.0007148061082286	0.0045708170376244	0.1563847562360842	0.87573	0.87573	chr6	23056750	0.057629772353201	chr6:23056750:G:T
chr6:23056985	['A', 'T']	98663	4541.414266020638	-162.4838384405896	-0.0068943839948103	0.0141784645076647	-0.4862574498869965	0.626786	0.626786	chr6	23056985	0.2028807125714268	chr6:23056985:A:T
chr6:23057190	['C', 'T']	98663	24090.906778716017	-1203.8777971527495	-0.000581869039771	0.0065119902289701	-0.0893534878449998	0.928801	0.928801	chr6	23057190	0.0320773256830828	chr6:23057190:C:T
chr6:23057409	['T', 'C']	98663	23675.59857234116	-1161.0815667001373	0.0014193013060589	0.006558753916373	0.216398011597271	0.828678	0.828678	chr6	23057409	0.0816141907875637	chr6:23057409:T:C
chr6:23057645	['G', 'A']	98663	39550.280196814434	-2043.245953962136	0.0011144747420166	0.0053308524007986	0.20906126417037	0.834401	0.834401	chr6	23057645	0.0786251840946827	chr6:23057645:G:A
chr6:23057749	['A', 'T']	98663	39993.70177608371	-1977.987860728441	0.0012313089820783	0.0053033196888917	0.232177023885133	0.816401	0.816401	chr6	23057749	0.0880964719934292	chr6:23057749:A:T
chr6:23057949	['G', 'T']	98663	39505.80699673579	-2058.038799411644	0.00074717744639	0.0053303730498314	0.1401735749833955	0.888523	0.888523	chr6	23057949	0.0513313257159676	chr6:23057949:G:T
chr6:23058052	['C', 'G']	98663	39943.072652258525	-1977.5587489278096	0.0015150101493216	0.0053055393210767	0.2855525249437253	0.775221	0.775221	chr6	23058052	0.1105744711732478	chr6:23058052:C:G
chr6:23058313	['A', 'T']	98663	31660.567168415186	-921.774909853498	0.0004736472641841	0.005796397422049	0.0817140768130325	0.934874	0.934874	chr6	23058313	0.0292469183169384	chr6:23058313:A:T
chr6:23058445	['T', 'G']	98663	64119.64759433102	-3183.200184282968	0.0006955274141643	0.0045703429147404	0.1521827633373153	0.879043	0.879043	chr6	23058445	0.0559898800957824	chr6:23058445:T:G
chr6:23058520	['T', 'C']	98663	64114.74425112549	-3177.4398086156043	0.0007630520666754	0.0045704864474682	0.1669520466685032	0.867408	0.867408	chr6	23058520	0.0617765767228421	chr6:23058520:T:C
chr6:23058656	['A', 'G']	98663	39990.10640390094	-1973.373342626802	0.001366582384303	0.0053031315012441	0.2576934748803561	0.796644	0.796644	chr6	23058656	0.0987357104430302	chr6:23058656:A:G
chr6:23058669	['G', 'T']	98663	40002.0816235504	-1977.1090448787247	0.0013240684246104	0.0053027662988866	0.2496939050262188	0.802825	0.802825	chr6	23058669	0.0953791120278548	chr6:23058669:G:T
chr6:23058674	['A', 'G']	98663	39992.51223616715	-1977.1541844142776	0.0012800575954161	0.0053031381430453	0.2413773808805742	0.809263	0.809263	chr6	23058674	0.0919103153632426	chr6:23058674:A:G
chr6:23058679	['T', 'C']	98663	39270.16441786203	-1947.9399139131767	0.000269891428231	0.0053377571161667	0.0505627030899563	0.959674	0.959674	chr6	23058679	0.0178762711746486	chr6:23058679:T:C
chr6:23058697	['T', 'C']	98663	27083.666615980364	-1456.2046143383002	0.0057737733335879	0.0061873327122788	0.933160313511151	0.350739	0.350739	chr6	23058697	0.4550159405824617	chr6:23058697:T:C
chr6:23059351	['T', 'C']	98663	64193.313905982286	-3147.030244525381	0.0012623120064014	0.0045694325576185	0.2762513704895048	0.782356	0.782356	chr6	23059351	0.1065955824210444	chr6:23059351:T:C
chr6:23059441	['A', 'G']	98663	64091.29115682122	-3178.3846855742213	0.0007543303262489	0.0045706776523607	0.165036868408193	0.868915	0.868915	chr6	23059441	0.0610227055265638	chr6:23059441:A:G
chr6:23059721	['C', 'T']	98663	40029.86867847261	-1972.4186222424355	0.0014093313960206	0.0053011160603577	0.2658556009666942	0.790351	0.790351	chr6	23059721	0.1021799928754753	chr6:23059721:C:T
chr6:23060275	['A', 'C']	98663	64102.790866968746	-3179.959076730881	0.0008239322468543	0.0045710739539136	0.1802491613921313	0.856957	0.856957	chr6	23060275	0.0670409693617941	chr6:23060275:A:C
chr6:23060368	['T', 'A']	98663	19103.2915678284	-1009.5244937943947	0.002762587433481	0.007199187872489	0.3837359827818891	0.701175	0.701175	chr6	23060368	0.1541735768275322	chr6:23060368:T:A
chr6:23060618	['A', 'G']	98663	23674.959831338245	-1160.9468657131683	0.0013379374314124	0.0065574306887351	0.2040337892874439	0.838328	0.838328	chr6	23060618	0.0765860282437456	chr6:23060618:A:G
chr6:23060766	['A', 'G']	98663	59556.10894933747	-3014.7146702917507	0.0015684136536494	0.0046655493551458	0.3361691269902841	0.736744	0.736744	chr6	23060766	0.1326833923324682	chr6:23060766:A:G
chr6:23060769	['G', 'A']	98663	18487.061134087504	-1099.8572778974797	0.001871002910823	0.0073113155386202	0.2559050968242206	0.798025	0.798025	chr6	23060769	0.0979835031455366	chr6:23060769:G:A
chr6:23060994	['T', 'C']	98663	121389.6800494758	-5048.928914510763	-0.0018330260231466	0.0044242469098378	-0.4143136810630324	0.678645	0.678645	chr6	23060994	0.1683573462769186	chr6:23060994:T:C
chr6:23061251	['A', 'C']	98663	64110.34185390979	-3176.076846293225	0.0008213440642884	0.0045706831516328	0.1796983157747551	0.85739	0.85739	chr6	23061251	0.0668215861043055	chr6:23061251:A:C
chr6:23061347	['T', 'G']	98663	23667.95671877853	-1159.5972321112076	0.0013757354513577	0.0065585675286303	0.2097615745133654	0.833854	0.833854	chr6	23061347	0.078909983588902	chr6:23061347:T:G
chr6:23061751	['G', 'C']	98663	24087.90629213256	-1192.6817747221717	-0.0001743800187776	0.0065130072436208	-0.0267741171251521	0.97864	0.97864	chr6	23061751	0.0093770372739627	chr6:23061751:G:C
chr6:23062425	['A', 'C']	98663	19493.064042106533	-1040.0980541814563	0.0012711734215229	0.0071488265100161	0.1778156764249245	0.858868	0.858868	chr6	23062425	0.0660735780508162	chr6:23062425:A:C
chr6:23062479	['C', 'T']	98663	64849.19590316036	-3156.677751791663	0.0011062720929164	0.0045938717811688	0.2408147518289979	0.809699	0.809699	chr6	23062479	0.0916763970888328	chr6:23062479:C:T
chr6:23063093	['A', 'T']	98663	4320.217841881438	-180.1627678605566	-0.004006561301616	0.0145185428404453	-0.2759616681678779	0.782578	0.782578	chr6	23063093	0.1064723652430302	chr6:23063093:A:T
chr6:23063140	['A', 'G']	98663	37600.00066321455	-1865.274970200143	0.0009697237416421	0.005433082798566	0.1784849923321819	0.858342	0.858342	chr6	23063140	0.066339636255259	chr6:23063140:A:G
chr6:23063142	['C', 'A']	98663	37756.574847722106	-1879.3311255556816	0.0006583793117581	0.005424368995321	0.1213743593634631	0.903395	0.903395	chr6	23063142	0.0441223174478797	chr6:23063142:C:A
chr6:23063541	['C', 'T']	98663	4377.3105639798905	-180.9765281014868	-0.0036763406362262	0.0144228428464407	-0.2548970875830853	0.798803	0.798803	chr6	23063541	0.0975603127535143	chr6:23063541:C:T
chr6:23063601	['G', 'C']	98663	59538.741680355335	-3022.084745019227	0.0014291564807491	0.0046658540594876	0.3063011535568898	0.759376	0.759376	chr6	23063601	0.1195431328115414	chr6:23063601:G:C
chr6:23063723	['C', 'T']	98663	39968.58367384183	-1967.1222211013176	0.0016219751029644	0.0053037711616317	0.3058154383993958	0.759746	0.759746	chr6	23063723	0.119331577766612	chr6:23063723:C:T
chr6:23064023	['T', 'A']	98663	39984.99493034291	-1978.4994329285605	0.0012373096118575	0.0053035099247972	0.2333001407374209	0.815529	0.815529	chr6	23064023	0.0885605909498326	chr6:23064023:T:A
chr6:23064065	['T', 'C']	98663	59540.41530004774	-3009.389236476265	0.0016612853976642	0.0046660206886749	0.3560390123636646	0.721812	0.721812	chr6	23064065	0.1415759021456413	chr6:23064065:T:C
chr6:23064294	['G', 'A']	98663	19534.72178171641	-1030.197801035456	0.0017794221195888	0.0071338181085563	0.2494347476359934	0.803025	0.803025	chr6	23064294	0.095270933932977	chr6:23064294:G:A
chr6:23064359	['C', 'A']	98663	4587.790493278999	-148.80293616578373	-0.0045479880459147	0.0141130706746383	-0.3222536151602823	0.747261	0.747261	chr6	23064359	0.1265276832419914	chr6:23064359:C:A
chr6:23065101	['A', 'T']	98663	64087.28141065296	-3162.773501944356	0.0010612545745016	0.0045715786045704	0.2321418193358138	0.816428	0.816428	chr6	23065101	0.0880821092512039	chr6:23065101:A:T
chr6:23065365	['G', 'T']	98663	39973.9134335621	-1968.9555417991687	0.0014735862384309	0.0053041254805279	0.2778188871738866	0.781152	0.781152	chr6	23065365	0.1072644509648179	chr6:23065365:G:T
chr6:23066359	['T', 'G']	98663	19566.156138163173	-1039.7930742757237	0.0012074044925086	0.0071288064509167	0.1693697957465741	0.865506	0.865506	chr6	23066359	0.0627299170920427	chr6:23066359:T:G
chr6:23066811	['A', 'G']	98663	19563.96581612481	-1042.3220455850071	0.0009857306954822	0.0071275206129962	0.1382992416303774	0.890004	0.890004	chr6	23066811	0.0506080414741615	chr6:23066811:A:G
chr6:23066832	['A', 'T']	98663	59545.691677565206	-3009.9209652949226	0.0016206887934588	0.0046660784834715	0.3473342334895839	0.728341	0.728341	chr6	23066832	0.1376652419164201	chr6:23066832:A:T
chr6:23067142	['T', 'C']	98663	23608.264200484577	-1276.3242909518249	-0.0087701439414309	0.0065445417871313	-1.3400699738331383	0.180226	0.180226	chr6	23067142	0.7441825560761322	chr6:23067142:T:C
chr6:23067445	['A', 'G']	98663	59553.90105946164	-3009.8813430009336	0.0016273529598527	0.0046660439401057	0.3487650310931053	0.727266	0.727266	chr6	23067445	0.1383067154088188	chr6:23067445:A:G
chr6:23067557	['T', 'C']	98663	19567.57825646224	-1042.3162494716278	0.0010386321716683	0.0071276723667937	0.1457182819607524	0.884144	0.884144	chr6	23067557	0.0534769959458393	chr6:23067557:T:C
chr6:23067629	['G', 'A']	98663	19566.578124683223	-1041.3728637554811	0.0010703254397548	0.0071286861301867	0.1501434374032098	0.880652	0.880652	chr6	23067629	0.055195674263382	chr6:23067629:G:A
chr6:23067976	['G', 'A']	98663	39956.07462898387	-1972.3309609170376	0.0013949585195481	0.0053053808179117	0.2629327785177193	0.792603	0.792603	chr6	23067976	0.1009442881953946	chr6:23067976:G:A
chr6:23068558	['C', 'T']	98663	4542.368313820892	-158.87999792885057	-0.0058893404845889	0.0141772567667681	-0.4154076195046216	0.677844	0.677844	chr6	23068558	0.1688702437946084	chr6:23068558:C:T
chr6:23068685	['T', 'C']	98663	18468.93103343403	-1095.76811772444	0.0021435662194692	0.0073144737188757	0.2930581613735963	0.769478	0.769478	chr6	23068685	0.113803792486415	chr6:23068685:T:C
chr6:23069136	['G', 'A']	98663	64027.73430784204	-3175.2021677465787	0.0008336577532393	0.0045721591918886	0.1823334923942053	0.855321	0.855321	chr6	23069136	0.0678708649612215	chr6:23069136:G:A
chr6:23069380	['A', 'T']	98663	40033.46335603941	-1951.6635399396969	0.0015330639668931	0.0053003962570696	0.2892357273946021	0.772402	0.772402	chr6	23069380	0.11215661036152	chr6:23069380:A:T
chr6:23069810	['T', 'C']	98663	40264.96917166068	-1993.821818058228	0.0006262534178475	0.0053066756238745	0.1180123795451208	0.906058	0.906058	chr6	23069810	0.0428440006965734	chr6:23069810:T:C
chr6:23069827	['G', 'A']	98663	63727.31499543753	-3116.0488361136595	0.0016046681802897	0.0045757229864553	0.3506917234805762	0.72582	0.72582	chr6	23069827	0.1391710689682441	chr6:23069827:G:A
chr6:23069990	['G', 'T']	98663	44860.457725060834	-2163.580422917488	-0.0001387721507225	0.005081505300052	-0.0273092602542589	0.978213	0.978213	chr6	23069990	0.0095665699028479	chr6:23069990:G:T
chr6:23071053	['G', 'A']	98663	75744.38540557525	-1560.858829477628	0.0017625688179757	0.0044258835197021	0.3982411218301461	0.690453	0.690453	chr6	23071053	0.1608658790482224	chr6:23071053:G:A
chr6:23071063	['A', 'T']	98663	19116.843974938656	-1005.6690373439036	0.0028227964518711	0.007198172763533	0.3921545848651823	0.694945	0.694945	chr6	23071063	0.1580495653979318	chr6:23071063:A:T
chr6:23071555	['C', 'G']	98663	64348.391873808825	-3102.4490880239223	0.0016242968743901	0.0045663843581668	0.3557074365597552	0.72206	0.72206	chr6	23071555	0.1414267129757271	chr6:23071555:C:G
chr6:23072541	['T', 'C']	98663	53887.74685713131	-2600.1873317798086	0.005893865942021	0.0048015077990354	1.2275031487411097	0.219636	0.219636	chr6	23072541	0.6582964742403252	chr6:23072541:T:C
chr6:23072577	['T', 'C']	98663	59331.62170162296	-2933.8015629903803	0.0024049717637403	0.0046676297492151	0.5152447586796551	0.606383	0.606383	chr6	23072577	0.2172529826888046	chr6:23072577:T:C
chr6:23072699	['C', 'T']	98663	19185.75011656902	-989.929496295714	0.0028646762530478	0.0071843019145039	0.3987410728472514	0.690085	0.690085	chr6	23072699	0.1610974125128945	chr6:23072699:C:T
chr6:23073381	['A', 'T']	98663	40228.19333319817	-1934.019442829305	0.0012855502332448	0.0052910620772729	0.2429663864211315	0.808032	0.808032	chr6	23073381	0.092571439784533	chr6:23073381:A:T
chr6:23073557	['T', 'C']	98663	76081.04912963693	-1576.4078798919766	0.0010119435263322	0.0044230433171933	0.2287889703450615	0.819033	0.819033	chr6	23073557	0.0866985995470585	chr6:23073557:T:C
chr6:23076216	['T', 'C']	98663	40155.32590602667	-1951.25272813602	0.0016533438144942	0.0052933207916441	0.3123452893888703	0.754779	0.754779	chr6	23076216	0.1221801915900327	chr6:23076216:T:C
chr6:23076829	['C', 'A']	98663	4402.089234854704	-178.46601320161315	-0.003741200831057	0.0143855144744912	-0.2600672251027985	0.794812	0.794812	chr6	23076829	0.0997355845737461	chr6:23076829:C:A
chr6:23076872	['T', 'C']	98663	45529.07606536108	-2001.1209635379223	0.0013513823123953	0.0050495268313823	0.2676255335443863	0.788988	0.788988	chr6	23076872	0.1029296020800786	chr6:23076872:T:C
chr6:23076896	['C', 'T']	98663	41064.32966398053	-1834.872959655112	0.001638190535528	0.0052446562303382	0.3123542256309866	0.754772	0.754772	chr6	23076896	0.1221842193590492	chr6:23076896:C:T
chr6:23077083	['G', 'A']	98663	55183.71178193836	-2004.9465275831508	0.0007486740965205	0.0047283376986745	0.1583376958736257	0.874191	0.874191	chr6	23077083	0.0583936689862166	chr6:23077083:G:A
chr6:23077166	['G', 'T']	98663	4384.177743540884	-182.84717761279205	-0.0041931245281325	0.0144122074384114	-0.2909425600520451	0.771096	0.771096	chr6	23077166	0.1128915497378232	chr6:23077166:G:T
chr6:23077224	['T', 'C']	98663	40133.474506345534	-1946.8535694305765	0.0017575297615527	0.0052937719651501	0.3319995219142266	0.73989	0.73989	chr6	23077224	0.1308328423555266	chr6:23077224:T:C
chr6:23078098	['A', 'G']	98663	45541.30852045213	-2001.1732514789408	0.0012842855973399	0.0050484092755445	0.2543941125299128	0.799192	0.799192	chr6	23078098	0.0973488720959436	chr6:23078098:A:G
chr6:23079031	['G', 'A']	98663	23643.63604387139	-1176.055595917772	0.0018144778592514	0.0065628452736571	0.2764773179301692	0.782182	0.782182	chr6	23079031	0.1066921824910493	chr6:23079031:G:A
chr6:23079534	['T', 'TTA']	98663	15408.186377966324	-964.0005363771548	-0.0092552168034264	0.0079397044959813	-1.1656878172368947	0.243744	0.243744	chr6	23079534	0.6130660660867093	chr6:23079534:T:TTA
chr6:23079547	['GACTATA', 'G']	98663	15410.249526126398	-962.735713997361	-0.0090719080664155	0.0079385500904657	-1.1427663695554442	0.253138	0.253138	chr6	23079547	0.5966426555072695	chr6:23079547:GACTATA:G
chr6:23079557	['T', 'TTATGAG']	98663	15414.562344784248	-961.494708367153	-0.008919920465618	0.007936702462203	-1.123882432042446	0.261066	0.261066	chr6	23079557	0.5832496849517425	chr6:23079557:T:TTATGAG
chr6:23079558	['C', 'A']	98663	15415.249931579749	-962.4789789755628	-0.008933908279973	0.0079364991668398	-1.1256736871214732	0.260306	0.260306	chr6	23079558	0.5845158213765116	chr6:23079558:C:A
chr6:23080306	['C', 'G']	98663	5004.507232420706	-85.75840607190723	0.0018486853003024	0.013566827364608	0.1362651156839453	0.891612	0.891612	chr6	23080306	0.0498240950833294	chr6:23080306:C:G
chr6:23080882	['A', 'G']	98663	4395.712844790009	-172.75779296734154	-0.0021263791845417	0.0143959993563474	-0.1477062572668251	0.882575	0.882575	chr6	23080882	0.054248378628935	chr6:23080882:A:G
chr6:23081550	['A', 'C']	98663	45495.45023115291	-2012.0790749955647	0.0011818444439502	0.0050524231964827	0.2339163601285473	0.81505	0.81505	chr6	23081550	0.0888157482440398	chr6:23081550:A:C
chr6:23081687	['C', 'T']	98663	42293.286641055005	-2350.417161605016	-0.0049863647745032	0.0052048545199401	-0.958021930372913	0.338054	0.338054	chr6	23081687	0.4710139209387787	chr6:23081687:C:T
chr6:23082348	['A', 'G']	98663	40046.05887301957	-1956.3637169807016	0.0015557945525726	0.0052995314723519	0.2935720941915913	0.769086	0.769086	chr6	23082348	0.1140250942204862	chr6:23082348:A:G
chr6:23082602	['C', 'T']	98663	40327.08735669467	-1943.819954777767	0.0009032733831112	0.0052814788246568	0.1710266031730069	0.864203	0.864203	chr6	23082602	0.06338423040944	chr6:23082602:C:T
chr6:23083276	['T', 'A']	98663	4395.26728970068	-177.31233886419108	-0.0039070674818677	0.0143954179286908	-0.2714104933404347	0.786076	0.786076	chr6	23083276	0.1045354631399824	chr6:23083276:T:A
chr6:23083346	['C', 'G']	98663	40125.13377533123	-1936.149709295343	0.0019182659154256	0.0052930578633027	0.3624116654240882	0.717045	0.717045	chr6	23083346	0.1444535882116568	chr6:23083346:C:G
chr6:23084933	['C', 'T']	98663	4369.221421476211	-179.14501584793578	-0.0038553545909028	0.0144375601743686	-0.26703643443491	0.789442	0.789442	chr6	23084933	0.1026797719321198	chr6:23084933:C:T
chr6:23085934	['C', 'A']	98663	4365.04424195739	-180.19523697454204	-0.0040786796458904	0.0144436988471463	-0.2823847055421203	0.777649	0.777649	chr6	23085934	0.1092163821363669	chr6:23085934:C:A
chr6:23087390	['T', 'C']	98663	30246.59847133241	-1562.1770633268363	0.0088503204304905	0.005914189614148	1.4964553062888883	0.134538	0.134538	chr6	23087390	0.8711550326917172	chr6:23087390:T:C
chr6:23089197	['T', 'G']	98663	70459.99711076418	-3386.037861615965	-0.0025620595444823	0.0044695931794053	-0.5732198528241046	0.566497	0.566497	chr6	23089197	0.2468023856891903	chr6:23089197:T:G
chr6:23089271	['C', 'T']	98663	40723.36577800303	-2025.4304308782632	0.0017785159339414	0.0052680573629632	0.3376037524657878	0.735663	0.735663	chr6	23089271	0.133321086148495	chr6:23089271:C:T
chr6:23091612	['G', 'A']	98663	10793.58383458651	-444.0623377552143	-0.0151199072499306	0.0093163502337195	-1.622943198851163	0.104605	0.104605	chr6	23091612	0.9804475561904296	chr6:23091612:G:A
chr6:23091905	['C', 'CT']	98663	42225.70777074971	-1957.186911247155	0.0010716233691648	0.0051924432828909	0.2063813335613823	0.836493	0.836493	chr6	23091905	0.0775376889802397	chr6:23091905:C:CT
chr6:23091965	['G', 'A']	98663	88611.86065773199	-4420.471648614512	-0.0014396826215615	0.0043343483496424	-0.3321566485721698	0.739772	0.739772	chr6	23091965	0.1309021105383592	chr6:23091965:G:A
chr6:23093099	['C', 'T']	98663	32708.30424645454	-932.742689156098	0.0006636937736259	0.0057113790235649	0.116205520748589	0.90749	0.90749	chr6	23093099	0.0421581519323427	chr6:23093099:C:T
chr6:23093131	['T', 'C']	98663	88779.5958393739	-4418.193132652349	-0.0013516057192538	0.0043348841062542	-0.3117974289794291	0.755195	0.755195	chr6	23093131	0.1219408940802178	chr6:23093131:T:C
chr6:23098991	['G', 'A']	98663	41547.73772137014	-1894.1989709293505	0.0039049010698628	0.0052226433603415	0.747686717326893	0.454651	0.454651	chr6	23098991	0.3423218493495892	chr6:23098991:G:A
chr6:23100458	['G', 'A']	98663	4690.808243618594	-94.81813496477857	0.0011261740329666	0.0139502496472651	0.0807278766647345	0.935659	0.935659	chr6	23100458	0.0288824006224541	chr6:23100458:G:A
chr6:23104208	['G', 'A']	98663	41146.59646347896	-2072.422861539647	0.0030384993084828	0.0052489499806634	0.5788775506865885	0.562673	0.562673	chr6	23104208	0.2497439240717816	chr6:23104208:G:A
chr6:23105227	['A', 'T']	98663	53629.13252633395	-1933.099724607602	0.0005227606436751	0.0047605042980488	0.1098120306055358	0.912559	0.912559	chr6	23105227	0.0397390473689168	chr6:23105227:A:T
chr6:23105948	['T', 'C']	98663	41640.817427890695	-2379.696966486052	-0.0041080673506248	0.0052342052857536	-0.7848502544992131	0.432543	0.432543	chr6	23105948	0.3639707119345484	chr6:23105948:T:C
chr6:23106377	['A', 'G']	98663	40171.47202027884	-2103.639772598998	0.0023448543393006	0.0052996585780586	0.4424538495760323	0.658162	0.658162	chr6	23106377	0.1816671959807545	chr6:23106377:A:G
chr6:23108163	['T', 'G']	98663	4629.703866271997	-121.59726585093472	-0.0005836876915616	0.0140355400248126	-0.0415864078282568	0.966828	0.966828	chr6	23108163	0.0146507806170898	chr6:23108163:T:G
chr6:23109294	['T', 'C']	98663	6519.330383749924	261.662293367743	0.0099391814418599	0.0120195867842586	0.8269154023561583	0.408287	0.408287	chr6	23109294	0.3890344479441259	chr6:23109294:T:C
chr6:23111154	['C', 'A']	98663	10084.715496269866	-448.0273851067877	-0.0040366483164562	0.0096126184239079	-0.4199322326595759	0.674536	0.674536	chr6	23111154	0.1709948670682347	chr6:23111154:C:A
chr6:23112526	['A', 'G']	98663	76356.15545236538	-1289.8916592618157	-0.0028460942336681	0.0044290589811112	-0.6425956948882315	0.520488	0.520488	chr6	23112526	0.2835892788217622	chr6:23112526:A:G
chr6:23112806	['G', 'A']	98663	12176.20871478249	-627.8432865291379	0.0011842881563775	0.0088290542011574	0.1341353365145592	0.893296	0.893296	chr6	23112806	0.0490046106902692	chr6:23112806:G:A
chr6:23112877	['G', 'A']	98663	80851.94532366807	-1368.46703520053	-0.0027727753779087	0.0043746162430645	-0.6338328264346913	0.526191	0.526191	chr6	23112877	0.2788565843836564	chr6:23112877:G:A
chr6:23113937	['A', 'G']	98663	24853.770962575523	175.9089857564119	-0.0042987226205966	0.0065932564308514	-0.6519877795867193	0.514411	0.514411	chr6	23113937	0.2886897531704924	chr6:23113937:A:G
chr6:23114818	['G', 'A']	98663	27244.209072018653	-1360.7926377229894	0.0084695132372675	0.0061839447375476	1.3695971740889556	0.170816	0.170816	chr6	23114818	0.7674714522286052	chr6:23114818:G:A
chr6:23115500	['C', 'T']	98663	193097.87143725925	-6768.251327609171	-0.0148972742288013	0.0148685506250752	-1.001931836158774	0.316379	0.316379	chr6	23115500	0.4997923509859739	chr6:23115500:C:T
chr6:23115522	['C', 'T']	98663	80741.45890022106	-1345.6901772298115	-0.0024486674233416	0.0043754045182917	-0.5596436656553192	0.575724	0.575724	chr6	23115522	0.2397856658891229	chr6:23115522:C:T
chr6:23115574	['G', 'A']	98663	3294.955790651537	27.65043466203776	0.011171618653092	0.0166895474990839	0.6693781634106766	0.503256	0.503256	chr6	23115574	0.2982110385925956	chr6:23115574:G:A
chr6:23116138	['T', 'A']	98663	4403.223144600539	-114.33982737110834	-1.0997787379368011e-05	0.0143849080546601	-0.0007645365085114	0.99939	0.99939	chr6	23116138	0.0002650004673232	chr6:23116138:T:A
chr6:23116720	['G', 'A']	98663	152592.38543651922	-4847.602102978498	-0.0069758027215515	0.0050864036336098	-1.3714607066291318	0.170235	0.170235	chr6	23116720	0.7689511449319123	chr6:23116720:G:A
chr6:23116730	['T', 'A']	98663	152598.573286699	-4850.0735071016	-0.0070425536228303	0.0050867954337275	-1.3844774602366143	0.166215	0.166215	chr6	23116730	0.779329786067706	chr6:23116730:T:A
chr6:23116913	['G', 'A']	98663	152582.74406722962	-4842.439017315925	-0.0070092821804409	0.0050855301017524	-1.3782795579217129	0.16812	0.16812	chr6	23116913	0.7743806186666006	chr6:23116913:G:A
chr6:23117784	['T', 'G']	98663	40378.53113511955	-1981.1917089346296	0.0049466553063642	0.0053193577961521	0.9299346830819352	0.352407	0.352407	chr6	23117784	0.4529554736107838	chr6:23117784:T:G
chr6:23118182	['T', 'C']	98663	3701.187567151169	294.00811042227457	0.0101946687114718	0.0159391391336959	0.6395997064810085	0.522434	0.522434	chr6	23118182	0.2819685669322774	chr6:23118182:T:C
chr6:23118307	['T', 'C']	98663	4217.256464315761	367.8397859527489	0.00979573055459	0.0149756304215564	0.6541113982413567	0.513042	0.513042	chr6	23118307	0.289847080070252	chr6:23118307:T:C
chr6:23119274	['C', 'T']	98663	40424.73615546026	-1928.7516874115784	0.0058670871768874	0.0052812342181066	1.1109310692512435	0.266601	0.266601	chr6	23119274	0.5741382259136547	chr6:23119274:C:T
chr6:23119835	['G', 'A']	98663	71265.11386886472	-3447.138643656878	-0.0018366192965698	0.004433822002932	-0.4142293703615703	0.678707	0.678707	chr6	23119835	0.1683176715898857	chr6:23119835:G:A
chr6:23119978	['TATTATA', 'T']	98663	108534.36535578742	-4755.227734920214	-0.0027868683540243	0.0043630404254615	-0.6387445639423778	0.522991	0.522991	chr6	23119978	0.2815057847158392	chr6:23119978:TATTATA:T
chr6:23120171	['T', 'C']	98663	40433.704304890896	-1935.0244836825016	0.0056897422816725	0.0052810271663209	1.077393109802222	0.281307	0.281307	chr6	23120171	0.5508194607834347	chr6:23120171:T:C
chr6:23120957	['C', 'T']	98663	193211.9166033184	-6757.383084125294	-0.0163990658813256	0.0150416516187329	-1.0902436977666836	0.275608	0.275608	chr6	23120957	0.559708180431211	chr6:23120957:C:T
chr6:23120972	['CTTTAG', 'C']	98663	71327.85716313498	-3440.804300628646	-0.0019022800595647	0.0044325714413882	-0.4291594810638768	0.667808	0.667808	chr6	23120972	0.1753483826235998	chr6:23120972:CTTTAG:C
chr6:23121108	['A', 'G']	98663	24896.280375063347	171.49100405664913	-0.0047317895266414	0.0065899271266019	-0.7180336649763985	0.472738	0.472738	chr6	23121108	0.3253794864912298	chr6:23121108:A:G
chr6:23121619	['C', 'T']	98663	65589.94926801571	-3054.4473039073164	-2.5196973966225207e-05	0.0045222479429931	-0.0055717807346821	0.995554	0.995554	chr6	23121619	0.0019351783628577	chr6:23121619:C:T
chr6:23121680	['T', 'A']	98663	4830.342705968213	-238.13093128252063	-0.0135237560572448	0.0137331411216414	-0.984753301335656	0.324748	0.324748	chr6	23121680	0.4884535149020121	chr6:23121680:T:A
chr6:23122218	['G', 'A']	98663	4400.267593784526	-109.74608010950136	0.0010655291130497	0.0143894785623479	0.0740491817290647	0.940971	0.940971	chr6	23122218	0.0264237609872491	chr6:23122218:G:A
chr6:23122989	['C', 'A']	98663	4405.626312958582	-107.68319285231728	0.0014362430164002	0.0143905400714365	0.099804663985547	0.9205	0.9205	chr6	23122989	0.0359762071599665	chr6:23122989:C:A
chr6:23123272	['C', 'T']	98663	193213.833284343	-6757.425004935409	-0.0164119185684159	0.0150459510839258	-1.09078638345099	0.27537	0.27537	chr6	23123272	0.5600833754231043	chr6:23123272:C:T
chr6:23123425	['T', 'G']	98663	40306.12784851187	-1938.7809139052324	0.0054429733753953	0.0052892356430573	1.0290661529780287	0.303451	0.303451	chr6	23123425	0.5179114269862795	chr6:23123425:T:G
chr6:23123916	['C', 'T']	98663	4521.229124855562	-90.612257777738	0.0014111610863611	0.01420586650765	0.0993365019727036	0.920871	0.920871	chr6	23123916	0.0358012035838633	chr6:23123916:C:T
chr6:23124194	['C', 'T']	98663	193210.95829194624	-6756.924218265878	-0.0161955462330435	0.0150406076345873	-1.0767880278852722	0.281578	0.281578	chr6	23124194	0.5504012801117547	chr6:23124194:C:T
chr6:23124659	['C', 'T']	98663	4402.17847332732	-107.72272850634634	0.0015827161713818	0.0143866590113069	0.1100127673935914	0.912399	0.912399	chr6	23124659	0.0398151993869715	chr6:23124659:C:T
chr6:23125158	['T', 'C']	98663	40135.865103828655	-1948.176033537677	0.0056763886952468	0.0052990706352324	1.0712045726481916	0.28408	0.28408	chr6	23125158	0.546559340706441	chr6:23125158:T:C
chr6:23125323	['T', 'C']	98663	193257.8663211176	-6751.780176401429	-0.0156878022763771	0.0152026831802774	-1.0319100970760915	0.302117	0.302117	chr6	23125323	0.5198248364663121	chr6:23125323:T:C
chr6:23126072	['G', 'A']	98663	10081.510906363395	-458.4005538449824	-0.0049996287219888	0.0096149548414969	-0.5199846285716354	0.603075	0.603075	chr6	23126072	0.2196286744922144	chr6:23126072:G:A
chr6:23126369	['C', 'T']	98663	40129.91453277377	-1953.244618943188	0.0055334856623481	0.0052984978104561	1.0443499007262638	0.296326	0.296326	chr6	23126369	0.5282302413274305	chr6:23126369:C:T
chr6:23126531	['C', 'T']	98663	152773.22652258535	-4824.410344447199	-0.0071506506409849	0.0050933072841078	-1.4039307353978852	0.160343	0.160343	chr6	23126531	0.7949499950603393	chr6:23126531:C:T
chr6:23126865	['T', 'C']	98663	76328.75619227222	-1251.935206260001	-0.0025803486587915	0.0044225308069573	-0.5834552140896956	0.559588	0.559588	chr6	23126865	0.252131607242507	chr6:23126865:T:C
chr6:23126958	['C', 'T']	98663	71321.67458008535	-3461.5743336436904	-0.0019484588135234	0.0044331768162264	-0.4395175050071621	0.660288	0.660288	chr6	23126958	0.1802665954744369	chr6:23126958:C:T
chr6:23127646	['G', 'A']	98663	39997.08086327145	-1975.8372717902964	0.0053461024559172	0.0053072217312719	1.007326003437191	0.313781	0.313781	chr6	23127646	0.5033733572595205	chr6:23127646:G:A
chr6:23127761	['C', 'T']	98663	193208.8748124873	-6757.301453009994	-0.016029384169842	0.0150383460597986	-1.0659007384258008	0.286471	0.286471	chr6	23127761	0.5429193359215064	chr6:23127761:C:T
chr6:23127879	['C', 'T']	98663	71313.51557240763	-3465.1412356666465	-0.0020667585955757	0.0044337087077253	-0.4661466803118214	0.641112	0.641112	chr6	23127879	0.1930660941426148	chr6:23127879:C:T
chr6:23128077	['A', 'G']	98663	40335.49702996391	-1931.5045574088872	0.0054213523611213	0.0052872643544526	1.0253605641177703	0.305196	0.305196	chr6	23128077	0.5154211626873786	chr6:23128077:A:G
chr6:23128411	['C', 'T']	98663	71308.06859425374	-3461.135155929572	-0.0019733085616465	0.0044338805017144	-0.4450522653651755	0.656283	0.656283	chr6	23128411	0.1829088453268255	chr6:23128411:C:T
chr6:23128419	['T', 'C']	98663	193207.7912992357	-6756.100967575467	-0.0157086468557365	0.015036176859576	-1.0447234694324694	0.296153	0.296153	chr6	23128419	0.5284838636414856	chr6:23128419:T:C
chr6:23128735	['AG', 'A']	98663	4173.311258009571	368.14979800900176	0.0117023800753083	0.0150502996619992	0.7775513005136954	0.436835	0.436835	chr6	23128735	0.359682572460113	chr6:23128735:AG:A
chr6:23128737	['CT', 'C']	98663	4173.142017113429	368.073923070805	0.0116891487613498	0.0150503870411503	0.77666765176136	0.437357	0.437357	chr6	23128737	0.3591639180992919	chr6:23128737:CT:C
chr6:23129372	['T', 'C']	98663	40339.95072278652	-1936.510551020274	0.0053279689232236	0.0052871584633165	1.0077187888712411	0.313592	0.313592	chr6	23129372	0.5036350250697795	chr6:23129372:T:C
chr6:23129725	['CA', 'C']	98663	152583.11619136442	-4835.008866177436	-0.0069565617122815	0.0050864183606233	-1.3676739149370924	0.171417	0.171417	chr6	23129725	0.765946109833582	chr6:23129725:CA:C
chr6:23129760	['G', 'A']	98663	40336.08826898321	-1934.5027099304607	0.005238072354504	0.0052860974018801	0.9909148387316856	0.32173	0.32173	chr6	23129760	0.4925084410346307	chr6:23129760:G:A
chr6:23130341	['T', 'C']	98663	40335.49702996391	-1934.7766750728863	0.0053185083237909	0.0052875027810607	1.005863929346992	0.314483	0.314483	chr6	23130341	0.502402826230605	chr6:23130341:T:C
chr6:23130426	['C', 'G']	98663	193205.87472126496	-6754.618997711548	-0.0150032408961343	0.015033027092388	-0.9980186162061284	0.318273	0.318273	chr6	23130426	0.4972002022472663	chr6:23130426:C:G
chr6:23132317	['G', 'A']	98663	153053.12797923782	-4762.283894130028	-0.0065740474068274	0.0051047186826421	-1.2878373551086224	0.197806	0.197806	chr6	23132317	0.70376053919298	chr6:23132317:G:A
chr6:23132364	['A', 'G']	98663	193459.8040706278	-6704.003201704699	-0.0163487556981875	0.0154703644939113	-1.0567789598378168	0.290615	0.290615	chr6	23132364	0.5366819734891126	chr6:23132364:A:G
chr6:23133036	['A', 'G']	98663	4180.5508362899145	366.3242487413359	0.0114526945159847	0.0150369648485265	0.7616360503168257	0.446279	0.446279	chr6	23133036	0.3503935487379945	chr6:23133036:A:G
chr6:23133198	['C', 'A']	98663	193449.9607143581	-6700.481087033395	-0.0155021941211644	0.01545179634089	-1.0032616130294871	0.315737	0.315737	chr6	23133198	0.5006745218319901	chr6:23133198:C:A
chr6:23133431	['A', 'T']	98663	24891.848539849903	184.692375204554	-0.0040672068473623	0.0065899496244324	-0.61718329868305	0.537115	0.537115	chr6	23133431	0.2699327189217192	chr6:23133431:A:T
chr6:23134311	['A', 'G']	98663	40177.47941248024	-1947.3911692011525	0.0057588788521044	0.0052971426307896	1.0871670357960472	0.276966	0.276966	chr6	23134311	0.5575735411112779	chr6:23134311:A:G
chr6:23134695	['T', 'C']	98663	3152.191694456552	14.685003772031074	0.0104143685175691	0.0170066763433293	0.6123694193577152	0.540295	0.540295	chr6	23134695	0.2673690514918186	chr6:23134695:T:C
chr6:23135003	['G', 'C']	98663	71374.97923636882	-3434.305858194382	-0.0017544958824098	0.0044323614539329	-0.3958377268291209	0.692226	0.692226	chr6	23135003	0.1597520926401725	chr6:23135003:G:C
chr6:23135698	['T', 'C']	98663	80828.57716991275	-1375.1892139293634	-0.0028057674633498	0.0043747734290879	-0.641351491415371	0.521296	0.521296	chr6	23135698	0.2829156074815603	chr6:23135698:T:C
chr6:23135804	['T', 'C']	98663	71347.69436192751	-3466.4361098068216	-0.0021037193546282	0.004432237521073	-0.4746404822905273	0.635044	0.635044	chr6	23135804	0.1971961829045727	chr6:23135804:T:C
chr6:23135965	['G', 'A']	98663	24868.536996299867	177.30561109835438	-0.004241005664538	0.0065925901151025	-0.6432988537877746	0.520032	0.520032	chr6	23135965	0.2839699313732288	chr6:23135965:G:A
chr6:23136612	['C', 'G']	98663	44619.23582065347	-1813.166276664696	-0.0005246328623975	0.0050672831868945	-0.1035333615761664	0.91754	0.91754	chr6	23136612	0.0373749936692128	chr6:23136612:C:G
chr6:23137271	['G', 'A']	98663	4168.084491339029	365.48278301325854	0.0112964266282248	0.0150550157949618	0.7503430605503012	0.45305	0.45305	chr6	23137271	0.3438538652591349	chr6:23137271:G:A
chr6:23137688	['T', 'C']	98663	4389.13345834178	-109.43131173141248	0.0011633871336685	0.0143998672599504	0.080791517912403	0.935608	0.935608	chr6	23137688	0.0289060733731439	chr6:23137688:T:C
chr6:23138008	['C', 'T']	98663	40152.66271007764	-1944.1963105020309	0.0054531488498711	0.0052961236854949	1.0296490742477034	0.303177	0.303177	chr6	23138008	0.5183037487918466	chr6:23138008:C:T
chr6:23138035	['C', 'T']	98663	71376.91571456089	-3439.47052936142	-0.0021789776343344	0.0044317513962052	-0.4916741575802691	0.622951	0.622951	chr6	23138035	0.2055461126771513	chr6:23138035:C:T
chr6:23138996	['C', 'G']	98663	40141.54841098361	-1943.339587822056	0.0055781049192664	0.0052997914560704	1.0525140405057236	0.292566	0.292566	chr6	23138996	0.533776145983618	chr6:23138996:C:G
chr6:23139286	['TC', 'T']	98663	4377.976206648352	-116.93900301994854	-0.0006154314558564	0.0144182131165563	-0.0426843084424744	0.965953	0.965953	chr6	23139286	0.0150440043683854	chr6:23139286:TC:T
chr6:23139475	['T', 'C']	98663	52471.76387635722	-2425.959697744574	-0.0042305280845895	0.0047956274934695	-0.8821636147408197	0.37769	0.37769	chr6	23139475	0.4228645137224141	chr6:23139475:T:C
chr6:23139676	['G', 'T']	98663	24825.813270603485	168.8679857193521	-0.0045174520282987	0.0065988915367466	-0.6845774026050974	0.493612	0.493612	chr6	23139676	0.3066142908904659	chr6:23139676:G:T
chr6:23139726	['T', 'C']	98663	3148.49984789486	14.046359630605217	0.0106669186855802	0.0170177846727901	0.6268100631591426	0.530785	0.530785	chr6	23139726	0.2750813588092534	chr6:23139726:T:C
chr6:23142031	['T', 'C']	98663	4215.341797171963	367.62921767394914	0.0100245965503474	0.0149786451183914	0.6692592334695782	0.503332	0.503332	chr6	23142031	0.2981454578769754	chr6:23142031:T:C
chr6:23143427	['C', 'T']	98663	2392.193968881456	-56.49325006150568	-0.0204139807569091	0.0193664704648283	-1.0540888590919666	0.291845	0.291845	chr6	23143427	0.5348477427890128	chr6:23143427:C:T
chr6:23143876	['G', 'A']	98663	39910.663209966646	-1944.1191734300623	0.0059840123426447	0.0053106857269992	1.126787132633805	0.259835	0.259835	chr6	23143876	0.5853023494790287	chr6:23143876:G:A
chr6:23144353	['C', 'T']	98663	39525.40976410838	-1932.632658653314	0.0054775101499227	0.0053290542736866	1.027857827789282	0.304019	0.304019	chr6	23144353	0.5170992738343234	chr6:23144353:C:T
chr6:23144592	['C', 'T']	98663	4280.303681479079	-128.38128779505448	0.0016125333338934	0.0145899376842949	0.1105236614978319	0.911994	0.911994	chr6	23144592	0.0400080188815214	chr6:23144592:C:T
chr6:23145119	['A', 'C']	98663	21482.91932687921	437.5365856765968	0.002334151503482	0.0070606264267457	0.3305870276099411	0.740957	0.740957	chr6	23145119	0.1302069947259151	chr6:23145119:A:C
chr6:23145151	['G', 'A']	98663	71297.89809511258	-3416.345866039868	-0.0012289672401233	0.0044343167590669	-0.2771491769527808	0.781666	0.781666	chr6	23145151	0.1069787780691293	chr6:23145151:G:A
chr6:23145903	['G', 'A']	98663	146793.34173340088	-4832.28571104026	-0.0009890386652316	0.0048605558108267	-0.203482627033837	0.838758	0.838758	chr6	23145903	0.0763633245406431	chr6:23145903:G:A
chr6:23146779	['GT', 'G']	98663	3249.650503202187	32.05292681262641	0.0112538921206809	0.0168070712487325	0.6695926942970263	0.503119	0.503119	chr6	23146779	0.2983292814829463	chr6:23146779:GT:G
chr6:23148038	['C', 'A']	98663	71243.66272951245	-3409.465373747476	-0.0011175911464584	0.0044352354254916	-0.2519801181319492	0.801057	0.801057	chr6	23148038	0.0963365801645488	chr6:23148038:C:A
chr6:23150583	['T', 'G']	98663	4450.135313196838	-105.1049485347622	0.0032818995193227	0.0143273679883875	0.2290650677767693	0.818819	0.818819	chr6	23150583	0.0868120884577247	chr6:23150583:T:G
chr6:23151299	['C', 'T']	98663	18880.91367723232	-1030.3469662616674	0.0058101012276648	0.007248391246379	0.8015711390534062	0.422803	0.422803	chr6	23151299	0.3738619398158332	chr6:23151299:C:T
chr6:23152512	['T', 'C']	98663	3248.197532866396	36.93007064416603	0.0123876394852587	0.016780318763694	0.7382243245617434	0.46038	0.46038	chr6	23152512	0.3368835514156236	chr6:23152512:T:C
chr6:23152570	['C', 'T']	98663	9430.669092604609	2.9322167019750847	-0.0160639365236763	0.009978163534994	-1.6099091247942647	0.107421	0.107421	chr6	23152570	0.968910809021956	chr6:23152570:C:T
chr6:23153407	['G', 'A']	98663	39658.70590919693	-1906.4651972558768	0.005245223321121	0.0053201492329134	0.9859165770522226	0.324176	0.324176	chr6	23153407	0.489219140793445	chr6:23153407:G:A
chr6:23154117	['A', 'G']	98663	45243.62991423533	-1808.4150920512704	-0.0006117951894276	0.0050432001635642	-0.1213109076748025	0.903445	0.903445	chr6	23154117	0.0440982813139656	chr6:23154117:A:G
chr6:23154249	['A', 'AC']	98663	3252.329640254225	35.211541436796736	0.0119441232641127	0.0167701431630256	0.7122254800094244	0.476327	0.476327	chr6	23154249	0.3220948003513747	chr6:23154249:A:AC
chr6:23154674	['C', 'T']	98663	71394.9197291187	-3436.177307104852	-0.0013191080073182	0.0044330515393329	-0.2975620733515673	0.766038	0.766038	chr6	23154674	0.1157496862669028	chr6:23154674:C:T
chr6:23155224	['T', 'A']	98663	4922.4490238611725	-252.6301939685065	-0.0159229925337658	0.0136076554948552	-1.1701495926161576	0.241944	0.241944	chr6	23155224	0.6162851435458575	chr6:23155224:T:A
chr6:23155746	['G', 'A']	98663	79503.75690417293	-1312.154658418914	-0.0019895511234209	0.0043887257232444	-0.4533322993696076	0.65031	0.65031	chr6	23155746	0.1868795676722066	chr6:23155746:G:A
chr6:23156114	['C', 'T']	98663	39459.399647262726	-1944.3696691073465	0.0052288392335353	0.0053328919051834	0.9804885091432314	0.326847	0.326847	chr6	23156114	0.4856554968979255	chr6:23156114:C:T
chr6:23156187	['T', 'C']	98663	9677.0	6.6734221865513055	-0.0162454283609486	0.0098543615110843	-1.648552099765724	0.0992426	0.0992426	chr6	23156187	1.0033018664185545	chr6:23156187:T:C
chr6:23159349	['CT', 'C']	98663	39470.80039734025	-1953.8383843574795	0.0049595344081171	0.0053327593143619	0.9300127974574772	0.352367	0.352367	chr6	23159349	0.4530047710573264	chr6:23159349:CT:C
chr6:23159743	['G', 'A']	98663	79529.70326216976	-1320.6546457156662	-0.0023137075595807	0.0043866004338099	-0.5274488968148752	0.597883	0.597883	chr6	23159743	0.2233837949845234	chr6:23159743:G:A
chr6:23159979	['C', 'T']	98663	155545.64802124733	-4846.915068825108	-0.0049436859824105	0.0052104902020517	-0.9487947948666788	0.342727	0.342727	chr6	23159979	0.4650516805449955	chr6:23159979:C:T
chr6:23160060	['T', 'C']	98663	45044.10890587304	-1829.1653900026752	-0.0008850359060371	0.0050482283412142	-0.1753161398844889	0.860832	0.860832	chr6	23160060	0.0650815972014884	chr6:23160060:T:C
chr6:23160764	['T', 'C']	98663	2244.2047154702286	-103.89871436016892	0.0023054423970822	0.0199863797817112	0.1153506749227206	0.908167	0.908167	chr6	23160764	0.0418342830761939	chr6:23160764:T:C
chr6:23160780	['T', 'C']	98663	71415.02890161693	-3441.570631312982	-0.0014594548072034	0.0044310201114462	-0.3293721920677823	0.741875	0.741875	chr6	23160780	0.1296692637013335	chr6:23160780:T:C
chr6:23161148	['C', 'T']	98663	54580.2979888087	-1789.6681697794588	-0.0043537344615485	0.0047337031738133	-0.919731191772488	0.357715	0.357715	chr6	23161148	0.446462848275289	chr6:23161148:C:T
chr6:23161288	['C', 'T']	98663	155576.99632900988	-4843.375921199716	-0.0049199368730703	0.0052161153034818	-0.9432185806525656	0.345571	0.345571	chr6	23161288	0.4614627102568639	chr6:23161288:C:T
chr6:23162787	['G', 'C']	98663	39510.60644304554	-1963.408973206229	0.0045043594434191	0.0053269599820302	0.8455778640376513	0.39779	0.39779	chr6	23162787	0.4003461387565983	chr6:23162787:G:C
chr6:23162839	['T', 'C']	98663	39515.80615503137	-1962.4170490602648	0.0045117332755955	0.0053265567501941	0.8470262286102639	0.396983	0.396983	chr6	23162839	0.4012280906279966	chr6:23162839:T:C
chr6:23163624	['T', 'C']	98663	190681.9898933582	-7167.562817060602	-0.0047183484309168	0.0121714583847876	-0.3876567853868726	0.698271	0.698271	chr6	23163624	0.1559759943351892	chr6:23163624:T:C
chr6:23163628	['A', 'G']	98663	21505.359356467256	417.6582878037573	0.0012308122728909	0.007060302899467	0.1743285366671536	0.861608	0.861608	chr6	23163628	0.0646902772823525	chr6:23163628:A:G
chr6:23163726	['T', 'C']	98663	26954.91763393989	-1372.0707159850638	0.0068697888090319	0.0062092569262661	1.1063785716406214	0.268565	0.268565	chr6	23163726	0.5709505862216326	chr6:23163726:T:C
chr6:23164294	['G', 'A']	98663	23479.379755303948	-1383.411555952813	-0.0048863404336945	0.006565778290261	-0.7442134378710987	0.456749	0.456749	chr6	23164294	0.3403223948127695	chr6:23164294:G:A
chr6:23165034	['A', 'G']	98663	190644.9322839593	-7166.852085476339	-0.0037663275589722	0.0121447731482799	-0.310119218612633	0.756471	0.756471	chr6	23165034	0.1212077163934496	chr6:23165034:A:G
chr6:23165246	['C', 'T']	98663	119181.61509996351	-3710.089851033107	0.0010117288818402	0.0043355176607226	0.2333582656128835	0.815484	0.815484	chr6	23165246	0.0885845555064494	chr6:23165246:C:T
chr6:23165297	['G', 'C']	98663	191894.8899058392	-7127.465611786905	-0.0152778966838013	0.013339365983194	-1.1453240508619045	0.252078	0.252078	chr6	23165297	0.5984650555354591	chr6:23165297:G:C
chr6:23166439	['T', 'C']	98663	21218.29034939234	421.5154694205248	0.0024202623035694	0.007100384960444	0.3408635330411913	0.733207	0.733207	chr6	23166439	0.1347733974375058	chr6:23166439:T:C
chr6:23166626	['G', 'A']	98663	21464.17550403941	416.5702745737024	0.0014119004191057	0.0070649495068904	0.1998457905083066	0.841602	0.841602	chr6	23166626	0.0748932411229267	chr6:23166626:G:A
chr6:23166670	['T', 'C']	98663	190644.79684776	-7165.051181473991	-0.0039020975483241	0.012143246499427	-0.3213389062396303	0.747954	0.747954	chr6	23166670	0.1261251109062279	chr6:23166670:T:C
chr6:23166681	['T', 'C']	98663	138958.1682430583	-4727.14747041567	0.002253816350538	0.0046370684457511	0.4860433648770415	0.626937	0.626937	chr6	23166681	0.2027760986063253	chr6:23166681:T:C
chr6:23167190	['G', 'T']	98663	190607.86381650297	-7162.740663402406	-0.0033744461950399	0.0121153162031704	-0.2785272904521396	0.780608	0.780608	chr6	23167190	0.1075670021989517	chr6:23167190:G:T
chr6:23167717	['C', 'A']	98663	3187.0323022034827	13.83533477072223	0.0072345075629107	0.0169363326629548	0.4271590377257371	0.669264	0.669264	chr6	23167717	0.1744025352562293	chr6:23167717:C:A
chr6:23168911	['CTTAAT', 'C']	98663	4542.368313820892	-84.61926598770526	0.0032771567753506	0.0141863174488411	0.2310082787283412	0.817309	0.817309	chr6	23168911	0.0876137187138725	chr6:23168911:CTTAAT:C
chr6:23169272	['G', 'A']	98663	4000.4054615673112	339.4053800256233	0.0111484797666538	0.0153618179337794	0.7257265913911943	0.468008	0.468008	chr6	23169272	0.3297467231520293	chr6:23169272:G:A
chr6:23169376	['A', 'G']	98663	4072.371480122448	342.8749178648961	0.0132061249900953	0.0152185597636392	0.8677644399470615	0.385525	0.385525	chr6	23169376	0.4139474541629379	chr6:23169376:A:G
chr6:23169786	['T', 'G']	98663	24236.70216518672	475.1085914244905	0.003173319424393	0.0066613531333469	0.4763776008972222	0.633806	0.633806	chr6	23169786	0.1980436538258106	chr6:23169786:T:G
chr6:23170213	['A', 'G']	98663	191640.8847568948	-6671.983651773195	-0.008962537873549	0.0128152043409802	-0.6993675352400576	0.484324	0.484324	chr6	23170213	0.3148640095631837	chr6:23170213:A:G
chr6:23170520	['G', 'A']	98663	4470.135921346038	-82.38050036161495	0.0053707217456844	0.0142867588826759	0.3759230340337675	0.706975	0.706975	chr6	23170520	0.1505959434223565	chr6:23170520:G:A
chr6:23170700	['C', 'CA']	98663	3999.36482048371	339.7143787900681	0.0113315623653286	0.0153630064892067	0.7375875531452534	0.460767	0.460767	chr6	23170700	0.3365186325169349	chr6:23170700:C:CA
chr6:23170758	['A', 'T']	98663	2850.1155495190505	-8.511771451543153	-0.0012112903174507	0.017872516380512	-0.0677739100450101	0.945966	0.945966	chr6	23170758	0.0241244727712963	chr6:23170758:A:T
chr6:23171463	['G', 'A']	98663	187016.2685391664	-7120.224272904344	-0.011822825356537	0.0097753110069175	-1.2094577193677607	0.22649	0.22649	chr6	23171463	0.6449509682237435	chr6:23171463:G:A
chr6:23171586	['C', 'T']	98663	25564.477726636786	377.32331485477874	0.0039747360223705	0.006475606478245	0.6138013536992665	0.539348	0.539348	chr6	23171586	0.2681309273708605	chr6:23171586:C:T
chr6:23171770	['T', 'C']	98663	28710.41602014693	-1104.790711870261	-0.0026028828760939	0.006027964384172	-0.4318013030947117	0.665887	0.665887	chr6	23171770	0.1765994636828806	chr6:23171770:T:C
chr6:23172607	['T', 'G']	98663	4625.37504434646	444.5631991920583	0.0131286882704758	0.0143455331261492	0.9151760450467072	0.360101	0.360101	chr6	23172607	0.4435756725918391	chr6:23172607:T:G
chr6:23173369	['T', 'C']	98663	20781.527577013923	453.20164654816256	0.0054126096223098	0.0071404109153429	0.758024949331631	0.448438	0.448438	chr6	23173369	0.3482975930193835	chr6:23173369:T:C
chr6:23173464	['C', 'G']	98663	191647.76979292312	-6671.7506583563445	-0.0088071945494596	0.0128217941716145	-0.6868925231195367	0.492152	0.492152	chr6	23173464	0.3079007456752091	chr6:23173464:C:G
chr6:23174035	['T', 'C']	98663	2396.5100869812045	-66.4413290059517	-0.003856744966783	0.0194064055793333	-0.1987356675102279	0.84247	0.84247	chr6	23174035	0.0744455552238996	chr6:23174035:T:C
chr6:23174855	['G', 'A']	98663	75522.60558596916	-3633.533729812637	-0.0022592799826705	0.0043898660867879	-0.5146580642790505	0.606793	0.606793	chr6	23174855	0.216959437903284	chr6:23174855:G:A
chr6:23175065	['A', 'G']	98663	81713.53342052166	-3635.3481732433897	0.0022221074070838	0.0043235487022082	0.5139545221148765	0.607285	0.607285	chr6	23175065	0.2166074458619273	chr6:23175065:A:G
chr6:23175396	['C', 'G']	98663	4471.090633583686	-84.46249148894954	0.0044485297171308	0.0142874187802588	0.3113599304079629	0.755528	0.755528	chr6	23175396	0.1217494359971463	chr6:23175396:C:G
chr6:23175709	['T', 'G']	98663	4031.4903346139417	344.4202366255203	0.0116118967156335	0.0153043630431725	0.7587311332642352	0.448015	0.448015	chr6	23175709	0.3487074451353992	chr6:23175709:T:G
chr6:23175855	['CT', 'C']	98663	75600.68879516605	-3625.9105616980246	-0.0023603795706036	0.0043883302509982	-0.5378764668102961	0.590664	0.590664	chr6	23175855	0.2286594978704917	chr6:23175855:CT:C
chr6:23176459	['A', 'G']	98663	81679.90161690912	-3639.780530839029	0.0020790209383464	0.0043236611717605	0.4808473318689598	0.630626	0.630626	chr6	23176459	0.2002281277464472	chr6:23176459:A:G
chr6:23177474	['C', 'T']	98663	4615.093552670254	-72.87211193063598	0.0042726409967723	0.0140929960407674	0.3031747816016343	0.761757	0.761757	chr6	23177474	0.1181835462324232	chr6:23177474:C:T
chr6:23177712	['C', 'T']	98663	4938.1001003436	-47.04401535058255	0.0018619687855923	0.0136660181280567	0.1362480839806315	0.891625	0.891625	chr6	23177712	0.0498177629712603	chr6:23177712:C:T
chr6:23177777	['T', 'C']	98663	4525.688052469386	-82.28515044347604	0.0050967439148614	0.014213960767298	0.3585730957262441	0.719915	0.719915	chr6	23177777	0.1427187774717114	chr6:23177777:T:C
chr6:23177905	['C', 'G']	98663	69361.27831341179	-3232.382877466995	0.0007447915975225	0.0044694930589508	0.1666389426494293	0.867654	0.867654	chr6	23177905	0.0616534267221342	chr6:23177905:C:G
chr6:23178069	['G', 'A']	98663	4386.311202562439	-114.66232502834212	0.0018179502146253	0.014426074502947	0.1260183575409915	0.899718	0.899718	chr6	23178069	0.045893590821826	chr6:23178069:G:A
chr6:23180040	['A', 'G']	98663	109809.74507457844	-4352.112643775866	0.0058418176724196	0.0043027423587415	1.3576963678876115	0.174563	0.174563	chr6	23180040	0.7580478030054463	chr6:23180040:A:G
chr6:23180767	['G', 'A']	98663	28253.86367368453	-1428.5725660651742	0.0073193352245201	0.00607860009151	1.2041152756114066	0.228548	0.228548	chr6	23180767	0.6410225748242863	chr6:23180767:G:A
chr6:23180891	['G', 'A']	98663	72191.82912611513	-3418.206499567308	-0.0004761247172477	0.0044295884623488	-0.1074873481576833	0.914403	0.914403	chr6	23180891	0.0388623577644496	chr6:23180891:G:A
chr6:23181084	['T', 'C']	98663	73086.66774818255	-3518.83576118828	-0.0015012930292952	0.0044188568884197	-0.3397469226101508	0.734048	0.734048	chr6	23181084	0.1342755402834613	chr6:23181084:T:C
chr6:23181314	['CTCT', 'C']	98663	3882.293171098624	-165.26338724961698	0.0087729138704183	0.0153076317953064	0.5731071917413261	0.566573	0.566573	chr6	23181314	0.246744125598156	chr6:23181314:CTCT:C
chr6:23182030	['G', 'A']	98663	39840.0759912006	-1628.3536673565625	0.000686002624356	0.005279237502301	0.1299435049203626	0.896611	0.896611	chr6	23182030	0.0473959373305924	chr6:23182030:G:A
chr6:23182429	['AAAAT', 'A']	98663	35754.71109984795	-1411.7066384297652	-0.0013833630982593	0.0055116607853641	-0.2509884320045136	0.801824	0.801824	chr6	23182429	0.0959209486946593	chr6:23182429:AAAAT:A
chr6:23182648	['C', 'T']	98663	14365.019177748944	-188.22855741310008	-0.0038567479915604	0.0081954125990029	-0.4705983920845749	0.637929	0.637929	chr6	23182648	0.1952276545454175	chr6:23182648:C:T
chr6:23183743	['C', 'T']	98663	50234.16468143341	-2144.573214956441	-0.0017141084756704	0.0048724040722793	-0.3517993274454707	0.72499	0.72499	chr6	23183743	0.1396679837390347	chr6:23183743:C:T
chr6:23183896	['C', 'CAG']	98663	87507.51253535552	-3461.2689980853343	-0.0023131341326328	0.0042732136759754	-0.5413101960329161	0.588295	0.588295	chr6	23183896	0.2304048427253145	chr6:23183896:C:CAG
chr6:23183914	['G', 'C']	98663	50243.657168055455	-2147.1459274563967	-0.0017948006917677	0.0048721220867852	-0.3683817153588605	0.712589	0.712589	chr6	23183914	0.1471608859931046	chr6:23183914:G:C
chr6:23184191	['G', 'A']	98663	87036.22901521837	-3482.967019398028	-0.0025892972092872	0.0042750802294748	-0.6056721910001112	0.544734	0.544734	chr6	23184191	0.2638155170500568	chr6:23184191:G:A
chr6:23184597	['C', 'T']	98663	35962.19641952031	-1371.033220039015	-0.0012387421838468	0.0054975545372755	-0.2253260382316771	0.821726	0.821726	chr6	23184597	0.0852729714200849	chr6:23184597:C:T
chr6:23186209	['C', 'T']	98663	86348.50670708837	-3458.064699780639	-0.0015474323029115	0.0042818627635828	-0.3613923164638701	0.717807	0.717807	chr6	23186209	0.1439923107749299	chr6:23186209:C:T
chr6:23187757	['T', 'TTTTATGTGTA']	98663	86967.27353000815	-3462.648052913752	-0.0021542828298394	0.0042742816189252	-0.5040105032623357	0.614255	0.614255	chr6	23187757	0.2116512997016516	chr6:23187757:T:TTTTATGTGTA
chr6:23187831	['A', 'G']	98663	27087.9419027827	79.45637747123313	0.0019994048086922	0.0062957333886934	0.317580921117627	0.750804	0.750804	chr6	23187831	0.1244734222876384	chr6:23187831:A:G
chr6:23188486	['T', 'C']	98663	46074.8068267067	-1859.2586874713704	-0.0027021437875221	0.0050042606343504	-0.5399686357209247	0.58922	0.58922	chr6	23188486	0.2297225202438279	chr6:23188486:T:C
chr6:23188728	['T', 'C']	98663	14366.640331312468	-186.2321637315012	-0.0037013544121705	0.0081968988414188	-0.4515554582017757	0.65159	0.65159	chr6	23188728	0.1860255894619699	chr6:23188728:T:C
chr6:23188860	['A', 'T']	98663	35830.8949337443	-1329.8663726470254	-0.0004662710313672	0.0055046448442233	-0.0847050163202726	0.932496	0.932496	chr6	23188860	0.0303530224486618	chr6:23188860:A:T
chr6:23189567	['T', 'C']	98663	5442.386129581577	49.62797684742876	0.0118440082446208	0.0130327858983896	0.9087856070806994	0.363466	0.363466	chr6	23189567	0.4395362084720625	chr6:23189567:T:C
chr6:23189629	['G', 'A']	98663	5438.220476591087	52.02803577707914	0.0120960457477054	0.0130367488983257	0.927842197624818	0.353492	0.353492	chr6	23189629	0.4516204104248459	chr6:23189629:G:A
chr6:23189840	['G', 'A']	98663	145615.61422040203	-6671.654775251711	-0.0006266722309154	0.0049793247075614	-0.1258548634042383	0.899847	0.899847	chr6	23189840	0.0458313268988652	chr6:23189840:G:A
chr6:23189896	['G', 'A']	98663	194114.9349084238	-6631.915183639548	-0.0015070042918813	0.0169108164954387	-0.0891148154962123	0.928991	0.928991	chr6	23189896	0.0319884934006213	chr6:23189896:G:A
chr6:23190310	['T', 'C']	98663	14508.67264807277	-188.21122233443512	-0.0037803217544391	0.0081876184221915	-0.4617120094645604	0.644289	0.644289	chr6	23190310	0.1909192833363819	chr6:23190310:T:C
chr6:23190508	['C', 'T']	98663	14366.571853038717	-188.8509379962527	-0.0038250123344014	0.0081976331465763	-0.4665995984461628	0.640787	0.640787	chr6	23190508	0.1932863076066127	chr6:23190508:C:T
chr6:23190620	['T', 'C']	98663	4740.961041330859	-34.48501414977788	0.0133525739163064	0.0138984708657437	0.96072251726751	0.336694	0.336694	chr6	23190620	0.4727646228162746	chr6:23190620:T:C
chr6:23191614	['T', 'C']	98663	155985.3909094595	-7222.16437969174	-0.0039747700232557	0.0054215716113401	-0.7331398177867566	0.463475	0.463475	chr6	23191614	0.3339736868805784	chr6:23191614:T:C
chr6:23192903	['T', 'C']	98663	37198.27833024157	-2031.9769350877884	0.0002223424148321	0.0054494984657416	0.0408005280173726	0.967455	0.967455	chr6	23192903	0.0143692265221713	chr6:23192903:T:C
chr6:23193163	['T', 'C']	98663	60907.02521033959	-1294.455633449144	-2.698513670171298e-05	0.0046370234489387	-0.0058194954152946	0.995357	0.995357	chr6	23193163	0.0020211249603844	chr6:23193163:T:C
chr6:23193223	['C', 'T']	98663	12181.740809065755	-642.0823655258913	-0.0106269375113883	0.0088128800418958	-1.2058416160061864	0.227881	0.227881	chr6	23193223	0.6422918834161255	chr6:23193223:C:T
chr6:23193248	['T', 'C']	98663	193896.0	-6647.666393701336	-0.0092152616197703	0.0163534524294967	-0.5635055753211308	0.573092	0.573092	chr6	23193248	0.2417756539748189	chr6:23193248:T:C
chr6:23193530	['T', 'C']	98663	2791.0565775737123	-68.1202194643836	-0.0014107474847999	0.0180364457043686	-0.0782164905393898	0.937656	0.937656	chr6	23193530	0.0279564630103691	chr6:23193530:T:C
chr6:23193543	['T', 'A']	98663	14072.855813576332	-155.5731866180855	-0.0100523061934154	0.0083095695625198	-1.2097264626986466	0.226387	0.226387	chr6	23193543	0.6451485156037489	chr6:23193543:T:A
chr6:23193820	['G', 'A']	98663	23493.666842361334	-921.9010242418384	-0.0034593645772097	0.0065676614541571	-0.5267269942819658	0.598384	0.598384	chr6	23193820	0.223020027450763	chr6:23193820:G:A
chr6:23193911	['T', 'G']	98663	78128.12681695624	-1186.848420966212	-0.0020989921914404	0.0044741876729022	-0.469133694179383	0.638975	0.638975	chr6	23193911	0.1945161333509	chr6:23193911:T:G
chr6:23194169	['A', 'G']	98663	57612.59832924429	-852.4369269570631	-0.0013425646045513	0.0047784007334801	-0.2809652600177718	0.778738	0.778738	chr6	23194169	0.1086086325625477	chr6:23194169:A:G
chr6:23194233	['C', 'G']	98663	57604.67705767264	-858.4351472088489	-0.0014055619031663	0.0047781361884442	-0.2941653079218796	0.768632	0.768632	chr6	23194233	0.1142815387708044	chr6:23194233:C:G
chr6:23194346	['T', 'C']	98663	57617.5116934462	-859.9918986808403	-0.0014608622723031	0.0047777724212196	-0.3057622137494336	0.759786	0.759786	chr6	23194346	0.1193087131223924	chr6:23194346:T:C
chr6:23194725	['A', 'C']	98663	57618.18373429848	-854.6562800486032	-0.0013886574070951	0.0047786220877825	-0.2905978714335992	0.771359	0.771359	chr6	23194725	0.1127434488858082	chr6:23194725:A:C
chr6:23194999	['CA', 'C']	98663	2341.4648639321185	-78.01179686158076	0.006513403876402	0.0196770430573041	0.3310153795686434	0.740634	0.740634	chr6	23194999	0.1303963548393027	chr6:23194999:CA:C
chr6:23195881	['C', 'CAGAT']	98663	31801.223216729348	-1730.7000838810677	0.0034125161306857	0.0058110384621144	0.5872472111368691	0.557039	0.557039	chr6	23195881	0.2541143974800272	chr6:23195881:C:CAGAT
chr6:23197220	['A', 'C']	98663	57450.41857280512	-853.3516911295736	-0.0014445170649869	0.0047819467849203	-0.3020771936530542	0.762594	0.762594	chr6	23197220	0.1177066160268673	chr6:23197220:A:C
chr6:23197245	['A', 'G']	98663	19920.872878603343	-329.1540810155884	-0.0013332659614073	0.0070693196111016	-0.1885989083466454	0.850408	0.850408	chr6	23197245	0.0703726629491139	chr6:23197245:A:G
chr6:23197824	['TG', 'T']	98663	90529.43368071044	-4709.380068743003	0.0033470755554229	0.0043771721587923	0.7646661894939957	0.444472	0.444472	chr6	23197824	0.352155592688164	chr6:23197824:TG:T
chr6:23197876	['A', 'G']	98663	57627.34532220951	-823.9696322362121	-0.0013387445116497	0.0047758612045248	-0.2803147860288184	0.779237	0.779237	chr6	23197876	0.1083304343194692	chr6:23197876:A:G
chr6:23198099	['G', 'A']	98663	194425.9118183661	-6597.973882611379	-0.0099032157513481	0.0176692946805955	-0.5604760082599054	0.575156	0.575156	chr6	23198099	0.2402143453096524	chr6:23198099:G:A
chr6:23198513	['AGTT', 'A']	98663	57569.35336262789	-809.3237662502892	-0.0009538909248266	0.00478069129323	-0.199529914466015	0.841849	0.841849	chr6	23198513	0.0747657996496675	chr6:23198513:AGTT:A
chr6:23198668	['A', 'C']	98663	89909.0941469112	-4699.5557411621885	0.0028307213323077	0.0043786094010519	0.6464886618175392	0.517964	0.517964	chr6	23198668	0.2857004239317187	chr6:23198668:A:C
chr6:23198717	['C', 'T']	98663	57559.84649759799	-816.5501368528797	-0.0010520597158216	0.0047822626322257	-0.2199920407407623	0.825878	0.825878	chr6	23198717	0.0830841026070198	chr6:23198717:C:T
chr6:23198797	['A', 'G']	98663	58433.34334602709	-2959.3295357310376	0.0015021397225676	0.0047039721029149	0.3193343178282898	0.749474	0.749474	chr6	23198797	0.1252434286627819	chr6:23198797:A:G
chr6:23199293	['C', 'T']	98663	89845.53152221313	-4707.792188534286	0.0026354138132943	0.0043771480194628	0.6020846911221693	0.547119	0.547119	chr6	23199293	0.2619182030586183	chr6:23199293:C:T
chr6:23199645	['C', 'T']	98663	193696.7792959445	-6700.141267163315	-0.0048356927085188	0.0159378093355444	-0.3034101241087328	0.761578	0.761578	chr6	23199645	0.1182856100760538	chr6:23199645:C:T
chr6:23200046	['A', 'G']	98663	51724.44589552241	-2471.043467833499	0.0101597698168412	0.004891925036501	2.076844951840876	0.0378185	0.0378185	chr6	23200046	1.4222957006269334	chr6:23200046:A:G
chr6:23200475	['A', 'G']	98663	179257.4361220084	-5779.01192877479	-0.0102117997246292	0.0073778993998137	-1.3841066638679036	0.166329	0.166329	chr6	23200475	0.7790320235287552	chr6:23200475:A:G
chr6:23200521	['T', 'C']	98663	43959.257586357206	-1514.8246721252317	-0.0037920762488619	0.0050923441225443	-0.7446622140232103	0.456478	0.456478	chr6	23200521	0.3405801484885818	chr6:23200521:T:C
chr6:23200705	['G', 'C']	98663	54113.5816261366	-3019.4925283020643	-0.0021263380753826	0.0047989909431074	-0.4430802434492319	0.657709	0.657709	chr6	23200705	0.1819662152737918	chr6:23200705:G:C
chr6:23200895	['A', 'G']	98663	55652.15313497896	-2971.964819254353	-0.0012108797932272	0.0047572746436314	-0.2545322446010732	0.799085	0.799085	chr6	23200895	0.097407021602735	chr6:23200895:A:G
chr6:23201006	['G', 'T']	98663	61172.080351620745	-1244.499607230494	0.0005544656554701	0.0046233436641304	0.1199274152540047	0.904541	0.904541	chr6	23201006	0.0435717431544103	chr6:23201006:G:T
chr6:23201830	['T', 'C']	98663	7963.887898876861	-295.9421282068963	-0.0043318224558953	0.0108114402754842	-0.400670247951897	0.688664	0.688664	chr6	23201830	0.1619926192217247	chr6:23201830:T:C
chr6:23201975	['CA', 'C']	98663	13037.057097967669	174.4602159710986	0.0044449633702924	0.0086964320367348	0.5111249477390698	0.609265	0.609265	chr6	23201975	0.2151937697558175	chr6:23201975:CA:C
chr6:23202388	['G', 'A']	98663	8202.997698958956	-231.7311531278099	-0.0003525430362506	0.0106751998321478	-0.0330244905757168	0.973655	0.973655	chr6	23202388	0.0115949015797086	chr6:23202388:G:A
chr6:23202546	['C', 'T']	98663	94716.72007786592	-1881.2215749021816	-0.0022304746653694	0.0043392518576136	-0.5140228635163969	0.607237	0.607237	chr6	23202546	0.2166417739928993	chr6:23202546:C:T
chr6:23202734	['C', 'T']	98663	107279.1352762291	-2796.2457443432777	-0.0035948840059716	0.0043141270377365	-0.8332819072147066	0.404688	0.404688	chr6	23202734	0.3928796733229119	chr6:23202734:C:T
chr6:23203927	['C', 'A']	98663	11414.586472949952	-699.7654136964059	-0.0203102024423335	0.0090720948422423	-2.238755524001266	0.025174	0.025174	chr6	23203927	1.5990477721390968	chr6:23203927:C:A
chr6:23204333	['T', 'C']	98663	20525.24820337128	-887.8752704090386	-0.0013351756600659	0.0069690177044342	-0.1915873537265448	0.848066	0.848066	chr6	23204333	0.0715703478371267	chr6:23204333:T:C
chr6:23205082	['T', 'C']	98663	7982.970937952985	-278.5095388148885	-0.0037446374700416	0.0107999748121246	-0.3467265003097688	0.728798	0.728798	chr6	23205082	0.1373928278437239	chr6:23205082:T:C
chr6:23205101	['A', 'G']	98663	81127.37895515886	-1556.5983304770812	-0.0061660805798055	0.0044273879426515	-1.3927129629649513	0.16371	0.16371	chr6	23205101	0.7859247914971916	chr6:23205101:A:G
chr6:23205238	['G', 'A']	98663	69023.58850306692	-3670.437713684322	-0.0015548999578788	0.004522960383843	-0.3437792564872496	0.731013	0.731013	chr6	23205238	0.1360748996795361	chr6:23205238:G:A
chr6:23206805	['A', 'G']	98663	21341.16303609621	-739.7436822981967	0.0004764421891203	0.0068448926430859	0.0696055020821369	0.944508	0.944508	chr6	23206805	0.0247943592443802	chr6:23206805:A:G
chr6:23207243	['T', 'G']	98663	32366.280488175733	-860.7348088739076	-0.0061671436842145	0.005775390509189	-1.0678314608167592	0.285599	0.285599	chr6	23207243	0.5442433175374677	chr6:23207243:T:G
chr6:23207439	['T', 'TG']	98663	20511.2868162835	-852.6476593921948	0.0005694231873819	0.0069710575970616	0.081683902256373	0.934898	0.934898	chr6	23207439	0.0292357692917458	chr6:23207439:T:TG
chr6:23208008	['G', 'C']	98663	20756.52453599051	-922.3637917957587	0.0170318920298981	0.0069761992750442	2.441428542734691	0.014631	0.014631	chr6	23208008	1.8347259896887715	chr6:23208008:G:C
chr6:23208582	['A', 'T']	98663	17867.35423213381	-1093.6212498429402	-0.0079961387460621	0.0074228760855737	-1.077229183658681	0.281381	0.281381	chr6	23208582	0.5507052312571391	chr6:23208582:A:T
chr6:23208676	['A', 'G']	98663	132151.77023903653	-4338.971187370363	-0.0082769386818441	0.0045629143009639	-1.813958828921132	0.0696871	0.0696871	chr6	23208676	1.1568476080902754	chr6:23208676:A:G
chr6:23209069	['A', 'T']	98663	43224.63828428344	-2265.7678191056566	0.0026308527903792	0.0051787666638853	0.5080075935310493	0.611449	0.611449	chr6	23209069	0.2136397609371949	chr6:23209069:A:T
chr6:23209865	['G', 'C']	98663	146540.7053009336	-4724.654483782064	-0.0106328452756767	0.0049019859197291	-2.1690893139619902	0.0300783	0.0300783	chr6	23209865	1.52174671334246	chr6:23209865:G:C
chr6:23209994	['G', 'A']	98663	27553.18898507826	-1099.1406721177134	-0.0077731194655054	0.0061521741849262	-1.2634751929733583	0.206421	0.206421	chr6	23209994	0.6852461223539901	chr6:23209994:G:A
chr6:23210853	['CA', 'C']	98663	12667.412297773992	-450.2979345860799	-0.0057652830667701	0.0086601740511119	-0.6657236947830018	0.505589	0.505589	chr6	23210853	0.2962023834821376	chr6:23210853:CA:C
chr6:23210865	['C', 'G']	98663	2022.0409888405752	10.078858641142984	0.0201446312536853	0.021045143153034	0.9572104645332916	0.338463	0.338463	chr6	23210865	0.4704888004621629	chr6:23210865:C:G
chr6:23210879	['G', 'A']	98663	19790.2005838114	-810.8681621244965	-0.0030522325969332	0.0070905767911935	-0.4304632312457366	0.66686	0.66686	chr6	23210879	0.1759653319144823	chr6:23210879:G:A
chr6:23210956	['CA', 'C']	98663	80404.26642665184	-3314.151080634718	-0.0020769196951454	0.0043481945507088	-0.4776510505508346	0.6329	0.6329	chr6	23210956	0.1986649043254534	chr6:23210956:CA:C
chr6:23211206	['G', 'A']	98663	14320.45145104558	-551.9998875452815	-0.0059762315195489	0.0081819430794973	-0.7304171468174137	0.465137	0.465137	chr6	23211206	0.3324191125273964	chr6:23211206:G:A
chr6:23211863	['A', 'G']	98663	16226.97362419033	-734.1710141944108	0.0158075511784358	0.0078153833197471	2.0226200727090338	0.043115	0.043115	chr6	23211863	1.365371609563347	chr6:23211863:A:G
chr6:23211907	['A', 'G']	98663	93044.80419091256	-4062.913774516891	-0.0054824205847708	0.0042617256117085	-1.2864320897874384	0.198295	0.198295	chr6	23211907	0.7026882363735479	chr6:23211907:A:G
chr6:23212163	['G', 'T']	98663	65256.56676533798	-1361.9981258777975	-0.0063045979260695	0.0046258399659997	-1.3629087846550674	0.172914	0.172914	chr6	23212163	0.7621698426046135	chr6:23212163:G:T
chr6:23214002	['A', 'G']	98663	66434.8337760295	-1361.3355422522268	-0.0071225473122914	0.0046053961238313	-1.5465656201503764	0.121971	0.121971	chr6	23214002	0.9137434155310264	chr6:23214002:A:G
chr6:23214320	['G', 'A']	98663	38055.24280298423	-278.2695711114184	-0.0024826863303067	0.005518060582561	-0.4499200929676049	0.652769	0.652769	chr6	23214320	0.1852404784095505	chr6:23214320:G:A
chr6:23214398	['T', 'G']	98663	149731.7993431057	-4620.133593049647	-0.0095874641056978	0.0050062577808335	-1.915095970967276	0.0554832	0.0554832	chr6	23214398	1.2558384988917497	chr6:23214398:T:G
chr6:23214941	['A', 'G']	98663	149767.10779772344	-4615.463072552772	-0.0097665882187446	0.0050086126843569	-1.949958767873578	0.0511839	0.0511839	chr6	23214941	1.2908666257573622	chr6:23214941:A:G
chr6:23215691	['T', 'C']	98663	65814.67783241248	-2890.962742269354	-0.0009829712494077	0.0045291784803201	-0.2170308045220293	0.828185	0.828185	chr6	23215691	0.0818726396585893	chr6:23215691:T:C
chr6:23215698	['G', 'A']	98663	65881.68714772313	-1381.109281967316	-0.0065940328957585	0.0046142486040278	-1.4290588699539164	0.15299	0.15299	chr6	23215698	0.8153369553703196	chr6:23215698:G:A
chr6:23215906	['G', 'A']	98663	65490.61183650297	-2898.858549277343	-0.0013218002227892	0.0045329235656863	-0.2915999362519891	0.770593	0.770593	chr6	23215906	0.1131749403985189	chr6:23215906:G:A
chr6:23216160	['T', 'A']	98663	131146.26775269397	-4336.506195965316	-0.0083002112832498	0.0045439988115407	-1.8266314819821496	0.0677582	0.0677582	chr6	23216160	1.169038139578924	chr6:23216160:T:A
chr6:23216240	['G', 'A']	98663	43501.25905800775	-2306.7763454558058	0.001790980674408	0.005164930599132	0.3467579360522416	0.728774	0.728774	chr6	23216240	0.1374071298028266	chr6:23216240:G:A
chr6:23216838	['C', 'T']	98663	15291.394875017742	-389.7968273536457	-0.0040584917575317	0.0079541947962565	-0.5102328848473544	0.609889	0.609889	chr6	23216838	0.2147491995368422	chr6:23216838:C:T
chr6:23217274	['C', 'A']	98663	14146.860314017253	-546.9869366066614	-0.006486819961325	0.0082232156054422	-0.7888422574049864	0.430206	0.430206	chr6	23217274	0.3663235368850502	chr6:23217274:C:A
chr6:23218443	['C', 'T']	98663	38001.10964169447	-288.18525010295525	-0.002493913557331	0.0055254658583858	-0.4513490122368859	0.651739	0.651739	chr6	23218443	0.185926290086163	chr6:23218443:C:T
chr6:23219287	['A', 'G']	98663	2552.2328136720253	47.73263114032149	0.016305517937909	0.0187998765376974	0.8673204797496039	0.385769	0.385769	chr6	23219287	0.4136726747477748	chr6:23219287:A:G
chr6:23219497	['G', 'A']	98663	14811.401938224171	-328.7955115031562	-0.0015665474304744	0.0080768678348183	-0.1939548179457974	0.846212	0.846212	chr6	23219497	0.0725208202989445	chr6:23219497:G:A
chr6:23219889	['A', 'T']	98663	44249.84948712999	-2056.0220834656147	0.0111383964315802	0.0051602251046878	2.158509794749341	0.0308906	0.0308906	chr6	23219889	1.5101736561479349	chr6:23219889:A:T
chr6:23220897	['A', 'G']	98663	132150.12759270903	-4373.677813240448	-0.0075454299463263	0.0045612204062203	-1.6542568160127151	0.0980785	0.0980785	chr6	23220897	1.0084261848189755	chr6:23220897:A:G
chr6:23222837	['C', 'G']	98663	14001.980261957378	-462.3795961874909	-0.0040652992782688	0.0082732826139452	-0.491376817155554	0.623161	0.623161	chr6	23222837	0.2053997344349659	chr6:23222837:C:G
chr6:23222963	['C', 'T']	98663	93311.3727555686	-4159.186155102411	-0.006286294218942	0.004261403017481	-1.4751700773558865	0.14017	0.14017	chr6	23222963	0.8533449266590262	chr6:23222963:C:T
chr6:23223259	['A', 'G']	98663	38031.4076300742	-277.81419253755416	-0.0022958994913415	0.0055228980838203	-0.415705569158979	0.677626	0.677626	chr6	23223259	0.1690099388050052	chr6:23223259:A:G
chr6:23223361	['T', 'C']	98663	13853.633651018952	-496.4425815800889	-0.0047692750801591	0.0083092581999264	-0.5739712216670987	0.565989	0.565989	chr6	23223361	0.247192009245869	chr6:23223361:T:C
chr6:23223403	['A', 'G']	98663	44232.62273238895	-2048.9202488997907	0.011342728231662	0.005159701347828	2.198330381357586	0.0279279	0.0279279	chr6	23223403	1.5539617192470838	chr6:23223403:A:G
chr6:23223566	['C', 'T']	98663	38029.75247233519	-279.07648312907406	-0.0029335960961681	0.0055211169832976	-0.5313410501974166	0.595184	0.595184	chr6	23223566	0.2253487522019437	chr6:23223566:C:T
chr6:23223912	['G', 'A']	98663	131477.9889506122	-4427.612119116238	-0.0090028589698986	0.0045473438298868	-1.979806081679676	0.0477281	0.0477281	chr6	23223912	1.3212258540464883	chr6:23223912:G:A
chr6:23223979	['A', 'T']	98663	38006.08943452079	-275.7773722033471	-0.0022439069173071	0.00552441450696	-0.4061800421528981	0.684611	0.684611	chr6	23223979	0.1645561271074004	chr6:23223979:A:T
chr6:23224596	['T', 'C']	98663	94032.82677061578	-4095.432066888178	-0.0048293363073968	0.0042614290329228	-1.133266861910989	0.257105	0.257105	chr6	23224596	0.5898894774166699	chr6:23224596:T:C
chr6:23224830	['A', 'G']	98663	149393.85457937114	-4651.299775380075	-0.0102299937629813	0.0049968309399157	-2.0472963536272526	0.0406316	0.0406316	chr6	23224830	1.3911360755941036	chr6:23224830:A:G
chr6:23225656	['T', 'C']	98663	135900.00610814017	-4174.706937619333	-0.006557050754223	0.0046264201834621	-1.4173054963019067	0.156397	0.156397	chr6	23225656	0.8057715818128814	chr6:23225656:T:C
chr6:23225823	['G', 'C']	98663	13198.33771907595	-554.2418124462146	-0.0105447326620212	0.0084991945312549	-1.240674351345172	0.214729	0.214729	chr6	23225823	0.668109298416729	chr6:23225823:G:C
chr6:23226183	['A', 'G']	98663	132379.2015430003	-4357.17462193241	-0.0075914099286325	0.0045635606261269	-1.6634839658250231	0.0962188	0.0962188	chr6	23226183	1.0167400637359705	chr6:23226183:A:G
chr6:23229138	['T', 'G']	98663	22317.55979682464	-890.6132154968303	0.013538233458162	0.006765297409083	2.0011290915290405	0.0453812	0.0453812	chr6	23229138	1.3431240243944966	chr6:23229138:T:G
chr6:23229285	['G', 'C']	98663	43667.40923928472	-1389.5614344244204	-0.0060776248585617	0.0051238306787575	-1.1861486531470449	0.235566	0.235566	chr6	23229285	0.6278873924840299	chr6:23229285:G:C
chr6:23229522	['A', 'T']	98663	97093.71370064374	-3138.1401413124863	-0.0005472664685295	0.0042597536892731	-0.1284737354433587	0.897774	0.897774	chr6	23229522	0.0468329761453639	chr6:23229522:A:T
chr6:23229573	['T', 'A']	98663	11659.181717737927	-566.753987746094	0.0088393744781302	0.0090491594621246	0.9768171856322644	0.328662	0.328662	chr6	23229573	0.4832505062753196	chr6:23229573:T:A
chr6:23230017	['T', 'TATC']	98663	1987.1611271603065	139.0559985178343	-0.0086373966945608	0.0215503482514386	-0.4008007942045312	0.688568	0.688568	chr6	23230017	0.1620531642429415	chr6:23230017:T:TATC
chr6:23230493	['T', 'A']	98663	127732.89276481858	-4359.410326514784	0.0038514109342282	0.0044551836696794	0.8644785983661513	0.387327	0.387327	chr6	23230493	0.4119222279240582	chr6:23230493:T:A
chr6:23230524	['G', 'A']	98663	118972.4994019017	-4381.467212374465	0.0048921705640424	0.0043502131288573	1.124581812231224	0.260769	0.260769	chr6	23230524	0.5837440384353246	chr6:23230524:G:A
chr6:23230793	['G', 'A']	98663	120827.46627381314	-4279.272597310163	0.0032152581221549	0.0043770667336966	0.734569134485074	0.462604	0.462604	chr6	23230793	0.3347906163331963	chr6:23230793:G:A
chr6:23231426	['T', 'C']	98663	9849.098082147346	-435.4017822921049	0.0024821981609524	0.0097384597801487	0.2548861131009924	0.798812	0.798812	chr6	23231426	0.0975554196468057	chr6:23231426:T:C
chr6:23231657	['G', 'A']	98663	119563.87883922712	-3616.105253834413	0.0057520669343665	0.0043569298869313	1.320211039342146	0.186768	0.186768	chr6	23231657	0.7286975318206703	chr6:23231657:G:A
chr6:23232562	['G', 'A']	98663	124774.40663710982	-3606.574125665971	0.0028273360310957	0.0044216686579826	0.6394273858561029	0.522546	0.522546	chr6	23232562	0.2818754723617414	chr6:23232562:G:A
chr6:23233034	['TCCATGTC', 'T']	98663	40099.747778287696	-1621.5493750352505	0.0069779636556012	0.0055198254663219	1.2641638215149815	0.206174	0.206174	chr6	23233034	0.685766103206132	chr6:23233034:TCCATGTC:T
chr6:23234049	['T', 'C']	98663	195166.93634988795	-6762.967875358763	0.0051036630896103	0.0206877491925256	0.2466997758970431	0.805141	0.805141	chr6	23234049	0.0941280573219302	chr6:23234049:T:C
chr6:23234361	['C', 'T']	98663	124589.62144069356	-3648.5615888739794	0.0021533262238137	0.0044182003532077	0.4873763187878905	0.625993	0.625993	chr6	23234361	0.2034305231447948	chr6:23234361:C:T
chr6:23234639	['A', 'G']	98663	2120.88134493318	173.40572988994217	-9.916966674036793e-05	0.0208674737809054	-0.0047523561204189	0.996208	0.996208	chr6	23234639	0.0016499750088704	chr6:23234639:A:G
chr6:23234990	['A', 'G']	98663	80398.2612032606	-2181.045731435561	-0.0034447021597585	0.0043626841017952	-0.7895832197295737	0.429773	0.429773	chr6	23234990	0.3667608720445253	chr6:23234990:A:G
chr6:23235328	['C', 'T']	98663	22596.40408233857	-1330.353876280404	-0.0021418269717529	0.0067099279297014	-0.3192026791036274	0.749574	0.749574	chr6	23235328	0.125185485957472	chr6:23235328:C:T
chr6:23235801	['G', 'C']	98663	126715.61030613836	-3829.514983917791	4.5971128582205e-05	0.00444220013924	0.0103487297152867	0.991743	0.991743	chr6	23235801	0.0036008562151449	chr6:23235801:G:C
chr6:23235898	['A', 'T']	98663	2654.2152146368658	-28.00813424033097	0.0136480141393777	0.0183995813435348	0.7417567761221551	0.458236	0.458236	chr6	23235898	0.3389107947031717	chr6:23235898:A:T
chr6:23236195	['T', 'C']	98663	2101.2981682530994	181.67397704111963	0.0031775003586676	0.020967771400285	0.1515421118442974	0.879548	0.879548	chr6	23236195	0.0557404545961755	chr6:23236195:T:C
chr6:23236209	['A', 'T']	98663	123968.48991138232	-3642.217423266741	0.0027162939229488	0.004408553647933	0.616141741684905	0.537802	0.537802	chr6	23236209	0.2693775870376916	chr6:23236209:A:T
chr6:23236218	['T', 'A']	98663	124292.195300224	-3621.2082640820095	0.0023850196185486	0.0044137429873821	0.5403621428268233	0.588949	0.588949	chr6	23236218	0.2299223112868301	chr6:23236218:T:A
chr6:23236609	['A', 'C']	98663	126232.97178870956	-3815.343936317232	0.0001866102112309	0.0044371311040331	0.0420565015672786	0.966454	0.966454	chr6	23236609	0.0148188121181932	chr6:23236609:A:C
chr6:23236611	['C', 'T']	98663	42028.66170188903	-1676.0781420243025	0.0078710754639776	0.0052265036221251	1.505992539765461	0.132072	0.132072	chr6	23236611	0.8791892454772374	chr6:23236611:C:T
chr6:23237419	['G', 'A']	98663	15044.148808859758	-702.0935119675657	0.0058383001369569	0.0080138670185203	0.7285247089157343	0.466294	0.466294	chr6	23237419	0.3313401727583668	chr6:23237419:G:A
chr6:23237443	['A', 'C']	98663	24342.81614171524	-1024.8462189215977	0.0084264756698082	0.0065955441394581	1.2776012852975265	0.201393	0.201393	chr6	23237443	0.6959556286890831	chr6:23237443:A:C
chr6:23237548	['A', 'C']	98663	126290.6806411712	-3815.0239657787415	0.0002263142938572	0.0044364519569036	0.0510124523055077	0.959316	0.959316	chr6	23237548	0.0180383120673318	chr6:23237548:A:C
chr6:23238411	['C', 'T']	98663	41890.24579080209	-1665.9401124349736	0.0080560893660623	0.0052122592683125	1.5456041135633258	0.122203	0.122203	chr6	23238411	0.9129181323303456	chr6:23238411:C:T
chr6:23238448	['G', 'A']	98663	124344.54857351424	-3592.345342129104	0.0026230093857529	0.004414068953925	0.5942384256187209	0.552354	0.552354	chr6	23238448	0.2577824965995771	chr6:23238448:G:A
chr6:23238921	['G', 'A']	98663	124708.33558734378	-3622.161486131163	0.0025723062484275	0.0044181595726331	0.5822121646218695	0.560425	0.560425	chr6	23238921	0.2514824995106814	chr6:23238921:G:A
chr6:23239284	['A', 'G']	98663	2664.3780676945544	-31.59889620399349	0.0116842502162005	0.0183630130190791	0.6362926500166738	0.524587	0.524587	chr6	23239284	0.2801824760373539	chr6:23239284:A:G
chr6:23239345	['A', 'G']	98663	2184.265663804726	201.88033825877207	0.0069989783518758	0.0206133460331659	0.3395362567830976	0.734207	0.734207	chr6	23239345	0.1341814792070236	chr6:23239345:A:G
chr6:23239427	['G', 'A']	98663	17980.09803742676	-714.4628455675396	0.0051017669535364	0.0073889559829892	0.6904584308367336	0.489908	0.489908	chr6	23239427	0.3098854686320799	chr6:23239427:G:A
chr6:23239773	['A', 'G']	98663	80446.3072899243	-2167.292430247908	-0.0033088292377191	0.0043620131225648	-0.7585555441368311	0.44812	0.44812	chr6	23239773	0.3486056726997538	chr6:23239773:A:G
chr6:23239971	['A', 'G']	98663	23278.06715661429	-1076.3076049196832	0.0074261456742084	0.0066113704841514	1.1232384710568073	0.261339	0.261339	chr6	23239971	0.5827957750375861	chr6:23239971:A:G
chr6:23240839	['G', 'A']	98663	120007.35542284716	-4045.4656338246737	0.0032749357089619	0.0043488585048239	0.7530563952193939	0.451418	0.451418	chr6	23240839	0.3454211277021706	chr6:23240839:G:A
chr6:23241061	['T', 'G']	98663	78888.98740786553	-2113.0392717711247	-0.0032581361920959	0.00437751810357	-0.7442884563832617	0.456704	0.456704	chr6	23241061	0.3403651846480462	chr6:23241061:T:G
chr6:23241430	['T', 'C']	98663	19123.45799878345	-159.04596080931154	-0.0068676577096813	0.0072291951306629	-0.9499892568332952	0.34212	0.34212	chr6	23241430	0.4658215366429152	chr6:23241430:T:C
chr6:23241716	['A', 'G']	98663	19127.13249604672	-156.7533538901436	-0.0067160364100278	0.007228052611314	-0.92916263496966	0.352807	0.352807	chr6	23241716	0.4524628066716964	chr6:23241716:A:G
chr6:23241742	['G', 'T']	98663	2659.080853436043	-25.997414765205185	0.01432910861119	0.0183757901744799	0.7797819019010188	0.435521	0.435521	chr6	23241742	0.3609908992918234	chr6:23241742:G:T
chr6:23242286	['G', 'A']	98663	47583.26965027877	-2236.5141657384074	0.000263093294506	0.0049957024923226	0.0526639236244294	0.958	0.958	chr6	23242286	0.0186344909214556	chr6:23242286:G:A
chr6:23242552	['A', 'G']	98663	77270.14565675819	-2338.92688234004	-0.0019493601986763	0.0043655169418512	-0.4465359371276968	0.655211	0.655211	chr6	23242552	0.1836188200400686	chr6:23242552:A:G
chr6:23242598	['A', 'G']	98663	12951.969122536691	-666.3482414243906	-0.005773361105418	0.008565775704485	-0.6740033015801555	0.500311	0.500311	chr6	23242598	0.3007599484722103	chr6:23242598:A:G
chr6:23242703	['G', 'A']	98663	2183.1991505666274	199.3270813137877	0.0063306049402773	0.0206167101200598	0.3070618398091441	0.758797	0.758797	chr6	23242703	0.1198743948181948	chr6:23242703:G:A
chr6:23242768	['T', 'G']	98663	18055.62720855222	-713.6091839963964	0.0056331901671276	0.0073735492691201	0.7639726760515432	0.444885	0.444885	chr6	23242768	0.3517522369290723	chr6:23242768:T:G
chr6:23243399	['A', 'G']	98663	2179.220875188793	198.04417318033072	0.0058933320684651	0.0206314090869221	0.2856485489496114	0.775148	0.775148	chr6	23243399	0.1106153691752105	chr6:23243399:A:G
chr6:23243585	['A', 'T']	98663	2179.110431997405	198.137624860111	0.0059445602727752	0.0206314064571381	0.2881316058178134	0.773247	0.773247	chr6	23243585	0.1116817562726956	chr6:23243585:A:T
chr6:23243970	['T', 'C']	98663	48085.33580334515	-2244.9476021576124	0.0002592076996443	0.0049801212134142	0.052048472022358	0.95849	0.95849	chr6	23243970	0.0184124137900647	chr6:23243970:T:C
chr6:23244108	['C', 'T']	98663	47568.714132208814	-2245.665803420526	0.000221484851686	0.0049970558793972	0.044323068829237	0.964647	0.964647	chr6	23244108	0.0156315819918019	chr6:23244108:C:T
chr6:23244136	['T', 'C']	98663	2180.1104826775327	198.9201859685192	0.0060978179306393	0.0206267554246441	0.2956266172310313	0.767516	0.767516	chr6	23244136	0.1149125622491057	chr6:23244136:T:C
chr6:23244167	['C', 'T']	98663	47652.24469832131	-2230.362186554478	0.000279351869135	0.0049932221431946	0.0559462129109926	0.955385	0.955385	chr6	23244167	0.0198215816295626	chr6:23244167:C:T
chr6:23245053	['A', 'G']	98663	66276.54161343307	-1444.422556619041	-0.0015818980862525	0.0045689182473361	-0.3462303330060263	0.72917	0.72917	chr6	23245053	0.1371712076836465	chr6:23245053:A:G
chr6:23245070	['C', 'T']	98663	15042.982088190578	-705.6619067088354	0.0057973700941907	0.0080113870486454	0.7236412445171971	0.469288	0.469288	chr6	23245070	0.3285605508384608	chr6:23245070:C:T
chr6:23245496	['C', 'T']	98663	17966.731530289515	-713.2992884550572	0.0052567593487149	0.0073890825414882	0.7114224694607635	0.476824	0.476824	chr6	23245496	0.3216418933574824	chr6:23245496:C:T
chr6:23245973	['G', 'T']	98663	47563.56994697841	-2242.9648027017715	0.0003696219983258	0.0049972729319255	0.0739647410419512	0.941039	0.941039	chr6	23245973	0.0263923774932376	chr6:23245973:G:T
chr6:23246435	['A', 'G']	98663	145192.6024186763	-5046.626227849173	0.0003049007603663	0.0048156608061681	0.0633144178210761	0.949516	0.949516	chr6	23246435	0.0224977127035146	chr6:23246435:A:G
chr6:23246607	['T', 'G']	98663	47618.51386424696	-2242.290899358402	0.0005055380752404	0.0049954121014409	0.1012004745503554	0.919392	0.919392	chr6	23246607	0.0364992795404308	chr6:23246607:T:G
chr6:23247029	['T', 'C']	98663	48118.241763143466	-2241.5179402336034	0.0005099448367846	0.0049791283886705	0.1024164867780905	0.918426	0.918426	chr6	23247029	0.0369558301979543	chr6:23247029:T:C
chr6:23248019	['A', 'G']	98663	47651.34343752225	-2243.900299004843	0.000381147837656	0.0049984115527113	0.0762537925572127	0.939217	0.939217	chr6	23248019	0.0272340552155247	chr6:23248019:A:G
chr6:23248589	['A', 'G']	98663	17059.80401658539	-821.1103886774306	0.0069136516895875	0.0075637376437652	0.9140522867403282	0.360692	0.360692	chr6	23248589	0.4428634900475499	chr6:23248589:A:G
chr6:23249654	['G', 'A']	98663	47639.945429076186	-2233.3185098489894	0.0005001502395149	0.0049991915783262	0.1000462238101274	0.920308	0.920308	chr6	23249654	0.0360668027471519	chr6:23249654:G:A
chr6:23249887	['C', 'T']	98663	47559.50065992522	-2246.94888996032	0.0004748814768796	0.0050027059887478	0.0949249222216371	0.924375	0.924375	chr6	23249887	0.0341518086590323	chr6:23249887:C:T
chr6:23249939	['T', 'G']	98663	2491.0649631479555	-65.34949078605625	0.0090606721780329	0.0189820608813594	0.477328159184793	0.63313	0.63313	chr6	23249939	0.1985071075403272	chr6:23249939:T:G
chr6:23250304	['C', 'CT']	98663	49795.57996269488	-2031.1079818609376	0.0008216458623293	0.0049140895348793	0.1672020537064759	0.867211	0.867211	chr6	23250304	0.0618752220314692	chr6:23250304:C:CT
chr6:23250427	['T', 'A']	98663	2209.2463102623365	210.6506260489605	0.0085916757944541	0.0205073964498758	0.4189549763400687	0.67525	0.67525	chr6	23250427	0.1705354071405115	chr6:23250427:T:A
chr6:23251131	['G', 'A']	98663	49776.80239563476	-2027.905414399038	0.0009797271949766	0.004915879208468	0.1992984679707006	0.84203	0.84203	chr6	23251131	0.074672435100876	chr6:23251131:G:A
chr6:23251298	['G', 'T']	98663	2645.278956765197	-26.07774297481732	0.0152655784762619	0.0184270397008788	0.8284335804374423	0.407427	0.407427	chr6	23251298	0.3899501938865024	chr6:23251298:G:T
chr6:23252154	['T', 'C']	98663	146502.06297175566	-5090.314510085292	-0.0025765130960781	0.0048664532543026	-0.5294437162835518	0.596499	0.596499	chr6	23252154	0.2243902800654682	chr6:23252154:T:C
chr6:23252348	['A', 'G']	98663	49794.08439353235	-2028.889391977077	0.0009267561990749	0.0049144222539901	0.1885788707558607	0.850423	0.850423	chr6	23252348	0.0703650026733678	chr6:23252348:A:G
chr6:23252496	['C', 'T']	98663	47565.677844796985	-2238.282795527177	0.0004856120710855	0.0049977866442888	0.0971654265474665	0.922595	0.922595	chr6	23252496	0.0349889033786231	chr6:23252496:C:T
chr6:23252861	['G', 'A']	98663	47579.21854814993	-2229.439267048553	0.0007604394859185	0.004997394309801	0.1521671972986339	0.879055	0.879055	chr6	23252861	0.0559839514913668	chr6:23252861:G:A
chr6:23253237	['TTTC', 'T']	98663	47537.590870350505	-2241.4831112233715	0.0004148514246562	0.0050010108424683	0.0829535143442087	0.933889	0.933889	chr6	23253237	0.0297047399928706	chr6:23253237:TTTC:T
chr6:23253633	['T', 'C']	98663	69995.95890494302	-2882.222041714805	0.0037863317804745	0.004469675714862	0.8471155452921709	0.396933	0.396933	chr6	23253633	0.4012827934532926	chr6:23253633:T:C
chr6:23254362	['G', 'A']	98663	126577.79033647952	-3919.0899823317386	0.0041235820095035	0.0044233229537461	0.9322362514840352	0.351217	0.351217	chr6	23254362	0.4544244710475148	chr6:23254362:G:A
chr6:23254367	['G', 'T']	98663	21787.20824506097	-718.743663764779	0.0002334507907188	0.006756718433646	0.0345509129929662	0.972438	0.972438	chr6	23254367	0.0121380785536502	chr6:23254367:G:T
chr6:23255090	['T', 'G']	98663	3524.464389254943	44.7995691701765	0.0159612766462929	0.0160649207476075	0.9935484212500646	0.320445	0.320445	chr6	23255090	0.4942465004548574	chr6:23255090:T:G
chr6:23255418	['A', 'G']	98663	19187.500552486188	-870.1735109759704	0.002367266618547	0.007195844831877	0.3289768851129506	0.742174	0.742174	chr6	23255418	0.1294942640189159	chr6:23255418:A:G
chr6:23255426	['C', 'T']	98663	39553.62150873386	-1630.835138979441	0.0116955227413347	0.0053489414343318	2.186511646261012	0.0287805	0.0287805	chr6	23255426	1.5409016653905636	chr6:23255426:C:T
chr6:23255427	['G', 'A']	98663	24566.23688798784	-755.7331774806564	-0.0033302784074046	0.0064172446255413	-0.5189576838242632	0.603791	0.603791	chr6	23255427	0.2191133647800754	chr6:23255427:G:A
chr6:23255497	['T', 'C']	98663	52017.65341295022	-1433.3496810689323	0.0001787229398265	0.0048332004017749	0.0369781769779208	0.970502	0.970502	chr6	23255497	0.0130035652853362	chr6:23255497:T:C
chr6:23255754	['T', 'C']	98663	19274.34426412302	-871.5021810145929	0.0022999232823012	0.0071808909096718	0.3202838354226348	0.748754	0.748754	chr6	23255754	0.1256608445047524	chr6:23255754:T:C
chr6:23255786	['G', 'A']	98663	16539.693871343858	-810.73624396679	0.0054472170296561	0.0076849275499501	0.7088182672186016	0.478439	0.478439	chr6	23255786	0.3201734260212234	chr6:23255786:G:A
chr6:23257126	['C', 'T']	98663	53426.45460259527	-1486.440322300872	0.0008830960441485	0.0047910704209503	0.1843212406745152	0.853762	0.853762	chr6	23257126	0.0686631790677668	chr6:23257126:C:T
chr6:23257206	['A', 'ATCT']	98663	53427.03588303285	-1492.429018807224	0.0007510433116494	0.0047911949708639	0.156754904823682	0.875438	0.875438	chr6	23257206	0.0577746059612741	chr6:23257206:A:ATCT
chr6:23258157	['G', 'A']	98663	29265.33914542044	-655.1832947807077	-0.0019552601816465	0.0059805569635204	-0.3269361354758445	0.743717	0.743717	chr6	23258157	0.1285922912275749	chr6:23258157:G:A
chr6:23258234	['G', 'A']	98663	24400.451599168737	-744.0346144790519	-0.0030941243389274	0.0064376961287546	-0.4806260309658297	0.630783	0.630783	chr6	23258234	0.2001200196958294	chr6:23258234:G:A
chr6:23258288	['G', 'A']	98663	102610.00012165698	-3266.2268098396275	0.0026144048231345	0.0042624385848237	0.6133589425647142	0.53964	0.53964	chr6	23258288	0.2678958663844332	chr6:23258288:G:A
chr6:23258620	['T', 'C']	98663	23499.57270294381	-1154.2668493007145	-0.0101967963557619	0.0065679670560969	-1.5525041871664793	0.120545	0.120545	chr6	23258620	0.9188507987037268	chr6:23258620:T:C
chr6:23259117	['C', 'T']	98663	30796.61851082164	-649.5121130685335	-0.001832980243593	0.005858861369673	-0.3128560530687769	0.754391	0.754391	chr6	23259117	0.1224035014394083	chr6:23259117:C:T
chr6:23259386	['T', 'G']	98663	53402.072690775225	-1484.8188934502398	0.0009703656493857	0.0047915744036569	0.2025149914493974	0.839515	0.839515	chr6	23259386	0.0759715397176773	chr6:23259386:T:G
chr6:23259553	['A', 'AC']	98663	53391.740747123535	-1476.851203706146	0.0011321723044744	0.0047918245364696	0.2362716530744524	0.813222	0.813222	chr6	23259553	0.0897908809570651	chr6:23259553:A:AC
chr6:23259558	['T', 'A']	98663	19281.311835699795	-869.888779405542	0.0025162261406896	0.0071818565333202	0.3503587309236315	0.72607	0.72607	chr6	23259558	0.139021507194902	chr6:23259558:T:A
chr6:23259796	['T', 'C']	98663	19268.78119583616	-870.5086429743357	0.0025814406395106	0.0071819163061433	0.3594361907702094	0.71927	0.71927	chr6	23259796	0.1431080532904314	chr6:23259796:T:C
chr6:23259897	['G', 'A']	98663	19273.97675809362	-863.7488169223944	0.0028711460873367	0.0071807837069545	0.3998374278501138	0.689277	0.689277	chr6	23259897	0.1616062129315148	chr6:23259897:G:A
chr6:23259981	['G', 'A']	98663	29935.21363484325	-596.1367375937535	-0.0014885695891951	0.0059252671119631	-0.2512240479740916	0.801641	0.801641	chr6	23259981	0.0960200788790205	chr6:23259981:G:A
chr6:23260174	['C', 'G']	98663	3522.035697634348	47.118792115295584	0.0165291597896449	0.016069283588606	1.0286183387394403	0.303662	0.303662	chr6	23260174	0.5176095519173184	chr6:23260174:C:G
chr6:23260181	['A', 'C']	98663	3521.0713757209032	46.96452199478002	0.0165805584328368	0.0160714865429033	1.0316754700054984	0.302227	0.302227	chr6	23260181	0.5196667397745706	chr6:23260181:A:C
chr6:23260186	['C', 'T']	98663	3524.0714365352064	47.62549880273488	0.0168248661124275	0.0160650672249939	1.047295095426147	0.294966	0.294966	chr6	23260186	0.5302280411858127	chr6:23260186:C:T
chr6:23260201	['G', 'A']	98663	26156.85579184236	-670.6893853771882	-0.0040630660350986	0.0062582218046538	-0.6492365023044058	0.516187	0.516187	chr6	23260201	0.2871929372182606	chr6:23260201:G:A
chr6:23260273	['G', 'T']	98663	3171.128564043828	-17.314914526698384	0.0104417562939176	0.0168841714960465	0.6184346265591156	0.53629	0.53629	chr6	23260273	0.2706003010889725	chr6:23260273:G:T
chr6:23260285	['G', 'C']	98663	37801.597662466695	-1810.2812930563748	0.0113704978554737	0.0054560779222246	2.084005767065292	0.0371622	0.0371622	chr6	23260285	1.4298985837101934	chr6:23260285:G:C
chr6:23260367	['A', 'G']	98663	49090.96099222479	-1467.8975724081463	0.0003834730926011	0.0049218271431216	0.0779127509866054	0.937898	0.937898	chr6	23260367	0.0278443902412526	chr6:23260367:A:G
chr6:23260596	['G', 'A']	98663	29680.40660888957	-617.4497793582152	-0.0012093866079282	0.0059453273741924	-0.2034180006937795	0.838809	0.838809	chr6	23260596	0.0763369184196549	chr6:23260596:G:A
chr6:23261079	['C', 'A']	98663	30784.928399091685	-650.5584527411582	-0.001784985566193	0.0058600921367124	-0.3046002561991155	0.760671	0.760671	chr6	23261079	0.1188031405742837	chr6:23261079:C:A
chr6:23261138	['A', 'C']	98663	19274.735030258795	-869.7222903472392	0.002559097137455	0.0071805878126551	0.3563910370882018	0.721549	0.721549	chr6	23261138	0.1417341708670556	chr6:23261138:A:C
chr6:23261491	['T', 'G']	98663	26158.325640090006	-674.4520456114957	-0.0041912132444501	0.0062587624285343	-0.6696552700805479	0.503079	0.503079	chr6	23261491	0.2983638110274002	chr6:23261491:T:G
chr6:23261513	['TTAG', 'T']	98663	24578.74735455098	-749.104120067275	-0.0030908912713043	0.006415160398636	-0.4818104426448196	0.629942	0.629942	chr6	23261513	0.2006994350535911	chr6:23261513:TTAG:T
chr6:23261571	['A', 'G']	98663	53343.56930126002	-1483.5295200380003	0.0012637006025776	0.0047929992949668	0.2636554951937205	0.792046	0.792046	chr6	23261571	0.1012495949685443	chr6:23261571:A:G
chr6:23261695	['C', 'T']	98663	29673.71440736386	-619.2646953873962	-0.0012596743860987	0.0059460853568666	-0.2118493614700815	0.832225	0.832225	chr6	23261695	0.0797592421612298	chr6:23261695:C:T
chr6:23261722	['A', 'G']	98663	24575.95995700625	-748.574172893795	-0.0031147419323209	0.0064172881716076	-0.4853673154498053	0.627417	0.627417	chr6	23261722	0.2024437181754599	chr6:23261722:A:G
chr6:23261846	['C', 'T']	98663	29673.51134336226	-617.5552652945191	-0.0011876394204435	0.0059454766218158	-0.1997551241032154	0.841673	0.841673	chr6	23261846	0.0748566043187997	chr6:23261846:C:T
chr6:23261965	['T', 'C']	98663	3508.21334522639	50.113683451910255	0.0177119004013958	0.016100034580787	1.1001156744428535	0.271284	0.271284	chr6	23261965	0.5665758196428259	chr6:23261965:T:C
chr6:23262656	['G', 'A']	98663	31152.68347103249	-623.8932930188463	-0.002481940231678	0.0058341294478517	-0.4254174086918802	0.670533	0.670533	chr6	23262656	0.1735798436658762	chr6:23262656:G:A
chr6:23264293	['G', 'A']	98663	28315.748854373647	-666.0211022057612	-0.0002786700741139	0.0060493586536346	-0.0460660526296531	0.963258	0.963258	chr6	23264293	0.0162573754201494	chr6:23264293:G:A
chr6:23264345	['C', 'T']	98663	24541.74120175153	-758.0681001612745	-0.0035676005667778	0.0064186542277463	-0.5558175343603956	0.578337	0.578337	chr6	23264345	0.2378190221494517	chr6:23264345:C:T
chr6:23264483	['A', 'T']	98663	3495.283411889919	39.224184132164645	0.0164195765215709	0.0161230507046294	1.0183914212250356	0.308494	0.308494	chr6	23264483	0.5107532782830295	chr6:23264483:A:T
chr6:23264693	['T', 'C']	98663	14706.366035669727	-702.211738523236	0.0159737501969103	0.0081699970110436	1.955172098021349	0.0505656	0.0505656	chr6	23264693	1.2961448351524447	chr6:23264693:T:C
chr6:23266615	['G', 'C']	98663	3867.0332331244126	69.50100126637395	0.0179752050389244	0.0154478503030262	1.163605594715216	0.244587	0.244587	chr6	23266615	0.6115666297948368	chr6:23266615:G:C
chr6:23267331	['G', 'T']	98663	23541.908874360142	-725.7695349509617	0.0009563342456672	0.006544708817121	0.1461232687947056	0.883824	0.883824	chr6	23267331	0.0536342094652318	chr6:23267331:G:T
chr6:23267734	['C', 'G']	98663	25208.81054616228	-1013.8294866690144	0.0032503370676186	0.0063745757270781	0.5098907294820809	0.610129	0.610129	chr6	23267734	0.2145783320955401	chr6:23267734:C:G
chr6:23268179	['A', 'G']	98663	110274.35374025528	-3910.716336649774	0.0053787232705783	0.0042969379847345	1.2517572489263231	0.210661	0.210661	chr6	23268179	0.6764158585662188	chr6:23268179:A:G
chr6:23268200	['C', 'T']	98663	25042.0305103644	-995.3522817767096	0.0036576625198627	0.0063915358096742	0.5722666083363789	0.567143	0.567143	chr6	23268200	0.2463074238570795	chr6:23268200:C:T
chr6:23269309	['A', 'G']	98663	13117.664771229904	-578.9435573199208	0.0087282203336946	0.0085323804315523	1.0229525516019071	0.306333	0.306333	chr6	23269309	0.5138062159066938	chr6:23269309:A:G
chr6:23269386	['C', 'T']	98663	25568.03349825613	-1394.448544037425	-0.0073990466409629	0.0063411519077501	-1.1668300568418664	0.243282	0.243282	chr6	23269386	0.6138900225523758	chr6:23269386:C:T
chr6:23269634	['T', 'C']	98663	7531.534351686669	122.28735421544825	0.0025566385236649	0.0111054279641313	0.2302152183529065	0.817925	0.817925	chr6	23269634	0.0872865173304534	chr6:23269634:T:C
chr6:23269732	['A', 'G']	98663	25179.593745248112	-984.190483506372	0.0036916241455542	0.0063758223383992	0.5790036092004791	0.562588	0.562588	chr6	23269732	0.2498095355717483	chr6:23269732:A:G
chr6:23270935	['G', 'A']	98663	49887.06757154007	-1761.400552319579	0.0069705497648245	0.0048886719766233	1.425857533120723	0.153913	0.153913	chr6	23270935	0.8127246966738795	chr6:23270935:G:A
chr6:23271470	['A', 'G']	98663	76332.4570944713	-3170.756540059966	0.0030473904461293	0.004376693627518	0.6962768485710651	0.486257	0.486257	chr6	23271470	0.3131341336569991	chr6:23271470:A:G
chr6:23272115	['T', 'C']	98663	23865.386430678467	-1306.7796360910777	-0.0047773154673346	0.0065344740953814	-0.7310941014688951	0.464723	0.464723	chr6	23272115	0.3328058329528116	chr6:23272115:T:C
chr6:23272346	['T', 'G']	98663	25566.40518622144	-1057.447698080042	0.0101615040584045	0.0063528519978442	1.5995184622359726	0.109709	0.109709	chr6	23272346	0.9597577435282124	chr6:23272346:T:G
chr6:23272502	['G', 'A']	98663	23574.62835016015	-1281.2087135868692	-0.004248796352005	0.0065690298993963	-0.6467920556116625	0.517768	0.517768	chr6	23272502	0.2858647940959486	chr6:23272502:G:A
chr6:23272691	['T', 'C']	98663	117304.96786358756	-4705.115455960245	0.008052619087184	0.0043976001440275	1.831139445026705	0.0670827	0.0670827	chr6	23272691	1.1733894658706174	chr6:23272691:T:C
chr6:23273105	['A', 'G']	98663	72453.62450957533	-3380.7077665131246	0.0070802836454557	0.0044767368096965	1.5815724592341316	0.11375	0.11375	chr6	23273105	0.94404859467085	chr6:23273105:A:G
chr6:23273355	['G', 'A']	98663	3991.3236328619937	-86.72024422707936	0.0088648936100232	0.0150611720132446	0.5885925479257219	0.556136	0.556136	chr6	23273355	0.2548189911030938	chr6:23273355:G:A
chr6:23273440	['A', 'G']	98663	51077.7388807284	-2378.596908195546	0.0039742678612911	0.0049070539204883	0.8099091482768334	0.417994	0.417994	chr6	23273440	0.3788299521617908	chr6:23273440:A:G
chr6:23274391	['T', 'A']	98663	25688.76958950494	-1266.116463097101	0.0002677475670172	0.006340577599037	0.0422276303436394	0.966317	0.966317	chr6	23274391	0.0148803800371245	chr6:23274391:T:A
chr6:23274451	['A', 'C']	98663	130434.37249713604	-3859.439487382297	-0.0077092229354097	0.0045261053717367	-1.7032795974105968	0.0885189	0.0885189	chr6	23274451	1.0529639915692075	chr6:23274451:A:C
chr6:23274588	['A', 'G']	98663	130429.89776390212	-3863.6422203452735	-0.0078243676310987	0.0045257795976706	-1.7288441609321548	0.0838401	0.0838401	chr6	23274588	1.076548212356743	chr6:23274588:A:G
chr6:23274749	['T', 'G']	98663	145988.14591212815	-4542.322133518598	-0.0060162224086412	0.0048665054805233	-1.23625102914592	0.216368	0.216368	chr6	23274749	0.6648069693097294	chr6:23274749:T:G
chr6:23275824	['T', 'A']	98663	145900.09667085676	-4531.273636855499	-0.0058463641731798	0.0048634820388268	-1.202094327995103	0.22933	0.22933	chr6	23275824	0.6395391289498218	chr6:23275824:T:A
chr6:23276070	['G', 'A']	98663	145893.70190270554	-4528.603965625385	-0.0058423507416931	0.0048631755150323	-1.2013448257489694	0.22962	0.22962	chr6	23276070	0.638990287391857	chr6:23276070:G:A
chr6:23276688	['G', 'T']	98663	145435.11088922233	-4589.789890523414	-0.006121879372221	0.004850196582854	-1.2621920096728747	0.206883	0.206883	chr6	23276688	0.6842751947355338	chr6:23276688:G:T
chr6:23276982	['G', 'A']	98663	145434.63676266358	-4593.271479984618	-0.0061015096363545	0.0048499884787109	-1.2580462125089844	0.208378	0.208378	chr6	23276982	0.6811481346189261	chr6:23276982:G:A
chr6:23277154	['C', 'T']	98663	21552.31006287392	-1195.4576920917937	-0.0057446536801332	0.0068253531099706	-0.84166395314278	0.399978	0.399978	chr6	23277154	0.3979638955254367	chr6:23277154:C:T
chr6:23277747	['C', 'T']	98663	14766.748342759834	-704.2730535582402	0.0085032860523515	0.0080773879741479	1.0527272033442827	0.292469	0.292469	chr6	23277747	0.5339201598122971	chr6:23277747:C:T
chr6:23278480	['A', 'G']	98663	15096.224063656176	-722.2871402999184	0.0082800914567153	0.0079926816374699	1.0359591226426426	0.300224	0.300224	chr6	23278480	0.5225545930689545	chr6:23278480:A:G
chr6:23278866	['A', 'C']	98663	173766.94068690058	-5718.037477190868	0.0033895794951089	0.0065677247310377	0.5160964617001187	0.605788	0.605788	chr6	23278866	0.2176793338182834	chr6:23278866:A:C
chr6:23278998	['A', 'T']	98663	173613.59662655974	-5745.431062511866	0.0029147920998841	0.00655330787708	0.4447818040227476	0.656478	0.656478	chr6	23278998	0.1827798234795981	chr6:23278998:A:T
chr6:23280280	['A', 'C']	98663	172974.02544219754	-5790.919017167598	0.0028095219594125	0.0064898930491768	0.432907281849416	0.665083	0.665083	chr6	23280280	0.1771241529034062	chr6:23280280:A:C
chr6:23280789	['AGT', 'A']	98663	50653.21434002047	-972.3765984695837	-0.0048812241652987	0.0049150677770262	-0.9931143143364772	0.320657	0.320657	chr6	23280789	0.4939592749165828	chr6:23280789:AGT:A
chr6:23280939	['C', 'T']	98663	173010.04254391743	-5760.680321088513	0.0028319106834167	0.0064873776924761	0.4365262541598452	0.662456	0.662456	chr6	23280939	0.1788429620580125	chr6:23280939:C:T
chr6:23284122	['A', 'T']	98663	67790.30634174033	-3211.895379230676	0.0086127233957122	0.0045649321701844	1.8867144296175344	0.0592017	0.0592017	chr6	23284122	1.227665822161897	chr6:23284122:A:T
chr6:23286194	['A', 'T']	98663	67715.13943136425	-3213.6536327752056	0.0086934041061027	0.0045667635295579	1.903624755220085	0.056962	0.056962	chr6	23286194	1.2444147705349105	chr6:23286194:A:T
chr6:23286223	['C', 'T']	98663	68171.5100160175	-3143.960439523006	0.0088941167743828	0.0045519775635342	1.953901716395388	0.0507157	0.0507157	chr6	23286223	1.294857575817132	chr6:23286223:C:T
chr6:23286596	['A', 'T']	98663	52764.16104375328	-2491.878024069568	0.0077704079838081	0.004878787032486	1.592692595939913	0.111232	0.111232	chr6	23286596	0.9537702539034651	chr6:23286596:A:T
chr6:23286909	['TA', 'T']	98663	103343.56927958154	-2599.154904487684	-0.0073163882702648	0.0043396049189107	-1.6859572258253586	0.0918072	0.0918072	chr6	23286909	1.0371232578221583	chr6:23286909:TA:T
chr6:23286915	['A', 'T']	98663	103343.47439003376	-2595.673113687385	-0.0072731678031683	0.0043394098101461	-1.6760730425051629	0.0937271	0.0937271	chr6	23286915	1.0281348202241518	chr6:23286915:A:T
chr6:23287057	['G', 'C']	98663	52829.96096300051	-2501.5380159264546	0.0073062867383561	0.0048758113061809	1.4984761057291498	0.134013	0.134013	chr6	23287057	0.8728530706320756	chr6:23287057:G:C
chr6:23287210	['C', 'T']	98663	157555.56596926568	-5056.790358142664	-0.0013767588062682	0.0053212082314992	-0.2587304887108927	0.795844	0.795844	chr6	23287210	0.099172053592554	chr6:23287210:C:T
chr6:23287423	['G', 'A']	98663	172888.5138814276	-5692.298583098279	0.0034556631393577	0.0064629472366186	0.5346884343691013	0.592867	0.592867	chr6	23287423	0.2270427225623721	chr6:23287423:G:A
chr6:23287439	['C', 'CA']	98663	157596.37587933586	-5061.878960501342	-0.0015656639460914	0.0053233739228593	-0.2941112100670252	0.768674	0.768674	chr6	23287439	0.1142578084682564	chr6:23287439:C:CA
chr6:23287538	['T', 'C']	98663	157617.57288245548	-5065.082824437342	-0.0017430927992608	0.0053250344703837	-0.3273392517842781	0.743412	0.743412	chr6	23287538	0.1287704328936143	chr6:23287538:T:C
chr6:23288282	['A', 'C']	98663	157563.1185368425	-5041.817087580153	-0.0012840444655697	0.0053221927820417	-0.2412622988596741	0.809352	0.809352	chr6	23288282	0.0918625557552711	chr6:23288282:A:C
chr6:23288316	['C', 'T']	98663	157549.90546774407	-5054.095027425309	-0.001594877829066	0.0053217184010245	-0.2996922627020279	0.764413	0.764413	chr6	23288316	0.1166719357192532	chr6:23288316:C:T
chr6:23288514	['G', 'A']	98663	157587.79246967172	-5050.323896436939	-0.0013864301648828	0.0053238758105758	-0.2604174504087148	0.794542	0.794542	chr6	23288514	0.0998831407648047	chr6:23288514:G:A
chr6:23288541	['A', 'G']	98663	157635.4378245701	-5060.374825211158	-0.0015251396136197	0.0053272365786027	-0.2862909486215831	0.774656	0.774656	chr6	23288541	0.1108911110009825	chr6:23288541:A:G
chr6:23288615	['G', 'T']	98663	106543.62641164844	-2700.879862384104	-0.0072564585243678	0.0043429240171793	-1.6708693257499956	0.0947507	0.0947507	chr6	23288615	1.0234175728636965	chr6:23288615:G:T
chr6:23288711	['G', 'T']	98663	168476.94486751975	-5649.932574877168	-0.0023203833864529	0.0061783594976843	-0.3755662627470333	0.70724	0.70724	chr6	23288711	0.1504331845221166	chr6:23288711:G:T
chr6:23288713	['G', 'T']	98663	73855.92896358922	-1957.8523330487128	-0.0056930275441794	0.0046348425591114	-1.2283108803745038	0.219333	0.219333	chr6	23288713	0.6588960211282174	chr6:23288713:G:T
chr6:23288804	['A', 'C']	98663	13976.512447518946	-711.0863343580675	0.0051147722939734	0.0084788230707044	0.6032408332290464	0.54635	0.54635	chr6	23288804	0.2625290525873068	chr6:23288804:A:C
chr6:23288923	['C', 'T']	98663	157596.12100366253	-5055.736236939303	-0.0015230655221526	0.0053249633271807	-0.2860236641214626	0.774861	0.774861	chr6	23288923	0.110776197296506	chr6:23288923:C:T
chr6:23289281	['C', 'T']	98663	157532.2035008723	-5041.275307292472	-0.0013082297160486	0.0053225408096073	-0.2457904528767973	0.805845	0.805845	chr6	23289281	0.093748484396129	chr6:23289281:C:T
chr6:23289870	['C', 'T']	98663	157559.9499599315	-5044.182380431806	-0.001267550820446	0.0053227890177104	-0.2381365889627695	0.811776	0.811776	chr6	23289870	0.0905637926610617	chr6:23289870:C:T
chr6:23290136	['G', 'A']	98663	157639.06065861398	-5052.127770594931	-0.0013854092148953	0.0053279372385124	-0.2600273150518907	0.794843	0.794843	chr6	23290136	0.0997186461450421	chr6:23290136:G:A
chr6:23290342	['C', 'A']	98663	172632.99115896627	-5765.090752256606	0.0015012325163555	0.006444297441984	0.2329551871046696	0.815797	0.815797	chr6	23290342	0.0884178960841869	chr6:23290342:C:A
chr6:23290535	['T', 'G']	98663	157654.7415217722	-5045.635541105251	-0.0011378398460676	0.0053276292792584	-0.2135733900437662	0.83088	0.83088	chr6	23290535	0.0804616947490189	chr6:23290535:T:G
chr6:23290830	['T', 'G']	98663	157657.7732488596	-5042.602141343232	-0.0010870215084391	0.0053275168779088	-0.204039054844978	0.838323	0.838323	chr6	23290830	0.0765886184934868	chr6:23290830:T:G
chr6:23290885	['G', 'A']	98663	157652.73040657002	-5046.424409791484	-0.0012295753039889	0.005327318058138	-0.2308056869461002	0.817466	0.817466	chr6	23290885	0.0875303014437668	chr6:23290885:G:A
chr6:23290940	['G', 'A']	98663	157646.3260907035	-5049.796807876038	-0.0012442493506208	0.0053265031119863	-0.2335959117006639	0.815299	0.815299	chr6	23290940	0.0886830903568823	chr6:23290940:G:A
chr6:23291070	['A', 'G']	98663	157655.91693621172	-5051.115358301793	-0.0013122025585683	0.0053278200407553	-0.2462925828069594	0.805456	0.805456	chr6	23291070	0.0939581789929083	chr6:23291070:A:G
chr6:23292297	['GTATAT', 'G']	98663	157620.91341060802	-5038.126805225176	-0.0007997986901301	0.0053616995727531	-0.1491688743984414	0.881421	0.881421	chr6	23292297	0.054816606565521	chr6:23292297:GTATAT:G
chr6:23292783	['C', 'T']	98663	172745.79942396996	-5759.652238136277	0.0018072227624179	0.0064580195368941	0.2798416375319695	0.7796	0.7796	chr6	23292783	0.1081281695544161	chr6:23292783:C:T
chr6:23293198	['G', 'A']	98663	14768.347162811442	-746.4210737865578	0.0062987977983662	0.0080776255951312	0.7797833316467198	0.43552	0.43552	chr6	23293198	0.3609918964767593	chr6:23293198:G:A
chr6:23293579	['C', 'A']	98663	157648.97853081	-5042.03971969139	-0.0011292961644026	0.0053268054084901	-0.2120025189211473	0.832106	0.832106	chr6	23293579	0.0798213464462964	chr6:23293579:C:A
chr6:23293780	['T', 'C']	98663	133070.67226609623	-3759.2839100964384	-0.0018346014541368	0.0045762795163271	-0.4008936621094453	0.688499	0.688499	chr6	23293780	0.1620966861910768	chr6:23293780:T:C
chr6:23294027	['T', 'C']	98663	103998.02739142778	-2625.575433008846	-0.0074403482968897	0.004341066142753	-1.7139449278630734	0.086542	0.086542	chr6	23294027	1.0627730724036788	chr6:23294027:T:C
chr6:23294082	['T', 'C']	98663	172409.2220127316	-5817.886815981136	0.0007500237806868	0.0064222602720791	0.1167850178772017	0.907031	0.907031	chr6	23294082	0.0423778696114937	chr6:23294082:T:C
chr6:23294183	['C', 'T']	98663	157306.8877163104	-5102.300545349934	-0.0014496144131484	0.0053127268593153	-0.2728569436252402	0.784964	0.784964	chr6	23294183	0.1051502604010657	chr6:23294183:C:T
chr6:23294601	['T', 'G']	98663	173601.0762860473	-5663.265199709585	0.0008757844275118	0.0065343252783664	0.1340282875741409	0.89338	0.89338	chr6	23294601	0.0489637742582505	chr6:23294601:T:G
chr6:23294945	['C', 'T']	98663	48716.36907199771	-2103.7382888594007	0.0085134276371654	0.004983626782953	1.7082795337496872	0.0875876	0.0875876	chr6	23294945	1.0575573736579411	chr6:23294945:C:T
chr6:23295067	['A', 'G']	98663	20416.27622349268	-1036.9678048547848	0.0033623410429809	0.0069956012889192	0.4806364605579775	0.630776	0.630776	chr6	23295067	0.2001248392268594	chr6:23295067:A:G
chr6:23301007	['A', 'G']	98663	135369.44077126612	-4275.468424726567	-0.0114352615360615	0.0046183975554082	-2.4760236421550066	0.0132871	0.0132871	chr6	23301007	1.8765697964409944	chr6:23301007:A:G
chr6:23301209	['G', 'A']	98663	179688.74866201752	-5974.340458349399	-0.0101247194266703	0.0074575690869531	-1.3576433967448311	0.17458	0.17458	chr6	23301209	0.7580055108432193	chr6:23301209:G:A
chr6:23305658	['C', 'A']	98663	4827.244632974518	-243.06667383690296	-0.0056207373355996	0.0137205085696856	-0.4096595477530771	0.682057	0.682057	chr6	23305658	0.1661793295208642	chr6:23305658:C:A
chr6:23307277	['A', 'G']	98663	135187.77414286	-4302.758875836732	-0.0120602559305981	0.0046123067919458	-2.6147991611612	0.00892935	0.00892935	chr6	23307277	2.0491801538424164	chr6:23307277:A:G
chr6:23307422	['G', 'A']	98663	14835.75183968862	-779.4631805646119	0.0045373080604034	0.0080809755090406	0.5614802390289777	0.574471	0.574471	chr6	23307422	0.2407318901399497	chr6:23307422:G:A
chr6:23307686	['C', 'T']	98663	27455.73072400301	-1164.726113840686	0.0128052444044745	0.0061787253540833	2.072473474810138	0.0382239	0.0382239	chr6	23307686	1.417665003778401	chr6:23307686:C:T
chr6:23308899	['G', 'A']	98663	28243.00760271265	-1014.973588612492	-0.0014078479437781	0.0060723612301503	-0.2318452230390905	0.816659	0.816659	chr6	23308899	0.0879592474245055	chr6:23308899:G:A
chr6:23309335	['G', 'A']	98663	15304.861471247124	-740.0072810691181	0.0037022942539745	0.0079609929290396	0.4650543326661628	0.641894	0.641894	chr6	23309335	0.1925366837939428	chr6:23309335:G:A
chr6:23310606	['G', 'C']	98663	27471.17651650312	-1166.6118651789575	0.0127739430875827	0.0061779985436763	2.067650712002477	0.0386755	0.0386755	chr6	23310606	1.4125640629980247	chr6:23310606:G:C
chr6:23310668	['T', 'C']	98663	17292.979644384974	-878.066170872476	0.0020274217187516	0.0075320434498714	0.2691728655370751	0.787797	0.787797	chr6	23310668	0.1035856773551665	chr6:23310668:T:C
chr6:23311451	['A', 'C']	98663	19041.31592178488	-657.6571165579227	0.0007006301625302	0.007213529760513	0.097127229773901	0.922626	0.922626	chr6	23311451	0.034974310948838	chr6:23311451:A:C
chr6:23312080	['A', 'G']	98663	15381.714917082263	-734.1994723617411	0.003330698369431	0.0079394937944228	0.4195101672314053	0.674844	0.674844	chr6	23312080	0.1707966090493679	chr6:23312080:A:G
chr6:23312121	['G', 'A']	98663	17111.734361854178	-528.5977836022455	0.0013722221041684	0.0075691420476494	0.1812916306141371	0.856139	0.856139	chr6	23312121	0.0674557189300572	chr6:23312121:G:A
chr6:23312873	['C', 'T']	98663	15261.392138179905	-716.3053883071246	0.0046637163862159	0.0079692574222379	0.5852134194086869	0.558406	0.558406	chr6	23312873	0.2530499239219798	chr6:23312873:C:T
chr6:23313104	['A', 'G']	98663	17146.604005069705	-486.7776671706303	0.0036468858383543	0.0075610304608978	0.4823265634511539	0.629575	0.629575	chr6	23313104	0.2009525258485058	chr6:23313104:A:G
chr6:23314041	['T', 'C']	98663	27155.779992295367	-1158.701599828861	0.0122189564976359	0.0062074613579609	1.9684305375442084	0.0490213	0.0490213	chr6	23314041	1.3096151758391368	chr6:23314041:T:C
chr6:23314482	['A', 'T']	98663	27100.04280167478	-1146.9481752309875	0.0125675687965762	0.0062125200597551	2.02294216770249	0.0430818	0.0430818	chr6	23314482	1.365706159744147	chr6:23314482:A:T
chr6:23315180	['C', 'T']	98663	29335.54127594004	-1045.8442616641544	0.0094562227839186	0.0059906854017106	1.5784876270115105	0.114457	0.114457	chr6	23315180	0.9413576414480764	chr6:23315180:C:T
chr6:23315233	['T', 'C']	98663	130977.53305961077	-3952.234578685721	-0.0105179561110459	0.0045423403229082	-2.315536785740368	0.0205856	0.0205856	chr6	23315233	1.686436470279726	chr6:23315233:T:C
chr6:23315563	['T', 'C']	98663	17943.000476422174	-922.6679288549864	0.0016597593995724	0.0074047417373667	0.2241481821299348	0.822642	0.822642	chr6	23315563	0.0847891213493323	chr6:23315563:T:C
chr6:23315694	['G', 'T']	98663	27625.599991889954	-1234.443784513509	0.0120434395334361	0.0061602631374223	1.9550203075376484	0.0505835	0.0505835	chr6	23315694	1.2959911240209128	chr6:23315694:G:T
chr6:23316281	['C', 'T']	98663	27718.090307342987	-1261.3966990025028	0.0111792591257165	0.0061505072036158	1.8176158088465169	0.0691259	0.0691259	chr6	23316281	1.1603592012570214	chr6:23316281:C:T
chr6:23316365	['C', 'T']	98663	130780.55739034351	-3900.107114601359	-0.0097731516617826	0.0045383918564415	-2.153439361546345	0.0312866	0.0312866	chr6	23316365	1.504641630253254	chr6:23316365:C:T
chr6:23318047	['C', 'T']	98663	130783.20887609356	-3904.8138777761073	-0.0096324519876849	0.0045387987786511	-2.12224697710605	0.0338195	0.0338195	chr6	23318047	1.4708328174611078	chr6:23318047:C:T
chr6:23318083	['A', 'G']	98663	130814.53982928857	-3902.698841651396	-0.009731888711764	0.0045396276935977	-2.143763623058538	0.0320543	0.0320543	chr6	23318083	1.4941137027751563	chr6:23318083:A:G
chr6:23318177	['A', 'G']	98663	17991.005828569116	-931.4285112700762	0.0019730589683136	0.0073941533062131	0.2668404192614966	0.789593	0.789593	chr6	23318177	0.1025967104838716	chr6:23318177:A:G
chr6:23318552	['G', 'A']	98663	178474.66252432694	-5816.478011174234	-0.0092101471386536	0.0072359628822017	-1.2728295167610342	0.203082	0.203082	chr6	23318552	0.6923285682106729	chr6:23318552:G:A
chr6:23318876	['G', 'A']	98663	17987.37004561582	-933.8814502517852	0.0019823089296916	0.0073955486569434	0.2680408204508999	0.788668	0.788668	chr6	23318876	0.1031057802027047	chr6:23318876:G:A
chr6:23319331	['T', 'C']	98663	130816.58482341972	-3904.699807643497	-0.0097978188850633	0.0045393619966451	-2.158413207033141	0.0308981	0.0308981	chr6	23319331	1.5100682255876456	chr6:23319331:T:C
chr6:23319893	['G', 'T']	98663	130807.1901585499	-3900.049164857946	-0.0096443803483647	0.0045391995847432	-2.1246874406625857	0.0336152	0.0336152	chr6	23319893	1.473464300484284	chr6:23319893:G:T
chr6:23319934	['T', 'C']	98663	28633.514091074976	-1117.8581232679992	0.0114425496271272	0.0060577110085323	1.8889229959980312	0.0589051	0.0589051	chr6	23319934	1.2298471023950392	chr6:23319934:T:C
chr6:23320134	['C', 'T']	98663	130809.56150594534	-3902.287672163687	-0.0097470827524803	0.0045392343241353	-2.147296670862432	0.0317721	0.0317721	chr6	23320134	1.4979540792153117	chr6:23320134:C:T
chr6:23320230	['C', 'A']	98663	130764.38773978985	-3900.2230752485953	-0.009566974295247	0.0045384288412325	-2.1079925740663983	0.0350341	0.0350341	chr6	23320230	1.4555090347296804	chr6:23320230:C:A
chr6:23320306	['A', 'G']	98663	18838.82858794181	-866.030137024625	-0.0017111719104942	0.0072382963030704	-0.2364053416504072	0.813119	0.813119	chr6	23320306	0.0898458907387724	chr6:23320306:A:G
chr6:23320416	['T', 'C']	98663	28632.094219500825	-1118.8274120381357	0.0114192655489947	0.0060584106863645	1.884861581717412	0.0594515	0.0594515	chr6	23320416	1.2258371833749004	chr6:23320416:T:C
chr6:23320682	['C', 'G']	98663	28627.481850158634	-1119.6331377057234	0.011411127989824	0.0060589453011429	1.883352204495295	0.0596556	0.0596556	chr6	23320682	1.224348781919134	chr6:23320682:C:G
chr6:23321398	['C', 'T']	98663	47766.77797037982	-1914.4360872736847	0.0078029213844524	0.0049964295595745	1.561699467872988	0.118362	0.118362	chr6	23321398	0.9267877050387336	chr6:23321398:C:T
chr6:23323263	['A', 'G']	98663	27777.40769121612	-1276.410057549276	0.0104886513601583	0.0061434975373213	1.7072768885216427	0.0877737	0.0877737	chr6	23323263	1.056635594070044	chr6:23323263:A:G
chr6:23325090	['GT', 'G']	98663	27723.090864858284	-1288.1451835629537	0.0101701840978425	0.0061487855448952	1.6540150934823112	0.0981276	0.0981276	chr6	23325090	1.0082088229784765	chr6:23325090:GT:G
chr6:23325605	['A', 'G']	98663	131810.35965454677	-3937.2699739036266	-0.0100392748524262	0.0045571163755595	-2.202988474524852	0.0275979	0.0275979	chr6	23325605	1.5591239633373224	chr6:23325605:A:G
chr6:23327669	['G', 'A']	98663	180267.2710105116	-5866.683726316343	-0.0080583177978009	0.0075697542371958	-1.064541535338675	0.287086	0.287086	chr6	23327669	0.5419879857375431	chr6:23327669:G:A
chr6:23327708	['A', 'G']	98663	17745.158275131525	-913.9099729002148	0.0028856892442756	0.0074414399787454	0.3877864032388649	0.698175	0.698175	chr6	23327708	0.1560357063044718	chr6:23327708:A:G
chr6:23328438	['T', 'A']	98663	133575.0925212418	-4037.234187293133	-0.0099351448155081	0.0045861402132325	-2.166341270343626	0.0302875	0.0302875	chr6	23328438	1.5187365728544373	chr6:23328438:T:A
chr6:23332786	['A', 'T']	98663	133837.33878784187	-3992.998121866332	-0.0094314244941149	0.0045885352398838	-2.055432507554142	0.0398399	0.0398399	chr6	23332786	1.399681760346298	chr6:23332786:A:T
chr6:23332792	['A', 'C']	98663	133834.1989963503	-3995.008443915231	-0.0094720347731197	0.0045884290329597	-2.0643306685316283	0.038989	0.038989	chr6	23332792	1.409057903566857	chr6:23332792:A:C
chr6:23333790	['C', 'G']	98663	7090.431190893703	231.44017003972945	-0.0059698658955252	0.0115000022120542	-0.5191186736701366	0.603679	0.603679	chr6	23333790	0.21919393155542	chr6:23333790:C:G
chr6:23334626	['T', 'G']	98663	26993.7916490589	-1331.1937883914836	0.0027388666637069	0.0062478214923653	0.4383714654866119	0.661118	0.661118	chr6	23334626	0.1797210183128609	chr6:23334626:T:G
chr6:23335243	['C', 'T']	98663	77956.60520365428	-3363.5526083520776	0.0066199074618186	0.0043836875341684	1.5101230209087766	0.131015	0.131015	chr6	23335243	0.8826789788152725	chr6:23335243:C:T
chr6:23336503	['T', 'A']	98663	20979.78147783851	-1021.0237511439532	-0.0005403010387289	0.0068864736483491	-0.0784583033812184	0.937464	0.937464	chr6	23336503	0.0280454008285534	chr6:23336503:T:A
chr6:23337025	['A', 'T']	98663	34843.36043517053	-1705.0158935397972	0.0117720386006101	0.0056217125336933	2.094030694393415	0.0362598	0.0362598	chr6	23337025	1.44057459569379	chr6:23337025:A:T
chr6:23337585	['A', 'G']	98663	36427.64583101019	-1790.2773569035744	-0.0022894357590108	0.0054903689840468	-0.4169912378681965	0.676686	0.676686	chr6	23337585	0.1696128085699405	chr6:23337585:A:G
chr6:23337616	['G', 'A']	98663	18127.020992985446	-968.5958141905452	-0.000926046738811	0.0073514743863409	-0.1259674849077401	0.899758	0.899758	chr6	23337616	0.0458742832241932	chr6:23337616:G:A
chr6:23338171	['T', 'C']	98663	21412.8213887481	-1006.8520818084236	-0.0016386709989006	0.0068228694408656	-0.2401732897138326	0.810196	0.810196	chr6	23338171	0.0914099052924156	chr6:23338171:T:C
chr6:23339805	['T', 'C']	98663	54241.14690319312	-2688.5096321575065	0.0077044077588181	0.0048021541528235	1.604364939906843	0.108637	0.108637	chr6	23339805	0.9640222358971068	chr6:23339805:T:C
chr6:23341412	['A', 'G']	98663	158187.44635019108	-5277.553618119272	0.0035420791293487	0.0053146179233359	0.666478603061166	0.505107	0.505107	chr6	23341412	0.2966166127976724	chr6:23341412:A:G
chr6:23341558	['T', 'C']	98663	118068.52375304142	-3551.146196128425	-0.0032504832063083	0.0043436317521083	-0.7483330521125714	0.454261	0.454261	chr6	23341558	0.342694547384904	chr6:23341558:T:C
chr6:23342004	['G', 'A']	98663	83912.66443619842	-2012.1777896540304	-0.0029120316372725	0.0043343890457875	-0.6718436223676516	0.501685	0.501685	chr6	23342004	0.2995688838528856	chr6:23342004:G:A
chr6:23342005	['T', 'A']	98663	83916.51610515747	-2011.21768795978	-0.0028971600563695	0.0043345092959295	-0.66839401154133	0.503884	0.503884	chr6	23342005	0.2976694317256595	chr6:23342005:T:A
chr6:23342757	['C', 'T']	98663	13553.09894075313	-876.1147358809756	-0.011694968880131	0.0084270129791207	-1.3877952851273898	0.165203	0.165203	chr6	23342757	0.7819820703835797	chr6:23342757:C:T
chr6:23342805	['GC', 'G']	98663	84393.96289612941	-2039.129566308864	-0.0031894614267022	0.0043309831737301	-0.7364289582208755	0.461471	0.461471	chr6	23342805	0.3358555859397012	chr6:23342805:GC:G
chr6:23343003	['ATT', 'A']	98663	84398.69881606424	-2045.7225967401423	-0.0032886444866808	0.0043308586653248	-0.759351606879143	0.447644	0.447644	chr6	23343003	0.3490672322016849	chr6:23343003:ATT:A
chr6:23343069	['C', 'T']	98663	84398.39757717069	-2052.095847956929	-0.0034103678347364	0.0043309273280833	-0.7874451766074133	0.431023	0.431023	chr6	23343069	0.3654995546500075	chr6:23343069:C:T
chr6:23343201	['G', 'A']	98663	84390.11938165229	-2046.7771540070205	-0.0032978883570846	0.0043310291474171	-0.761456052322206	0.446387	0.446387	chr6	23343201	0.3502884617193909	chr6:23343201:G:A
chr6:23343462	['A', 'G']	98663	38849.906455275326	-1581.8769616558443	0.0127208344825917	0.0053802253655375	2.364368333726978	0.0180628	0.0180628	chr6	23343462	1.7432149267637311	chr6:23343462:A:G
chr6:23343690	['A', 'T']	98663	19314.37032719753	-1045.649282348032	-0.0009417858555907	0.0071445118088899	-0.1318194833716848	0.895127	0.895127	chr6	23343690	0.0481153429116727	chr6:23343690:A:T
chr6:23343796	['T', 'G']	98663	18009.55550487081	-1052.4119707766176	-0.0061286011478262	0.0074039316734329	-0.8277495549853785	0.407814	0.407814	chr6	23343796	0.389537869243553	chr6:23343796:T:G
chr6:23344027	['T', 'A']	98663	124246.66746413911	-3489.7185124436523	0.0051000060540619	0.0044059458782249	1.1575280757004291	0.247059	0.247059	chr6	23344027	0.60719932077014	chr6:23344027:T:A
chr6:23344439	['T', 'A']	98663	122873.26917343536	-3748.56421898774	0.0046247334461164	0.0043940793421651	1.052492020737551	0.292576	0.292576	chr6	23344439	0.5337613019121978	chr6:23344439:T:A
chr6:23344587	['C', 'T']	98663	18350.277757502023	-680.8201228831354	-0.0021451680276291	0.0072883112409076	-0.2943299149450089	0.768506	0.768506	chr6	23344587	0.1143527374593312	chr6:23344587:C:T
chr6:23344874	['A', 'G']	98663	122592.09320573388	-3741.889060006218	0.0046410586320104	0.0043914381900196	1.0568425265686476	0.290586	0.290586	chr6	23344874	0.5367253131942599	chr6:23344874:A:G
chr6:23345708	['G', 'A']	98663	19238.53490116573	-1016.7045243240966	0.0002508512392828	0.0071586403145183	0.0350417437196911	0.972047	0.972047	chr6	23345708	0.012312735745362	chr6:23345708:G:A
chr6:23346102	['T', 'C']	98663	38913.465789393646	-1560.785552812382	0.0132385091622437	0.0053762779145601	2.462393011044114	0.013803	0.013803	chr6	23346102	1.8600265120155413	chr6:23346102:T:C
chr6:23346459	['A', 'G']	98663	19387.554536239222	-1052.4333006815657	-0.0007201124276851	0.0071327063849046	-0.1009592136316081	0.919583	0.919583	chr6	23346459	0.0364090659743499	chr6:23346459:A:G
chr6:23346549	['C', 'T']	98663	13671.156925167026	-859.1979578740493	-0.0107538137032013	0.0083941843582862	-1.2811028736324743	0.200161	0.200161	chr6	23346549	0.698620537919455	chr6:23346549:C:T
chr6:23346756	['A', 'G']	98663	37897.52988463799	-1691.8770183954248	0.0125233848161981	0.0054358109431502	2.303866883372574	0.0212322	0.0212322	chr6	23346756	1.6730050035561614	chr6:23346756:A:G
chr6:23347000	['C', 'T']	98663	84656.44465507625	-2075.3867418714594	-0.0038234436720955	0.0043289517801756	-0.8832262095421967	0.377116	0.377116	chr6	23347000	0.4235250412769548	chr6:23347000:C:T
chr6:23347526	['G', 'A']	98663	37768.89052663592	-1694.4425817511112	0.0130282938673626	0.0054432108876667	2.393494232766592	0.0166906	0.0166906	chr6	23347526	1.7775280508578757	chr6:23347526:G:A
chr6:23347645	['T', 'C']	98663	37885.9919209326	-1686.546751076531	0.012718309535627	0.0054361576743154	2.3395770133228675	0.0193076	0.0193076	chr6	23347645	1.714271707139042	chr6:23347645:T:C
chr6:23347959	['C', 'T']	98663	86469.5351085365	-2148.9996245559205	-0.0041403489225408	0.0044006712372405	-0.94084486191634	0.346787	0.346787	chr6	23347959	0.4599371912825803	chr6:23347959:C:T
chr6:23348619	['C', 'T']	98663	111801.0549419343	-4653.143311391492	0.0036518921123999	0.0043287973013475	0.843627423086576	0.39888	0.39888	chr6	23348619	0.3991577388403017	chr6:23348619:C:T
chr6:23348685	['G', 'A']	98663	84662.31049200604	-2079.9226961740974	-0.0038460444789213	0.0043294020300523	-0.8883546624277943	0.374352	0.374352	chr6	23348685	0.4267198422831212	chr6:23348685:G:A
chr6:23349344	['A', 'G']	98663	37909.674761957904	-1680.267963866763	0.0128586694046278	0.0054354069726942	2.3657233891087883	0.0179968	0.0179968	chr6	23349344	1.7448047096683266	chr6:23349344:A:G
chr6:23350205	['C', 'T']	98663	84674.73910178427	-2078.758936871397	-0.003895667947039	0.0043291347251121	-0.8998721902650433	0.36819	0.36819	chr6	23350205	0.4339280110623013	chr6:23350205:C:T
chr6:23350486	['T', 'C']	98663	84677.30670897366	-2076.042692950356	-0.0038763460220366	0.0043292647082993	-0.8953820759921505	0.370585	0.370585	chr6	23350486	0.431112163401005	chr6:23350486:T:C
chr6:23350564	['C', 'T']	98663	84678.59826235057	-2075.5259789625893	-0.0038494160448616	0.0043293270603135	-0.8891488194894884	0.373925	0.373925	chr6	23350564	0.4272154976725069	chr6:23350564:C:T
chr6:23350862	['A', 'G']	98663	84684.88314189838	-2081.625647711504	-0.0039738748341939	0.0043294315098692	-0.9178745119619584	0.358687	0.358687	chr6	23350862	0.4452843633033343	chr6:23350862:A:G
chr6:23350898	['A', 'G']	98663	37786.65974270854	-1691.2580321979603	0.0130477723886668	0.0054420473466407	2.3975852390775247	0.0165054	0.0165054	chr6	23350898	1.7823739462995731	chr6:23350898:A:G
chr6:23351915	['A', 'G']	98663	84704.3408738327	-2085.726116341197	-0.0040832128611675	0.0043293988591119	-0.9431362168384656	0.345614	0.345614	chr6	23351915	0.4614086736017111	chr6:23351915:A:G
chr6:23351995	['T', 'A']	98663	98531.96414088158	-2669.268396243525	0.0009314495769719	0.0042679845062694	0.2182410867714474	0.827242	0.827242	chr6	23351995	0.0823674240746126	chr6:23351995:T:A
chr6:23352181	['A', 'C']	98663	111674.61577848085	-4637.9628335335465	0.004231280107788	0.0043279386498471	0.9776663788747232	0.328242	0.328242	chr6	23352181	0.4838058498483653	chr6:23352181:A:C
chr6:23352361	['G', 'T']	98663	38660.82565748161	-1784.574000163955	0.0119649024067555	0.0055256630429401	2.165333338963263	0.0303646	0.0303646	chr6	23352361	1.517632435566841	chr6:23352361:G:T
chr6:23353585	['C', 'G']	98663	36212.85732976327	-1582.4778242384198	-0.0027479741140268	0.0054828631415425	-0.501193271304915	0.616236	0.616236	chr6	23353585	0.2102529341517309	chr6:23353585:C:G
chr6:23354110	['G', 'A']	98663	84663.89202753815	-2079.935743435812	-0.0040637730791571	0.0043305713854926	-0.93839189275826	0.348045	0.348045	chr6	23354110	0.4583646009148494	chr6:23354110:G:A
chr6:23354366	['TCA', 'T']	98663	24785.516994597	-983.4748466765504	0.0079006057022527	0.0064178868054056	1.231029144296882	0.218315	0.218315	chr6	23354366	0.6609164237346219	chr6:23354366:TCA:T
chr6:23354700	['C', 'A']	98663	98481.94494743136	-2677.059832116825	0.0007794523308106	0.0042690055132322	0.1825840534509992	0.855125	0.855125	chr6	23354700	0.0679703965673939	chr6:23354700:C:A
chr6:23354726	['A', 'T']	98663	36932.35820880392	-1838.667329268014	0.0105583549465557	0.0055033353468975	1.9185374470243608	0.0550458	0.0550458	chr6	23354726	1.2592758121401737	chr6:23354726:A:T
chr6:23354904	['A', 'G']	98663	37895.5295399712	-1697.624680885095	0.0126936354661073	0.0054352143519106	2.3354433963851258	0.0195223	0.0195223	chr6	23354904	1.709469017690577	chr6:23354904:A:G
chr6:23355127	['C', 'T']	98663	86070.12552188868	-2162.4253242366985	-0.0047699550169298	0.0043845405965485	-1.087903033828604	0.276641	0.276641	chr6	23355127	0.5580834541825841	chr6:23355127:C:T
chr6:23355271	['A', 'G']	98663	19413.377351605584	-1056.6524281682166	-0.0006469473768503	0.0071289213302657	-0.0907496866466693	0.927692	0.927692	chr6	23355271	0.0325961885473324	chr6:23355271:A:G
chr6:23355565	['G', 'T']	98663	84629.15519600984	-2086.09233525137	-0.0040412443890935	0.004331358604703	-0.9330200424193676	0.350812	0.350812	chr6	23355565	0.4549255594204553	chr6:23355565:G:T
chr6:23355860	['G', 'A']	98663	84638.3538912618	-2094.938151905933	-0.0040780683987327	0.0043308704647652	-0.9416278856434792	0.346385	0.346385	chr6	23355860	0.4604409231162326	chr6:23355860:G:A
chr6:23356773	['G', 'T']	98663	84605.98054708177	-2093.661971225797	-0.004076539352266	0.0043406871345023	-0.9391460904572836	0.347658	0.347658	chr6	23356773	0.4588477725608895	chr6:23356773:G:T
chr6:23357102	['C', 'T']	98663	24817.288397980483	-990.8322814832092	0.0074617604852758	0.0064139396768958	1.1633661776013289	0.244684	0.244684	chr6	23357102	0.6113944284369122	chr6:23357102:C:T
chr6:23357186	['A', 'G']	98663	38327.26552710021	-1368.616039094074	-0.0026412642976501	0.0053607594754124	-0.492703377154779	0.622223	0.622223	chr6	23357186	0.2060539395653614	chr6:23357186:A:G
chr6:23357674	['C', 'T']	98663	72281.91967073517	-3113.516496893216	-0.004281165573476	0.0044164315273553	-0.9693721156908052	0.332362	0.332362	chr6	23357674	0.4783886363130391	chr6:23357674:C:T
chr6:23359031	['T', 'C']	98663	98534.94418981948	-2691.8532187998794	0.000671809967461	0.0042687946155793	0.1573769712436524	0.874948	0.874948	chr6	23359031	0.0580177572452668	chr6:23359031:T:C
chr6:23359506	['G', 'A']	98663	72916.25696120386	-3015.9464273098006	-0.0036791438911031	0.0044093364157991	-0.8343985453050079	0.404058	0.404058	chr6	23359506	0.3935562901567307	chr6:23359506:G:A
chr6:23359983	['C', 'A']	98663	98539.96383599976	-2686.417649892197	0.0006871353301528	0.0042683874067645	0.1609824190428271	0.872108	0.872108	chr6	23359983	0.0594297296320061	chr6:23359983:C:A
chr6:23360269	['T', 'C']	98663	98516.8963415252	-2699.131369434828	0.0005475169995678	0.0042680615292261	0.1282823585880115	0.897926	0.897926	chr6	23360269	0.0467594529940503	chr6:23360269:T:C
chr6:23360409	['A', 'G']	98663	98061.60379520882	-2723.2497909286067	0.0010609621467563	0.004271142839362	0.2484024034454545	0.803824	0.803824	chr6	23360409	0.0948390310975023	chr6:23360409:A:G
chr6:23360512	['T', 'A']	98663	98534.936398483	-2692.3991949226343	0.0006272433967081	0.0042679565248636	0.1469657418143834	0.883159	0.883159	chr6	23360512	0.0539611009453433	chr6:23360512:T:A
chr6:23360574	['A', 'T']	98663	98505.893312102	-2694.4597155687825	0.0007168764199289	0.0042687757041131	0.1679348997508174	0.866635	0.866635	chr6	23360574	0.0621637754909793	chr6:23360574:A:T
chr6:23360889	['G', 'A']	98663	98512.893501567	-2685.438186853444	0.0007941101121753	0.0042684606756969	0.1860413325807958	0.852413	0.852413	chr6	23360889	0.0693499355589469	chr6:23360889:G:A
chr6:23361862	['C', 'G']	98663	19191.61357207312	-1013.3567336431864	-1.2773738653541284e-05	0.0071676458737928	-0.0017821386377703	0.998578	0.998578	chr6	23361862	0.0006180062599297	chr6:23361862:C:G
chr6:23362571	['G', 'T']	98663	24808.531837674003	-986.9286739754918	0.0079175138987294	0.0064157335228801	1.2340777356936066	0.217177	0.217177	chr6	23362571	0.6631861703446668	chr6:23362571:G:T
chr6:23362611	['C', 'G']	98663	24027.11406905781	-1087.058329959327	0.0076664071553569	0.0065067479149279	1.1782240922179277	0.23871	0.23871	chr6	23362611	0.622129387219258	chr6:23362611:C:G
chr6:23363017	['G', 'A']	98663	24357.18432310781	-1097.0387400385034	0.0073037484809259	0.006468352399461	1.1291512938494903	0.258837	0.258837	chr6	23363017	0.5869736424265419	chr6:23363017:G:A
chr6:23363200	['T', 'C']	98663	98496.93604055767	-2688.13153640438	0.0006605247295997	0.0042678767657955	0.1547665890668322	0.877006	0.877006	chr6	23363200	0.0569974354161969	chr6:23363200:T:C
chr6:23363661	['T', 'A']	98663	24029.33228910045	-1084.314513135612	0.0078393493405143	0.0065060158204366	1.2049385609991128	0.22823	0.22823	chr6	23363661	0.6416272697419794	chr6:23363661:T:A
chr6:23363691	['T', 'C']	98663	98529.95010443484	-2696.608632229853	0.0005053503711208	0.0042684363411417	0.1183923879220182	0.905757	0.905757	chr6	23363691	0.0429883009041062	chr6:23363691:T:C
chr6:23364136	['C', 'T']	98663	18291.039279487493	-1025.8872072283486	-0.0022622698747593	0.0073213259217233	-0.308997290784026	0.757324	0.757324	chr6	23364136	0.1207182799343893	chr6:23364136:C:T
chr6:23364384	['G', 'T']	98663	84658.1674540736	-2098.5481255830177	-0.0041910058474729	0.0043299007434867	-0.9679219214845316	0.333086	0.333086	chr6	23364384	0.4774436208378603	chr6:23364384:G:T
chr6:23364739	['T', 'C']	98663	98516.96299600563	-2679.886418761844	0.0007782831215036	0.0042682358074622	0.1823430467789492	0.855314	0.855314	chr6	23364739	0.0678744192686843	chr6:23364739:T:C
chr6:23364985	['C', 'T']	98663	24793.26163156081	-976.093328080642	0.0084085197540612	0.0064167064805332	1.3104105321897912	0.19006	0.19006	chr6	23364985	0.7211092750713215	chr6:23364985:C:T
chr6:23365065	['C', 'T']	98663	98521.96998236045	-2657.7739899475523	0.0010507982027386	0.0042679519571772	0.2462066614811778	0.805523	0.805523	chr6	23365065	0.0939220547103394	chr6:23365065:C:T
chr6:23365592	['G', 'A']	98663	97765.7453642216	-4031.6651821057512	-0.0003352081820587	0.004267714304414	-0.0785451316907635	0.937395	0.937395	chr6	23365592	0.0280773673063151	chr6:23365592:G:A
chr6:23366144	['A', 'G']	98663	13821.84054856726	-824.1335935171799	-0.0078481443518141	0.0083513072124189	-0.939750406995381	0.347348	0.347348	chr6	23366144	0.4592351974128141	chr6:23366144:A:G
chr6:23366167	['A', 'G']	98663	13820.381302840457	-821.6088412605834	-0.0076070899050698	0.0083521222138409	-0.9107972453352692	0.362404	0.362404	chr6	23366167	0.4408070174843509	chr6:23366167:A:G
chr6:23366431	['C', 'T']	98663	17971.639365864532	-964.914590748672	-0.0008005579877658	0.0073787757129786	-0.108494690570107	0.913604	0.913604	chr6	23366431	0.039242007637933	chr6:23366431:C:T
chr6:23366895	['T', 'A']	98663	98881.07072827	-2746.075332960089	8.06938282218994e-05	0.0042659775387516	0.0189156711419329	0.984908	0.984908	chr6	23366895	0.0066043349423622	chr6:23366895:T:A
chr6:23367435	['C', 'T']	98663	23919.15162696401	-1107.3884419886751	0.0060246529461323	0.0065184055879329	0.924252543794654	0.355357	0.355357	chr6	23367435	0.4493351251872753	chr6:23367435:C:T
chr6:23367742	['T', 'A']	98663	19325.525733691524	-1035.7279283413257	-0.0002357239820212	0.0071443658468274	-0.0329943884558938	0.973679	0.973679	chr6	23367742	0.0115841966183962	chr6:23367742:T:A
chr6:23367780	['T', 'C']	98663	39121.309376805846	-1307.2138100865377	-0.0031402213171018	0.0053156326755179	-0.590752128446466	0.554688	0.554688	chr6	23367780	0.2559512294522534	chr6:23367780:T:C
chr6:23367958	['TTTTG', 'T']	98663	24023.60030413625	-1098.2973714731406	0.0060950469334093	0.0065071668992299	0.936666759558698	0.348932	0.348932	chr6	23367958	0.4572592002677215	chr6:23367958:TTTTG:T
chr6:23368238	['G', 'T']	98663	23903.1393735292	-1117.6759696910497	0.0057187845149514	0.0065229368133117	0.8767192874351941	0.380641	0.380641	chr6	23368238	0.4194844343497066	chr6:23368238:G:T
chr6:23369553	['C', 'T']	98663	98758.01540847664	-2720.573838092384	0.0005513977971758	0.0042657037907732	0.1292630300229707	0.89715	0.89715	chr6	23369553	0.0471349385322117	chr6:23369553:C:T
chr6:23369881	['A', 'G']	98663	98966.07986860914	-2726.7619215815967	0.000505110238603	0.0042669227232366	0.1183781079165951	0.905768	0.905768	chr6	23369881	0.0429830266304406	chr6:23369881:A:G
chr6:23370925	['G', 'T']	98663	23905.11894045374	-1117.3620336925685	0.0056066200794522	0.006519188346201	0.8600181160158415	0.389781	0.389781	chr6	23370925	0.4091793345264174	chr6:23370925:G:T
chr6:23370936	['A', 'T']	98663	23939.12479978914	-1120.3280115878408	0.0056501370964437	0.0065153872595534	0.8671989662869263	0.385835	0.385835	chr6	23370936	0.4135983790316418	chr6:23370936:A:T
chr6:23371833	['G', 'A']	98663	13566.55001571068	-760.9180234869808	-0.0053959600297134	0.0084270201366208	-0.6403164988611515	0.521968	0.521968	chr6	23371833	0.2823561212303297	chr6:23371833:G:A
chr6:23372956	['G', 'T']	98663	13748.229525479745	-749.8881799195875	-0.0040430787416345	0.008377081505247	-0.4826357173559988	0.629355	0.629355	chr6	23372956	0.2011043131392865	chr6:23372956:G:T
chr6:23373986	['G', 'A']	98663	122743.36947111244	-3847.800936825608	0.0019267591716672	0.0043940907248309	0.4384887095705868	0.661033	0.661033	chr6	23373986	0.1797768591827957	chr6:23373986:G:A
chr6:23374414	['G', 'A']	98663	52552.32644724438	-1996.3420650074324	-0.0029277293661911	0.0048084265998182	-0.6088747130510193	0.542609	0.542609	chr6	23374414	0.2655130070765946	chr6:23374414:G:A
chr6:23374846	['T', 'G']	98663	13649.38343486767	-708.6297547289631	-0.0029103991976255	0.0083979079942589	-0.3465624057342858	0.728921	0.728921	chr6	23374846	0.137319537694661	chr6:23374846:T:G
chr6:23374882	['G', 'A']	98663	84613.01586770496	-2049.251049823952	-0.0041972398522007	0.004327607204589	-0.9698754193194646	0.332111	0.332111	chr6	23374882	0.4787167396976536	chr6:23374882:G:A
chr6:23375183	['AG', 'A']	98663	53383.69105987796	-1864.9663538977345	-0.0021621121850318	0.0047884247508256	-0.4515289051287726	0.651609	0.651609	chr6	23375183	0.1860129258623865	chr6:23375183:AG:A
chr6:23375451	['T', 'C']	98663	58039.52998783457	-2840.4144164291165	0.007557348595878	0.0047038819973425	1.6066195113201216	0.108141	0.108141	chr6	23375451	0.9660096187397368	chr6:23375451:T:C
chr6:23376120	['C', 'T']	98663	84513.8450035989	-2047.032009328866	-0.0042543952669895	0.0043280036915042	-0.9829925227052771	0.325614	0.325614	chr6	23376120	0.487296930588625	chr6:23376120:C:T
chr6:23376144	['C', 'T']	98663	24173.69514049385	-1133.3497547097631	0.0052555734487556	0.0064869937434929	0.8101708829344051	0.417844	0.417844	chr6	23376144	0.3789858296715112	chr6:23376144:C:T
chr6:23376755	['G', 'A']	98663	77307.58879944848	-1665.9593945912873	-0.0030127362069071	0.004426630813465	-0.6805935109254878	0.49613	0.49613	chr6	23376755	0.3044045112413084	chr6:23376755:G:A
chr6:23378620	['T', 'C']	98663	2015.1225457899595	184.4102127691428	-0.0155871888311487	0.0216653250290946	-0.719453265077559	0.471863	0.471863	chr6	23378620	0.3261840754771732	chr6:23378620:T:C
chr6:23378723	['G', 'T']	98663	28566.764004054738	-235.23701397726265	-0.0012477988269966	0.0060719097206729	-0.2055035210336351	0.837179	0.837179	chr6	23378723	0.077181674144275	chr6:23378723:G:T
chr6:23379806	['A', 'G']	98663	12406.263388919862	-479.8356974751281	0.0035798569684451	0.0087393563053266	0.4096247873843113	0.682082	0.682082	chr6	23379806	0.1661634112573313	chr6:23379806:A:G
chr6:23380540	['A', 'G']	98663	101907.46037973018	-4366.726825846273	-0.0001827968888153	0.0042955595997253	-0.0425548486923646	0.966056	0.966056	chr6	23380540	0.0149976978225272	chr6:23380540:A:G
chr6:23380555	['C', 'T']	98663	150838.46120003657	-6072.268072443822	0.0015231405572122	0.0051153320709984	0.2977598591981492	0.765887	0.765887	chr6	23380555	0.1158353020339668	chr6:23380555:C:T
chr6:23380594	['T', 'A']	98663	116599.9996147647	-4379.19738390552	0.0039914124952309	0.004344376958302	0.9187537208536792	0.358227	0.358227	chr6	23380594	0.4458416839557176	chr6:23380594:T:A
chr6:23380733	['A', 'G']	98663	46317.7363490744	-560.6801547177324	-0.0015536086237419	0.0051193288970803	-0.3034789627656069	0.761526	0.761526	chr6	23380733	0.1183152644044092	chr6:23380733:A:G
chr6:23381707	['T', 'C']	98663	89489.88430933288	-3161.3478852367703	-0.0011344370817732	0.0042809034983398	-0.2649994521514528	0.79101	0.79101	chr6	23381707	0.1018180260884586	chr6:23381707:T:C
chr6:23382458	['T', 'A']	98663	130678.92047965618	-5447.7604115486	0.0030297229531103	0.0045530983826248	0.6654200499317393	0.505783	0.505783	chr6	23382458	0.2960357719276896	chr6:23382458:T:A
chr6:23382595	['A', 'ATTGT']	98663	16588.681347754253	-641.8564119516222	-0.0056766299363131	0.0076144260112555	-0.7455098950232144	0.455965	0.455965	chr6	23382595	0.3410684926211825	chr6:23382595:A:ATTGT
chr6:23383201	['A', 'G']	98663	119385.62075607503	-4953.311468968071	-0.0028612360059408	0.0043928498064334	-0.6513393655641272	0.514829	0.514829	chr6	23383201	0.288336997538344	chr6:23383201:A:G
