## Supplementary material for "Characterization of shared and ancestry-specific signals driving complex traits using multi-ancestry fine-mapping": s2_gwas_temp.txt

locus	alleles	n	sum_x	y_transpose_x	beta	standard_error	t_stat	p_value	p_value_str	chrom	pos	-log10pvalue	rsid
chr6:22384008	['A', 'G']	19959	8322.084795028566	1157.464511620046	0.0031855668062502	0.0123582928404651	0.2577675450301406	0.796589	0.796589	chr6	22384008	0.0987656950046282	chr6:22384008:A:G
chr6:22384245	['G', 'A']	19959	2296.345159350571	279.1387581114992	-0.0163182805129016	0.0216014839037315	-0.7554240526079206	0.450004	0.450004	chr6	22384245	0.3467836258464188	chr6:22384245:G:A
chr6:22384340	['G', 'A']	19959	11931.98912498747	1707.7077088948436	0.010110866121617	0.010949110531328	0.9234417802877644	0.355788	0.355788	chr6	22384340	0.4488087038678021	chr6:22384340:G:A
chr6:22384489	['T', 'C']	19959	14909.49401212607	1966.3432298073408	-0.0059965960254335	0.0104115248664033	-0.5759575184595548	0.56465	0.56465	chr6	22384489	0.2482206675234198	chr6:22384489:T:C
chr6:22384498	['C', 'T']	19959	8284.83018489753	1152.5400644679862	0.003576181304028	0.0123764864087611	0.2889496409495149	0.772623	0.772623	chr6	22384498	0.1120323676066712	chr6:22384498:C:T
chr6:22384766	['C', 'T']	19959	11931.195570476524	1706.2541828105657	0.0099751573367522	0.0109498475768805	0.9109859536139816	0.362314	0.362314	chr6	22384766	0.4409148842782547	chr6:22384766:C:T
chr6:22384841	['GGTT', 'G']	19959	3645.0	553.0739688534335	0.0182307461116888	0.0174496812592556	1.044760981064846	0.296146	0.296146	chr6	22384841	0.528494128934432	chr6:22384841:GGTT:G
chr6:22384926	['A', 'T']	19959	3646.365385578995	553.8412651281221	0.0185585145035046	0.0174481741428077	1.0636364786142762	0.287506	0.287506	chr6	22384926	0.5413530875319118	chr6:22384926:A:T
chr6:22385401	['T', 'C']	19959	8290.246091401083	1148.800118347738	0.0028498499787618	0.0123740661321205	0.2303082873756574	0.817855	0.817855	chr6	22385401	0.0873236868932941	chr6:22385401:T:C
chr6:22385530	['G', 'A']	19959	3644.182583425193	554.2147476278552	0.018575807553943	0.0174514153287738	1.064429858781444	0.287147	0.287147	chr6	22385530	0.5418957166986834	chr6:22385530:G:A
chr6:22385866	['T', 'C']	19959	585.0	89.53941579921391	0.0122501085761696	0.0420149585643511	0.2915654089580281	0.770622	0.770622	chr6	22385866	0.1131585967475984	chr6:22385866:T:C
chr6:22386123	['A', 'G']	19959	3024.4546001202643	372.5662574447431	-0.0172407558370631	0.019126544687724	-0.9014046247531948	0.367384	0.367384	chr6	22386123	0.4348797616475771	chr6:22386123:A:G
chr6:22386220	['C', 'T']	19959	3642.364984717142	556.3310135151852	0.019019221481503	0.0174548447417275	1.0896242139602457	0.275892	0.275892	chr6	22386220	0.5592608925118527	chr6:22386220:C:T
chr6:22386333	['T', 'C']	19959	2316.4642445502377	282.6728543135208	-0.0156592072687871	0.0214863745162552	-0.7287970921730137	0.466134	0.466134	chr6	22386333	0.3314892182992269	chr6:22386333:T:C
chr6:22386444	['CTTG', 'C']	19959	3019.6642269901745	376.0349911478351	-0.0163419267450606	0.019142637783615	-0.853692522931631	0.393286	0.393286	chr6	22386444	0.4052915131146976	chr6:22386444:CTTG:C
chr6:22386769	['G', 'A']	19959	7272.457479328489	1004.1827532839478	0.0047137830763507	0.013059831777268	0.3609375033877199	0.71815	0.71815	chr6	22386769	0.1437848351887864	chr6:22386769:G:A
chr6:22386867	['A', 'T']	19959	3645.365285363532	551.8091700171389	0.017869052327865	0.0174498894009745	1.0240209503486692	0.305838	0.305838	chr6	22386867	0.5145085550093129	chr6:22386867:A:T
chr6:22387093	['A', 'T']	19959	1896.285027059531	302.3468174218936	0.0221012366157567	0.023681206033176	0.933281716513686	0.350686	0.350686	chr6	22387093	0.4550815715696227	chr6:22387093:A:T
chr6:22387137	['T', 'G']	19959	1891.5686362952936	302.4775092080497	0.0227941794703749	0.0237201144135735	0.9609641451531652	0.336582	0.336582	chr6	22387137	0.4729091132850329	chr6:22387137:T:G
chr6:22387386	['C', 'A']	19959	3646.182683635635	553.1876742278736	0.0183089255539545	0.0174481447270377	1.0493336592734104	0.294037	0.294037	chr6	22387386	0.5315980169185324	chr6:22387386:C:A
chr6:22387425	['G', 'A']	19959	3648.7312453019294	552.2682863874422	0.0178231297973691	0.0174450755131299	1.0216711176718465	0.306949	0.306949	chr6	22387425	0.5129337771564296	chr6:22387425:G:A
chr6:22387678	['G', 'A']	19959	3646.548105832832	553.1793330974107	0.0182908712884197	0.0174483203280165	1.0482883707178623	0.294518	0.294518	chr6	22387678	0.5308881573733646	chr6:22387678:G:A
chr6:22388147	['G', 'A']	19959	3644.5478051713767	552.8297237424947	0.018222450352793	0.0174516519337534	1.0441676479662556	0.29642	0.29642	chr6	22388147	0.5280924970604387	chr6:22388147:G:A
chr6:22388294	['A', 'G']	19959	8288.076275433497	1152.341049030276	0.0033933074213438	0.0123747768718232	0.2742116044993309	0.783925	0.783925	chr6	22388294	0.1057254853311459	chr6:22388294:A:G
chr6:22388545	['C', 'A']	19959	3643.9128495539744	556.252940711006	0.0191488141437429	0.0174533822182294	1.0971405945457782	0.272593	0.272593	chr6	22388545	0.5644853007405468	chr6:22388545:C:A
chr6:22388658	['T', 'C']	19959	3649.7659371549066	555.2336583982413	0.0186158881305364	0.0174561939687108	1.0664345368700816	0.28624	0.28624	chr6	22388658	0.5432696767767022	chr6:22388658:T:C
chr6:22388866	['AC', 'A']	19959	3646.2788191659993	552.378623494477	0.0180241026383539	0.017450252294227	1.0328849310858796	0.30167	0.30167	chr6	22388866	0.5204678767069176	chr6:22388866:AC:A
chr6:22388998	['T', 'C']	19959	3641.642105263158	553.8277602961348	0.018855843690806	0.017469253149332	1.0793732009961143	0.280434	0.280434	chr6	22388998	0.5521693333686168	chr6:22388998:T:C
chr6:22389768	['G', 'A']	19959	1796.1799869719898	228.796900837654	-0.0148310160253082	0.0246696407736605	-0.6011849204202097	0.547724	0.547724	chr6	22389768	0.2614382288736523	chr6:22389768:G:A
chr6:22389852	['C', 'G']	19959	11935.0	1708.176136178615	0.0101415193934877	0.010948791933095	0.9262683459015044	0.354318	0.354318	chr6	22389852	0.4506067841553794	chr6:22389852:C:G
chr6:22390041	['C', 'T']	19959	8284.83018489753	1152.3515191440697	0.0035353179463279	0.0123765414383514	0.2856466779461469	0.775152	0.775152	chr6	22390041	0.1106131280890625	chr6:22390041:C:T
chr6:22390351	['C', 'T']	19959	3647.0	555.3286553740152	0.0189302910026546	0.0174462378989483	1.0850643624317295	0.277906	0.277906	chr6	22390351	0.5561020766887601	chr6:22390351:C:T
chr6:22390389	['C', 'T']	19959	3032.303853284562	378.28656300225526	-0.0158226389299535	0.019106491590741	-0.8281289557953776	0.407607	0.407607	chr6	22390389	0.389758366286639	chr6:22390389:C:T
chr6:22390871	['G', 'A']	19959	11932.587129754924	1709.9435854300111	0.0103779421436266	0.0109494235709017	0.9478071677860884	0.343239	0.343239	chr6	22390871	0.4644033719815197	chr6:22390871:G:A
chr6:22391078	['G', 'A']	19959	3646.7308443999	555.2822507779135	0.0189347958074009	0.0174482519868071	1.0851972920678674	0.277847	0.277847	chr6	22391078	0.5561942880651397	chr6:22391078:G:A
chr6:22391098	['G', 'A']	19959	3647.54825616356	554.6851091945948	0.0187078408753911	0.0174465108017681	1.0722969817836137	0.2836	0.2836	chr6	22391098	0.5472937734889711	chr6:22391098:G:A
chr6:22391177	['T', 'C']	19959	36024.02450636464	4899.82219827488	0.0050382421306711	0.0169972420632442	0.2964152720732353	0.766916	0.766916	chr6	22391177	0.1152522015455002	chr6:22391177:T:C
chr6:22391276	['A', 'G']	19959	3644.826156699584	554.1619891880915	0.0186619546395533	0.0174538051023183	1.0692198366002468	0.284984	0.284984	chr6	22391276	0.5451795221205049	chr6:22391276:A:G
chr6:22391728	['A', 'G']	19959	1680.2525556223693	215.0232780135429	-0.0053613189296554	0.0253263968301778	-0.2116889727980245	0.832352	0.832352	chr6	22391728	0.079692972593275	chr6:22391728:A:G
chr6:22391774	['A', 'T']	19959	8284.905673616679	1152.813911899392	0.0034349037142297	0.0123756988257307	0.277552303316245	0.781359	0.781359	chr6	22391774	0.1071493811083114	chr6:22391774:A:T
chr6:22392276	['A', 'G']	19959	3094.4651232711963	385.2700604946894	-0.0161565864005412	0.018922750819419	-0.8538180603192673	0.393216	0.393216	chr6	22392276	0.4053688189926572	chr6:22392276:A:G
chr6:22392334	['G', 'A']	19959	1914.0	240.7181329241015	-0.0158931602516681	0.0239191436635221	-0.66445356385839	0.506408	0.506408	chr6	22392334	0.295499442152605	chr6:22392334:G:A
chr6:22392594	['G', 'A']	19959	1600.0	283.7330977130304	0.04680973697843	0.025977479065965	1.801935317109303	0.0715707	0.0715707	chr6	22392594	1.145264735131305	chr6:22392594:G:A
chr6:22392708	['A', 'G']	19959	1907.5573795256544	305.4699952390553	0.0227098032722956	0.0236762015752204	0.9591827135001167	0.337478	0.337478	chr6	22392708	0.4717545333219063	chr6:22392708:A:G
chr6:22392788	['A', 'G']	19959	32409.871467227906	4361.957696826059	-0.0052907302860526	0.0128814537409037	-0.4107246272408305	0.681279	0.681279	chr6	22392788	0.1666749977106545	chr6:22392788:A:G
chr6:22393246	['T', 'C']	19959	10281.51513177673	1331.6908098472277	-0.0056630930786211	0.0115186854089413	-0.4916440442261938	0.622976	0.622976	chr6	22393246	0.2055286841086252	chr6:22393246:T:C
chr6:22393438	['G', 'A']	19959	28853.673883626525	3952.4929460528674	0.0040974402708772	0.0113321636500371	0.3615761647480106	0.717673	0.717673	chr6	22393438	0.1440733923096696	chr6:22393438:G:A
chr6:22393689	['G', 'T']	19959	4076.449821154854	520.435146001842	-0.0100601192267734	0.0168006395427377	-0.5987938257458806	0.549317	0.549317	chr6	22393689	0.2601769604325855	chr6:22393689:G:T
chr6:22393841	['T', 'C']	19959	5196.776501621312	682.1049706098504	-0.0043639237834377	0.0158060264797651	-0.2760923998845886	0.78248	0.78248	chr6	22393841	0.1065267541018228	chr6:22393841:T:C
chr6:22394133	['G', 'C']	19959	1732.3471811576046	223.35938383424647	-0.0036469260972532	0.0249632522509755	-0.146091785661092	0.88385	0.88385	chr6	22394133	0.0536214337424116	chr6:22394133:G:C
chr6:22394620	['T', 'G']	19959	26501.327788355546	3651.3072116106887	0.0060866688383049	0.0107180030065017	0.5678920629722417	0.570115	0.570115	chr6	22394620	0.2440375323487375	chr6:22394620:T:G
chr6:22396153	['A', 'G']	19959	4121.826058631921	523.6401551289257	-0.0096720149395796	0.0165465263316051	-0.5845344663734857	0.558867	0.558867	chr6	22396153	0.2526915338641886	chr6:22396153:A:G
chr6:22396593	['T', 'C']	19959	29029.36334936861	3989.253394974957	0.0069623515570689	0.0113874598652328	0.6114051456133538	0.540938	0.540938	chr6	22396593	0.2668525090171002	chr6:22396593:T:C
chr6:22397070	['A', 'G']	19959	2307.9250664127107	284.488478408833	-0.0140388167812809	0.0215007648384689	-0.6529449945967886	0.513799	0.513799	chr6	22397070	0.2892067453302887	chr6:22397070:A:G
chr6:22397299	['C', 'T']	19959	36065.03477999399	4912.801495730147	0.0069784258739772	0.0170776555850762	0.4086290322001519	0.682816	0.682816	chr6	22397299	0.1656963108872726	chr6:22397299:C:T
chr6:22397743	['T', 'G']	19959	4020.604329524954	513.6625691698616	-0.0089660222539243	0.016712252374071	-0.5364939478675581	0.591623	0.591623	chr6	22397743	0.2279549506675066	chr6:22397743:T:G
chr6:22398096	['T', 'A']	19959	5188.339548872181	700.00580821223	0.0015878353058885	0.014987159209547	0.1059463827459082	0.915626	0.915626	chr6	22398096	0.0382818836512629	chr6:22398096:T:A
chr6:22398211	['C', 'T']	19959	19473.92708959712	2744.871148366207	0.0097112388698076	0.0100744600415584	0.9639463385379996	0.335085	0.335085	chr6	22398211	0.4748450128183678	chr6:22398211:C:T
chr6:22398527	['C', 'G']	19959	4976.200442522381	678.8855251007788	0.0048136895177256	0.0153142263849202	0.3143279586401831	0.753275	0.753275	chr6	22398527	0.1230464458718288	chr6:22398527:C:G
chr6:22398704	['T', 'G']	19959	587.0294117647059	90.92718852551828	0.0132991328579417	0.0419452870049773	0.3170590501946893	0.751202	0.751202	chr6	22398704	0.124243264474896	chr6:22398704:T:G
chr6:22399258	['C', 'T']	19959	15044.753782944184	2096.4415362446207	0.0052362978972594	0.0104546667459415	0.5008574662881738	0.616477	0.616477	chr6	22399258	0.2100831217599216	chr6:22399258:C:T
chr6:22399502	['G', 'A']	19959	34208.85582560762	4691.287650371306	0.013112500709371	0.0145931796516516	0.8985362355822821	0.368911	0.368911	chr6	22399502	0.4330783950088225	chr6:22399502:G:A
chr6:22399792	['G', 'A']	19959	29004.812878977697	3991.363919977537	0.0074575545956302	0.0113780779594795	0.6554318420201193	0.512197	0.512197	chr6	22399792	0.2905629695756352	chr6:22399792:G:A
chr6:22400356	['G', 'T']	19959	3999.601172579675	514.9352318026862	-0.0083124949703115	0.0167604859733665	-0.4959578727920288	0.61993	0.61993	chr6	22400356	0.2076573465179172	chr6:22400356:G:T
chr6:22401788	['T', 'C']	19959	5203.303498045504	774.5574222727435	0.0150059506861957	0.0149294213369678	1.0051260760548304	0.314848	0.314848	chr6	22401788	0.5018990611096475	chr6:22401788:T:C
chr6:22403080	['C', 'T']	19959	5715.28635133781	770.2189780090586	0.0003269036583698	0.0145057160839495	0.0225361958332833	0.98202	0.98202	chr6	22403080	0.0078796672016569	chr6:22403080:C:T
chr6:22403238	['T', 'C']	19959	25175.352180451133	3338.626467586574	-0.0061513893531247	0.0104712146176152	-0.5874570981265671	0.556903	0.556903	chr6	22403238	0.2542204425879991	chr6:22403238:T:C
chr6:22403363	['A', 'G']	19959	11637.081345228547	1584.834913353268	0.0018587631285213	0.0111530464922067	0.1666596772299131	0.86764	0.86764	chr6	22403363	0.0616604343217073	chr6:22403363:A:G
chr6:22403574	['G', 'T']	19959	37737.0	5123.133016379669	0.0062838985619127	0.0220567050520103	0.2848974290173954	0.775726	0.775726	chr6	22403574	0.1102916520683888	chr6:22403574:G:T
chr6:22403911	['G', 'T']	19959	1958.441248470019	323.1231531118929	0.0370091053490828	0.0237075339638913	1.56106938011566	0.118523	0.118523	chr6	22403911	0.9261973643894504	chr6:22403911:G:T
chr6:22404247	['G', 'A']	19959	19274.93145262314	2549.5488624359323	-0.005706196904369	0.0100736030864349	-0.5664504403645774	0.571094	0.571094	chr6	22404247	0.243292402574818	chr6:22404247:G:A
chr6:22404849	['A', 'G']	19959	7461.495364570283	1107.7266884885732	0.0155937032265662	0.012914157778044	1.2074889818272043	0.227258	0.227258	chr6	22404849	0.6434808196804641	chr6:22404849:A:G
chr6:22405167	['C', 'T']	19959	1609.080619300531	200.4367336545495	-0.0093212854245231	0.0258621699850167	-0.3604216285765439	0.718536	0.718536	chr6	22405167	0.1435514680173261	chr6:22405167:C:T
chr6:22405265	['T', 'C']	19959	11573.319418692055	1534.235654138388	-0.0050109293920224	0.011091954697676	-0.4517625187445421	0.651445	0.651445	chr6	22405265	0.1861222448858624	chr6:22405265:T:C
chr6:22406290	['G', 'A']	19959	3509.527510523151	438.559390182056	-0.0135828901080383	0.0182081408836142	-0.7459789659394473	0.455689	0.455689	chr6	22406290	0.3413314548429627	chr6:22406290:G:A
chr6:22406332	['ATGT', 'A']	19959	1601.4814313637048	279.6569292469759	0.0445093216899884	0.0259748302197991	1.713555827443349	0.0866259	0.0866259	chr6	22406332	1.0623522402531151	chr6:22406332:ATGT:A
chr6:22406575	['T', 'C']	19959	5912.777477071117	737.8176954684567	-0.013781205456356	0.0143168352311193	-0.9625874178115108	0.335766	0.335766	chr6	22406575	0.4739632830638725	chr6:22406575:T:C
chr6:22406625	['C', 'T']	19959	7437.490553745929	1103.9008194786545	0.0153768161142386	0.0129313312771943	1.1891131535201804	0.234409	0.234409	chr6	22406625	0.6300257178446425	chr6:22406625:C:T
chr6:22407141	['T', 'C']	19959	5991.902737390958	746.3942207228455	-0.013489077235575	0.0142367486226785	-0.94748299580759	0.343404	0.343404	chr6	22407141	0.4641946504453115	chr6:22407141:T:C
chr6:22407226	['A', 'G']	19959	5917.482409541945	740.1052538544669	-0.0137719240772925	0.0143140934865293	-0.9621233849180164	0.335999	0.335999	chr6	22407226	0.4736620151551802	chr6:22407226:A:G
chr6:22407346	['T', 'G']	19959	5912.888755261576	737.4095654069894	-0.0139986308145683	0.0143159865654913	-0.977832072594426	0.328169	0.328169	chr6	22407346	0.4839024463323049	chr6:22407346:T:G
chr6:22407702	['A', 'T']	19959	5910.888454600121	739.2943158284046	-0.0134982262803629	0.0143174005602912	-0.9427847061707432	0.345802	0.345802	chr6	22407702	0.4611724992447105	chr6:22407702:A:T
chr6:22407876	['T', 'C']	19959	3798.761312954147	453.10807641796697	-0.0195442915469578	0.0172614381302738	-1.1322516350871288	0.257542	0.257542	chr6	22407876	0.5891519360175954	chr6:22407876:T:C
chr6:22408193	['A', 'G']	19959	7554.270936701247	1023.3726770605429	-0.0010114334045706	0.0129064365642362	-0.0783665886038108	0.937537	0.937537	chr6	22408193	0.0280115837829146	chr6:22408193:A:G
chr6:22408486	['G', 'C']	19959	37736.78143007466	5126.265797221393	0.0078547794356075	0.0220572443034682	0.3561088288065304	0.721763	0.721763	chr6	22408486	0.1416053851023584	chr6:22408486:G:C
chr6:22408598	['A', 'G']	19959	3512.1759695360256	432.3375410471537	-0.0143381717319304	0.0178907432183393	-0.8014296307843009	0.422893	0.422893	chr6	22408598	0.3737695035183483	chr6:22408598:A:G
chr6:22408733	['C', 'T']	19959	7553.892352410545	1020.3929096986724	-0.0015870654834166	0.012906156055502	-0.1229696492581945	0.902132	0.902132	chr6	22408733	0.044729911817957	chr6:22408733:C:T
chr6:22408967	['G', 'A']	19959	3564.3571679110087	432.1291549456645	-0.0161770640820853	0.0177530862666342	-0.9112254533730896	0.362188	0.362188	chr6	22408967	0.4410659428130041	chr6:22408967:G:A
chr6:22408997	['A', 'G']	19959	542.2173324645382	84.40476424021456	0.0180532434028197	0.0435762855935133	0.4142905517744972	0.678666	0.678666	chr6	22408997	0.1683439076705554	chr6:22408997:A:G
chr6:22409083	['C', 'T']	19959	10323.551713770295	1415.6887116718988	-0.0008650922202681	0.0115069312865463	-0.0751800978667172	0.940072	0.940072	chr6	22409083	0.026838882564967	chr6:22409083:C:T
chr6:22409084	['G', 'A']	19959	3507.0	435.427749096144	-0.0143987581652391	0.0182094844388184	-0.7907284917163447	0.429112	0.429112	chr6	22409084	0.3674293403708177	chr6:22409084:G:A
chr6:22409085	['T', 'A']	19959	37732.0	5124.504370988632	0.0071476328684217	0.0220365567360726	0.3243534347959845	0.745674	0.745674	chr6	22409085	0.1274509995315621	chr6:22409085:T:A
chr6:22409264	['A', 'G']	19959	3506.7027812578303	436.63320770521887	-0.0139501280115102	0.0182116947634128	-0.7659983429733286	0.443686	0.443686	chr6	22409264	0.3529242747287263	chr6:22409264:A:G
chr6:22409327	['A', 'G']	19959	3507.1757190099206	435.5206040351506	-0.0143870922864888	0.0182095694638382	-0.7900841541069761	0.429488	0.429488	chr6	22409327	0.3670489659575071	chr6:22409327:A:G
chr6:22409352	['G', 'A']	19959	3507.351455629604	435.4096755679624	-0.0144314649102909	0.0182097299490165	-0.7925139445063757	0.42807	0.42807	chr6	22409352	0.3684852073233402	chr6:22409352:G:A
chr6:22409390	['G', 'A']	19959	7550.891600681569	1021.2841199645628	-0.0013577731158929	0.0129090846491043	-0.1051796585737882	0.916234	0.916234	chr6	22409390	0.037993596277017	chr6:22409390:G:A
chr6:22409536	['A', 'G']	19959	3505.175618799479	434.62207426511753	-0.0145770035841806	0.01821978584764	-0.8000644851744414	0.423683	0.423683	chr6	22409536	0.3729589614281099	chr6:22409536:A:G
chr6:22409553	['A', 'G']	19959	1609.3225256827864	200.5871907534973	-0.009237223132054	0.0258623223624616	-0.3571691282242153	0.720969	0.720969	chr6	22409553	0.1420834085376813	chr6:22409553:A:G
chr6:22409679	['A', 'C']	19959	5281.323042998897	703.7927760478836	-0.0003473316065446	0.0148728492308641	-0.0233534006264163	0.981369	0.981369	chr6	22409679	0.0081676648608878	chr6:22409679:A:C
chr6:22410211	['A', 'T']	19959	3506.7027812578303	434.6265494204933	-0.0146551691864785	0.0182118054997079	-0.8047070998377124	0.420998	0.420998	chr6	22410211	0.3757199673259159	chr6:22410211:A:T
chr6:22410336	['G', 'A']	19959	1841.0922437117947	226.51622575380097	-0.0186873458262674	0.0243342297450745	-0.7679448259524193	0.442529	0.442529	chr6	22410336	0.3540582636615438	chr6:22410336:G:A
chr6:22411129	['T', 'C']	19959	3506.527059530968	433.9945835816948	-0.0148095304708668	0.0182121738474276	-0.8131665442540565	0.416132	0.416132	chr6	22411129	0.3807688862520888	chr6:22411129:T:C
chr6:22411903	['T', 'A']	19959	3504.8780194447227	436.790419472404	-0.0137850109123099	0.0182150414484445	-0.7567927282145757	0.449183	0.449183	chr6	22411903	0.3475766886214013	chr6:22411903:T:A
chr6:22412661	['G', 'T']	19959	2300.345760673482	283.4453436519136	-0.0141565840142384	0.0215269778323395	-0.6576205970245973	0.51079	0.51079	chr6	22412661	0.2917576137330757	chr6:22412661:G:T
chr6:22413328	['C', 'A']	19959	11566.477071117126	1537.184579631009	-0.0046390139529421	0.0110955946013973	-0.4180951196935316	0.675882	0.675882	chr6	22413328	0.1701291194756782	chr6:22413328:C:A
chr6:22413440	['A', 'C']	19959	7548.647453889333	1018.6345489194172	-0.0016226815064291	0.0129079567858674	-0.125711724430762	0.899961	0.899961	chr6	22413440	0.0457763103959903	chr6:22413440:A:C
chr6:22413554	['G', 'A']	19959	37705.889167251225	5117.696078090377	0.0052280529881064	0.0219005815988431	0.2387175411077962	0.811327	0.811327	chr6	22413554	0.0908040709765458	chr6:22413554:G:A
chr6:22414002	['C', 'G']	19959	1673.857781348869	209.44052752890568	-0.0082531172983513	0.0254230997448095	-0.3246306461916131	0.745464	0.745464	chr6	22414002	0.1275733246843012	chr6:22414002:C:G
chr6:22414331	['A', 'G']	19959	3507.7029817088446	436.0016180212892	-0.0142991272327129	0.018209784948468	-0.7852441570934573	0.43232	0.43232	chr6	22414331	0.3641946726580635	chr6:22414331:A:G
chr6:22414689	['G', 'A']	19959	2303.0	282.5248613697304	-0.0147112741990045	0.0215153872729774	-0.6837559562537568	0.494137	0.494137	chr6	22414689	0.3061526257822856	chr6:22414689:G:A
chr6:22415210	['T', 'A']	19959	4017.0	516.6383764327913	-0.0081254375498728	0.0167163413224964	-0.4860775090143553	0.626918	0.626918	chr6	22415210	0.2027892605670892	chr6:22415210:T:A
chr6:22415973	['G', 'A']	19959	3505.702580806816	435.08655798107503	-0.0146634895762805	0.0182121743205707	-0.8051476621173114	0.420744	0.420744	chr6	22415973	0.3759820685439889	chr6:22415973:G:A
chr6:22416148	['T', 'C']	19959	3506.3513554141405	434.4385258998221	-0.0146369557420233	0.0182117234277973	-0.8037106317836081	0.421574	0.421574	chr6	22416148	0.3751261814879222	chr6:22416148:T:C
chr6:22417054	['G', 'A']	19959	22566.91464514836	3009.6967009555938	-0.0039792099597252	0.0102067355195558	-0.3898611805999302	0.696643	0.696643	chr6	22417054	0.1569897224038131	chr6:22417054:G:A
chr6:22417110	['C', 'A']	19959	3507.8787711737	435.3117167676678	-0.0144443742944003	0.0182104128174949	-0.7931931274245201	0.427675	0.427675	chr6	22417110	0.3688861359470192	chr6:22417110:C:A
chr6:22417135	['A', 'AAT']	19959	3507.351455629604	435.39778246825375	-0.0144125903887801	0.0182098111274516	-0.7914739086476822	0.428677	0.428677	chr6	22417135	0.3678698172615741	chr6:22417135:A:AAT
chr6:22417145	['A', 'G']	19959	5154.032924079179	764.258750665559	0.0140125281954938	0.014994396767877	0.934517634314793	0.350048	0.350048	chr6	22417145	0.4558723993474021	chr6:22417145:A:G
chr6:22417165	['T', 'C']	19959	7505.504184414934	1012.9901886744382	-0.0012504760034334	0.0129309600348306	-0.0967040343536136	0.922962	0.922962	chr6	22417165	0.0348161792883248	chr6:22417165:T:C
chr6:22417204	['A', 'T']	19959	1830.7337978046207	322.9062212556276	0.0501686140310474	0.0243756780371811	2.058142298832609	0.0395894	0.0395894	chr6	22417204	1.4024210801791852	chr6:22417204:A:T
chr6:22417600	['G', 'A']	19959	1607.1610462494364	278.33592492456125	0.0430866442876508	0.0259133371798668	1.6627207830694497	0.0963841	0.0963841	chr6	22417600	1.0159946035639305	chr6:22417600:G:A
chr6:22418066	['T', 'C']	19959	3505.2293504410586	436.8683543062445	-0.0139670705579087	0.0182156185181495	-0.7667634532416402	0.443231	0.443231	chr6	22418066	0.3533698722459715	chr6:22418066:T:C
chr6:22418156	['A', 'G']	19959	1614.0	276.8673905537039	0.0413247303991985	0.0258646055493686	1.5977328678112102	0.110118	0.110118	chr6	22418156	0.9581416850089248	chr6:22418156:A:G
chr6:22418166	['T', 'C']	19959	5186.519717392393	697.7435693235757	0.0009605903298349	0.0149795560272319	0.0641267556988137	0.94887	0.94887	chr6	22418166	0.0227932840426823	chr6:22418166:T:C
chr6:22418211	['T', 'C']	19959	37708.0	5118.4882150598605	0.0052612452356013	0.0219088376271887	0.2401426002204782	0.810222	0.810222	chr6	22418211	0.0913959685717294	chr6:22418211:T:C
chr6:22418542	['A', 'G']	19959	3507.8787711736995	434.6467731293176	-0.0145928975106842	0.0182105538269014	-0.8013428723472977	0.422943	0.422943	chr6	22418542	0.3737181585197424	chr6:22418542:A:G
chr6:22418665	['A', 'T']	19959	2301.461237785016	282.18255980513857	-0.0147992228139115	0.0215232771407054	-0.6875915185760813	0.491718	0.491718	chr6	22418665	0.3082838934841092	chr6:22418665:A:T
chr6:22418953	['T', 'C']	19959	11565.374022458393	1539.271856011172	-0.0044051232987165	0.0110963955755237	-0.3969868655758234	0.691381	0.691381	chr6	22418953	0.1602825595759913	chr6:22418953:T:C
chr6:22419378	['C', 'G']	19959	3506.527059530968	436.2965683961996	-0.0140121736387111	0.0182129140065503	-0.7693537472186814	0.441692	0.441692	chr6	22419378	0.354880466685279	chr6:22419378:C:G
chr6:22419427	['T', 'C']	19959	1863.1867014080271	231.2119190540692	-0.0162587973118531	0.0242054165382438	-0.6717007859032169	0.501782	0.501782	chr6	22419427	0.2994849218195037	chr6:22419427:T:C
chr6:22419687	['T', 'C']	19959	37706.66761876128	5121.496979725386	0.0067535263273866	0.0219048881124413	0.3083113820403781	0.757849	0.757849	chr6	22419687	0.1204173181140244	chr6:22419687:T:C
chr6:22419771	['C', 'T']	19959	3795.649650806409	447.3747248991682	-0.0203918232302824	0.0172968330575941	-1.1789339217406265	0.238439	0.238439	chr6	22419771	0.622622708245817	chr6:22419771:C:T
chr6:22420691	['A', 'G']	19959	4017.006314523404	516.0078083093459	-0.008382421550771	0.0167181076564759	-0.5013977492556673	0.616097	0.616097	chr6	22420691	0.2103509059389679	chr6:22420691:A:G
chr6:22420737	['A', 'G']	19959	7548.75642631658	1021.543530717463	-0.0011378826515878	0.0129092112739026	-0.0881450173403061	0.929762	0.929762	chr6	22420737	0.0316282076985931	chr6:22420737:A:G
chr6:22420923	['T', 'C']	19959	5158.359821518099	766.6473354793403	0.014307950214487	0.014997211384308	0.9540407111589976	0.340075	0.340075	chr6	22420923	0.4684252932690346	chr6:22420923:T:C
chr6:22420994	['A', 'C']	19959	3508.527360192424	435.7601754772002	-0.0143477474879035	0.0182082911141842	-0.7879788058049412	0.430718	0.430718	chr6	22420994	0.3658069783945236	chr6:22420994:A:C
chr6:22421126	['A', 'T']	19959	1844.1847973142253	228.97896828063955	-0.0177073636666624	0.0243195510939825	-0.7281122746975282	0.466553	0.466553	chr6	22421126	0.3310990136535978	chr6:22421126:A:T
chr6:22421205	['C', 'T']	19959	37704.889117146005	5120.881175154728	0.0067093111793877	0.0219067330023082	0.3062670813891254	0.759404	0.759404	chr6	22421205	0.1195271196358417	chr6:22421205:C:T
chr6:22421221	['G', 'C']	19959	5202.06910773564	699.7697632282488	0.0009881472577732	0.0149910716683733	0.0659157183444017	0.947446	0.947446	chr6	22421221	0.0234455334130135	chr6:22421221:G:C
chr6:22421658	['A', 'T']	19959	4017.402565515859	516.6811609022701	-0.0081347324638785	0.0167165445645081	-0.4866276300396332	0.626528	0.626528	chr6	22421658	0.2030595152943099	chr6:22421658:A:T
chr6:22421736	['C', 'T']	19959	1616.6199408194996	277.3736122908414	0.0415456558497948	0.0258587475896919	1.6066383611848325	0.10815	0.10815	chr6	22421736	0.9659734762248896	chr6:22421736:C:T
chr6:22421762	['TG', 'T']	19959	4017.0	516.6383764327913	-0.0081254375498728	0.0167163413224964	-0.4860775090143553	0.626918	0.626918	chr6	22421762	0.2027892605670892	chr6:22421762:TG:T
chr6:22421764	['C', 'T']	19959	4017.201272672613	516.619697848762	-0.0081451734961434	0.0167164252085505	-0.4872557017739145	0.626082	0.626082	chr6	22421764	0.203368782100601	chr6:22421764:C:T
chr6:22421942	['G', 'A']	19959	35219.76460567191	4804.339254367212	0.0076642192523874	0.0155486095601234	0.4929199117613333	0.622075	0.622075	chr6	22421942	0.206157251768105	chr6:22421942:G:A
chr6:22421959	['T', 'C']	19959	37705.0	5120.859896864094	0.0066831369530082	0.0219066726484121	0.305073119056841	0.760314	0.760314	chr6	22421959	0.1190070125820768	chr6:22421959:T:C
chr6:22422114	['G', 'A']	19959	3508.175769115142	435.7106007077646	-0.0143609786123984	0.0182080682768712	-0.7887151121154585	0.430288	0.430288	chr6	22422114	0.3662407654825213	chr6:22422114:G:A
chr6:22423146	['A', 'T']	19959	3508.351555845067	435.7204278211071	-0.01435553168599	0.0182080531792761	-0.7884166167928948	0.430462	0.430462	chr6	22423146	0.3660651808391743	chr6:22423146:A:T
chr6:22423229	['G', 'C']	19959	3506.70278125783	436.2121018102927	-0.0142033787445001	0.0182126029301503	-0.7798653931551407	0.435479	0.435479	chr6	22423229	0.3610327830306387	chr6:22423229:G:C
chr6:22423537	['A', 'C']	19959	7545.268230341301	1020.8828275177888	-0.0010899072130401	0.0129113290892011	-0.0844147961460985	0.932727	0.932727	chr6	22423537	0.0302454513691367	chr6:22423537:A:C
chr6:22423845	['T', 'C']	19959	1938.2913409500904	318.14306327729247	0.0356719340371625	0.0236010718815953	1.511453980400796	0.130689	0.130689	chr6	22423845	0.8837609651382292	chr6:22423845:T:C
chr6:22424003	['A', 'T']	19959	4015.804810824354	516.4499600452517	-0.0080927971161479	0.0167194730373385	-0.4840342215376549	0.628367	0.628367	chr6	22424003	0.2017866309112275	chr6:22424003:A:T
chr6:22424024	['C', 'T']	19959	1611.0	279.4984955211115	0.0433402624175542	0.0258835232888599	1.674434424319952	0.0940609	0.0940609	chr6	22424024	1.0265908701236013	chr6:22424024:C:T
chr6:22424558	['A', 'G']	19959	5280.2645555666895	705.7545561079822	0.0001347358122523	0.0148656885731712	0.0090635433124543	0.992769	0.992769	chr6	22424558	0.0031517924875047	chr6:22424558:A:G
chr6:22425362	['A', 'C']	19959	5182.519316530541	698.7114163563806	0.001272203383069	0.0149792588942731	0.0849309963896441	0.932317	0.932317	chr6	22425362	0.0304363967199689	chr6:22425362:A:C
chr6:22425932	['A', 'G']	19959	15099.02600851917	2103.559518675865	0.007515381377694	0.0103623023006243	0.7252617381410742	0.4683	0.4683	chr6	22425932	0.32947584221792	chr6:22425932:A:G
chr6:22427460	['T', 'C']	19959	1652.0827738250323	202.3146788570291	-0.0116012339555983	0.025559925993347	-0.4538837068079926	0.649917	0.649917	chr6	22427460	0.1871421029627145	chr6:22427460:T:C
chr6:22427835	['G', 'A']	19959	5182.895156438028	699.7686739267733	0.00146018323683	0.0149862324883934	0.0974349782682808	0.922382	0.922382	chr6	22427835	0.0350891807534157	chr6:22427835:G:A
chr6:22428341	['A', 'G']	19959	4978.249423789959	682.1074289448197	0.0050723284730201	0.0152705779597823	0.3321634902345511	0.739769	0.739769	chr6	22428341	0.1309038717378741	chr6:22428341:A:G
chr6:22428499	['A', 'T']	19959	7302.097564642212	1088.0252818497447	0.0153788222254164	0.013011968300068	1.1818982240631497	0.23726	0.23726	chr6	22428499	0.6247754739342004	chr6:22428499:A:T
chr6:22429223	['A', 'G']	19959	4018.4026657313225	518.4502405747535	-0.007677110441311	0.0167153766936093	-0.4592843213785376	0.646035	0.646035	chr6	22429223	0.189743952755522	chr6:22429223:A:G
chr6:22429561	['C', 'T']	19959	4016.80501127537	518.9679908374358	-0.0074530945979041	0.016718187510658	-0.445807572929346	0.655741	0.655741	chr6	22429561	0.1832676613585161	chr6:22429561:C:T
chr6:22429596	['G', 'A']	19959	3185.1595851287702	449.8826265349157	0.0047302481092536	0.0186303206220016	0.253900520835234	0.799575	0.799575	chr6	22429596	0.0971407932580005	chr6:22429596:G:A
chr6:22429923	['T', 'C']	19959	8055.421590738235	1103.6030379354736	0.0014531659160676	0.0125123301028324	0.1161387131033789	0.907544	0.907544	chr6	22429923	0.0421323101001459	chr6:22429923:T:C
chr6:22430201	['C', 'G']	19959	1843.0923439222368	228.5428105043221	-0.0178521462043598	0.0243249801987512	-0.7339017774524782	0.463017	0.463017	chr6	22430201	0.334403063257091	chr6:22430201:C:G
chr6:22430560	['T', 'G']	19959	543.0	87.66868925607037	0.0196712533673712	0.0435165775582457	0.4520404515047574	0.651245	0.651245	chr6	22430560	0.1862555980198592	chr6:22430560:T:G
chr6:22430846	['C', 'T']	19959	5183.0	698.5585754494356	0.0013730289628531	0.0149814348726867	0.0916486955035506	0.926978	0.926978	chr6	22430846	0.0329305728587169	chr6:22430846:C:T
chr6:22431109	['C', 'T']	19959	1843.0	228.5558326373922	-0.0178170219862918	0.0243247805174091	-0.7324638334779756	0.463894	0.463894	chr6	22431109	0.3335812446050663	chr6:22431109:C:T
chr6:22431149	['A', 'G']	19959	1297.0649864715904	135.97520518318083	-0.0386991590778369	0.0288673673212935	-1.3405849812044066	0.180071	0.180071	chr6	22431149	0.7445562236273344	chr6:22431149:A:G
chr6:22431219	['A', 'G']	19959	4016.603728202044	517.8480996074652	-0.0077877148255632	0.0167182580699418	-0.4658209481503941	0.641349	0.641349	chr6	22431219	0.1929055780826601	chr6:22431219:A:G
chr6:22431536	['G', 'A']	19959	3552.177973744864	439.6298111448094	-0.0149632642046344	0.0181111997933839	-0.8261884566090762	0.408707	0.408707	chr6	22431536	0.3885879239831965	chr6:22431536:G:A
chr6:22431630	['C', 'CTG']	19959	30204.53998797354	4060.382776422727	-0.0049251802382436	0.0117682066611417	-0.418515784100428	0.675575	0.675575	chr6	22431630	0.1703264300941257	chr6:22431630:C:CTG
chr6:22431702	['A', 'G']	19959	37982.90304639744	5090.125597465025	-0.034390027746683	0.0236175650678516	-1.4561208002553574	0.145375	0.145375	chr6	22431702	0.8375102722634952	chr6:22431702:A:G
chr6:22431750	['A', 'G']	19959	4020.014136046919	519.7899726350574	-0.0075202669662811	0.0167160507504337	-0.4498829944079947	0.6528	0.6528	chr6	22431750	0.1852198542541952	chr6:22431750:A:G
chr6:22432324	['AC', 'A']	19959	2304.461839138061	285.46572549122175	-0.0135193414342445	0.0215118940023957	-0.6284589089523653	0.529711	0.529711	chr6	22432324	0.2759610083940257	chr6:22432324:AC:A
chr6:22432705	['A', 'T']	19959	1653.2424789410352	202.99215155377948	-0.0113568232209165	0.0255587565580701	-0.4443417736349388	0.6568	0.6568	chr6	22432705	0.1825668558886156	chr6:22432705:A:T
chr6:22432940	['T', 'C']	19959	6503.977600721587	837.248987390408	-0.0080585666816278	0.0135598830222888	-0.5942947050783363	0.552322	0.552322	chr6	22432940	0.2578076576846822	chr6:22432940:T:C
chr6:22432943	['T', 'C']	19959	3747.0	444.9598613820084	-0.0190536976356615	0.017362943023001	-1.097377190630685	0.27249	0.27249	chr6	22432943	0.5646494310919554	chr6:22432943:T:C
chr6:22433284	['C', 'G']	19959	1840.0921936065736	226.2490768793978	-0.0186143608099589	0.0243404403533166	-0.7647503717993539	0.444429	0.444429	chr6	22433284	0.3521976101068335	chr6:22433284:C:G
chr6:22433681	['G', 'A']	19959	6370.957606734816	804.9295064552098	-0.0111029876275882	0.0136769177108109	-0.8118048132154693	0.416913	0.416913	chr6	22433681	0.3799545626807524	chr6:22433681:G:A
chr6:22434264	['G', 'T']	19959	1765.2653337342151	218.6929841299708	-0.0067229241721965	0.0247762517906692	-0.271345489584036	0.786128	0.786128	chr6	22434264	0.1045067349176051	chr6:22434264:G:T
chr6:22435245	['C', 'T']	19959	1842.6462510024064	228.21630499981703	-0.0179049977063634	0.0243289068848736	-0.7359557003975293	0.461766	0.461766	chr6	22435245	0.3355780475036948	chr6:22435245:C:T
chr6:22435486	['CCT', 'C']	19959	2219.790975548279	280.6912369419628	-0.0089613112214229	0.0219425679898026	-0.4083984712084515	0.682986	0.682986	chr6	22435486	0.1655881984927896	chr6:22435486:CCT:C
chr6:22435901	['T', 'A']	19959	2210.658239277652	286.67364695254645	-0.0058330256232304	0.0219281469718298	-0.2660063173930698	0.790237	0.790237	chr6	22435901	0.1022426399043315	chr6:22435901:T:A
chr6:22436062	['T', 'A']	19959	5246.525730320189	706.930074476009	0.0016035569142808	0.0149094513447302	0.1075530465343111	0.914351	0.914351	chr6	22436062	0.0388870557971703	chr6:22436062:T:A
chr6:22436940	['C', 'T']	19959	2263.793955493184	275.6131083757591	-0.015645005495434	0.0216989109985395	-0.7210041783427298	0.470915	0.470915	chr6	22436940	0.3270574758060013	chr6:22436940:C:T
chr6:22437180	['C', 'T']	19959	3603.624962406015	443.75654307714063	-0.0142114101605325	0.0180125479717711	-0.7889727862379226	0.430137	0.430137	chr6	22437180	0.3663931982162067	chr6:22437180:C:T
chr6:22437431	['A', 'G']	19959	2228.3339240506384	282.79400448274106	-0.0085306795239202	0.0219517877856823	-0.3886097846428822	0.697569	0.697569	chr6	22437431	0.1564128277143733	chr6:22437431:A:G
chr6:22438011	['T', 'G']	19959	5248.577807848444	781.8212512273417	0.0131964577948137	0.0149138567974671	0.8848454141691183	0.376251	0.376251	chr6	22438011	0.4245223371285859	chr6:22438011:T:G
chr6:22438012	['A', 'T']	19959	2990.5993485342024	339.2113537108319	-0.0316229355244048	0.0191849301829546	-1.6483216369742693	0.0993024	0.0993024	chr6	22438012	1.003040255088094	chr6:22438012:A:T
chr6:22439758	['TC', 'T']	19959	545.0	91.6275116464476	0.0256878395244405	0.0434419143251192	0.5913146306627474	0.554316	0.554316	chr6	22439758	0.2562425855759957	chr6:22439758:TC:T
chr6:22439960	['A', 'T']	19959	542.0271570297625	89.32073139206459	0.0228669948400992	0.0435569073228232	0.5249912412426323	0.599595	0.599595	chr6	22439960	0.2221419973738972	chr6:22439960:A:T
chr6:22439969	['C', 'T']	19959	5236.311767064249	784.6086125563919	0.0140084557150927	0.0149262264953881	0.9385128732584228	0.347992	0.347992	chr6	22439969	0.4584307399493701	chr6:22439969:C:T
chr6:22440248	['G', 'A']	19959	5387.539860700506	805.5879847159779	0.0134845543293182	0.0147541078903275	0.9139525364429788	0.360753	0.360753	chr6	22440248	0.442790048652962	chr6:22440248:G:A
chr6:22440342	['A', 'C']	19959	7448.119512928443	1088.9241114588044	0.0129705539455025	0.0129310432193335	1.003055494092691	0.315846	0.315846	chr6	22440342	0.5005246188137092	chr6:22440342:A:C
chr6:22441041	['C', 'T']	19959	23203.16254133681	3088.945083769976	-0.0081430767041043	0.0102361787510817	-0.7955191973610056	0.426321	0.426321	chr6	22441041	0.3702632740629493	chr6:22441041:C:T
chr6:22442746	['C', 'G']	19959	23470.87977347901	3102.9343262840544	-0.0101732935009819	0.0102486406210898	-0.992648086424959	0.320894	0.320894	chr6	22442746	0.4936384031639296	chr6:22442746:C:G
chr6:22443374	['G', 'C']	19959	5238.524928596482	782.9832271142109	0.0135677191759934	0.0149237119162946	0.9091383733546464	0.363288	0.363288	chr6	22443374	0.4397489473612178	chr6:22443374:G:C
chr6:22443583	['G', 'A']	19959	3585.8983161270926	445.2142669624193	-0.017347350243272	0.01768068158061	-0.9811471443666802	0.326532	0.326532	chr6	22443583	0.486074251624963	chr6:22443583:G:A
chr6:22443961	['C', 'T']	19959	5239.099944864918	785.282657176757	0.014068394726848	0.014924998112	0.9426061310879992	0.345894	0.345894	chr6	22443961	0.4610569713464121	chr6:22443961:C:T
chr6:22443962	['A', 'G']	19959	37769.67708959711	5021.430439262639	-0.0490800218400536	0.0225303011625561	-2.178400611955484	0.0293879	0.0293879	chr6	22443962	1.5318314466254723	chr6:22443962:A:G
chr6:22444059	['A', 'G']	19959	2205.3091867469866	283.61784664042403	-0.0066300658801929	0.0219577826384333	-0.3019460566381687	0.762696	0.762696	chr6	22444059	0.1176485312859719	chr6:22444059:A:G
chr6:22444211	['C', 'T']	19959	5133.028714607868	688.1783915694474	1.2987115209024744e-05	0.015077270241224	0.0008613704603845	0.999313	0.999313	chr6	22444211	0.0002984628427968	chr6:22444211:C:T
chr6:22445292	['C', 'T']	19959	11033.658448586892	1511.3615643303071	0.0013473121376015	0.0112269373392319	0.120007095157953	0.904479	0.904479	chr6	22445292	0.0436015120435199	chr6:22445292:C:T
chr6:22445316	['C', 'T']	19959	5720.732484076434	718.386062793324	-0.0104077265331148	0.0143713934557242	-0.7241974527507896	0.468953	0.468953	chr6	22445316	0.3288706815140978	chr6:22445316:C:T
chr6:22447118	['G', 'A']	19959	2203.110381801784	283.0463208086176	-0.0069992014278364	0.0219469766181674	-0.3189141515757856	0.749795	0.749795	chr6	22447118	0.1250574599929553	chr6:22447118:G:A
chr6:22448549	['T', 'C']	19959	5240.525129027409	776.5167146899812	0.0122011234991499	0.0149255490981217	0.8174656368713005	0.413672	0.413672	chr6	22448549	0.3833438739728129	chr6:22448549:T:C
chr6:22449028	['G', 'A']	19959	5239.525028811946	773.1470311097689	0.0115102463322875	0.0149262998779199	0.7711386228622096	0.440634	0.440634	chr6	22449028	0.3559219950593186	chr6:22449028:G:A
chr6:22449307	['C', 'T']	19959	5219.784576067348	780.9833591190536	0.0137130618462742	0.0149451560895701	0.9175589578381326	0.358861	0.358861	chr6	22449307	0.445073737000056	chr6:22449307:C:T
chr6:22449567	['A', 'G']	19959	38043.90610281591	5090.885908203912	-0.036090537536327	0.0239637454916413	-1.5060474394086525	0.132071	0.132071	chr6	22449567	0.8791925338057709	chr6:22449567:A:G
chr6:22450033	['A', 'G']	19959	5739.8627480457	731.2829969979375	-0.0081686465093212	0.0143428514223061	-0.569527374216349	0.569005	0.569005	chr6	22450033	0.2448839173257217	chr6:22450033:A:G
chr6:22450510	['ATTCTTAC', 'A']	19959	2209.5535231031376	281.7940830402733	-0.0078167635607963	0.0219126047699553	-0.3567245264932634	0.721302	0.721302	chr6	22450510	0.1418828636122913	chr6:22450510:ATTCTTAC:A
chr6:22450828	['T', 'A']	19959	5240.251015597571	776.2255088652869	0.0120883662516967	0.0149314213558069	0.8095924670289677	0.418184	0.418184	chr6	22450828	0.3786325875983085	chr6:22450828:T:A
chr6:22451159	['G', 'A']	19959	2206.9951879699247	282.2998159542378	-0.0074191287041838	0.0219351667081204	-0.3382298754737659	0.735194	0.735194	chr6	22451159	0.13359804593305	chr6:22451159:G:A
chr6:22451345	['A', 'G']	19959	5240.312769369551	773.0532394025181	0.0114739029003446	0.0149267962360867	0.7686782025338801	0.442093	0.442093	chr6	22451345	0.3544863615597243	chr6:22451345:A:G
chr6:22451591	['A', 'G']	19959	28772.32471437161	3908.306803020236	-0.0031737984210298	0.0112285350551725	-0.2826547190203407	0.777444	0.777444	chr6	22451591	0.109330883801934	chr6:22451591:A:G
chr6:22451975	['T', 'A']	19959	28748.88079370647	3906.470388395158	-0.0028900002071128	0.0112220022002422	-0.2575298200396391	0.796772	0.796772	chr6	22451975	0.0986659362047859	chr6:22451975:T:A
chr6:22451995	['G', 'A']	19959	5169.0	758.7361809598599	0.0107460353927887	0.0150136681100713	0.7157501627187433	0.474154	0.474154	chr6	22451995	0.3240805813472781	chr6:22451995:G:A
chr6:22452288	['T', 'C']	19959	1707.427733787712	211.6896695156648	-0.0068225449860842	0.0251834513877125	-0.2709138188029718	0.78646	0.78646	chr6	22452288	0.1043233610521884	chr6:22452288:T:C
chr6:22452299	['A', 'C']	19959	5128.256939573103	681.0821960997005	0.001398808612931	0.0150937095117549	0.0926749393077711	0.926163	0.926163	chr6	22452299	0.0333125729607828	chr6:22452299:A:C
chr6:22452321	['A', 'G']	19959	2088.104619701373	281.46929798745185	0.0056243419716144	0.0228814928898031	0.2458031037879041	0.805837	0.805837	chr6	22452321	0.0937527958618589	chr6:22452321:A:G
chr6:22452915	['T', 'C']	19959	10412.651914595028	1350.3631527012487	-0.0077486996075191	0.0114187556411933	-0.6785940474604443	0.497403	0.497403	chr6	22452915	0.3032915996862745	chr6:22452915:T:C
chr6:22453765	['G', 'A']	19959	6985.049909801563	1084.498020608905	0.0226309887047217	0.0132487085601615	1.708165637575607	0.0876212	0.0876212	chr6	22453765	1.0573908033170585	chr6:22453765:G:A
chr6:22453992	['A', 'G']	19959	2044.1024150716505	223.29111955192133	-0.0305553718921665	0.0230181979046053	-1.327444138711365	0.184377	0.184377	chr6	22453992	0.7342932557123225	chr6:22453992:A:G
chr6:22454374	['A', 'C']	19959	16591.819065757816	2316.417591385237	0.0074494864918279	0.0102134925373212	0.7293769946574733	0.46578	0.46578	chr6	22454374	0.3318191634529394	chr6:22454374:A:C
chr6:22454505	['T', 'C']	19959	4124.826659984967	685.8382957522191	0.0331499245683641	0.0165483409478362	2.003217402448955	0.0451675	0.0451675	chr6	22454505	1.3451739467698367	chr6:22454505:T:C
chr6:22454746	['G', 'A']	19959	17760.22884923817	2452.603846026018	0.0039614791821699	0.010141924205014	0.3906042977733431	0.696094	0.696094	chr6	22454746	0.15733210963545	chr6:22454746:G:A
chr6:22455047	['A', 'T']	19959	7435.804064224791	921.049411830842	-0.0145971010283064	0.0130146422920213	-1.1215906438900165	0.26205	0.26205	chr6	22455047	0.5816158359613879	chr6:22455047:A:T
chr6:22455914	['C', 'T']	19959	9087.463678748683	1393.2552450777696	0.0241759796395779	0.0120265105900128	2.0102239513807403	0.0444209	0.0444209	chr6	22455914	1.3524126465738104	chr6:22455914:C:T
chr6:22457232	['A', 'C']	19959	1847.481020909592	263.8753660227907	0.0041124418981414	0.0240025377262445	0.1713336291789225	0.863963	0.863963	chr6	22457232	0.0635048561784076	chr6:22457232:A:C
chr6:22457405	['G', 'C']	19959	9083.557327715922	1399.402167501972	0.0256724104062333	0.0120251364028761	2.1348955675956565	0.0327817	0.0327817	chr6	22457405	1.484368528450833	chr6:22457405:G:C
chr6:22457418	['G', 'A']	19959	38140.575139146575	5056.786282065851	-0.0577801012980379	0.0246081426614306	-2.3480074092954246	0.0188839	0.0188839	chr6	22457418	1.7239083080481954	chr6:22457418:G:A
chr6:22457497	['A', 'C']	19959	6015.726680040119	747.2182647609229	-0.0142112260072454	0.0141261203172886	-1.0060247037435048	0.314416	0.314416	chr6	22457497	0.5024953616946385	chr6:22457497:A:C
chr6:22457588	['A', 'G']	19959	1414.9215882883789	213.34277142517985	0.0108914028672238	0.0272812615569372	0.3992265110062071	0.689731	0.689731	chr6	22457588	0.1613202541815907	chr6:22457588:A:G
chr6:22457647	['C', 'T']	19959	1195.4192562149158	135.48665944821008	-0.0336975505779453	0.0296658485997644	-1.135903814267186	0.25601	0.25601	chr6	22457647	0.5917430703912828	chr6:22457647:C:T
chr6:22457704	['C', 'A']	19959	7420.089432524561	923.6871557124942	-0.0136782743391888	0.013021006285392	-1.0504775160529771	0.293511	0.293511	chr6	22457704	0.5323756179264831	chr6:22457704:C:A
chr6:22458016	['G', 'A']	19959	7422.115604329525	922.398886230594	-0.0140981768469356	0.0130140069173734	-1.0833079263324288	0.278685	0.278685	chr6	22458016	0.554886406215085	chr6:22458016:G:A
chr6:22458109	['A', 'C']	19959	9185.840942119768	1402.5248228626956	0.0233481491145796	0.0119844987972821	1.948195707598093	0.0514056	0.0514056	chr6	22458109	1.2889895674517453	chr6:22458109:A:C
chr6:22458673	['A', 'G']	19959	7443.864789014734	925.3872840966936	-0.0139164239026924	0.0130045805993551	-1.0701170865427547	0.28458	0.28458	chr6	22458673	0.5457956249644849	chr6:22458673:A:G
chr6:22460132	['C', 'T']	19959	1654.3315459784517	157.55372389574347	-0.0408347534572467	0.0255305501017828	-1.5994466744527869	0.109737	0.109737	chr6	22460132	0.9596469167593557	chr6:22460132:C:T
chr6:22460848	['G', 'T']	19959	1351.270809320972	208.98981357755176	0.0138876118064577	0.0278589958827468	0.4984964951683105	0.61814	0.61814	chr6	22460848	0.2089131521900903	chr6:22460848:G:T
chr6:22461232	['T', 'A']	19959	7404.483938862442	923.5018584906536	-0.0134040071897796	0.0130270181647016	-1.0289390112389247	0.303521	0.303521	chr6	22461232	0.5178112555982485	chr6:22461232:T:A
chr6:22462139	['C', 'T']	19959	796.1994587551367	133.2271444713621	0.042353755975728	0.0361203306736204	1.1725738714418787	0.240981	0.240981	chr6	22462139	0.6180171977589225	chr6:22462139:C:T
chr6:22462218	['C', 'T']	19959	15861.198182822143	2130.518280080509	-0.0008690747460898	0.0103262960261277	-0.084161324049872	0.932929	0.932929	chr6	22462218	0.0301514067160096	chr6:22462218:C:T
chr6:22462396	['G', 'A']	19959	4067.8914973664414	670.505156003833	0.0295529904951013	0.0166652626670094	1.77332881488897	0.0761895	0.0761895	chr6	22462396	1.1181048765116912	chr6:22462396:G:A
chr6:22462860	['C', 'T']	19959	7355.711272350299	888.9104627119807	-0.0177876909308401	0.0132759162588976	-1.3398465751031468	0.18031	0.18031	chr6	22462860	0.7439801866198784	chr6:22462860:C:T
chr6:22462889	['A', 'G']	19959	7547.684388618367	902.7680338066724	-0.0193524922075676	0.0130461390966453	-1.4833884618433888	0.137987	0.137987	chr6	22462889	0.8601618273249094	chr6:22462889:A:G
chr6:22462947	['C', 'G']	19959	7768.41891483791	945.3689213343102	-0.0161024786052598	0.0128370062313993	-1.2543795893682044	0.209719	0.209719	chr6	22462947	0.6783622217933197	chr6:22462947:C:G
chr6:22463187	['AGGTGT', 'A']	19959	7368.143322475541	908.7764011585328	-0.0137588019230145	0.0132116586746403	-1.0414136681735806	0.297696	0.297696	chr6	22463187	0.5262270007231051	chr6:22463187:AGGTGT:A
chr6:22463447	['A', 'G']	19959	11653.509703625692	1604.542564446628	0.0068603862234849	0.011094224205994	0.6183745790695642	0.536336	0.536336	chr6	22463447	0.2705630512998013	chr6:22463447:A:G
chr6:22463886	['G', 'A']	19959	11632.465993062891	1612.902645326047	0.0076893031840924	0.0111007417623408	0.6926837276927132	0.488516	0.488516	chr6	22463886	0.3111212075891872	chr6:22463886:G:A
chr6:22464081	['T', 'C']	19959	36448.26156699583	4807.495318734098	-0.0364056013585495	0.0180315130580481	-2.018998696412792	0.0435007	0.0435007	chr6	22464081	1.3615037544547572	chr6:22464081:T:C
chr6:22464228	['G', 'C']	19959	1150.6918333584	123.93098832268814	-0.0377468360822191	0.0302475030879455	-1.2479322994849873	0.212071	0.212071	chr6	22464228	0.6735187157411777	chr6:22464228:G:C
chr6:22464981	['CATAA', 'C']	19959	14812.402756123334	1932.4501610932743	-0.0027444516931359	0.0104545005354009	-0.2625138985686351	0.792928	0.792928	chr6	22464981	0.1007662460018388	chr6:22464981:CATAA:C
chr6:22465077	['GA', 'G']	19959	1003.1056829011386	163.97639193074383	0.0213960577827268	0.0322305543539145	0.6638439273424485	0.506798	0.506798	chr6	22465077	0.2951651076612831	chr6:22465077:GA:G
chr6:22465088	['A', 'G']	19959	3559.8156231186026	370.18798024910296	-0.0298679969041688	0.0177748089379215	-1.680355440583509	0.0929038	0.0929038	chr6	22465088	1.031966521902164	chr6:22465088:A:G
chr6:22465392	['C', 'T']	19959	1155.3473161930538	124.29079189041414	-0.0379694966632862	0.0301899576960169	-1.25768631561533	0.20852	0.20852	chr6	22465392	0.6808522837450185	chr6:22465392:C:T
chr6:22465734	['G', 'A']	19959	11244.81697905182	1557.8597332536372	0.0079616834358373	0.0112254789362715	0.7092511135637862	0.478177	0.478177	chr6	22465734	0.3204113169975477	chr6:22465734:G:A
chr6:22465925	['A', 'G']	19959	7835.177690920024	948.0489787572624	-0.0172112550766495	0.0127656297530839	-1.3482495896837086	0.177593	0.177593	chr6	22465925	0.7505741563574517	chr6:22465925:A:G
chr6:22466067	['G', 'T']	19959	11092.890487169205	1531.903687756642	0.0069413559151949	0.0112696998761566	0.6159308580950633	0.537947	0.537947	chr6	22466067	0.2692605100982618	chr6:22466067:G:T
chr6:22466071	['T', 'C']	19959	27129.796381677857	3656.386402120712	0.0021529680530845	0.0108277565982735	0.198837869464833	0.842392	0.842392	chr6	22466071	0.0744857661962079	chr6:22466071:T:C
chr6:22466109	['A', 'C']	19959	35949.403487672884	4755.489902072493	-0.0278396097503082	0.0169706266082816	-1.6404585636645033	0.100926	0.100926	chr6	22466109	0.9959969387981994	chr6:22466109:A:C
chr6:22466723	['C', 'T']	19959	7833.784987723606	948.5528521313538	-0.0171110490198132	0.0127657384585992	-1.3403884996787585	0.180134	0.180134	chr6	22466723	0.7444043070651608	chr6:22466723:C:T
chr6:22467149	['C', 'T']	19959	6257.313508367572	914.715552201002	0.0158300418353097	0.0138896125938367	1.1397036258832731	0.254423	0.254423	chr6	22467149	0.5944436307532839	chr6:22467149:C:T
chr6:22467372	['T', 'C']	19959	7836.392624511474	948.9293855077984	-0.0170926730166372	0.0127648485313094	-1.3390423689488002	0.180572	0.180572	chr6	22467372	0.7433495917204389	chr6:22467372:T:C
chr6:22467441	['A', 'C']	19959	7836.177841250751	951.1413342927626	-0.016757290081441	0.012765262168814	-1.312725885284185	0.18929	0.18929	chr6	22467441	0.7228723287701373	chr6:22467441:A:C
chr6:22467539	['C', 'T']	19959	37789.0	5012.651067912894	-0.0493210886433291	0.0226667896893865	-2.1759185715841816	0.029573	0.029573	chr6	22467539	1.5291046167197837	chr6:22467539:C:T
chr6:22468208	['G', 'A']	19959	7832.354533152909	952.2768595146832	-0.0165953534077109	0.0127689161981382	-1.2996681276779458	0.19373	0.19373	chr6	22468208	0.7128031215337702	chr6:22468208:G:A
chr6:22469148	['A', 'G']	19959	11095.11179034925	1530.4130259553133	0.0066811822384009	0.0112673560040723	0.5929680606511577	0.553209	0.553209	chr6	22469148	0.2571107630917534	chr6:22469148:A:G
chr6:22469243	['G', 'A']	19959	37789.0	5012.651067912894	-0.0493210886433291	0.0226667896893865	-2.1759185715841816	0.029573	0.029573	chr6	22469243	1.5291046167197837	chr6:22469243:G:A
chr6:22469671	['C', 'T']	19959	7837.785388585458	951.6233357834265	-0.0168051460563928	0.0127625559674694	-1.3167539558085055	0.187936	0.187936	chr6	22469671	0.7259900208371369	chr6:22469671:C:T
chr6:22469730	['A', 'G']	19959	1715.2578171978353	173.88551312462022	-0.0335555456937291	0.0250995297856616	-1.336899375417703	0.181271	0.181271	chr6	22469730	0.7416716694145187	chr6:22469730:A:G
chr6:22470063	['A', 'G']	19959	11030.657997594708	1523.608157193304	0.0069475262702841	0.0112866965206166	0.6155500201138173	0.538199	0.538199	chr6	22470063	0.2690571135118506	chr6:22470063:A:G
chr6:22470453	['A', 'T']	19959	6261.627449015383	910.54012500371	0.015355519007492	0.0138828218758709	1.1060805320985003	0.268705	0.268705	chr6	22470453	0.5707242522411662	chr6:22470453:A:T
chr6:22470923	['G', 'A']	19959	1156.0	123.38431712881322	-0.0388743956064148	0.0301777753703731	-1.288179633167381	0.197698	0.197698	chr6	22470923	0.7039977241782716	chr6:22470923:G:A
chr6:22471495	['A', 'G']	19959	1469.0	220.0021458104836	0.0087969795674539	0.0267872984273163	0.3284011484518808	0.742612	0.742612	chr6	22471495	0.1292380372110239	chr6:22471495:A:G
chr6:22471698	['A', 'G']	19959	8189.410311654475	1175.9744611551396	0.0115414282740044	0.0125281882518768	0.9212368174843968	0.356938	0.356938	chr6	22471698	0.4474072141294964	chr6:22471698:A:G
chr6:22472096	['G', 'T']	19959	1156.0579216354345	123.41075536302102	-0.0388702017550165	0.0301778052181787	-1.2880393876888565	0.197747	0.197747	chr6	22472096	0.7038900964185468	chr6:22472096:G:T
chr6:22472330	['C', 'T']	19959	3365.505862898377	373.3450402535586	-0.0219217492089586	0.0182334328923477	-1.2022831541590195	0.229268	0.229268	chr6	22472330	0.6396565575388783	chr6:22472330:C:T
chr6:22472532	['G', 'A']	19959	7870.788695695746	1093.4482428463205	0.0057626872591843	0.0127250418051511	0.4528619510587068	0.650653	0.650653	chr6	22472532	0.1866505634488054	chr6:22472532:G:A
chr6:22472783	['A', 'C']	19959	1466.1469158691186	220.47697001591928	0.0091694813841571	0.0268305421523826	0.3417553522429629	0.732539	0.732539	chr6	22472783	0.1351692487432526	chr6:22472783:A:C
chr6:22473302	['G', 'A']	19959	8102.623853670759	1026.4791800986843	-0.0103667791321589	0.012617184105855	-0.821639681658305	0.411292	0.411292	chr6	22473302	0.3858497378276707	chr6:22473302:G:A
chr6:22473345	['C', 'T']	19959	3305.9938355134564	371.94567577491625	-0.0216839364650098	0.0183995065807068	-1.1785064110222927	0.238609	0.238609	chr6	22473345	0.6223131793722076	chr6:22473345:C:T
chr6:22473942	['A', 'G']	19959	37794.89362661589	5018.550920790713	-0.0467981178429743	0.0226901682086631	-2.062484394677461	0.0391746	0.0391746	chr6	22473942	1.4069954292864213	chr6:22473942:A:G
chr6:22474527	['G', 'A']	19959	1154.173481659651	121.63402403626289	-0.0400399176744641	0.0302017033967592	-1.3257503111152549	0.184938	0.184938	chr6	22474527	0.7329738433313315	chr6:22474527:G:A
chr6:22474548	['A', 'G']	19959	1156.0579216354345	123.42310470471644	-0.0388586200152045	0.030177982453559	-1.2876480419128151	0.197883	0.197883	chr6	22474548	0.7035915141479135	chr6:22474548:A:G
chr6:22474668	['A', 'G']	19959	4087.0	676.6898787563229	0.0306422806480529	0.0166176833234453	1.843956227329276	0.0652043	0.0652043	chr6	22474668	1.1857237630917865	chr6:22474668:A:G
chr6:22474681	['G', 'A']	19959	6676.0	973.558895352583	0.0157353576907227	0.0134952118412472	1.165995604650582	0.24363	0.24363	chr6	22474681	0.6132692347901687	chr6:22474681:G:A
chr6:22474935	['C', 'T']	19959	7400.112297053518	968.7172822871046	-0.0054511653129436	0.0130566898650665	-0.4174997927712413	0.676317	0.676317	chr6	22474935	0.1698496959497845	chr6:22474935:C:T
chr6:22474977	['G', 'A']	19959	10610.12638436482	1339.8221570219928	-0.0149013013889807	0.0114924332851162	-1.2966184809860288	0.194777	0.194777	chr6	22474977	0.7104623275539972	chr6:22474977:G:A
chr6:22475075	['T', 'A']	19959	7399.853763656409	967.3460894358434	-0.0056345794245808	0.01305943687595	-0.4314565381419564	0.666141	0.666141	chr6	22475075	0.1764338353331155	chr6:22475075:T:A
chr6:22477160	['C', 'T']	19959	2547.0	335.74243388641526	-0.0117394643550221	0.0206360049239583	-0.5688826106739624	0.569442	0.569442	chr6	22477160	0.244550504004042	chr6:22477160:C:T
chr6:22478178	['A', 'G']	19959	11644.750628758517	1462.5881630521314	-0.0165251509381753	0.0118984744845444	-1.388846188613569	0.164895	0.164895	chr6	22478178	0.7827925129748337	chr6:22478178:A:G
chr6:22478286	['C', 'T']	19959	2846.99849639134	374.9631516002991	-0.0031425285964408	0.0195913809764284	-0.1604036285253076	0.872565	0.872565	chr6	22478286	0.0592022112571943	chr6:22478286:C:T
chr6:22479062	['A', 'G']	19959	7270.185536009624	1027.1943785256967	0.0100767075324095	0.0130977962146366	0.7693437405255167	0.441698	0.441698	chr6	22479062	0.3548745672141701	chr6:22479062:A:G
chr6:22479518	['A', 'G']	19959	10664.602976548404	1336.8403104400995	-0.0157204862758796	0.0114745178356934	-1.3700345845451083	0.170692	0.170692	chr6	22479518	0.767786832940756	chr6:22479518:A:G
chr6:22479866	['A', 'C']	19959	16448.29641693811	2193.51522199023	-0.0053966108875624	0.0102759293159402	-0.5251701059476069	0.599471	0.599471	chr6	22479866	0.22223182148024	chr6:22479866:A:C
chr6:22480447	['ACTAT', 'A']	19959	9368.938818459688	1169.9379056102878	-0.0138918385895489	0.0119038314000915	-1.1670056574761354	0.243222	0.243222	chr6	22480447	0.6139971446687256	chr6:22480447:ACTAT:A
chr6:22480594	['G', 'A']	19959	9369.408298256163	1171.6611729238314	-0.0136633042744584	0.0119040088421343	-1.1477901651162343	0.251069	0.251069	chr6	22480594	0.6002069071997209	chr6:22480594:G:A
chr6:22481524	['A', 'G']	19959	10776.25847542628	1383.312491630253	-0.0106007291148035	0.0113700426688809	-0.9323385517115984	0.351173	0.351173	chr6	22481524	0.4544788822926314	chr6:22481524:A:G
chr6:22481553	['A', 'G']	19959	1001.822506677418	101.17617333655124	-0.0435269061713748	0.0323925214509267	-1.3437331896905949	0.17905	0.17905	chr6	22481553	0.7470256746520783	chr6:22481553:A:G
chr6:22481564	['ATAAT', 'A']	19959	1604.8550242130789	160.45770296316203	-0.0333353739568318	0.026024391449075	-1.2809280871010202	0.200234	0.200234	chr6	22481564	0.6984621768133962	chr6:22481564:ATAAT:A
chr6:22481880	['T', 'G']	19959	1755.2865599759189	182.72705982215783	-0.029904255072773	0.0248572358709417	-1.2030402426092497	0.228975	0.228975	chr6	22481880	0.6402119323096381	chr6:22481880:T:G
chr6:22481999	['T', 'C']	19959	10790.109205776174	1382.924504196473	-0.0111802338108686	0.0113645616018727	-0.9837804750010134	0.325235	0.325235	chr6	22481999	0.4878027241820574	chr6:22481999:T:C
chr6:22482213	['A', 'G']	19959	10787.8645112782	1384.3839794290068	-0.0109268673027905	0.0113632314339314	-0.961598588070827	0.336263	0.336263	chr6	22482213	0.4733209167467732	chr6:22482213:A:G
chr6:22482765	['T', 'G']	19959	11776.030187543874	1625.2067684252763	0.0067181452663981	0.0111069349356873	0.604860414263549	0.545279	0.545279	chr6	22482765	0.2633812277115608	chr6:22482765:T:G
chr6:22483284	['A', 'G']	19959	7851.407927747116	1102.61244776531	0.007519949487931	0.0127366645573119	0.5904174875685154	0.554917	0.554917	chr6	22483284	0.2557719702784612	chr6:22483284:A:G
chr6:22483507	['T', 'C']	19959	556.4739745261257	58.292582449866096	-0.0303372098110139	0.0432030800489134	-0.7022001620409235	0.482563	0.482563	chr6	22483507	0.3164459802139038	chr6:22483507:T:C
chr6:22483530	['C', 'G']	19959	11758.069333734393	1624.026735252301	0.0065240589262048	0.0111081960071833	0.5873193920944458	0.556996	0.556996	chr6	22483530	0.2541479236488299	chr6:22483530:C:G
chr6:22484189	['A', 'G']	19959	544.5278098779074	85.88281037674086	0.0118942946880419	0.0436201423497524	0.2726789516795203	0.785103	0.785103	chr6	22484189	0.1050733631308954	chr6:22484189:A:G
chr6:22485855	['T', 'C']	19959	1155.2315209220749	123.6755538918384	-0.0382761609775781	0.0301896017926607	-1.2678590873922428	0.204863	0.204863	chr6	22485855	0.6885364717932057	chr6:22485855:T:C
chr6:22486435	['A', 'G']	19959	1722.0862811905	182.79683592617803	-0.0268942572094211	0.0250555885137977	-1.0733835764668156	0.283112	0.283112	chr6	22486435	0.5480417222162001	chr6:22486435:A:G
chr6:22486445	['A', 'G']	19959	10770.158456527188	1374.123342311378	-0.0117954935605096	0.0113683847158957	-1.0375698795640436	0.299483	0.299483	chr6	22486445	0.5236278250801278	chr6:22486445:A:G
chr6:22486481	['C', 'T']	19959	10774.159258331243	1380.2421048603542	-0.011145783041676	0.0113658075469388	-0.9806415422437776	0.326781	0.326781	chr6	22486481	0.4857432025528333	chr6:22486481:C:T
chr6:22486745	['T', 'C']	19959	25733.157203708342	3584.517178595402	0.0139198529848952	0.0104872824955832	1.3273079075306349	0.184422	0.184422	chr6	22486745	0.7341872724977118	chr6:22486745:T:C
chr6:22487656	['A', 'T']	19959	1114.7927068160125	115.9442742101547	-0.0417143052323931	0.030727372465844	-1.357561740066189	0.174618	0.174618	chr6	22487656	0.7579109903111575	chr6:22487656:A:T
chr6:22487969	['T', 'C']	19959	13439.693460285642	1794.3675458129671	0.0002969521166114	0.0106987663171569	0.0277557344284893	0.977857	0.977857	chr6	22487969	0.0097246509912186	chr6:22487969:T:C
chr6:22487997	['C', 'T']	19959	2689.4042393265186	370.4749101214464	0.0059224675362751	0.0201277119773933	0.2942444497877852	0.768574	0.768574	chr6	22487997	0.1143143113204332	chr6:22487997:C:T
chr6:22489827	['T', 'C']	19959	25446.824864702347	3521.007500167568	0.0077611209327682	0.0105591945022048	0.7350106990781988	0.462342	0.462342	chr6	22489827	0.3350366526581317	chr6:22489827:T:C
chr6:22489962	['A', 'G']	19959	28424.696617389127	3850.690079874884	0.0029590876305933	0.0111403563790383	0.2656187584951222	0.790536	0.790536	chr6	22489962	0.1020783480652911	chr6:22489962:A:G
chr6:22490481	['T', 'C']	19959	5341.070408418942	625.1811914495657	-0.0185877876220332	0.0148173425060261	-1.254461629301865	0.209689	0.209689	chr6	22490481	0.6784243514354787	chr6:22490481:T:C
chr6:22490971	['G', 'A']	19959	2122.212657213008	393.66159535676366	0.0506507745841665	0.0227140699885341	2.229929493469666	0.0257632	0.0257632	chr6	22490971	1.5890001950377752	chr6:22490971:G:A
chr6:22490972	['A', 'C']	19959	23283.499699338543	3219.2028908229886	0.0064705211816576	0.0102845844058564	0.6291475597179288	0.52926	0.52926	chr6	22490972	0.2763309275385168	chr6:22490972:A:C
chr6:22490992	['T', 'C']	19959	7652.766848724758	1058.5361853774891	0.0057823962668199	0.0128013039797598	0.4517036917459764	0.651487	0.651487	chr6	22490992	0.1860942459292841	chr6:22490992:T:C
chr6:22491041	['C', 'T']	19959	22298.58609802546	3049.597987372847	0.0032280228420001	0.0101349134603312	0.3185052200627898	0.750105	0.750105	chr6	22491041	0.1248779396365222	chr6:22491041:C:T
chr6:22491184	['A', 'G']	19959	13915.091551413108	1827.3182031925155	-0.0082129163809269	0.010639199397073	-0.7719487223057786	0.440154	0.440154	chr6	22491184	0.3563953470394783	chr6:22491184:A:G
chr6:22491206	['G', 'A']	19959	6506.652001803879	785.9517307511835	-0.0159250854385676	0.0136753079574003	-1.164513844088598	0.24423	0.24423	chr6	22491206	0.6122009905376323	chr6:22491206:G:A
chr6:22491601	['A', 'G']	19959	2656.931836407378	313.97308406585097	-0.0211923408941262	0.0203749987390996	-1.0401149548764457	0.298299	0.298299	chr6	22491601	0.5253482025387415	chr6:22491601:A:G
chr6:22493147	['C', 'G']	19959	1002.050205431406	95.34714502261215	-0.0479027436913105	0.0322250495739277	-1.4865064390798344	0.137161	0.137161	chr6	22493147	0.8627693572338304	chr6:22493147:C:G
chr6:22493575	['T', 'C']	19959	15793.747857465043	2208.049840990914	0.0079791700044411	0.0103327799165929	0.7722190996856301	0.439994	0.439994	chr6	22493575	0.3565532457516721	chr6:22493575:T:C
chr6:22494339	['A', 'G']	19959	26804.028863499698	3788.851138196102	0.0181917106631158	0.0108367471734397	1.678705830445391	0.0932251	0.0932251	chr6	22494339	1.0304671421106626	chr6:22494339:A:G
chr6:22494400	['C', 'A']	19959	1645.247294046903	176.73804101076578	-0.0271261488263451	0.0256246936426738	-1.0585940735373638	0.289798	0.289798	chr6	22494400	0.5379046160765799	chr6:22494400:C:A
chr6:22494477	['G', 'T']	19959	1808.2717979555025	360.9119448658804	0.0606476401266861	0.0244267959772183	2.482832385518312	0.0130424	0.0130424	chr6	22494477	1.884642484459119	chr6:22494477:G:T
chr6:22494770	['T', 'C']	19959	11874.569688768604	1571.6760220590816	-0.0030770520348219	0.0110208936071295	-0.2792016822330461	0.780093	0.780093	chr6	22494770	0.1078536191310842	chr6:22494770:T:C
chr6:22494951	['T', 'C']	19959	10434.705263157894	1387.1186136393492	-0.002462984373226	0.011444496543216	-0.2152112470763138	0.829605	0.829605	chr6	22494951	0.0811286391336419	chr6:22494951:T:C
chr6:22494971	['G', 'A']	19959	15674.71207337243	2212.0941289255097	0.0103412788809126	0.0103508815390186	0.9990722859623296	0.317772	0.317772	chr6	22494971	0.4978843726453743	chr6:22494971:G:A
chr6:22495901	['C', 'T']	19959	1135.284404129498	106.84128104613504	-0.0498048486800306	0.0303866056112544	-1.639039559640191	0.101221	0.101221	chr6	22495901	0.9947293764489205	chr6:22495901:C:T
chr6:22495902	['G', 'A']	19959	6219.986210700499	762.6993652859705	-0.0114210030390746	0.0139600813794583	-0.8181186576662908	0.413299	0.413299	chr6	22495902	0.3837356455167609	chr6:22495902:G:A
chr6:22496552	['A', 'C']	19959	505.1265410444021	75.07113605982873	0.0032926609729464	0.0451514164507823	0.0729248655252183	0.941867	0.941867	chr6	22496552	0.0260104191222993	chr6:22496552:A:C
chr6:22497331	['A', 'G']	19959	7363.368924741958	1015.8185426524276	0.0047207184799033	0.012973472774551	0.3638746973873906	0.715955	0.715955	chr6	22497331	0.1451142735941694	chr6:22497331:A:G
chr6:22497762	['T', 'C']	19959	17566.681521957085	2472.44158117702	0.0100085834919285	0.0101640224883898	0.9847069409144998	0.32478	0.32478	chr6	22497762	0.488410722525295	chr6:22497762:T:C
chr6:22498210	['C', 'T']	19959	27015.767815976746	3679.0025189582766	0.0004431254297972	0.0107711895510049	0.0411398785342076	0.967185	0.967185	chr6	22498210	0.0144904475357709	chr6:22498210:C:T
chr6:22498796	['A', 'G']	19959	778.1169573060733	61.98147891344293	-0.0495708560915036	0.0364922279861426	-1.35839489192952	0.174354	0.174354	chr6	22498796	0.7585680846631097	chr6:22498796:A:G
chr6:22499091	['G', 'A']	19959	1146.1722790138303	109.30389936098088	-0.0486779163995369	0.0302533887983847	-1.6090070677350348	0.107631	0.107631	chr6	22499091	0.968062624674089	chr6:22499091:G:A
chr6:22499219	['C', 'A']	19959	17521.14499799519	2474.7263358575497	0.0105509448996083	0.0101752535763219	1.0369220600222322	0.299785	0.299785	chr6	22499219	0.5231901012415854	chr6:22499219:C:A
chr6:22499844	['T', 'A']	19959	17541.39435702115	2478.045950579299	0.0104848011174774	0.0101693064220847	1.031024209744298	0.302542	0.302542	chr6	22499844	0.5192143264591698	chr6:22499844:T:A
chr6:22499912	['T', 'G']	19959	2129.4267602104737	400.40627598794464	0.053558212140094	0.0226366199102326	2.3659986496430774	0.017991	0.017991	chr6	22499912	1.744944696442558	chr6:22499912:T:G
chr6:22501083	['T', 'C']	19959	17542.273492707864	2475.1832855149787	0.0103381738188745	0.0101699189438171	1.0165443673629009	0.309383	0.309383	chr6	22501083	0.5095035536264044	chr6:22501083:T:C
chr6:22501178	['T', 'C']	19959	7345.208089009172	1019.8094188683916	0.0057141782415366	0.0129882648117511	0.43994931766149	0.659979	0.659979	chr6	22501178	0.1804698831387629	chr6:22501178:T:C
chr6:22501497	['G', 'A']	19959	1100.0	99.12803166422329	-0.0541439784950895	0.0308284393192941	-1.7562996924467489	0.0790526	0.0790526	chr6	22501497	1.1020838417711916	chr6:22501497:G:A
chr6:22501718	['T', 'C']	19959	17543.910977443607	2477.0441141221604	0.0105254217043143	0.0101696658715096	1.034982057158964	0.30069	0.30069	chr6	22501718	0.5218810149225438	chr6:22501718:T:C
chr6:22501989	['G', 'A']	19959	17528.63469633193	2478.0875450988383	0.01096468803307	0.0101728169952095	1.0778418640808565	0.281117	0.281117	chr6	22501989	0.5511128904902063	chr6:22501989:G:A
chr6:22502075	['A', 'G']	19959	1142.1716776909202	109.3245102909844	-0.0479412252067153	0.0302944247736671	-1.582509836872275	0.113549	0.113549	chr6	22502075	0.9448166861592988	chr6:22502075:A:G
chr6:22502377	['A', 'G']	19959	17548.39611105543	2477.0731495376667	0.0104879238069707	0.0101691534810305	1.031346790717126	0.302391	0.302391	chr6	22502377	0.5194311387941866	chr6:22502377:A:G
chr6:22503241	['T', 'C']	19959	8891.672981506541	1207.4819560314163	0.0002158158556388	0.0120726118528674	0.0178764842495587	0.985738	0.985738	chr6	22503241	0.0062385011586238	chr6:22503241:T:C
chr6:22503595	['G', 'A']	19959	2125.4259584064143	401.5540941926915	0.0551572684994726	0.0226567341179936	2.4344756932848246	0.0149221	0.0149221	chr6	22503595	1.8261700539253864	chr6:22503595:G:A
chr6:22503707	['AAT', 'A']	19959	17498.630186410104	2470.533959638128	0.0106992836629431	0.0101778152401133	1.051235791820483	0.293163	0.293163	chr6	22503707	0.5328908427274057	chr6:22503707:AAT:A
chr6:22503863	['A', 'G']	19959	4843.154517196431	623.1185129016017	-0.00256920121391	0.0154465116748386	-0.1663288947041123	0.8679	0.8679	chr6	22503863	0.0615303116323546	chr6:22503863:A:G
chr6:22504064	['C', 'T']	19959	2127.319753457607	400.248561212522	0.0542115336877174	0.022658507126569	2.392546577975994	0.0167411	0.0167411	chr6	22504064	1.7762160094111608	chr6:22504064:C:T
chr6:22504279	['T', 'C']	19959	13278.322239486744	1747.2872059291317	-0.0028442036604669	0.0106996939692053	-0.2658210289614662	0.79038	0.79038	chr6	22504279	0.1021640577923061	chr6:22504279:T:C
chr6:22504390	['A', 'T']	19959	717.1077871316896	62.2820248758204	-0.0449244782387383	0.0379751862559067	-1.1829955997056023	0.236825	0.236825	chr6	22504390	0.6255724540227724	chr6:22504390:A:T
chr6:22504543	['C', 'T']	19959	1636.3279378601856	155.18918444236587	-0.0397380546350299	0.0257003593266234	-1.546206188403939	0.122071	0.122071	chr6	22504543	0.9133874976921212	chr6:22504543:C:T
chr6:22504649	['T', 'C']	19959	3288.659082936608	516.9456877018736	0.0204074242488368	0.0185168584497584	1.102099705746957	0.270432	0.270432	chr6	22504649	0.5679419199746583	chr6:22504649:T:C
chr6:22505215	['G', 'A']	19959	11067.4077494479	1369.735740806143	-0.0157435911877612	0.0112778981114117	-1.3959685601194454	0.16274	0.16274	chr6	22505215	0.7885056883404051	chr6:22505215:G:A
chr6:22505448	['C', 'T']	19959	35907.79907806394	4889.509394117701	0.0103339424295435	0.0167371157700795	0.6174267162576013	0.53696	0.53696	chr6	22505448	0.2700580651874125	chr6:22505448:C:T
chr6:22506161	['G', 'C']	19959	13949.698917727226	1882.488035217916	-0.001066781570322	0.0105975220870332	-0.1006633023796462	0.919819	0.919819	chr6	22506161	0.0362976237792326	chr6:22506161:G:C
chr6:22506186	['G', 'A']	19959	13928.093505712568	1883.705259546069	-0.0006018911529874	0.0105979466498785	-0.0567931857813561	0.954711	0.954711	chr6	22506186	0.0201280735471956	chr6:22506186:G:A
chr6:22506344	['A', 'G']	19959	2078.104118649163	401.10146818554415	0.0585990428061422	0.0228958086147097	2.5593786090828226	0.0104933	0.0104933	chr6	22506344	1.979087910623397	chr6:22506344:A:G
chr6:22506402	['G', 'A']	19959	2078.208247732625	400.94206149946456	0.0585443435570641	0.0228958778264434	2.556981828818492	0.0105658	0.0105658	chr6	22506402	1.976097614330364	chr6:22506402:G:A
chr6:22506826	['AT', 'A']	19959	2426.243122713835	436.8105014510566	0.042454721644129	0.0213072004368909	1.992505855937023	0.0463292	0.0463292	chr6	22506826	1.3341451990108577	chr6:22506826:AT:A
chr6:22506888	['G', 'A']	19959	2426.243122713835	436.94635100128966	0.0425101654007574	0.0213071430788613	1.9951133403206724	0.0460441	0.0460441	chr6	22506888	1.336826011538851	chr6:22506888:G:A
chr6:22507353	['ACCTCCCTCTG', 'A']	19959	9951.492983862883	1424.3488478221566	0.0094655064262536	0.0117044603338411	0.8087093429575767	0.418692	0.418692	chr6	22507353	0.3781053371480518	chr6:22507353:ACCTCCCTCTG:A
chr6:22507404	['C', 'T']	19959	675.067645437691	66.6871080756099	-0.0376325718641609	0.0391929426851191	-0.9601874543206826	0.336973	0.336973	chr6	22507404	0.4724048956294637	chr6:22507404:C:T
chr6:22507687	['G', 'A']	19959	13946.698767411564	1895.2064752228	0.0003331825553929	0.0105963517211927	0.0314431385593378	0.974916	0.974916	chr6	22507687	0.0110328020533073	chr6:22507687:G:A
chr6:22508191	['T', 'C']	19959	13961.79809571536	1894.0136396262872	-0.0001815883412245	0.0105962388214752	-0.0171370562974213	0.986327	0.986327	chr6	22508191	0.0059790782111579	chr6:22508191:T:C
chr6:22508354	['G', 'A']	19959	1030.0516083775929	96.51993595380816	-0.0480986209060537	0.0317165355720951	-1.516515597888061	0.129405	0.129405	chr6	22508354	0.8880489429064383	chr6:22508354:G:A
chr6:22509105	['A', 'G']	19959	13965.597714400285	1894.5839999022053	-7.778383204779455e-05	0.010597510455245	-0.0073398212133206	0.994144	0.994144	chr6	22509105	0.0025507042587363	chr6:22509105:A:G
chr6:22509359	['A', 'G']	19959	10739.69043800742	1376.2377851961396	-0.0087786811982085	0.0113718880306417	-0.7719633867792465	0.440145	0.440145	chr6	22509359	0.3564042273184227	chr6:22509359:A:G
chr6:22509655	['G', 'A']	19959	4363.218609079066	600.5675575420178	0.0064567084770791	0.0161305422159015	0.4002784525565517	0.688956	0.688956	chr6	22509655	0.1618085133135426	chr6:22509655:G:A
chr6:22509709	['G', 'T']	19959	35906.59803577692	4880.248905216709	0.0075580731200192	0.0167308031008449	0.4517459846047387	0.651457	0.651457	chr6	22509709	0.1861142449997881	chr6:22509709:G:T
chr6:22509968	['TATAAAC', 'T']	19959	2574.515960912052	372.063941677364	0.0150838339531774	0.0205619931848373	0.7335783947394969	0.463214	0.463214	chr6	22509968	0.3342183231345406	chr6:22509968:TATAAAC:T
chr6:22510442	['T', 'C']	19959	13965.099067949488	1892.722497199379	-0.0002399808622849	0.0105969010848503	-0.0226463246531603	0.981933	0.981933	chr6	22510442	0.0079181443138387	chr6:22510442:T:C
chr6:22510521	['A', 'G']	19959	10738.69018743109	1376.248434125224	-0.0089225240553149	0.0113733233691146	-0.7845133533743438	0.432748	0.432748	chr6	22510521	0.3637649305951934	chr6:22510521:A:G
chr6:22510836	['T', 'C']	19959	1985.193562941796	386.68847708236194	0.0617969573122351	0.0234069896417199	2.6401070047081125	0.00829444	0.00829444	chr6	22510836	2.081212930088045	chr6:22510836:T:C
chr6:22511168	['G', 'A']	19959	9945.98656708937	1422.629300554476	0.0091316125915993	0.0117081823713497	0.7799342632332674	0.435439	0.435439	chr6	22511168	0.3610726760614139	chr6:22511168:G:A
chr6:22511418	['G', 'A']	19959	794.0	80.47733942471831	-0.0336713204643746	0.0361502278239983	-0.9314276144622768	0.351644	0.351644	chr6	22511418	0.4538967884286555	chr6:22511418:G:A
chr6:22511729	['G', 'A']	19959	2077.104068543942	401.4787241130789	0.0587441632407862	0.0229007265514064	2.56516591772406	0.0103199	0.0103199	chr6	22511729	1.98632451100906	chr6:22511729:G:A
chr6:22512085	['G', 'A']	19959	36565.6640777672	4982.231811882554	0.0111381492568745	0.0181493894471875	0.6136927795441899	0.539425	0.539425	chr6	22512085	0.2680689297584557	chr6:22512085:G:A
chr6:22512186	['C', 'T']	19959	10763.61785929044	1378.6519446882453	-0.008989130523016	0.0113657876465139	-0.7908937596395385	0.429015	0.429015	chr6	22512186	0.3675275229589989	chr6:22512186:C:T
chr6:22512449	['C', 'T']	19959	10761.69595068658	1380.743948251124	-0.0086679012871173	0.0113674852916415	-0.7625170444241339	0.44576	0.44576	chr6	22512449	0.3508989052561305	chr6:22512449:C:T
chr6:22512641	['GA', 'G']	19959	16729.190889044803	2333.5582204696784	0.0070199377416973	0.0102913847761347	0.6821178970954713	0.495172	0.495172	chr6	22512641	0.305243920913006	chr6:22512641:GA:G
chr6:22512643	['A', 'G']	19959	16728.028717486093	2333.540475032621	0.0070378174095782	0.0102920715349892	0.6838096087509944	0.494103	0.494103	chr6	22512643	0.3061825092364881	chr6:22512643:A:G
chr6:22512773	['G', 'A']	19959	2572.2577541714686	278.05200838113603	-0.0303017378621976	0.0207511304440513	-1.4602451632163531	0.144238	0.144238	chr6	22512773	0.840920308158822	chr6:22512773:G:A
chr6:22513217	['G', 'A']	19959	3003.150465978555	504.2447740113992	0.0346858782936982	0.0192408900007837	1.8027169373290663	0.0714478	0.0714478	chr6	22513217	1.1460111393372512	chr6:22513217:G:A
chr6:22513556	['A', 'G']	19959	535.0536152728366	69.87759807777486	-0.0144883666956799	0.0438050967109846	-0.3307461410545599	0.74084	0.74084	chr6	22513556	0.1302755769331786	chr6:22513556:A:G
chr6:22513580	['A', 'G']	19959	2874.288019241369	480.6064916298583	0.0325539049576667	0.0196498860736605	1.6566968803602018	0.0975965	0.0975965	chr6	22513580	1.0105657566974675	chr6:22513580:A:G
chr6:22513685	['G', 'A']	19959	28864.892418700205	3768.389769104133	-0.0163035512410612	0.0113662160494195	-1.4343868856772068	0.151478	0.151478	chr6	22513685	0.8196504376065181	chr6:22513685:G:A
chr6:22513779	['G', 'A']	19959	3058.459711365003	448.34721812431695	0.0052125811633339	0.0189640121513351	0.2748670018631571	0.783421	0.783421	chr6	22513779	0.1060047911467394	chr6:22513779:G:A
chr6:22513931	['ACCTTC', 'A']	19959	1566.3139062891505	152.32421234464513	-0.0372664285727366	0.0263704315696398	-1.4131899386751496	0.157615	0.157615	chr6	22513931	0.8024024536787305	chr6:22513931:ACCTTC:A
chr6:22514249	['C', 'T']	19959	1991.498897464168	371.4318822839935	0.0537672855131034	0.0233884489999692	2.298882046995683	0.0215219	0.0215219	chr6	22514249	1.6671193908545745	chr6:22514249:C:T
chr6:22514531	['T', 'C']	19959	1991.299308478653	373.31947741135065	0.0549063620905351	0.0233878137400677	2.347648339462796	0.0189021	0.0189021	chr6	22514531	1.7234899435649538	chr6:22514531:T:C
chr6:22514562	['C', 'T']	19959	28790.097233360066	3933.645533812412	0.0019313926341937	0.0112580375156606	0.1715567772364438	0.863788	0.863788	chr6	22514562	0.0635928335948212	chr6:22514562:C:T
chr6:22514652	['C', 'G']	19959	22704.375507544235	3092.2636992203707	0.0013689496517768	0.0101435252269276	0.1349579777396066	0.892646	0.892646	chr6	22514652	0.0493207367746565	chr6:22514652:C:G
chr6:22514777	['C', 'T']	19959	28785.768980205463	3934.720852928232	0.0021431407459959	0.0112551814468165	0.1904137002253459	0.848987	0.848987	chr6	22514777	0.0710989597813594	chr6:22514777:C:T
chr6:22514870	['T', 'C']	19959	28787.096180834003	3937.989079189698	0.0024886629853572	0.0112572665621936	0.221071693701839	0.825039	0.825039	chr6	22514870	0.0835255216507218	chr6:22514870:T:C
chr6:22515369	['G', 'A']	19959	28735.75895765472	3929.165870512202	0.0021010057021804	0.0112438770356822	0.1868577622747854	0.851774	0.851774	chr6	22515369	0.0696756206943713	chr6:22515369:G:A
chr6:22515425	['G', 'A']	19959	28784.44217857501	3935.072174313095	0.0021995548385168	0.0112547725226118	0.1954330781984048	0.845056	0.845056	chr6	22515425	0.0731145103578388	chr6:22515425:G:A
chr6:22515507	['C', 'A']	19959	28785.768980205467	3934.832263395258	0.0022079711770834	0.0112565020454507	0.1961507374287515	0.844494	0.844494	chr6	22515507	0.0734034316775174	chr6:22515507:C:A
chr6:22515810	['T', 'C']	19959	28792.0979350441	3933.868832629738	0.0021498480193038	0.0112621562749219	0.1908913326030708	0.848613	0.848613	chr6	22515810	0.0712903195114015	chr6:22515810:T:C
chr6:22516253	['AC', 'A']	19959	24959.00411006968	3497.201538022397	0.0123905800562915	0.0103612970648852	1.1958522160592795	0.231768	0.231768	chr6	22516253	0.634946526883118	chr6:22516253:AC:A
chr6:22516692	['A', 'G']	19959	28788.211837225623	3934.772018490076	0.0020996772615908	0.0112564657667448	0.1865307730774577	0.85203	0.85203	chr6	22516692	0.069545113443298	chr6:22516692:A:G
chr6:22516915	['C', 'T']	19959	2574.257954602396	302.12337909068816	-0.0224790628786031	0.020528701518412	-1.095006562321625	0.273527	0.273527	chr6	22516915	0.5629997977683756	chr6:22516915:C:T
chr6:22517593	['C', 'T']	19959	8660.86786591171	1086.4293578363397	-0.0079504672094728	0.0122315054783481	-0.6499990719496103	0.5157	0.5157	chr6	22517593	0.2876028685932851	chr6:22517593:C:T
chr6:22518234	['G', 'A']	19959	24692.897448749434	3463.0818391088305	0.0119968526126135	0.0103381437677839	1.160445519242874	0.245881	0.245881	chr6	22518234	0.6092750292684457	chr6:22518234:G:A
chr6:22518360	['G', 'T']	19959	2566.514357303934	298.0004259141568	-0.0240063867550084	0.0205627995659605	-1.1674668460392164	0.243036	0.243036	chr6	22518360	0.6143293912438925	chr6:22518360:G:T
chr6:22518805	['T', 'C']	19959	28789.327269993988	3936.1698364364097	0.0023954365114601	0.0112559551276981	0.2128150373987847	0.831473	0.831473	chr6	22518805	0.0801518488394045	chr6:22518805:T:C
chr6:22519120	['G', 'A']	19959	28783.210584344	3934.375529312238	0.0020479188636922	0.0112539198689743	0.1819738266786574	0.855605	0.855605	chr6	22519120	0.0677266861551325	chr6:22519120:G:A
chr6:22519158	['AAAGCCAAAACATG', 'A']	19959	3596.360374805832	477.7846961635972	-0.0027378067919983	0.0176002636294917	-0.1555548740423852	0.876385	0.876385	chr6	22519158	0.0573050643301568	chr6:22519158:AAAGCCAAAACATG:A
chr6:22519259	['G', 'A']	19959	991.1489777510524	153.01508643405526	0.0087116995070634	0.0323002792519485	0.2697097272475716	0.787386	0.787386	chr6	22519259	0.1038123113857685	chr6:22519259:G:A
chr6:22519753	['C', 'A']	19959	1992.0	374.28448378460695	0.0552828472434743	0.0233801574616674	2.3645198854675136	0.018063	0.018063	chr6	22519753	1.7432101180731896	chr6:22519753:C:A
chr6:22520615	['A', 'T']	19959	1062.4905423711805	103.64382328868022	-0.0452615655146673	0.0312577825232377	-1.4480094831109278	0.14763	0.14763	chr6	22520615	0.8308253802462567	chr6:22520615:A:T
chr6:22520823	['C', 'T']	19959	683.0342218659184	97.40685357758213	-0.0006075780162076	0.0389668126389288	-0.0155921917924755	0.98756	0.98756	chr6	22520823	0.0054365089902911	chr6:22520823:C:T
chr6:22520826	['T', 'C']	19959	7731.387363463273	1067.97050697656	0.0048577079487982	0.0126837030190588	0.3829881495568677	0.701733	0.701733	chr6	22520826	0.1538280996705393	chr6:22520826:T:C
chr6:22520901	['A', 'G']	19959	13638.733350037584	1730.6265207759118	-0.0128207319859403	0.0106318529466534	-1.2058793561451504	0.227878	0.227878	chr6	22520901	0.6422976008389114	chr6:22520901:A:G
chr6:22521252	['A', 'G']	19959	5809.164219493861	654.7351450239582	-0.0273642976761893	0.0143523463918019	-1.906607946127872	0.0565857	0.0565857	chr6	22521252	1.247293307252614	chr6:22521252:A:G
chr6:22521526	['T', 'C']	19959	520.1302996892855	76.13477250161887	-0.0202488654664081	0.0446433242702211	-0.4535698404501418	0.650143	0.650143	chr6	22521526	0.1869911090795109	chr6:22521526:T:C
chr6:22522399	['C', 'A']	19959	22013.30877931449	2928.026049318049	-0.0048278123241873	0.0101159265409231	-0.4772486538585296	0.63319	0.63319	chr6	22522399	0.1984659525890768	chr6:22522399:C:A
chr6:22522808	['G', 'A']	19959	1992.3992984214483	368.1856885634919	0.0516316829203244	0.023371346113585	2.2091873813940275	0.0271729	0.0271729	chr6	22522808	1.5658640094736014	chr6:22522808:G:A
chr6:22523766	['G', 'A']	19959	1998.5006514984464	370.6947467306953	0.0520530227977139	0.023326867181739	2.2314622187441726	0.0256616	0.0256616	chr6	22523766	1.5907162688688068	chr6:22523766:G:A
chr6:22523925	['C', 'T']	19959	1759.2644317498498	349.884700305225	0.0588826683615323	0.02474837306146	2.3792541115855683	0.0173571	0.0173571	chr6	22523925	1.7605228344133037	chr6:22523925:C:T
chr6:22524498	['C', 'T']	19959	12485.25108984316	1576.1767742993338	-0.0108767381693545	0.0108689249023319	-1.0007188629135677	0.316975	0.316975	chr6	22524498	0.4989749894863479	chr6:22524498:C:T
chr6:22524917	['C', 'T']	19959	21242.128576439347	2825.2835702520933	-0.0045456451315736	0.0100512577436915	-0.4522464001509277	0.651096	0.651096	chr6	22524917	0.186354972727537	chr6:22524917:C:T
chr6:22525702	['C', 'A']	19959	2947.147660086181	321.45193673996806	-0.0297034298430144	0.0192522070114767	-1.542858427883484	0.122881	0.122881	chr6	22525702	0.9105152630294028	chr6:22525702:C:A
chr6:22525714	['A', 'G']	19959	1993.1997294182493	372.9928305174184	0.0543364822784796	0.0233775012826204	2.3243066751053894	0.0201191	0.0201191	chr6	22525714	1.6963914507421531	chr6:22525714:A:G
chr6:22525818	['G', 'C']	19959	992.09941373954	136.98511652015063	-0.0070885765392235	0.0322068410843347	-0.2200953679580625	0.825799	0.825799	chr6	22525818	0.0831256473692179	chr6:22525818:G:C
chr6:22525893	['C', 'T']	19959	22966.20535311513	3159.307553838074	0.0061091711063667	0.0101542330119468	0.6016378685794493	0.547422	0.547422	chr6	22525893	0.2616777529861622	chr6:22525893:C:T
chr6:22526929	['A', 'G']	19959	24007.622775800715	3298.9039439258	0.005129063367999	0.0102778016545263	0.4990428440249346	0.617755	0.617755	chr6	22526929	0.2091837308087292	chr6:22526929:A:G
chr6:22527555	['A', 'G']	19959	2685.269078518816	380.8542930772032	-0.004300603861788	0.0201212139851465	-0.2137348106810417	0.830756	0.830756	chr6	22527555	0.0805265134167126	chr6:22527555:A:G
chr6:22528167	['A', 'T']	19959	24728.238951798776	3458.682376260608	0.0108808675029611	0.0103374316330985	1.0525697183933684	0.292551	0.292551	chr6	22528167	0.5337984130421036	chr6:22528167:A:T
chr6:22528599	['G', 'T']	19959	2948.147710191402	322.2391298706893	-0.0297120018280744	0.0192498615988479	-1.5434917116418478	0.122727	0.122727	chr6	22528599	0.91105988176314	chr6:22528599:G:T
chr6:22529555	['A', 'G']	19959	25010.277744360905	3494.608070934933	0.0100862425921361	0.0103725702491087	0.9723956888123132	0.330866	0.330866	chr6	22529555	0.4803478589236801	chr6:22529555:A:G
chr6:22529603	['C', 'A']	19959	1178.7291921664726	156.52265809588803	-0.0085071682216761	0.0299237024017921	-0.2842953090312325	0.776187	0.776187	chr6	22529603	0.1100336353341437	chr6:22529603:C:A
chr6:22530053	['T', 'C']	19959	1996.100010021044	370.3732395487415	0.0521927883456099	0.0233502866280273	2.235209750400364	0.0254146	0.0254146	chr6	22530053	1.594916721261684	chr6:22530053:T:C
chr6:22530376	['AT', 'A']	19959	23179.290762367804	3182.3534113602223	0.0053421925007869	0.0101890837408096	0.524305485820101	0.600072	0.600072	chr6	22530376	0.2217966374051981	chr6:22530376:AT:A
chr6:22530825	['G', 'A']	19959	1676.4199659216197	245.4217260529716	-0.0005399851839236	0.025200894370483	-0.0214272230177714	0.982905	0.982905	chr6	22530825	0.0074884556872489	chr6:22530825:G:A
chr6:22530914	['T', 'C']	19959	3999.6031276627737	642.8110471221839	0.0340335668593269	0.0167321284291896	2.0340249600256795	0.0419623	0.0419623	chr6	22530914	1.3771407156659656	chr6:22530914:T:C
chr6:22531227	['G', 'A']	19959	24011.827518796992	3299.8985497256594	0.0052665759259649	0.0102773958625413	0.512442645627801	0.608347	0.608347	chr6	22531227	0.2158486292840195	chr6:22531227:G:A
chr6:22531292	['T', 'C']	19959	24009.23220372969	3294.180189395241	0.004693977437817	0.0102784026937813	0.4566835507093963	0.647903	0.647903	chr6	22531292	0.1884900091263984	chr6:22531292:T:C
chr6:22531410	['C', 'T']	19959	24009.85621865597	3299.9576490427994	0.0051539503584529	0.0102821038528635	0.5012544545557707	0.616198	0.616198	chr6	22531410	0.210279715610726	chr6:22531410:C:T
chr6:22531833	['T', 'G']	19959	2105.2109535501327	304.1878531463374	0.0013858452541724	0.0225915986183695	0.0613433904161878	0.951086	0.951086	chr6	22531833	0.0217802110996263	chr6:22531833:T:G
chr6:22531962	['T', 'A']	19959	22740.25413533835	3091.912617221429	0.0008692829774842	0.0101413723122999	0.0857165037151769	0.931693	0.931693	chr6	22531962	0.0307271674420475	chr6:22531962:T:A
chr6:22532393	['A', 'T']	19959	2953.291068740593	324.3953099379905	-0.028800002831599	0.0192425291837818	-1.496684898151146	0.134491	0.134491	chr6	22532393	0.8713067772312063	chr6:22532393:A:T
chr6:22532414	['G', 'A']	19959	1673.0117381489847	246.7089023802603	0.0016063283301295	0.0252341334191213	0.0636569642971107	0.949244	0.949244	chr6	22532414	0.0226221392765262	chr6:22532414:G:A
chr6:22532741	['A', 'G']	19959	14594.54943566591	1879.398738520989	-0.0097611621568867	0.0104404616036132	-0.934935879991038	0.349833	0.349833	chr6	22532741	0.4561392256122854	chr6:22532741:A:G
chr6:22532787	['T', 'C']	19959	2952.621504944529	320.29246276712325	-0.0302159349753676	0.0192477696168347	-1.569840847894386	0.116468	0.116468	chr6	22532787	0.9337933822124644	chr6:22532787:T:C
chr6:22533280	['G', 'T']	19959	2106.905782551952	303.9131641771853	0.001351538759424	0.0226030739262117	0.0597944670639135	0.95232	0.95232	chr6	22533280	0.0212170948062529	chr6:22533280:G:T
chr6:22534491	['T', 'C']	19959	2685.269078518816	380.72333130066727	-0.0043547495357061	0.0201212186769171	-0.216425734724602	0.828658	0.828658	chr6	22534491	0.0816246725361511	chr6:22534491:T:C
chr6:22535227	['C', 'G']	19959	1039.1561936259773	139.67742121046757	-0.0091134680619895	0.0314673493673619	-0.2896166421771151	0.772113	0.772113	chr6	22535227	0.1123191353052529	chr6:22535227:C:G
chr6:22536305	['A', 'G']	19959	2950.295635616576	323.4902040341232	-0.0292036978482136	0.0192379543993877	-1.518025110255125	0.129024	0.129024	chr6	22536305	0.8893294982426252	chr6:22536305:A:G
chr6:22537226	['G', 'A']	19959	23718.941916407737	3336.0189710463287	0.0128688522336346	0.010208350147688	1.260620183228058	0.20746	0.20746	chr6	22537226	0.6830656264404654	chr6:22537226:G:A
chr6:22537377	['C', 'T']	19959	6628.332097404549	949.1778629728384	0.0069951300499686	0.0135763056719865	0.51524547391434	0.606387	0.606387	chr6	22537377	0.2172501178786137	chr6:22537377:C:T
chr6:22538383	['C', 'T']	19959	21623.3335504886	2938.5879507467143	0.0014820096785194	0.0100598037192843	0.1473199398193479	0.882881	0.882881	chr6	22538383	0.0540978292946065	chr6:22538383:C:T
chr6:22539151	['G', 'A']	19959	20896.51669340285	2776.0309677695946	-0.0040364778495504	0.0100528666225343	-0.4015250575892774	0.688038	0.688038	chr6	22539151	0.1623875752316799	chr6:22539151:G:A
chr6:22539336	['T', 'C']	19959	38600.93401142399	5176.873856303479	-0.0330100618373066	0.0281633418198114	-1.1720932142394322	0.241174	0.241174	chr6	22539336	0.6176695135516279	chr6:22539336:T:C
chr6:22539479	['G', 'A']	19959	21925.39408669506	2906.8326875617668	-0.0058813497790584	0.0101100787263289	-0.5817313532625688	0.560754	0.560754	chr6	22539479	0.2512276198016478	chr6:22539479:G:A
chr6:22540536	['C', 'T']	19959	21779.4560489125	2928.969587572178	-0.0011871667302184	0.0100671400348767	-0.1179249246663497	0.906128	0.906128	chr6	22540536	0.0428104493792711	chr6:22540536:C:T
chr6:22541560	['G', 'C']	19959	22981.30285112993	3122.0730973141685	-0.000249548292512	0.0101510856102885	-0.0245834093113312	0.980387	0.980387	chr6	22541560	0.0086024561569003	chr6:22541560:G:C
chr6:22542640	['T', 'C']	19959	22710.41355983163	3081.047407868623	8.388558256566165e-05	0.0101357262970219	0.0082762280775387	0.993397	0.993397	chr6	22542640	0.0028771558823829	chr6:22542640:T:C
chr6:22542677	['G', 'A']	19959	8380.099328455446	1064.907164773417	-0.0088847404248306	0.012375406724961	-0.7179352260730316	0.472806	0.472806	chr6	22542677	0.3253170208104781	chr6:22542677:G:A
chr6:22543080	['T', 'G']	19959	2205.0	296.9231501811365	-0.0092732479977305	0.0221103121856885	-0.4194082797136117	0.674922	0.674922	chr6	22543080	0.1707464152089153	chr6:22543080:T:G
chr6:22543158	['A', 'G']	19959	22980.60556251566	3119.9040386702613	-0.0003871524746585	0.0101504657244228	-0.0381413508669902	0.969575	0.969575	chr6	22543158	0.0134185910965412	chr6:22543158:A:G
chr6:22544936	['G', 'GGA']	19959	1755.087934662792	348.72349635952503	0.0583306755347047	0.024773662940733	2.3545438425577783	0.0185551	0.0185551	chr6	22544936	1.731536700742244	chr6:22544936:G:GGA
chr6:22544937	['T', 'C']	19959	1755.1758781379967	348.70074179397614	0.0583279268333336	0.024773694514171	2.3544298893315587	0.0185608	0.0185608	chr6	22544937	1.7314033089308474	chr6:22544937:T:C
chr6:22545578	['C', 'T']	19959	4028.2018238300434	642.9166590955859	0.0331291877438908	0.0166774365762598	1.9864676200327984	0.0469951	0.0469951	chr6	22545578	1.327947421934473	chr6:22545578:C:T
chr6:22546143	['G', 'T']	19959	1142.0	145.25359165683685	-0.0092380463641338	0.0304998429693647	-0.3028883254714754	0.761978	0.761978	chr6	22546143	0.1180575675272368	chr6:22546143:G:T
chr6:22546926	['G', 'A']	19959	2913.1459565086684	320.9951430538703	-0.0285192938386752	0.0193504070315702	-1.4738343122264013	0.140542	0.140542	chr6	22546926	0.8521938704744547	chr6:22546926:G:A
chr6:22546960	['C', 'A']	19959	4035.4043693941976	646.870252325814	0.0337030134309353	0.0166678605912184	2.022035956353742	0.043186	0.043186	chr6	22546960	1.3646570195777876	chr6:22546960:C:A
chr6:22547012	['G', 'A']	19959	792.2381596752368	89.13371126073854	-0.0300573161023203	0.0362847084247226	-0.8283741941781959	0.407469	0.407469	chr6	22547012	0.3899054265339664	chr6:22547012:G:A
chr6:22547055	['C', 'T']	19959	3031.3976452521165	487.9864742012502	0.0305595508219248	0.0193422859129517	1.5799348101592292	0.114138	0.114138	chr6	22547055	0.9425697417097324	chr6:22547055:C:T
chr6:22547246	['A', 'G']	19959	1036.038166407543	91.18215517684604	-0.0544942859179666	0.0316986172731849	-1.7191376345638074	0.0856048	0.0856048	chr6	22547246	1.0675018830440126	chr6:22547246:A:G
chr6:22547410	['T', 'C']	19959	20892.14025856885	2770.5959541236803	-0.0045506481324364	0.010048661290378	-0.4528611325365118	0.650654	0.650654	chr6	22547410	0.1866498959745171	chr6:22547410:T:C
chr6:22547855	['A', 'C']	19959	20891.32698476344	2769.232047501391	-0.0046514265307868	0.010050118952037	-0.4628230325417227	0.643496	0.643496	chr6	22547855	0.1914541483451839	chr6:22547855:A:C
chr6:22548230	['T', 'C']	19959	21941.07159353349	2916.937700328228	-0.0050039553247632	0.0101217026812934	-0.4943788098035555	0.621044	0.621044	chr6	22548230	0.2068776296458548	chr6:22548230:T:C
chr6:22548779	['A', 'C']	19959	8430.100186088624	1068.2179845035582	-0.0094357965976858	0.0123771890239538	-0.7623537605691054	0.445858	0.445858	chr6	22548779	0.3508034364356314	chr6:22548779:A:C
chr6:22549287	['G', 'A']	19959	25233.757033248086	3484.9963797681426	0.0106778263607682	0.0104714909414651	1.0197044929376822	0.307881	0.307881	chr6	22549287	0.5116171115182464	chr6:22549287:G:A
chr6:22552269	['C', 'G']	19959	7852.393426195009	829.733832076392	-0.0361946075914708	0.0126558870767506	-2.8599028556411343	0.00424211	0.00424211	chr6	22552269	2.3724180742037984	chr6:22552269:C:G
chr6:22552318	['G', 'A']	19959	10085.021147582058	1130.7241625509098	-0.0308294221881194	0.0115738138155895	-2.663721974393017	0.00773435	0.00773435	chr6	22552318	2.1115761788327307	chr6:22552318:G:A
chr6:22552536	['C', 'T']	19959	10076.019343522928	1129.7720185864798	-0.0306629563561761	0.0115755186639914	-2.648948807068222	0.00808062	0.00808062	chr6	22552536	2.0925553159273087	chr6:22552536:C:T
chr6:22553722	['A', 'G']	19959	1102.220897018291	189.4208581529989	0.0419174264051203	0.0305845993379739	1.3705403148137845	0.170534	0.170534	chr6	22553722	0.7681890211271469	chr6:22553722:A:G
chr6:22554883	['T', 'C']	19959	2784.4185207456403	352.24963957381425	-0.0129354094330015	0.0198123521062884	-0.6528962015012747	0.513831	0.513831	chr6	22554883	0.2891796978065196	chr6:22554883:T:C
chr6:22555679	['C', 'A']	19959	4295.860937108495	571.5613081838378	0.0006869668146565	0.0163520003337473	0.0420111790995234	0.96649	0.96649	chr6	22555679	0.0148026351349487	chr6:22555679:C:A
chr6:22555787	['A', 'G']	19959	1755.0	346.6977198225909	0.0567121869773562	0.0247760520968992	2.288992078138789	0.0220902	0.0220902	chr6	22555787	1.655800352100354	chr6:22555787:A:G
chr6:22555996	['A', 'G']	19959	1919.192313473969	291.55448337384007	0.0164824346382599	0.0235522498077324	0.6998242109697986	0.484045	0.484045	chr6	22555996	0.3151142616133912	chr6:22555996:A:G
chr6:22556025	['A', 'G']	19959	9050.627687835196	1087.9276583961232	-0.0217469015593595	0.0120442431097633	-1.8055847396280944	0.0709983	0.0709983	chr6	22556025	1.1487520500056878	chr6:22556025:A:G
chr6:22556136	['G', 'A']	19959	4303.431227138348	542.8796776384214	-0.0068252519001988	0.016337563043011	-0.417764380295295	0.676124	0.676124	chr6	22556136	0.1699736478790388	chr6:22556136:G:A
chr6:22556146	['G', 'T']	19959	2013.1008618098008	225.77638128367784	-0.0203392334491	0.0232936067979644	-0.8731680596101339	0.382582	0.382582	chr6	22556146	0.4172754668350388	chr6:22556146:G:T
chr6:22556354	['T', 'C']	19959	4018.4026657313225	459.8521683242019	-0.0163484228877227	0.0167352255935143	-0.9768869141542073	0.328637	0.328637	chr6	22556354	0.4832835425709866	chr6:22556354:T:C
chr6:22556451	['A', 'G']	19959	22757.56086193936	3055.531001839639	-0.0028441387266466	0.0101838657163014	-0.2792788913245385	0.780034	0.780034	chr6	22556451	0.107886466936993	chr6:22556451:A:G
chr6:22556560	['A', 'G']	19959	1123.1688214070955	166.170868288246	0.0134959832569288	0.0303506934613563	0.4446680361393553	0.656564	0.656564	chr6	22556560	0.1827229337144617	chr6:22556560:A:G
chr6:22556562	['C', 'A']	19959	9466.897268854922	1473.761843004262	0.0245948474006971	0.0118625408742257	2.0733203502915174	0.0381553	0.0381553	chr6	22556562	1.418445127410739	chr6:22556562:C:A
chr6:22556656	['G', 'C']	19959	8952.139685244587	1417.7430554034656	0.028503627796134	0.0120970843429278	2.356239486153344	0.0184706	0.0184706	chr6	22556656	1.733518996684458	chr6:22556656:G:C
chr6:22556706	['C', 'A']	19959	8941.239901774079	1424.5767925197886	0.0295380899935865	0.0121026537280375	2.440629192352862	0.0146703	0.0146703	chr6	22556706	1.833561004969778	chr6:22556706:C:A
chr6:22557686	['C', 'G']	19959	11159.677390258566	1704.5232515740768	0.0233114747457418	0.0112529521654299	2.07158747349489	0.0383168	0.0383168	chr6	22557686	1.416610767870428	chr6:22557686:C:G
chr6:22558593	['A', 'G']	19959	9099.8237033325	1454.8459821413155	0.0303553897077814	0.0120457662851309	2.5200048705287865	0.0117431	0.0117431	chr6	22558593	1.930217240807724	chr6:22558593:A:G
chr6:22558826	['C', 'T']	19959	9029.357185808778	1431.427194576339	0.028409219234403	0.0120706365030745	2.3535808759684533	0.0186032	0.0186032	chr6	22558826	1.730412344878424	chr6:22558826:C:T
chr6:22558984	['C', 'T']	19959	2557.128119050005	275.98396027992806	-0.0307671682124204	0.0205162379297295	-1.4996496101186565	0.133721	0.133721	chr6	22558984	0.8738003843015898	chr6:22558984:C:T
chr6:22559596	['T', 'G']	19959	9104.280745715145	1461.6318865874075	0.0311563709528185	0.0120422039615433	2.5872648439036605	0.00968113	0.00968113	chr6	22559596	2.014073948050838	chr6:22559596:T:G
chr6:22559932	['C', 'T']	19959	8265.62608434037	1256.3319609694329	0.0208237612527611	0.0124937961922916	1.6667281050741645	0.0955842	0.0955842	chr6	22559932	1.019613890358968	chr6:22559932:C:T
chr6:22561223	['A', 'C']	19959	3706.742871460787	495.3965293718283	0.0011842383293569	0.0173506128877335	0.068253400442942	0.945585	0.945585	chr6	22561223	0.0242994257065783	chr6:22561223:A:C
chr6:22561278	['G', 'A']	19959	9990.501653638004	1595.7134566428365	0.0316978010868176	0.0116401941664509	2.7231333630306724	0.00647222	0.00647222	chr6	22561278	2.18894672885528	chr6:22561278:G:A
chr6:22561688	['T', 'C']	19959	732.0539617143136	71.27871415065259	-0.0452343677797204	0.0376337226051354	-1.2019636817312287	0.229392	0.229392	chr6	22561688	0.6394217321036189	chr6:22561688:T:C
chr6:22562256	['G', 'A']	19959	38048.43797925124	5213.388915841031	0.029190220466513	0.0240496212814493	1.2137496938061492	0.224858	0.224858	chr6	22562256	0.6480916564880822	chr6:22562256:G:A
chr6:22562652	['G', 'A']	19959	9976.998746804353	1591.107836962143	0.031490777613128	0.0116474418400577	2.703664722739828	0.00686376	0.00686376	chr6	22562652	2.163437910546576	chr6:22562652:G:A
chr6:22562746	['T', 'A']	19959	9971.99849661739	1589.535391323191	0.0315741003818815	0.0116494887656409	2.710342146086811	0.00672713	0.00672713	chr6	22562746	2.172170179610624	chr6:22562746:T:A
chr6:22563408	['T', 'C']	19959	757.3794676424885	78.19264674766978	-0.0381640445460192	0.0370207491953639	-1.0308825557425094	0.302608	0.302608	chr6	22563408	0.5191195947862977	chr6:22563408:T:C
chr6:22563830	['GA', 'G']	19959	952.3340016038492	159.04224969675974	0.0369963054796418	0.0328783379419993	1.125248652924821	0.260497	0.260497	chr6	22563830	0.5841972738652168	chr6:22563830:GA:G
chr6:22563980	['G', 'A']	19959	551.082832230908	101.32660498035312	0.066110653329718	0.043294734123736	1.526990629871389	0.126779	0.126779	chr6	22563980	0.8969526781532109	chr6:22563980:G:A
chr6:22564199	['C', 'G']	19959	9985.00441257584	1590.4327619695812	0.0315810266700961	0.011645385042209	2.711892011782332	0.00669577	0.00669577	chr6	22564199	2.174199472793529	chr6:22564199:C:G
chr6:22564206	['C', 'T']	19959	9980.50055143373	1590.522863079255	0.0316108661373355	0.0116461583988876	2.714274102639258	0.00664783	0.00664783	chr6	22564206	2.1773200949709244	chr6:22564206:C:T
chr6:22564557	['T', 'C']	19959	5700.427282298089	617.9526202655038	-0.0269103779222735	0.0144120101154291	-1.8672189171907425	0.0618857	0.0618857	chr6	22564557	1.208409692313636	chr6:22564557:T:C
chr6:22564814	['T', 'C']	19959	11375.02056752068	1729.643250296822	0.0238731045302581	0.011331988750838	2.1067003378813456	0.035156	0.035156	chr6	22564814	1.4540005441998212	chr6:22564814:T:C
chr6:22564923	['G', 'A']	19959	5693.4262804450245	616.9352804600627	-0.0268609237556183	0.0144172865574293	-1.8631053526349304	0.0624621	0.0624621	chr6	22564923	1.204383418711638	chr6:22564923:G:A
chr6:22565087	['G', 'A']	19959	37014.56358989777	5052.730204718573	0.0163430807836321	0.0195662552749958	0.8352687090062308	0.403576	0.403576	chr6	22565087	0.3940746684447427	chr6:22565087:G:A
chr6:22565451	['G', 'A']	19959	952.0477001703578	159.76281259466137	0.0386311738941368	0.0328775119726037	1.1750029602704597	0.240008	0.240008	chr6	22565451	0.6197742820469332	chr6:22565451:G:A
chr6:22565539	['G', 'A']	19959	728.0729568572431	70.85130731166144	-0.0452114990836497	0.0376802158383878	-1.199873675818737	0.230203	0.230203	chr6	22565539	0.6378890209540284	chr6:22565539:G:A
chr6:22565922	['T', 'C']	19959	9989.00190428464	1593.776286048172	0.0315113725415119	0.0116403197858733	2.7070882176067075	0.0067934	0.0067934	chr6	22565922	2.167912813102729	chr6:22565922:T:C
chr6:22566361	['C', 'T']	19959	9981.500100210442	1594.1089805810743	0.0319410993896903	0.0116422983405546	2.7435389864926494	0.00608351	0.00608351	chr6	22566361	2.2158457737226107	chr6:22566361:C:T
chr6:22566679	['C', 'T']	19959	9975.498997694698	1591.1060015806695	0.0316902722451845	0.0116463727827471	2.7210422366120945	0.00651329	0.00651329	chr6	22566679	2.186199584716153	chr6:22566679:C:T
chr6:22566937	['A', 'G']	19959	3760.753695815585	448.1711154414797	-0.0166941743985035	0.0172416440107331	-0.9682472499786708	0.332933	0.332933	chr6	22566937	0.4776431558568313	chr6:22566937:A:G
chr6:22566960	['C', 'T']	19959	2553.1279186291213	272.4078705808133	-0.0327247664495317	0.0205370957310192	-1.5934466527369882	0.111076	0.111076	chr6	22566960	0.9543797681836302	chr6:22566960:C:T
chr6:22567150	['C', 'T']	19959	9974.999549030414	1591.211987612849	0.0316932340990005	0.0116457857067201	2.7214337355282088	0.00650558	0.00650558	chr6	22567150	2.1867139781845464	chr6:22567150:C:T
chr6:22568028	['A', 'G']	19959	13958.699368674215	1951.7183767317129	0.0062270572616124	0.0105398808004524	0.5908090783479363	0.554655	0.554655	chr6	22568028	0.2559770676608274	chr6:22568028:A:G
chr6:22568305	['T', 'G']	19959	37024.0	5059.907337635662	0.0182208230517934	0.0195819207028407	0.9304921273197788	0.352128	0.352128	chr6	22568305	0.4532994399624481	chr6:22568305:T:G
chr6:22568947	['G', 'A']	19959	3693.18503858102	491.4540164353718	0.0012609748582252	0.0173758730491411	0.0725704460811303	0.942149	0.942149	chr6	22568947	0.0258804085015707	chr6:22568947:G:A
chr6:22568988	['G', 'A']	19959	670.033570498046	65.64580910861834	-0.0428957191689197	0.039272490806568	-1.0922586850983678	0.274733	0.274733	chr6	22568988	0.5610891714599274	chr6:22568988:G:A
chr6:22569201	['T', 'C']	19959	537.0269065036578	45.38465808822516	-0.0591060281792349	0.0437984920774334	-1.3494991579787414	0.177192	0.177192	chr6	22569201	0.751555889865929	chr6:22569201:T:C
chr6:22569405	['A', 'T']	19959	9971.497995389396	1590.4246176854967	0.0316321484517245	0.0116478544722069	2.715706014974886	0.00661916	0.00661916	chr6	22569405	2.17919712090949	chr6:22569405:A:T
chr6:22569835	['C', 'T']	19959	2693.134933360056	302.98120817873496	-0.0271584081028767	0.0200460548202403	-1.3548006501236909	0.175496	0.175496	chr6	22569835	0.7557327777606917	chr6:22569835:C:T
chr6:22570016	['G', 'A']	19959	9540.912102230017	1520.3976941899828	0.0315608095872971	0.0118416276411786	2.6652425277709404	0.00769948	0.00769948	chr6	22570016	2.1135386047958904	chr6:22570016:G:A
chr6:22570808	['A', 'G']	19959	4762.715874924835	868.5458067679148	0.0502561440337009	0.0156215120063934	3.217111379047841	0.00129695	0.00129695	chr6	22570808	2.8870767665085664	chr6:22570808:A:G
chr6:22571094	['T', 'C']	19959	5603.526766917292	1026.0226358159669	0.0541964574960422	0.0145617921852123	3.7218260504417273	0.000198331	0.000198331	chr6	22571094	3.702609398368014	chr6:22571094:T:C
chr6:22571127	['G', 'T']	19959	4726.4736182793	624.2590391266193	0.0004069907467707	0.0156392999937566	0.0260235910132286	0.979239	0.979239	chr6	22571127	0.0091112982749984	chr6:22571127:G:T
chr6:22571596	['G', 'A']	19959	727.0364264956409	71.25248802373828	-0.0463539205498403	0.0377093475691499	-1.2292421783441971	0.218996	0.218996	chr6	22571596	0.659563817551628	chr6:22571596:G:A
chr6:22572569	['T', 'C']	19959	9365.87702330243	1469.628725634619	0.0275122691233573	0.0119509656419161	2.3020959098788176	0.02134	0.02134	chr6	22572569	1.6708055849115488	chr6:22572569:T:C
chr6:22572951	['A', 'T']	19959	3842.577570655442	681.3581593892158	0.0451020632537388	0.017189117052741	2.6238731818134164	0.00870023	0.00870023	chr6	22572951	2.0604692661847714	chr6:22572951:A:T
chr6:22573186	['C', 'T']	19959	3875.3883349200783	682.0028229265853	0.0437157562520419	0.0171338984238991	2.5514191324412923	0.0107359	0.0107359	chr6	22573186	1.969161542410781	chr6:22573186:C:T
chr6:22573510	['A', 'G']	19959	1539.0	296.52798995072214	0.0609557033786262	0.0259421520122107	2.349677981608268	0.0187994	0.0187994	chr6	22573510	1.7258560114196908	chr6:22573510:A:G
chr6:22574796	['C', 'T']	19959	3159.1582823930253	347.9812714018184	-0.0313117057590122	0.018653542586318	-1.6785929865128455	0.0932471	0.0932471	chr6	22574796	1.030364665938384	chr6:22574796:C:T
chr6:22574867	['C', 'T']	19959	5382.809079975947	975.2045900900894	0.0527451911209992	0.0147988271306429	3.5641467161801765	0.000365894	0.000365894	chr6	22574867	3.436644712099225	chr6:22574867:C:T
chr6:22575569	['A', 'T']	19959	3233.97218463389	593.9905711622746	0.0521899597241069	0.0186429371128362	2.7994494326847548	0.0051239	0.0051239	chr6	22575569	2.290399354702523	chr6:22575569:A:T
chr6:22576129	['T', 'A']	19959	1537.462186137423	296.35762216563654	0.0609140174890298	0.0259569620189819	2.3467313873050406	0.0189486	0.0189486	chr6	22576129	1.7224228719616252	chr6:22576129:T:A
chr6:22576836	['C', 'T']	19959	5385.349102936754	977.5830820814792	0.0531934388439884	0.0147974771840278	3.594764038656843	0.000325469	0.000325469	chr6	22576836	3.487490370444733	chr6:22576836:C:T
chr6:22576890	['C', 'G']	19959	3842.155014283566	677.4236194422712	0.0441336436046338	0.0171861194666795	2.567981893190036	0.0102365	0.0102365	chr6	22576890	1.9898485092309632	chr6:22576890:C:G
chr6:22577489	['A', 'G']	19959	5384.809380637403	977.9094162135476	0.0532099034236243	0.014796992855896	3.595994398444428	0.000323935	0.000323935	chr6	22577489	3.48954212551354	chr6:22577489:A:G
chr6:22577877	['C', 'T']	19959	5385.80953096813	979.3988395572673	0.0534276008663733	0.0147962832284602	3.61087984336546	0.000305908	0.000305908	chr6	22577877	3.5144091653480287	chr6:22577877:C:T
chr6:22577998	['C', 'T']	19959	5383.809230306675	975.8534129871214	0.0528826983549404	0.0147979770510922	3.5736437603839333	0.000352878	0.000352878	chr6	22577998	3.452375416665336	chr6:22577998:C:T
chr6:22578903	['G', 'A']	19959	721.0	70.47366312047788	-0.0475238181558819	0.0379290030673537	-1.2529677637846142	0.210232	0.210232	chr6	22578903	0.6773011780999535	chr6:22578903:G:A
chr6:22579148	['A', 'G']	19959	678.0	67.42348144174282	-0.0422394139600577	0.0390589896566128	-1.0814261795147695	0.279521	0.279521	chr6	22579148	0.5535855586486906	chr6:22579148:A:G
chr6:22579197	['G', 'A']	19959	732.1467301428214	73.22291995898449	-0.0447041782329903	0.037589250375115	-1.189280919062582	0.234343	0.234343	chr6	22579197	0.6301480146497549	chr6:22579197:G:A
chr6:22579308	['C', 'T']	19959	3280.314821312215	456.18069377667166	0.0075512903498576	0.0183374063038367	0.4117970788637471	0.680493	0.680493	chr6	22579308	0.1671763378772656	chr6:22579308:C:T
chr6:22580777	['A', 'C']	19959	675.1014732411304	69.11568180220807	-0.0389741647010095	0.039140144507179	-0.9957593461071904	0.319379	0.319379	chr6	22580777	0.4956936432506081	chr6:22580777:A:C
chr6:22580809	['A', 'G']	19959	13930.48977648592	1961.261455264248	0.0080811440134325	0.0105526299788006	0.7657943119077304	0.443808	0.443808	chr6	22580809	0.3528048735223498	chr6:22580809:A:G
chr6:22581073	['T', 'C']	19959	6550.266419332198	1110.6713362194853	0.0414120656233247	0.0136686941875448	3.029701671214508	0.00245109	0.00245109	chr6	22581073	2.610640741874904	chr6:22581073:T:C
chr6:22581233	['A', 'G']	19959	6545.655910206944	1112.3422690245882	0.0417410335452332	0.0136676356584571	3.0540054321249723	0.00226106	0.00226106	chr6	22581233	2.645687912965045	chr6:22581233:A:G
chr6:22581773	['C', 'T']	19959	6547.936832606406	1111.3320777158056	0.0416253942644341	0.0136696292490284	3.045100456356028	0.00232906	0.00232906	chr6	22581773	2.632819323258677	chr6:22581773:C:T
chr6:22581847	['T', 'C']	19959	6546.327988776431	1111.2852445929325	0.0415647876288493	0.0136671175169015	3.041225596944477	0.00235923	0.00235923	chr6	22581847	2.6272297179267485	chr6:22581847:T:C
chr6:22582691	['A', 'G']	19959	6543.983613950692	1111.6137544425612	0.0417642365183103	0.0136683534098898	3.0555426294502666	0.0022495	0.0022495	chr6	22582691	2.6479140024984145	chr6:22582691:A:G
chr6:22582889	['G', 'GT']	19959	3848.3856291025695	677.8494344264441	0.0438213818634214	0.0171750029571613	2.5514628424066514	0.0107346	0.0107346	chr6	22582889	1.9692141339039613	chr6:22582889:G:GT
chr6:22583627	['CA', 'C']	19959	7957.392121485489	1274.3862222694158	0.0299479239629874	0.0126991223770503	2.3582672151509314	0.0183701	0.0183701	chr6	22583627	1.7358884795499356	chr6:22583627:CA:C
chr6:22583648	['A', 'T']	19959	2697.81100586378	432.44413715812	0.0293925507524819	0.0200297231449169	1.4674466811060802	0.14227	0.14227	chr6	22583648	0.8468866684893908	chr6:22583648:A:T
chr6:22583749	['C', 'T']	19959	730.0607626693426	74.9058429723413	-0.0419332058262831	0.0376617613016589	-1.1134159523345522	0.265543	0.265543	chr6	22583749	0.5758651425650949	chr6:22583749:C:T
chr6:22584442	['A', 'G']	19959	3846.1927046798273	505.65933781686135	-0.000616711091606	0.0171035143934003	-0.0360575655634856	0.971237	0.971237	chr6	22584442	0.0126747811805266	chr6:22584442:A:G
chr6:22584523	['G', 'A']	19959	4415.221214550556	651.9546924728769	0.0130580033797178	0.0160564732895398	0.8132547630010756	0.416082	0.416082	chr6	22584523	0.380821071685454	chr6:22584523:G:A
chr6:22584846	['C', 'T']	19959	6545.311751440742	1111.4542848167798	0.0416756328458177	0.0136683816832496	3.049053926910049	0.00229864	0.00229864	chr6	22584846	2.638529040151278	chr6:22584846:C:T
chr6:22585058	['T', 'C']	19959	6545.983914612147	1112.7774095837235	0.041897347814205	0.0136678970685988	3.065383621483486	0.00217681	0.00217681	chr6	22585058	2.6621794761277644	chr6:22585058:T:C
chr6:22585695	['G', 'A']	19959	729.0	74.94849557869524	-0.0416734635690952	0.0376608473962163	-1.1065460936304388	0.268504	0.268504	chr6	22585695	0.5710492400762026	chr6:22585695:G:A
chr6:22586682	['G', 'A']	19959	948.0950042591572	71.05282135782008	-0.070094425891649	0.033143160673853	-2.114898653795176	0.034451	0.034451	chr6	22586682	1.4627981674231545	chr6:22586682:G:A
chr6:22586885	['C', 'T']	19959	6545.327938671209	1111.4590558804214	0.041677119898083	0.0136675156972178	3.0493559196399405	0.00229633	0.00229633	chr6	22586885	2.638965700385278	chr6:22586885:C:T
chr6:22587070	['A', 'G']	19959	6543.622825923514	1108.0718809610569	0.0411108546031208	0.0136702484589526	3.0073231460689	0.00263888	0.00263888	chr6	22587070	2.57858035836758	chr6:22587070:A:G
chr6:22587088	['A', 'C']	19959	19517.70879289236	2479.2413087599684	-0.0153707067665924	0.0102642942730892	-1.4974927995674276	0.134281	0.134281	chr6	22587088	0.8719854331905965	chr6:22587088:A:C
chr6:22587169	['T', 'C']	19959	3848.376030150751	510.6706703613472	0.0008456385367119	0.0171221050001225	0.0493887017224727	0.96061	0.96061	chr6	22587169	0.0174528966454078	chr6:22587169:T:C
chr6:22587428	['G', 'A']	19959	678.7343279083782	69.83430171942376	-0.0381478179685286	0.039089817063086	-0.9759016755428352	0.329125	0.329125	chr6	22587428	0.4826391278858754	chr6:22587428:G:A
chr6:22587533	['G', 'A']	19959	6541.310949636682	1111.097238890197	0.0417317530863353	0.0136703313113079	3.052724336813653	0.00227073	0.00227073	chr6	22587533	2.64383450227572	chr6:22587533:G:A
chr6:22587600	['G', 'A']	19959	664.0998196031269	111.56835945526694	0.0273261177620279	0.0396604556218812	0.6890016096272902	0.49083	0.49083	chr6	22587600	0.3090689006388362	chr6:22587600:G:A
chr6:22588807	['C', 'T']	19959	2620.2625645137045	430.5810485902381	0.0333383519279572	0.0203026286401622	1.6420707150210037	0.100591	0.100591	chr6	22588807	0.9974408744012424	chr6:22588807:C:T
chr6:22589373	['T', 'G']	19959	3999.400761637521	522.1869733566068	-0.0019414085644332	0.0168324282960859	-0.1153374029155787	0.908179	0.908179	chr6	22589373	0.0418285445948881	chr6:22589373:T:G
chr6:22589475	['C', 'T']	19959	6542.0	1108.8950115946247	0.0414177565467358	0.0136688284928671	3.030088245554396	0.00244795	0.00244795	chr6	22589475	2.611197457010896	chr6:22589475:C:T
chr6:22589752	['A', 'G']	19959	1409.070598256338	161.70319517664464	-0.0280854564184967	0.0273181707174582	-1.0280870087889216	0.303921	0.303921	chr6	22589752	0.5172392904793711	chr6:22589752:A:G
chr6:22590925	['C', 'A']	19959	7949.398286401443	1271.0349366197904	0.0297836710797337	0.0127055694638424	2.344142949632611	0.0190806	0.0190806	chr6	22590925	1.7194079727874734	chr6:22590925:C:A
chr6:22591772	['T', 'TA']	19959	36998.0	5046.065265645915	0.0154782076388278	0.0195017443821676	0.7936832385610143	0.427389	0.427389	chr6	22591772	0.3691766597591696	chr6:22591772:T:TA
chr6:22591987	['T', 'C']	19959	6545.983914612147	1114.4109178146916	0.042154986632122	0.013667813200115	3.084252470743985	0.00204343	0.00204343	chr6	22591987	2.689640234945013	chr6:22591987:T:C
chr6:22592543	['T', 'C']	19959	729.0	74.94849557869524	-0.0416734635690952	0.0376608473962163	-1.1065460936304388	0.268504	0.268504	chr6	22592543	0.5710492400762026	chr6:22592543:T:C
chr6:22592578	['C', 'T']	19959	6547.312152342772	1106.3149135662966	0.0409005156074933	0.0136655792985054	2.9929587845548835	0.00276625	0.00276625	chr6	22592578	2.5581085730646858	chr6:22592578:C:T
chr6:22592655	['C', 'A']	19959	6541.655509345092	1110.0488434599129	0.0416753242423187	0.0136692810789584	3.048830732325106	0.00230035	0.00230035	chr6	22592655	2.638206080719629	chr6:22592655:C:A
chr6:22593197	['T', 'G']	19959	3841.732330827067	506.3608028581469	-0.0003125025977332	0.0171232010135266	-0.0182502440686413	0.985439	0.985439	chr6	22593197	0.006370253965282	chr6:22593197:T:G
chr6:22593447	['G', 'A']	19959	6724.707264496589	1076.4429904987348	0.0313221033655439	0.0141890653173423	2.207481794256104	0.0272918	0.0272918	chr6	22593447	1.563967819980972	chr6:22593447:G:A
chr6:22593648	['A', 'G']	19959	4539.046766917292	664.0465607223664	0.0112409971224767	0.0158658877683714	0.7085009856735268	0.478642	0.478642	chr6	22593648	0.3199891954678044	chr6:22593648:A:G
chr6:22593951	['G', 'A']	19959	1410.0	161.37437253432262	-0.0286133988393112	0.0273094678308236	-1.0477464817903142	0.294768	0.294768	chr6	22593951	0.5305196652422447	chr6:22593951:G:A
chr6:22593983	['G', 'C']	19959	675.0338210241507	69.07106648994508	-0.0390433646358655	0.0391400664629229	-0.9975293392220232	0.31852	0.31852	chr6	22593983	0.4968632929457827	chr6:22593983:G:C
chr6:22594735	['T', 'G']	19959	6544.327888565988	1111.1680065424916	0.0417551279867828	0.0136678651053452	3.0549853737181825	0.00225369	0.00225369	chr6	22594735	2.6471058223397703	chr6:22594735:T:G
chr6:22595199	['C', 'T']	19959	3939.3947487097257	683.9658054494788	0.0417219694583348	0.0169704123511453	2.4585124153167044	0.0139598	0.0139598	chr6	22595199	1.8551208037414093	chr6:22595199:C:T
chr6:22595304	['A', 'T']	19959	2606.130574205832	421.728723662005	0.0309353379573325	0.0203650806748891	1.5190383210942515	0.128769	0.128769	chr6	22595304	0.8901886769558162	chr6:22595304:A:T
chr6:22595598	['G', 'T']	19959	13978.40071152979	1977.5367817369429	0.0088990118265388	0.0105423085780316	0.8441236338957928	0.39861	0.39861	chr6	22595598	0.3994518102759163	chr6:22595598:G:T
chr6:22595825	['A', 'G']	19959	2709.1357350435915	436.5842090424089	0.0300557652281472	0.0200033097056698	1.5025396132135125	0.132974	0.132974	chr6	22595825	0.8762332670056141	chr6:22595825:A:G
chr6:22595969	['T', 'TATG']	19959	7981.399338445346	1284.2279463939597	0.0310865811667962	0.0126802657532049	2.4515717392546907	0.0142319	0.0142319	chr6	22595969	1.8467371164699973	chr6:22595969:T:TATG
chr6:22595978	['C', 'T']	19959	2692.539614131797	491.3697545288477	0.0466043478573233	0.0202637843171419	2.2998837299062123	0.0214651	0.0214651	chr6	22595978	1.6682670839212288	chr6:22595978:C:T
chr6:22595987	['A', 'C']	19959	757.0379296522698	82.03384538932369	-0.0326046872272621	0.0368982689404833	-0.883637313171881	0.376903	0.376903	chr6	22595987	0.4237704057229595	chr6:22595987:A:C
chr6:22596235	['T', 'A']	19959	6545.29555934242	1111.5127183560212	0.0417563210517977	0.0136693970933042	3.054730268407481	0.0022556	0.0022556	chr6	22596235	2.6467379140836846	chr6:22596235:T:A
chr6:22596277	['G', 'A']	19959	2702.1353843070447	435.6482281743805	0.0304194906699124	0.0200235069322093	1.5191889599009465	0.128731	0.128731	chr6	22596277	0.8903168570756772	chr6:22596277:G:A
chr6:22596586	['T', 'C']	19959	23008.91685460833	3065.195374587612	-0.0041516822416295	0.0102089378500079	-0.4066713210156641	0.684254	0.684254	chr6	22596586	0.1647826551193732	chr6:22596586:T:C
chr6:22596758	['C', 'T']	19959	13930.187640956246	1948.267015068982	0.0063381823090245	0.0105572791962046	0.6003613422768166	0.548272	0.548272	chr6	22596758	0.2610039327705353	chr6:22596758:C:T
chr6:22597030	['T', 'G']	19959	2811.14084577613	289.610495990343	-0.0378856593451335	0.0196543688589957	-1.9275948068814928	0.0539197	0.0539197	chr6	22597030	1.268252532806324	chr6:22597030:T:G
chr6:22597034	['G', 'A']	19959	1503.075308147109	189.0112094625805	-0.0148728556197738	0.0264344746750014	-0.5626310264390767	0.573692	0.573692	chr6	22597034	0.241321206209732	chr6:22597034:G:A
chr6:22597396	['C', 'T']	19959	3840.577269993986	678.9004667128964	0.0446209189246912	0.0171883452539958	2.5959985248910464	0.00943856	0.00943856	chr6	22597396	2.0250942590660808	chr6:22597396:C:T
chr6:22597611	['G', 'A']	19959	14948.49376033679	1766.5211897087806	-0.026414445771554	0.0104838836608197	-2.5195287000627378	0.011759	0.011759	chr6	22597611	1.929629609632997	chr6:22597611:G:A
chr6:22597825	['T', 'C']	19959	3841.962463666433	675.4992698809424	0.0435994997861915	0.0171870534449142	2.536764078027171	0.0111958	0.0111958	chr6	22597825	1.950944868304499	chr6:22597825:T:C
chr6:22598289	['G', 'A']	19959	959.0480509069045	116.49756499450034	-0.0231025285625463	0.0328514905943094	-0.7032414098904906	0.481914	0.481914	chr6	22598289	0.3170304569018845	chr6:22598289:G:A
chr6:22598478	['G', 'C']	19959	3840.192404048502	674.2859362714961	0.0432637262662981	0.0171883629992899	2.517035872938296	0.0118425	0.0118425	chr6	22598478	1.9265566066000053	chr6:22598478:G:C
chr6:22598507	['G', 'A']	19959	11267.69362597715	1630.6009205131877	0.0134428118847695	0.0111821725421186	1.202164591373998	0.229314	0.229314	chr6	22598507	0.6395694300622894	chr6:22598507:G:A
chr6:22598564	['G', 'A']	19959	703.0	76.2322260512013	-0.0293089094071009	0.0382817863297085	-0.7656097642537592	0.443918	0.443918	chr6	22598564	0.3526972448322949	chr6:22598564:G:A
chr6:22599762	['A', 'G']	19959	3806.7629165622657	505.977360695309	0.0017473192128744	0.0171344478003021	0.1019769783794063	0.918776	0.918776	chr6	22599762	0.0367903578432486	chr6:22599762:A:G
chr6:22600017	['C', 'A']	19959	8489.402736704928	927.8223953686494	-0.0338384253664907	0.0123338502012869	-2.7435411338918176	0.00608347	0.00608347	chr6	22600017	2.21584862928402	chr6:22600017:C:A
chr6:22600263	['A', 'G']	19959	6320.633361727714	830.8577645453292	-0.0004737621973734	0.013780387067693	-0.0343794550215595	0.972575	0.972575	chr6	22600263	0.0120768981459932	chr6:22600263:A:G
chr6:22600416	['C', 'T']	19959	8489.126641274932	927.7250879291096	-0.0338737571051376	0.0123331273296971	-2.74656672225968	0.00602766	0.00602766	chr6	22600416	2.219851252755593	chr6:22600416:C:T
chr6:22600584	['G', 'A']	19959	38033.905601763705	5204.751588209849	0.0265675576805193	0.0239570300178185	1.1089670823453126	0.267458	0.267458	chr6	22600584	0.5727444072888985	chr6:22600584:G:A
chr6:22600840	['C', 'G']	19959	9574.878364155764	1342.3856788355686	0.01039645838345	0.0118010644997071	0.8809763207131069	0.378341	0.378341	chr6	22600840	0.4221165925985585	chr6:22600840:C:G
chr6:22600992	['G', 'A']	19959	23022.46046301864	3070.9261195132526	-0.0039599051973588	0.0102087837604807	-0.3878919654159088	0.6981	0.6981	chr6	22600992	0.1560823619936076	chr6:22600992:G:A
chr6:22600996	['A', 'G']	19959	2645.662774381077	468.8626298337538	0.0412724653079068	0.0204287567066238	2.020312146285659	0.0433644	0.0433644	chr6	22600996	1.3628666582323103	chr6:22600996:A:G
chr6:22601187	['C', 'G']	19959	4954.744738424533	796.4925874603512	0.0253487271437624	0.0153731345514055	1.6488977611559985	0.0991843	0.0991843	chr6	22601187	1.0035570673920466	chr6:22601187:C:G
chr6:22601319	['T', 'G']	19959	14874.216670008016	2217.1832958408854	0.0228898264036323	0.0104347133330121	2.193622926967837	0.028274	0.028274	chr6	22601319	1.5486127463374997	chr6:22601319:T:G
chr6:22601372	['T', 'G']	19959	2648.530794287146	470.98037254129343	0.041817344889247	0.0204101606508235	2.048849374811737	0.0404899	0.0404899	chr6	22601372	1.392653295829804	chr6:22601372:T:G
chr6:22601865	['G', 'A']	19959	3774.0	669.4076813489523	0.0446940753113845	0.0173346695441344	2.5783055856699466	0.00993572	0.00993572	chr6	22601865	2.0028006559122984	chr6:22601865:G:A
chr6:22601894	['CTGGG', 'C']	19959	525.0	98.38014025506288	0.0672917990236052	0.0443838695995707	1.5161318657140277	0.129502	0.129502	chr6	22601894	0.8877235243838365	chr6:22601894:CTGGG:C
chr6:22601935	['T', 'C']	19959	3251.1628920733538	511.78157390572585	0.0263736160601609	0.0184105851104121	1.4325245994080449	0.152009	0.152009	chr6	22601935	0.8181306980116414	chr6:22601935:T:C
chr6:22602189	['T', 'A']	19959	6263.196621892542	830.262988075598	0.0012401978248635	0.0138416894639089	0.0895987320115295	0.928607	0.928607	chr6	22602189	0.0321680468706685	chr6:22602189:T:A
chr6:22602541	['C', 'A']	19959	3257.016971279375	512.5282647798336	0.0263122745416185	0.0184159748199249	1.4287744634158808	0.153085	0.153085	chr6	22602541	0.815067361466174	chr6:22602541:C:A
chr6:22602814	['C', 'T']	19959	3896.9762453643375	679.4101173124764	0.0410387049165696	0.0170823297514242	2.4024067860619573	0.0162967	0.0162967	chr6	22602814	1.787900329147302	chr6:22602814:C:T
chr6:22603063	['G', 'T']	19959	17828.786541063288	2639.827981705264	0.02162733946355	0.0101181156250654	2.137486886389487	0.0325705	0.0325705	chr6	22603063	1.4871755743926278	chr6:22603063:G:T
chr6:22603330	['G', 'A']	19959	14528.82346749536	2139.913196272011	0.0201184886022067	0.0104866111032391	1.91849286715633	0.0550628	0.0550628	chr6	22603330	1.259141708060183	chr6:22603330:G:A
chr6:22603381	['G', 'A']	19959	14527.094927826787	2139.597305358328	0.0201129450434178	0.0104860859894677	1.918060281368975	0.0551176	0.0551176	chr6	22603381	1.2587097012863695	chr6:22603381:G:A
chr6:22603717	['A', 'C']	19959	2700.270581750764	436.61883523941617	0.0309272458609611	0.0200289740253333	1.5441253167457951	0.122574	0.122574	chr6	22603717	0.911601641188074	chr6:22603717:A:C
chr6:22604090	['G', 'A']	19959	23026.61478326234	3067.9938975145915	-0.0042007176917328	0.0102106098411667	-0.4114071301399246	0.680778	0.680778	chr6	22604090	0.1669944873432413	chr6:22604090:G:A
chr6:22604508	['G', 'T']	19959	14527.45572981911	2139.790293547083	0.0201035276099118	0.0104856331116841	1.917244995679888	0.0552211	0.0552211	chr6	22604508	1.2578949464984226	chr6:22604508:G:T
chr6:22605584	['C', 'T']	19959	3896.1712524432414	679.0931630189893	0.0409055405417058	0.0170884887831625	2.393748274687145	0.0166864	0.0166864	chr6	22605584	1.7776373498861655	chr6:22605584:C:T
chr6:22606544	['A', 'G']	19959	14529.63987170492	2138.8095385196093	0.0199732408931839	0.0104865450628696	1.9046540851575968	0.0568394	0.0568394	chr6	22606544	1.2453505151580877	chr6:22606544:A:G
chr6:22606713	['C', 'A']	19959	712.0	74.91169330393319	-0.0307295099322972	0.0380551956566848	-0.8074984086147847	0.419389	0.419389	chr6	22606713	0.3773829646717017	chr6:22606713:C:A
chr6:22606797	['A', 'C']	19959	5014.753758268191	795.7420856487777	0.0226141428000385	0.0152969652761539	1.4783417751030137	0.139332	0.139332	chr6	22606797	0.8559491288925687	chr6:22606797:A:C
chr6:22607714	['T', 'C']	19959	6260.254622901528	831.1872066643986	0.0015678374085276	0.0138422029786125	0.1132650208171383	0.909822	0.909822	chr6	22607714	0.0410435658979248	chr6:22607714:T:C
chr6:22607976	['C', 'T']	19959	9508.952848624544	1342.595970488481	0.0120171447045519	0.011831916832509	1.0156549335720415	0.309806	0.309806	chr6	22607976	0.5089101755320795	chr6:22607976:C:T
chr6:22608232	['G', 'T']	19959	1120.0561178474798	118.69850541647516	-0.0398366658154543	0.0305787079740251	-1.3027583065083472	0.192672	0.192672	chr6	22608232	0.715181394472946	chr6:22608232:G:T
chr6:22608514	['GAC', 'G']	19959	9506.85791610284	1345.4411842558752	0.012455437450904	0.0118342667788308	1.0524891557442602	0.292588	0.292588	chr6	22608514	0.5337434896961915	chr6:22608514:GAC:G
chr6:22608527	['AG', 'A']	19959	3099.3801131198834	469.5205823505249	0.0214204331400289	0.0189209275267482	1.1321027000260548	0.257605	0.257605	chr6	22608527	0.5890457117651149	chr6:22608527:AG:A
chr6:22608569	['G', 'A']	19959	23027.61498371336	3069.570667303628	-0.0041448720336905	0.0102094247177759	-0.4059848765497827	0.684758	0.684758	chr6	22608569	0.164462885199507	chr6:22608569:G:A
chr6:22608654	['A', 'G']	19959	5018.7543595911	792.5133934240514	0.0216159993921593	0.0152896540418482	1.4137664157080156	0.157446	0.157446	chr6	22608654	0.8028683683713204	chr6:22608654:A:G
chr6:22609688	['C', 'T']	19959	700.0701508242722	75.35815060782024	-0.0389235775853094	0.0384616531850174	-1.0120099985840425	0.311546	0.311546	chr6	22609688	0.5064778203651803	chr6:22609688:C:T
chr6:22609721	['G', 'A']	19959	9503.47614991482	1345.5578568989258	0.0125285608682859	0.0118303290971089	1.059020485858481	0.289603	0.289603	chr6	22609721	0.5381969435912671	chr6:22609721:G:A
chr6:22609936	['T', 'C']	19959	14522.910548734651	2137.475896857557	0.0200029950633144	0.0104858984313112	1.907609080361183	0.0564561	0.0564561	chr6	22609936	1.2482891263127327	chr6:22609936:T:C
chr6:22610040	['A', 'T']	19959	2757.1381400941978	488.0471842127824	0.0400347691114781	0.0200296797359692	1.998772303861844	0.0456465	0.0456465	chr6	22610040	1.3405925169020867	chr6:22610040:A:T
chr6:22610247	['C', 'T']	19959	3511.3518564914566	498.51213541494167	0.0042165668162338	0.0178144210038821	0.2366940140976196	0.812897	0.812897	chr6	22610247	0.089964479209712	chr6:22610247:C:T
chr6:22610383	['T', 'C']	19959	14522.182802164763	2131.055575764167	0.0192827914308887	0.0104868063216613	1.838766812261862	0.0659643	0.0659643	chr6	22610383	1.1806910418479584	chr6:22610383:T:C
chr6:22610481	['C', 'T']	19959	3255.0	512.9460032486226	0.0264190812656375	0.0183961627199251	1.4361191335311825	0.150984	0.150984	chr6	22610481	0.8210690731033876	chr6:22610481:C:T
chr6:22610606	['C', 'T']	19959	2753.5518416436985	493.28168053203206	0.0418255758332629	0.0200399956491559	2.087105035625323	0.0368913	0.0368913	chr6	22610606	1.433076040547694	chr6:22610606:C:T
chr6:22611164	['C', 'T']	19959	3897.195260046097	677.3148753589917	0.0401922736984232	0.0170852046381293	2.3524607723296063	0.0186593	0.0186593	chr6	22611164	1.729104652756701	chr6:22611164:C:T
chr6:22611280	['C', 'T']	19959	9504.95244776269	1343.5463922632052	0.0122866661714644	0.01183038588305	1.038568504267314	0.299018	0.299018	chr6	22611280	0.524302667644198	chr6:22611280:C:T
chr6:22611294	['G', 'A']	19959	9504.428592904387	1343.2902452224507	0.0121593047173703	0.0118306668637997	1.02777847245248	0.304067	0.304067	chr6	22611294	0.517030710719321	chr6:22611294:G:A
chr6:22611465	['G', 'A']	19959	2520.126265156829	266.9931838680721	-0.0348255466782986	0.0206588831652265	-1.685741983231587	0.0918611	0.0918611	chr6	22611465	1.0368683583839151	chr6:22611465:G:A
chr6:22611524	['A', 'G']	19959	9505.428743235118	1344.248870150827	0.0123397400458051	0.0118306038652027	1.0430355192687877	0.296944	0.296944	chr6	22611524	0.5273254455788002	chr6:22611524:A:G
chr6:22612360	['T', 'C']	19959	6244.312856999699	836.1356635213622	0.0027035528894218	0.0138349686269521	0.1954144575474496	0.84507	0.84507	chr6	22612360	0.0731073154827269	chr6:22612360:T:C
chr6:22612400	['G', 'A']	19959	14505.907141067402	2129.697536196832	0.0193862173661807	0.0104839737065823	1.8491287663196927	0.064454	0.064454	chr6	22612400	1.1907501252613606	chr6:22612400:G:A
chr6:22612505	['T', 'TA']	19959	3902.391040737586	671.322073314332	0.0383810580544118	0.0170823396285005	2.2468267748509163	0.024662	0.024662	chr6	22612505	1.6079717065828203	chr6:22612505:T:TA
chr6:22612528	['T', 'C']	19959	14104.826760210475	2114.804158238757	0.0245875113227804	0.0105607571473667	2.328195884033861	0.0199117	0.0199117	chr6	22612528	1.7008916596560957	chr6:22612528:T:C
chr6:22612602	['T', 'A']	19959	3776.18919731436	664.723843665974	0.0429536618889069	0.0173353253441785	2.4778111189780163	0.0132273	0.0132273	chr6	22612602	1.878528796384682	chr6:22612602:T:A
chr6:22612683	['C', 'T']	19959	14566.189416716776	2152.4211563718623	0.0207661600338971	0.0104792232472841	1.981650695272579	0.0475321	0.0475321	chr6	22612683	1.3230129978604086	chr6:22612683:C:T
chr6:22613036	['T', 'A']	19959	6255.940318701142	837.6242608351313	0.0023337202651713	0.0138170694359741	0.1689012475464048	0.865876	0.865876	chr6	22613036	0.0625442977882145	chr6:22613036:T:A
chr6:22613090	['A', 'G']	19959	1129.0	116.53778087049542	-0.0423190778303853	0.030411443693052	-1.3915510969330864	0.164074	0.164074	chr6	22613090	0.7849602340057056	chr6:22613090:A:G
chr6:22613582	['T', 'C']	19959	1632.4907532701852	206.5959834834912	-0.0154416801512302	0.0254034016564429	-0.6078587568729739	0.543288	0.543288	chr6	22613582	0.2649698874406724	chr6:22613582:T:C
chr6:22613618	['G', 'A']	19959	17557.518717113504	2353.7523982568227	-0.0016517350833903	0.0101705387947081	-0.1624038919402945	0.870989	0.870989	chr6	22613618	0.0599873298022879	chr6:22613618:G:A
chr6:22613690	['G', 'A']	19959	23039.77177508269	3070.963045317158	-0.0040540653342143	0.0102211325100194	-0.3966356301750595	0.69164	0.69164	chr6	22613690	0.1601198978779724	chr6:22613690:G:A
chr6:22614030	['C', 'T']	19959	18756.2165847789	2355.632488688545	-0.0171740679833755	0.0101489053546059	-1.6922089016803583	0.0906218	0.0906218	chr6	22614030	1.042767315779613	chr6:22614030:C:T
chr6:22615255	['C', 'T']	19959	12466.624611684538	1436.827354460656	-0.0292604320721522	0.0108905517086871	-2.6867722457818126	0.00722059	0.00722059	chr6	22615255	2.1414273144420632	chr6:22615255:C:T
chr6:22615470	['GAGC', 'G']	19959	3972.79619143072	699.942639865089	0.0425537791477216	0.0169555653360622	2.509723403749648	0.0120904	0.0120904	chr6	22615470	1.9175593306595689	chr6:22615470:GAGC:G
chr6:22615933	['A', 'G']	19959	10511.533126034405	1331.5926155361742	-0.0104697634293228	0.0113977829244704	-0.9185789463356796	0.358327	0.358327	chr6	22615933	0.4457204664383435	chr6:22615933:A:G
chr6:22617035	['A', 'G']	19959	3229.4854179194226	444.2108101753426	0.0036491478909007	0.0185416223341606	0.1968084467008944	0.843979	0.843979	chr6	22617035	0.0736683594141362	chr6:22617035:A:G
chr6:22617865	['A', 'G']	19959	2694.675052621028	287.0514981763848	-0.0330541694563154	0.0200487202132207	-1.6486922409400715	0.0992265	0.0992265	chr6	22617865	1.0033723271721324	chr6:22617865:A:G
chr6:22618050	['C', 'T']	19959	23038.771524506363	3071.600614633216	-0.0039150792084923	0.0102205994131103	-0.3830576906742244	0.701681	0.701681	chr6	22618050	0.1538602830648467	chr6:22618050:C:T
chr6:22618188	['T', 'A']	19959	2755.9665697674413	484.3754744409166	0.0385069016345953	0.0200346017871955	1.922019815697345	0.0546175	0.0546175	chr6	22618188	1.2626681826483728	chr6:22618188:T:A
chr6:22618720	['A', 'T']	19959	2699.245748683221	286.37137418809857	-0.0334459656906182	0.0200444353957675	-1.6685910593261468	0.0952141	0.0952141	chr6	22618720	1.0212987333512162	chr6:22618720:A:T
chr6:22618927	['T', 'C']	19959	3951.70155700653	519.7498575786892	-0.0036504116316428	0.0169026137814299	-0.21596728641184	0.829015	0.829015	chr6	22618927	0.0814376113576962	chr6:22618927:T:C
chr6:22619414	['G', 'A']	19959	37852.55121584357	5162.956227577017	0.0186744495136235	0.0229051301979461	0.8152954972200102	0.414913	0.414913	chr6	22619414	0.382042957699789	chr6:22619414:G:A
chr6:22619566	['G', 'A']	19959	2695.6437798441816	281.6218674405324	-0.0352039558046278	0.0200727836359865	-1.7538153373762355	0.0794775	0.0794775	chr6	22619566	1.0997558022728506	chr6:22619566:G:A
chr6:22619587	['C', 'A']	19959	10591.069826577825	1344.212987386628	-0.010160761380355	0.0114685410999097	-0.8859680836331475	0.375645	0.375645	chr6	22619587	0.4252223874361258	chr6:22619587:C:A
chr6:22620667	['G', 'A']	19959	3954.93535434652	516.1558450944266	-0.0045660645666347	0.0168929736998041	-0.2702937119169092	0.786937	0.786937	chr6	22620667	0.1040600346644878	chr6:22620667:G:A
chr6:22620877	['C', 'G']	19959	3950.197915622808	516.2172201264665	-0.0043253097708072	0.0168867890153154	-0.2561357145449273	0.797849	0.797849	chr6	22620877	0.0980792949550715	chr6:22620877:C:G
chr6:22621378	['ACC', 'A']	19959	6575.329441827838	820.9921662365824	-0.0110828460528867	0.0135690147014539	-0.8167760369291414	0.414066	0.414066	chr6	22621378	0.3829304290450871	chr6:22621378:ACC:A
chr6:22621457	['A', 'G']	19959	6570.304330392942	824.5603564032477	-0.010298307331899	0.0135778259386956	-0.7584651164624039	0.448182	0.448182	chr6	22621457	0.3485455896966567	chr6:22621457:A:G
chr6:22621625	['A', 'G']	19959	10936.835755813952	1439.171022060332	-0.0036538278886326	0.0112649400610712	-0.3243539573955946	0.745673	0.745673	chr6	22621625	0.1274515819506528	chr6:22621625:A:G
chr6:22621842	['T', 'A']	19959	8692.96866068295	1151.9471704669052	-0.0032227712238232	0.0121544526446634	-0.2651514895850322	0.790896	0.790896	chr6	22621842	0.1018806209215558	chr6:22621842:T:A
chr6:22621903	['T', 'A']	19959	16095.096119133575	2288.917460483612	0.0111585574327351	0.0102872989481049	1.0846926378853512	0.278071	0.278071	chr6	22621903	0.5558443013073402	chr6:22621903:T:A
chr6:22622409	['T', 'C']	19959	4126.413489001353	437.8159105793437	-0.0346619942433271	0.0165008906967046	-2.1006135293199324	0.0356874	0.0356874	chr6	22622409	1.447485091349034	chr6:22622409:T:C
chr6:22622421	['T', 'C']	19959	3541.532321106434	409.3490794928946	-0.0264423401701214	0.0176802412604361	-1.495587066975872	0.134777	0.134777	chr6	22622421	0.870384214813597	chr6:22622421:T:C
chr6:22622729	['A', 'G']	19959	3540.532170775706	409.2355416094274	-0.0264500988671893	0.017682020321957	-1.4958753799385882	0.134702	0.134702	chr6	22622729	0.8706259560029569	chr6:22622729:A:G
chr6:22623010	['A', 'G']	19959	36118.42889356584	4852.344929805304	-0.0116313714099063	0.0172489742011558	-0.6743225002404433	0.500114	0.500114	chr6	22623010	0.3009309878085739	chr6:22623010:A:G
chr6:22623242	['C', 'T']	19959	3542.177472692654	408.1807194719337	-0.0267932544132006	0.0176783514694441	-1.5155968846705536	0.129637	0.129637	chr6	22623242	0.8872710277672649	chr6:22623242:C:T
chr6:22623385	['G', 'A']	19959	10238.694795427196	1163.2901011856738	-0.0273903727624241	0.011521334590193	-2.3773611076045755	0.0174464	0.0174464	chr6	22623385	1.758294174517458	chr6:22623385:G:A
chr6:22624393	['A', 'G']	19959	3542.177472692654	408.4787725557084	-0.026713223760662	0.0176783667597312	-1.5110685349910795	0.130787	0.130787	chr6	22624393	0.883435421981539	chr6:22624393:A:G
chr6:22624494	['ATTACCTTAGTCTCTGTTAAAATT', 'A']	19959	15482.757281066715	2220.4159161079747	0.0142357686780074	0.0103518523617783	1.3751904664492272	0.169088	0.169088	chr6	22624494	0.7718872127376044	chr6:22624494:ATTACCTTAGTCTCTGTTAAAATT:A
chr6:22624578	['A', 'G']	19959	15482.75728106672	2217.660192003245	0.0140061416779888	0.0103518313251062	1.3530110024126736	0.176067	0.176067	chr6	22624578	0.7543220356335532	chr6:22624578:A:G
chr6:22624588	['G', 'A']	19959	4126.0	438.7288146104133	-0.0343391523985067	0.0165004519410802	-2.0811037492260747	0.0374371	0.0374371	chr6	22624588	1.4266978004995563	chr6:22624588:G:A
chr6:22625115	['G', 'A']	19959	3539.709396141318	406.2602947888122	-0.0271832108886448	0.0176891120026884	-1.536719926049052	0.124378	0.124378	chr6	22625115	0.9052564309277636	chr6:22625115:G:A
chr6:22625466	['A', 'G']	19959	584.0	30.54336565753019	-0.0718163848025806	0.0421630112742375	-1.7033030287014137	0.088527	0.088527	chr6	22625466	1.0529242528878162	chr6:22625466:A:G
chr6:22625508	['T', 'C']	19959	416.020843771921	55.18245519247563	0.014792717505704	0.049893937577235	0.2964832647815202	0.766864	0.766864	chr6	22625508	0.1152816494624996	chr6:22625508:T:C
chr6:22625760	['T', 'A']	19959	3276.65667752443	360.2199893206921	-0.0329905702078311	0.0182971651208464	-1.8030427112582623	0.0713966	0.0713966	chr6	22625760	1.146322469405853	chr6:22625760:T:A
chr6:22625826	['G', 'A']	19959	3279.0	358.97896260414586	-0.0334403454680859	0.0182906831863872	-1.8282720840615565	0.0675237	0.0675237	chr6	22625826	1.1705437683143176	chr6:22625826:G:A
chr6:22626138	['C', 'T']	19959	584.0292614490429	30.52497935773601	-0.0718509468701492	0.0421630122251554	-1.7041227151052858	0.0883737	0.0883737	chr6	22626138	1.0536769617322892	chr6:22626138:C:T
chr6:22626497	['T', 'C']	19959	4130.034629648191	436.5311090833159	-0.0349627366317137	0.0164968317270595	-2.1193606875655235	0.0340723	0.0340723	chr6	22626497	1.4675985490387045	chr6:22626497:T:C
chr6:22626627	['G', 'T']	19959	426.0640408899579	30.3102900053356	-0.0439508343520896	0.0491859998907298	-0.8935639094402771	0.371566	0.371566	chr6	22626627	0.4299640328052612	chr6:22626627:G:T
chr6:22627611	['G', 'C']	19959	15482.205603729131	2222.0299347590603	0.0142235757210438	0.0103524256969092	1.3739365185968302	0.169477	0.169477	chr6	22627611	0.7708892322741702	chr6:22627611:G:C
chr6:22627927	['A', 'G']	19959	4128.068274098952	436.773390017624	-0.0347251257822583	0.0165013746962463	-2.1043777516401394	0.035358	0.035358	chr6	22627927	1.4515123085212072	chr6:22627927:A:G
chr6:22628015	['C', 'T']	19959	15483.878921519496	2219.8716865982665	0.0140354243787319	0.0103495690799869	1.3561361125529818	0.175071	0.175071	chr6	22628015	0.7567857875718479	chr6:22628015:C:T
chr6:22628438	['A', 'T']	19959	4154.83267351541	450.6071810210874	-0.032639423195518	0.0164564664807449	-1.9833797998925355	0.0473387	0.0473387	chr6	22628438	1.3247836726971474	chr6:22628438:A:T
chr6:22628616	['T', 'C']	19959	3117.156177973745	516.3381224910332	0.0268391941980774	0.0188738426048214	1.4220312609378858	0.155033	0.155033	chr6	22628616	0.8095758489749677	chr6:22628616:T:C
chr6:22628766	['C', 'G']	19959	4154.624473842453	450.3738942728713	-0.0325801596566737	0.0164559252794453	-1.9798436796117904	0.0477348	0.0477348	chr6	22628766	1.3211648927089734	chr6:22628766:C:G
chr6:22629440	['G', 'A']	19959	37872.89753482313	5121.414958380317	-0.0019199423877481	0.0231066719515941	-0.0830903901596122	0.933781	0.933781	chr6	22629440	0.0297549670716349	chr6:22629440:G:A
chr6:22629457	['C', 'T']	19959	37023.85499549053	5002.805377069529	-0.0055627738112999	0.0195758155518342	-0.2841656224523821	0.776286	0.776286	chr6	22629457	0.1099782460890274	chr6:22629457:C:T
chr6:22629469	['A', 'G']	19959	2530.2535451220124	285.937868695293	-0.0300297320353665	0.0205901323556835	-1.458452598391252	0.144732	0.144732	chr6	22629469	0.8394354364900899	chr6:22629469:A:G
chr6:22630283	['A', 'G']	19959	8327.503382949933	1041.2792358419829	-0.0187459935855692	0.0124200039969237	-1.5093387723717615	0.131228	0.131228	chr6	22630283	0.8819734900511306	chr6:22630283:A:G
chr6:22630453	['C', 'T']	19959	2682.2687778724257	324.871280879124	-0.0218388041231813	0.0200545548099574	-1.088969779191412	0.27618	0.27618	chr6	22630453	0.5588077747223821	chr6:22630453:C:T
chr6:22631467	['C', 'T']	19959	25790.04505813953	3693.463214402434	0.0200422606920912	0.0105129708547408	1.9064316803516177	0.0566086	0.0566086	chr6	22631467	1.2471175856169614	chr6:22631467:C:T
chr6:22631607	['C', 'T']	19959	25779.49947360505	3711.1064815814416	0.0215809094957272	0.0104993894795043	2.0554442272910154	0.0398491	0.0398491	chr6	22631607	1.399581482786001	chr6:22631607:C:T
chr6:22631761	['G', 'A']	19959	2167.651631333634	274.6651547163284	-0.0091423190620209	0.0222070398280126	-0.4116856245958774	0.680574	0.680574	chr6	22631761	0.1671246462954761	chr6:22631761:G:A
chr6:22632434	['G', 'C']	19959	25757.1620145327	3679.142550456341	0.0203194001426121	0.0105216823707206	1.931193076038512	0.0534733	0.0534733	chr6	22632434	1.2718630134390894	chr6:22632434:G:C
chr6:22633053	['A', 'G']	19959	4142.396177193597	558.1577760086714	-0.0026284730235461	0.0165647480464073	-0.1586787203875527	0.873924	0.873924	chr6	22633053	0.058526333745194	chr6:22633053:A:G
chr6:22633512	['G', 'T']	19959	3534.3541614471114	405.9806436601328	-0.0249757245890032	0.0177264349947386	-1.408953610605642	0.158864	0.158864	chr6	22633512	0.7989745066484091	chr6:22633512:G:T
chr6:22633602	['T', 'A']	19959	3533.354061231648	405.8893945841726	-0.0249509816734565	0.0177282755290404	-1.4074116589955223	0.159321	0.159321	chr6	22633602	0.7977269763455683	chr6:22633602:T:A
chr6:22634923	['G', 'A']	19959	36058.806643952295	4866.232689178583	-0.0026798313555119	0.0171135512617016	-0.1565911899016032	0.875569	0.875569	chr6	22634923	0.0577096232659045	chr6:22634923:G:A
chr6:22635115	['C', 'G']	19959	13140.291821188734	1929.606289820836	0.0202385126030973	0.0106892637535302	1.893349539290149	0.0583259	0.0583259	chr6	22635115	1.2341385510851215	chr6:22635115:C:G
chr6:22635709	['T', 'C']	19959	1155.2894156560087	143.91715386367767	-0.022099114728572	0.0298144189626179	-0.7412223849232303	0.458567	0.458567	chr6	22635709	0.3385972017508016	chr6:22635709:T:C
chr6:22637229	['A', 'T']	19959	25413.81990378833	3398.1449686120577	-0.0005794612648171	0.0104645475326558	-0.0553737524731873	0.955841	0.955841	chr6	22637229	0.0196143447172291	chr6:22637229:A:T
chr6:22637400	['A', 'G']	19959	8292.0772777388	1023.9049465122936	-0.0122426421440726	0.0124338045447341	-0.9846255906650502	0.32482	0.32482	chr6	22637400	0.4883572379831211	chr6:22637400:A:G
chr6:22637835	['C', 'T']	19959	1123.0	136.30762508377111	-0.0226015956689437	0.0302425079522809	-0.747345283155957	0.454864	0.454864	chr6	22637835	0.3421184338449818	chr6:22637835:C:T
chr6:22638297	['C', 'T']	19959	1124.7469389803289	137.09873119730227	-0.0224393525596033	0.0302431986408839	-0.741963600677772	0.458118	0.458118	chr6	22638297	0.3390226439429804	chr6:22638297:C:T
chr6:22638360	['T', 'A']	19959	8288.322139241141	1029.5797179234714	-0.0115147552750781	0.0124367114654401	-0.9258681691760684	0.354526	0.354526	chr6	22638360	0.4503519093032863	chr6:22638360:T:A
chr6:22638601	['G', 'A']	19959	2168.217267124317	277.6624045489657	-0.0074255474744132	0.022202511590387	-0.3344462829884658	0.738046	0.738046	chr6	22638601	0.1319165691748081	chr6:22638601:G:A
chr6:22639558	['G', 'A']	19959	36069.61437089743	4867.24763315925	-0.0029847091807705	0.0171308178405485	-0.1742303962689815	0.861686	0.861686	chr6	22639558	0.0646509630740844	chr6:22639558:G:A
chr6:22639917	['T', 'C']	19959	6253.253219744423	857.6604979644723	-0.0014469052134305	0.0138031751138572	-0.1048240858712228	0.916516	0.916516	chr6	22639917	0.0378599489766616	chr6:22639917:T:C
chr6:22641202	['A', 'T']	19959	3390.0190948729514	475.0994059430906	0.0082279285737397	0.0182084037167353	0.4518753374397944	0.651364	0.651364	chr6	22641202	0.1861762479716247	chr6:22641202:A:T
chr6:22641475	['G', 'T']	19959	8287.15208782395	1027.560570488469	-0.0116405409605701	0.0124413750031414	-0.9356313878193456	0.349474	0.349474	chr6	22641475	0.456585129150216	chr6:22641475:G:T
chr6:22641576	['T', 'G']	19959	5383.809230306675	757.2610277742255	0.0038744375733723	0.0147695884390339	0.2623253579045404	0.793073	0.793073	chr6	22641576	0.1006868353330543	chr6:22641576:T:G
chr6:22641681	['C', 'T']	19959	14873.980907040845	2194.0415099846723	0.0215165865569464	0.0104330589204663	2.0623468841662405	0.0391876	0.0391876	chr6	22641681	1.4068513335791406	chr6:22641681:C:T
chr6:22642099	['G', 'A']	19959	36960.55547203848	4998.580738593668	-0.0015085731341812	0.0194294872566218	-0.0776434866374103	0.938112	0.938112	chr6	22642099	0.0277453086590324	chr6:22642099:G:A
chr6:22642871	['G', 'C']	19959	4134.621467227902	555.0814217466282	-0.0033573028900016	0.0165665243447678	-0.2026558389757846	0.839406	0.839406	chr6	22642871	0.0760279308148093	chr6:22642871:G:C
chr6:22643020	['A', 'C']	19959	635.0	73.18472173360126	-0.0286797422024289	0.0401490896749071	-0.7143310703842334	0.475031	0.475031	chr6	22643020	0.3232780478706388	chr6:22643020:A:C
chr6:22643125	['T', 'A']	19959	1120.0561178474798	140.21976695866786	-0.0182901137765056	0.030277897857282	-0.604074756534219	0.545801	0.545801	chr6	22643125	0.262965672964246	chr6:22643125:T:A
chr6:22643648	['A', 'T']	19959	24876.739176187613	3356.65931869171	0.0031609893144401	0.0103892441200205	0.3042559475860968	0.760936	0.760936	chr6	22643648	0.1186518688742088	chr6:22643648:A:T
chr6:22643874	['G', 'A']	19959	3787.379515959313	544.8107935321425	0.0085153802513393	0.0171588391477389	0.4962678522725979	0.619711	0.619711	chr6	22643874	0.207810794963921	chr6:22643874:G:A
chr6:22644023	['G', 'A']	19959	7983.199939867709	978.794740719883	-0.0135339958209456	0.0126032401197642	-1.073850509260854	0.282903	0.282903	chr6	22644023	0.5483624471116285	chr6:22644023:G:A
chr6:22644844	['A', 'T']	19959	38058.81369945382	5169.106382460775	0.0079657756092515	0.024275183691705	0.3281448128433121	0.742806	0.742806	chr6	22644844	0.1291245969134535	chr6:22644844:A:T
chr6:22644910	['CTA', 'C']	19959	6237.250012528188	841.2817146943246	-0.0045174059519538	0.0137984936088946	-0.3273839942239726	0.743381	0.743381	chr6	22644910	0.1287885431873014	chr6:22644910:CTA:C
chr6:22645142	['T', 'TA']	19959	1911.255809284817	168.09160872768544	-0.0481807036701195	0.023646861070267	-2.0375094828421347	0.0416122	0.0416122	chr6	22645142	1.38077932283712	chr6:22645142:T:TA
chr6:22645233	['G', 'A']	19959	7987.806744617851	975.503224306032	-0.0140818402584795	0.0126089925242727	-1.1168093113999058	0.264089	0.264089	chr6	22645233	0.5782496879214054	chr6:22645233:G:A
chr6:22645484	['G', 'A']	19959	7984.00010023053	977.650899332524	-0.0136716802664084	0.0126015607651304	-1.0849196001370796	0.27797	0.27797	chr6	22645484	0.5560020729218602	chr6:22645484:G:A
chr6:22645786	['A', 'T']	19959	6239.250413430218	842.1676881216781	-0.0044322092491826	0.0137950956403126	-0.3212887655690196	0.747995	0.747995	chr6	22645786	0.126101305183222	chr6:22645786:A:T
chr6:22646050	['A', 'C']	19959	22999.30465500827	3188.3347675143063	0.011799067725843	0.0102032210399503	1.1564061662140046	0.247529	0.247529	chr6	22646050	0.6063739126812372	chr6:22646050:A:C
chr6:22646118	['C', 'T']	19959	8000.831944583879	982.3917707165956	-0.0134383400726818	0.0126044225864127	-1.0661607051455066	0.286364	0.286364	chr6	22646118	0.5430815798839183	chr6:22646118:C:T
chr6:22646306	['A', 'G']	19959	8001.405352578561	977.3675296760176	-0.0141412460005531	0.0125949621689265	-1.1227700258950803	0.261549	0.261549	chr6	22646306	0.5824469361041886	chr6:22646306:A:G
chr6:22646464	['C', 'T']	19959	14675.470561707672	2154.8697867805986	0.0206236458668921	0.0104501053650964	1.9735347296856385	0.0484485	0.0484485	chr6	22646464	1.3147196644709518	chr6:22646464:C:T
chr6:22646568	['A', 'C']	19959	8161.226698737222	1017.51142904218	-0.0113098490602009	0.0124980115537836	-0.9049318774855072	0.365512	0.365512	chr6	22646568	0.4370983602978229	chr6:22646568:A:C
chr6:22646674	['A', 'G']	19959	8161.68030075188	1014.6640016643316	-0.0117302952986652	0.0124992291698003	-0.9384814966835766	0.348008	0.348008	chr6	22646674	0.4584107723869802	chr6:22646674:A:G
chr6:22646689	['C', 'A']	19959	8161.635680280633	1018.0889654020737	-0.0112409435178402	0.0124981607700487	-0.8994078188511204	0.368446	0.368446	chr6	22646689	0.4336261539935643	chr6:22646689:C:A
chr6:22647038	['C', 'T']	19959	8160.226548406494	1017.6549935638284	-0.0112707090291634	0.0124982391121329	-0.9017837575392638	0.367183	0.367183	chr6	22647038	0.4351174341622454	chr6:22647038:C:T
chr6:22647338	['A', 'G']	19959	8161.0	1017.488920377536	-0.0113172810688638	0.0124993207940042	-0.9054316834793574	0.365248	0.365248	chr6	22647338	0.4374121534671547	chr6:22647338:A:G
chr6:22647393	['T', 'C']	19959	8161.635680280632	1017.4733994150232	-0.0113390408672656	0.0125001872893952	-0.9071096780194128	0.36436	0.36436	chr6	22647393	0.4384693065969305	chr6:22647393:T:C
chr6:22647828	['A', 'G']	19959	16769.52059530968	2329.909629153392	0.0091218667063837	0.0101832224686718	0.8957740768648357	0.370384	0.370384	chr6	22647828	0.4313477824161155	chr6:22647828:A:G
chr6:22647841	['T', 'A']	19959	8161.635680280633	1016.3629231995787	-0.011465372463707	0.0125001164247919	-0.9172212541130652	0.359038	0.359038	chr6	22647841	0.4448595839650066	chr6:22647841:T:A
chr6:22647919	['C', 'T']	19959	8161.408908708287	1017.7314392753138	-0.01131166413879	0.0124994972726034	-0.9049695273411636	0.365492	0.365492	chr6	22647919	0.4371221245717263	chr6:22647919:C:T
chr6:22648535	['T', 'C']	19959	8163.226999398677	1018.57713150042	-0.0111792015926291	0.0124996854946673	-0.8943586298550068	0.371141	0.371141	chr6	22648535	0.4304610664267436	chr6:22648535:T:C
chr6:22649637	['T', 'G']	19959	24930.24907305341	3359.521494825317	0.0027614276483068	0.0104110740225288	0.2652394596687435	0.790828	0.790828	chr6	22649637	0.1019179624865666	chr6:22649637:T:G
chr6:22649950	['CAT', 'C']	19959	13164.638336256576	1909.6045248920973	0.0173389450875039	0.0106849094979665	1.6227507674074098	0.104658	0.104658	chr6	22649950	0.9802275688249324	chr6:22649950:CAT:C
chr6:22650706	['T', 'G']	19959	38064.907155025554	5163.056505877555	0.0044625985748555	0.0243105636802764	0.1835662320934214	0.854356	0.854356	chr6	22650706	0.0683611262439579	chr6:22650706:T:G
chr6:22650870	['A', 'G']	19959	1998.5006514984464	189.7881863102564	-0.0407071991217086	0.0231153438517418	-1.7610466615940552	0.0782458	0.0782458	chr6	22650870	1.1065389647818658	chr6:22650870:A:G
chr6:22651336	['T', 'C']	19959	1998.2002304955647	189.4832023141917	-0.0408801498508832	0.0231150140239303	-1.7685539713954344	0.0769836	0.0769836	chr6	22651336	1.1136017837639265	chr6:22651336:T:C
chr6:22652098	['A', 'G']	19959	20489.079675285622	2835.6493259982126	0.0100801029250282	0.0100856062156973	0.999454342103846	0.317587	0.317587	chr6	22652098	0.4981372831461232	chr6:22652098:A:G
chr6:22652386	['T', 'C']	19959	2036.4284281774887	185.2604029732358	-0.0457276036204519	0.0229141442968651	-1.995605990257636	0.0459904	0.0459904	chr6	22652386	1.3373328131474822	chr6:22652386:T:C
chr6:22653440	['C', 'T']	19959	2005.200932003808	188.50125007755577	-0.0423999223199016	0.0230803825237068	-1.8370545755188816	0.0662167	0.0662167	chr6	22653440	1.17903246670539	chr6:22653440:C:T
chr6:22653621	['A', 'G']	19959	2003.2007315728813	189.2495896459722	-0.0418398285926989	0.0230901609219841	-1.8120197920692365	0.0699982	0.0699982	chr6	22653621	1.1549131277017206	chr6:22653621:A:G
chr6:22653812	['A', 'G']	19959	1184.2373340015033	153.4964355655955	-0.0161176463330877	0.0295275973550377	-0.5458502477966712	0.585175	0.585175	chr6	22653812	0.2327142361932917	chr6:22653812:A:G
chr6:22654337	['T', 'A']	19959	38162.82412186201	5182.199773018425	0.0056328830722291	0.0249254494006787	0.2259892281852216	0.821212	0.821212	chr6	22654337	0.085544713105993	chr6:22654337:T:A
chr6:22655013	['G', 'A']	19959	36403.64784286215	4950.729745214573	-0.0001120580456397	0.0178832913791175	-0.0062660750341827	0.995	0.995	chr6	22655013	0.0021769192542745	chr6:22655013:G:A
chr6:22655206	['G', 'A']	19959	9295.191428571428	1264.7063702493704	-0.0022491306466426	0.0118649606093861	-0.1895607343916022	0.849655	0.849655	chr6	22655206	0.0707573825345158	chr6:22655206:G:A
chr6:22655370	['T', 'C']	19959	34701.738651167456	4700.104859926315	-0.0009890527791249	0.0150239935260236	-0.0658315498746576	0.947513	0.947513	chr6	22655370	0.0234148227429677	chr6:22655370:T:C
chr6:22655581	['T', 'C']	19959	1185.1187553239463	154.14099027033208	-0.0160288117092443	0.0295161124854222	-0.5430529415810026	0.587099	0.587099	chr6	22655581	0.2312886593512612	chr6:22655581:T:C
chr6:22655838	['C', 'G']	19959	1184.0593245816217	153.7604119005224	-0.0165141397185323	0.0295275275341238	-0.5592794621712783	0.575977	0.575977	chr6	22655838	0.2395948585429645	chr6:22655838:C:G
chr6:22656099	['T', 'C']	19959	19544.87550744249	2722.3188666938563	0.0089497484021353	0.0100307728764937	0.8922291943334066	0.372281	0.372281	chr6	22656099	0.4291291281805326	chr6:22656099:T:C
chr6:22656742	['G', 'A']	19959	36194.813458262346	4910.190418429568	-0.0014049323837378	0.0174389904341176	-0.0805627131367212	0.935791	0.935791	chr6	22656742	0.0288211359648824	chr6:22656742:G:A
chr6:22657385	['A', 'G']	19959	21900.48636864789	3035.057409231319	0.0084804784127825	0.0100934822013318	0.8401935272312202	0.40081	0.40081	chr6	22657385	0.3970614515853179	chr6:22657385:A:G
chr6:22657592	['A', 'G']	19959	34906.49782031367	4732.320414138995	-0.0016392241965465	0.0152736474341068	-0.1073236896175887	0.914533	0.914533	chr6	22657592	0.0388006188269006	chr6:22657592:A:G
chr6:22658100	['C', 'G']	19959	9300.86399398647	1267.939875906299	-0.0017285296469863	0.0118570148114735	-0.1457811830776902	0.884096	0.884096	chr6	22658100	0.0535005743459847	chr6:22658100:C:G
chr6:22658968	['T', 'C']	19959	697.1047805171377	86.6215651003953	-0.0244581871101644	0.038532412060412	-0.6347432149282095	0.525603	0.525603	chr6	22658968	0.2793421646055674	chr6:22658968:T:C
chr6:22659771	['G', 'T']	19959	1185.0	154.23808592301694	-0.0159750651818001	0.0295159758833501	-0.5412345248192075	0.588352	0.588352	chr6	22659771	0.2303627658994052	chr6:22659771:G:T
chr6:22660103	['T', 'G']	19959	38163.73631990379	5180.074574105484	0.0043585019436944	0.024932391983223	0.1748128276912716	0.861228	0.861228	chr6	22660103	0.0648818589602365	chr6:22660103:T:G
chr6:22660834	['A', 'G']	19959	2007.0	186.0088434687148	-0.0436598136110536	0.0230704467167563	-1.8924563597350303	0.0584447	0.0584447	chr6	22660834	1.233254866283448	chr6:22660834:A:G
chr6:22660871	['C', 'T']	19959	1192.1194568321891	160.78830458170262	-0.0101170791032445	0.029439150249225	-0.3436607041166514	0.731105	0.731105	chr6	22660871	0.1360202459615902	chr6:22660871:C:T
chr6:22661042	['TAA', 'T']	19959	20497.10784264596	2938.5449742226683	0.0158282064385183	0.0100400890330274	1.5765006053681885	0.114926	0.114926	chr6	22661042	0.9395817086558128	chr6:22661042:TAA:T
chr6:22661052	['C', 'T']	19959	29799.49303537429	4210.866152541328	0.0198628449591957	0.0116042580083204	1.7116859126153383	0.0869701	0.0869701	chr6	22661052	1.060630030564374	chr6:22661052:C:T
chr6:22661210	['C', 'A']	19959	20493.107040841896	2936.4326985887856	0.0156396190607204	0.0100389517463355	1.5578936382904045	0.119274	0.119274	chr6	22661210	0.9234542159034104	chr6:22661210:C:A
chr6:22661439	['G', 'C']	19959	1627.1630505587011	264.07686422061386	0.0353606269523573	0.0255062807277411	1.3863497908536089	0.165656	0.165656	chr6	22661439	0.7807928295091514	chr6:22661439:G:C
chr6:22662020	['T', 'C']	19959	20503.21813442936	2942.2878212652126	0.0159913477839554	0.0100412396080625	1.5925670941180794	0.111273	0.111273	chr6	22662020	0.9536102029027276	chr6:22662020:T:C
chr6:22662178	['G', 'T']	19959	2205.657641395909	224.89258626700084	-0.0368335490919061	0.0220482980140484	-1.6705846895046947	0.0948194	0.0948194	chr6	22662178	1.0231027971452376	chr6:22662178:G:T
chr6:22662488	['A', 'G']	19959	21939.297654840644	3139.328357162712	0.0160694702071943	0.010103158565704	1.5905392459882164	0.111729	0.111729	chr6	22662488	0.9518340882511256	chr6:22662488:A:G
chr6:22663027	['T', 'TGA']	19959	36523.65986871775	4980.000241906461	0.0045369783813371	0.0181876777589745	0.2494534179383283	0.803013	0.803013	chr6	22663027	0.095277423858848	chr6:22663027:T:TGA
chr6:22663243	['T', 'A']	19959	34088.41584406474	4707.002217158417	0.0114857441075902	0.0143166506481809	0.8022647468211872	0.422409	0.422409	chr6	22663243	0.3742668371392601	chr6:22663243:T:A
chr6:22663553	['A', 'C']	19959	37158.16035936558	5038.887231343638	-0.0058362269668292	0.0202657670245518	-0.2879845090372688	0.773362	0.773362	chr6	22663553	0.1116171712799651	chr6:22663553:A:C
chr6:22663591	['C', 'T']	19959	1626.8966312412274	259.3489277157515	0.0335544527048859	0.0255135678109411	1.31516113126666	0.188471	0.188471	chr6	22663591	0.7247554651339726	chr6:22663591:C:T
chr6:22664494	['C', 'T']	19959	10227.37257263284	1423.6619556478154	0.0049086882969196	0.0115159861129652	0.4262499319440124	0.66993	0.66993	chr6	22664494	0.1739705737199729	chr6:22664494:C:T
chr6:22664578	['AT', 'A']	19959	644.0	56.699784499335294	-0.0348830841569298	0.0399457901406093	-0.873260587264423	0.382532	0.382532	chr6	22664578	0.4173322288969696	chr6:22664578:AT:A
chr6:22664693	['C', 'T']	19959	2473.0	344.8500788335699	0.0027331740570334	0.0209399070682716	0.1305246507600229	0.896153	0.896153	chr6	22664693	0.0476178370084519	chr6:22664693:C:T
chr6:22664740	['C', 'T']	19959	6137.537536333567	818.4281461094383	-0.005781919930348	0.0138852921789377	-0.4164060687983613	0.677117	0.677117	chr6	22664740	0.1693362824756355	chr6:22664740:C:T
chr6:22665007	['T', 'C']	19959	34826.23466626578	4722.02928173942	-0.0013154032309788	0.0151080159974495	-0.0870665765247362	0.930619	0.930619	chr6	22665007	0.0312280849309255	chr6:22665007:T:C
chr6:22665081	['C', 'T']	19959	6224.311854895281	836.8333366655081	-0.0050126783164257	0.013793960296404	-0.3633966032026754	0.716312	0.716312	chr6	22665081	0.1448977732723016	chr6:22665081:C:T
chr6:22665088	['T', 'C']	19959	18937.897680012025	2675.03461818256	0.0117776602998082	0.0100614563300882	1.1705721233006594	0.241785	0.241785	chr6	22665088	0.6165706456559623	chr6:22665088:T:C
chr6:22665123	['T', 'C']	19959	10664.137208719618	1499.2924274849065	0.0066720889203669	0.0113461005163892	0.5880512790036718	0.556505	0.556505	chr6	22665123	0.2545309293298936	chr6:22665123:T:C
chr6:22666587	['T', 'C']	19959	19393.915063138906	2756.659910768938	0.012923890346213	0.0100456991476167	1.28650979452028	0.19828	0.19828	chr6	22666587	0.7027210897668866	chr6:22666587:T:C
chr6:22671124	['C', 'T']	19959	646.0323679727428	56.67310260822961	-0.0361551812413132	0.0398241737422134	-0.9078702166013528	0.363958	0.363958	chr6	22671124	0.438948730143938	chr6:22671124:C:T
chr6:22671580	['C', 'G']	19959	1044.0523098506865	139.32890957909902	0.0100452904866913	0.0318374591305393	0.3155179703726923	0.752372	0.752372	chr6	22671580	0.1235673753648353	chr6:22671580:C:G
chr6:22672617	['T', 'C']	19959	35104.5176629754	4768.178053233321	0.00035408442159	0.015474964267399	0.022881114002699	0.981745	0.981745	chr6	22672617	0.008001301901638	chr6:22672617:T:C
chr6:22673108	['T', 'C']	19959	646.8101735727904	56.424562423143726	-0.0366487370943713	0.0398247959892838	-0.9202492111756932	0.357454	0.357454	chr6	22673108	0.4467798387063874	chr6:22673108:T:C
chr6:22673483	['T', 'C']	19959	36405.29601603608	4952.54770717455	0.0002907529309688	0.017886515835346	0.0162554257992679	0.987031	0.987031	chr6	22673483	0.0056692070897185	chr6:22673483:T:C
chr6:22673636	['A', 'T']	19959	646.0	56.61991089883939	-0.0362173651257589	0.0398241062071985	-0.9094332196013574	0.363132	0.363132	chr6	22673636	0.4399354784044665	chr6:22673636:A:T
chr6:22673743	['G', 'A']	19959	10211.069613591942	1425.8151600482263	0.0057698074269495	0.0115166696590058	0.5009961731808154	0.616379	0.616379	chr6	22673743	0.210152166091646	chr6:22673743:G:A
chr6:22673898	['C', 'T']	19959	34829.235117257966	4721.40589925705	-0.0014634835215824	0.0151133521251845	-0.0968338135352342	0.922859	0.922859	chr6	22673898	0.0348646480528284	chr6:22673898:C:T
chr6:22675233	['G', 'A']	19959	646.0	56.61991089883939	-0.0362173651257589	0.0398241062071985	-0.9094332196013574	0.363132	0.363132	chr6	22675233	0.4399354784044665	chr6:22675233:G:A
chr6:22675577	['G', 'A']	19959	19424.849216710176	2769.9518942933723	0.0146479121017825	0.0100633460165716	1.4555707492976366	0.145527	0.145527	chr6	22675577	0.8370564234260387	chr6:22675577:G:A
chr6:22675845	['A', 'G']	19959	686.1375093961414	62.75648670789332	-0.0344040885829495	0.0387230114494857	-0.8884662451377204	0.374301	0.374301	chr6	22675845	0.4267790126026453	chr6:22675845:A:G
chr6:22675887	['A', 'T']	19959	36397.64724156937	4952.1343249752845	0.000854689695707	0.0178667629602242	0.0478368520145339	0.961847	0.961847	chr6	22675887	0.0168940052389884	chr6:22675887:A:T
chr6:22676286	['G', 'A']	19959	19400.69229997995	2745.904817559614	0.0125636119167653	0.010054789275393	1.2495151884994848	0.211491	0.211491	chr6	22676286	0.6747081092984057	chr6:22676286:G:A
chr6:22676370	['A', 'G']	19959	36402.94331679447	4953.556932491686	0.0011304601429903	0.0178895016221823	0.0631912597044395	0.949615	0.949615	chr6	22676370	0.0224524339378609	chr6:22676370:A:G
chr6:22676422	['T', 'G']	19959	646.4858604091457	56.88025838033046	-0.035932463047299	0.039824476546887	-0.9022708184248022	0.366924	0.366924	chr6	22676422	0.4354238807033628	chr6:22676422:T:G
chr6:22676598	['G', 'T']	19959	647.2918796992482	58.36100100188425	-0.0338111468828386	0.0397957455042846	-0.8496171250064489	0.395548	0.395548	chr6	22676598	0.4028008070582531	chr6:22676598:G:T
chr6:22676978	['A', 'G']	19959	482.0724594107036	64.3053018431702	-0.010777185387676	0.04629923752839	-0.2327724161994588	0.815941	0.815941	chr6	22676978	0.0883412435755655	chr6:22676978:A:G
chr6:22677049	['A', 'G']	19959	19638.903773868587	2727.2280828962967	0.0088457949067497	0.0100485421460325	0.8803062950024336	0.378704	0.378704	chr6	22677049	0.4217001076894371	chr6:22677049:A:G
chr6:22677336	['A', 'G']	19959	649.3578804892722	57.74485149843366	-0.0342590664343429	0.0397383429866347	-0.8621161291467381	0.388634	0.388634	chr6	22677336	0.4104592074252305	chr6:22677336:A:G
chr6:22677554	['T', 'A']	19959	36384.822978254335	4957.710145501141	0.0047270350077704	0.0178373448782782	0.2650077710571664	0.791006	0.791006	chr6	22677554	0.1018202222456753	chr6:22677554:T:A
chr6:22679289	['C', 'T']	19959	8390.101834218702	1126.0731685112275	-0.0031197704758478	0.0123264222365947	-0.2530961876825727	0.800196	0.800196	chr6	22679289	0.0968036238921247	chr6:22679289:C:T
chr6:22679673	['G', 'C']	19959	566.0283595550657	79.44020885229001	-0.0081061708713272	0.0428400915162302	-0.1892192706510946	0.849923	0.849923	chr6	22679673	0.0706204180384883	chr6:22679673:G:C
chr6:22680765	['G', 'A']	19959	566.0	79.43588123090608	-0.0081082896814173	0.0428400665778981	-0.1892688394093343	0.849884	0.849884	chr6	22680765	0.0706403467536862	chr6:22680765:G:A
chr6:22680788	['A', 'C']	19959	1462.0732538330494	205.08592195666907	-0.0032029553019981	0.0267207977401557	-0.1198675029520101	0.904589	0.904589	chr6	22680788	0.0435486976738354	chr6:22680788:A:C
chr6:22681111	['C', 'T']	19959	30306.07366574793	4117.7587984158345	0.004398367524887	0.0117375447028989	0.3747263704819596	0.707868	0.707868	chr6	22681111	0.1500477200168777	chr6:22681111:C:T
chr6:22681300	['A', 'G']	19959	703.3876579105673	85.96129875391406	-0.0249192627472091	0.038375593762524	-0.6493518485059715	0.516118	0.516118	chr6	22681300	0.2872509943221125	chr6:22681300:A:G
chr6:22681759	['A', 'G']	19959	30310.555923030668	4117.806239635988	0.0044838715924187	0.0117389188920776	0.3819663150960873	0.70249	0.70249	chr6	22681759	0.1533598535947401	chr6:22681759:A:G
chr6:22683679	['GTAAGT', 'G']	19959	1183.2371335504886	152.34206715125447	-0.0168677052844424	0.0295905872562673	-0.5700361786794174	0.56866	0.56866	chr6	22683679	0.2451473192952813	chr6:22683679:GTAAGT:G
chr6:22683862	['T', 'C']	19959	14717.686980054126	1972.1920110153376	-0.0007614465953645	0.0104566815560384	-0.0728191435575282	0.941951	0.941951	chr6	22683862	0.0259716884843034	chr6:22683862:T:C
chr6:22684206	['G', 'A']	19959	11033.764107447128	1486.304570609006	8.119547832634103e-05	0.0112264069895206	0.0072325436270156	0.994229	0.994229	chr6	22684206	0.0025135733673147	chr6:22684206:G:A
chr6:22684433	['C', 'T']	19959	30290.0704585317	4117.625823370699	0.0043991463108216	0.0117320637034689	0.3749678165761182	0.707688	0.707688	chr6	22684433	0.150158168500956	chr6:22684433:C:T
chr6:22685017	['TC', 'T']	19959	30272.133727632696	4114.440753757604	0.0042335805601502	0.0117375176979736	0.3606878957789427	0.718337	0.718337	chr6	22685017	0.1436717634121888	chr6:22685017:TC:T
chr6:22685218	['G', 'A']	19959	640.2566287404139	61.61841174453954	-0.02570586674238	0.0400041387599488	-0.6425801814315323	0.520504	0.520504	chr6	22685218	0.2835759286486369	chr6:22685218:G:A
chr6:22685702	['G', 'A']	19959	5537.277432608478	763.8992299379086	-0.0025602026516835	0.0145456103272671	-0.1760120472142851	0.860286	0.860286	chr6	22685702	0.0653571446015781	chr6:22685702:G:A
chr6:22685851	['C', 'T']	19959	6100.917017438364	834.8793117116148	-0.0044085386849367	0.0140002935951639	-0.3148890167888726	0.752849	0.752849	chr6	22685851	0.1232921221298587	chr6:22685851:C:T
chr6:22686612	['C', 'T']	19959	30510.585989176187	4198.909121793514	0.0109844280128812	0.0118306773380796	0.9284699175697598	0.353175	0.353175	chr6	22686612	0.4520100461655775	chr6:22686612:C:T
chr6:22687269	['T', 'C']	19959	9036.811074918563	1192.018475322314	-0.0051261721573236	0.012017570055704	-0.426556461378027	0.669707	0.669707	chr6	22687269	0.1741151616499255	chr6:22687269:T:C
chr6:22687704	['A', 'AG']	19959	29696.46361996392	4087.427579146895	0.0119752626604014	0.0115096937422599	1.0404501569344178	0.298143	0.298143	chr6	22687704	0.5255753828537487	chr6:22687704:A:AG
chr6:22688497	['A', 'G']	19959	1431.2151232711965	181.2902635072835	-0.0217778093764712	0.0270516748582	-0.8050447704486514	0.420803	0.420803	chr6	22688497	0.3759211726594471	chr6:22688497:A:G
chr6:22688845	['C', 'T']	19959	20883.09259908804	2930.330458165968	0.0125351513018548	0.0100620909730334	1.2457799611879132	0.21286	0.21286	chr6	22688845	0.6719059421849733	chr6:22688845:C:T
chr6:22692048	['A', 'C']	19959	9667.421820186428	1247.9044709090915	-0.0080049234399076	0.0117607820035321	-0.6806455078840444	0.496104	0.496104	chr6	22692048	0.3044272713090587	chr6:22692048:A:C
chr6:22692361	['A', 'T']	19959	8238.06374661722	1123.9113721563042	8.436449995053382e-05	0.0124319943603539	0.0067860793292808	0.994586	0.994586	chr6	22692361	0.002357658280487	chr6:22692361:A:T
chr6:22692776	['G', 'A']	19959	788.0394829141196	114.05504169948898	0.0164006958367252	0.0366191357797305	0.4478722800936043	0.65425	0.65425	chr6	22692776	0.1842562686880814	chr6:22692776:G:A
chr6:22693100	['C', 'T']	19959	907.090895425164	128.4099246552519	0.0172535042278796	0.0341772690382382	0.5048239579521713	0.613688	0.613688	chr6	22693100	0.212052368788311	chr6:22693100:C:T
chr6:22694600	['G', 'T']	19959	36949.70256050509	5032.199514431639	0.0034191035365297	0.0193360226318843	0.1768255861932929	0.859647	0.859647	chr6	22694600	0.0656798480867775	chr6:22694600:G:T
chr6:22695524	['C', 'T']	19959	21248.258381358057	2942.800619101632	0.0071256435343509	0.0100541192668108	0.7087287653204097	0.478501	0.478501	chr6	22695524	0.3201171502716139	chr6:22695524:C:T
chr6:22695677	['A', 'G']	19959	1823.0913418178168	194.11138627258424	-0.0447292477885961	0.0242430390743141	-1.845034677850575	0.0650473	0.0650473	chr6	22695677	1.186770725534939	chr6:22695677:A:G
chr6:22695763	['A', 'G']	19959	24143.467572173213	3362.621895812229	0.0117898807928919	0.0103275199286464	1.141598454841925	0.253635	0.253635	chr6	22695763	0.5957908168074735	chr6:22695763:A:G
chr6:22696302	['A', 'T']	19959	38677.93786952601	5249.977493042057	0.0074679378670284	0.0294738622009538	0.253374933224283	0.799981	0.799981	chr6	22696302	0.0969203276244881	chr6:22696302:A:T
chr6:22696544	['C', 'T']	19959	3206.0	382.7071306396301	-0.0171129255688726	0.0185449458554451	-0.9227811017764692	0.356132	0.356132	chr6	22696544	0.4483890013354896	chr6:22696544:C:T
chr6:22697270	['T', 'A']	19959	2212.443397644701	332.40813864423023	0.0146855867043535	0.0221189441761874	0.6639370571839313	0.506738	0.506738	chr6	22697270	0.295216526987177	chr6:22697270:T:A
chr6:22698036	['T', 'C']	19959	38597.0	5233.622925619074	0.0027072004654461	0.0285535003115424	0.094811509478991	0.924465	0.924465	chr6	22698036	0.0341095264676018	chr6:22698036:T:C
chr6:22698186	['G', 'A']	19959	2608.130674416274	403.0514637237783	0.0261788329513508	0.0203545295803581	1.2861428630909346	0.198408	0.198408	chr6	22698186	0.7024408206606223	chr6:22698186:G:A
chr6:22698484	['C', 'T']	19959	2896.435357787132	406.9782590162488	0.0008947320774374	0.019495676752682	0.0458938711791239	0.963395	0.963395	chr6	22698484	0.0161956119950583	chr6:22698484:C:T
chr6:22698567	['G', 'A']	19959	11636.080994386528	1553.1368248309234	-0.0001480896612416	0.0111231606403419	-0.0133136314425353	0.989378	0.989378	chr6	22698567	0.0046377509203202	chr6:22698567:G:A
chr6:22700106	['C', 'T']	19959	11915.791040288634	1605.7706306515254	0.0012223480434363	0.0110515655516186	0.1106040621780749	0.911931	0.911931	chr6	22700106	0.0400380207208193	chr6:22700106:C:T
chr6:22700334	['A', 'C']	19959	2597.390408899579	400.364002284528	0.0251853736274613	0.0203969291176208	1.2347630117370876	0.216933	0.216933	chr6	22700334	0.6636743777793889	chr6:22700334:A:C
chr6:22700569	['C', 'T']	19959	25484.38418362234	3402.450341677828	-0.0043778243400263	0.0105594907550025	-0.4145866918773832	0.678449	0.678449	chr6	22700569	0.1684827933263417	chr6:22700569:C:T
chr6:22700962	['C', 'T']	19959	25586.40974240754	3422.043696171227	-0.0039150351805948	0.0105826804884062	-0.3699474046186997	0.711426	0.711426	chr6	22700962	0.1478702669964673	chr6:22700962:C:T
chr6:22701266	['G', 'A']	19959	2597.1301232588435	399.9367398267208	0.0249023133430861	0.0204051149287344	1.2203956424679918	0.222329	0.222329	chr6	22701266	0.6530038853957443	chr6:22701266:G:A
chr6:22701544	['G', 'A']	19959	2956.296236909355	387.8843057690197	-0.0037890464465698	0.0192835937519331	-0.1964906798656225	0.844228	0.844228	chr6	22701544	0.0735402479600573	chr6:22701544:G:A
chr6:22701599	['A', 'G']	19959	1852.185599037932	203.1642136632229	-0.0414024643742514	0.0240642150426593	-1.7204992683474625	0.0853572	0.0853572	chr6	22701599	1.068759839653103	chr6:22701599:A:G
chr6:22701823	['A', 'T']	19959	2955.5923327486844	388.6187408060944	-0.003735110575237	0.0192863289853024	-0.1936662274133888	0.846439	0.846439	chr6	22701823	0.0724043345638661	chr6:22701823:A:T
chr6:22701832	['G', 'A']	19959	1032.3103292737935	136.57867202623495	0.0079028719290701	0.0320010811572442	0.2469564040739015	0.804945	0.804945	chr6	22701832	0.094233792939622	chr6:22701832:G:A
chr6:22702418	['G', 'A']	19959	1323.1988875526158	169.6065661523983	-0.004388439724427	0.0285328696488594	-0.1538029570258285	0.877767	0.877767	chr6	22702418	0.056620750658171	chr6:22702418:G:A
chr6:22704176	['G', 'A']	19959	24023.018091610706	3227.7025485297804	-0.0006365328355632	0.0103389385775669	-0.0615665554822426	0.950909	0.950909	chr6	22704176	0.0218610421465205	chr6:22704176:G:A
chr6:22704192	['T', 'G']	19959	26238.51696656809	3519.0665648347704	-0.0033435686564277	0.0107004628792181	-0.312469534651763	0.754687	0.754687	chr6	22704192	0.1222331309638041	chr6:22704192:T:G
chr6:22704281	['G', 'A']	19959	24019.813831120024	3226.501708373432	-0.0007147224482689	0.0103400710043639	-0.0691216189876516	0.944894	0.944894	chr6	22704281	0.0246169087363921	chr6:22704281:G:A
chr6:22704423	['C', 'T']	19959	4959.745490078172	647.8646743445719	-0.0049147397012648	0.0152843728096996	-0.3215532467348554	0.747795	0.747795	chr6	22704423	0.1262174430059086	chr6:22704423:C:T
chr6:22704866	['C', 'A']	19959	15865.179553996491	2183.901614272757	0.005696755194291	0.0102782573495027	0.5542530217504922	0.579412	0.579412	chr6	22704866	0.2370125145174565	chr6:22704866:C:A
chr6:22705266	['T', 'C']	19959	2427.12160537128	353.5845257432071	0.0102446721875366	0.0211752322190411	0.4838044788157935	0.62853	0.62853	chr6	22705266	0.2016739884258893	chr6:22705266:T:C
chr6:22705426	['T', 'G']	19959	7444.491956903032	967.0794448436926	-0.0065551471765056	0.0129004410782951	-0.5081335697532574	0.611365	0.611365	chr6	22705426	0.213699427798283	chr6:22705426:T:G
chr6:22705728	['C', 'A']	19959	37006.70827278649	4983.634342925435	-0.0053937874049255	0.0194493824406769	-0.2773243531704552	0.781534	0.781534	chr6	22705728	0.1070521236061655	chr6:22705728:C:A
chr6:22705775	['A', 'G']	19959	26802.342870027056	3579.8322277270545	-0.0047686867786299	0.0108300850458714	-0.4403184978171401	0.659711	0.659711	chr6	22705775	0.180646274446949	chr6:22705775:A:G
chr6:22705788	['A', 'G']	19959	26054.610813248484	3462.84878009111	-0.0054714250976586	0.0106705124375311	-0.5127612314488398	0.608124	0.608124	chr6	22705788	0.2160078565414704	chr6:22705788:A:G
chr6:22705985	['G', 'A']	19959	24019.813831120024	3222.2955311391333	-0.0010284657885095	0.0103386803977018	-0.0994774718771775	0.92076	0.92076	chr6	22705985	0.0358535557516424	chr6:22705985:G:A
chr6:22706007	['G', 'A']	19959	24020.610493084787	3224.0616594634416	-0.0008853340172746	0.0103392135429168	-0.0856287582802857	0.931762	0.931762	chr6	22706007	0.0306950053353532	chr6:22706007:G:A
chr6:22706406	['G', 'A']	19959	19624.89956397534	2631.2645357123265	-0.0002760438656437	0.010122583088281	-0.0272701012415804	0.978245	0.978245	chr6	22706406	0.0095523631849708	chr6:22706406:G:A
chr6:22706601	['T', 'C']	19959	19629.884572975137	2629.263004140142	-0.0007154991805143	0.0101230244428107	-0.070680376655861	0.943653	0.943653	chr6	22706601	0.025187675076459	chr6:22706601:T:C
chr6:22706942	['G', 'A']	19959	8452.270444978953	1129.9837005303636	0.0010220093805177	0.0123675874991094	0.0826361148115017	0.934142	0.934142	chr6	22706942	0.0295871011479121	chr6:22706942:G:A
chr6:22707372	['G', 'A']	19959	11852.969329457754	1665.0856448770626	0.0089843097444708	0.0110292754535411	0.8145874842201226	0.415318	0.415318	chr6	22707372	0.3816192460361131	chr6:22707372:G:A
chr6:22707560	['A', 'C']	19959	17885.68836440168	2496.611218134207	0.0104839168766328	0.010158136624134	1.0320708673798331	0.302051	0.302051	chr6	22707560	0.5199197221137467	chr6:22707560:A:C
chr6:22707999	['A', 'G']	19959	17882.58386369331	2474.947998432256	0.0092807027250512	0.010155775652656	0.9138349489459228	0.360815	0.360815	chr6	22707999	0.4427154160252837	chr6:22707999:A:G
chr6:22708314	['G', 'C']	19959	15317.534900035076	2203.756370018721	0.015280618426226	0.0103832323333968	1.4716629596235709	0.141128	0.141128	chr6	22708314	0.8503868130414826	chr6:22708314:G:C
chr6:22708572	['A', 'C']	19959	8390.681583563015	1112.4798878331942	-0.0080324063517057	0.0123868865972506	-0.6484604737956221	0.516695	0.516695	chr6	22708572	0.2867657410533629	chr6:22708572:A:C
chr6:22708691	['C', 'T']	19959	18691.80953096813	2492.695329548723	-0.0057545728304293	0.0101551565451183	-0.5666651030796448	0.570948	0.570948	chr6	22708691	0.2434034440158566	chr6:22708691:C:T
chr6:22709201	['A', 'G']	19959	19749.95810573791	2599.162969567162	-0.0095856660292735	0.0101247562061295	-0.9467552436937	0.343775	0.343775	chr6	22709201	0.4637257092569433	chr6:22709201:A:G
chr6:22709252	['A', 'G']	19959	19746.925621491577	2604.041105257548	-0.0088916236378424	0.0101302812451096	-0.8777272242204434	0.380102	0.380102	chr6	22709252	0.4200998452438347	chr6:22709252:A:G
chr6:22709254	['A', 'G']	19959	19746.936250187944	2604.0423860974743	-0.00889126803689	0.0101302810721602	-0.8776921364328961	0.380121	0.380121	chr6	22709254	0.4200781368894233	chr6:22709254:A:G
chr6:22709374	['G', 'A']	19959	19795.92646616541	2618.429495393889	-0.0080377175624093	0.0101256298634021	-0.7937992668940714	0.427322	0.427322	chr6	22709374	0.3692447476399788	chr6:22709374:G:A
chr6:22709399	['T', 'G']	19959	869.0	96.10399699819024	-0.0204998219810877	0.0346204655196425	-0.5921301655940139	0.55377	0.55377	chr6	22709399	0.2566705754726464	chr6:22709399:T:G
chr6:22709812	['A', 'C']	19959	22128.21736733978	2951.6399413007043	-0.0053785272431871	0.0102142310257107	-0.5265719200641297	0.598497	0.598497	chr6	22709812	0.2229380221777228	chr6:22709812:A:C
chr6:22710271	['T', 'C']	19959	7465.1220685508115	1109.842944141349	0.0184346738118613	0.0130121603294811	1.416726611498525	0.156578	0.156578	chr6	22710271	0.8052692585603021	chr6:22710271:T:C
chr6:22710795	['A', 'G']	19959	22174.666065253343	2915.205168011447	-0.00961098171252	0.0102489205807148	-0.9377555067218336	0.348381	0.348381	chr6	22710795	0.4579455385672584	chr6:22710795:A:G
chr6:22711479	['G', 'A']	19959	5396.270367772322	892.2392504148621	0.0337485354834133	0.0148674260851204	2.2699649078591704	0.0232203	0.0232203	chr6	22711479	1.634132173593874	chr6:22711479:G:A
chr6:22711528	['A', 'T']	19959	2085.0	334.50576049641734	0.0183930091447921	0.022836604121371	0.8054178741741865	0.420588	0.420588	chr6	22711528	0.3761431225392092	chr6:22711528:A:T
chr6:22711578	['C', 'T']	19959	15456.323211064342	2139.260516435242	0.0016998251985707	0.010373509923712	0.1638621075288376	0.869841	0.869841	chr6	22711578	0.0605601256956238	chr6:22711578:C:T
chr6:22711867	['G', 'C']	19959	21690.52052322959	2825.5650756838427	-0.0124011205393277	0.0102202403948583	-1.213388341194645	0.224996	0.224996	chr6	22711867	0.647825202748057	chr6:22711867:G:C
chr6:22712198	['C', 'A']	19959	15218.574951135168	2103.760424821911	0.0012691438147146	0.0104095003566216	0.1219216841572311	0.902962	0.902962	chr6	22712198	0.0443305260293128	chr6:22712198:C:A
chr6:22712411	['G', 'A']	19959	22020.570156016805	2877.354266697519	-0.0125386795523255	0.0105566610337081	-1.1877505124289498	0.234946	0.234946	chr6	22712411	0.6290319445236232	chr6:22712411:G:A
chr6:22712413	['ATCTC', 'A']	19959	8150.26696188503	913.8782917677744	-0.0270651004416656	0.0128444125674516	-2.1071497275204227	0.0351171	0.0351171	chr6	22712413	1.4544813556930274	chr6:22712413:ATCTC:A
chr6:22712596	['A', 'G']	19959	846.0	89.89656543242278	-0.0230280491255262	0.0352383652398392	-0.6534936841931458	0.513446	0.513446	chr6	22712596	0.2895052251635248	chr6:22712596:A:G
chr6:22712717	['A', 'C']	19959	832.6257521058963	84.3401493944214	-0.027139325507866	0.035521190167277	-0.7640319871057525	0.444857	0.444857	chr6	22712717	0.3517795712473293	chr6:22712717:A:C
chr6:22712822	['G', 'A']	19959	13302.997743682305	1731.4938440562555	-0.0053633460733152	0.010720342308922	-0.5002961583466998	0.616872	0.616872	chr6	22712822	0.2098049420618525	chr6:22712822:G:A
chr6:22712891	['T', 'C']	19959	666.4006617536469	83.91200861328858	-0.0054411910081255	0.0393985055682754	-0.1381065329672536	0.890158	0.890158	chr6	22712891	0.0505329007281171	chr6:22712891:T:C
chr6:22713012	['C', 'T']	19959	16023.422535211286	2244.6829626210183	0.0051235354684255	0.0103406976906972	0.4954728995737713	0.620272	0.620272	chr6	22713012	0.207417823090966	chr6:22713012:C:T
chr6:22713211	['C', 'A']	19959	15000.509397083148	2266.287838523037	0.0258192031396955	0.0104582494103611	2.468788238509205	0.0135655	0.0135655	chr6	22713211	1.8675641942916903	chr6:22713211:C:A
chr6:22713329	['C', 'G']	19959	415.0	55.331593865473096	0.0098500268730832	0.0498776594829075	0.1974837427257132	0.843451	0.843451	chr6	22713329	0.0739401425327587	chr6:22713329:C:G
chr6:22713422	['C', 'T']	19959	11246.69046903187	1560.7052194483872	0.0010438371522471	0.0112069182921224	0.0931422113589356	0.925792	0.925792	chr6	22713422	0.033486576384129	chr6:22713422:C:T
chr6:22713696	['C', 'G']	19959	678.0	82.96598983418292	-0.005500980674572	0.0390079193743125	-0.1410221504455471	0.887854	0.887854	chr6	22713696	0.0516584443649138	chr6:22713696:C:G
chr6:22713723	['T', 'C']	19959	12219.22443252994	1626.3487550613863	-0.0068429549284518	0.0109846215078761	-0.6229577344604301	0.533319	0.533319	chr6	22713723	0.2730129438847796	chr6:22713723:T:C
chr6:22714353	['T', 'G']	19959	7853.78699203287	1009.7429009171864	-0.0082768254011631	0.0127029185843023	-0.6515687986374431	0.514687	0.514687	chr6	22714353	0.2884568010514926	chr6:22714353:T:G
chr6:22715268	['G', 'A']	19959	7070.0	1108.3454490495294	0.0266916612624627	0.0131965221289025	2.02262846238886	0.0431248	0.0431248	chr6	22715268	1.3652729060426765	chr6:22715268:G:A
chr6:22716028	['G', 'A']	19959	6104.611715187653	801.8500201919144	-0.0089741525570811	0.0140257654022812	-0.6398333566609877	0.522288	0.522288	chr6	22716028	0.282089952324316	chr6:22716028:G:A
chr6:22717060	['A', 'C']	19959	7200.082230907998	895.9922101464448	-0.01117016782557	0.0131098408631262	-0.8520445016985787	0.3942	0.3942	chr6	22717060	0.4042833800565756	chr6:22717060:A:C
chr6:22717682	['A', 'G']	19959	35912.79932859004	4848.470064090614	-0.0021659818748771	0.0167883028750307	-0.1290173218222462	0.897345	0.897345	chr6	22717682	0.0470405527308531	chr6:22717682:A:G
chr6:22717809	['A', 'T']	19959	2291.688918959555	351.8900514630202	0.0169062660135479	0.0217281098798754	0.7780826821575705	0.43653	0.43653	chr6	22717809	0.3599859045660831	chr6:22717809:A:T
chr6:22718242	['T', 'A']	19959	833.0834794808839	82.2994596205375	-0.0298015026783712	0.0354987263161036	-0.8395090689451608	0.401194	0.401194	chr6	22718242	0.3966455706326175	chr6:22718242:T:A
chr6:22718557	['T', 'A']	19959	7255.72706318585	909.770013993268	-0.0122247811181482	0.0130775557717496	-0.9347909755855482	0.349907	0.349907	chr6	22718557	0.4560473692319708	chr6:22718557:T:A
chr6:22718995	['G', 'A']	19959	3185.957750714179	520.9846456178695	0.0327661799172274	0.0186436159621514	1.7575013336332577	0.0788477	0.0788477	chr6	22718995	1.1032109705897002	chr6:22718995:G:A
chr6:22719150	['T', 'A']	19959	12823.64249924842	1724.7562033605925	0.0012680675567738	0.01084117184128	0.1169677572995721	0.906887	0.906887	chr6	22719150	0.0424468235614799	chr6:22719150:T:A
chr6:22719202	['A', 'G']	19959	2297.1150916925544	354.97196074517524	0.0177200021264582	0.0217043998390865	0.816424423519282	0.414267	0.414267	chr6	22719202	0.3827196606884578	chr6:22719202:A:G
chr6:22719835	['T', 'A']	19959	7531.509396141319	938.3660882785964	-0.0125985214800702	0.012880875786808	-0.978079572273574	0.328047	0.328047	chr6	22719835	0.4840639295250422	chr6:22719835:T:A
chr6:22719852	['C', 'T']	19959	2074.311785929044	319.50750685766366	0.013450219364469	0.0228888271282418	0.5876325287053781	0.556786	0.556786	chr6	22719852	0.2543116932954581	chr6:22719852:C:T
chr6:22719951	['A', 'G']	19959	7351.368323479306	925.7330091055436	-0.0113730217316783	0.0129983739974212	-0.8749572626495227	0.381608	0.381608	chr6	22719951	0.4183825293572588	chr6:22719951:A:G
chr6:22720132	['T', 'C']	19959	13410.031273492708	1803.8463453608792	0.001319392900415	0.0107201391938594	0.1230760978524202	0.902048	0.902048	chr6	22720132	0.0447703520584056	chr6:22720132:T:C
chr6:22721157	['A', 'T']	19959	1553.4669974439937	187.729997417823	-0.0126131793829409	0.0262293390722532	-0.4808805646301533	0.630607	0.630607	chr6	22721157	0.2002412127119639	chr6:22721157:A:T
chr6:22721408	['C', 'A']	19959	18578.7233775996	2518.1490746574746	-0.0027491709255433	0.0101063256359171	-0.2720247718689172	0.785606	0.785606	chr6	22721408	0.1047952083207239	chr6:22721408:C:A
chr6:22722379	['C', 'T']	19959	20872.366096937498	2838.887400696703	-0.0019053233185886	0.010098151094576	-0.1886804129532194	0.850345	0.850345	chr6	22722379	0.0704048375827878	chr6:22722379:C:T
chr6:22723509	['A', 'G']	19959	829.124624173181	85.09744199532263	-0.0250315891683154	0.0355733338014045	-0.7036616052928719	0.481652	0.481652	chr6	22723509	0.3172666320202735	chr6:22723509:A:G
chr6:22723930	['T', 'G']	19959	1670.0	297.70525031955344	0.0494264227268656	0.025265406701388	1.9562884267424123	0.0504451	0.0504451	chr6	22723930	1.2971810127038204	chr6:22723930:T:G
chr6:22724087	['A', 'C']	19959	21274.26359308444	2868.126633167288	0.0008688239155481	0.010109994351309	0.0859371316498928	0.931517	0.931517	chr6	22724087	0.0308092149074886	chr6:22724087:A:C
chr6:22724522	['T', 'G']	19959	3418.342536453375	450.12972062729455	-0.0047281425479376	0.0179593288603688	-0.2632694453505607	0.792346	0.792346	chr6	22724522	0.1010851301818905	chr6:22724522:T:G
chr6:22725679	['A', 'C']	19959	6355.636869268928	970.6348433226063	0.0184354453935373	0.0137479616567713	1.3409584528814371	0.179949	0.179949	chr6	22725679	0.7448505624352912	chr6:22725679:A:C
chr6:22725849	['C', 'T']	19959	15847.381990378834	2160.94568381868	0.0035575557556324	0.0103115888840825	0.3450055850387978	0.730094	0.730094	chr6	22725849	0.1366212206286529	chr6:22725849:C:T
chr6:22725971	['A', 'G']	19959	21297.201142513528	2876.6768317870506	0.0016127038685612	0.010103188355698	0.1596232606760944	0.873179	0.873179	chr6	22725971	0.0588967176419977	chr6:22725971:A:G
chr6:22726428	['G', 'A']	19959	829.0415372281792	85.23568063077215	-0.0248856169417461	0.0355733366491063	-0.6995581321824466	0.484211	0.484211	chr6	22726428	0.3149653487541839	chr6:22726428:G:A
chr6:22726587	['A', 'T']	19959	20530.11445752944	2760.879003054777	0.0005393318737782	0.0100769694399169	0.0535212374111075	0.957317	0.957317	chr6	22726587	0.0189442288329481	chr6:22726587:A:T
chr6:22728267	['T', 'A']	19959	27665.158298256163	3721.1833278849135	0.00071570233029	0.0110061764982257	0.065027335369861	0.948153	0.948153	chr6	22728267	0.0231215764865297	chr6:22728267:T:A
chr6:22728559	['A', 'G']	19959	16940.546301864102	2293.195170557083	-0.0036999602612056	0.0102242950452366	-0.3618792537612987	0.717446	0.717446	chr6	22728559	0.1442107814017438	chr6:22728559:A:G
chr6:22729071	['G', 'T']	19959	2407.0	293.0730122190618	-0.0136718071451813	0.0213246285732799	-0.6411275628177793	0.521447	0.521447	chr6	22729071	0.2827898267911586	chr6:22729071:G:T
chr6:22729860	['T', 'C']	19959	2918.438665063139	421.87399600960265	0.0079127519228679	0.0195026965290481	0.4057260446565614	0.684948	0.684948	chr6	22729860	0.1643423980992228	chr6:22729860:T:C
chr6:22730009	['T', 'C']	19959	6607.97969924812	910.3445726410376	0.0019904895366513	0.0136144990812894	0.1462036557325016	0.883762	0.883762	chr6	22730009	0.0536646761671508	chr6:22730009:T:C
chr6:22730588	['C', 'T']	19959	5196.781118460614	711.7737148117628	-0.0015510020068935	0.0149013601165471	-0.1040845932695282	0.917103	0.917103	chr6	22730588	0.0375818859007597	chr6:22730588:C:T
chr6:22730725	['A', 'T']	19959	12423.734776725303	1748.072931127002	0.0090178987889135	0.0109334714645236	0.8247973956098361	0.409496	0.409496	chr6	22730725	0.3877503361170231	chr6:22730725:A:T
chr6:22730752	['T', 'C']	19959	20234.04134095009	2768.918344120624	0.0008240014155587	0.0101442380309806	0.0812285174147396	0.935261	0.935261	chr6	22730752	0.0290671751787204	chr6:22730752:T:C
chr6:22731260	['T', 'A']	19959	5154.807888933441	685.407668393398	-0.0054550987528172	0.0150919689597703	-0.3614570615244757	0.717762	0.717762	chr6	22731260	0.1440195379603763	chr6:22731260:T:A
chr6:22731285	['A', 'C']	19959	9558.915710348285	1326.031796823159	0.0016707575831429	0.0118458825028682	0.1410412084315697	0.887839	0.887839	chr6	22731285	0.0516657816886839	chr6:22731285:A:C
chr6:22733184	['G', 'T']	19959	4007.602375225496	506.4054819217672	-0.0097414344249646	0.0168107853441706	-0.579475272899292	0.562275	0.562275	chr6	22733184	0.2500512257621875	chr6:22733184:G:T
chr6:22733500	['C', 'T']	19959	3675.368291827429	451.2107077581432	-0.012826598794917	0.0174942261109542	-0.7331904088564105	0.463451	0.463451	chr6	22733500	0.3339961764160279	chr6:22733500:C:T
chr6:22733584	['G', 'T']	19959	2377.0	290.4046369703413	-0.0125794855374554	0.0214637144659152	-0.5860814798590382	0.557827	0.557827	chr6	22733584	0.2535004687949125	chr6:22733584:G:T
chr6:22733689	['G', 'A']	19959	14907.307584057897	2088.2736123491813	0.0095427483170251	0.0105075453833709	0.9081805472976916	0.363794	0.363794	chr6	22733689	0.4391444679673663	chr6:22733689:G:A
chr6:22734184	['T', 'G']	19959	971.0	144.32272957100582	0.0103324786120806	0.0328547258844635	0.3144898742547939	0.753152	0.753152	chr6	22734184	0.1231173662966391	chr6:22734184:T:G
chr6:22734679	['C', 'T']	19959	3353.168002805892	439.6986094747203	-0.0050631453050493	0.0182547218849099	-0.27736085693175	0.781506	0.781506	chr6	22734679	0.1070676833429535	chr6:22734679:C:T
chr6:22734760	['A', 'G']	19959	2919.146257139994	409.4904807356416	0.0088440745115086	0.019453466511921	0.4546271743439137	0.649382	0.649382	chr6	22734760	0.1874997536050216	chr6:22734760:A:G
chr6:22735430	['G', 'A']	19959	18187.467448503983	2486.9017315685064	-0.0009930577875465	0.0101468226063147	-0.0978688428955584	0.922037	0.922037	chr6	22735430	0.0352516509925578	chr6:22735430:G:A
chr6:22735640	['G', 'A']	19959	2731.547431721373	377.7902985031396	0.0064738327565625	0.0200775793976392	0.322440899291065	0.747122	0.747122	chr6	22735640	0.1266084750244979	chr6:22735640:G:A
chr6:22736094	['C', 'T']	19959	459.0	72.33644081565193	0.0253851400202695	0.0474248471609506	0.5352708873076033	0.592469	0.592469	chr6	22736094	0.2273343684927973	chr6:22736094:C:T
chr6:22736457	['C', 'T']	19959	5835.292363964325	728.9506701992565	-0.0103277694398592	0.0143121712881283	-0.7216074508852387	0.470544	0.470544	chr6	22736457	0.3273997599864625	chr6:22736457:C:T
chr6:22736543	['A', 'G']	19959	501.025102715703	72.879736695189	0.0114042724500367	0.0454551413704929	0.2508907046858256	0.801901	0.801901	chr6	22736543	0.0958792449422925	chr6:22736543:A:G
chr6:22736788	['T', 'C']	19959	886.0887909004359	74.27470835680306	-0.0449215419983294	0.0345200401359328	-1.3013177800905664	0.193165	0.193165	chr6	22736788	0.7140715615844608	chr6:22736788:T:C
chr6:22737530	['A', 'C']	19959	3479.917886504913	472.8996023243293	-0.0029501986901023	0.0180133783929965	-0.1637782000543215	0.869907	0.869907	chr6	22737530	0.0605271744454204	chr6:22737530:A:C
chr6:22737533	['G', 'T']	19959	4064.425471130713	527.2734937165503	-0.0046964266423821	0.0165832635270985	-0.2832027986956724	0.777024	0.777024	chr6	22737533	0.1095655669048836	chr6:22737533:G:T
chr6:22738502	['G', 'A']	19959	31967.40661488349	4407.075183500186	0.0133551824624123	0.0126301361805378	1.0574060541795065	0.290339	0.290339	chr6	22738502	0.537094623323775	chr6:22738502:G:A
chr6:22738516	['T', 'G']	19959	7089.355195911414	922.3370245064094	-0.0091374036021922	0.0130922284575749	-0.6979257680846132	0.485232	0.485232	chr6	22738516	0.3140505660800765	chr6:22738516:T:G
chr6:22739012	['C', 'T']	19959	4401.220513077463	541.9157046036463	-0.0160247406311401	0.0160460641441982	-0.9986711063307204	0.317966	0.317966	chr6	22739012	0.4976193164992748	chr6:22739012:C:T
chr6:22739136	['T', 'C']	19959	6169.0	786.5286718384463	-0.0125809834478514	0.0138672689842724	-0.9072430528404766	0.364289	0.364289	chr6	22739136	0.438553942432052	chr6:22739136:T:C
chr6:22741222	['A', 'G']	19959	3748.751290403408	444.1289680827445	-0.0120820752941683	0.0173562548396468	-0.6961222571225064	0.48636	0.48636	chr6	22741222	0.3130421502106821	chr6:22741222:A:G
chr6:22741367	['C', 'T']	19959	843.0	105.91860349309805	-0.0109498606115345	0.0350915647714442	-0.3120368294446926	0.755016	0.755016	chr6	22741367	0.1220438448766624	chr6:22741367:C:T
chr6:22741634	['A', 'G']	19959	492.049306007917	63.60382755687885	-0.0059789896135594	0.0457551944508819	-0.1306734609111503	0.896035	0.896035	chr6	22741634	0.0476750260410072	chr6:22741634:A:G
chr6:22742202	['A', 'G']	19959	17115.287611506465	2247.76266656495	-0.0079586894370873	0.0101915380343673	-0.7809115179916475	0.434864	0.434864	chr6	22742202	0.3616465436993042	chr6:22742202:A:G
chr6:22742235	['C', 'G']	19959	4446.222767812406	574.4128210182902	-0.0062470289908003	0.0159878027864328	-0.3907371809778344	0.695996	0.695996	chr6	22742235	0.1573932563419085	chr6:22742235:C:G
chr6:22743174	['A', 'G']	19959	12890.291677105775	1871.756775906148	0.0152952544832905	0.0108329584558613	1.411918502744267	0.15799	0.15799	chr6	22743174	0.8013704009079812	chr6:22743174:A:G
chr6:22744178	['A', 'G']	19959	2715.952536086608	372.97234354504127	0.0048338089497419	0.0201938960020039	0.239369805076853	0.810821	0.810821	chr6	22744178	0.0910750117476351	chr6:22744178:A:G
chr6:22744216	['C', 'A']	19959	32033.41984465046	4396.595048272127	0.010906730944384	0.012669439105168	0.8608692818875543	0.38932	0.38932	chr6	22744216	0.4096932852966592	chr6:22744216:C:A
chr6:22745061	['T', 'C']	19959	31664.172921781832	4384.661355332432	0.0166094946635876	0.0124649317310972	1.3324978445048874	0.182712	0.182712	chr6	22745061	0.7382329284950824	chr6:22745061:T:C
chr6:22745332	['T', 'C']	19959	1509.0	153.73854991838755	-0.0215150100821779	0.0262575927816355	-0.8193824262986332	0.412578	0.412578	chr6	22745332	0.3844939337388616	chr6:22745332:T:C
chr6:22745636	['AATGATGGTTTCACAAC', 'A']	19959	1475.369600080185	212.5571113535141	0.0008451248503175	0.0268516098237094	0.0314738988040593	0.974892	0.974892	chr6	22745636	0.0110434934317058	chr6:22745636:AATGATGGTTTCACAAC:A
chr6:22745888	['A', 'G']	19959	6739.337659084076	790.0612193330147	-0.0231324987854196	0.0133807093148391	-1.7287946581251663	0.0838613	0.0838613	chr6	22745888	1.0764384095397672	chr6:22745888:A:G
chr6:22745961	['A', 'G']	19959	3562.356967480082	430.26157777848255	-0.0095279643658394	0.0177732438860807	-0.5360847140178694	0.591906	0.591906	chr6	22745961	0.227747257673552	chr6:22745961:A:G
chr6:22745999	['C', 'T']	19959	32138.83072760072	4354.371200566991	-0.0002157018220147	0.0127836416557277	-0.0168732688089803	0.986538	0.986538	chr6	22745999	0.0058861817017353	chr6:22745999:C:T
chr6:22746022	['C', 'G']	19959	5913.0	718.4246453790332	-0.0188884546947758	0.0140894448452477	-1.340610286795427	0.180062	0.180062	chr6	22746022	0.7445779303320127	chr6:22746022:C:G
chr6:22746169	['A', 'G']	19959	2922.2928295836045	362.2920946964759	-0.0098903123541107	0.0193841330718775	-0.5102272212761254	0.609898	0.609898	chr6	22746169	0.2147427907944352	chr6:22746169:A:G
chr6:22746570	['T', 'C']	19959	34581.73263854094	4632.84600702792	-0.0086379949561839	0.0148281053708413	-0.5825420537656856	0.560208	0.560208	chr6	22746570	0.251650693564847	chr6:22746570:T:C
chr6:22747029	['T', 'C']	19959	16932.180177470298	2164.970064776014	-0.0122430424485961	0.0101645671024574	-1.2044824265694731	0.228417	0.228417	chr6	22747029	0.6412715767333508	chr6:22747029:T:C
chr6:22747105	['G', 'A']	19959	12162.9221397774	1480.6568006940386	-0.017690193818936	0.0109173408764534	-1.6203756957969808	0.105167	0.105167	chr6	22747105	0.9781205146140144	chr6:22747105:G:A
chr6:22747957	['C', 'T']	19959	13546.072169598556	1729.7133234666624	-0.007852966366563	0.0106546996442078	-0.7370424909943044	0.461105	0.461105	chr6	22747957	0.3362001684753739	chr6:22747957:C:T
chr6:22748441	['C', 'T']	19959	6950.392934101728	1057.5597369501536	0.0177028474141536	0.0133213641419563	1.3289065012792118	0.183894	0.183894	chr6	22748441	0.735432440470464	chr6:22748441:C:T
chr6:22748445	['A', 'G']	19959	2484.248935210703	292.46312105826235	-0.0204367718678109	0.0209931364306359	-0.9734977874952958	0.330318	0.330318	chr6	22748445	0.481067759679229	chr6:22748445:A:G
chr6:22748882	['G', 'A']	19959	7400.74159442802	979.4918166528696	-0.0077913112276007	0.0130696702402145	-0.5961367872639523	0.551091	0.551091	chr6	22748882	0.2587766814845156	chr6:22748882:G:A
chr6:22748928	['T', 'C']	19959	26931.7467675654	3495.7209922546026	-0.0162948741078359	0.0108256521545447	-1.5052094668490914	0.132286	0.132286	chr6	22748928	0.8784861153322947	chr6:22748928:T:C
chr6:22749099	['T', 'G']	19959	957.1918316211476	118.7945940104854	-0.0123378251441059	0.0330509493503697	-0.3732971483909257	0.708931	0.708931	chr6	22749099	0.1493960324861994	chr6:22749099:T:G
chr6:22749380	['T', 'C']	19959	12526.255198677156	1586.6739610282075	-0.0139898512351211	0.0109106600798083	-1.282218594731157	0.199781	0.199781	chr6	22749380	0.6994458173488961	chr6:22749380:T:C
chr6:22749450	['A', 'G']	19959	16152.402145987602	2209.762903388222	0.0065673555034806	0.0102861096593255	0.6384683540221274	0.523176	0.523176	chr6	22749450	0.2813521869059492	chr6:22749450:A:G
chr6:22750415	['G', 'C']	19959	38510.0	5202.475461826928	0.0110385386217356	0.0273280631809703	0.4039268552856049	0.686271	0.686271	chr6	22750415	0.163504352859405	chr6:22750415:G:C
chr6:22751719	['T', 'C']	19959	2126.106523699769	341.5887352450118	0.0192673382513768	0.0225596821956731	0.854060712569445	0.393082	0.393082	chr6	22751719	0.4055168429254115	chr6:22751719:T:C
chr6:22751758	['G', 'T']	19959	38519.0	5202.156156491734	0.0083049387810449	0.0274056851923665	0.3030370787211023	0.761865	0.761865	chr6	22751758	0.1181219774126975	chr6:22751758:G:T
chr6:22751993	['T', 'C']	19959	1226.061429000902	211.73350160831583	0.0360146026117529	0.0293127859951205	1.2286311719994143	0.219225	0.219225	chr6	22751993	0.6591099212508635	chr6:22751993:T:C
chr6:22752818	['A', 'G']	19959	2862.573690804309	448.28321313160666	0.0191490954658313	0.0195757050037861	0.9782071941790964	0.327984	0.327984	chr6	22752818	0.4841473419017256	chr6:22752818:A:G
chr6:22754189	['G', 'A']	19959	38533.0	5203.667466332562	0.0091897921167204	0.0275492882426006	0.3335763899159427	0.738703	0.738703	chr6	22754189	0.1315301372308069	chr6:22754189:G:A
chr6:22754717	['A', 'G']	19959	1286.1288770857343	217.1116216038403	0.0303112365881295	0.0286374081642685	1.0584490193476903	0.289864	0.289864	chr6	22754717	0.5378057190092218	chr6:22754717:A:G
chr6:22754910	['A', 'G']	19959	12110.820354780515	1562.8137612037185	-0.0069904679875989	0.0110720009402498	-0.6313644683849866	0.527809	0.527809	chr6	22754910	0.2775232086271239	chr6:22754910:A:G
chr6:22755090	['A', 'G']	19959	14292.864445001254	1861.4486329054068	-0.0056733292164083	0.0106244109521097	-0.5339900011380634	0.593354	0.593354	chr6	22755090	0.2266861255630445	chr6:22755090:A:G
chr6:22755350	['G', 'A']	19959	1226.1228641579396	209.77637840941668	0.0346043199450213	0.029313237536303	1.1805014680540016	0.237815	0.237815	chr6	22755350	0.623760756059723	chr6:22755350:G:A
chr6:22755581	['C', 'G']	19959	38086.908257340416	5153.846854192068	0.0093509903183773	0.0241710607540635	0.3868671885575112	0.698859	0.698859	chr6	22755581	0.1556104375574572	chr6:22755581:C:G
chr6:22756583	['C', 'T']	19959	5666.615202974273	656.2482202366352	-0.0207791130135886	0.0144974314512029	-1.4332961727413087	0.151789	0.151789	chr6	22756583	0.8187597001954638	chr6:22756583:C:T
chr6:22756588	['A', 'G']	19959	33413.67411564285	4610.895314510263	0.0178324835283254	0.0136989668323721	1.301739302425734	0.193021	0.193021	chr6	22756588	0.7143954387228991	chr6:22756588:A:G
chr6:22757031	['C', 'T']	19959	467.0	54.679774398112784	-0.0243519996691226	0.0467677115119967	-0.5207011179684493	0.602581	0.602581	chr6	22757031	0.2199845661994114	chr6:22757031:C:T
chr6:22757598	['C', 'A']	19959	12656.804841377236	1600.80151506046	-0.0148614696277562	0.0108871148771792	-1.3650512367521486	0.172252	0.172252	chr6	22757598	0.763835726843145	chr6:22757598:C:A
chr6:22757671	['T', 'C']	19959	12614.528088198444	1593.1010473240672	-0.0153781235811747	0.0108909593968426	-1.412008163911889	0.157963	0.157963	chr6	22757671	0.8014446268279118	chr6:22757671:T:C
chr6:22757710	['A', 'G']	19959	17712.437205572816	2169.2143821790582	-0.019320096581223	0.0101825670464889	-1.897369935598396	0.0577936	0.0577936	chr6	22757710	1.2381202522122918	chr6:22757710:A:G
chr6:22758563	['T', 'C']	19959	6220.246604860938	735.5254525938783	-0.0170955130473715	0.0138214605388712	-1.236881804154664	0.216146	0.216146	chr6	22758563	0.6652527971139132	chr6:22758563:T:C
chr6:22758775	['C', 'T']	19959	3697.0	389.4524456207547	-0.0270613779397023	0.0174688446103293	-1.549122368613944	0.121368	0.121368	chr6	22758775	0.9158958046558494	chr6:22758775:C:T
chr6:22759240	['C', 'T']	19959	3346.335320940021	360.0413271613787	-0.0248675948386984	0.0182993705425147	-1.3589317064717477	0.174184	0.174184	chr6	22759240	0.7589917404353831	chr6:22759240:C:T
chr6:22759941	['T', 'C']	19959	8701.871974745703	1233.139485244973	0.0032569739375808	0.0122103374795944	0.2667390596716765	0.789673	0.789673	chr6	22759941	0.1025527108554594	chr6:22759941:T:C
chr6:22759948	['T', 'G']	19959	26532.98812387252	3631.9898347450207	0.0031140237435196	0.0106747220791892	0.29171942092905	0.770504	0.770504	chr6	22759948	0.1132251023402167	chr6:22759948:T:G
chr6:22760622	['TA', 'T']	19959	5903.59157187954	664.6380993023272	-0.0266716800791068	0.0142753811213736	-1.868369037039085	0.0617253	0.0617253	chr6	22760622	1.2095367906138843	chr6:22760622:TA:T
chr6:22761578	['C', 'T']	19959	1020.46015037594	117.11206349825528	-0.0240612493176633	0.0319706074344769	-0.7526053224661553	0.451696	0.451696	chr6	22761578	0.3451537553221998	chr6:22761578:C:T
chr6:22762592	['C', 'T']	19959	26362.9251240415	3608.555415337989	0.0026907500599359	0.010649589226135	0.2526623330534302	0.800532	0.800532	chr6	22762592	0.0966213031629782	chr6:22762592:C:T
chr6:22762795	['A', 'T']	19959	5911.107900677203	656.404440853624	-0.0281560942976799	0.0142795214514976	-1.9717813648948936	0.0486484	0.0486484	chr6	22762795	1.3129314386967137	chr6:22762795:A:T
chr6:22762855	['C', 'T']	19959	1112.2786408740103	108.03377316658202	-0.0386951191996156	0.030938782211986	-1.250699492128836	0.211059	0.211059	chr6	22762855	0.6755961238838948	chr6:22762855:C:T
chr6:22764298	['G', 'A']	19959	7742.163710162358	851.7334529799338	-0.0301830881430824	0.0128124131165612	-2.355769195739408	0.018494	0.018494	chr6	22764298	1.7329691467072348	chr6:22764298:G:A
chr6:22765102	['C', 'T']	19959	25285.067401653723	3413.930845584872	-0.0038218445840918	0.0104813133109567	-0.3646341322605645	0.715388	0.715388	chr6	22765102	0.1454583490311812	chr6:22765102:C:T
chr6:22765159	['C', 'T']	19959	447.0223970337709	66.27579808182588	0.0043067099667759	0.0476571042658077	0.0903686875886392	0.927995	0.927995	chr6	22765159	0.0324543637361588	chr6:22765159:C:T
chr6:22765656	['C', 'T']	19959	26365.56789133377	3598.871617470519	0.0016141123075679	0.010651697698488	0.1515356850389302	0.879555	0.879555	chr6	22765656	0.0557369982194047	chr6:22765656:C:T
chr6:22766486	['T', 'C']	19959	10119.027962916562	1124.043488947599	-0.0288639516371328	0.0116260027409791	-2.482706419412208	0.013047	0.013047	chr6	22766486	1.8844893376150016	chr6:22766486:T:C
chr6:22767379	['A', 'C']	19959	9947.993685793035	1089.425835959302	-0.0312619837656716	0.01167788367796	-2.677024761316392	0.00743399	0.00743399	chr6	22767379	2.1287780274409576	chr6:22767379:A:C
chr6:22768439	['T', 'C']	19959	8340.253607937462	1202.401548429068	0.0053702613970841	0.0123983967915373	0.4331415978515603	0.664917	0.664917	chr6	22768439	0.1772325632558427	chr6:22768439:T:C
chr6:22768468	['G', 'A']	19959	2424.121455055617	311.1232317115644	-0.0166725420820706	0.0211508658003811	-0.7882675933658537	0.43055	0.43055	chr6	22768468	0.3659764064329162	chr6:22768468:G:A
chr6:22769731	['T', 'C']	19959	8843.74810653559	1041.290867461776	-0.0238769774211035	0.0121359655092752	-1.967455939360979	0.0491445	0.0491445	chr6	22769731	1.308525079119872	chr6:22769731:T:C
chr6:22773109	['G', 'T']	19959	3769.755499874718	408.5390643238869	-0.0227844676634636	0.0172823722092754	-1.3183645964548365	0.187397	0.187397	chr6	22773109	0.7272373659235578	chr6:22773109:G:T
chr6:22773479	['C', 'T']	19959	3114.9364005412726	332.0526966658322	-0.0255775256633386	0.0188920001027071	-1.3538813002480088	0.17579	0.17579	chr6	22773479	0.755005833860331	chr6:22773479:C:T
chr6:22774318	['T', 'C']	19959	5234.524527734629	703.1743335419901	-0.0033835446441994	0.0149223622921811	-0.2267432312625373	0.820626	0.820626	chr6	22774318	0.0858547273427229	chr6:22774318:T:C
chr6:22775382	['C', 'T']	19959	3744.562838244137	400.4417046715365	-0.0233103235863388	0.0173495418718721	-1.3435699777254966	0.179103	0.179103	chr6	22775382	0.746897139597457	chr6:22775382:C:T
chr6:22775835	['G', 'T']	19959	3191.319787543218	349.96148627143646	-0.0211283116956469	0.0186788790531665	-1.1311338135178473	0.258012	0.258012	chr6	22775835	0.5883600947631724	chr6:22775835:G:T
chr6:22776224	['G', 'A']	19959	3095.155075658884	349.70572405256735	-0.0188502091241952	0.0189277579464211	-0.9959029050114976	0.319309	0.319309	chr6	22776224	0.4957888403229031	chr6:22776224:G:A
chr6:22776645	['G', 'A']	19959	3188.958652834161	350.3513900065988	-0.0208805446077155	0.0186852963070507	-1.117485335238513	0.2638	0.2638	chr6	22776645	0.5787252087896535	chr6:22776645:G:A
chr6:22777402	['G', 'A']	19959	3215.0	346.60561611318553	-0.0227240812006866	0.0186136061004384	-1.22083174415899	0.222164	0.222164	chr6	22777402	0.6533263138380616	chr6:22777402:G:A
chr6:22779211	['CT', 'C']	19959	3214.1610381801784	345.19568356154525	-0.0232350697550092	0.0186158565961455	-1.2481332586017126	0.211997	0.211997	chr6	22779211	0.6736702847913633	chr6:22779211:CT:C
chr6:22779347	['A', 'G']	19959	1678.6728484787727	211.514180412254	0.0047049709351104	0.025070238471383	0.1876715668453252	0.851136	0.851136	chr6	22779347	0.0700010399971159	chr6:22779347:A:G
chr6:22780052	['A', 'G']	19959	8678.30441972339	976.9279545899892	-0.0256267624377709	0.0122431897142062	-2.0931442733452967	0.0363489	0.0363489	chr6	22780052	1.4395087273402534	chr6:22780052:A:G
chr6:22780388	['C', 'T']	19959	3160.6334252067154	343.2920442357173	-0.0228562680078353	0.0187556330743413	-1.2186348451817333	0.222997	0.222997	chr6	22780388	0.6517009795178016	chr6:22780388:C:T
chr6:22780486	['C', 'T']	19959	33748.690900891874	4577.954954470539	0.0019205162835469	0.0140164083885515	0.1370191442991609	0.891017	0.891017	chr6	22780486	0.0501140098399372	chr6:22780486:C:T
chr6:22782194	['C', 'A']	19959	3194.280336825221	355.70077171888806	-0.0199510739759337	0.0186440564449678	-1.070103710253386	0.284586	0.284586	chr6	22782194	0.5457864685254441	chr6:22782194:C:A
chr6:22783099	['A', 'G']	19959	10853.350258132425	1293.8148174966948	-0.0202329270336672	0.0112657929906385	-1.7959611942523732	0.0725158	0.0725158	chr6	22783099	1.139567357494974	chr6:22783099:A:G
chr6:22783597	['A', 'G']	19959	5758.153996492107	673.9139446457202	-0.0164703352348185	0.0142320401603826	-1.1572715541280336	0.247175	0.247175	chr6	22783597	0.6069954571718208	chr6:22783597:A:G
chr6:22784052	['G', 'A']	19959	3192.479855682501	355.06189792862324	-0.0199469953407624	0.0186518511314002	-1.069437837576448	0.284885	0.284885	chr6	22784052	0.5453304169898203	chr6:22784052:G:A
chr6:22784886	['T', 'C']	19959	3105.311169013379	314.1262030193634	-0.0321768564720145	0.0189053878582065	-1.7019939878169157	0.0887721	0.0887721	chr6	22784886	1.051723506292685	chr6:22784886:T:C
chr6:22785971	['T', 'C']	19959	5176.037334001503	609.27782546964	-0.0203201652143317	0.015064142052395	-1.3489095591143243	0.177381	0.177381	chr6	22785971	0.7510929010605005	chr6:22785971:T:C
chr6:22786150	['A', 'C']	19959	11426.44244460042	1385.8128671075465	-0.0144274165032616	0.0111250740061372	-1.2968378003870018	0.194702	0.194702	chr6	22786150	0.7106295873371709	chr6:22786150:A:C
chr6:22786357	['A', 'T']	19959	5168.0714751140285	605.0887572952812	-0.0210625467580588	0.0150784700575658	-1.3968623260614148	0.162471	0.162471	chr6	22786357	0.789224146463134	chr6:22786357:A:T
chr6:22786429	['C', 'T']	19959	6014.602695795961	850.4221923471052	0.0011143938126696	0.0141308188964956	0.0788626491381921	0.937143	0.937143	chr6	22786429	0.0281941344351745	chr6:22786429:C:T
chr6:22786448	['T', 'G']	19959	6017.602996442351	849.4172455629293	0.0008025258729235	0.014129187290715	0.0567991531580095	0.954706	0.954706	chr6	22786448	0.0201303480345491	chr6:22786448:T:G
chr6:22786537	['G', 'C']	19959	1737.0	207.3048816728332	-0.0035959103814043	0.0246686842258289	-0.1457682277857106	0.884106	0.884106	chr6	22786537	0.0534956620737227	chr6:22786537:G:C
chr6:22786784	['T', 'C']	19959	5164.7763078773305	609.5879299696046	-0.0198420883088835	0.0150761518094248	-1.3161242046182704	0.188147	0.188147	chr6	22786784	0.7255027021053865	chr6:22786784:T:C
chr6:22787302	['T', 'G']	19959	10794.867669172932	1322.964965969728	-0.0127764563105339	0.0113315168153816	-1.127515099584101	0.259538	0.259538	chr6	22787302	0.5857990463623279	chr6:22787302:T:G
chr6:22788633	['AC', 'A']	19959	7650.766648293831	973.4255894737016	-0.006304559067707	0.0127531402027066	-0.4943534664794939	0.621062	0.621062	chr6	22788633	0.2068650424742691	chr6:22788633:AC:A
chr6:22789299	['T', 'C']	19959	7654.383505361258	979.3289849990292	-0.0055854693752882	0.0127540111657344	-0.4379382535193676	0.661436	0.661436	chr6	22789299	0.1795121714182816	chr6:22789299:T:C
chr6:22791396	['A', 'G']	19959	856.0428900691452	84.10439919565358	-0.0370916643248736	0.0351069976526236	-1.0565319396402928	0.290738	0.290738	chr6	22791396	0.5364982014192302	chr6:22791396:A:G
chr6:22791546	['A', 'AAGCCACC']	19959	1844.1847973142253	292.9915508209729	0.0101257851527927	0.0240667551941368	0.4207374476165221	0.673951	0.673951	chr6	22791546	0.1713716779501364	chr6:22791546:A:AAGCCACC
chr6:22791769	['C', 'G']	19959	6077.609009370146	857.1527308201089	0.0013297454065231	0.0140826053559516	0.0944246730567651	0.924773	0.924773	chr6	22791769	0.0339648585539389	chr6:22791769:C:G
chr6:22792530	['T', 'A']	19959	854.1283824413711	81.6747520588157	-0.0384935418917725	0.0351386053086489	-1.0954772266472914	0.273321	0.273321	chr6	22792530	0.563326998992496	chr6:22792530:T:A
chr6:22792650	['A', 'G']	19959	7342.471510899524	921.4671184656814	-0.0084732968095031	0.0129527887743843	-0.654167759321457	0.513011	0.513011	chr6	22792650	0.2898733226307106	chr6:22792650:A:G
chr6:22793011	['C', 'T']	19959	7346.048626428714	923.2085016814226	-0.0081482833543628	0.0129535542527607	-0.6290384241549971	0.529331	0.529331	chr6	22793011	0.2762726710291351	chr6:22793011:C:T
chr6:22793089	['T', 'C']	19959	24346.31889941362	3282.6565804071693	0.0030694161985116	0.0103006705849695	0.2979821724413247	0.76572	0.76572	chr6	22793089	0.1159300093299837	chr6:22793089:T:C
chr6:22793110	['G', 'C']	19959	6060.214532698572	849.3838542998219	0.0005764475656916	0.0140951444100479	0.040896889660864	0.967379	0.967379	chr6	22793110	0.0144033445712046	chr6:22793110:G:C
chr6:22793111	['G', 'A']	19959	6187.620033071104	893.0834612521082	0.0062352213355414	0.0139789558651293	0.4460434238221816	0.655571	0.655571	chr6	22793111	0.1833802662341478	chr6:22793111:G:A
chr6:22793770	['G', 'A']	19959	3600.902074771975	380.6718003086852	-0.0270219086615604	0.0175660219169801	-1.5383055303739388	0.12399	0.12399	chr6	22793770	0.9066133399986294	chr6:22793770:G:A
chr6:22794480	['A', 'T']	19959	7340.471109997496	925.2896141889748	-0.0077111571613271	0.012955450813869	-0.5952056221055811	0.551713	0.551713	chr6	22794480	0.258286782651381	chr6:22794480:A:T
chr6:22794768	['C', 'G']	19959	24339.438943729016	3283.4776710593287	0.0031363446037228	0.010299137786087	0.3045249679016512	0.760731	0.760731	chr6	22794768	0.1187688857633557	chr6:22794768:C:G
chr6:22794781	['G', 'A']	19959	3602.722024555249	379.280511457556	-0.0276796096707297	0.0175633867942759	-1.5759836069744133	0.115045	0.115045	chr6	22794781	0.9391322515681	chr6:22794781:G:A
chr6:22794875	['A', 'G']	19959	24242.21460066139	3269.7097282396694	0.0032684776616983	0.0102856313045131	0.3177712252104777	0.750662	0.750662	chr6	22794875	0.1245555684256317	chr6:22794875:A:G
chr6:22794906	['A', 'G']	19959	2988.2994438041787	317.44095672736955	-0.0270848934743622	0.0192171650715797	-1.40941150130505	0.158729	0.158729	chr6	22794906	0.7993437198148714	chr6:22794906:A:G
chr6:22795109	['C', 'T']	19959	24329.532828789088	3279.5328245223423	0.0028642112324032	0.010296077997761	0.2781846867347101	0.780873	0.780873	chr6	22795109	0.1074195933751372	chr6:22795109:C:T
chr6:22795281	['C', 'T']	19959	24360.88218491606	3285.319283353738	0.0030538726116395	0.0102969765934979	0.2965795429279605	0.766791	0.766791	chr6	22795281	0.1153229931769632	chr6:22795281:C:T
chr6:22795457	['T', 'C']	19959	1023.1537883343356	96.35169413013158	-0.0423775269352849	0.0320026285366623	-1.3241889455029296	0.185455	0.185455	chr6	22795457	0.7317614532863712	chr6:22795457:T:C
chr6:22796400	['CAA', 'C']	19959	899.090093701458	78.50600772321447	-0.0450025672813904	0.0342163662710548	-1.315235139958741	0.188446	0.188446	chr6	22796400	0.7248130765553916	chr6:22796400:CAA:C
chr6:22796524	['C', 'T']	19959	23709.879292195088	3219.88824766832	0.0049147671953016	0.0102661741372719	0.4787340570678919	0.632133	0.632133	chr6	22796524	0.1991915370827605	chr6:22796524:C:T
chr6:22796765	['A', 'G']	19959	24337.87757454272	3284.107437805685	0.0033145202460277	0.0102997169325565	0.3218069261254019	0.747602	0.747602	chr6	22796765	0.1263295454582644	chr6:22796765:A:G
chr6:22798520	['T', 'A']	19959	789.0790700005011	175.23086431587066	0.0895540950883186	0.0361376587361687	2.4781377161738365	0.0132152	0.0132152	chr6	22798520	1.8789262598316192	chr6:22798520:T:A
chr6:22798815	['T', 'A']	19959	12517.390086206897	1532.7779939738891	-0.0161627829373763	0.0108653155236786	-1.4875576233523102	0.136883	0.136883	chr6	22798815	0.8636504851358028	chr6:22798815:T:A
chr6:22799037	['T', 'G']	19959	24446.02330827068	3280.088410727212	0.001558921348626	0.0103063514840892	0.1512583139661694	0.879773	0.879773	chr6	22799037	0.0556293705370857	chr6:22799037:T:G
chr6:22799471	['A', 'G']	19959	3610.0	378.43486517436384	-0.028209214863835	0.017549218074507	-1.607434288187076	0.107975	0.107975	chr6	22799471	0.9666767872804638	chr6:22799471:A:G
chr6:22800487	['A', 'G']	19959	24347.09927834018	3279.6765259482995	0.0026749994359292	0.0102999743143934	0.2597093307496088	0.795091	0.795091	chr6	22800487	0.0995831624930345	chr6:22800487:A:G
chr6:22800559	['T', 'A']	19959	3601.5413409500898	380.0857782751067	-0.0275448764664887	0.017570335215521	-1.567692142956754	0.116969	0.116969	chr6	22800559	0.9319292229788898	chr6:22800559:T:A
chr6:22800679	['C', 'T']	19959	2964.445580276609	314.75551293049455	-0.0278950125879289	0.0193041975652706	-1.4450231610825273	0.148467	0.148467	chr6	22800679	0.8283700669565457	chr6:22800679:C:T
chr6:22800756	['A', 'G']	19959	7353.210494662455	928.281256666314	-0.0076359855975988	0.0129503538928067	-0.5896352841631821	0.555442	0.555442	chr6	22800756	0.2553612839689163	chr6:22800756:A:G
chr6:22800757	['T', 'C']	19959	13384.68243547983	1964.8305159422623	0.0175337144395621	0.010676055791441	1.6423400909555732	0.100535	0.100535	chr6	22800757	0.9976827177393992	chr6:22800757:T:C
chr6:22801629	['T', 'G']	19959	449.0674984966927	81.44143146293625	0.0375361609977695	0.0480341977749775	0.781446609634507	0.434549	0.434549	chr6	22801629	0.3619612451537006	chr6:22801629:T:G
chr6:22802457	['A', 'G']	19959	3610.18087984768	378.87433531263207	-0.0280633647548349	0.0175493245608729	-1.599113667166628	0.109811	0.109811	chr6	22802457	0.9593541535105182	chr6:22802457:A:G
chr6:22802868	['T', 'C']	19959	9378.409651232712	1397.3593478955197	0.0175353044282368	0.0119690200659975	1.4650576514657534	0.142921	0.142921	chr6	22802868	0.8449039537558939	chr6:22802868:T:C
chr6:22802937	['A', 'T']	19959	2872.4317498496694	302.97022574623725	-0.0286294322168302	0.0195591813189054	-1.46373366809365	0.143282	0.143282	chr6	22802937	0.8438083650226369	chr6:22802937:A:T
chr6:22803001	['T', 'C']	19959	20774.20421970532	2902.300682109615	0.0113749208015012	0.0101049929997886	1.1256732985108515	0.260317	0.260317	chr6	22803001	0.5844974693663174	chr6:22803001:T:C
chr6:22803388	['T', 'C']	19959	1022.0512075358253	93.87096345065916	-0.0449852654115817	0.0320167811727129	-1.4050527181015142	0.160021	0.160021	chr6	22803388	0.7958230199336986	chr6:22803388:T:C
chr6:22803704	['C', 'T']	19959	3506.7027812578303	366.1467012333149	-0.0282954711499312	0.0177549172261977	-1.5936695614767882	0.111026	0.111026	chr6	22803704	0.954575306490012	chr6:22803704:C:T
chr6:22804046	['C', 'CTG']	19959	760.0380799679326	170.2884178892678	0.0938567968577308	0.036775540671681	2.5521527391167647	0.0107133	0.0107133	chr6	22804046	1.9700767335529388	chr6:22804046:C:CTG
chr6:22804249	['C', 'T']	19959	37934.60250563768	5164.906631939622	0.0190997247549766	0.0232601276219953	0.8211358538254717	0.411579	0.411579	chr6	22804249	0.3855467923566057	chr6:22804249:C:T
chr6:22805412	['A', 'G']	19959	5166.035329491355	606.9289474317145	-0.020350069891645	0.0150720992750905	-1.3501815188596409	0.176973	0.176973	chr6	22805412	0.7520929870023434	chr6:22805412:A:G
chr6:22805638	['C', 'G']	19959	1168.0585228980858	119.22408420414428	-0.0302109316257936	0.0299658280398646	-1.0081794364435004	0.313381	0.313381	chr6	22805638	0.5039273379417566	chr6:22805638:C:G
chr6:22806364	['C', 'T']	19959	7296.827954294878	922.5436134253712	-0.0074641906987317	0.0129837295297942	-0.5748880305618939	0.565374	0.565374	chr6	22806364	0.247664167399668	chr6:22806364:C:T
chr6:22806753	['G', 'A']	19959	921.5406018448494	185.90318562211564	0.0754219487450627	0.0334933233678871	2.251850254351771	0.0243426	0.0243426	chr6	22806753	1.6136330372255727	chr6:22806753:G:A
chr6:22806980	['A', 'G']	19959	7687.0	994.9521215002864	-0.0056950998970205	0.0127159376937733	-0.4478710130680574	0.654251	0.654251	chr6	22806980	0.184255604883496	chr6:22806980:A:G
chr6:22807587	['C', 'A']	19959	26234.45859234008	3560.240217149317	0.0057384269917749	0.0106326231550413	0.5397000258637134	0.58941	0.58941	chr6	22807587	0.2295825001318734	chr6:22807587:C:A
chr6:22807595	['G', 'A']	19959	1046.24195578831	112.66342278529244	-0.0248188655065389	0.0317123065145075	-0.7826256817738859	0.433856	0.433856	chr6	22807595	0.3626543921066703	chr6:22807595:G:A
chr6:22807970	['T', 'C']	19959	12849.50656575782	1611.0365160225974	-0.0132792584156735	0.0108036065702486	-1.2291504998194256	0.21903	0.21903	chr6	22807970	0.6594963968395499	chr6:22807970:T:C
chr6:22808881	['G', 'A']	19959	12942.488701569164	1609.773187315307	-0.0155851134379858	0.0108664366469945	-1.4342432523449578	0.151519	0.151519	chr6	22808881	0.8195329046021207	chr6:22808881:G:A
chr6:22809314	['G', 'C']	19959	2973.446933253157	323.0576681852764	-0.024587226525223	0.0192789606949561	-1.275339833627836	0.202204	0.202204	chr6	22809314	0.6942102574455862	chr6:22809314:G:C
chr6:22809566	['T', 'C']	19959	889.133644016837	78.95801149473442	-0.0436191421909683	0.0343984733189885	-1.2680545961000491	0.204793	0.204793	chr6	22809566	0.6886848919995695	chr6:22809566:T:C
chr6:22809837	['G', 'A']	19959	845.0	82.0126567160177	-0.03750611456579	0.0353162394741363	-1.0620075954932138	0.288245	0.288245	chr6	22809837	0.540238217394037	chr6:22809837:G:A
chr6:22811118	['C', 'T']	19959	843.1267288033673	79.84528607634428	-0.0404204402604378	0.0353476788615678	-1.143510452800491	0.25284	0.25284	chr6	22811118	0.597154218344275	chr6:22811118:C:T
chr6:22811738	['T', 'C']	19959	4030.605832832231	582.9564826208998	0.0004229518040116	0.0166927356636183	0.0253374768842383	0.979786	0.979786	chr6	22811738	0.0088687703973299	chr6:22811738:T:C
chr6:22812114	['C', 'T']	19959	3859.386731472666	449.9505333597408	-0.0178580793027393	0.0170439898513129	-1.047764018784819	0.29476	0.29476	chr6	22812114	0.5305314521492464	chr6:22812114:C:T
chr6:22812364	['A', 'AC']	19959	3279.050682852794	537.439987431927	0.0299469853626874	0.0185233218324744	1.6167178669964777	0.105955	0.105955	chr6	22812364	0.9748785441804356	chr6:22812364:A:AC
chr6:22813213	['G', 'A']	19959	5132.0	599.2575880731281	-0.021229796340909	0.0151425982119787	-1.4019916558384902	0.160933	0.160933	chr6	22813213	0.7933548928281778	chr6:22813213:G:A
chr6:22813513	['C', 'T']	19959	37822.0	5172.726775412228	0.0287138423773101	0.0226757937135777	1.2662772796401396	0.205429	0.205429	chr6	22813513	0.6873382479297806	chr6:22813513:C:T
chr6:22813536	['T', 'G']	19959	844.0845818509797	79.97702687148148	-0.040271171278109	0.0353338121701411	-1.1397346848450252	0.254411	0.254411	chr6	22813536	0.5944641149732213	chr6:22813536:T:G
chr6:22815569	['T', 'C']	19959	5146.515708773864	600.1978612141424	-0.0214072370952969	0.0151210569325686	-1.4157235959603305	0.156872	0.156872	chr6	22815569	0.8044545664874203	chr6:22815569:T:C
chr6:22817037	['G', 'A']	19959	841.0421384908307	79.91049801891799	-0.0390846257322634	0.035384544629822	-1.1045677185095952	0.26936	0.26936	chr6	22817037	0.5696668966199678	chr6:22817037:G:A
chr6:22817330	['C', 'A']	19959	841.0	79.94713237613502	-0.0390420165513092	0.0353845531408846	-1.1033632782039742	0.269883	0.269883	chr6	22817330	0.5688244709037138	chr6:22817330:C:A
chr6:22817621	['T', 'C']	19959	33454.02841250751	4507.052391372868	0.002758459671569	0.0137141056977868	0.2011403245939823	0.840591	0.840591	chr6	22817621	0.0754152641893273	chr6:22817621:T:C
chr6:22818321	['T', 'G']	19959	11802.54803788904	1608.287764043621	0.0043733400857407	0.0110770774613058	0.3948099217521552	0.692987	0.692987	chr6	22818321	0.1592749124029414	chr6:22818321:T:G
chr6:22819092	['T', 'C']	19959	1016.1018189106578	181.2028536657085	0.0418143612874757	0.0321450164581611	1.3008038537451003	0.193341	0.193341	chr6	22819092	0.713676039475629	chr6:22819092:T:C
chr6:22819108	['G', 'A']	19959	2159.32456404089	328.14226253525175	0.0167258329559572	0.0222948203808017	0.7502116038736979	0.453136	0.453136	chr6	22819108	0.3437714333399577	chr6:22819108:G:A
chr6:22819171	['A', 'G']	19959	37646.77241068297	5169.997628684832	0.0269151647589375	0.0218101148317972	1.2340679985644796	0.217192	0.217192	chr6	22819171	0.6631561754912996	chr6:22819171:A:G
chr6:22819970	['C', 'T']	19959	949.0475498546948	81.05011200133454	-0.0512063269575808	0.0334283931190857	-1.5318213703890204	0.125582	0.125582	chr6	22819970	0.9010726047141466	chr6:22819970:C:T
chr6:22820079	['C', 'T']	19959	8193.821065290374	1084.8767064456747	-0.0071864315207554	0.0124790873399426	-0.5758779728829443	0.564704	0.564704	chr6	22820079	0.2481791359893913	chr6:22820079:C:T
chr6:22820399	['C', 'T']	19959	1964.0984066539727	299.925391863799	0.0174078159756457	0.0233220233597732	0.7464110513529204	0.455428	0.455428	chr6	22820399	0.3415802722020445	chr6:22820399:C:T
chr6:22821721	['G', 'A']	19959	1811.0	250.43360343028223	0.0079174176158151	0.0242384119646148	0.3266475389300928	0.743938	0.743938	chr6	22821721	0.1284632571689973	chr6:22821721:G:A
chr6:22822203	['G', 'A']	19959	946.0	77.97872404669995	-0.0544299972354712	0.033479018313983	-1.6257943027181787	0.104009	0.104009	chr6	22822203	0.9829290791510024	chr6:22822203:G:A
chr6:22822285	['G', 'A']	19959	963.1447684906794	78.79894519311438	-0.0559235961730006	0.0332002943266554	-1.684430734943858	0.0921141	0.0921141	chr6	22822285	1.0356738868118187	chr6:22822285:G:A
chr6:22823007	['G', 'A']	19959	946.0	77.97872404669995	-0.0544299972354712	0.033479018313983	-1.6257943027181787	0.104009	0.104009	chr6	22823007	0.9829290791510024	chr6:22823007:G:A
chr6:22823080	['G', 'A']	19959	1266.4441659983963	179.90628840937913	0.0146928357510153	0.0290795579526586	0.5052633803765234	0.613379	0.613379	chr6	22823080	0.2122710968573483	chr6:22823080:G:A
chr6:22823272	['T', 'A']	19959	15035.519921816263	2149.150388556356	0.0097419818352724	0.0103667654924928	0.9397320545474992	0.347366	0.347366	chr6	22823272	0.4592126923224431	chr6:22823272:T:A
chr6:22823382	['A', 'G']	19959	2263.339692338837	333.15994734195044	0.0095919587969039	0.0219474581937087	0.4370418985308058	0.662086	0.662086	chr6	22823382	0.179085595304046	chr6:22823382:A:G
chr6:22823535	['T', 'C']	19959	26107.156275060137	3503.2353853400245	-0.0071017818374155	0.0106890539515625	-0.664397604277915	0.506444	0.506444	chr6	22823535	0.2954685697223683	chr6:22823535:T:C
chr6:22824780	['G', 'A']	19959	8470.395118039196	1103.0568388075833	-0.0109300421370042	0.0123316755353645	-0.8863387708879684	0.375446	0.375446	chr6	22824780	0.4254525182829101	chr6:22824780:G:A
chr6:22825340	['G', 'A']	19959	948.1425135297656	77.34953631170673	-0.0555265271673262	0.033453638600823	-1.659805315346481	0.0969693	0.0969693	chr6	22825340	1.013365739454656	chr6:22825340:G:A
chr6:22826461	['C', 'T']	19959	946.0948038282309	78.14858396211035	-0.0539070252670471	0.0334766256121058	-1.610288500748813	0.107351	0.107351	chr6	22826461	0.969193905652892	chr6:22826461:C:T
chr6:22826864	['T', 'C']	19959	949.4757130683242	77.17997632313643	-0.0560876370766995	0.0334364225067788	-1.6774413310912186	0.0934719	0.0934719	chr6	22826864	1.0293189293320089	chr6:22826864:T:C
chr6:22826877	['G', 'A']	19959	1462.1465150072654	139.697484485714	-0.0453592121808148	0.0269063505195929	-1.6858180802998428	0.0918465	0.0918465	chr6	22826877	1.0369373887283224	chr6:22826877:G:A
chr6:22827654	['AG', 'A']	19959	3429.0	478.0880308940554	0.0083881832664402	0.017926241280306	0.4679276115543325	0.639841	0.639841	chr6	22827654	0.1939279344562673	chr6:22827654:AG:A
chr6:22827714	['A', 'T']	19959	7398.448187697399	990.3486919376836	-0.0050297392381187	0.012990593370404	-0.3871831789899468	0.698625	0.698625	chr6	22827714	0.1557558773760385	chr6:22827714:A:T
chr6:22828516	['A', 'AG']	19959	10188.04179403658	1359.2097310202685	0.0003245098754648	0.011476817626572	0.028275248943014	0.977443	0.977443	chr6	22828516	0.0099085592592028	chr6:22828516:A:AG
chr6:22828984	['T', 'C']	19959	950.0475999599158	78.72178272610562	-0.054089593076627	0.0334228432717716	-1.6183420613503046	0.105605	0.105605	chr6	22828984	0.9763155191033128	chr6:22828984:T:C
chr6:22829090	['C', 'T']	19959	25799.58525830536	3495.832931273268	-0.0034176758455754	0.0106329903018726	-0.3214218906015159	0.747894	0.747894	chr6	22829090	0.1261599509019068	chr6:22829090:C:T
chr6:22829245	['T', 'C']	19959	1974.098907706183	301.8525148155817	0.0173765278680368	0.0232846445484641	0.7462655413042596	0.455516	0.455516	chr6	22829245	0.3414963638289143	chr6:22829245:T:C
chr6:22829930	['T', 'C']	19959	1092.16416115454	139.37835949647845	-0.0122527535044745	0.0310533512919357	-0.3945710525503406	0.693164	0.693164	chr6	22829930	0.1591640007869419	chr6:22829930:T:C
chr6:22829978	['T', 'C']	19959	4235.636650631389	535.7379172242437	-0.009513039381234	0.0163807253657233	-0.5807459174634652	0.561418	0.561418	chr6	22829978	0.2507136672709508	chr6:22829978:T:C
chr6:22830695	['A', 'G']	19959	8516.987068965518	1060.472727098836	-0.0118585837322799	0.0122037362767986	-0.971717469413448	0.331203	0.331203	chr6	22830695	0.4799057380781447	chr6:22830695:A:G
chr6:22830802	['T', 'G']	19959	1278.1280753620283	184.3887044144689	0.0163689694640889	0.0289741220975089	0.5649513524172072	0.572113	0.572113	chr6	22830802	0.2425181837426001	chr6:22830802:T:G
chr6:22831096	['C', 'T']	19959	1018.1530366806976	186.75245024640623	0.0451063654809744	0.0320778857538415	1.4061514473587948	0.159695	0.159695	chr6	22831096	0.7967086812716813	chr6:22831096:C:T
chr6:22831244	['T', 'C']	19959	18582.48267028332	2515.184675995881	-0.0041935342572654	0.0102238345241349	-0.4101723523953721	0.681684	0.681684	chr6	22831244	0.1664168993318319	chr6:22831244:T:C
chr6:22831287	['A', 'G']	19959	8196.312842171244	1085.641628322484	-0.0066153682853871	0.012789906244932	-0.517233524523175	0.604999	0.604999	chr6	22831287	0.2182453431902432	chr6:22831287:A:G
chr6:22831736	['A', 'G']	19959	949.0951044746204	78.76832761597497	-0.0537145104530921	0.0334392823051562	-1.6063296443658877	0.108217	0.108217	chr6	22831736	0.9657045097816006	chr6:22831736:A:G
chr6:22832016	['C', 'T']	19959	26861.729227222608	3813.515014982623	0.0171852306564893	0.0107044135058595	1.6054341180936416	0.108414	0.108414	chr6	22832016	0.9649146317261136	chr6:22832016:C:T
chr6:22832106	['A', 'G']	19959	7763.333784393325	1090.204976274198	0.0069915179649931	0.0127301825521582	0.5492079894649902	0.582869	0.582869	chr6	22832106	0.2344290421019862	chr6:22832106:A:G
chr6:22832176	['G', 'A']	19959	1430.143308112442	192.58718585075468	-0.005636420528923	0.0273330452806638	-0.2062126803305885	0.836627	0.836627	chr6	22832176	0.0774681237838408	chr6:22832176:G:A
chr6:22832626	['T', 'C']	19959	2218.22227789748	258.7124303947286	-0.016522611110819	0.0225521215248009	-0.7326410995368573	0.463786	0.463786	chr6	22832626	0.333682365259295	chr6:22832626:T:C
chr6:22832785	['C', 'T']	19959	2221.222578543869	258.34082518805576	-0.017034082567622	0.0225383124929851	-0.7557834053868848	0.449788	0.449788	chr6	22832785	0.3469921353906091	chr6:22832785:C:T
chr6:22832837	['C', 'A']	19959	2221.0	262.86784748240586	-0.0147910372969049	0.0225387206248457	-0.6562500837159267	0.511671	0.511671	chr6	22832837	0.2910091968580158	chr6:22832837:C:A
chr6:22833253	['C', 'T']	19959	1244.0	185.87905688999624	0.0210845576669537	0.0293553500648676	0.718252639480106	0.47261	0.47261	chr6	22833253	0.3254970933281265	chr6:22833253:C:T
chr6:22833348	['C', 'T']	19959	2220.3337342152736	263.5672511783279	-0.0143712905818657	0.0225432742986058	-0.6374979247249181	0.523808	0.523808	chr6	22833348	0.280827872979661	chr6:22833348:C:T
chr6:22833450	['A', 'C']	19959	2221.333884546001	262.8303343800752	-0.0147985169740017	0.0225388484660971	-0.6565782185483687	0.51146	0.51146	chr6	22833450	0.2911883257026714	chr6:22833450:A:C
chr6:22833795	['T', 'C']	19959	2221.0	262.86784748240586	-0.0147910372969049	0.0225387206248457	-0.6562500837159267	0.511671	0.511671	chr6	22833795	0.2910091968580158	chr6:22833795:T:C
chr6:22834294	['T', 'C']	19959	2220.11123359054	259.73053453780204	-0.0165870739515764	0.0225312798415276	-0.736179838350976	0.46163	0.46163	chr6	22834294	0.3357059753915478	chr6:22834294:T:C
chr6:22834957	['C', 'G']	19959	22113.10792664596	3015.500685961313	-0.0003206534986463	0.0101780236231913	-0.0315044954224474	0.974868	0.974868	chr6	22834957	0.011054185073309	chr6:22834957:C:G
chr6:22835882	['G', 'A']	19959	1176.4125902165197	153.8560706807786	-0.0077506137584674	0.0297097507066068	-0.2608777783094583	0.794189	0.794189	chr6	22835882	0.1000761324728215	chr6:22835882:G:A
chr6:22838755	['C', 'T']	19959	21521.31310448509	2915.20762302934	-0.0021026754008735	0.0101626612046274	-0.206902046475398	0.836088	0.836088	chr6	22838755	0.0777480097582569	chr6:22838755:C:T
chr6:22839150	['T', 'C']	19959	2853.714894256791	436.86359476820496	0.009976290295539	0.0195915631024837	0.5092135958398463	0.610608	0.610608	chr6	22839150	0.2142375100060841	chr6:22839150:T:C
chr6:22839386	['T', 'C']	19959	31592.74864702345	4454.069839574301	0.0250322670616038	0.0124416265594449	2.0119770467311504	0.0442358	0.0442358	chr6	22839386	1.354226114149414	chr6:22839386:T:C
chr6:22840848	['G', 'A']	19959	1988.0996091792765	247.20046742011897	-0.0092479114692005	0.0237876750053392	-0.3887690355246919	0.697451	0.697451	chr6	22840848	0.156486298702584	chr6:22840848:G:A
chr6:22841244	['G', 'A']	19959	8317.611924257984	1273.2804218708702	0.018054705500398	0.0125536751719168	1.4382007860763617	0.150393	0.150393	chr6	22841244	0.8227723773888023	chr6:22841244:G:A
chr6:22841419	['T', 'C']	19959	8690.354102962554	1099.7619907280507	-0.011918284023102	0.0122079702121027	-0.9762707326469788	0.328942	0.328942	chr6	22841419	0.4828806713525345	chr6:22841419:T:C
chr6:22841569	['AGGCTACCCAAACAGCAT', 'A']	19959	1054.2641074471285	175.9149514248814	0.0396948042077988	0.0318809846239887	1.2450934209205875	0.213112	0.213112	chr6	22841569	0.6713920951611924	chr6:22841569:AGGCTACCCAAACAGCAT:A
chr6:22841654	['A', 'G']	19959	4849.943962708638	761.6645419699951	0.0175986190659963	0.0154854993457578	1.13645796451616	0.255779	0.255779	chr6	22841654	0.5921351148945149	chr6:22841654:A:G
chr6:22842111	['A', 'G']	19959	943.0	71.52670652873326	-0.0643324087701328	0.0335174733263079	-1.9193692837114364	0.0549519	0.0549519	chr6	22842111	1.260017286948403	chr6:22842111:A:G
chr6:22842370	['A', 'C']	19959	1998.100110231486	247.9037199457572	-0.0101239169307608	0.0237400674202247	-0.4264485332563117	0.669786	0.669786	chr6	22842370	0.1740639344107983	chr6:22842370:A:C
chr6:22842402	['T', 'C']	19959	1055.1585989176187	176.3993210561254	0.0399084821355486	0.0318694557899325	1.2522486232148198	0.210494	0.210494	chr6	22842402	0.6767602789448399	chr6:22842402:T:C
chr6:22842496	['A', 'G']	19959	12599.78770109758	1773.1540209927116	0.0054669116058206	0.0108865301737922	0.502172089595774	0.615552	0.615552	chr6	22842496	0.2107352532783243	chr6:22842496:A:G
chr6:22843103	['T', 'C']	19959	4692.645799919807	550.3180410227973	-0.0175191832607979	0.0158290295774219	-1.106775571749939	0.268404	0.268404	chr6	22843103	0.5712110162043009	chr6:22843103:T:C
chr6:22843508	['TGA', 'T']	19959	1630.0816715101714	172.03246209080407	-0.0337803413380147	0.0255396081726906	-1.32266482357924	0.185962	0.185962	chr6	22843508	0.7305757916764478	chr6:22843508:TGA:T
chr6:22844466	['C', 'G']	19959	8791.799310669145	1098.1431020884668	-0.0136931015730086	0.0124952375170087	-1.0958656491618772	0.273151	0.273151	chr6	22844466	0.5635972052036293	chr6:22844466:C:G
chr6:22844839	['T', 'C']	19959	22442.124411263656	2996.435418202451	-0.0063752904098326	0.0102233852280862	-0.6235987657315438	0.532898	0.532898	chr6	22844839	0.2733559096907709	chr6:22844839:T:C
chr6:22845823	['A', 'G']	19959	3312.6638937609623	414.0804167223196	-0.0121417724943373	0.0185470112700732	-0.6546484669435009	0.512702	0.512702	chr6	22845823	0.2901349884163012	chr6:22845823:A:G
chr6:22846454	['G', 'A']	19959	4853.348372592085	693.8725204878383	0.0085410905093727	0.0156324614992193	0.5463688818168058	0.584819	0.584819	chr6	22846454	0.2329785261645718	chr6:22846454:G:A
chr6:22846821	['C', 'A']	19959	16428.115465570812	2145.6707066098734	-0.0087576112604521	0.0102370765036166	-0.8554797121383432	0.392296	0.392296	chr6	22846821	0.4063861200804668	chr6:22846821:C:A
chr6:22847059	['A', 'G']	19959	18624.66573118172	2400.8811241692806	-0.012684568654244	0.0101481792277255	-1.2499354189162208	0.211338	0.211338	chr6	22847059	0.6750224068448432	chr6:22847059:A:G
chr6:22847147	['G', 'A']	19959	4728.184474290869	674.8258612104077	0.0072765369660073	0.015640713328923	0.4652305053473155	0.641771	0.641771	chr6	22847147	0.1926199114607212	chr6:22847147:G:A
chr6:22847722	['G', 'A']	19959	1729.1732725359525	262.3612074056544	0.0094656377578239	0.0248697836788654	0.3806079650732128	0.703498	0.703498	chr6	22847722	0.1527371328990272	chr6:22847722:G:A
chr6:22847756	['G', 'T']	19959	2133.213759583104	249.35289368504763	-0.0203500962435431	0.0230073731176184	-0.8845032476984347	0.376435	0.376435	chr6	22847756	0.4243100037352133	chr6:22847756:G:T
chr6:22847965	['T', 'A']	19959	2109.5631383472883	235.8223392074605	-0.0273548511548599	0.0234309337026208	-1.1674673959663913	0.243036	0.243036	chr6	22847965	0.6143293912438925	chr6:22847965:T:A
chr6:22848316	['T', 'C']	19959	27471.76409845105	3638.484531020777	-0.0111743087311693	0.0109522830953095	-1.0202720870094169	0.307612	0.307612	chr6	22848316	0.5119967266335127	chr6:22848316:T:C
chr6:22848428	['C', 'T']	19959	4717.654570970328	673.7228799916925	0.007757325857242	0.0156711195602532	0.4950077642772285	0.6206	0.6206	chr6	22848428	0.207188228751853	chr6:22848428:C:T
chr6:22848477	['T', 'C']	19959	10192.63882482703	1305.4234697852296	-0.0092178265393432	0.0115997740548241	-0.7946556972383216	0.426823	0.426823	chr6	22848477	0.3697521860049508	chr6:22848477:T:C
chr6:22848577	['T', 'G']	19959	1201.1745502997985	188.6133373646913	0.0296806514591165	0.0315491849426483	0.94077395384608	0.346832	0.346832	chr6	22848577	0.4598808397359444	chr6:22848577:T:G
chr6:22848639	['C', 'T']	19959	2341.196198347203	283.8595001925474	-0.0179595861218463	0.0231502373382291	-0.775784103612137	0.437886	0.437886	chr6	22848639	0.3586389397586436	chr6:22848639:C:T
chr6:22848709	['C', 'T']	19959	2133.244507974722	247.2450210145116	-0.0213283377389323	0.0230178724228049	-0.9265990073783416	0.354146	0.354146	chr6	22848709	0.4508176590970984	chr6:22848709:C:T
chr6:22848818	['T', 'C']	19959	27444.125075165364	3611.163658093961	-0.0141614091555554	0.0109409582314951	-1.294348159998439	0.19556	0.19556	chr6	22848818	0.708719971408202	chr6:22848818:T:C
chr6:22849670	['A', 'T']	19959	7769.114029371959	1065.1101910639015	0.0014560245986953	0.0127579531382791	0.1141268182218592	0.909138	0.909138	chr6	22849670	0.0413701892867004	chr6:22849670:A:T
chr6:22849716	['A', 'G']	19959	1074.3229589535408	174.63078033376695	0.0307721315810598	0.0315827105471937	0.9743347245347218	0.329902	0.329902	chr6	22849716	0.4816150515770238	chr6:22849716:A:G
chr6:22849883	['TAGATAGATAGATAGATAGAC', 'T']	19959	10192.860045488991	1299.1136966668494	-0.0098984145693524	0.0116691948680085	-0.8482517158479574	0.396308	0.396308	chr6	22849883	0.4019671607700552	chr6:22849883:TAGATAGATAGATAGATAGAC:T
chr6:22849929	['T', 'C']	19959	10257.981278700105	1311.6000756854787	-0.0092997486200784	0.0116258909021972	-0.7999170728774774	0.423768	0.423768	chr6	22849929	0.3728718412734684	chr6:22849929:T:C
chr6:22850088	['G', 'A']	19959	1076.3235603668622	175.9321553069705	0.0312729469023974	0.0315552909737541	0.9910524015895938	0.321672	0.321672	chr6	22850088	0.4925867406980406	chr6:22850088:G:A
chr6:22850783	['A', 'G']	19959	8017.401693556469	1146.4923214032665	0.0061992884008965	0.0126049486097248	0.4918138576236447	0.622856	0.622856	chr6	22850783	0.2056123476170109	chr6:22850783:A:G
chr6:22851164	['T', 'C']	19959	9853.974843397644	1274.9858311054688	-0.0082605490308832	0.0117595237042746	-0.7024560890914734	0.482403	0.482403	chr6	22851164	0.3165900000399729	chr6:22851164:T:C
chr6:22851803	['C', 'T']	19959	16799.733697559015	2297.315048894872	-1.940215474053994e-05	0.0102908017172554	-0.0018853880653444	0.998496	0.998496	chr6	22851803	0.0006536705843724	chr6:22851803:C:T
chr6:22853019	['T', 'C']	19959	5247.366165413533	652.074384014916	-0.0156756598568079	0.0149648676807669	-1.0474973913036667	0.294883	0.294883	chr6	22853019	0.5303502637961279	chr6:22853019:T:C
chr6:22853719	['A', 'G']	19959	14325.895428113095	1917.779977184368	-0.0024537064484759	0.0106045838410872	-0.2313816822277434	0.817021	0.817021	chr6	22853719	0.0877667805949892	chr6:22853719:A:G
chr6:22853897	['T', 'C']	19959	8634.595699894753	1142.9623912661762	-0.0030017198558357	0.0122608900728352	-0.2448207135048271	0.806598	0.806598	chr6	22853897	0.0933428591819095	chr6:22853897:T:C
chr6:22854350	['G', 'T']	19959	10750.15444750689	1440.81282131694	-0.0039570638675345	0.0113939291651392	-0.3472958107938347	0.728373	0.728373	chr6	22854350	0.1376461614058694	chr6:22854350:G:T
chr6:22854521	['T', 'C']	19959	19127.666783619872	2526.765014426753	-0.0080847432846204	0.0101263646783715	-0.7983855550737076	0.424656	0.424656	chr6	22854521	0.3719627353529523	chr6:22854521:T:C
chr6:22854786	['A', 'G']	19959	19238.80924420355	2535.2297727303044	-0.0084836545228463	0.0101261320640105	-0.8377981315292394	0.402154	0.402154	chr6	22854786	0.3956076072566319	chr6:22854786:A:G
chr6:22856178	['T', 'C']	19959	9921.485466573118	1363.4942693562296	0.0012999450559322	0.0117106684746843	0.1110051965643467	0.911613	0.911613	chr6	22856178	0.0401894902182871	chr6:22856178:T:C
chr6:22856326	['C', 'T']	19959	1844.0	252.9143374904372	-0.0015100885657445	0.0239848805155959	-0.0629600203662721	0.949799	0.949799	chr6	22856326	0.0223682920025902	chr6:22856326:C:T
chr6:22856397	['A', 'G']	19959	3652.365986871774	575.0082235243516	0.0257890862038774	0.0175119547094472	1.4726560587759447	0.14086	0.14086	chr6	22856397	0.8512123159436875	chr6:22856397:A:G
chr6:22857054	['G', 'C']	19959	5470.370401924426	708.380082422906	-0.0106633724815826	0.0146489562147681	-0.7279271181678082	0.466667	0.466667	chr6	22857054	0.330992908831191	chr6:22857054:G:C
chr6:22857172	['T', 'A']	19959	1846.0924942379	258.33757246495907	0.0014480748184882	0.0239746463223117	0.060400257798198	0.951837	0.951837	chr6	22857172	0.0214374172263664	chr6:22857172:T:A
chr6:22857399	['G', 'A']	19959	3922.0	475.2495866468668	-0.0175384767605908	0.0170301218165997	-1.0298503410290094	0.303093	0.303093	chr6	22857399	0.5184240936438541	chr6:22857399:G:A
chr6:22857761	['T', 'C']	19959	2514.503933851165	357.42787533311594	0.0034695980339653	0.0208556318870896	0.1663626426065367	0.867873	0.867873	chr6	22857761	0.0615438225592008	chr6:22857761:T:C
chr6:22857826	['G', 'A']	19959	1456.364839129999	198.3310045132771	-0.0046872520235278	0.0270539112478853	-0.1732559843410537	0.862452	0.862452	chr6	22857826	0.0642650663592903	chr6:22857826:G:A
chr6:22857831	['C', 'G']	19959	1640.1643533597237	144.2240569415609	-0.0492367170753771	0.02542166601356	-1.93680135082862	0.0527837	0.0527837	chr6	22857831	1.2775001701360085	chr6:22857831:C:G
chr6:22858110	['C', 'T']	19959	4152.624173180999	503.0577891525621	-0.0182170790170893	0.0166052653679567	-1.0970664191999582	0.272626	0.272626	chr6	22858110	0.5644327284056857	chr6:22858110:C:T
chr6:22858122	['G', 'A']	19959	1638.4925575101488	143.77132914662604	-0.0492159393011398	0.0254353942160911	-1.9349391199922672	0.0530119	0.0530119	chr6	22858122	1.2756266299420669	chr6:22858122:G:A
chr6:22858140	['C', 'T']	19959	18098.974884700216	2476.4497195563363	0.0001819934779121	0.0101810777193832	0.0178756594270608	0.985738	0.985738	chr6	22858140	0.0062385011586238	chr6:22858140:C:T
chr6:22858261	['C', 'T']	19959	2762.692091811165	317.2095131435967	-0.0154823933870583	0.0197974847878559	-0.782038403007409	0.434201	0.434201	chr6	22858261	0.3623091806651505	chr6:22858261:C:T
chr6:22858603	['T', 'C']	19959	3650.5487071557422	578.1401597716416	0.0267013977891146	0.0175199112870224	1.524060102341565	0.12751	0.12751	chr6	22858603	0.8944557542534269	chr6:22858603:T:C
chr6:22858918	['C', 'T']	19959	2514.38575295769	358.9940108891917	0.0043916489291719	0.0208591311453936	0.2105384399072538	0.83325	0.83325	chr6	22858918	0.0792246776674323	chr6:22858918:C:T
chr6:22858972	['C', 'T']	19959	2515.512407880884	356.3038794543376	0.0034262898761059	0.0208564388476453	0.1642797172199315	0.869513	0.869513	chr6	22858972	0.0607239205203148	chr6:22858972:C:T
chr6:22859206	['C', 'T']	19959	2512.125864315062	358.295442109634	0.0041841056357765	0.0208624046408826	0.2005572084234833	0.841047	0.841047	chr6	22859206	0.075179733963914	chr6:22859206:C:T
chr6:22859290	['C', 'T']	19959	2506.376728803368	355.54815526586765	0.0033877585301876	0.0208910999903561	0.1621627646103607	0.871179	0.871179	chr6	22859290	0.0598926019093536	chr6:22859290:C:T
chr6:22859344	['C', 'A']	19959	2514.377931449188	358.33989665559943	0.0038673133702073	0.0208553379701529	0.1854351809470596	0.85289	0.85289	chr6	22859344	0.0691069775939745	chr6:22859344:C:A
chr6:22859417	['T', 'A']	19959	1860.4660719655208	254.6948901003522	-0.0009510920794727	0.0238961048921384	-0.0398011342754696	0.968252	0.968252	chr6	22859417	0.0140115972718391	chr6:22859417:T:A
chr6:22860493	['C', 'T']	19959	1845.0924441326783	255.68461522022625	-1.4132840104356586e-05	0.0239819704176038	-0.0005893110473517	0.99953	0.99953	chr6	22860493	0.0002041663893552	chr6:22860493:C:T
chr6:22861325	['C', 'A']	19959	1085.108733777622	79.93047872557096	-0.0673435619692478	0.031240831063119	-2.155626456709383	0.0311248	0.0311248	chr6	22861325	1.5068934305524464	chr6:22861325:C:A
chr6:22861805	['A', 'T']	19959	6554.298716920609	807.4318173542463	-0.0197857659637044	0.0136842908126578	-1.4458744142884468	0.148228	0.148228	chr6	22861805	0.8290697511684529	chr6:22861805:A:T
chr6:22861843	['G', 'T']	19959	1084.2172889000249	81.07539333428781	-0.0661592880831905	0.0312547010519252	-2.116778783878823	0.034291	0.034291	chr6	22861843	1.4648198497305105	chr6:22861843:G:T
chr6:22862342	['C', 'T']	19959	4171.417998697199	591.40317910971	0.0032382317475658	0.0165771627277095	0.1953429426226851	0.845126	0.845126	chr6	22862342	0.073078537174181	chr6:22862342:C:T
chr6:22862703	['T', 'C']	19959	19048.863199037885	2519.4893888851293	-0.0079895231586635	0.0101203969691469	-0.7894476059605573	0.42986	0.42986	chr6	22862703	0.3666729656471334	chr6:22862703:T:C
chr6:22863006	['C', 'T']	19959	6714.34562766224	879.470861748254	-0.0079643617024605	0.013539551959297	-0.5882293392280056	0.556385	0.556385	chr6	22863006	0.2546245869924305	chr6:22863006:C:T
chr6:22864137	['A', 'G']	19959	1894.189808087388	257.87589297124003	-0.0012767715412813	0.0236747476199208	-0.0539296790731989	0.956992	0.956992	chr6	22864137	0.0190916927042193	chr6:22864137:A:G
chr6:22864258	['G', 'T']	19959	4984.498421290032	686.8886759565518	0.0010240457134199	0.0153450000210542	0.0667348134255382	0.946793	0.946793	chr6	22864258	0.0237449616350244	chr6:22864258:G:T
chr6:22864428	['G', 'A']	19959	1358.2041491280818	118.15094062850017	-0.0562797895372877	0.0279682422201462	-2.0122748184992423	0.0442044	0.0442044	chr6	22864428	1.3545344998677809	chr6:22864428:G:A
chr6:22864607	['A', 'T']	19959	1896.1900085183145	259.8842585201778	-0.0006524248291114	0.023663993328577	-0.0275703605918249	0.978005	0.978005	chr6	22864607	0.009658924898637	chr6:22864607:A:T
chr6:22865046	['A', 'T']	19959	2200.3307276007217	317.7984947928892	0.0060945432702234	0.0221988563698848	0.2745431191892998	0.78367	0.78367	chr6	22865046	0.1058667783231013	chr6:22865046:A:T
chr6:22865148	['T', 'G']	19959	13549.394306905884	1908.513725934573	0.0059921427882793	0.0107102229734865	0.5594788085283632	0.575841	0.575841	chr6	22865148	0.2396974164988452	chr6:22865148:T:G
chr6:22865963	['C', 'T']	19959	18011.024011228634	2457.592515472905	-0.0009179705767329	0.0101875276096084	-0.0901072970705047	0.928203	0.928203	chr6	22865963	0.0323570322525412	chr6:22865963:C:T
chr6:22866472	['GA', 'G']	19959	7684.540065146579	1019.6023679082537	-0.0062958284714038	0.0128456907386134	-0.490112100587854	0.62406	0.62406	chr6	22866472	0.2047736532402972	chr6:22866472:GA:G
chr6:22868042	['A', 'G']	19959	7706.336058174523	1022.284756864572	-0.0060512530896331	0.0128360578653143	-0.4714261304465527	0.637342	0.637342	chr6	22868042	0.1956274611416333	chr6:22868042:A:G
chr6:22868538	['G', 'A']	19959	3689.109006164486	576.0895119163188	0.0230416408285196	0.0174404259997149	1.3211627301360758	0.186462	0.186462	chr6	22868538	0.7294096618275773	chr6:22868538:G:A
chr6:22868878	['C', 'T']	19959	10052.518292071763	1389.9031929711275	0.0025930231633411	0.0116941777994081	0.2217362526737317	0.824521	0.824521	chr6	22868878	0.0837982786877747	chr6:22868878:C:T
chr6:22869967	['C', 'T']	19959	11853.532835371963	1600.4800204663304	0.0026869403433797	0.0110778052035275	0.2425516872714268	0.808355	0.808355	chr6	22869967	0.0923978710543689	chr6:22869967:C:T
chr6:22870465	['A', 'T']	19959	13635.585259024296	1946.444450946169	0.0088105652188658	0.0107291259854081	0.8211820078213601	0.411552	0.411552	chr6	22870465	0.3855752834497989	chr6:22870465:A:T
chr6:22870507	['A', 'G']	19959	13564.116390977448	1930.2882917937588	0.0082121010317444	0.0107038783306339	0.7672079949042259	0.442967	0.442967	chr6	22870507	0.3536286264896374	chr6:22870507:A:G
chr6:22870686	['A', 'G']	19959	18162.24834037416	2478.5833752676067	-0.0008501822753807	0.0102069887342414	-0.0832941328257378	0.933619	0.933619	chr6	22870686	0.0298303185830891	chr6:22870686:A:G
chr6:22871267	['G', 'A']	19959	3868.387633411836	581.8115383156675	0.0068595946107835	0.0171641823167294	0.3996458720959687	0.689422	0.689422	chr6	22871267	0.1615148620273535	chr6:22871267:G:A
chr6:22871301	['T', 'A']	19959	9021.712073372426	1270.0570720383528	0.0086376674301542	0.012111514716239	0.7131781311030317	0.475744	0.475744	chr6	22871301	0.322626680252341	chr6:22871301:T:A
chr6:22872378	['C', 'T']	19959	2503.5017288900026	396.7045599545577	0.0181669990980212	0.0209302169732945	0.867979492099917	0.385416	0.385416	chr6	22872378	0.4140702601852999	chr6:22872378:C:T
chr6:22874578	['T', 'C']	19959	1903.0158994548729	258.744083203759	-0.0026926034292046	0.0237075184414599	-0.1135759289127389	0.909575	0.909575	chr6	22874578	0.041161484898219	chr6:22874578:T:C
chr6:22875019	['A', 'G']	19959	9365.938517813298	1308.646978913796	0.0078499992746647	0.0119191128166047	0.6586060049476812	0.510156	0.510156	chr6	22875019	0.2922970011970949	chr6:22875019:A:G
chr6:22875034	['C', 'T']	19959	2714.5440240541216	430.37459757114544	0.0204665758374258	0.0201691413694817	1.0147470069496471	0.310239	0.310239	chr6	22875034	0.5083036081338003	chr6:22875034:C:T
chr6:22875169	['T', 'G']	19959	12347.855983162955	1771.3943305403177	0.0118866395352085	0.0110082939758037	1.079789435250858	0.280249	0.280249	chr6	22875169	0.5524559284038428	chr6:22875169:T:G
chr6:22876925	['G', 'A']	19959	1866.187002054417	260.1270795718781	0.0019200598967988	0.0238774346617084	0.0804131567734102	0.935909	0.935909	chr6	22876925	0.0287663763891678	chr6:22876925:G:A
chr6:22877550	['C', 'T']	19959	2816.705622932746	420.7432892334037	0.0148328482857243	0.0198324237046982	0.7479090053027944	0.454524	0.454524	chr6	22877550	0.3424431800055366	chr6:22877550:C:T
chr6:22877747	['A', 'G']	19959	32846.87430461585	4496.235890695194	0.0091344811216358	0.0132529647473685	0.689240580938655	0.49068	0.49068	chr6	22877747	0.3092016433980392	chr6:22877747:A:G
chr6:22877758	['C', 'T']	19959	18171.55222010624	2492.185627189996	0.0026625046588548	0.0101331544112242	0.2627518096344823	0.792745	0.792745	chr6	22877758	0.1008664884736992	chr6:22877758:C:T
chr6:22878785	['C', 'A']	19959	14861.978501628662	1992.4765543792453	-0.0047991564598007	0.0104336838169119	-0.4599675957231726	0.645544	0.645544	chr6	22878785	0.190074151064548	chr6:22878785:C:A
chr6:22879095	['A', 'G']	19959	10775.619663259173	1411.645452070837	-0.0041304652786738	0.0113459099016622	-0.3640488347319512	0.715825	0.715825	chr6	22879095	0.1451931380605016	chr6:22879095:A:G
chr6:22879225	['T', 'C']	19959	504.0757666867107	96.79318338706092	0.0566948083876723	0.0453831505879401	1.2492479621443062	0.211589	0.211589	chr6	22879225	0.6745069139689754	chr6:22879225:T:C
chr6:22879521	['T', 'C']	19959	13117.286057933246	1716.181675674129	-0.0016600544765019	0.0107082715466105	-0.1550254370442669	0.876803	0.876803	chr6	22879521	0.0570979729094131	chr6:22879521:T:C
chr6:22879879	['C', 'T']	19959	29570.481561278684	4110.78657180303	0.0105337971827069	0.0115233591130211	0.914125566980204	0.360662	0.360662	chr6	22879879	0.4428996133225705	chr6:22879879:C:T
chr6:22879947	['C', 'T']	19959	20894.093701458136	2884.856466279571	0.0049791635291969	0.0101288759581985	0.4915810549705307	0.623021	0.623021	chr6	22879947	0.2054973144477124	chr6:22879947:C:T
chr6:22880070	['G', 'C']	19959	25729.023656776262	3451.725817947044	-0.0038650075315502	0.0105868385747977	-0.3650766472203498	0.715058	0.715058	chr6	22880070	0.1456587301452821	chr6:22880070:G:C
chr6:22881686	['C', 'T']	19959	8580.85984867465	1140.977003002422	-0.0043141667549684	0.0123587947543557	-0.3490766568032843	0.727035	0.727035	chr6	22881686	0.1384446813816997	chr6:22881686:C:T
chr6:22882098	['A', 'T']	19959	27433.62149157979	3898.760851335007	0.0209419739357871	0.0108728828197231	1.9260737269971293	0.0541094	0.0541094	chr6	22882098	1.2667272817786337	chr6:22882098:A:T
chr6:22883027	['T', 'A']	19959	13583.72232523177	1905.785534063578	0.0079766741217675	0.0106942951553786	0.7458812390974372	0.455748	0.455748	chr6	22883027	0.3412752285223984	chr6:22883027:T:A
chr6:22883375	['G', 'A']	19959	8763.317197835237	1153.5524333441092	-0.0060843795823938	0.0122635985654911	-0.4961332964302032	0.619806	0.619806	chr6	22883375	0.2077442239110648	chr6:22883375:G:A
chr6:22883408	['C', 'A']	19959	30981.761351107547	4286.875634279124	0.012843893540689	0.0121122175953373	1.060408091218022	0.288972	0.288972	chr6	22883408	0.53914423625594	chr6:22883408:C:A
chr6:22883642	['G', 'A']	19959	10405.04264167961	1395.49204373842	-0.0041230479142822	0.0115245433635245	-0.3577623671695148	0.720525	0.720525	chr6	22883642	0.1423509459066374	chr6:22883642:G:A
chr6:22883729	['T', 'C']	19959	8876.334185207455	1169.2298214556497	-0.005985904225304	0.012218648287354	-0.4898990530318566	0.624211	0.624211	chr6	22883729	0.2046685823589145	chr6:22883729:T:C
chr6:22885085	['T', 'C']	19959	27923.197083583884	3956.449163170893	0.0206866363168195	0.0110209735470926	1.8770244051875784	0.0605293	0.0605293	chr6	22885085	1.2180343485208724	chr6:22885085:T:C
chr6:22885446	['A', 'G']	19959	36524.0	5025.288820770661	0.0208246320218885	0.0182495115556999	1.141106267876211	0.253839	0.253839	chr6	22885446	0.5954416518095405	chr6:22885446:A:G
chr6:22886608	['C', 'T']	19959	14038.110042092603	1936.542093939144	0.0039139306998766	0.010617205658027	0.3686403773216536	0.7124	0.7124	chr6	22886608	0.147276089208794	chr6:22886608:C:T
chr6:22886750	['C', 'T']	19959	3835.0	612.7413598572631	0.0252982794589733	0.0172344383218622	1.467891148322596	0.14215	0.14215	chr6	22886750	0.8472531359735391	chr6:22886750:C:T
chr6:22887364	['G', 'A']	19959	3698.555923030668	574.0305901653014	0.0200484026259672	0.017506546130091	1.145194630453526	0.252142	0.252142	chr6	22887364	0.5983548066481041	chr6:22887364:G:A
chr6:22887876	['A', 'C']	19959	1452.0727527808397	223.06450167919624	0.0196112755979336	0.0271528385872582	0.7222550797004474	0.470146	0.470146	chr6	22887876	0.3277672545151835	chr6:22887876:A:C
chr6:22888959	['C', 'T']	19959	3739.187343421185	587.7728073601098	0.0225041742284944	0.0174050202255271	1.29297030034407	0.196036	0.196036	chr6	22888959	0.7076641675940669	chr6:22888959:C:T
chr6:22889025	['T', 'A']	19959	19924.98977597354	2827.667107950282	0.0126814952474204	0.0101194960687089	1.2531745811566246	0.210157	0.210157	chr6	22889025	0.6774561397497032	chr6:22889025:T:A
chr6:22889277	['T', 'C']	19959	3867.581328923632	615.7440593761478	0.024587191520948	0.0171522772431392	1.4334651412413943	0.151741	0.151741	chr6	22889277	0.8188970581851528	chr6:22889277:T:C
chr6:22889531	['G', 'C']	19959	27913.992833517088	3947.539272367384	0.0191420121199493	0.011014899105555	1.73782909280537	0.0822564	0.0822564	chr6	22889531	1.0848303015658085	chr6:22889531:G:C
chr6:22890231	['T', 'C']	19959	1142.114446059027	97.62539737983954	-0.0436852392988202	0.0300089990524169	-1.4557379678847304	0.145481	0.145481	chr6	22890231	0.8371937223754418	chr6:22890231:T:C
chr6:22891070	['T', 'G']	19959	1118.0560176370377	96.41978467776374	-0.0422447320734576	0.0302973762734348	-1.3943363178447374	0.163232	0.163232	chr6	22891070	0.7871946981489071	chr6:22891070:T:G
chr6:22891379	['C', 'T']	19959	24065.028615816376	3342.022168741963	0.009011021341296	0.0103569597073195	0.8700450321273046	0.384286	0.384286	chr6	22891379	0.4153454371164433	chr6:22891379:C:T
chr6:22891817	['T', 'C']	19959	3899.563029422084	611.2270094386233	0.022786190011504	0.0170557601233657	1.3359820873821886	0.18157	0.18157	chr6	22891817	0.7409559064247678	chr6:22891817:T:C
chr6:22892455	['C', 'T']	19959	4341.217506764205	643.9047012574695	0.0191253256004238	0.0162404553736927	1.1776348113615192	0.238956	0.238956	chr6	22892455	0.6216820602083609	chr6:22892455:C:T
chr6:22892524	['C', 'T']	19959	4365.437440497069	653.6612116838035	0.0203536470174859	0.0161880251270289	1.2573273674687893	0.20865	0.20865	chr6	22892524	0.6805816109522723	chr6:22892524:C:T
chr6:22892919	['A', 'C']	19959	11990.40300676522	1791.81509612492	0.0204066279146187	0.0110607705656576	1.8449553576293227	0.0650588	0.0650588	chr6	22892919	1.1866939514781516	chr6:22892919:A:C
chr6:22893205	['C', 'T']	19959	11972.397894209073	1792.4468982135345	0.020537936483849	0.0110632682264942	1.856407714554441	0.0634102	0.0634102	chr6	22893205	1.1978408770171167	chr6:22893205:C:T
chr6:22893766	['A', 'C']	19959	4116.825056376849	614.0024795129422	0.0142245262426805	0.0166406829473957	0.854804234155947	0.39267	0.39267	chr6	22893766	0.4059722775738549	chr6:22893766:A:C
chr6:22894441	['A', 'G']	19959	3996.200220462973	573.7068297523999	0.0124289499759306	0.0168165543856415	0.7390901662080588	0.459861	0.459861	chr6	22894441	0.3373734206129444	chr6:22894441:A:G
chr6:22894533	['C', 'T']	19959	23568.180829742458	3334.7432057944047	0.0130724488382123	0.0103085690682223	1.2681147840887097	0.204772	0.204772	chr6	22894533	0.6887294279541943	chr6:22894533:C:T
chr6:22894924	['C', 'T']	19959	11580.481281010376	1701.231059944307	0.0159795317041583	0.0111924463530848	1.427706794391211	0.153392	0.153392	chr6	22894924	0.8141972899727898	chr6:22894924:C:T
chr6:22895200	['C', 'T']	19959	13168.639138060636	1906.040774354816	0.0138278538863479	0.0108013640831931	1.280195147561416	0.200491	0.200491	chr6	22895200	0.6979051179967419	chr6:22895200:C:T
chr6:22895465	['A', 'C']	19959	27925.596592332746	3972.268116503185	0.0221626986065212	0.0110284323910904	2.0095964522052854	0.0444874	0.0444874	chr6	22895465	1.3517629752060691	chr6:22895465:A:C
chr6:22895553	['CT', 'C']	19959	2098.3153938665064	326.24906670649017	0.0248979752692584	0.022863940264833	1.0889625751670644	0.276184	0.276184	chr6	22895553	0.5588014847471932	chr6:22895553:CT:C
chr6:22895900	['A', 'T']	19959	10462.096717614631	1432.0202002265962	-0.0001288252724448	0.0115265248650344	-0.011176419081493	0.991083	0.991083	chr6	22895900	0.0038899732316073	chr6:22895900:A:T
chr6:22896183	['A', 'G']	19959	5606.84275405893	783.2096804766209	0.0075652639245615	0.0145626905923289	0.5194963030078155	0.60342	0.60342	chr6	22896183	0.2193802994880239	chr6:22896183:A:G
chr6:22896184	['T', 'C']	19959	5607.404730881027	783.0026901148352	0.0075277103853313	0.0145629320455655	0.51690898246164	0.605225	0.605225	chr6	22896184	0.2180831408970296	chr6:22896184:T:C
chr6:22896536	['G', 'T']	19959	27785.60122242867	3936.110348339948	0.0199850882580597	0.0108922506845698	1.834798779133041	0.0665504	0.0665504	chr6	22896536	1.1768493298621732	chr6:22896536:G:T
chr6:22898373	['T', 'C']	19959	10543.6218086974	1452.6673105325483	0.0003622670277933	0.0115079747961257	0.0314796507822854	0.974887	0.974887	chr6	22898373	0.0110457208353341	chr6:22898373:T:C
chr6:22899015	['C', 'G']	19959	27943.80012025856	3974.6850460216406	0.0224217590690513	0.0110269494762886	2.0333600981182647	0.0420294	0.0420294	chr6	22899015	1.376446809817287	chr6:22899015:C:G
chr6:22899063	['A', 'G']	19959	10567.353436607007	1461.9895262833743	0.001155196528765	0.0114935390553939	0.1005083397896382	0.919942	0.919942	chr6	22899063	0.036239552952257	chr6:22899063:A:G
chr6:22899123	['C', 'T']	19959	11815.960058133707	1738.2227190538867	0.0172294238670676	0.0111356607617981	1.5472295928926527	0.121824	0.121824	chr6	22899123	0.9142671448657268	chr6:22899123:C:T
chr6:22899319	['T', 'C']	19959	1948.0	235.5937433792838	-0.0057716027841673	0.0234799983098903	-0.2458093355882491	0.805832	0.805832	chr6	22899319	0.0937554905496758	chr6:22899319:T:C
chr6:22899874	['C', 'T']	19959	27949.601403157107	3976.321724556572	0.0224374726463836	0.0110252366902994	2.035101220649996	0.0418539	0.0418539	chr6	22899874	1.3782640676691884	chr6:22899874:C:T
chr6:22900201	['A', 'G']	19959	587.0588264769253	44.06554059451448	-0.0393019798895025	0.0421901445998067	-0.931544090742049	0.351583	0.351583	chr6	22900201	0.4539721324170477	chr6:22900201:A:G
chr6:22900510	['G', 'C']	19959	1110.1704853783544	116.1087187966908	-0.0254633330875207	0.0305170376118612	-0.8343972770680655	0.404067	0.404067	chr6	22900510	0.3935466167761589	chr6:22900510:G:C
chr6:22901083	['C', 'T']	19959	27936.199037883343	3968.8015403638105	0.0218591542390504	0.0110215956107389	1.9833021470822023	0.0473474	0.0473474	chr6	22901083	1.3247038645309392	chr6:22901083:C:T
chr6:22901149	['T', 'C']	19959	27952.801022197724	3977.6213595450863	0.0225609619717531	0.0110284782210512	2.0457003694932854	0.0407989	0.0407989	chr6	22901149	1.389351545987819	chr6:22901149:T:C
chr6:22901571	['A', 'G']	19959	27954.60240541218	3977.4822368809178	0.0225798821634366	0.0110312077797478	2.0469093334358948	0.0406801	0.0406801	chr6	22901571	1.3906179881633831	chr6:22901571:A:G
chr6:22902204	['A', 'G']	19959	4337.08649894758	612.8548274748341	0.0053802268290953	0.0163941773225505	0.3281791286772694	0.74278	0.74278	chr6	22902204	0.129139798532923	chr6:22902204:A:G
chr6:22902641	['T', 'G']	19959	4084.818641944376	614.2318984652217	0.0185926910684703	0.0166722459401152	1.115188147730849	0.264783	0.264783	chr6	22902641	0.5771099015706865	chr6:22902641:T:G
chr6:22903361	['G', 'A']	19959	2090.733259823576	321.0238312021553	0.0233443202257547	0.0229013253225809	1.0193436360967725	0.308052	0.308052	chr6	22903361	0.5113759672434196	chr6:22903361:G:A
chr6:22903398	['T', 'C']	19959	3984.384395240243	599.035809480519	0.0190697599358878	0.0168522878814507	1.131582849167785	0.257823	0.257823	chr6	22903398	0.5886783425003471	chr6:22903398:T:C
chr6:22903515	['C', 'T']	19959	12033.808779314491	1742.671516929466	0.0131632617689046	0.0110797770966589	1.1880439158720966	0.23483	0.23483	chr6	22903515	0.6292464218954968	chr6:22903515:C:T
chr6:22903655	['T', 'G']	19959	2105.2109535501327	324.2596708633177	0.0242412139492842	0.0228354959216334	1.0615584628630343	0.288449	0.288449	chr6	22903655	0.5399309623228772	chr6:22903655:T:G
chr6:22903738	['C', 'T']	19959	12360.335004009625	1816.057538255874	0.0175772534166103	0.011006972793341	1.5969198567697196	0.110299	0.110299	chr6	22903738	0.9574284249709664	chr6:22903738:C:T
chr6:22904626	['T', 'C']	19959	28372.264582080577	4020.583564549245	0.0222495577023181	0.011135793944208	1.9980216780044275	0.0457279	0.0457279	chr6	22904626	1.3398187426244212	chr6:22904626:T:C
chr6:22904808	['G', 'A']	19959	31014.55391321776	4290.084040297263	0.012848573973129	0.0121257608775177	1.0596097105090918	0.289335	0.289335	chr6	22904808	0.5385990278540516	chr6:22904808:G:A
chr6:22905088	['G', 'C']	19959	11098.668220084184	1530.7929323206863	0.0004083928060095	0.0113235324515261	0.0360658485113053	0.97123	0.97123	chr6	22905088	0.0126779112840221	chr6:22905088:G:C
chr6:22905124	['G', 'T']	19959	5702.85718580878	783.1296120032276	0.0036123965749662	0.0145393911437051	0.2484558355478456	0.803784	0.803784	chr6	22905124	0.0948606430567358	chr6:22905124:G:T
chr6:22905230	['C', 'T']	19959	653.0	50.32097712056733	-0.0592302196578891	0.0399939876682182	-1.4809780947389064	0.138628	0.138628	chr6	22905230	0.8581490423262967	chr6:22905230:C:T
chr6:22905254	['A', 'AC']	19959	2191.3293746241734	296.8868284909719	0.0035055785286993	0.0222652456770381	0.1574462091974404	0.874895	0.874895	chr6	22905254	0.0580440654426855	chr6:22905254:A:AC
chr6:22905574	['T', 'C']	19959	15781.372068550812	2231.4148709542737	0.0072123676790636	0.0103383423167841	0.6976328949133845	0.485415	0.485415	chr6	22905574	0.3138868074919801	chr6:22905574:T:C
chr6:22905993	['G', 'T']	19959	4619.925883237283	565.8281134398862	-0.0139009001754272	0.0156468292471744	-0.8884164296697689	0.374328	0.374328	chr6	22905993	0.4267476861351521	chr6:22905993:G:T
chr6:22906323	['GTCATGATAA', 'G']	19959	1091.4921804511278	172.12509228846093	0.0240107382079576	0.0309798169101516	0.7750445484424314	0.438323	0.438323	chr6	22906323	0.3582057401354312	chr6:22906323:GTCATGATAA:G
chr6:22906384	['C', 'T']	19959	1485.190593190593	247.11207193909664	0.0240394690536613	0.0267119090101261	0.899953239753412	0.368156	0.368156	chr6	22906384	0.4339681172417203	chr6:22906384:C:T
chr6:22906569	['C', 'T']	19959	1374.2754196943124	185.3832761188604	-0.0024513469987942	0.0278430150281843	-0.0880417223606294	0.929844	0.929844	chr6	22906569	0.031589906953662	chr6:22906569:C:T
chr6:22906652	['A', 'AG']	19959	1527.0	255.2985321100236	0.0243257767900453	0.0263110166735637	0.924547199823216	0.355213	0.355213	chr6	22906652	0.4495111483975155	chr6:22906652:A:AG
chr6:22906656	['TGTTCCCATTG', 'T']	19959	1527.076510672412	255.4532908256809	0.0244143547698438	0.0263111107803312	0.9279104547761908	0.353465	0.353465	chr6	22906656	0.4516535834495619	chr6:22906656:TGTTCCCATTG:T
chr6:22906715	['A', 'G']	19959	8495.851330360274	1100.0224873973762	-0.0065929282408952	0.0123098604623893	-0.5355810702354271	0.592254	0.592254	chr6	22906715	0.2274919974316029	chr6:22906715:A:G
chr6:22906987	['T', 'C']	19959	34779.48509294984	4823.369328318627	0.0227022592651034	0.0150901279013759	1.5044444562350825	0.132483	0.132483	chr6	22906987	0.8778398461034729	chr6:22906987:T:C
chr6:22907279	['G', 'T']	19959	34756.48278799419	4820.682505678787	0.0222147159710274	0.0150581880309702	1.4752582399249083	0.140159	0.140159	chr6	22907279	0.8533790097492764	chr6:22907279:G:T
chr6:22907309	['C', 'T']	19959	18692.93656679026	2575.1525140801787	0.0018782816783919	0.0101124467969181	0.1857395856919991	0.852651	0.852651	chr6	22907309	0.0692286942596592	chr6:22907309:C:T
chr6:22908157	['T', 'C']	19959	2869.287518164053	426.2524390274727	0.0167648612664291	0.0196152392721672	0.8546855347422332	0.392736	0.392736	chr6	22908157	0.4058992874620578	chr6:22908157:T:C
chr6:22908429	['A', 'G']	19959	8757.877586811645	1086.8891731092613	-0.0145566868327328	0.0121853143476825	-1.1946090529458782	0.232254	0.232254	chr6	22908429	0.6340367976229396	chr6:22908429:A:G
chr6:22908648	['A', 'T']	19959	447.381055059673	79.36660272896493	0.0497224726612129	0.0479843418490198	1.0362228749049425	0.300111	0.300111	chr6	22908648	0.5227180860421599	chr6:22908648:A:T
chr6:22908955	['A', 'T']	19959	34783.71379172096	4817.10016170273	0.0213097268691118	0.0150919636788328	1.4119916614296992	0.157968	0.157968	chr6	22908955	0.8014308803300392	chr6:22908955:A:T
chr6:22909014	['G', 'C']	19959	1185.2969329457756	140.841734179085	-0.0107807852680774	0.0299561243657059	-0.3598858496000695	0.718936	0.718936	chr6	22909014	0.1433097689828473	chr6:22909014:G:C
chr6:22909044	['A', 'C']	19959	8756.63238610735	1087.908658006192	-0.0143130116040646	0.0121899018357663	-1.174169554185319	0.240341	0.240341	chr6	22909044	0.6191721361669941	chr6:22909044:A:C
chr6:22909143	['G', 'A']	19959	2858.2864157939566	421.166541129504	0.0152548349887159	0.0196450388623093	0.7765235332765696	0.437449	0.437449	chr6	22909143	0.3590725719208651	chr6:22909143:G:A
chr6:22909651	['A', 'C']	19959	14778.0	2005.677834110284	-0.0002849097357408	0.0105112012419465	-0.027105344972739	0.978376	0.978376	chr6	22909651	0.0094942092786044	chr6:22909651:A:C
chr6:22909751	['G', 'A']	19959	28889.894924086788	3941.503619978839	0.0045473702196677	0.0113038164719246	0.4022862748136516	0.687478	0.687478	chr6	22909751	0.1627411951434841	chr6:22909751:G:A
chr6:22910203	['A', 'G']	19959	10246.106861811437	1294.4083230487747	-0.0129506528865621	0.0116008520029187	-1.1163535991411535	0.264284	0.264284	chr6	22910203	0.5779291286656674	chr6:22910203:A:G
chr6:22911034	['G', 'A']	19959	3991.399959913815	449.50149408260046	-0.0221590883780277	0.0167962688734076	-1.3192863572879912	0.187089	0.187089	chr6	22911034	0.7279517463307671	chr6:22911034:G:A
chr6:22911898	['T', 'G']	19959	34870.735591861274	4823.340336620531	0.0200417225078956	0.015217852202871	1.316987590674225	0.187858	0.187858	chr6	22911898	0.7261703056212203	chr6:22911898:T:G
chr6:22912153	['G', 'A']	19959	1536.0	257.3396645416024	0.0251189430335602	0.0262570022089177	0.956656926548496	0.338752	0.338752	chr6	22912153	0.470118132024845	chr6:22912153:G:A
chr6:22913238	['C', 'T']	19959	479.02400040084177	65.2811634367243	0.0036261425822385	0.0464046570695379	0.0781417816923999	0.937716	0.937716	chr6	22913238	0.0279286736769216	chr6:22913238:C:T
chr6:22913358	['T', 'C']	19959	902.090394347848	69.19513842280901	-0.0553826192061061	0.0341683040553996	-1.6208770302532456	0.10506	0.10506	chr6	22913358	0.9785626035329102	chr6:22913358:T:C
chr6:22913480	['A', 'T']	19959	1264.0	225.4239452095377	0.0301356003381575	0.0288520641930355	1.0444868047060494	0.296273	0.296273	chr6	22913480	0.5283079249131342	chr6:22913480:A:T
chr6:22913609	['G', 'C']	19959	34868.73509070864	4814.194551963119	0.0180748835582642	0.0152119837893143	1.1882002905473057	0.234769	0.234769	chr6	22913609	0.6293592499191728	chr6:22913609:G:C
chr6:22913726	['A', 'T']	19959	1538.0770618298427	257.44399125455175	0.0252783734000783	0.0262430095730908	0.963242166630094	0.335438	0.335438	chr6	22913726	0.4743877400140792	chr6:22913726:A:T
chr6:22913903	['G', 'A']	19959	2966.0	438.9059183384392	0.0171416543050865	0.019267609008709	0.8896617269604351	0.373658	0.373658	chr6	22913903	0.4275257150840813	chr6:22913903:G:A
chr6:22914030	['T', 'A']	19959	23817.579975947083	3272.045937449909	0.006086839491774	0.0102329473868273	0.5948275957725994	0.551965	0.551965	chr6	22914030	0.2580884599316358	chr6:22914030:T:A
chr6:22914695	['A', 'C']	19959	6314.898361148698	867.6274195152797	-0.0006902722001942	0.0138764142040961	-0.0497442775951796	0.960327	0.960327	chr6	22914695	0.0175808605914069	chr6:22914695:A:C
chr6:22915548	['T', 'C']	19959	2857.5726885492354	420.3884380495749	0.0150452955256257	0.019648010850598	0.7657414096535803	0.443839	0.443839	chr6	22915548	0.3527745391012467	chr6:22915548:T:C
chr6:22916945	['T', 'C']	19959	2966.2972390639875	438.1770580134231	0.0167692353491009	0.0192674958343028	0.8703380809480122	0.384126	0.384126	chr6	22916945	0.4155262961298599	chr6:22916945:T:C
chr6:22916948	['T', 'C']	19959	3260.326702410182	404.3711943354879	-0.0116377956587991	0.0183674656807412	-0.6336092230188124	0.526343	0.526343	chr6	22916948	0.2787311485085052	chr6:22916948:T:C
chr6:22917270	['T', 'C']	19959	3273.1639943882155	408.9079579615318	-0.0107045259503532	0.0183291558109413	-0.5840163104491322	0.559216	0.559216	chr6	22917270	0.2524204112747086	chr6:22917270:T:C
chr6:22918015	['AACAATAT', 'A']	19959	8508.70523678276	1216.9837970146698	0.0096863194742507	0.0123849916756512	0.7821014117671101	0.434164	0.434164	chr6	22918015	0.3623461902080044	chr6:22918015:AACAATAT:A
chr6:22918877	['CAT', 'C']	19959	478.0	64.86601806262404	0.0031079267481934	0.0464488731341613	0.066910702854225	0.946653	0.946653	chr6	22918877	0.0238091844621631	chr6:22918877:CAT:C
chr6:22919031	['G', 'C']	19959	1184.0	141.66858004708638	-0.0100876823415919	0.029967322801694	-0.3366227409884504	0.736405	0.736405	chr6	22919031	0.132883271410503	chr6:22919031:G:C
chr6:22919090	['T', 'C']	19959	9524.817753496063	1270.8599781536202	-0.0047680773312212	0.0118614496568342	-0.401980994664843	0.687702	0.687702	chr6	22919090	0.1625997126251131	chr6:22919090:T:C
chr6:22919660	['C', 'T']	19959	3293.3300095204686	490.2814503888474	0.0178640560139347	0.0183921928606212	0.9712847265854196	0.331418	0.331418	chr6	22919660	0.4796239078406908	chr6:22919660:C:T
chr6:22919733	['T', 'C']	19959	4130.620865904991	554.0824047100659	-0.0055996626535743	0.0165872717662897	-0.3375879247939082	0.735677	0.735677	chr6	22919733	0.1333128214064954	chr6:22919733:T:C
chr6:22920059	['A', 'T']	19959	2992.749724366042	450.4725302391764	0.019755446046763	0.01920288181139	1.0287750682840353	0.303598	0.303598	chr6	22920059	0.5177010937509472	chr6:22920059:A:T
chr6:22920442	['T', 'C']	19959	9526.431900180398	1259.878108013224	-0.0062418364224405	0.0118585956838444	-0.5263554461970658	0.598647	0.598647	chr6	22920442	0.222829189534989	chr6:22920442:T:C
chr6:22921242	['C', 'A']	19959	4765.477526682367	649.4763287564101	-0.002085731701588	0.0155863608371343	-0.1338177476694148	0.893548	0.893548	chr6	22921242	0.0488821129118786	chr6:22921242:C:A
chr6:22921351	['T', 'A']	19959	31070.453711593407	4181.503268063902	-0.0023228157257593	0.0120764183109102	-0.1923430992499486	0.847475	0.847475	chr6	22921351	0.0718731043605012	chr6:22921351:T:A
chr6:22921550	['C', 'G']	19959	2964.4852874830813	433.95159818973866	0.015245669719558	0.0192755211537342	0.790934242346258	0.428992	0.428992	chr6	22921550	0.3675508066223866	chr6:22921550:C:G
chr6:22921629	['T', 'C']	19959	2943.147459665297	426.5990872384136	0.0146776517761608	0.0193393711084611	0.7589518652826964	0.44789	0.44789	chr6	22921629	0.3488286339011504	chr6:22921629:T:C
chr6:22921878	['G', 'A']	19959	8597.292242934454	1203.9294192331372	0.0055275687977961	0.0123193178228341	0.4486911432344583	0.653659	0.653659	chr6	22921878	0.1846487547957142	chr6:22921878:G:A
chr6:22922160	['A', 'G']	19959	3268.3275041338875	404.301676543083	-0.0117272454644689	0.0183392254544568	-0.6394624186060686	0.522529	0.522529	chr6	22922160	0.2818896015030814	chr6:22922160:A:G
chr6:22922239	['C', 'G']	19959	1187.0594748972842	138.98385833558103	-0.0124024272176285	0.0299320305218529	-0.4143530192037494	0.67862	0.67862	chr6	22922239	0.1683733451600384	chr6:22922239:C:G
chr6:22922592	['G', 'A']	19959	35093.75829241407	4801.113115230292	0.0109199103054822	0.0154778130229837	0.7055202365648705	0.480495	0.480495	chr6	22922592	0.318311127212309	chr6:22922592:G:A
chr6:22922938	['A', 'G']	19959	3616.181180479006	455.01995818905687	-0.0095176925722895	0.0175605006859798	-0.5419943737645445	0.587828	0.587828	chr6	22922938	0.230749731029867	chr6:22922938:A:G
chr6:22923722	['T', 'C']	19959	12884.227673649391	1819.348220350702	0.0057181620387064	0.010852049475642	0.5269200118872573	0.598255	0.598255	chr6	22923722	0.223113663022364	chr6:22923722:T:C
chr6:22925302	['C', 'A']	19959	4982.497819876709	648.5924978603621	-0.0099769401749007	0.0153911374901658	-0.6482263043440111	0.516846	0.516846	chr6	22925302	0.2866388404906683	chr6:22925302:C:A
chr6:22925887	['T', 'C']	19959	11599.58117045796	1416.7015314692096	-0.0183275299917321	0.0110743047861688	-1.6549598684173958	0.0979484	0.0979484	chr6	22925887	1.0090026538688	chr6:22925887:T:C
chr6:22926652	['C', 'T']	19959	15746.73372425199	2072.836443801515	-0.005967192178232	0.010320925023745	-0.5781644730974723	0.56316	0.56316	chr6	22926652	0.2493681997398804	chr6:22926652:C:T
chr6:22927103	['G', 'A']	19959	15797.540497193264	2073.6101545044826	-0.00685956060861	0.0103174100847929	-0.6648529574995212	0.506152	0.506152	chr6	22927103	0.2957190427485916	chr6:22927103:G:A
chr6:22927371	['C', 'G']	19959	15797.791512175569	2073.008014488186	-0.0069636851222768	0.0103191137320144	-0.6748336439661928	0.499789	0.499789	chr6	22927371	0.3012133066166764	chr6:22927371:C:G
chr6:22927388	['T', 'C']	19959	4136.658062252518	614.2024328335896	0.0145726274739503	0.0165766691105045	0.8791046848317546	0.379355	0.379355	chr6	22927388	0.4209541874451779	chr6:22927388:T:C
chr6:22927659	['T', 'C']	19959	15796.374323511724	2072.934552809312	-0.0069733546341142	0.0103199168444274	-0.67571810308527	0.499227	0.499227	chr6	22927659	0.3017019344756429	chr6:22927659:T:C
chr6:22927902	['C', 'T']	19959	15735.307052278078	2079.0579219291603	-0.0053878380411425	0.0103213875680365	-0.522007143480175	0.601671	0.601671	chr6	22927902	0.2206409206065543	chr6:22927902:C:T
chr6:22928018	['A', 'C']	19959	15798.37462417318	2074.520448097612	-0.0068327308549736	0.0103184793994768	-0.6621838926499206	0.507861	0.507861	chr6	22928018	0.2942551365218943	chr6:22928018:A:C
chr6:22928488	['T', 'C']	19959	1199.2403407667252	142.53379275058705	-0.0118986494467427	0.0297573110326889	-0.399856338957236	0.689267	0.689267	chr6	22928488	0.1616125137022107	chr6:22928488:T:C
chr6:22928507	['G', 'C']	19959	15741.154698070664	2074.162999808438	-0.0058822415904955	0.0103187990881588	-0.5700509856079677	0.56865	0.56865	chr6	22928507	0.2451549565178841	chr6:22928507:G:C
chr6:22928604	['C', 'A']	19959	15739.520148356054	2074.535199888196	-0.0058280737843086	0.0103195215734579	-0.5647620137060054	0.572242	0.572242	chr6	22928604	0.2424202700909747	chr6:22928604:C:A
chr6:22929044	['A', 'AG']	19959	15797.165923327484	2070.865375294213	-0.0071386801155897	0.0103180967410151	-0.6918601651807561	0.489033	0.489033	chr6	22929044	0.3106618336486926	chr6:22929044:A:AG
chr6:22929055	['A', 'G']	19959	15795.582803026507	2069.892027830744	-0.0072201890877834	0.0103176074180071	-0.6997929650998475	0.484065	0.484065	chr6	22929055	0.3150963175995099	chr6:22929055:A:G
chr6:22929111	['A', 'T']	19959	4482.898421448259	601.2028973920987	-0.0035504166782045	0.0159414510219344	-0.2227160296336532	0.823759	0.823759	chr6	22929111	0.0841998274765558	chr6:22929111:A:T
chr6:22929536	['C', 'A']	19959	2128.1066239102115	279.03807172441583	0.007268542169625	0.0224689891690232	0.3234921747011997	0.746326	0.746326	chr6	22929536	0.1270714284588735	chr6:22929536:C:A
chr6:22929848	['G', 'A']	19959	15793.956600180414	2072.4453875034183	-0.0068560162686589	0.0103194391952732	-0.664378765059187	0.506456	0.506456	chr6	22929848	0.2954582793999611	chr6:22929848:G:A
chr6:22931012	['T', 'C']	19959	732.1467301428214	42.43574430076237	-0.0701441911178349	0.037795556203628	-1.8558846108766016	0.0634847	0.0634847	chr6	22931012	1.197330928349058	chr6:22931012:T:C
chr6:22931401	['A', 'T']	19959	15789.897967377665	2062.5863324523184	-0.0080641953151283	0.010329908177687	-0.7806647625917242	0.435009	0.435009	chr6	22931401	0.36150175773524	chr6:22931401:A:T
chr6:22931905	['AATTAAG', 'A']	19959	6365.594667735793	857.2331438315696	0.0019206408634609	0.0137720395992744	0.1394594351560049	0.889089	0.889089	chr6	22931905	0.0510547629057883	chr6:22931905:AATTAAG:A
chr6:22931953	['T', 'A']	19959	11573.378433928216	1496.995641935051	-0.0072898634256934	0.0111105049937481	-0.6561235002185272	0.511752	0.511752	chr6	22931953	0.2909404513771978	chr6:22931953:T:A
chr6:22933023	['T', 'G']	19959	14053.216024544832	1816.5636572835983	-0.0097390715429726	0.0106081630499379	-0.9180733268451802	0.358592	0.358592	chr6	22933023	0.4453994035485444	chr6:22933023:T:G
chr6:22933050	['A', 'T']	19959	32741.707795144983	4525.972729921445	0.0127928463468286	0.0131292060855924	0.9743808013545494	0.329879	0.329879	chr6	22933050	0.4816453306335222	chr6:22933050:A:T
chr6:22933133	['A', 'G']	19959	31451.03127667052	4325.943694392259	0.0097421309000109	0.0123518857783224	0.7887160774355861	0.430287	0.430287	chr6	22933133	0.3662417747948576	chr6:22933133:A:G
chr6:22933245	['A', 'G']	19959	14209.559687280747	1824.042292248992	-0.0109769682401153	0.0105553989976775	-1.0399387311204875	0.298381	0.298381	chr6	22933245	0.5252288348785541	chr6:22933245:A:G
chr6:22933549	['C', 'T']	19959	17400.871830844775	2330.1549452560066	-0.0004201841237483	0.0102021585816183	-0.0411858059631973	0.967148	0.967148	chr6	22933549	0.0145070619406664	chr6:22933549:C:T
chr6:22933632	['T', 'G']	19959	17872.686410102222	2359.9302933475474	-0.0040023390017803	0.0101680667409399	-0.3936184826232123	0.693867	0.693867	chr6	22933632	0.1587237668672659	chr6:22933632:T:G
chr6:22934557	['T', 'A']	19959	16898.386619894765	2323.9790042974146	-0.0001772251281148	0.0102856491583235	-0.0172303298884576	0.986253	0.986253	chr6	22934557	0.0060116627366787	chr6:22934557:T:A
chr6:22934979	['C', 'T']	19959	16835.33943435965	2333.9650816428352	0.0010566264321244	0.0102858639292761	0.1027260752611206	0.918181	0.918181	chr6	22934979	0.0370716983708377	chr6:22934979:C:T
chr6:22934982	['C', 'T']	19959	7070.730992978939	942.7693608384064	-0.0016583195196571	0.0132442960099237	-0.1252100918323302	0.900358	0.900358	chr6	22934982	0.0455847722162451	chr6:22934982:C:T
chr6:22936598	['A', 'G']	19959	27234.09350571257	3631.7939105353607	-0.0084088685256091	0.0108256642157481	-0.7767531264619075	0.437314	0.437314	chr6	22936598	0.3592066190982661	chr6:22936598:A:G
chr6:22936872	['C', 'T']	19959	7024.70391341384	931.3992502727918	-0.0023563862962182	0.0132740479117332	-0.1775182907193961	0.859103	0.859103	chr6	22936872	0.0659547643992658	chr6:22936872:C:T
chr6:22939162	['T', 'C']	19959	2682.568873803128	332.3190868694266	-0.0071364606445659	0.0202461026829705	-0.3524856490315325	0.724478	0.724478	chr6	22939162	0.1399747980791687	chr6:22939162:T:C
chr6:22939178	['C', 'T']	19959	6807.751955083217	913.4214943550826	-0.0056405202063843	0.0133902813847031	-0.4212398563056347	0.673584	0.673584	chr6	22939178	0.1716082374143422	chr6:22939178:C:T
chr6:22939424	['T', 'C']	19959	7530.641138732959	1014.0142976673268	-0.0001893558124291	0.0129327943813614	-0.0146415234670467	0.988318	0.988318	chr6	22939424	0.0051032948612489	chr6:22939424:T:C
chr6:22939653	['C', 'T']	19959	3949.395750864358	534.2778414264278	0.0090112052851734	0.0168674561327737	0.5342361773014795	0.593184	0.593184	chr6	22939653	0.2268105717458532	chr6:22939653:C:T
chr6:22940470	['C', 'T']	19959	493.0494062233803	66.41260176265179	-0.0003583382633325	0.0457744499500781	-0.007828346680809	0.993754	0.993754	chr6	22940470	0.0027211102354165	chr6:22940470:C:T
chr6:22941510	['T', 'A']	19959	9290.0	1207.397372936007	-0.0016167740627636	0.0119707337906744	-0.1350605644595649	0.892565	0.892565	chr6	22941510	0.0493601470774815	chr6:22941510:T:A
chr6:22941605	['C', 'T']	19959	9282.0	1210.85621704691	-0.0011386235341551	0.0119745027969789	-0.095087332932307	0.924246	0.924246	chr6	22941605	0.0342124203130776	chr6:22941605:C:T
chr6:22941984	['G', 'A']	19959	16554.488274203246	2299.1770451794696	0.00210939403819	0.0102871823201005	0.2050507099566429	0.837535	0.837535	chr6	22941984	0.0769970350502131	chr6:22941984:G:A
chr6:22944379	['A', 'G']	19959	5175.037133550488	694.1068230905614	-0.0078058216340414	0.0151368076644168	-0.5156848000646234	0.60608	0.60608	chr6	22944379	0.2174700470128394	chr6:22944379:A:G
chr6:22945147	['G', 'A']	19959	469.0	77.96639801362075	0.0340518270192628	0.0469033867900181	0.7259993222175934	0.467848	0.467848	chr6	22945147	0.3298952227455171	chr6:22945147:G:A
chr6:22945799	['T', 'C']	19959	34175.71229582123	4618.794938280917	0.0013986345097581	0.0143669937985087	0.0973505334082724	0.922449	0.922449	chr6	22945799	0.0350576356088466	chr6:22945799:T:C
chr6:22946223	['A', 'C']	19959	3155.6324229516413	401.2679010228538	-0.0087317565222103	0.0186903056875221	-0.4671810439162444	0.640375	0.640375	chr6	22946223	0.1935656311156024	chr6:22946223:A:C
chr6:22946395	['A', 'C']	19959	1495.1498221175527	225.26480545249007	0.0070299282889086	0.0265326118618888	0.2649542504711486	0.791047	0.791047	chr6	22946395	0.101797712160663	chr6:22946395:A:C
chr6:22946965	['C', 'T']	19959	34150.13304269393	4605.807775081496	8.680267314631991e-05	0.0143375249099766	0.0060542299798146	0.99517	0.99517	chr6	22946965	0.0021027245250774	chr6:22946965:C:T
chr6:22947737	['G', 'T']	19959	5536.55479280453	715.474208459966	-0.0068706211043209	0.0146545073851191	-0.4688401270518064	0.639189	0.639189	chr6	22947737	0.1943707075370049	chr6:22947737:G:T
chr6:22949527	['C', 'T']	19959	1477.2220384846662	227.9196721405191	0.0101260773633074	0.0267308977918899	0.3788154607504302	0.704829	0.704829	chr6	22949527	0.1519162352985167	chr6:22949527:C:T
chr6:22949739	['C', 'T']	19959	1502.2257967528562	236.29875707056948	0.0115282179705204	0.026515367321642	0.434774967688681	0.66373	0.66373	chr6	22949739	0.178008552193716	chr6:22949739:C:T
chr6:22949757	['T', 'C']	19959	7557.407819548871	1034.404743118845	0.0025902780600517	0.0129134161438174	0.2005881349445908	0.841023	0.841023	chr6	22949757	0.0751921271075601	chr6:22949757:T:C
chr6:22949912	['G', 'A']	19959	1479.1482186701407	228.12987803855643	0.0101181365822407	0.0267144366566405	0.3787516357649129	0.704876	0.704876	chr6	22949912	0.1518872762742429	chr6:22949912:G:A
chr6:22949919	['G', 'A']	19959	1479.2223391461216	227.9696562279158	0.010043865271031	0.0267144897224586	0.3759706951313123	0.706943	0.706943	chr6	22949919	0.1506156014554578	chr6:22949919:G:A
chr6:22950043	['A', 'T']	19959	1480.296667501879	227.7078790586675	0.0095340557976915	0.0267070073583408	0.3569870509925924	0.721105	0.721105	chr6	22950043	0.1420014931162619	chr6:22950043:A:T
chr6:22950886	['A', 'T']	19959	7515.01217984061	1022.1097046665712	0.0011347597699638	0.0129392113040364	0.0876992996945564	0.930117	0.930117	chr6	22950886	0.0314624178348999	chr6:22950886:A:T
chr6:22950928	['C', 'T']	19959	1460.0731536226074	219.62447579373367	0.0075161911465707	0.0268861129039642	0.2795566310912301	0.779821	0.779821	chr6	22950928	0.1080050737629099	chr6:22950928:C:T
chr6:22951011	['T', 'C']	19959	1290.0646357350436	199.57447932187088	0.0179458917545731	0.0286084868758025	0.6272925874227923	0.530475	0.530475	chr6	22951011	0.2753350785258527	chr6:22951011:T:C
chr6:22951472	['G', 'GT']	19959	1481.668120300752	229.4188478255476	0.0107309268497853	0.0266992751329564	0.4019182841611877	0.687748	0.687748	chr6	22951472	0.1625706638829924	chr6:22951472:G:GT
chr6:22952036	['A', 'G']	19959	34189.1389055923	4611.630120733003	-0.0003944420539389	0.0143878465626182	-0.0274149472071663	0.978129	0.978129	chr6	22952036	0.0096038647485367	chr6:22952036:A:G
chr6:22952256	['A', 'C']	19959	1303.1305807486096	198.3603990929808	0.0146326990512685	0.0284795344895763	0.5137969883821025	0.6074	0.6074	chr6	22952256	0.2165252124177535	chr6:22952256:A:C
chr6:22952419	['C', 'CT']	19959	34247.9206325301	4623.252283751507	-0.0004796008354824	0.0145377349387807	-0.0329900660248725	0.973683	0.973683	chr6	22952419	0.011582412483831	chr6:22952419:C:CT
chr6:22953024	['G', 'A']	19959	3949.395750864358	532.5588008973331	0.008522222180266	0.0168722846015792	0.5051018508464689	0.613493	0.613493	chr6	22953024	0.212190388240509	chr6:22953024:G:A
chr6:22953210	['C', 'T']	19959	1475.0	226.94035518065425	0.0112841626950152	0.0267464300643805	0.4218941618695835	0.673107	0.673107	chr6	22953210	0.1719158929589788	chr6:22953210:C:T
chr6:22953326	['C', 'T']	19959	1929.193315628601	247.0414399945876	0.0022457990557955	0.0236540758833929	0.0949434282221241	0.924361	0.924361	chr6	22953326	0.0341583862588051	chr6:22953326:C:T
chr6:22953506	['C', 'T']	19959	1480.074155727027	229.11240584112863	0.0108957756039117	0.0267067404272435	0.4079784889359611	0.683294	0.683294	chr6	22953506	0.1653923927974826	chr6:22953506:C:T
chr6:22954207	['A', 'G']	19959	499.0500075161597	65.89059968309802	-0.0034159738793979	0.0455152917817267	-0.0750511255816972	0.940175	0.940175	chr6	22954207	0.0267913012294501	chr6:22954207:A:G
chr6:22954261	['G', 'A']	19959	9654.9349536457	1240.2447450186246	-0.0043195454922072	0.011820172301476	-0.3654384540289491	0.714788	0.714788	chr6	22954261	0.145822747125443	chr6:22954261:G:A
chr6:22955793	['C', 'T']	19959	717.0	39.27257782206024	-0.0717738171614549	0.0382051386028645	-1.8786430251577049	0.0603078	0.0603078	chr6	22955793	1.2196265140972302	chr6:22955793:C:T
chr6:22956023	['T', 'C']	19959	24506.911450764223	3367.7352598214807	0.0033936149781024	0.0103923023409476	0.32655083221847	0.744011	0.744011	chr6	22956023	0.1284206434810222	chr6:22956023:T:C
chr6:22956398	['T', 'C']	19959	13631.097729664714	1858.3418899904937	-0.0016905573961276	0.0106872728060452	-0.1581841716599002	0.874313	0.874313	chr6	22956398	0.0583330641184232	chr6:22956398:T:C
chr6:22956550	['C', 'T']	19959	34188.712947189095	4603.858293310092	-0.0017431688661575	0.0143836400656916	-0.1211910794622462	0.903541	0.903541	chr6	22956550	0.0440521356655743	chr6:22956550:C:T
chr6:22956793	['G', 'A']	19959	3972.0	542.1677622576098	0.0103516338827162	0.0168254016915161	0.6152384396228627	0.538404	0.538404	chr6	22956793	0.268891722239736	chr6:22956793:G:A
chr6:22956847	['C', 'T']	19959	13602.726133801052	1845.839688937093	-0.0026410386515792	0.0106883906393704	-0.2470941361228925	0.804838	0.804838	chr6	22956847	0.0942915268200669	chr6:22956847:C:T
chr6:22956889	['G', 'A']	19959	1455.0	224.1878806356777	0.0111646885178252	0.0269275469475488	0.4146195915867305	0.678425	0.678425	chr6	22956889	0.1684981566800013	chr6:22956889:G:A
chr6:22957357	['A', 'G']	19959	919.046046698066	122.03011497626048	-0.0107108538585751	0.0338466274821681	-0.3164526174496426	0.751662	0.751662	chr6	22957357	0.1239774047990847	chr6:22957357:A:G
chr6:22957508	['C', 'T']	19959	7535.132591701744	1037.9633426915036	0.0031478058883814	0.0129303477906452	0.2434432498914555	0.807665	0.807665	chr6	22957508	0.092768736774748	chr6:22957508:C:T
chr6:22957567	['A', 'G']	19959	1264.0633329992984	194.675404405346	0.018275794264477	0.0288969716525826	0.632446696636587	0.527102	0.527102	chr6	22957567	0.2781053359244546	chr6:22957567:A:G
chr6:22958005	['T', 'C']	19959	17147.154713576907	2335.3639865036475	-0.0007603841140165	0.0102235293762101	-0.0743758917332316	0.940712	0.940712	chr6	22958005	0.0265433159511014	chr6:22958005:T:C
chr6:22958473	['C', 'G']	19959	1456.0	224.3875893758872	0.0110550731577305	0.0269192366680919	0.4106755809623084	0.681315	0.681315	chr6	22958473	0.1666520494203315	chr6:22958473:C:G
chr6:22958480	['C', 'T']	19959	8546.569237708616	1149.9044216307886	0.0035160139396076	0.012356745441911	0.2845420710604074	0.775998	0.775998	chr6	22958480	0.110139398058929	chr6:22958480:C:T
chr6:22958524	['C', 'A']	19959	34211.71409960918	4614.74631520439	-0.0007615557882052	0.0144067748531021	-0.0528609488223682	0.957843	0.957843	chr6	22958524	0.0187056702757256	chr6:22958524:C:A
chr6:22958885	['A', 'G']	19959	34193.7131977152	4609.135660063565	-0.000736073469246	0.0143926317098834	-0.0511423820245896	0.959213	0.959213	chr6	22958885	0.0180849439730044	chr6:22958885:A:G
chr6:22959299	['T', 'C']	19959	527.0528135491306	39.99077714497359	-0.0549379763261807	0.0440793959180477	-1.2463414069539696	0.212654	0.212654	chr6	22959299	0.6723264438383216	chr6:22959299:T:C
chr6:22960022	['T', 'C']	19959	38874.0	5262.919693800112	-4.860930531004315e-05	0.0316720578187401	-0.0015347694042564	0.998775	0.998775	chr6	22960022	0.0005323368632708	chr6:22960022:T:C
chr6:22960529	['T', 'C']	19959	1353.2033974744436	209.67808013166845	0.0164711456678765	0.0278935291658582	0.5905005985415893	0.554862	0.554862	chr6	22960529	0.2558150170409685	chr6:22960529:T:C
chr6:22960735	['AAC', 'A']	19959	5878.767253044653	791.5252435787434	-0.0043481275878054	0.0142416661422446	-0.3053103158279852	0.760133	0.760133	chr6	22960735	0.1191104128342341	chr6:22960735:AAC:A
chr6:22961089	['C', 'T']	19959	5881.58936713935	790.7844439449068	-0.0046308140948502	0.0142389082728012	-0.3252225526093117	0.745016	0.745016	chr6	22961089	0.1278344002220501	chr6:22961089:C:T
chr6:22961247	['G', 'C']	19959	1630.2450390859892	226.53143691968043	-0.0060850759464137	0.0255156179438412	-0.2384843651369429	0.811508	0.811508	chr6	22961247	0.0907071944591544	chr6:22961247:G:C
chr6:22961248	['G', 'A']	19959	1631.1634514205543	226.41332373413	-0.0060835277847026	0.0255087775189644	-0.238487625688053	0.811505	0.811505	chr6	22961248	0.0907087999711814	chr6:22961248:G:A
chr6:22961920	['C', 'T']	19959	8555.0	1160.9580119187694	0.0048330157932082	0.0123488653392546	0.3913732687524762	0.695526	0.695526	chr6	22961920	0.1576866306676562	chr6:22961920:C:T
chr6:22961968	['C', 'T']	19959	1633.081821825834	227.51980696354	-0.0050058422861951	0.0254947909360543	-0.1963476499474243	0.84434	0.84434	chr6	22961968	0.0734826358508091	chr6:22961968:C:T
chr6:22962569	['A', 'G']	19959	7519.50699072914	1022.6590594227998	0.0010202794795141	0.0129415127431408	0.0788377293879295	0.937162	0.937162	chr6	22962569	0.0281853294699671	chr6:22962569:A:G
chr6:22962598	['A', 'G']	19959	7520.884083391801	1024.1550756538209	0.0012162371720085	0.01294148324567	0.0939797354693078	0.925126	0.925126	chr6	22962598	0.0337991133386892	chr6:22962598:A:G
chr6:22963250	['C', 'T']	19959	5878.58906649296	791.8429540573106	-0.0042448702590009	0.0142405504106971	-0.2980832999132049	0.765643	0.765643	chr6	22963250	0.1159736837234942	chr6:22963250:C:T
chr6:22963518	['T', 'C']	19959	1715.5157119230191	253.11752889882075	0.0029767470984018	0.0249116537877051	0.1194921510939975	0.904887	0.904887	chr6	22963518	0.0434056510053223	chr6:22963518:T:C
chr6:22964210	['A', 'G']	19959	5904.887552615755	804.0748994010441	-0.0030563161775887	0.0142142476771575	-0.2150177939069079	0.829756	0.829756	chr6	22964210	0.0810495985066194	chr6:22964210:A:G
chr6:22964255	['T', 'G']	19959	5866.175645201703	795.0686148372222	-0.0033708716002666	0.0142456158732036	-0.2366251926396064	0.81295	0.81295	chr6	22964255	0.0899361646050179	chr6:22964255:T:G
chr6:22964946	['A', 'G']	19959	5879.472887641576	791.8696434052729	-0.0044020892591854	0.0142377630309281	-0.3091840515692668	0.757185	0.757185	chr6	22964946	0.1207979980914343	chr6:22964946:A:G
chr6:22965270	['T', 'C']	19959	5904.5916720950045	802.0948210237841	-0.0034795682401244	0.014214205301199	-0.2447951303919111	0.806618	0.806618	chr6	22965270	0.0933320907669688	chr6:22965270:T:C
chr6:22965925	['G', 'A']	19959	4591.0	624.4269299493534	9.671222005084306e-05	0.0158624539106021	0.0060969267804272	0.995135	0.995135	chr6	22965925	0.0021179988743537	chr6:22965925:G:A
chr6:22967763	['A', 'T']	19959	7511.128983764282	1022.0787449146756	0.001073183260131	0.012945371824318	0.0829009220202626	0.933931	0.933931	chr6	22967763	0.0296852088086633	chr6:22967763:A:T
chr6:22967806	['C', 'T']	19959	417.0	62.19420198827365	0.0105738701561953	0.0495530320043666	0.2133849277933912	0.831029	0.831029	chr6	22967806	0.080383820595889	chr6:22967806:C:T
chr6:22967913	['C', 'T']	19959	1717.0	250.6941682280102	0.0014150530795731	0.0248988756279507	0.0568320072246428	0.95468	0.95468	chr6	22967913	0.0201421755608116	chr6:22967913:C:T
chr6:22968604	['T', 'C']	19959	1264.1266723455428	196.7613786563217	0.0195219232260783	0.028897457817446	0.6755584989310895	0.499329	0.499329	chr6	22968604	0.3016132102832927	chr6:22968604:T:C
chr6:22968661	['A', 'C']	19959	7501.630964314354	1018.9988304852544	0.0010159519931044	0.0129511816109207	0.0784447337413423	0.937475	0.937475	chr6	22968661	0.0280403049408462	chr6:22968661:A:C
chr6:22970210	['T', 'C']	19959	6894.036229705352	877.0693190863013	-0.0114797749573662	0.01338650458487	-0.8575632932842823	0.391144	0.391144	chr6	22970210	0.4076633272788205	chr6:22970210:T:C
chr6:22970319	['C', 'T']	19959	8531.85493811695	1156.424456935204	0.0047643293057772	0.0123631656358015	0.3853648366548315	0.699971	0.699971	chr6	22970319	0.1549199525584135	chr6:22970319:C:T
chr6:22970887	['A', 'T']	19959	7507.128382441371	1019.6030939861846	0.0006550693588979	0.0129463855520255	0.0505986289582907	0.959646	0.959646	chr6	22970887	0.0178889425848295	chr6:22970887:A:T
chr6:22970909	['T', 'C']	19959	6894.0	876.7037199944356	-0.0115530479458394	0.0133857652756518	-0.8630846057680388	0.388101	0.388101	chr6	22970909	0.4110552382341608	chr6:22970909:T:C
chr6:22970910	['G', 'A']	19959	1059.053061429001	168.7076280935686	0.0249050082813039	0.0314700979203682	0.7913864247999287	0.428728	0.428728	chr6	22970910	0.36781815201912	chr6:22970910:G:A
chr6:22970971	['C', 'G']	19959	5610.0	701.3820711624599	-0.0109224778101703	0.0145667124427094	-0.7498244956182271	0.453369	0.453369	chr6	22970971	0.3435481789364809	chr6:22970971:C:G
chr6:22971363	['T', 'C']	19959	8736.934067048755	1176.3589835647065	0.0039293502156045	0.0123464192651909	0.3182582845443116	0.750292	0.750292	chr6	22971363	0.1247696841967467	chr6:22971363:T:C
chr6:22971437	['G', 'A']	19959	23276.301995877537	3085.6190844298417	-0.0038749723976567	0.0102596397729591	-0.3776908822734505	0.705664	0.705664	chr6	22971437	0.1514020378728626	chr6:22971437:G:A
chr6:22972104	['T', 'C']	19959	7548.076297968399	1034.9954023141518	0.002470036073714	0.0129193937307797	0.1911882341529203	0.84838	0.84838	chr6	22972104	0.0714095782413071	chr6:22972104:T:C
chr6:22972813	['T', 'C']	19959	11556.316011024806	1502.3413428376418	-0.0087708669490479	0.0111398676399625	-0.7873403196985777	0.431092	0.431092	chr6	22972813	0.3654300365014651	chr6:22972813:T:C
chr6:22972896	['T', 'C']	19959	23222.30800461129	3101.1066211186685	-0.001341067669184	0.010241720237182	-0.1309416424318437	0.895823	0.895823	chr6	22972896	0.0477777913612425	chr6:22972896:T:C
chr6:22973057	['G', 'A']	19959	11659.336657479327	1598.2626226161665	0.0071669981976755	0.0110617349567091	0.6479090509512404	0.517051	0.517051	chr6	22973057	0.2864666175904047	chr6:22973057:G:A
chr6:22973290	['A', 'C']	19959	11559.895910594369	1501.0062777039984	-0.0089611191378212	0.0111404202271263	-0.8043789152586334	0.421188	0.421188	chr6	22973290	0.3755240107249714	chr6:22973290:A:C
chr6:22973355	['T', 'C']	19959	11558.737372218882	1499.433257712354	-0.0091543294495457	0.0111399804535524	-0.8217545342843495	0.411226	0.411226	chr6	22973355	0.3859194346266882	chr6:22973355:T:C
chr6:22973702	['T', 'A']	19959	1717.0860306643951	250.8033000493477	0.0014699034626434	0.0248989414334326	0.0590347773046172	0.952925	0.952925	chr6	22973702	0.0209412791810888	chr6:22973702:T:A
chr6:22973878	['A', 'C']	19959	1716.343973941368	250.68398358500923	0.0016823784650488	0.0249053736356729	0.0675508221502482	0.946144	0.946144	chr6	22973878	0.0240427603782463	chr6:22973878:A:C
chr6:22973997	['C', 'T']	19959	1041.1564942874325	165.41165462458886	0.0139848207339612	0.0316977759024459	0.4411924917698125	0.659078	0.659078	chr6	22973997	0.1810631848521109	chr6:22973997:C:T
chr6:22974408	['G', 'A']	19959	1717.0860306643954	249.41119213235487	0.0010211564505077	0.0248988744191093	0.0410121531326738	0.967287	0.967287	chr6	22974408	0.0144446489538373	chr6:22974408:G:A
chr6:22974418	['G', 'T']	19959	5597.963311948678	694.5812497689531	-0.0119901165510176	0.0145830985711648	-0.8221926562799059	0.410977	0.410977	chr6	22974418	0.3861824823881289	chr6:22974418:G:T
chr6:22975074	['T', 'C']	19959	9446.419873722189	1169.2072409418267	-0.0129054255567882	0.0118311370936816	-1.090801793149732	0.275373	0.275373	chr6	22975074	0.5600786440567658	chr6:22975074:T:C
chr6:22975565	['A', 'G']	19959	494.1485490903624	75.14793359755222	0.0255272253557269	0.0458264401581549	0.5570414212325486	0.577505	0.577505	chr6	22975565	0.2384442513267111	chr6:22975565:A:G
chr6:22975788	['C', 'G']	19959	10692.60718580878	1468.122054791475	0.0059916126967397	0.0114675824299818	0.5224826360153028	0.60134	0.60134	chr6	22975788	0.2208799067457292	chr6:22975788:C:G
chr6:22975847	['T', 'G']	19959	10700.536125864315	1463.1969704809178	0.0053037772826919	0.0114645693307084	0.4626233336550629	0.643639	0.643639	chr6	22975847	0.1913576485822722	chr6:22975847:T:G
chr6:22976253	['A', 'G']	19959	491.1968823617863	67.76284956824225	0.0024175508476847	0.0458633574891241	0.0527120337462881	0.957962	0.957962	chr6	22976253	0.0186517179753475	chr6:22976253:A:G
chr6:22976389	['C', 'A']	19959	7933.975136598327	1050.1273215215692	-0.0036422666086146	0.0126761070672481	-0.2873332158912849	0.77386	0.77386	chr6	22976389	0.1113376009798317	chr6:22976389:C:A
chr6:22976867	['A', 'G']	19959	12316.702601112613	1611.6087586305434	-0.0066742481124124	0.0109592364095253	-0.6090066737324303	0.542527	0.542527	chr6	22976867	0.2655786433610491	chr6:22976867:A:G
chr6:22977043	['A', 'G']	19959	12318.789252055343	1617.5466321311503	-0.0060110658749263	0.0109578911535461	-0.5485604657590659	0.583313	0.583313	chr6	22977043	0.2340983445620102	chr6:22977043:A:G
chr6:22977223	['A', 'G']	19959	2284.1144403246817	298.21720597614353	0.0076001129185653	0.0218362163868876	0.3480508153935086	0.727806	0.727806	chr6	22977223	0.1379843684308077	chr6:22977223:A:G
chr6:22978102	['T', 'A']	19959	969.437142857143	93.97817498884498	-0.0351441108184114	0.0328412308826724	-1.0701216085342888	0.284578	0.284578	chr6	22978102	0.5457986771537322	chr6:22978102:T:A
chr6:22978729	['G', 'A']	19959	1677.0840264555568	259.17524034560694	0.0195744922476428	0.0251755217234386	0.7775208181453008	0.436861	0.436861	chr6	22978729	0.3596567244385292	chr6:22978729:G:A
chr6:22978733	['A', 'G']	19959	7484.625	1029.10601670671	0.0032960055161034	0.0129602923682228	0.2543156761019436	0.799254	0.799254	chr6	22978733	0.097315181551638	chr6:22978733:A:G
chr6:22978737	['T', 'C']	19959	7496.629210104248	1033.6532903585576	0.0037649673696183	0.0129506145277505	0.2907172753502007	0.771271	0.771271	chr6	22978737	0.1127929979214796	chr6:22978737:T:C
chr6:22979407	['A', 'G']	19959	746.261728147554	116.13478881177409	0.0175539798489673	0.0373951495636775	0.4694186292550047	0.638776	0.638776	chr6	22979407	0.1946514094768393	chr6:22979407:A:G
chr6:22979688	['G', 'C']	19959	4812.169924812031	657.1759455745103	0.0011369424104444	0.0155462324184492	0.0731329868126275	0.941701	0.941701	chr6	22979688	0.0260869683991851	chr6:22979688:G:C
chr6:22983413	['G', 'A']	19959	7889.185808779314	1047.915024421022	-0.0029746236098814	0.0127038411812641	-0.2341515111404637	0.81487	0.81487	chr6	22983413	0.0889116707519671	chr6:22983413:G:A
chr6:22983460	['G', 'A']	19959	1263.316477899168	194.21095700089708	0.018194975478332	0.0289071461559509	0.6294282867001846	0.529076	0.529076	chr6	22983460	0.2764819385321432	chr6:22983460:G:A
chr6:22986392	['T', 'G']	19959	8014.810946271052	1100.2196335654835	0.0039011124420661	0.0125988920381107	0.3096393262411956	0.756838	0.756838	chr6	22986392	0.1209970706126036	chr6:22986392:T:G
chr6:22987136	['A', 'G']	19959	6837.685173122212	924.2400298338548	0.001587198604439	0.0134355940331638	0.1181338614817719	0.905963	0.905963	chr6	22987136	0.0428895387734705	chr6:22987136:A:G
chr6:22987241	['C', 'T']	19959	19615.965626096106	2663.0124051973808	0.0027938596816079	0.0100814656832309	0.2771283233404361	0.781684	0.781684	chr6	22987241	0.106968777364649	chr6:22987241:C:T
chr6:22987321	['C', 'G']	19959	10681.605532170775	1477.508184519863	0.0052030134394509	0.011449466254613	0.4544328376315939	0.649522	0.649522	chr6	22987321	0.1874061343264577	chr6:22987321:C:G
chr6:22987552	['T', 'C']	19959	24483.133356720457	3242.436017270622	-0.0048339224185992	0.0103304972312721	-0.4679273717789859	0.639842	0.639842	chr6	22987552	0.1939272557030418	chr6:22987552:T:C
chr6:22987574	['T', 'C']	19959	6835.712438608801	925.1813321393328	0.0017411996210769	0.0134371747610307	0.1295807825709498	0.896899	0.896899	chr6	22987574	0.0472564602026554	chr6:22987574:T:C
chr6:22987942	['C', 'T']	19959	24443.89882235029	3246.4321781013573	-0.0038536272064009	0.0103283311552639	-0.3731122819814828	0.709069	0.709069	chr6	22987942	0.1493115012609641	chr6:22987942:C:T
chr6:22988106	['T', 'C']	19959	24477.6791942273	3238.9116022824683	-0.0049991861660937	0.0103309421962513	-0.4839041852259851	0.628459	0.628459	chr6	22988106	0.2017230499662018	chr6:22988106:T:C
chr6:22988863	['A', 'G']	19959	476.0238500851789	77.53694352870637	0.0317061067569075	0.046666649500938	0.6794168232769803	0.496882	0.496882	chr6	22988863	0.3037467356800396	chr6:22988863:A:G
chr6:22989033	['A', 'AG']	19959	24454.12609000702	3247.3499122461685	-0.0038719956903955	0.0103293376158191	-0.3748542098639154	0.707773	0.707773	chr6	22989033	0.1501060087720675	chr6:22989033:A:AG
chr6:22989131	['C', 'T']	19959	35080.545782589084	4739.401332360385	-0.0005051298037978	0.0156194821858269	-0.0323397278980329	0.974201	0.974201	chr6	22989131	0.0113514289684584	chr6:22989131:C:T
chr6:22989219	['T', 'C']	19959	655.1312954146831	97.93994658425598	0.0251927287913769	0.0398163852140346	0.6327226506362222	0.526922	0.526922	chr6	22989219	0.2782536684244783	chr6:22989219:T:C
chr6:22989289	['G', 'T']	19959	20024.01628746116	2694.217682801895	0.0010675597416987	0.0100905268183715	0.1057982165762674	0.915744	0.915744	chr6	22989289	0.0382259181730303	chr6:22989289:G:T
chr6:22989327	['T', 'C']	19959	6889.035478051715	930.2280054406936	-0.0016076542602868	0.0133439284921614	-0.1204783329910124	0.904105	0.904105	chr6	22989327	0.0437811289576882	chr6:22989327:T:C
chr6:22989647	['T', 'C']	19959	6848.029314491882	924.7546101093352	0.0013084482601206	0.0134319676153815	0.0974129999109222	0.922399	0.922399	chr6	22989647	0.0350811765445773	chr6:22989647:T:C
chr6:22990916	['T', 'A']	19959	24446.473180268706	3244.6286518743927	-0.0040571971751958	0.0103302517681396	-0.3927491087592802	0.694509	0.694509	chr6	22990916	0.1583221219565868	chr6:22990916:T:A
chr6:22992056	['A', 'G']	19959	6887.070365358593	923.1172594404068	0.0002849208539433	0.0134017130756783	0.0212600323805209	0.983038	0.983038	chr6	22992056	0.0074296938959038	chr6:22992056:A:G
chr6:22992093	['C', 'T']	19959	24434.89701829116	3248.664512864185	-0.0035233820889694	0.0103275611539547	-0.3411630332123673	0.732984	0.732984	chr6	22992093	0.134905505287317	chr6:22992093:C:T
chr6:22994228	['C', 'T']	19959	24394.333333333336	3230.7625257892664	-0.0048831013165676	0.0103225415910637	-0.4730522297720748	0.636181	0.636181	chr6	22994228	0.1964193055498985	chr6:22994228:C:T
chr6:22994537	['C', 'G']	19959	20121.0	2704.4390687921664	0.000801968895894	0.0100983710422412	0.0794156693727576	0.936703	0.936703	chr6	22994537	0.0283980888429	chr6:22994537:C:G
chr6:22994743	['T', 'C']	19959	7394.222823635545	947.678397079114	-0.010035023713092	0.0129686610281581	-0.7737902695816946	0.439064	0.439064	chr6	22994743	0.3574721703706562	chr6:22994743:T:C
chr6:22995642	['A', 'G']	19959	5102.278189836624	683.2106256954937	-0.0033400539017825	0.0151364401283991	-0.2206631066122282	0.825357	0.825357	chr6	22995642	0.0833581610330829	chr6:22995642:A:G
chr6:22996457	['T', 'C']	19959	1141.228714607868	167.87847289474132	0.0124905829820137	0.0304122513670732	0.4107089222449699	0.68129	0.68129	chr6	22996457	0.1666679856044037	chr6:22996457:T:C
chr6:22996500	['A', 'C']	19959	25711.152793786016	3472.6383148400614	0.0003120819367941	0.0105839904776734	0.0294862261500059	0.976477	0.976477	chr6	22996500	0.0103379816548988	chr6:22996500:A:C
chr6:22996834	['T', 'C']	19959	25713.57663977552	3476.3891996006737	0.0006192750607103	0.0105844245432159	0.0585081463977403	0.953344	0.953344	chr6	22996834	0.0207503623788454	chr6:22996834:T:C
chr6:22996897	['A', 'G']	19959	25710.86455201443	3475.6128364703563	0.0006558204624877	0.0105829067230384	0.0619697857735085	0.950588	0.950588	chr6	22996897	0.022007672438354	chr6:22996897:A:G
chr6:22996956	['T', 'C']	19959	6637.665130029563	926.431382582876	0.0057286389195416	0.0136035010349497	0.4211150427249417	0.673676	0.673676	chr6	22996956	0.171548924301213	chr6:22996956:T:C
chr6:22997561	['C', 'T']	19959	4899.245465477503	640.8820161117127	-0.0059491649666059	0.0153990676717761	-0.3863328023104789	0.699254	0.699254	chr6	22997561	0.1553650406189893	chr6:22997561:C:T
chr6:22997619	['T', 'C']	19959	4898.736319903788	638.9320391122465	-0.0063128436166967	0.015400256689441	-0.4099180776009418	0.68187	0.68187	chr6	22997619	0.1662984166400792	chr6:22997619:T:C
chr6:22997856	['A', 'G']	19959	4074.204128670208	594.8497610491985	0.0129820920668649	0.016566982422346	0.7836123523227906	0.433277	0.433277	chr6	22997856	0.3632343643655795	chr6:22997856:A:G
chr6:22998213	['C', 'A']	19959	4883.48935210703	632.8059451998386	-0.0073983611771934	0.0154244157525257	-0.4796526037611495	0.63148	0.63148	chr6	22998213	0.1996403997043507	chr6:22998213:C:A
chr6:22998813	['A', 'G']	19959	23443.873007918217	3168.588368102978	-0.0003268811702044	0.0102683819347677	-0.0318337565042905	0.974605	0.974605	chr6	22998813	0.0111713648951721	chr6:22998813:A:G
chr6:22999730	['C', 'T']	19959	2050.5478522984204	241.9802451755624	-0.022131043007139	0.0229705039534549	-0.9634548311165962	0.335331	0.335331	chr6	22999730	0.4745262959400621	chr6:22999730:C:T
chr6:22999765	['C', 'T']	19959	1110.05561679527	171.5494848227688	0.0188668336620747	0.0308265960404358	0.6120310409013966	0.540524	0.540524	chr6	22999765	0.2671850180174921	chr6:22999765:C:T
chr6:22999837	['A', 'C']	19959	4907.24586631927	645.8157404861639	-0.0048433340905706	0.0153950991951837	-0.314602330856424	0.753067	0.753067	chr6	22999837	0.1231663831142479	chr6:22999837:A:C
chr6:22999975	['T', 'C']	19959	4904.491456631758	644.9004208678513	-0.0052327111699253	0.0153947126933056	-0.339903139095333	0.733933	0.733933	chr6	22999975	0.1343435845776601	chr6:22999975:T:C
chr6:23000415	['C', 'T']	19959	7015.40596341769	931.7439557648424	-0.0018385637071352	0.013314264085834	-0.1380897731397262	0.890171	0.890171	chr6	23000415	0.0505265582731384	chr6:23000415:C:T
chr6:23000464	['C', 'T']	19959	3562.178474797074	455.5220666053735	-0.0089011480132305	0.0177690026520122	-0.5009368385806706	0.616421	0.616421	chr6	23000464	0.2101225743196684	chr6:23000464:C:T
chr6:23000581	['G', 'A']	19959	1163.2914202666132	177.40359808791254	0.0168764669201318	0.0301204877178783	0.5602985940401852	0.575282	0.575282	chr6	23000581	0.2401192144030958	chr6:23000581:G:A
chr6:23000601	['C', 'T']	19959	1137.1709260372818	164.71255795957882	0.0099688822420655	0.0304616440685357	0.3272601511473424	0.743475	0.743475	chr6	23000601	0.1287336304299755	chr6:23000601:C:T
chr6:23000695	['T', 'G']	19959	24497.5917702486	3301.7837918588475	-0.0008879486376093	0.0103849691970053	-0.085503251936979	0.931862	0.931862	chr6	23000695	0.0306483978134153	chr6:23000695:T:G
chr6:23000780	['G', 'A']	19959	4886.48965275342	635.5007595011338	-0.0067684334383814	0.015421471017608	-0.4388967453658141	0.660741	0.660741	chr6	23000780	0.1799687437118888	chr6:23000780:G:A
chr6:23000853	['G', 'T']	19959	15501.660051120132	2005.9041598727915	-0.0094730167616635	0.0103052038859586	-0.9192459330737768	0.357978	0.357978	chr6	23000853	0.4461436626639112	chr6:23000853:G:T
chr6:23001039	['T', 'C']	19959	20598.256227758007	2717.08751308684	-0.0059992758784071	0.0101029986012348	-0.5938114133435529	0.552645	0.552645	chr6	23001039	0.2575537548592579	chr6:23001039:T:C
chr6:23001339	['A', 'C']	19959	3329.5004509921823	429.9653980436885	0.0021629079257409	0.0182944585913047	0.1182274903051241	0.905889	0.905889	chr6	23001339	0.0429250138472389	chr6:23001339:A:C
chr6:23001507	['C', 'A']	19959	12012.407416687543	1568.658865454254	-0.0056029006689818	0.0110589642426005	-0.5066388267536618	0.612414	0.612414	chr6	23001507	0.2129548897352899	chr6:23001507:C:A
chr6:23001515	['A', 'G']	19959	12011.00892051719	1568.7119305792849	-0.0054934020042017	0.0110590664239422	-0.4967328880771355	0.619383	0.619383	chr6	23001515	0.2080407187524172	chr6:23001515:A:G
chr6:23001746	['T', 'A']	19959	3572.53698135899	450.3865806372999	-0.0106423459864749	0.0177388749849919	-0.5999448102249426	0.54855	0.54855	chr6	23001746	0.2607837806062744	chr6:23001746:T:A
chr6:23002103	['C', 'T']	19959	24136.46511627907	3279.5203439158604	0.0046075050898274	0.0103351871976714	0.4458076086774289	0.655741	0.655741	chr6	23002103	0.1832676613585161	chr6:23002103:C:T
chr6:23005120	['G', 'A']	19959	445.0668971737824	64.46608384814293	0.0050499950618763	0.0479506294681783	0.1053165540866916	0.916126	0.916126	chr6	23005120	0.0380447912431807	chr6:23005120:G:A
chr6:23006298	['T', 'G']	19959	8794.321858087793	1224.3605169049947	0.0034765177226233	0.0122169244431941	0.2845657054513451	0.77598	0.77598	chr6	23006298	0.1101494720428058	chr6:23006298:T:G
chr6:23006534	['A', 'C']	19959	9561.958160044094	1297.924627251944	0.0033396236058444	0.011838453999504	0.2820996395293098	0.77787	0.77787	chr6	23006534	0.1090929775605997	chr6:23006534:A:C
chr6:23006676	['CT', 'C']	19959	2071.7293157311324	249.8251274346672	-0.0186815674153792	0.0228816568561023	-0.8164429496020993	0.414257	0.414257	chr6	23006676	0.3827301442588052	chr6:23006676:CT:C
chr6:23007262	['C', 'T']	19959	3571.894808058534	452.7674648257667	-0.010790334277976	0.0177541380155644	-0.6077644698107304	0.543351	0.543351	chr6	23007262	0.2649195293136578	chr6:23007262:C:T
chr6:23007698	['T', 'C']	19959	1626.4074371053423	237.63434658448688	0.0113225114494511	0.0257474744587735	0.4397523130892148	0.660121	0.660121	chr6	23007698	0.1803764511007838	chr6:23007698:T:C
chr6:23007886	['C', 'T']	19959	7208.166892196664	955.9169355624306	-0.0020184543194834	0.0131985462868425	-0.1529300481747454	0.878455	0.878455	chr6	23007886	0.0562804808986137	chr6:23007886:C:T
chr6:23008210	['A', 'G']	19959	8601.016539695269	1165.3820702456385	0.0005058110676578	0.0123417553287642	0.0409837218599648	0.967309	0.967309	chr6	23008210	0.0144347714614799	chr6:23008210:A:G
chr6:23008687	['T', 'G']	19959	1628.0815712997294	239.40794184733275	0.0119989821735737	0.0257334275235049	0.4662799839863472	0.64102	0.64102	chr6	23008687	0.1931284201627183	chr6:23008687:T:G
chr6:23008689	['A', 'C']	19959	3615.3622788996345	453.22714547638856	-0.0123624571149758	0.017657800172451	-0.7001130941703181	0.483865	0.483865	chr6	23008689	0.3152757911102323	chr6:23008689:A:C
chr6:23009170	['C', 'G']	19959	32972.56410384924	4483.003273238958	0.0041184450543996	0.0133589579773377	0.3082908907555641	0.757864	0.757864	chr6	23009170	0.1204087222687308	chr6:23009170:C:G
chr6:23009923	['A', 'G']	19959	2061.1032668604066	247.39268022222112	-0.019397051284277	0.0228698365684874	-0.8481499737083565	0.396365	0.396365	chr6	23009923	0.4019047017598173	chr6:23009923:A:G
chr6:23011351	['T', 'C']	19959	1410.141303803177	181.37239620278868	-0.003129321102019	0.0275585079277166	-0.113551906011274	0.909594	0.909594	chr6	23011351	0.0411524130690965	chr6:23011351:T:C
chr6:23011501	['A', 'G']	19959	19837.98180998196	2654.75530070467	-0.0022027425998573	0.0101701118941858	-0.2165898097066833	0.82853	0.82853	chr6	23011501	0.0816917617183009	chr6:23011501:A:G
chr6:23011840	['G', 'A']	19959	8124.2211365003	1098.945473907262	-0.0009424331543742	0.0125968351632514	-0.0748150739579066	0.940363	0.940363	chr6	23011840	0.0267044671820979	chr6:23011840:G:A
chr6:23012022	['A', 'G']	19959	17537.39335471585	2303.1404757417004	-0.0062160578993521	0.0102319272360841	-0.6075158429030337	0.543516	0.543516	chr6	23012022	0.2647876666477299	chr6:23012022:A:G
chr6:23012041	['T', 'C']	19959	3584.538785327721	436.66734004848905	-0.0155048112243483	0.0177299334923656	-0.8744991193015196	0.381857	0.381857	chr6	23012041	0.4180992437323036	chr6:23012041:T:C
chr6:23012228	['C', 'G']	19959	19836.98777371348	2657.5936458563915	-0.0017998454185922	0.0101706577034929	-0.1769645062358296	0.859538	0.859538	chr6	23012228	0.0657349184818669	chr6:23012228:C:G
chr6:23012309	['T', 'C']	19959	1527.2295550210465	227.0603948158308	0.0106113847051305	0.0263090170261205	0.4033364186352958	0.686705	0.686705	chr6	23012309	0.1632297904323505	chr6:23012309:T:C
chr6:23012809	['T', 'C']	19959	4892.470756277251	640.3121890667667	-0.006046979448815	0.0154204969172362	-0.3921390783494174	0.69496	0.69496	chr6	23012809	0.1580401914950697	chr6:23012809:T:C
chr6:23013053	['A', 'G']	19959	6654.667334970678	925.861977006177	0.0051024981156292	0.0136109820563239	0.3748809670393	0.707753	0.707753	chr6	23013053	0.1501182810858768	chr6:23013053:A:G
chr6:23013339	['G', 'C']	19959	39136.960867822425	5270.210717221987	-0.0285994942653692	0.036278842452744	-0.7883243326360869	0.430516	0.430516	chr6	23013339	0.3660107034842278	chr6:23013339:G:C
chr6:23013346	['A', 'G']	19959	39136.960867822425	5270.210717221987	-0.0285994942653692	0.036278842452744	-0.7883243326360869	0.430516	0.430516	chr6	23013346	0.3660107034842278	chr6:23013346:A:G
chr6:23013418	['T', 'G']	19959	1627.1630505587011	242.41239489874303	0.0144828498317499	0.0257405491474376	0.5626472748811459	0.573681	0.573681	chr6	23013418	0.2413295334743636	chr6:23013418:T:G
chr6:23014217	['A', 'C']	19959	6462.295114006515	891.5638017391	0.0025461193761911	0.0137695171862011	0.1849098513593963	0.853302	0.853302	chr6	23014217	0.0688972364510998	chr6:23014217:A:C
chr6:23015355	['G', 'C']	19959	1627.0815211945085	239.37298771073776	0.0123374021130321	0.0257400469126933	0.479307677832868	0.631725	0.631725	chr6	23015355	0.1994719359167621	chr6:23015355:G:C
chr6:23016101	['A', 'C']	19959	445.022296823329	61.79967296547722	-0.0017635479120804	0.0479468789622937	-0.0367812869210386	0.97066	0.97066	chr6	23016101	0.0129328668806773	chr6:23016101:A:C
chr6:23016687	['A', 'T']	19959	5116.538114569238	644.7577861513116	-0.0111716632698038	0.0151189313399276	-0.7389188441051124	0.459965	0.459965	chr6	23016687	0.3372752137209661	chr6:23016687:A:T
chr6:23016898	['C', 'G']	19959	1487.0	218.1741354309568	0.0117297714071765	0.026903026559558	0.4360019264453046	0.66284	0.66284	chr6	23016898	0.1785912913584589	chr6:23016898:C:G
chr6:23017159	['G', 'C']	19959	6187.930096211666	808.5332369110056	-0.0064453998248637	0.0139264955603707	-0.4628156306030659	0.643502	0.643502	chr6	23017159	0.1914500989730925	chr6:23017159:G:C
chr6:23017380	['C', 'T']	19959	8235.650513655724	1146.6614696161926	0.0057682622931429	0.0125272802659768	0.4604560743171897	0.645194	0.645194	chr6	23017380	0.1903096799982149	chr6:23017380:C:T
chr6:23017691	['T', 'C']	19959	4290.289730867539	553.0381600448922	-0.004636583218871	0.0162967829035373	-0.2845091111733879	0.776023	0.776023	chr6	23017691	0.1101254068023048	chr6:23017691:T:C
chr6:23018234	['G', 'GA']	19959	573.0861395069153	48.069257086367735	-0.0423907287573402	0.0427216861355225	-0.9922531761238896	0.321086	0.321086	chr6	23018234	0.4933786301398119	chr6:23018234:G:GA
chr6:23018533	['G', 'A']	19959	18725.8260782347	2450.699993635032	-0.006979811006151	0.0101749845812411	-0.685977551162012	0.492735	0.492735	chr6	23018533	0.3073865877819226	chr6:23018533:G:A
chr6:23018996	['G', 'A']	19959	29131.928733088607	3923.119161778952	0.000919478521627	0.0114170227319893	0.0805357529026136	0.935812	0.935812	chr6	23018996	0.0288113901116001	chr6:23018996:G:A
chr6:23019117	['G', 'A']	19959	9978.496430008056	1413.732676375928	0.0084227538890337	0.0117133131580372	0.7190752757476059	0.472103	0.472103	chr6	23019117	0.3259632398159256	chr6:23019117:G:A
chr6:23019589	['G', 'A']	19959	1708.9091744055404	202.56539141595223	-0.0113494054509847	0.0251372256230246	-0.4514979346244603	0.651636	0.651636	chr6	23019589	0.1859949308560552	chr6:23019589:G:A
chr6:23019878	['T', 'C']	19959	3162.1584327086885	384.4590497783499	-0.0165598644539369	0.0188111499948135	-0.8803217484578405	0.378696	0.378696	chr6	23019878	0.4217092821173626	chr6:23019878:T:C
chr6:23020006	['G', 'A']	19959	3183.4785027059534	445.25085502982137	0.0076079616355132	0.0186489499947012	0.4079565679394767	0.68331	0.68331	chr6	23020006	0.1653822234847764	chr6:23020006:G:A
chr6:23020007	['C', 'A']	19959	3183.478502705953	445.3748902032842	0.0076160441030973	0.0186489094411881	0.4083908566940885	0.682991	0.682991	chr6	23020007	0.1655850191238698	chr6:23020007:C:A
chr6:23020769	['ACATAAATATGTCCAAGAAGTTC', 'A']	19959	2460.4517083939586	316.1197871450252	-0.0081671194575644	0.021044791798079	-0.3880826921894241	0.697959	0.697959	chr6	23020769	0.1561700882604152	chr6:23020769:ACATAAATATGTCCAAGAAGTTC:A
chr6:23020880	['A', 'G']	19959	1240.932611311673	136.96722747489827	-0.0240573577801573	0.0292233025942529	-0.8232251540552594	0.41039	0.41039	chr6	23020880	0.3868032302493859	chr6:23020880:A:G
chr6:23021028	['C', 'T']	19959	6925.592828485453	950.5182980112976	0.0031370816298018	0.013343045652467	0.2351098625838683	0.814126	0.814126	chr6	23021028	0.089308375368802	chr6:23021028:C:T
chr6:23021665	['G', 'GA']	19959	20410.13561870396	2735.418429188939	-0.0010322574761226	0.0101544098219351	-0.1016560779231884	0.919031	0.919031	chr6	23021665	0.0366698391015134	chr6:23021665:G:GA
chr6:23022285	['T', 'G']	19959	8074.404549554063	1121.587949553994	0.0048229682154247	0.0126222943342769	0.3820991721233706	0.702392	0.702392	chr6	23022285	0.1534204435365224	chr6:23022285:T:G
chr6:23023476	['G', 'A']	19959	13961.07797750553	1923.4296763737616	0.0028331363194866	0.0106396326005671	0.2662814051808171	0.790025	0.790025	chr6	23023476	0.1023591654307516	chr6:23023476:G:A
chr6:23024233	['G', 'A']	19959	10032.015787099685	1423.5819973953903	0.007931783299306	0.0116509808485475	0.6807824510581789	0.496017	0.496017	chr6	23024233	0.3045034386717543	chr6:23024233:G:A
chr6:23024567	['T', 'C']	19959	21830.093545792708	2896.9467052350587	-0.0021615874332339	0.0102199878744085	-0.2115058706328472	0.832495	0.832495	chr6	23024567	0.0796183662047422	chr6:23024567:T:C
chr6:23024737	['C', 'T']	19959	21953.89298688197	2933.0719119743176	-0.0004386108424686	0.0102657930433514	-0.0427254709515816	0.965921	0.965921	chr6	23024737	0.0150583918733905	chr6:23024737:C:T
chr6:23024784	['A', 'G']	19959	21892.747413360124	2911.5641849985795	-0.0017183177544785	0.0102053515367969	-0.168374185669439	0.866291	0.866291	chr6	23024784	0.0623361975144668	chr6:23024784:A:G
chr6:23025053	['C', 'A']	19959	17125.00606455493	2213.8770726569765	-0.0103220811284721	0.0101379308329179	-1.0181644852967704	0.308612	0.308612	chr6	23025053	0.5105871909350239	chr6:23025053:C:A
chr6:23025332	['A', 'G']	19959	21852.474340984263	2904.2815838128804	-0.001813128842156	0.0101941928281094	-0.1778589901847412	0.858836	0.858836	chr6	23025332	0.0660897594457742	chr6:23025332:A:G
chr6:23025333	['T', 'A']	19959	4503.451270230997	529.597091764251	-0.017897485094242	0.0159619758656775	-1.1212574962430777	0.262192	0.262192	chr6	23025333	0.5813805636331941	chr6:23025333:T:A
chr6:23025670	['C', 'T']	19959	21855.380055124027	2904.671986864957	-0.001727621879885	0.0101950360501754	-0.1694571624251736	0.865439	0.865439	chr6	23025670	0.0627635377215856	chr6:23025670:C:T
chr6:23025673	['T', 'C']	19959	21854.18990830285	2905.146706645525	-0.0016694522872042	0.0101944259047297	-0.1637612851185342	0.869921	0.869921	chr6	23025673	0.060520185107685	chr6:23025673:T:C
chr6:23025752	['T', 'G']	19959	21854.759861661067	2904.460236555307	-0.0018247202179981	0.0101944076036691	-0.1789922758573454	0.857946	0.857946	chr6	23025752	0.0665400462306076	chr6:23025752:T:G
chr6:23026025	['A', 'G']	19959	546.08208057727	67.44759992339492	-0.0083011144828141	0.0430292773037804	-0.1929178225376523	0.847025	0.847025	chr6	23026025	0.0721037712492008	chr6:23026025:A:G
chr6:23026483	['C', 'A']	19959	9705.945176647456	1368.2999969084638	0.0074690984535726	0.0117693092931293	0.634625046172674	0.52568	0.52568	chr6	23026483	0.279278545817541	chr6:23026483:C:A
chr6:23026691	['G', 'A']	19959	35036.755436416475	4695.988502748663	-0.0113846099871111	0.0155077484569958	-0.7341239780024504	0.462882	0.462882	chr6	23026691	0.3345297072117177	chr6:23026691:G:A
chr6:23027013	['T', 'C']	19959	3022.6057629666752	380.76535839793314	-0.0130712481638276	0.0192013018931569	-0.680748015762727	0.496039	0.496039	chr6	23027013	0.3044841766974233	chr6:23027013:T:C
chr6:23027835	['A', 'G']	19959	3029.823493824053	381.7435400472674	-0.0127046807199289	0.0192457537283268	-0.6601290289415658	0.509179	0.509179	chr6	23027835	0.2931295161970715	chr6:23027835:A:G
chr6:23027836	['C', 'T']	19959	21986.77506026516	2933.278049350935	-0.0016950390529558	0.0102129523147232	-0.1659695454087527	0.868183	0.868183	chr6	23027836	0.0613887223886753	chr6:23027836:C:T
chr6:23027941	['AT', 'A']	19959	2496.7920700783898	329.71232002664163	-0.0045074797610864	0.0211544760116867	-0.2130745171185671	0.831271	0.831271	chr6	23027941	0.0802573701773567	chr6:23027941:AT:A
chr6:23028097	['TATA', 'T']	19959	11025.915562913911	1592.6216623915734	0.014582403896148	0.0112862402792589	1.2920515189585866	0.196354	0.196354	chr6	23028097	0.7069602471298342	chr6:23028097:TATA:T
chr6:23029467	['C', 'A']	19959	8660.385467663065	1097.2529280884298	-0.0095701791238262	0.0124582755295614	-0.7681784771189024	0.44239	0.44239	chr6	23029467	0.3541946985973538	chr6:23029467:C:A
chr6:23029935	['T', 'C']	19959	9713.653689861028	1374.8544138902148	0.0080729791167555	0.0117768144620655	0.6854976906326854	0.493038	0.493038	chr6	23029935	0.307119606981757	chr6:23029935:T:C
chr6:23030220	['C', 'T']	19959	7787.731305132317	1005.2863456098524	-0.006223759979449	0.012744620230683	-0.4883440908239166	0.625312	0.625312	chr6	23030220	0.2039032369457879	chr6:23030220:C:T
chr6:23030981	['G', 'T']	19959	1161.2327236281635	152.67425923184248	0.0013046102265146	0.0298718457720537	0.0436735726499768	0.965165	0.965165	chr6	23030981	0.0153984353982179	chr6:23030981:G:T
chr6:23031516	['C', 'T']	19959	890.0891917622889	167.39358881954604	0.0434301306302274	0.0342202712627778	1.2691346102059498	0.204408	0.204408	chr6	23031516	0.6895021110428743	chr6:23031516:C:T
chr6:23032495	['T', 'C']	19959	3928.590499098016	518.402886891851	0.0016607905659891	0.0170465638958399	0.0974267058239499	0.922389	0.922389	chr6	23032495	0.0350858848848517	chr6:23032495:T:C
chr6:23032502	['G', 'A']	19959	943.094503181841	179.4766544111952	0.0491728995963308	0.0333085409659494	1.4762850058968096	0.139883	0.139883	chr6	23032502	0.854235062168666	chr6:23032502:G:A
chr6:23032636	['C', 'T']	19959	5603.561507240567	718.2640775886363	-0.0111701828514991	0.0144870614213886	-0.7710454540496083	0.440689	0.440689	chr6	23032636	0.3558677897417774	chr6:23032636:C:T
chr6:23033010	['C', 'G']	19959	22545.51836632423	3062.1863964257154	0.0022390960078903	0.0101780467308208	0.2199927026381156	0.825879	0.825879	chr6	23033010	0.0830835767494246	chr6:23033010:C:G
chr6:23034047	['G', 'C']	19959	7527.88583742608	968.7198883720424	-0.0100119126734255	0.0129167441117552	-0.7751111725062243	0.438283	0.438283	chr6	23034047	0.3582453743138152	chr6:23034047:G:C
chr6:23034136	['C', 'T']	19959	6415.321424992484	956.4446924352442	0.0203345707411556	0.0137308914128925	1.4809359516209295	0.138639	0.138639	chr6	23034136	0.8581145828392069	chr6:23034136:C:T
chr6:23034232	['A', 'G']	19959	3918.392644184998	519.0615658516298	0.0020962611441665	0.0170658801380863	0.1228334622770647	0.90224	0.90224	chr6	23034232	0.044677922755722	chr6:23034232:A:G
chr6:23034661	['C', 'T']	19959	3460.6935605111503	497.0358335595797	0.011239980569563	0.0180868401515324	0.621445231748274	0.534314	0.534314	chr6	23034661	0.2722034463615619	chr6:23034661:C:T
chr6:23035043	['G', 'A']	19959	946.047399539032	179.50154906518813	0.0486330806305529	0.0332598633155959	1.4622152884118524	0.143698	0.143698	chr6	23035043	0.8425492763682679	chr6:23035043:G:A
chr6:23035104	['G', 'A']	19959	22322.71056983912	3022.636159282404	0.001672126679412	0.0101604992805108	0.1645713102523832	0.869283	0.869283	chr6	23035104	0.0608388135053691	chr6:23035104:G:A
chr6:23035244	['T', 'C']	19959	3921.5894467829226	521.4382285944912	0.0025668649172598	0.0170566196710964	0.1504908338672486	0.880379	0.880379	chr6	23035244	0.055330325379131	chr6:23035244:T:C
chr6:23035902	['T', 'C']	19959	772.3482706766919	123.33693584066462	0.0192751408722771	0.0368598957501549	0.5229298802939826	0.601029	0.601029	chr6	23035902	0.2211045725295011	chr6:23035902:T:C
chr6:23037126	['T', 'G']	19959	444.0	41.5698179821566	-0.0267691593861656	0.0482299063902126	-0.5550323728515044	0.578879	0.578879	chr6	23037126	0.2374122050532422	chr6:23037126:T:G
chr6:23038041	['A', 'T']	19959	5785.670320234374	809.7407106608359	-7.860764953577552e-05	0.0144938825431576	-0.0054235053514273	0.995673	0.995673	chr6	23038041	0.0018832696217569	chr6:23038041:A:T
chr6:23038344	['G', 'C']	19959	3536.531569452796	509.6995333304726	0.0133155642916393	0.0178559756124859	0.7457203448647362	0.455845	0.455845	chr6	23038344	0.3411828044583619	chr6:23038344:G:C
chr6:23038521	['T', 'C']	19959	3529.0	507.7966152888692	0.0132900467901337	0.0178679627725404	0.7437919453558464	0.457011	0.457011	chr6	23038521	0.3400733465782729	chr6:23038521:T:C
chr6:23039190	['T', 'A']	19959	1773.533152909337	303.8837778406742	0.0404534829615857	0.0246531861956752	1.6409028285634812	0.100833	0.100833	chr6	23039190	0.9963973114177854	chr6:23039190:T:A
chr6:23039508	['T', 'C']	19959	14128.539390598376	1981.272819482663	0.0068426253835837	0.010609351758873	0.6449616846628689	0.518959	0.518959	chr6	23039508	0.2848669519340428	chr6:23039508:T:C
chr6:23039563	['G', 'A']	19959	2856.2862153630304	449.7019286512276	0.0258758763823899	0.0197149509965422	1.312500162284361	0.189367	0.189367	chr6	23039563	0.722695700974705	chr6:23039563:G:A
chr6:23039607	['G', 'A']	19959	6586.660019040938	979.4706466738576	0.0191920266640253	0.0137219362427686	1.3986383790508747	0.161937	0.161937	chr6	23039607	0.7906539106045727	chr6:23039607:G:A
chr6:23039697	['C', 'T']	19959	3901.195460466981	507.3722652804163	-0.0053863480938827	0.0170406510452153	-0.3160881635091736	0.751939	0.751939	chr6	23039697	0.1238173895119864	chr6:23039697:C:T
chr6:23039835	['T', 'C']	19959	14127.415643633813	1980.2447138953453	0.006882256684697	0.0106096987994049	0.6486759723172358	0.516555	0.516555	chr6	23039835	0.286883430340251	chr6:23039835:T:C
chr6:23039873	['G', 'T']	19959	2846.5704835880733	450.30476978460416	0.026957062091562	0.0197429266687062	1.365403546490939	0.172142	0.172142	chr6	23039873	0.764113155570904	chr6:23039873:G:T
chr6:23041379	['C', 'T']	19959	3888.389637721101	504.9719008040281	-0.0067360644989028	0.0170742349262583	-0.3945163298967824	0.693204	0.693204	chr6	23041379	0.1591389399383347	chr6:23041379:C:T
chr6:23041433	['C', 'T']	19959	7929.589175645201	1109.185861481612	0.0113235892510783	0.0127745456851203	0.8864181576545569	0.375403	0.375403	chr6	23041433	0.4255022610747158	chr6:23041433:C:T
chr6:23041778	['G', 'C']	19959	2702.4061936259777	442.310032331596	0.031341041066792	0.0202882462772574	1.5447880826409588	0.122413	0.122413	chr6	23041778	0.9121724585918738	chr6:23041778:G:C
chr6:23041879	['A', 'G']	19959	6435.322427096903	886.7911882383871	-0.0023106265299197	0.0138467581631964	-0.1668712995985748	0.867473	0.867473	chr6	23041879	0.061744033693854	chr6:23041879:A:G
chr6:23042514	['T', 'C']	19959	6655.3341519647165	899.0556727561051	-0.0053857109729825	0.0136455378170564	-0.3946866034294802	0.693078	0.693078	chr6	23042514	0.1592178865089033	chr6:23042514:T:C
chr6:23043746	['A', 'G']	19959	10566.117564520173	1493.7406312588444	0.0092513835337332	0.0114764484791817	0.8061190315553807	0.420184	0.420184	chr6	23043746	0.376560488921992	chr6:23043746:A:G
chr6:23044681	['A', 'G']	19959	14538.642126891851	2008.6588462291832	0.0051564302195704	0.0105409377176976	0.4891813572632214	0.624719	0.624719	chr6	23044681	0.2043152853623275	chr6:23044681:A:G
chr6:23046784	['T', 'C']	19959	1229.1847564642212	200.2883013945699	0.0322518820539665	0.0292796977206302	1.1015100757424183	0.270688	0.270688	chr6	23046784	0.5675309967204379	chr6:23046784:T:C
chr6:23046983	['A', 'T']	19959	3321.33281555344	430.0332611237459	-0.0029307469167277	0.0182913686401061	-0.1602256766233278	0.872705	0.872705	chr6	23046983	0.0591325358171801	chr6:23046983:A:T
chr6:23047098	['A', 'G']	19959	3151.0	442.451448069335	0.0092479791138497	0.0187343492047783	0.4936375965219519	0.621568	0.621568	chr6	23047098	0.2065113522849304	chr6:23047098:A:G
chr6:23047323	['T', 'G']	19959	8610.862855138548	1236.4232477489925	0.0078185924984167	0.0122706907723829	0.6371762310247141	0.524017	0.524017	chr6	23047323	0.2806546235383489	chr6:23047323:T:G
chr6:23047799	['T', 'C']	19959	922.0	157.81248245150013	0.0344577068798304	0.0336666711193889	1.0234961085887069	0.306086	0.306086	chr6	23047799	0.5141565340478571	chr6:23047799:T:C
chr6:23048317	['A', 'G']	19959	10467.622281246868	1515.2782830394538	0.0119406973753746	0.0114793609367956	1.040188338106896	0.298265	0.298265	chr6	23048317	0.5253977060703011	chr6:23048317:A:G
chr6:23048387	['A', 'G']	19959	5026.762981154771	687.9231065593934	0.0055816767360114	0.0152231752434687	0.3666565382544755	0.713879	0.713879	chr6	23048387	0.146375393385658	chr6:23048387:A:G
chr6:23050337	['A', 'G']	19959	5441.272622507266	828.3976638742597	0.0145023498993093	0.0146525184644544	0.989751347830789	0.322308	0.322308	chr6	23050337	0.4917289147398019	chr6:23050337:A:G
chr6:23050344	['G', 'A']	19959	4003.4011624993736	552.2953350818767	0.0091423865502911	0.0168275906379345	0.5432974183292395	0.586931	0.586931	chr6	23050344	0.2314129517006181	chr6:23050344:G:A
chr6:23051116	['A', 'G']	19959	5062.760974143115	680.8918296210862	-0.0012948627770574	0.0151938269618066	-0.085222951420494	0.932085	0.932085	chr6	23051116	0.0305444810497664	chr6:23051116:A:G
chr6:23051402	['C', 'A']	19959	5426.631333634041	823.199507063075	0.0138653949237814	0.0146707901040132	0.9451021264347952	0.344618	0.344618	chr6	23051402	0.4626620423362925	chr6:23051402:C:A
chr6:23051470	['T', 'C']	19959	3995.600571256765	552.7721853480201	0.0096328327177879	0.0168434385905992	0.5719041670721737	0.567393	0.567393	chr6	23051470	0.2461160264536773	chr6:23051470:T:C
chr6:23051806	['T', 'G']	19959	7755.491420830827	1053.9450974556803	0.0067623467458433	0.0128056718730771	0.5280743418126004	0.597454	0.597454	chr6	23051806	0.2236955268906484	chr6:23051806:T:G
chr6:23051979	['G', 'A']	19959	5139.545030822434	780.4033751039137	0.0127763943732662	0.0150494259670174	0.8489622395742666	0.395912	0.395912	chr6	23051979	0.4024013346842645	chr6:23051979:G:A
chr6:23052548	['C', 'T']	19959	3121.094627105052	440.2667685021173	0.009443374861789	0.0188489038435255	0.501003927877366	0.616374	0.616374	chr6	23052548	0.2101556890559536	chr6:23052548:C:T
chr6:23053050	['A', 'C']	19959	5631.332060444273	838.5516858973008	0.0124671722069605	0.0152037460323176	0.8200066076123548	0.412222	0.412222	chr6	23053050	0.3848688339453566	chr6:23053050:A:C
chr6:23053099	['G', 'A']	19959	5471.619880675509	824.7050736712077	0.0131111998087049	0.0146927827137225	0.8923564762486792	0.372213	0.372213	chr6	23053099	0.4292084626677186	chr6:23053099:G:A
chr6:23053207	['C', 'T']	19959	7583.739215489571	1034.464585363472	0.0070043316604348	0.0129271473049683	0.5418311940905085	0.587941	0.587941	chr6	23053207	0.230666253277679	chr6:23053207:C:T
chr6:23053567	['C', 'T']	19959	14225.12717429445	2003.2923037778385	0.0097645640085033	0.0105853350209651	0.9224614987776728	0.356299	0.356299	chr6	23053567	0.4481853965518509	chr6:23053567:C:T
chr6:23055006	['T', 'C']	19959	6467.268193664795	956.6886900872294	0.0099590978803284	0.0136938991768018	0.7272653136806856	0.467072	0.467072	chr6	23055006	0.3306161669874833	chr6:23055006:T:C
chr6:23055283	['T', 'G']	19959	5446.818701142514	819.9825569045714	0.0129745780431317	0.0146463090469774	0.8858599119762105	0.375704	0.375704	chr6	23055283	0.4251541811179303	chr6:23055283:T:G
chr6:23055860	['C', 'T']	19959	3224.323094653505	423.80573778430414	-0.0013814956628125	0.0185710633284381	-0.0743896910144612	0.940701	0.940701	chr6	23055860	0.0265483943037024	chr6:23055860:C:T
chr6:23056345	['A', 'C']	19959	5448.091856677524	821.1512577872074	0.01313943518668	0.0146424102116704	0.8973546702173079	0.369541	0.369541	chr6	23056345	0.4323373702977254	chr6:23056345:A:C
chr6:23056750	['G', 'T']	19959	14224.701568843666	2004.3998922336432	0.0099519385754662	0.010584970819258	0.9401951829059244	0.347129	0.347129	chr6	23056750	0.4595091027968354	chr6:23056750:G:T
chr6:23056985	['A', 'T']	19959	3735.561485267588	495.6393116286946	0.0015614383545707	0.0173596540235307	0.0899463982665917	0.928331	0.928331	chr6	23056985	0.0322971467952626	chr6:23056985:A:T
chr6:23057190	['C', 'T']	19959	8770.6365960006	1181.1328754689723	0.0039269922233311	0.0122218537120325	0.3213090514628736	0.74798	0.74798	chr6	23057190	0.1261100144427066	chr6:23057190:C:T
chr6:23057409	['T', 'C']	19959	7738.101598917347	1045.5989057926522	0.0060072247898517	0.0128093374834126	0.4689723256671747	0.639095	0.639095	chr6	23057409	0.1944345801683959	chr6:23057409:T:C
chr6:23057645	['G', 'A']	19959	2849.426988265971	441.8824272017907	0.0216806650940986	0.0197116995465454	1.099888167578032	0.271394	0.271394	chr6	23057645	0.5663997579868766	chr6:23057645:G:A
chr6:23057749	['A', 'T']	19959	5432.816596512327	828.1649395052506	0.0148828858342358	0.0146589912204035	1.0152735348883104	0.309988	0.309988	chr6	23057749	0.5086551178904172	chr6:23057749:A:T
chr6:23057949	['G', 'T']	19959	2633.791760637498	422.6157515443793	0.0256417995636023	0.0204745318291255	1.2523753792077528	0.210448	0.210448	chr6	23057949	0.6768551972292928	chr6:23057949:G:T
chr6:23058052	['C', 'G']	19959	5191.560667568787	790.2481762892579	0.013355835312822	0.0149838076026844	0.8913512284040034	0.372752	0.372752	chr6	23058052	0.4285800176626712	chr6:23058052:C:G
chr6:23058313	['A', 'T']	19959	5062.507290674952	693.2476590778211	0.0016349343124865	0.0151942572667405	0.1076021212346679	0.914312	0.914312	chr6	23058313	0.0389055802434972	chr6:23058313:A:T
chr6:23058445	['T', 'G']	19959	14227.13845460012	2005.0664253318569	0.0100747956358022	0.0105849992113249	0.951799375197228	0.34121	0.34121	chr6	23058445	0.4669782492478379	chr6:23058445:T:G
chr6:23058520	['T', 'C']	19959	14260.001253007214	2009.405998069392	0.01016114008554	0.0105762528681885	0.9607504862239924	0.336689	0.336689	chr6	23058520	0.4727710722585966	chr6:23058520:T:C
chr6:23058656	['A', 'G']	19959	5449.546074059228	821.0394258092733	0.0130267211075492	0.0146377010456721	0.8899431042418268	0.373507	0.373507	chr6	23058656	0.4277012545369738	chr6:23058656:A:G
chr6:23058669	['G', 'T']	19959	5450.54617427469	820.9944153596873	0.0130715514996217	0.0146367702160326	0.8930625613910097	0.371834	0.371834	chr6	23058669	0.4296509014461213	chr6:23058669:G:T
chr6:23058674	['A', 'G']	19959	5448.819001803969	821.4657805690239	0.0131832633679882	0.0146384770766118	0.9005898153880625	0.367817	0.367817	chr6	23058674	0.4343682021355338	chr6:23058674:A:G
chr6:23058679	['T', 'C']	19959	5427.271921034172	817.8950825807427	0.0132000937966021	0.0146584583998025	0.9005103699567699	0.36786	0.36786	chr6	23058679	0.4343174334891221	chr6:23058679:T:C
chr6:23058697	['T', 'C']	19959	921.0	158.3680930775543	0.0351543250308198	0.0337223975789578	1.0424622077510737	0.29721	0.29721	chr6	23058697	0.526936582287787	chr6:23058697:T:C
chr6:23059351	['T', 'C']	19959	14450.964357329052	2022.3153078128787	0.0087159667090407	0.0105465262515893	0.8264300966137749	0.40857	0.40857	chr6	23059351	0.3887335254000431	chr6:23059351:T:C
chr6:23059441	['A', 'G']	19959	14115.828965171637	1998.2105216185407	0.0108033095111878	0.0106053943476184	1.0186617448707995	0.308376	0.308376	chr6	23059441	0.5109194291721622	chr6:23059441:A:G
chr6:23059721	['C', 'T']	19959	5440.817799158147	813.3323244237777	0.0121837439629964	0.0146502542762852	0.8316404434507697	0.405622	0.405622	chr6	23059721	0.3918784979067452	chr6:23059721:C:T
chr6:23060275	['A', 'C']	19959	14243.13619730312	2013.518516024822	0.0107482071819774	0.0105806004226659	1.0158409497208094	0.309717	0.309717	chr6	23060275	0.5090349560782588	chr6:23060275:A:C
chr6:23060368	['T', 'A']	19959	3994.800601353045	554.1305906352995	0.0099338625084236	0.0168447956517617	0.5897288820707494	0.555379	0.555379	chr6	23060368	0.2554105458254876	chr6:23060368:T:A
chr6:23060618	['A', 'G']	19959	7749.776569624693	1053.52138822942	0.0072403477741568	0.012797150255457	0.5657781326017772	0.571551	0.571551	chr6	23060618	0.2429450110598465	chr6:23060618:A:G
chr6:23060766	['A', 'G']	19959	10485.15200721696	1510.377106586706	0.0113287538837161	0.0114726344182149	0.9874588059504102	0.32343	0.32343	chr6	23060766	0.4902196992404136	chr6:23060766:A:G
chr6:23060769	['G', 'A']	19959	598.0898977751052	95.98892948037047	0.023961478764767	0.041763851034274	0.5737372912546476	0.566152	0.566152	chr6	23060769	0.2470669541493053	chr6:23060769:G:A
chr6:23060994	['T', 'C']	19959	34274.586248371255	4595.88256827919	-0.0096183514638256	0.0144786568272281	-0.6643124136858906	0.506498	0.506498	chr6	23060994	0.2954222651915165	chr6:23060994:T:C
chr6:23061251	['A', 'C']	19959	14222.850413430218	2002.6685345252213	0.0099710013975695	0.0105863852155329	0.9418702602035997	0.34627	0.34627	chr6	23061251	0.4605851330501182	chr6:23061251:A:C
chr6:23061347	['T', 'G']	19959	7733.712359663191	1046.8346368524071	0.0063458083034458	0.0128142654059029	0.4952143648064744	0.620454	0.620454	chr6	23061347	0.2072904112429459	chr6:23061347:T:G
chr6:23061751	['G', 'C']	19959	8794.084252205294	1194.213993076912	0.0055438848761527	0.0122091343345732	0.4540768185713063	0.649778	0.649778	chr6	23061751	0.1872349969620216	chr6:23061751:G:C
chr6:23062425	['A', 'C']	19959	5018.022664594094	682.3844955008057	0.0055176185926245	0.0152688208105042	0.3613650760004109	0.71783	0.71783	chr6	23062425	0.1439783953170744	chr6:23062425:A:C
chr6:23062479	['C', 'T']	19959	14406.610574969554	1999.554040787587	0.0070120848481146	0.0106649992761804	0.657485731271975	0.510876	0.510876	chr6	23062479	0.2916844991818781	chr6:23062479:C:T
chr6:23063093	['A', 'T']	19959	2587.7444820445435	386.5031020250016	0.020024433303658	0.0205948386326584	0.9723034815093956	0.330911	0.330911	chr6	23063093	0.4802887959713086	chr6:23063093:A:T
chr6:23063140	['A', 'G']	19959	5022.638156539698	750.8777268321483	0.0118535540241189	0.0151772333410874	0.781008880718024	0.434807	0.434807	chr6	23063140	0.3617034727805405	chr6:23063140:A:G
chr6:23063142	['C', 'A']	19959	5064.851286793077	754.3398774919752	0.0110189561061551	0.0151199596802251	0.7287688816106029	0.466152	0.466152	chr6	23063142	0.3314724481221026	chr6:23063142:C:A
chr6:23063541	['C', 'T']	19959	2693.4048406494285	410.8564407095786	0.0222014515514444	0.0201577817487355	1.1013836655333915	0.270743	0.270743	chr6	23063541	0.5674427631446477	chr6:23063541:C:T
chr6:23063601	['G', 'C']	19959	10475.773511128937	1500.470910563563	0.0103201514465461	0.0114780760364261	0.8991185817026064	0.3686	0.3686	chr6	23063601	0.433444669116945	chr6:23063601:G:C
chr6:23063723	['C', 'T']	19959	5442.454135338346	814.0799392690142	0.0119481304401294	0.0146512504438791	0.8155024368668125	0.414795	0.414795	chr6	23063723	0.3821664873010706	chr6:23063723:C:T
chr6:23064023	['T', 'A']	19959	5443.363636363636	815.5277477850686	0.0123289463209109	0.0146492012812313	0.8416121865092268	0.400015	0.400015	chr6	23064023	0.3979237229343219	chr6:23064023:T:A
chr6:23064065	['T', 'C']	19959	10485.354825770868	1506.9137910725565	0.0108044813698575	0.0114728936539966	0.9417398692694888	0.346337	0.346337	chr6	23064065	0.460501109266419	chr6:23064065:T:C
chr6:23064294	['G', 'A']	19959	5034.008869957404	688.4471802289659	0.005746232852049	0.0152128161235453	0.3777231516757378	0.70564	0.70564	chr6	23064294	0.1514168087054637	chr6:23064294:G:A
chr6:23064359	['C', 'A']	19959	3854.772538210975	517.7955214009462	0.0025875383907973	0.0171294078995621	0.1510582505810647	0.879931	0.879931	chr6	23064359	0.0555513818204321	chr6:23064359:C:A
chr6:23065101	['A', 'T']	19959	14216.835321836774	1999.636677095816	0.0096969316356526	0.0105844461962843	0.9161491735917842	0.3596	0.3596	chr6	23065101	0.4441803169388089	chr6:23065101:A:T
chr6:23065365	['G', 'T']	19959	5434.816897173783	813.4519479820025	0.012261942366928	0.0146610442313174	0.8363621426593413	0.402961	0.402961	chr6	23065365	0.3947369843909075	chr6:23065365:G:T
chr6:23066359	['T', 'G']	19959	5047.011475820596	693.9689801559298	0.0064842499579543	0.0151982788455159	0.4266437024786787	0.669643	0.669643	chr6	23066359	0.1741566666290019	chr6:23066359:T:G
chr6:23066811	['A', 'G']	19959	5045.758418520746	694.669322211358	0.0064189457137251	0.0152023019216904	0.4222351158916717	0.672858	0.672858	chr6	23066811	0.1720765796443348	chr6:23066811:A:G
chr6:23066832	['A', 'T']	19959	10471.197082852988	1516.5728512745948	0.0122032685086361	0.0114771244054574	1.063268818697601	0.287673	0.287673	chr6	23066832	0.5411008975857703	chr6:23066832:A:T
chr6:23067142	['T', 'C']	19959	6553.985117257967	798.0762832756985	-0.0154512646055295	0.0135891179764283	-1.137032192400666	0.255538	0.255538	chr6	23067142	0.5925445085891867	chr6:23067142:T:C
chr6:23067445	['A', 'G']	19959	10473.098922575797	1511.8760236091382	0.0115740548158955	0.0114750702180726	1.0086260559579807	0.313166	0.313166	chr6	23067445	0.5042253948066819	chr6:23067445:A:G
chr6:23067557	['T', 'C']	19959	5043.50538658115	692.2746131604488	0.0060919306705452	0.0152039400071713	0.400681051600559	0.688659	0.688659	chr6	23067557	0.1619957723998964	chr6:23067557:T:C
chr6:23067629	['G', 'A']	19959	5045.252780839764	693.7846146212343	0.0063149820902799	0.0152020825393089	0.4154024341040716	0.677852	0.677852	chr6	23067629	0.168865118226848	chr6:23067629:G:A
chr6:23067976	['G', 'A']	19959	5417.357121379172	814.5331865597553	0.0127311195763774	0.0146805201148312	0.8672117524988493	0.385836	0.385836	chr6	23067976	0.4135972534367137	chr6:23067976:G:A
chr6:23068558	['C', 'T']	19959	3734.935651999599	497.7608060805145	0.0025763632559041	0.017362023513192	0.148390724960519	0.882036	0.882036	chr6	23068558	0.0545136889245479	chr6:23068558:C:T
chr6:23068685	['T', 'C']	19959	598.0599288470211	96.09013889465594	0.0240944134456606	0.0417638141899704	0.5769208084314987	0.563999	0.563999	chr6	23068685	0.2487216660430174	chr6:23068685:T:C
chr6:23069136	['G', 'A']	19959	14119.12221888154	1987.1683964025497	0.0096471859421216	0.0106037418141448	0.909790723992614	0.362944	0.362944	chr6	23069136	0.4401603787301141	chr6:23069136:G:A
chr6:23069380	['A', 'T']	19959	5788.02997193264	927.1203106852412	0.0218192030050201	0.014302210138193	1.5255826053592596	0.12713	0.12713	chr6	23069380	0.8957519530095558	chr6:23069380:A:T
chr6:23069810	['T', 'C']	19959	5851.162798910287	946.2176981070676	0.0242592415944253	0.014292233329489	1.6973723444866646	0.0896419	0.0896419	chr6	23069810	1.047488946974429	chr6:23069810:T:C
chr6:23069827	['G', 'A']	19959	13756.135317997294	2003.99964062194	0.0168253722290136	0.010634956810948	1.582081857793051	0.113647	0.113647	chr6	23069827	0.944442024088962	chr6:23069827:G:A
chr6:23069990	['G', 'T']	19959	9333.935310918474	1441.3814580785124	0.0215405432251581	0.0119646165301949	1.8003538325525574	0.0718199	0.0718199	chr6	23069990	1.1437552039088934	chr6:23069990:G:T
chr6:23071053	['G', 'A']	19959	5877.417117930206	831.6181638149177	0.0061675485816741	0.0142448490003205	0.4329669329267981	0.665043	0.665043	chr6	23071053	0.1771502734051952	chr6:23071053:G:A
chr6:23071063	['A', 'T']	19959	3965.39073777065	539.0360158365371	0.0071362835067912	0.016902032836663	0.4222145096838017	0.672873	0.672873	chr6	23071063	0.1720668980404647	chr6:23071063:A:T
chr6:23071555	['C', 'G']	19959	15283.125808230165	2281.668370706242	0.0225639182839386	0.01037648389388	2.174524483890592	0.0296775	0.0296775	chr6	23071555	1.5275726863422725	chr6:23071555:C:G
chr6:23072541	['T', 'C']	19959	12990.2542347399	1902.9572315509008	0.017725507840011	0.0108036514770814	1.6406960070503325	0.100876	0.100876	chr6	23072541	0.9962121470175384	chr6:23072541:T:C
chr6:23072577	['T', 'C']	19959	10495.155014283566	1552.4916708581732	0.0176915807251314	0.0114438711125844	1.5459437240320415	0.122134	0.122134	chr6	23072577	0.9131634191272524	chr6:23072577:T:C
chr6:23072699	['C', 'T']	19959	4464.0	600.1888090341719	0.0067481817810456	0.0160363778334146	0.420804613806534	0.673902	0.673902	chr6	23072699	0.1714032547313175	chr6:23072699:C:T
chr6:23073381	['A', 'T']	19959	6504.629497845044	1007.6975677142084	0.020111621167296	0.0136234233704046	1.47625311351524	0.139892	0.139892	chr6	23073381	0.8542071207847791	chr6:23073381:A:T
chr6:23073557	['T', 'C']	19959	5890.475643981157	841.3319602923797	0.0078656364256125	0.0142372985087062	0.5524669178498032	0.580635	0.580635	chr6	23073557	0.236096788950902	chr6:23073557:T:C
chr6:23076216	['T', 'C']	19959	5709.572130079671	905.5212916922022	0.0206332258891987	0.0143723868244322	1.4356158195049036	0.151127	0.151127	chr6	23076216	0.8206579386822627	chr6:23076216:T:C
chr6:23076829	['C', 'A']	19959	2844.0	403.4547168782957	0.0102240433616005	0.0196532347664913	0.5202219117146292	0.602915	0.602915	chr6	23076829	0.219743911131842	chr6:23076829:C:A
chr6:23076872	['T', 'C']	19959	12662.268827980157	1844.4280069419992	0.0168594913064035	0.0108381501967225	1.5555690777843094	0.119826	0.119826	chr6	23076872	0.9214489379450232	chr6:23076872:T:C
chr6:23076896	['C', 'T']	19959	9864.988525329458	1449.562167754946	0.0160027872915467	0.0116511593421352	1.3734931281623028	0.169615	0.169615	chr6	23076896	0.7705357432988396	chr6:23076896:C:T
chr6:23077083	['G', 'A']	19959	4761.477125820514	680.4100171920979	0.0088089959223893	0.0155982604604035	0.5647421996030312	0.572255	0.572255	chr6	23077083	0.2424104040480494	chr6:23077083:G:A
chr6:23077166	['G', 'T']	19959	2763.0	391.345340744793	0.0103395926005376	0.0199120665337259	0.5192626582994293	0.603583	0.603583	chr6	23077166	0.2192630006892958	chr6:23077166:G:T
chr6:23077224	['T', 'C']	19959	5714.572631156988	908.13748274737	0.0208402252215724	0.0143665706099485	1.4506054219467697	0.146905	0.146905	chr6	23077224	0.8329634224843833	chr6:23077224:T:C
chr6:23078098	['A', 'G']	19959	12708.183572216098	1857.8779309513768	0.0173184560319713	0.0108227955054365	1.600183245010199	0.109574	0.109574	chr6	23078098	0.9602924841370526	chr6:23078098:A:G
chr6:23079031	['G', 'A']	19959	7134.787360930139	984.7349117309092	0.0105855478321697	0.0131764283904557	0.8033700422063728	0.42177	0.42177	chr6	23079031	0.374924314349517	chr6:23079031:G:A
chr6:23079534	['T', 'TTA']	19959	543.0	74.09734573124456	-0.0012994343505819	0.0439059321790827	-0.0295958720402945	0.97639	0.97639	chr6	23079534	0.0103766771932541	chr6:23079534:T:TTA
chr6:23079547	['GACTATA', 'G']	19959	543.0	74.09734573124456	-0.0012994343505819	0.0439059321790827	-0.0295958720402945	0.97639	0.97639	chr6	23079547	0.0103766771932541	chr6:23079547:GACTATA:G
chr6:23079557	['T', 'TTATGAG']	19959	543.0272071349834	74.12638582562049	-0.0012720609742581	0.043905996116073	-0.0289723747730329	0.976887	0.976887	chr6	23079557	0.0101556697660802	chr6:23079557:T:TTATGAG
chr6:23079558	['C', 'A']	19959	543.0272071349834	74.11443609940633	-0.0012719389844754	0.0439059323150018	-0.0289696384386054	0.976889	0.976889	chr6	23079558	0.0101547806273419	chr6:23079558:C:A
chr6:23080306	['C', 'G']	19959	6098.222149837133	830.367338486591	0.0070421185333296	0.0140634777660482	0.500738057149031	0.616561	0.616561	chr6	23080306	0.2100239496394577	chr6:23080306:C:G
chr6:23080882	['A', 'G']	19959	2739.411755862898	409.8032199269618	0.0192054450291323	0.0200097239289477	0.9598055973849862	0.337165	0.337165	chr6	23080882	0.4721575144025339	chr6:23080882:A:G
chr6:23081550	['A', 'C']	19959	12733.4658680834	1855.5867437664467	0.0167347779895971	0.0108174723748442	1.5470137024351005	0.121876	0.121876	chr6	23081550	0.9140818078661233	chr6:23081550:A:C
chr6:23081687	['C', 'T']	19959	8376.259019843656	969.932700374106	-0.0244285596643121	0.0124123901934247	-1.968078612067219	0.0490728	0.0490728	chr6	23081687	1.3091591613005873	chr6:23081687:C:T
chr6:23082348	['A', 'G']	19959	5688.1399649210725	904.5542816875522	0.021125517636224	0.0143920785511902	1.467857305050419	0.142159	0.142159	chr6	23082348	0.8472256401831249	chr6:23082348:A:G
chr6:23082602	['C', 'T']	19959	6110.30614290009	955.7077279510404	0.0195455275966643	0.0139687797007138	1.3992294255786342	0.16176	0.16176	chr6	23082602	0.7911288617530742	chr6:23082602:C:T
chr6:23083276	['T', 'A']	19959	2859.143250826736	406.5301639883545	0.0100038367036296	0.0196059195482647	0.5102457285414627	0.609885	0.609885	chr6	23083276	0.2147520478971576	chr6:23083276:T:A
chr6:23083346	['C', 'G']	19959	5747.28795470488	912.823907582408	0.0210247540752935	0.0143447503589788	1.4656758430190058	0.142752	0.142752	chr6	23083346	0.8454177984384774	chr6:23083346:C:G
chr6:23084933	['C', 'T']	19959	2771.138841567292	395.7480020556683	0.0111467606963298	0.0198896199892041	0.5604310541066218	0.575192	0.575192	chr6	23084933	0.2401871629242288	chr6:23084933:C:T
chr6:23085934	['C', 'A']	19959	2762.0	391.4550337767224	0.010486945149456	0.0199147295288278	0.5265923965613246	0.598483	0.598483	chr6	23085934	0.2229481812827151	chr6:23085934:C:A
chr6:23087390	['T', 'C']	19959	1650.2480457005413	279.0886496987129	0.0371771687724895	0.0254903817472933	1.458478305309691	0.144724	0.144724	chr6	23087390	0.8394594425971051	chr6:23087390:T:C
chr6:23089197	['T', 'G']	19959	19244.785295444293	2790.853728996081	0.0188573805521003	0.0101307007695204	1.8614092925175725	0.0627011	0.0627011	chr6	23089197	1.202724840034681	chr6:23089197:T:G
chr6:23089271	['C', 'T']	19959	5619.844708358389	881.8052682548235	0.0196906984507353	0.0144931100857787	1.3586247764761528	0.174281	0.174281	chr6	23089271	0.7587499568081455	chr6:23089271:C:T
chr6:23091612	['G', 'A']	19959	4604.8436118923255	676.0389697631143	0.0196205266357501	0.0157772729031089	1.243594298979504	0.213664	0.213664	chr6	23091612	0.6702686454466115	chr6:23091612:G:A
chr6:23091905	['C', 'CT']	19959	10373.51974145706	1596.292150084348	0.0260384324623972	0.0114793603731876	2.2682825188775504	0.0233226	0.0233226	chr6	23091905	1.632223036129533	chr6:23091905:C:CT
chr6:23091965	['G', 'A']	19959	19881.99228340933	2892.373053504562	0.0196313620740136	0.0101365908586541	1.9366828895193284	0.0527982	0.0527982	chr6	23091965	1.277380883212261	chr6:23091965:G:A
chr6:23093099	['C', 'T']	19959	5014.251227577914	645.3905672937265	-0.0087462657927538	0.0152546489686169	-0.5733508395209453	0.566414	0.566414	chr6	23093099	0.2468660207709619	chr6:23093099:C:T
chr6:23093131	['T', 'C']	19959	20029.0175403428	2910.01832115139	0.0192613335582825	0.0101332949355166	1.9007966984926696	0.057343	0.057343	chr6	23093131	1.241519589914756	chr6:23093131:T:C
chr6:23098991	['G', 'A']	19959	7972.997343890949	1236.94028510128	0.0272598675745889	0.0125724133720098	2.1682287058169774	0.0301531	0.0301531	chr6	23098991	1.520668031991982	chr6:23098991:G:A
chr6:23100458	['G', 'A']	19959	5266.319284354015	749.5542640823611	0.0063738769880174	0.0149723894050093	0.4257087373031394	0.670325	0.670325	chr6	23100458	0.1737145831430774	chr6:23100458:G:A
chr6:23104208	['G', 'A']	19959	3332.339184512763	462.171043809104	0.0059803798463893	0.0182495220797953	0.3277006280077014	0.743141	0.743141	chr6	23104208	0.1289287774745334	chr6:23104208:G:A
chr6:23105227	['A', 'T']	19959	5081.03658964463	725.3484480242058	0.0120991048912584	0.0152151769730216	0.7951997477723515	0.426507	0.426507	chr6	23105227	0.3700738366267609	chr6:23105227:A:T
chr6:23105948	['T', 'C']	19959	4791.960360811827	586.6429444205719	-0.015663474307021	0.0154682117343788	-1.0126234742577358	0.311252	0.311252	chr6	23105948	0.5068878492578999	chr6:23105948:T:C
chr6:23106377	['A', 'G']	19959	1749.2629284425736	287.0982532863868	0.0320234716222408	0.0248774295748066	1.2872500161620783	0.198022	0.198022	chr6	23106377	0.7032865574766668	chr6:23106377:A:G
chr6:23108163	['T', 'G']	19959	4982.99864695565	723.7116498331338	0.0100847638619231	0.0153279285923956	0.6579339015792596	0.510588	0.510588	chr6	23108163	0.291929396337534	chr6:23108163:T:G
chr6:23109294	['T', 'C']	19959	4117.618911605532	562.6330005777667	-0.0021090614152627	0.0166803566431885	-0.1264398274196338	0.899385	0.899385	chr6	23109294	0.0460543598985552	chr6:23109294:T:C
chr6:23111154	['C', 'A']	19959	501.025102715703	68.1405607243079	0.0086284847025372	0.0453282692978714	0.1903554853558565	0.849033	0.849033	chr6	23111154	0.0710754293798654	chr6:23111154:C:A
chr6:23112526	['A', 'G']	19959	15633.17831640352	2083.3306141064704	-0.0024302374056183	0.0104008816916445	-0.2336568646454936	0.815254	0.815254	chr6	23112526	0.0887070616742091	chr6:23112526:A:G
chr6:23112806	['G', 'A']	19959	438.0658448586891	47.983335969309664	-0.0067642205626723	0.0485602711648238	-0.1392953622460868	0.889218	0.889218	chr6	23112806	0.0509917546757541	chr6:23112806:G:A
chr6:23112877	['G', 'A']	19959	21027.32115471357	2819.6700936019383	-0.0025622596638986	0.0100873966591811	-0.2540060384724347	0.799494	0.799494	chr6	23112877	0.0971847911756191	chr6:23112877:G:A
chr6:23113937	['A', 'G']	19959	2747.137639041988	339.066870169084	-0.0091107269774139	0.0199694143998194	-0.4562340584957932	0.648227	0.648227	chr6	23113937	0.1882728836604844	chr6:23113937:A:G
chr6:23114818	['G', 'A']	19959	940.0	175.636732588924	0.0506575434842238	0.0334394609102763	1.5149031146209733	0.129813	0.129813	chr6	23114818	0.8866818133479974	chr6:23114818:G:A
chr6:23115500	['C', 'T']	19959	29991.51328054526	4060.105283531252	-0.0001450815703725	0.0117442624932291	-0.0123533998372541	0.990144	0.990144	chr6	23115500	0.0043016398897355	chr6:23115500:C:T
chr6:23115522	['C', 'T']	19959	21014.52884856384	2816.029814041252	-0.0028371776542079	0.0100924411476671	-0.2811190684885732	0.778622	0.778622	chr6	23115522	0.1086733294341688	chr6:23115522:C:T
chr6:23115574	['G', 'A']	19959	5359.202543784376	782.3357247284564	0.0110243591212146	0.0148673049318177	0.7415169845357253	0.458389	0.458389	chr6	23115574	0.3387658127174124	chr6:23115574:G:A
chr6:23116138	['T', 'A']	19959	4635.393474665464	630.98732076924	2.063188112110692e-05	0.0158010150223268	0.0013057313781395	0.998958	0.998958	chr6	23116138	0.0004527707847102	chr6:23116138:T:A
chr6:23116720	['G', 'A']	19959	25799.17043347532	3438.793314496795	-0.0066308348287133	0.0105812776918309	-0.6266572924206005	0.530891	0.530891	chr6	23116720	0.274994637031169	chr6:23116720:G:A
chr6:23116730	['T', 'A']	19959	25798.170233024302	3438.410678387174	-0.006655534527186	0.0105814874845614	-0.6289791049601082	0.52937	0.52937	chr6	23116730	0.2762406742995545	chr6:23116730:T:A
chr6:23116913	['G', 'A']	19959	25942.5995891166	3430.134933795219	-0.0098398596392661	0.0106022802267919	-0.92808899866661	0.353373	0.353373	chr6	23116913	0.4517666364901758	chr6:23116913:G:A
chr6:23117784	['T', 'G']	19959	1735.161305337194	278.1365464352034	0.0311237407451368	0.025444275848186	1.223211889811188	0.221264	0.221264	chr6	23117784	0.655089240718773	chr6:23117784:T:G
chr6:23118182	['T', 'C']	19959	504.0252530313659	32.28346852321591	-0.0694196822800559	0.0454045180416761	-1.5289157395380046	0.126301	0.126301	chr6	23118182	0.8985932108638093	chr6:23118182:T:C
chr6:23118307	['T', 'C']	19959	2877.288319887759	402.3054687272706	0.0028094729344189	0.0196844409459627	0.1427255639177912	0.886508	0.886508	chr6	23118307	0.0523173408976053	chr6:23118307:T:C
chr6:23119274	['C', 'T']	19959	3763.754297168629	617.5911314813778	0.0312765989909358	0.0173207285126465	1.805732303239992	0.0709752	0.0709752	chr6	23119274	1.1488933750081778	chr6:23119274:C:T
chr6:23119835	['G', 'A']	19959	3517.10596093005	414.0191500386791	-0.0192670543603428	0.0179979560490869	-1.0705134687402622	0.284401	0.284401	chr6	23119835	0.5460688808898156	chr6:23119835:G:A
chr6:23119978	['TATTATA', 'T']	19959	8896.224575611193	1219.746225185777	0.0048867777285726	0.0124694190846332	0.3919009935751456	0.695136	0.695136	chr6	23119978	0.1579302194798659	chr6:23119978:TATTATA:T
chr6:23120171	['T', 'C']	19959	3757.44735786624	614.3752665842583	0.0306409514239458	0.0173346470847623	1.7676132242046154	0.0771409	0.0771409	chr6	23120171	1.1127152985429145	chr6:23120171:T:C
chr6:23120957	['C', 'T']	19959	30471.63355718152	4179.71168993487	0.0071455093513832	0.0119603958912312	0.5974308389425435	0.550227	0.550227	chr6	23120957	0.2594581023081916	chr6:23120957:C:T
chr6:23120972	['CTTTAG', 'C']	19959	3913.0	453.6618558552208	-0.0215240204219016	0.0171400741841763	-1.255771718991306	0.209213	0.209213	chr6	23120972	0.6794113329364464	chr6:23120972:CTTTAG:C
chr6:23121108	['A', 'G']	19959	3212.160937969737	391.11647617319977	-0.0140213316373867	0.0185231214055262	-0.7569637606112976	0.449081	0.449081	chr6	23121108	0.3476753189513367	chr6:23121108:A:G
chr6:23121619	['C', 'T']	19959	3335.167100911915	387.7741489947724	-0.022983300824312	0.0184201040044709	-1.2477291560749837	0.212145	0.212145	chr6	23121619	0.6733671995702326	chr6:23121619:C:T
chr6:23121680	['T', 'A']	19959	1191.1790438965725	174.99884564395106	0.0182816663693714	0.0297803008579476	0.6138845425563425	0.539299	0.539299	chr6	23121680	0.268170385005523	chr6:23121680:T:A
chr6:23122218	['G', 'A']	19959	4636.232287804389	635.4420478847737	0.0011453779989697	0.0157986231446	0.0724985961426165	0.942206	0.942206	chr6	23122218	0.0258541344868802	chr6:23122218:G:A
chr6:23122989	['C', 'A']	19959	4771.170063464228	652.6994750521319	0.0001536066098017	0.0158649977094408	0.0096821072788633	0.992275	0.992275	chr6	23122989	0.0033679503948248	chr6:23122989:C:A
chr6:23123272	['C', 'T']	19959	30486.1097469306	4182.551112267594	0.0073337034555929	0.0119660676742899	0.6128749774121751	0.539966	0.539966	chr6	23123272	0.2676335855052911	chr6:23123272:C:T
chr6:23123425	['T', 'G']	19959	3279.328606503984	472.0274643768821	0.010881825580242	0.0184455210962978	0.589944058692176	0.555235	0.555235	chr6	23123425	0.2555231653417993	chr6:23123425:T:G
chr6:23123916	['C', 'T']	19959	4929.728949478749	676.540262416473	0.0013683237528865	0.0154095978909803	0.0887968500260119	0.929244	0.929244	chr6	23123916	0.0318702344025931	chr6:23123916:C:T
chr6:23124194	['C', 'T']	19959	30487.164937603367	4182.219688090776	0.0072496831936162	0.011966529474237	0.6058300536696286	0.544635	0.544635	chr6	23124194	0.2638944529364769	chr6:23124194:C:T
chr6:23124659	['C', 'T']	19959	4635.6967829224295	636.8475827118117	0.0015897061571283	0.0157996620788358	0.1006164656684514	0.919856	0.919856	chr6	23124659	0.0362801545025043	chr6:23124659:C:T
chr6:23125158	['T', 'C']	19959	2630.659015736194	362.6977813250963	0.0055935349893837	0.0204967487295993	0.2728986466671252	0.784934	0.784934	chr6	23125158	0.1051668587207766	chr6:23125158:T:C
chr6:23125323	['T', 'C']	19959	31104.895254185	4203.011605626758	0.0007706756843337	0.0128460332788746	0.0599932810076957	0.952162	0.952162	chr6	23125323	0.0212891548501894	chr6:23125323:T:C
chr6:23126072	['G', 'A']	19959	507.0254033470288	68.22968686100313	0.0079901204614525	0.0450649954729424	0.1773021472120177	0.859273	0.859273	chr6	23126072	0.0658688343558243	chr6:23126072:G:A
chr6:23126369	['C', 'T']	19959	2630.659015736193	361.0639919130736	0.0043286308105418	0.0204977307375109	0.2111760987581149	0.832752	0.832752	chr6	23126369	0.0794843156011557	chr6:23126369:C:T
chr6:23126531	['C', 'T']	19959	26706.690387892155	3566.604459257775	-0.0057961165758633	0.0107753578601554	-0.5379047871157864	0.590649	0.590649	chr6	23126531	0.2286705269834006	chr6:23126531:C:T
chr6:23126865	['T', 'C']	19959	16251.699779470731	2176.1265589304776	-0.0020433567088251	0.0103008091730756	-0.1983685625558524	0.842759	0.842759	chr6	23126865	0.0742966008604269	chr6:23126865:T:C
chr6:23126958	['C', 'T']	19959	3522.7059884740665	412.6937071525196	-0.0198228685548134	0.0179700913704899	-1.1031033813977174	0.269996	0.269996	chr6	23126958	0.5686426698809968	chr6:23126958:C:T
chr6:23127646	['G', 'A']	19959	1721.1724708122465	284.5614667397922	0.0337321766326244	0.0251270439300087	1.3424649842052725	0.179461	0.179461	chr6	23127646	0.7460299165846376	chr6:23127646:G:A
chr6:23127761	['C', 'T']	19959	30469.579825616354	4174.610026261837	0.0065310318494146	0.0119566057590977	0.5462279162667243	0.584915	0.584915	chr6	23127761	0.2329072411196705	chr6:23127761:C:T
chr6:23127879	['C', 'T']	19959	3511.7037835129045	412.2883450109274	-0.0195584467386016	0.0179916714119059	-1.087083367121683	0.277013	0.277013	chr6	23127879	0.5574998493623184	chr6:23127879:C:T
chr6:23128077	['A', 'G']	19959	3399.6813329992488	497.5470603101862	0.0139467784659856	0.0181593006229589	0.7680239870225303	0.442482	0.442482	chr6	23128077	0.3541043915416914	chr6:23128077:A:G
chr6:23128411	['C', 'T']	19959	3509.230753809142	413.026453277864	-0.0195024116493	0.017999365539747	-1.083505505026489	0.278597	0.278597	chr6	23128411	0.5550235644750868	chr6:23128411:C:T
chr6:23128419	['T', 'C']	19959	30473.68770048115	4176.229076161114	0.0064960293903639	0.0119606693998818	0.5431158719618274	0.587056	0.587056	chr6	23128419	0.2313204688870213	chr6:23128419:T:C
chr6:23128735	['AG', 'A']	19959	2595.5201703833627	361.40186601442247	0.0006419625039129	0.0205678237666685	0.0312119799933936	0.975101	0.975101	chr6	23128735	0.0109503981774506	chr6:23128735:AG:A
chr6:23128737	['CT', 'C']	19959	2596.390258568851	362.4530429389322	0.0010537824913605	0.0205644360410788	0.0512429560069414	0.959132	0.959132	chr6	23128737	0.0181216191832038	chr6:23128737:CT:C
chr6:23129372	['T', 'C']	19959	3403.511575466025	498.7512510973621	0.0139465069168924	0.0181450864874831	0.768610660881281	0.442134	0.442134	chr6	23129372	0.3544460866670309	chr6:23129372:T:C
chr6:23129725	['CA', 'C']	19959	26019.42915142098	3442.8558942309496	-0.0091664686311677	0.01063430164094	-0.8619718473922686	0.388713	0.388713	chr6	23129725	0.4103709347125591	chr6:23129725:CA:C
chr6:23129760	['G', 'A']	19959	3456.0	509.3312000071269	0.0153412712603099	0.0180357162669074	0.8506050457479539	0.394999	0.394999	chr6	23129760	0.4034040038546325	chr6:23129760:G:A
chr6:23130341	['T', 'C']	19959	3405.1706082773826	498.0491241092435	0.0138352416667282	0.0181409181319067	0.7626538836749652	0.445679	0.445679	chr6	23130341	0.3509778290033101	chr6:23130341:T:C
chr6:23130426	['C', 'G']	19959	30459.57832230908	4180.362592213698	0.007417314395843	0.0119495345092281	0.6207199443723108	0.534791	0.534791	chr6	23130426	0.2718159100922265	chr6:23130426:C:G
chr6:23132317	['G', 'A']	19959	28312.929881716125	3826.4122327488494	-0.0006007265537372	0.0111531130853283	-0.0538617827275091	0.957046	0.957046	chr6	23132317	0.0190671875459842	chr6:23132317:G:A
chr6:23132364	['A', 'G']	19959	31830.594799078062	4345.505875895053	0.007243932603714	0.0126155984519597	0.5742044367771378	0.565836	0.565836	chr6	23132364	0.2473094250232832	chr6:23132364:A:G
chr6:23133036	['A', 'G']	19959	2609.130724521496	371.295023188405	0.0042030018199181	0.0205145707423771	0.2048788577006873	0.837669	0.837669	chr6	23133036	0.0769275563948384	chr6:23133036:A:G
chr6:23133198	['C', 'A']	19959	31815.782170775707	4336.133508789989	0.0059931720893077	0.0126051824011247	0.4754530238906342	0.634469	0.634469	chr6	23133198	0.1975895925729584	chr6:23133198:C:A
chr6:23133431	['A', 'T']	19959	3206.445864661654	383.6829427505498	-0.016401042884342	0.0185384700772553	-0.8847031505833003	0.376327	0.376327	chr6	23133431	0.4244346216207266	chr6:23133431:A:T
chr6:23134311	['A', 'G']	19959	2633.2638673147267	364.2686870203548	0.005611040752827	0.0204874942388512	0.2738763797764315	0.784182	0.784182	chr6	23134311	0.1055831306540116	chr6:23134311:A:G
chr6:23134695	['T', 'C']	19959	4838.454518117576	659.9634610072153	0.000117410885989	0.0154839708115763	0.0075827374914223	0.99395	0.99395	chr6	23134695	0.0026354619510352	chr6:23134695:T:C
chr6:23135003	['G', 'C']	19959	3914.980755738198	453.5981191201533	-0.0217310686378407	0.0171391765445103	-1.26791789450358	0.204842	0.204842	chr6	23135003	0.6885809925294815	chr6:23135003:G:C
chr6:23135698	['T', 'C']	19959	20996.36382317562	2816.735744885323	-0.0019382461213661	0.0100863546906913	-0.1921651757056438	0.847615	0.847615	chr6	23135698	0.0718013663081209	chr6:23135698:T:C
chr6:23135804	['T', 'C']	19959	3525.05969027214	412.9185047921442	-0.02012266969483	0.0179665819977499	-1.1200054466314229	0.262725	0.262725	chr6	23135804	0.5804985992906075	chr6:23135804:T:C
chr6:23135965	['G', 'A']	19959	2974.043053327988	359.60672851743794	-0.0122476805513704	0.0191808500825371	-0.6385369000157667	0.523132	0.523132	chr6	23135965	0.2813887133536396	chr6:23135965:G:A
chr6:23136612	['C', 'G']	19959	4871.488149521471	632.3637971942749	-0.0034103430585828	0.0154725934972674	-0.2204118565633576	0.825553	0.825553	chr6	23136612	0.0832550400648255	chr6:23136612:C:G
chr6:23137271	['G', 'A']	19959	2598.2603597735133	365.1018592560517	0.0022224176147724	0.0205576982919506	0.1081063445532998	0.913912	0.913912	chr6	23137271	0.0390956201899516	chr6:23137271:G:A
chr6:23137688	['T', 'C']	19959	4111.411985769404	589.7919122617604	0.0085919257158343	0.0166704508949295	0.5153985198113429	0.60628	0.60628	chr6	23137688	0.2173267580604348	chr6:23137688:T:C
chr6:23138008	['C', 'T']	19959	2769.138741356849	393.1310639056529	0.0097575999697384	0.0200191895167075	0.4874123381266237	0.625972	0.625972	chr6	23138008	0.2034450925363048	chr6:23138008:C:T
chr6:23138035	['C', 'T']	19959	4563.457283158792	591.4366324453242	-0.0082154578437035	0.0159694447691125	-0.5144485586370285	0.606944	0.606944	chr6	23138035	0.2168513774798056	chr6:23138035:C:T
chr6:23138996	['C', 'G']	19959	2771.6384653961886	393.8268362335618	0.0100581348203506	0.0200198901061694	0.5024070944950424	0.615387	0.615387	chr6	23138996	0.2108516824270363	chr6:23138996:C:G
chr6:23139286	['TC', 'T']	19959	4108.617558628984	590.0562962687294	0.0086896090014791	0.016674885824616	0.5211195502551024	0.602289	0.602289	chr6	23139286	0.2201950685626515	chr6:23139286:TC:T
chr6:23139475	['T', 'C']	19959	2890.434455802766	317.65102299287844	-0.0261220329518595	0.0196010307112685	-1.3326867008499754	0.18265	0.18265	chr6	23139475	0.7383803234520645	chr6:23139475:T:C
chr6:23139676	['G', 'T']	19959	2744.0998947421176	338.2569417638202	-0.0094797459380077	0.0199888055415635	-0.4742527470336377	0.635325	0.635325	chr6	23139676	0.1970040548671204	chr6:23139676:G:T
chr6:23139726	['T', 'C']	19959	4784.397112637226	640.2972784392634	-0.0025159548267242	0.0155507458584657	-0.1617899777684641	0.871473	0.871473	chr6	23139726	0.0597460636689121	chr6:23139726:T:C
chr6:23142031	['T', 'C']	19959	2874.1440024050507	404.2456337600194	0.0043006583602719	0.0196923763656705	0.2183920457547829	0.827126	0.827126	chr6	23142031	0.082428327283552	chr6:23142031:T:C
chr6:23143427	['C', 'T']	19959	3073.1539733440222	347.63642320658425	-0.0231320568183309	0.0188823208019895	-1.2250642842533204	0.220565	0.220565	chr6	23143427	0.6564634017454242	chr6:23143427:C:T
chr6:23143876	['G', 'A']	19959	1719.1722703813198	282.63682626364715	0.0338376370697217	0.0251399113501543	1.3459728078760294	0.178327	0.178327	chr6	23143876	0.7487828965146643	chr6:23143876:G:A
chr6:23144353	['C', 'T']	19959	2273.3417017438364	339.086944885151	0.0150227786811833	0.0219724941965441	0.6837083922655527	0.494167	0.494167	chr6	23144353	0.306126259736087	chr6:23144353:C:T
chr6:23144592	['C', 'T']	19959	3471.5217979555023	485.90861821624384	0.0090654770009259	0.0180117262984093	0.5033097244946756	0.614752	0.614752	chr6	23144592	0.2113000496774097	chr6:23144592:C:T
chr6:23145119	['A', 'C']	19959	3370.337726111139	486.7711154152551	0.0051470588012804	0.0181661590110027	0.2833322552204376	0.776925	0.776925	chr6	23145119	0.1096209035391832	chr6:23145119:A:C
chr6:23145151	['G', 'A']	19959	3867.775144074167	472.5887816416112	-0.0161586851375938	0.0172033358590465	-0.9392762700204236	0.3476	0.3476	chr6	23145151	0.4589202322233711	chr6:23145151:G:A
chr6:23145903	['G', 'A']	19959	27266.0	3509.188302711193	-0.0187063747812662	0.0108076383027916	-1.730847596596044	0.0834944	0.0834944	chr6	23145903	1.078342651829644	chr6:23145903:G:A
chr6:23146779	['GT', 'G']	19959	5475.317902787555	716.2406617514331	-0.0025809726761734	0.0146825062355701	-0.1757855664941393	0.860464	0.860464	chr6	23146779	0.0652672949220145	chr6:23146779:GT:G
chr6:23148038	['C', 'A']	19959	3866.581178592905	471.8317297277693	-0.0162806246505812	0.0172049294404388	-0.9462767462628994	0.344019	0.344019	chr6	23148038	0.4634175708956611	chr6:23148038:C:A
chr6:23150583	['T', 'G']	19959	4312.432129077517	574.8542048647469	0.0001133462888669	0.0163380051944175	0.0069375843328556	0.994465	0.994465	chr6	23150583	0.0024104971794142	chr6:23150583:T:G
chr6:23151299	['C', 'T']	19959	612.0306643952299	98.44571972531686	0.0205877060487381	0.041165265686565	0.5001232399541465	0.616994	0.616994	chr6	23151299	0.2097190592723682	chr6:23151299:C:T
chr6:23152512	['T', 'C']	19959	5482.274676821325	713.6198955252257	-0.0030272034926911	0.0146391668980048	-0.20678796230568	0.836178	0.836178	chr6	23152512	0.0777012630045598	chr6:23152512:T:C
chr6:23152570	['C', 'T']	19959	3456.346344640978	446.9168285545887	-0.0089800406501448	0.0180085223000722	-0.4986550534526	0.618028	0.618028	chr6	23152570	0.2089918485842799	chr6:23152570:C:T
chr6:23153407	['G', 'A']	19959	3015.208560974388	530.4866916027709	0.0442486335094449	0.0190956192134476	2.3172138601446326	0.0205022	0.0205022	chr6	23153407	1.6881995342322496	chr6:23153407:G:A
chr6:23154117	['A', 'G']	19959	5263.263703777933	654.8412292222341	-0.0088179901709715	0.0149400469156642	-0.5902250656071298	0.555046	0.555046	chr6	23154117	0.2556710227902697	chr6:23154117:A:G
chr6:23154249	['A', 'AC']	19959	5494.275278083976	714.5832778482077	-0.0034301637192049	0.0146307091106404	-0.2344495877312147	0.814638	0.814638	chr6	23154249	0.08903533546608	chr6:23154249:A:AC
chr6:23154674	['C', 'T']	19959	3882.3890364283207	469.8579687978379	-0.0172923323979219	0.0171795343070848	-1.0065658410071447	0.314156	0.314156	chr6	23154674	0.5028546413689945	chr6:23154674:C:T
chr6:23155224	['T', 'A']	19959	1210.0606273173664	171.1098486005451	0.0125580871584693	0.0295397757201519	0.4251246616575455	0.67075	0.67075	chr6	23155224	0.1734393186560234	chr6:23155224:T:A
chr6:23155746	['G', 'A']	19959	18193.469252743947	2358.266479011364	-0.0073576378722612	0.0101500595910749	-0.7248861749275761	0.46853	0.46853	chr6	23155746	0.3292625959878791	chr6:23155746:G:A
chr6:23156114	['C', 'T']	19959	1695.084928349534	294.97495845966927	0.0423425652581127	0.0252852180938799	1.674597589030146	0.0940289	0.0940289	chr6	23156114	1.0267386444692064	chr6:23156114:C:T
chr6:23156187	['T', 'C']	19959	3472.173965327187	447.3678887948029	-0.010146533677397	0.0179786821154736	-0.5643647077259499	0.572512	0.572512	chr6	23156187	0.242215405967699	chr6:23156187:T:C
chr6:23159349	['CT', 'C']	19959	1690.0846778234293	299.1745070583396	0.0457174853593358	0.0253338475515984	1.804600950022347	0.0711522	0.0711522	chr6	23159349	1.147811667145558	chr6:23159349:CT:C
chr6:23159743	['G', 'A']	19959	18659.958632101483	2430.4848259553983	-0.0058187121665724	0.0098899476192008	-0.5883461056230175	0.556307	0.556307	chr6	23159743	0.2546854753058973	chr6:23159743:G:A
chr6:23159979	['C', 'T']	19959	27516.43701735031	3574.364942014802	-0.0127594169316592	0.0106653953364644	-1.196337925518372	0.231579	0.231579	chr6	23159979	0.6353008257633614	chr6:23159979:C:T
chr6:23160060	['T', 'C']	19959	4572.207119578841	600.5482429533585	0.0006576044053381	0.0154845572857472	0.0424684021120504	0.966126	0.966126	chr6	23160060	0.0149662301722267	chr6:23160060:T:C
chr6:23160764	['T', 'C']	19959	515.4131775560345	27.215604944419432	-0.079954957749723	0.0440472758005421	-1.8152077806532327	0.069507	0.069507	chr6	23160764	1.1579714557223035	chr6:23160764:T:C
chr6:23160780	['T', 'C']	19959	3989.598014141719	498.888114132174	-0.0138081928101494	0.0166104987191932	-0.831293090206514	0.405818	0.405818	chr6	23160780	0.3916686938051271	chr6:23160780:T:C
chr6:23161148	['C', 'T']	19959	9127.689117352058	1187.2612927275834	-0.0042758969669405	0.011731771307254	-0.3644715580414245	0.71551	0.71551	chr6	23161148	0.1453842921425412	chr6:23161148:C:T
chr6:23161288	['C', 'T']	19959	27854.222160158337	3595.4903596789272	-0.0166486481449807	0.0109589658628079	-1.5191805826754268	0.128733	0.128733	chr6	23161288	0.8903101098103212	chr6:23161288:C:T
chr6:23162787	['G', 'C']	19959	1730.3871533871534	307.15387548069674	0.0446501924850598	0.0245418661583965	1.8193478929793487	0.0688734	0.0688734	chr6	23162787	1.1619484771309718	chr6:23162787:G:C
chr6:23162839	['T', 'C']	19959	1732.21504136375	307.3560892375628	0.044706726907097	0.0245292224560456	1.8225904627514309	0.0683804	0.0683804	chr6	23162839	1.1650683630702128	chr6:23162839:T:C
chr6:23163624	['T', 'C']	19959	25798.844387369627	3344.1112407884043	-0.0107914809959494	0.0106145432871749	-1.016669366169368	0.309323	0.309323	chr6	23163624	0.5095877864251679	chr6:23163624:T:C
chr6:23163628	['A', 'G']	19959	3355.017145435404	479.6938963156259	0.0033788973927184	0.0182070921120356	0.1855813861942745	0.852775	0.852775	chr6	23163628	0.069165539932411	chr6:23163628:A:G
chr6:23163726	['T', 'C']	19959	929.0465477502756	178.71818477237116	0.0557141735629634	0.0336355297923265	1.6564083844362034	0.0976549	0.0976549	chr6	23163726	1.0103059603682276	chr6:23163726:T:C
chr6:23164294	['G', 'A']	19959	840.0420883856098	78.38738067622023	-0.0386402805440416	0.0354098717461245	-1.0912290454220763	0.275185	0.275185	chr6	23164294	0.5603752426559006	chr6:23164294:G:A
chr6:23165034	['A', 'G']	19959	25721.44357021149	3328.342148453361	-0.0114000566619628	0.0106052922573469	-1.07494035858043	0.282414	0.282414	chr6	23165034	0.5491137779741986	chr6:23165034:A:G
chr6:23165246	['C', 'T']	19959	21823.46707427082	2851.3002081536074	-0.0047992371336013	0.0101487059993503	-0.472891532566675	0.636296	0.636296	chr6	23165246	0.1963408068963985	chr6:23165246:C:T
chr6:23165297	['G', 'C']	19959	31642.75616355983	4211.311586423522	-0.0070802371593704	0.012456351343674	-0.5684037776412075	0.569767	0.569767	chr6	23165297	0.2443027080149869	chr6:23165297:G:C
chr6:23166439	['T', 'C']	19959	3016.755738197855	435.0265908362886	0.0067585080000624	0.0191525949536821	0.3528768825533524	0.724184	0.724184	chr6	23166439	0.1401510746425527	chr6:23166439:T:C
chr6:23166626	['G', 'A']	19959	3127.0	443.5598043838176	0.0044544116063217	0.018801116612954	0.2369227157100149	0.812719	0.812719	chr6	23166626	0.0900595870557072	chr6:23166626:G:A
chr6:23166670	['T', 'C']	19959	25731.57844365385	3329.956688064498	-0.0114304274165798	0.0106070656603144	-1.077623895489393	0.281215	0.281215	chr6	23166670	0.5509615177792192	chr6:23166670:T:C
chr6:23166681	['T', 'C']	19959	27128.718444656013	3611.325435393036	-0.0042494191804668	0.0107812288591366	-0.3941497983196632	0.693475	0.693475	chr6	23166681	0.1589691907662564	chr6:23166681:T:C
chr6:23167190	['G', 'T']	19959	25726.57794257654	3328.444594304686	-0.0113724607940471	0.0106069017928881	-1.0721755528718355	0.283654	0.283654	chr6	23167190	0.5472110877711317	chr6:23167190:G:T
chr6:23167717	['C', 'A']	19959	5183.519416746004	662.5876321409249	-0.0089485907928078	0.0149604418143429	-0.5981501685484042	0.549747	0.549747	chr6	23167717	0.2598371319298835	chr6:23167717:C:A
chr6:23168911	['CTTAAT', 'C']	19959	5806.454595569811	837.7643985991332	0.0047679577647584	0.0143257825944766	0.3328235461702971	0.739271	0.739271	chr6	23168911	0.1311963299001428	chr6:23168911:CTTAAT:C
chr6:23169272	['G', 'A']	19959	2530.126766209039	243.59400462218744	-0.0407183987107985	0.0206912663164494	-1.9679026932453936	0.0490931	0.0490931	chr6	23169272	1.3089795433658808	chr6:23169272:G:A
chr6:23169376	['A', 'G']	19959	2533.126916524702	246.75064331846656	-0.0395662516760568	0.0206723290404866	-1.9139716477309625	0.0556381	0.0556381	chr6	23169376	1.2546277092623914	chr6:23169376:A:G
chr6:23169786	['T', 'G']	19959	8260.241581479255	1052.020888891398	-0.0102132993014485	0.0124948261428951	-0.8174022739208743	0.413708	0.413708	chr6	23169786	0.3833060809360984	chr6:23169786:T:G
chr6:23170213	['A', 'G']	19959	28939.44994488425	3818.961950530959	-0.008550279664042	0.0113054403047787	-0.7562978029637561	0.44948	0.44948	chr6	23170213	0.3472896278081234	chr6:23170213:A:G
chr6:23170520	['G', 'A']	19959	5259.5270331212105	796.8144883024586	0.0122832373180547	0.0149691719879979	0.8205689217749159	0.411902	0.411902	chr6	23170520	0.3852060993112322	chr6:23170520:G:A
chr6:23170700	['C', 'CA']	19959	2529.253444906549	243.86440889779985	-0.0406209554508241	0.0206945452868948	-1.962882242044142	0.0496737	0.0496737	chr6	23170700	1.3038734898993591	chr6:23170700:C:CA
chr6:23170758	['A', 'T']	19959	4384.659049909802	548.4143807548642	-0.011603075239038	0.0161480707813291	-0.7185425055514311	0.472431	0.472431	chr6	23170758	0.3256616125673771	chr6:23170758:A:T
chr6:23171463	['G', 'A']	19959	23600.09457224478	3112.955413625595	-0.0047551820925637	0.0103057660419916	-0.4614098625166102	0.64451	0.64451	chr6	23171463	0.1907703398914516	chr6:23171463:G:A
chr6:23171586	['C', 'T']	19959	8921.917134549829	1292.4391949578442	0.007758850565223	0.0121498566665502	0.6385960573990875	0.523093	0.523093	chr6	23171586	0.2814210916370912	chr6:23171586:C:T
chr6:23171770	['T', 'C']	19959	1400.596426061641	209.87896444624343	0.0225556839644866	0.0277013994029542	0.8142434841064777	0.415515	0.415515	chr6	23171770	0.381413293661717	chr6:23171770:T:C
chr6:23172607	['T', 'G']	19959	5289.385112781956	697.3553875291079	-0.0057050562117043	0.0149199253400903	-0.3823783351230778	0.702185	0.702185	chr6	23172607	0.1535484521233138	chr6:23172607:T:G
chr6:23173369	['T', 'C']	19959	1824.5484889490303	247.54827432345704	0.0053571292723924	0.0242065982744205	0.2213086370774109	0.824854	0.824854	chr6	23173369	0.0836229152144121	chr6:23173369:T:C
chr6:23173464	['C', 'G']	19959	28903.34440769693	3824.531819122669	-0.00738002144583	0.0112986952318946	-0.6531746625926548	0.513651	0.513651	chr6	23173464	0.289331862044029	chr6:23173464:C:G
chr6:23174035	['T', 'C']	19959	1924.385667752443	216.60665178104185	-0.0190546863361576	0.0236963716593371	-0.8041183101822884	0.421338	0.421338	chr6	23174035	0.375369370576243	chr6:23174035:T:C
chr6:23174855	['G', 'A']	19959	6338.0	845.853343283106	-0.0041605598502957	0.0138543774740145	-0.3003065174237772	0.763946	0.763946	chr6	23174855	0.1169373387160108	chr6:23174855:G:A
chr6:23175065	['A', 'G']	19959	6677.010827067672	987.1769594846564	0.0215997582423451	0.0135818584281919	1.590338933110236	0.111774	0.111774	chr6	23175065	0.9516592069121752	chr6:23175065:A:G
chr6:23175396	['C', 'G']	19959	5255.053169631671	781.3392718815924	0.0091769372382212	0.0149759387717488	0.6127787631939982	0.54003	0.54003	chr6	23175396	0.2675821133759973	chr6:23175396:C:G
chr6:23175709	['T', 'G']	19959	2528.2533446910857	244.0419748345676	-0.0403576086815275	0.0207067077607267	-1.949011361336325	0.0513081	0.0513081	chr6	23175709	1.289814067488325	chr6:23175709:T:G
chr6:23175855	['CT', 'C']	19959	6664.333901192504	855.8617053799558	-0.0096023935508806	0.0135914272403339	-0.7065036939155714	0.479883	0.479883	chr6	23175855	0.3188646348080733	chr6:23175855:CT:C
chr6:23176459	['A', 'G']	19959	6665.003608479927	992.486577679242	0.0228579881244196	0.0135972888254235	1.68106954392855	0.0927651	0.0927651	chr6	23176459	1.0326153829213764	chr6:23176459:A:G
chr6:23177474	['C', 'T']	19959	6103.305792163544	879.2707110641655	0.0040388017587724	0.0140197178205839	0.2880801033557602	0.773288	0.773288	chr6	23177474	0.1116587292170361	chr6:23177474:C:T
chr6:23177712	['C', 'T']	19959	7258.727363832239	1095.5140350153176	0.0142623648046784	0.0130504162437612	1.092866659444409	0.274466	0.274466	chr6	23177712	0.5615114469404137	chr6:23177712:C:T
chr6:23177777	['T', 'C']	19959	5444.272772822928	822.8352868477687	0.0114319194493457	0.0147454466919426	0.7752847158975833	0.438181	0.438181	chr6	23177777	0.358346457843439	chr6:23177777:T:C
chr6:23177905	['C', 'G']	19959	3585.8983161270926	401.9409425376916	-0.0272089208489469	0.0177790763051172	-1.5303900147565908	0.125936	0.125936	chr6	23177905	0.8998501049478482	chr6:23177905:C:G
chr6:23178069	['G', 'A']	19959	4609.461893070101	730.5946133361548	0.0195546179642049	0.0158806854392155	1.2313459667123046	0.218208	0.218208	chr6	23178069	0.6611293312354607	chr6:23178069:G:A
chr6:23180040	['A', 'G']	19959	20326.29443915159	2814.135037545759	0.001755092536955	0.0101279131533754	0.1732926132339641	0.862423	0.862423	chr6	23180040	0.0642796697826993	chr6:23180040:A:G
chr6:23180767	['G', 'A']	19959	957.0479506964624	191.7637986291822	0.0672811589916461	0.0331264881831942	2.0310380810537945	0.0422644	0.0422644	chr6	23180767	1.374025292038827	chr6:23180767:G:A
chr6:23180891	['G', 'A']	19959	4396.881182660987	477.8958237882106	-0.0292876970310601	0.016227017505781	-1.80487246166007	0.0711097	0.0711097	chr6	23180891	1.1480711535720711	chr6:23180891:G:A
chr6:23181084	['T', 'C']	19959	3944.7905788023054	448.2262094931021	-0.025186055802765	0.0170809269199601	-1.4745134102373292	0.140359	0.140359	chr6	23181084	0.8527597346147175	chr6:23181084:T:C
chr6:23181314	['CTCT', 'C']	19959	1340.5073703275143	206.2763891224379	0.0158192324390666	0.0280117865511596	0.5647348629540281	0.57226	0.57226	chr6	23181314	0.2424066094758341	chr6:23181314:CTCT:C
chr6:23182030	['G', 'A']	19959	4145.4538893344015	492.44652518791816	-0.0114609608216392	0.0164882612903395	-0.6950982047060473	0.487002	0.487002	chr6	23182030	0.3124692552387943	chr6:23182030:G:A
chr6:23182429	['AAAAT', 'A']	19959	2855.286115147567	349.9288415836663	-0.0084678496837221	0.0194984531308047	-0.4342831519462521	0.664088	0.664088	chr6	23182429	0.1777743673456589	chr6:23182429:AAAAT:A
chr6:23182648	['C', 'T']	19959	2918.146207034773	309.51451540377224	-0.0272472432694682	0.0193316421293418	-1.409463463432935	0.158714	0.158714	chr6	23182648	0.7993847628823412	chr6:23182648:C:T
chr6:23183743	['C', 'T']	19959	4460.34085099985	542.2728512441237	-0.0079273861149602	0.0159734838941008	-0.4962841022982998	0.619699	0.619699	chr6	23183743	0.207819204664961	chr6:23183743:C:T
chr6:23183896	['C', 'CAG']	19959	12262.457529441244	1627.831578157985	0.0012511219451455	0.0109317108712121	0.1144488689725855	0.908883	0.908883	chr6	23183896	0.0414920196655702	chr6:23183896:C:CAG
chr6:23183914	['G', 'C']	19959	4460.446960966077	543.3077485595855	-0.0076929536822664	0.0159719247965359	-0.4816547648618354	0.630056	0.630056	chr6	23183914	0.2006208483081009	chr6:23183914:G:C
chr6:23184191	['G', 'A']	19959	11142.6748346362	1477.7560197696023	0.0023918537356314	0.0112481889244231	0.2126434532441078	0.831607	0.831607	chr6	23184191	0.0800818636784971	chr6:23184191:G:A
chr6:23184597	['C', 'T']	19959	4169.208888666199	563.8770513309616	0.007403131691416	0.0164072650012917	0.4512105881652563	0.651843	0.651843	chr6	23184597	0.1858569939065383	chr6:23184597:C:T
chr6:23186209	['C', 'T']	19959	9508.905687797544	1241.3773973056495	0.00157818534985	0.0118259471314802	0.1334510743455816	0.893838	0.893838	chr6	23186209	0.048741185993063	chr6:23186209:C:T
chr6:23187757	['T', 'TTTTATGTGTA']	19959	11125.344459479778	1489.8329032335355	0.0040479502430518	0.0112517192372247	0.3597628200372978	0.719028	0.719028	chr6	23187757	0.1432541972266843	chr6:23187757:T:TTTTATGTGTA
chr6:23187831	['A', 'G']	19959	3177.432781954888	478.611041468248	0.0179182565639771	0.0186402897510865	0.9612649161171236	0.336431	0.336431	chr6	23187831	0.4731039935261806	chr6:23187831:A:G
chr6:23188486	['T', 'C']	19959	3965.39735431177	559.1595538794708	0.0138079130206346	0.0168005542496944	0.821872470123167	0.411159	0.411159	chr6	23188486	0.3859901988802967	chr6:23188486:T:C
chr6:23188728	['T', 'C']	19959	2960.444978953698	320.15883226661606	-0.0247357987683735	0.0192070204283888	-1.287851952914724	0.197812	0.197812	chr6	23188728	0.7037473660467045	chr6:23188728:T:C
chr6:23188860	['A', 'T']	19959	4253.491780272654	631.3650244155746	0.0209177310417964	0.0162859104084833	1.2844066138851202	0.199015	0.199015	chr6	23188860	0.7011141890590238	chr6:23188860:A:T
chr6:23189567	['T', 'C']	19959	9119.91386480934	1359.3263033684268	0.0169378905327792	0.0120708086900125	1.4032109171603218	0.16057	0.16057	chr6	23189567	0.7943355926283127	chr6:23189567:T:C
chr6:23189629	['G', 'A']	19959	9110.369362597716	1350.697225160357	0.0159350119294411	0.0120822834862026	1.3188741968882007	0.187226	0.187226	chr6	23189629	0.7276338411082808	chr6:23189629:G:A
chr6:23189840	['G', 'A']	19959	11667.922972837529	1622.3553951242473	0.0092188791751319	0.0112058428906168	0.8226850282589085	0.410697	0.410697	chr6	23189840	0.3864784695062313	chr6:23189840:G:A
chr6:23189896	['G', 'A']	19959	33512.35811995791	4687.115040572311	0.0299800066751892	0.0137984467693313	2.17270879660334	0.029814	0.029814	chr6	23189896	1.5255797528708237	chr6:23189896:G:A
chr6:23190310	['T', 'C']	19959	3213.456275487088	352.7651953006995	-0.0245671386392903	0.0185648991619935	-1.323311181220134	0.185747	0.185747	chr6	23190310	0.7310781918013957	chr6:23190310:T:C
chr6:23190508	['C', 'T']	19959	2927.07974721637	312.95921097246026	-0.0265220285770484	0.019311295018403	-1.373394614487211	0.169645	0.169645	chr6	23190508	0.7704589359269651	chr6:23190508:C:T
chr6:23190620	['T', 'C']	19959	5832.292213648662	864.951546926274	0.0124720645232585	0.0142641213882929	0.874366123489019	0.381929	0.381929	chr6	23190620	0.4180173642456682	chr6:23190620:T:C
chr6:23191614	['T', 'C']	19959	11979.20038081876	1635.969055820883	0.0061562248480656	0.0111188198187472	0.5536761048763266	0.579807	0.579807	chr6	23191614	0.236716545719514	chr6:23191614:T:C
chr6:23192903	['T', 'C']	19959	1481.0742058322478	239.7766165179512	0.0336968178124432	0.0267852631697661	1.2580357190769933	0.208394	0.208394	chr6	23192903	0.6811147892324132	chr6:23192903:T:C
chr6:23193163	['T', 'C']	19959	8254.413568493837	1068.1069629571837	-0.0056067830747573	0.012378500153066	-0.4529452684434196	0.650593	0.650593	chr6	23193163	0.1866906137835348	chr6:23193163:T:C
chr6:23193223	['C', 'T']	19959	3166.317282156637	493.7083422856512	0.0208175928276991	0.0186149965402711	1.11832375486415	0.263442	0.263442	chr6	23193223	0.5793149852050967	chr6:23193223:C:T
chr6:23193248	['T', 'C']	19959	33502.678575007514	4644.472739600034	0.0197906089516389	0.0137950659483863	1.434615030162575	0.151413	0.151413	chr6	23193248	0.8198368356292858	chr6:23193248:T:C
chr6:23193530	['T', 'C']	19959	2074.10391822828	245.75871927948867	-0.0160784601890071	0.022796744112383	-0.7052963401152297	0.480634	0.480634	chr6	23193530	0.3181855104982042	chr6:23193530:T:C
chr6:23193543	['T', 'A']	19959	14992.253457606736	2105.233413201952	0.0096486477444679	0.0104578461966223	0.9226228386858708	0.356215	0.356215	chr6	23193543	0.448287796607566	chr6:23193543:T:A
chr6:23193820	['G', 'A']	19959	4938.494863957509	732.9304567210115	0.0136387996465733	0.0153590783859753	0.8879959658925322	0.374554	0.374554	chr6	23193820	0.426485560577615	chr6:23193820:G:A
chr6:23193911	['T', 'G']	19959	12337.854479855683	1531.323987236131	-0.0127995834197171	0.0110010457507733	-1.1634878819422505	0.244646	0.244646	chr6	23193911	0.6114618806280532	chr6:23193911:T:G
chr6:23194169	['A', 'G']	19959	9841.479254359592	1303.800707017568	-0.0008089332039508	0.0117758870301654	-0.0686940356916349	0.945234	0.945234	chr6	23194169	0.0244606652169693	chr6:23194169:A:G
chr6:23194233	['C', 'G']	19959	9844.452636327183	1306.9106894369286	-0.0006396645674749	0.0117717384245945	-0.0543390062200592	0.956666	0.956666	chr6	23194233	0.0192396606300138	chr6:23194233:C:G
chr6:23194346	['T', 'C']	19959	9839.492985269066	1301.287827635153	-0.001151159184813	0.0117754788039513	-0.0977590129436428	0.922125	0.922125	chr6	23194346	0.035210203533564	chr6:23194346:T:C
chr6:23194725	['A', 'C']	19959	9838.478803367409	1301.232692456017	-0.0012825042874342	0.011774119942857	-0.1089257026137493	0.913263	0.913263	chr6	23194725	0.0394041370321899	chr6:23194725:A:C
chr6:23194999	['CA', 'C']	19959	1028.6492196517286	183.07675832852323	0.0436147369816519	0.0319592880307204	1.3646967648255452	0.172364	0.172364	chr6	23194999	0.7635534359240599	chr6:23194999:CA:C
chr6:23195881	['C', 'CAGAT']	19959	1091.1640108238123	172.41371478499727	0.0366717441794548	0.0312885435911191	1.1720502129688004	0.241191	0.241191	chr6	23195881	0.6176389018522077	chr6:23195881:C:CAGAT
chr6:23197220	['A', 'C']	19959	9835.928066569752	1302.7284071656277	-0.0010423911012649	0.0117837302028526	-0.0884601975198502	0.929512	0.929512	chr6	23197220	0.031744999114092	chr6:23197220:A:C
chr6:23197245	['A', 'G']	19959	1610.8562901284106	224.06204596169584	0.0046659655709587	0.0257609988893088	0.1811251803941194	0.856271	0.856271	chr6	23197245	0.0673887643202093	chr6:23197245:A:G
chr6:23197824	['TG', 'T']	19959	9173.298035481608	1317.4751964728582	0.0081522560800492	0.0120439013402702	0.6768783511029886	0.498491	0.498491	chr6	23197824	0.3023426782462498	chr6:23197824:TG:T
chr6:23197876	['A', 'G']	19959	10906.732284253783	1448.1169735626513	-0.0015520516922004	0.0113777753187789	-0.1364108227413095	0.891498	0.891498	chr6	23197876	0.0498796267902958	chr6:23197876:A:G
chr6:23198099	['G', 'A']	19959	35543.0	4897.933193805008	0.0234042714230652	0.0161657031747606	1.4477731757197	0.147696	0.147696	chr6	23198099	0.8306312663769544	chr6:23198099:G:A
chr6:23198513	['AGTT', 'A']	19959	10887.637503762417	1435.3605662147236	-0.0028094058522775	0.0113946728801721	-0.2465543225173383	0.805256	0.805256	chr6	23198513	0.0940660305477822	chr6:23198513:AGTT:A
chr6:23198668	['A', 'C']	19959	9317.006327206993	1348.8544488431578	0.0094518239718136	0.0120077112021329	0.7871461773776428	0.431206	0.431206	chr6	23198668	0.3653152048047073	chr6:23198668:A:C
chr6:23198717	['C', 'T']	19959	10888.186937503133	1442.9144293596476	-0.0021427476030386	0.0114028336469008	-0.1879136072129745	0.850946	0.850946	chr6	23198717	0.0700979988415245	chr6:23198717:C:T
chr6:23198797	['A', 'G']	19959	8231.808334171097	1171.6160254320482	0.0035023778904113	0.0125104977734709	0.2799551187993753	0.779515	0.779515	chr6	23198797	0.1081755233814249	chr6:23198797:A:G
chr6:23199293	['C', 'T']	19959	9096.557621935935	1299.926660047939	0.0072917197104461	0.0120681069215887	0.6042140459827998	0.545708	0.545708	chr6	23199293	0.2630396794761753	chr6:23199293:C:T
chr6:23199645	['C', 'T']	19959	31561.487896556915	4552.54863967936	0.0402329845483209	0.012414059756382	3.240920805753112	0.0011934	0.0011934	chr6	23199645	2.923213966491921	chr6:23199645:C:T
chr6:23200046	['A', 'G']	19959	8990.702751465946	1181.9930894367576	-0.0072821411161313	0.0120135697644706	-0.6061596393827747	0.544416	0.544416	chr6	23200046	0.2640691196744328	chr6:23200046:A:G
chr6:23200475	['A', 'G']	19959	37259.0	5072.007266804781	0.0143288256216873	0.0202681570589441	0.7069624327468989	0.479598	0.479598	chr6	23200475	0.319122636646531	chr6:23200475:A:G
chr6:23200521	['T', 'C']	19959	3974.194707562772	623.840532992299	0.0216877233762116	0.0168636838971759	1.286060833946462	0.198437	0.198437	chr6	23200521	0.7023773473146177	chr6:23200521:T:C
chr6:23200705	['G', 'C']	19959	6151.232773740918	823.4001845719017	0.0022829341683949	0.0140004817981753	0.1630611147033875	0.870472	0.870472	chr6	23200705	0.0602451940366754	chr6:23200705:G:C
chr6:23200895	['A', 'G']	19959	8040.611425707844	1131.733671157674	0.0074692886800186	0.0125631412967446	0.5945398928175809	0.552158	0.552158	chr6	23200895	0.2579366311302051	chr6:23200895:A:G
chr6:23201006	['G', 'T']	19959	9912.97333466994	1087.1418377439825	-0.0318598285298029	0.0116439300733218	-2.7361748421006817	0.0062213	0.0062213	chr6	23201006	2.2061188558501974	chr6:23201006:G:T
chr6:23201830	['T', 'C']	19959	4764.716175586289	755.2207107368833	0.0205942950451919	0.0156417586796363	1.3166227319440222	0.18798	0.18798	chr6	23201830	0.7258883547346512	chr6:23201830:T:C
chr6:23201975	['CA', 'C']	19959	626.094107035478	117.98700490446188	0.0496306249342737	0.0407691709302393	1.217356737991983	0.223483	0.223483	chr6	23201975	0.6507555073731726	chr6:23201975:CA:C
chr6:23202388	['G', 'A']	19959	5844.171235279379	1010.0879637429614	0.0385345279381438	0.0143441686461858	2.686424629313752	0.00722811	0.00722811	chr6	23202388	2.140975246809847	chr6:23202388:G:A
chr6:23202546	['C', 'T']	19959	18497.487419807538	2561.283117657755	0.0025279118679991	0.0101319420317748	0.2494992430939027	0.802977	0.802977	chr6	23202546	0.0952968942183784	chr6:23202546:C:T
chr6:23202734	['C', 'T']	19959	16767.720866121996	2168.413021559708	-0.0121397940211358	0.0102027593796058	-1.1898539963024042	0.234118	0.234118	chr6	23202734	0.6305651945897802	chr6:23202734:C:T
chr6:23203927	['C', 'A']	19959	4483.492702743366	611.0645203596072	-0.0015255695206069	0.0159543107612033	-0.0956211486312963	0.923822	0.923822	chr6	23203927	0.0344116996291611	chr6:23203927:C:A
chr6:23204333	['T', 'C']	19959	721.0	79.4069016547644	-0.0312699926722041	0.0381936707256787	-0.8187218478369619	0.412955	0.412955	chr6	23204333	0.3840972711437636	chr6:23204333:T:C
chr6:23205082	['T', 'C']	19959	5332.801563439567	796.7775768850627	0.0124109505944268	0.0148496046721006	0.8357764983295768	0.403291	0.403291	chr6	23205082	0.394381469770091	chr6:23205082:T:C
chr6:23205101	['A', 'G']	19959	13971.3	2021.1213446389368	0.0108651629249702	0.0105980895581225	1.0252001424769026	0.305281	0.305281	chr6	23205101	0.5153002243679977	chr6:23205101:A:G
chr6:23205238	['G', 'A']	19959	6563.657714085283	878.1593833975126	-0.0018334211790986	0.0136604319045185	-0.1342139979111669	0.893235	0.893235	chr6	23205238	0.0490342681251599	chr6:23205238:G:A
chr6:23206805	['A', 'G']	19959	5109.768039687313	697.2769579781552	-0.0021777868360726	0.0150374750352848	-0.1448239701786745	0.884851	0.884851	chr6	23206805	0.0531298539640319	chr6:23206805:A:G
chr6:23207243	['T', 'G']	19959	1976.099007916625	277.44370043375915	0.0070376263717578	0.0234494412472229	0.3001191498578369	0.764089	0.764089	chr6	23207243	0.1168560524744084	chr6:23207243:T:G
chr6:23207439	['T', 'TG']	19959	718.0719547026106	79.2317601207771	-0.0314409099245032	0.0382627985370661	-0.8217096272779334	0.411252	0.411252	chr6	23207439	0.3858919769766763	chr6:23207439:T:TG
chr6:23208008	['G', 'C']	19959	824.0	107.2970687728384	-0.0038205214117102	0.0356217374225397	-0.1072525286004944	0.91459	0.91459	chr6	23208008	0.0387735514449077	chr6:23208008:G:C
chr6:23208582	['A', 'T']	19959	583.029211343822	56.20051003608686	-0.0207126819565392	0.0424985152454204	-0.4873742491220602	0.625998	0.625998	chr6	23208582	0.2034270543140931	chr6:23208582:A:T
chr6:23208676	['A', 'G']	19959	12600.0	1556.6787469896678	-0.0165444974474695	0.0108993265623106	-1.5179375856743005	0.129046	0.129046	chr6	23208676	0.8892554526067511	chr6:23208676:A:G
chr6:23209069	['A', 'T']	19959	1508.151124918575	198.19565364765063	0.0020330375703537	0.0268815812708352	0.0756293891297022	0.939715	0.939715	chr6	23209069	0.0270038407564041	chr6:23209069:A:T
chr6:23209865	['G', 'C']	19959	22352.11990179377	2828.788413485805	-0.0206372354624761	0.0101274303418594	-2.037756347449433	0.0415875	0.0415875	chr6	23209865	1.381037186123121	chr6:23209865:G:C
chr6:23209994	['G', 'A']	19959	1953.1957207997195	269.48619023483985	0.0035601904187818	0.0234601687105017	0.1517546809963139	0.879382	0.879382	chr6	23209994	0.0558224281644357	chr6:23209994:G:A
chr6:23210853	['CA', 'C']	19959	449.0224972442128	56.825875036368686	0.0044516845721405	0.0479731885517032	0.0927952614061226	0.926067	0.926067	chr6	23210853	0.0333575914199375	chr6:23210853:CA:C
chr6:23210865	['C', 'G']	19959	1640.246542393265	243.4773725960283	0.0212452723155772	0.0253198366214503	0.83907620073578	0.401437	0.401437	chr6	23210865	0.3963826015663171	chr6:23210865:C:G
chr6:23210879	['G', 'A']	19959	836.0837801272737	135.74736586803795	0.0311790170551009	0.0354475531487532	0.8795816434567527	0.379097	0.379097	chr6	23210879	0.4212496523675535	chr6:23210879:G:A
chr6:23210956	['CA', 'C']	19959	15500.88318131703	1930.3277277467	-0.0190680250540677	0.0103346731263936	-1.8450535223383149	0.0650446	0.0650446	chr6	23210956	1.1867887527157444	chr6:23210956:CA:C
chr6:23211206	['G', 'A']	19959	6263.313808998898	820.0491864104796	-0.0069882796120287	0.0139212143997319	-0.5019877872266171	0.615682	0.615682	chr6	23211206	0.2106435432006994	chr6:23211206:G:A
chr6:23211863	['A', 'G']	19959	636.1274868454022	94.80652385054624	0.0175198033664334	0.0404543123667453	0.4330762863450685	0.664964	0.664964	chr6	23211863	0.1772018660120172	chr6:23211863:A:G
chr6:23211907	['A', 'G']	19959	6151.616425314426	818.7794767962515	-0.0025720979115693	0.0141086401927235	-0.1823065778441102	0.855344	0.855344	chr6	23211907	0.0678591867272196	chr6:23211907:A:G
chr6:23212163	['G', 'T']	19959	6047.514984464266	818.8912861570761	0.0016934950286876	0.0141513357631356	0.1196703305633706	0.904746	0.904746	chr6	23212163	0.0434733282880335	chr6:23212163:G:T
chr6:23214002	['A', 'G']	19959	8306.664745677775	1055.6736425206093	-0.0093152071538655	0.0124460353703522	-0.748447748755023	0.454199	0.454199	chr6	23214002	0.342753826291889	chr6:23214002:A:G
chr6:23214320	['G', 'A']	19959	4108.411685123015	560.8088464942198	0.0031244508827345	0.0166583287378233	0.1875608851229069	0.851223	0.851223	chr6	23214320	0.0699566502767825	chr6:23214320:G:A
chr6:23214398	['T', 'G']	19959	27317.47471811576	3565.1383480603927	-0.0157672625525875	0.0108043873153322	-1.459338886362641	0.144488	0.144488	chr6	23214398	0.8401682203828014	chr6:23214398:T:G
chr6:23214941	['A', 'G']	19959	27827.0	3612.207751270195	-0.0184222972982919	0.0109215464886011	-1.6867846799461337	0.0916604	0.0916604	chr6	23214941	1.0378182518543382	chr6:23214941:A:G
chr6:23215691	['T', 'C']	19959	5903.59157187954	708.2599285090239	-0.0184079094933735	0.0142429277702491	-1.292424548541511	0.196225	0.196225	chr6	23215691	0.7072456622446617	chr6:23215691:T:C
chr6:23215698	['G', 'A']	19959	6739.350638937609	893.8012550257738	-0.0036782267008207	0.0135509485810715	-0.271436842875978	0.786058	0.786058	chr6	23215698	0.1045454079674266	chr6:23215698:G:A
chr6:23215906	['G', 'A']	19959	5749.0	692.5562587320012	-0.018386787639363	0.014403035459902	-1.2765911526463822	0.201761	0.201761	chr6	23215906	0.6951627782461838	chr6:23215906:G:A
chr6:23216160	['T', 'A']	19959	10823.16908043097	1440.5327844428366	-0.003211767613812	0.0114559673148875	-0.2803576097531459	0.779206	0.779206	chr6	23216160	0.108347711985628	chr6:23216160:T:A
chr6:23216240	['G', 'A']	19959	1510.226999398677	197.9180447953668	0.0010861255816619	0.0268699891841783	0.0404215116804526	0.967757	0.967757	chr6	23216240	0.0142336786497941	chr6:23216240:G:A
chr6:23216838	['C', 'T']	19959	11407.286143823603	1386.6831907754515	-0.021097719681733	0.0112181594482869	-1.880675682939653	0.0600306	0.0600306	chr6	23216838	1.2216273158913873	chr6:23216838:C:T
chr6:23217274	['C', 'A']	19959	6261.313708788455	817.7100384726274	-0.0074474291512868	0.0139224239438132	-0.5349233137377853	0.592709	0.592709	chr6	23217274	0.2271584781588871	chr6:23217274:C:A
chr6:23218443	['C', 'T']	19959	3692.9251277939256	533.1513389248387	0.012921766720798	0.0174614146944822	0.7400183173521027	0.459298	0.459298	chr6	23218443	0.3379054457008549	chr6:23218443:C:T
chr6:23219287	['A', 'G']	19959	3298.165247018739	560.9260292958866	0.0382459285847296	0.0182897289803013	2.091115107606121	0.0365304	0.0365304	chr6	23219287	1.4373455723311528	chr6:23219287:A:G
chr6:23219497	['G', 'A']	19959	11289.393775372126	1369.8587268245394	-0.0214819657742329	0.0112511748075612	-1.9093086847958485	0.0562366	0.0562366	chr6	23219497	1.2499809441382037	chr6:23219497:G:A
chr6:23219889	['A', 'T']	19959	2822.677018010334	445.0341339628576	0.0302802455713635	0.0198451771313569	1.5258239002320793	0.12707	0.12707	chr6	23219889	0.8959569700779909	chr6:23219889:A:T
chr6:23220897	['A', 'G']	19959	10289.031016685876	1385.9990923627504	-0.0002977645875591	0.0116556978363921	-0.0255466975670397	0.979619	0.979619	chr6	23220897	0.0089428001958182	chr6:23220897:A:G
chr6:23222837	['C', 'G']	19959	7407.484540215486	977.2902021517762	-0.0075746574037558	0.0130060460183807	-0.5823950947929092	0.560307	0.560307	chr6	23222837	0.2515739517919653	chr6:23222837:C:G
chr6:23222963	['C', 'T']	19959	6079.913860493085	808.3786172792377	-0.0021507331143987	0.0141898680045712	-0.1515682255610758	0.879529	0.879529	chr6	23222963	0.0557498363289325	chr6:23222963:C:T
chr6:23223259	['A', 'G']	19959	3695.185138791462	534.8553392953087	0.0131485688353043	0.0174555511560378	0.7532600212830434	0.451303	0.451303	chr6	23223259	0.3455317795329999	chr6:23223259:A:G
chr6:23223361	['T', 'C']	19959	6264.569359526911	826.9994902690935	-0.0058177562952427	0.0139220691899801	-0.4178801452466472	0.676039	0.676039	chr6	23223361	0.1700282493302106	chr6:23223361:T:C
chr6:23223403	['A', 'G']	19959	2831.1347802115183	450.3357469651726	0.0318388711768312	0.0198051656136292	1.607604389580103	0.107938	0.107938	chr6	23223403	0.9668256333062956	chr6:23223403:A:G
chr6:23223566	['C', 'T']	19959	4094.43599639134	555.6768781574388	0.0022389835268585	0.0166838848992309	0.1342003700206382	0.893245	0.893245	chr6	23223566	0.0490294061117939	chr6:23223566:C:T
chr6:23223912	['G', 'A']	19959	10257.569660218503	1366.7341375105896	-0.0017102439175151	0.0116661727007739	-0.1465985427595927	0.88345	0.88345	chr6	23223912	0.0538180249218691	chr6:23223912:G:A
chr6:23223979	['A', 'T']	19959	3689.554570054119	533.6936435752981	0.0132002943301012	0.0174657018151519	0.7557837909868407	0.449788	0.449788	chr6	23223979	0.3469921353906091	chr6:23223979:A:T
chr6:23224596	['T', 'C']	19959	6190.240591330494	822.580074408727	-0.0026334164868065	0.0140626617833414	-0.1872630180102963	0.851456	0.851456	chr6	23224596	0.06983778980465	chr6:23224596:T:C
chr6:23224830	['A', 'G']	19959	26910.74150546256	3537.558401526689	-0.0124466403858089	0.0107337799823119	-1.159576626903065	0.246235	0.246235	chr6	23224830	0.6086502161223111	chr6:23224830:A:G
chr6:23225656	['T', 'C']	19959	18683.466215199405	2532.478693871228	0.0004879195669771	0.0101637328434664	0.0480059417629009	0.961712	0.961712	chr6	23225656	0.0169549649029792	chr6:23225656:T:C
chr6:23225823	['G', 'C']	19959	6243.877010975792	827.0015439678486	-0.0048378866418281	0.013949468850999	-0.346815114862363	0.728734	0.728734	chr6	23225823	0.1374309674480134	chr6:23225823:G:C
chr6:23226183	['A', 'G']	19959	11362.138547877938	1521.8103319754048	-0.0020678770662935	0.0112571750918936	-0.183694137242533	0.854255	0.854255	chr6	23226183	0.0684124705730338	chr6:23226183:A:G
chr6:23229138	['T', 'G']	19959	4978.995689439126	710.4863464654527	0.0037974574422177	0.0153378320856955	0.2475876265303052	0.804456	0.804456	chr6	23229138	0.0944977048027139	chr6:23229138:T:G
chr6:23229285	['G', 'C']	19959	24909.99223252317	3395.7698310651194	-0.003363297484463	0.0104692820761846	-0.3212538796823327	0.748021	0.748021	chr6	23229285	0.1260862095471717	chr6:23229285:G:C
chr6:23229522	['A', 'T']	19959	24503.36611035934	3248.800325892399	-0.0091511520988015	0.0104059827285408	-0.8794125780837934	0.379188	0.379188	chr6	23229522	0.421145415047699	chr6:23229522:A:T
chr6:23229573	['T', 'A']	19959	407.02039282493234	67.66658493151132	0.0569103327649581	0.0503261849227225	1.1308294648669623	0.25814	0.25814	chr6	23229573	0.5881446942810541	chr6:23229573:T:A
chr6:23230017	['T', 'TATC']	19959	7086.065093205051	1040.8212668738745	0.0116958694076741	0.0132794810746338	0.8807474736354908	0.378465	0.378465	chr6	23230017	0.4219742773520147	chr6:23230017:T:TATC
chr6:23230493	['T', 'A']	19959	33378.34469108583	4497.05102577522	-0.0046767962926769	0.0136464316163944	-0.3427120308182544	0.731819	0.731819	chr6	23230493	0.1355963192440022	chr6:23230493:T:A
chr6:23230524	['G', 'A']	19959	18931.897078719245	2524.6434525149466	-0.0007084445863529	0.0100731092645541	-0.0703302791369337	0.943931	0.943931	chr6	23230524	0.0250597508443802	chr6:23230524:G:A
chr6:23230793	['G', 'A']	19959	27019.381047982315	3637.671619165949	-0.0002936428762689	0.0108200578106355	-0.0271387529907919	0.978349	0.978349	chr6	23230793	0.009506194561168	chr6:23230793:G:A
chr6:23231426	['T', 'C']	19959	2754.137989778535	351.46469584154795	0.002000123005104	0.0200053518131238	0.0999793967028307	0.920362	0.920362	chr6	23231426	0.036041320828036	chr6:23231426:T:C
chr6:23231657	['G', 'A']	19959	28514.144534189523	3847.266763938783	1.2720440178254456e-05	0.0112106479576842	0.001134674840051	0.999095	0.999095	chr6	23231657	0.0003932144625166	chr6:23231657:G:A
chr6:23232562	['G', 'A']	19959	28686.62010332546	3881.0758832892393	0.001032720792587	0.0112535875161223	0.0917681398138629	0.926883	0.926883	chr6	23232562	0.0329750831815694	chr6:23232562:G:A
chr6:23233034	['TCCATGTC', 'T']	19959	9308.461907043642	1226.4246608970352	-0.006204194416943	0.0125536835684516	-0.494213063688704	0.621161	0.621161	chr6	23233034	0.2067958195508497	chr6:23233034:TCCATGTC:T
chr6:23234049	['T', 'C']	19959	31988.476355945044	4259.974301097189	-0.0087998500522448	0.0126767346276311	-0.6941732481378934	0.487582	0.487582	chr6	23234049	0.3119523355494875	chr6:23234049:T:C
chr6:23234361	['C', 'T']	19959	28508.07626644998	3822.116262446136	-0.0028228334719409	0.0111969781390904	-0.2521067235173058	0.800961	0.800961	chr6	23234361	0.0963886298547677	chr6:23234361:C:T
chr6:23234639	['A', 'G']	19959	7890.021836253195	1142.8070717581766	0.0092617627273554	0.0127039149600078	0.729047916056716	0.465981	0.465981	chr6	23234639	0.3316317909567379	chr6:23234639:A:G
chr6:23234990	['A', 'G']	19959	9252.244937850845	1245.339046742817	0.003838679324496	0.0119305547817176	0.3217519549366183	0.747644	0.747644	chr6	23234990	0.1263051476424606	chr6:23234990:A:G
chr6:23235328	['C', 'T']	19959	657.7340409401061	92.39975686310622	0.0249522480817621	0.0400368219346576	0.623232486396788	0.533139	0.533139	chr6	23235328	0.2731595469530389	chr6:23235328:C:T
chr6:23235801	['G', 'C']	19959	28567.31299814528	3832.5136033118415	-0.0026364503373603	0.0111975501688366	-0.2354488524371805	0.813863	0.813863	chr6	23235801	0.0894486950512252	chr6:23235801:G:C
chr6:23235898	['A', 'T']	19959	1374.0688445736046	262.91816678720505	0.0596956064771536	0.0276724359431137	2.157222681800402	0.0310002	0.0310002	chr6	23235898	1.5086355042748825	chr6:23235898:A:T
chr6:23236195	['T', 'C']	19959	7912.550162948108	1141.160420141002	0.0083506103293712	0.0126939259260142	0.6578430012938633	0.510647	0.510647	chr6	23236195	0.2918792151853785	chr6:23236195:T:C
chr6:23236209	['A', 'T']	19959	27130.3116258084	3708.643990680605	0.0062098766284137	0.0108396331467571	0.5728862355707636	0.566728	0.566728	chr6	23236209	0.2466253298940761	chr6:23236209:A:T
chr6:23236218	['T', 'A']	19959	28458.55510449556	3810.356042856475	-0.0034196958459987	0.0111659243566837	-0.3062617779558701	0.759409	0.759409	chr6	23236218	0.119524260202311	chr6:23236218:T:A
chr6:23236609	['A', 'C']	19959	29144.14180451128	3931.816790574345	5.5245538781779794e-05	0.0113897640118372	0.0048504550861952	0.99613	0.99613	chr6	23236609	0.0016839802525648	chr6:23236609:A:C
chr6:23236611	['C', 'T']	19959	9826.386287036565	1313.4438415886675	-0.0023786434548163	0.0117180138087896	-0.2029903269982649	0.839145	0.839145	chr6	23236611	0.0761629888031459	chr6:23236611:C:T
chr6:23237419	['G', 'A']	19959	574.4893190251729	71.99498353193222	-0.008694521197739	0.0429698649088441	-0.2023399704928914	0.839653	0.839653	chr6	23237419	0.0759001559864037	chr6:23237419:G:A
chr6:23237443	['A', 'C']	19959	3229.751547029724	417.2383534261803	-0.0109236788312367	0.0188152160798539	-0.580576847211076	0.561532	0.561532	chr6	23237443	0.2506254895762946	chr6:23237443:A:C
chr6:23237548	['A', 'C']	19959	29035.09263157894	3920.362541596592	0.0004486047187318	0.0113508588196335	0.0395216543400114	0.968475	0.968475	chr6	23237548	0.013911585582125	chr6:23237548:A:C
chr6:23238411	['C', 'T']	19959	9808.45715144833	1310.2316892191031	-0.0026857798066519	0.0116956952087863	-0.2296383206561559	0.818375	0.818375	chr6	23238411	0.0870476460699469	chr6:23238411:C:T
chr6:23238448	['G', 'A']	19959	29091.830318215987	3912.71282635256	-0.0019494712556521	0.0113687886560036	-0.171475723108168	0.863851	0.863851	chr6	23238448	0.0635611596717712	chr6:23238448:G:A
chr6:23238921	['G', 'A']	19959	28584.296452194827	3874.333445676671	0.0020201229652414	0.0112144241753553	0.1801361294751848	0.857048	0.857048	chr6	23238921	0.0669948542128997	chr6:23238921:G:A
chr6:23239284	['A', 'G']	19959	1374.1376960465	263.8628768006339	0.0606958875652418	0.027673856142673	2.1932573202781374	0.0283003	0.0283003	chr6	23239284	1.5482089606716811	chr6:23239284:A:G
chr6:23239345	['A', 'G']	19959	8526.563223575402	1241.9674929704088	0.010549574382419	0.0123759025527507	0.8524286885302167	0.393986	0.393986	chr6	23239345	0.404519210232222	chr6:23239345:A:G
chr6:23239427	['G', 'A']	19959	5468.095865697821	746.0971361054404	0.0015849647731213	0.0146433475483767	0.1082378716946497	0.913808	0.913808	chr6	23239427	0.0391450442003762	chr6:23239427:G:A
chr6:23239773	['A', 'G']	19959	9448.420174383646	1253.737173728857	0.0012219678484023	0.0118456229372137	0.1031577532797751	0.917839	0.917839	chr6	23239773	0.0372334925936989	chr6:23239773:A:G
chr6:23239971	['A', 'G']	19959	1112.055717005712	177.96521325539516	0.028382421670629	0.0308368025402557	0.9204074136278376	0.357371	0.357371	chr6	23239971	0.4468806925997457	chr6:23239971:A:G
chr6:23240839	['G', 'A']	19959	20394.130807397385	2647.0450879219634	-0.0083529415651702	0.0100787944232415	-0.8287639587040773	0.407248	0.407248	chr6	23240839	0.3901410398398253	chr6:23240839:G:A
chr6:23241061	['T', 'G']	19959	9397.825139076833	1238.852510904933	0.0001783195601279	0.0118670741757985	0.0150264132073642	0.988011	0.988011	chr6	23241061	0.0052382201768382	chr6:23241061:T:G
chr6:23241430	['T', 'C']	19959	624.0312656578816	88.82860534492539	0.0187173225950505	0.0407797335598333	0.4589858971880683	0.646249	0.646249	chr6	23241430	0.1896001159209301	chr6:23241430:T:C
chr6:23241716	['A', 'G']	19959	624.1563596271425	88.83197910104752	0.0186943355580899	0.040779758372145	0.4584219304952846	0.646654	0.646654	chr6	23241716	0.1893280316718815	chr6:23241716:A:G
chr6:23241742	['G', 'T']	19959	1374.0688445736046	262.7439662736773	0.0595981130766984	0.0276724490132116	2.1536985413992262	0.0312758	0.0312758	chr6	23241742	1.5047915727251266	chr6:23241742:G:T
chr6:23242286	['G', 'A']	19959	6840.342719711394	953.9548081794318	0.0032068032584246	0.0134301881667354	0.2387757504669545	0.811282	0.811282	chr6	23242286	0.090828159653104	chr6:23242286:G:A
chr6:23242552	['A', 'G']	19959	9395.82453766351	1231.9663356532296	-0.0010903751458187	0.0118664341148067	-0.091887346718435	0.926788	0.926788	chr6	23242552	0.0330195980666995	chr6:23242552:A:G
chr6:23242598	['A', 'G']	19959	2703.1354344122656	331.058746238577	-0.002772094769643	0.020159516721818	-0.1375079972350181	0.890631	0.890631	chr6	23242598	0.0503021925478992	chr6:23242598:A:G
chr6:23242703	['G', 'A']	19959	8522.280968129886	1245.4754594945755	0.011255724501014	0.0123776697328556	0.909357313932568	0.363173	0.363173	chr6	23242703	0.4398864464584467	chr6:23242703:G:A
chr6:23242768	['T', 'G']	19959	5365.957339081613	744.0677403425217	0.0045668504873261	0.0147873718796195	0.3088344923292485	0.757451	0.757451	chr6	23242768	0.1206454567107014	chr6:23242768:T:G
chr6:23243399	['A', 'G']	19959	8495.702630919568	1238.028857873234	0.0107796150991884	0.0123897434759684	0.8700434452171604	0.384287	0.384287	chr6	23243399	0.4153443069844145	chr6:23243399:A:G
chr6:23243585	['A', 'T']	19959	8502.0	1240.9903087220584	0.0112745247526844	0.0123882158518039	0.9101007673387188	0.36278	0.36278	chr6	23243585	0.4403566635332749	chr6:23243585:A:T
chr6:23243970	['T', 'C']	19959	6818.366474567778	952.2450745862064	0.0030601544483322	0.0134543439315963	0.2274473184192756	0.820078	0.820078	chr6	23243970	0.0861448386424247	chr6:23243970:T:C
chr6:23244108	['C', 'T']	19959	6793.021046301863	953.7343413648936	0.004102279699696	0.0134730828577639	0.3044796608915781	0.760766	0.760766	chr6	23244108	0.1187489050379658	chr6:23244108:C:T
chr6:23244136	['T', 'C']	19959	8499.425844272973	1239.0924045415516	0.0109624018429897	0.0123887992775474	0.8848639482647198	0.376241	0.376241	chr6	23244136	0.4245338799617836	chr6:23244136:T:C
chr6:23244167	['C', 'T']	19959	7099.711429573583	985.9786511056373	0.0032114036366765	0.0132175303316617	0.2429654826653843	0.808035	0.808035	chr6	23244167	0.0925698273718723	chr6:23244167:C:T
chr6:23245053	['A', 'G']	19959	6077.217940365823	837.9211180982893	0.005152636703435	0.0140158331250147	0.3676297125883201	0.713153	0.713153	chr6	23245053	0.1468172865191884	chr6:23245053:A:G
chr6:23245070	['C', 'T']	19959	574.0287603968334	71.91234841106102	-0.0086606274604097	0.0429695452150135	-0.201552690797009	0.840268	0.840268	chr6	23245070	0.0755821754167193	chr6:23245070:C:T
chr6:23245496	['C', 'T']	19959	5340.873145549318	736.3067019764217	0.0038818070150745	0.0148080538030751	0.2621416066349293	0.793215	0.793215	chr6	23245496	0.1006090817137935	chr6:23245496:C:T
chr6:23245973	['G', 'T']	19959	6787.68016234905	956.0023912567036	0.0046209676078415	0.0134769668849398	0.3428789020031891	0.731693	0.731693	chr6	23245973	0.1356710997785724	chr6:23245973:G:T
chr6:23246435	['A', 'G']	19959	31564.162900235504	4271.351174344721	0.0002416365684864	0.0124185528180759	0.0194577075144192	0.984476	0.984476	chr6	23246435	0.0067948668235915	chr6:23246435:A:G
chr6:23246607	['T', 'G']	19959	6791.701413250476	956.9869555870692	0.0046545823111991	0.0134767597406331	0.3453784441348541	0.729814	0.729814	chr6	23246607	0.136787809833485	chr6:23246607:T:G
chr6:23247029	['T', 'C']	19959	6814.341416975649	954.4627373421516	0.0034216874773945	0.0134572303858382	0.2542638700007267	0.799294	0.799294	chr6	23247029	0.0972934471035267	chr6:23247029:T:C
chr6:23248019	['A', 'G']	19959	6798.944530897046	959.7320116176872	0.0050238702182321	0.0134849227123423	0.3725546171379971	0.709484	0.709484	chr6	23248019	0.1490573941318942	chr6:23248019:A:G
chr6:23248589	['A', 'G']	19959	642.1286895514909	77.3811536482035	-0.0168956299333225	0.0404476799738473	-0.4177156747741019	0.67616	0.67616	chr6	23248589	0.1699505246277806	chr6:23248589:A:G
chr6:23249654	['G', 'A']	19959	6848.038000100392	956.4365414201692	0.0036650725632063	0.0134447030253114	0.272603459987653	0.785161	0.785161	chr6	23249654	0.105041280525726	chr6:23249654:G:A
chr6:23249887	['C', 'T']	19959	6698.09489380931	942.3629863888252	0.0052443801542589	0.0135631495602328	0.3866638888680707	0.699009	0.699009	chr6	23249887	0.1555172325158717	chr6:23249887:C:T
chr6:23249939	['T', 'G']	19959	606.336680893799	84.13380751260598	0.0167943539450363	0.0412147004234973	0.4074845570261988	0.683657	0.683657	chr6	23249939	0.1651617350772912	chr6:23249939:T:G
chr6:23250304	['C', 'CT']	19959	15323.677577823451	2184.367706098447	0.0091865760959398	0.0103369734417778	0.8887104284133553	0.374169	0.374169	chr6	23250304	0.4269321967575361	chr6:23250304:C:CT
chr6:23250427	['T', 'A']	19959	8535.138167785908	1225.4946618640745	0.0085833805436867	0.0123790571447918	0.6933791841568433	0.48808	0.48808	chr6	23250427	0.3115089880156689	chr6:23250427:T:A
chr6:23251131	['G', 'A']	19959	15278.95171964304	2182.7579734774445	0.0095886699568079	0.0103414711672775	0.9272055978987204	0.353831	0.353831	chr6	23251131	0.4512041201567848	chr6:23251131:G:A
chr6:23251298	['G', 'T']	19959	1377.8283952474058	263.5013188931161	0.0602126880068411	0.0276462447508012	2.1779698671406744	0.02942	0.02942	chr6	23251298	1.5313573316084887	chr6:23251298:G:T
chr6:23252154	['T', 'C']	19959	23775.221731271344	3115.2975080636907	-0.0075057228064265	0.0103403588006392	-0.7258667664377892	0.467929	0.467929	chr6	23252154	0.3298200384802017	chr6:23252154:T:C
chr6:23252348	['A', 'G']	19959	15290.362620288694	2180.338720849841	0.0091349406204322	0.0103375348289769	0.8836672157878765	0.376887	0.376887	chr6	23252348	0.4237888424539097	chr6:23252348:A:G
chr6:23252496	['C', 'T']	19959	6756.67705566969	951.532319311602	0.0047297100423058	0.0135015062623805	0.3503098062091293	0.72611	0.72611	chr6	23252496	0.1389975820901897	chr6:23252496:C:T
chr6:23252861	['G', 'A']	19959	6728.02255299955	949.708340732902	0.0054332187289041	0.0135264142864645	0.4016747242719756	0.687928	0.687928	chr6	23252861	0.1624570135653468	chr6:23252861:G:A
chr6:23253237	['TTTC', 'T']	19959	6735.123438205627	951.5007694629184	0.0055556708785847	0.0135275926175299	0.4106917642822383	0.681303	0.681303	chr6	23253237	0.166659698715707	chr6:23253237:TTTC:T
chr6:23253633	['T', 'C']	19959	15707.721996692228	2276.0880672755484	0.0123253127358072	0.0103100959622237	1.195460525388636	0.231921	0.231921	chr6	23253633	0.6346599250523967	chr6:23253633:T:C
chr6:23254362	['G', 'A']	19959	20175.0432974192	2914.832715448329	0.0219969800742426	0.010085050395462	2.1811472636904865	0.0291842	0.0291842	chr6	23254362	1.5348522071113146	chr6:23254362:G:A
chr6:23254367	['G', 'T']	19959	2934.1470087183084	371.9086802414162	-0.0159955712510778	0.019386242854686	-0.8250990855204	0.409325	0.409325	chr6	23254367	0.3879317295045525	chr6:23254367:G:T
chr6:23255090	['T', 'G']	19959	5120.769693325316	567.3996697353509	-0.0332639205679968	0.0152671631328284	-2.178788572480149	0.029359	0.029359	chr6	23255090	1.5322587410542674	chr6:23255090:T:G
chr6:23255418	['A', 'G']	19959	4149.20788656178	532.7945605725798	-0.0016596338219661	0.0165311305751941	-0.1003944536289917	0.920032	0.920032	chr6	23255418	0.0361970670221271	chr6:23255418:A:G
chr6:23255426	['C', 'T']	19959	7163.3589036977655	912.118418479708	-0.0096517447959025	0.0131710026051451	-0.7328025880225822	0.463687	0.463687	chr6	23255426	0.3337750798803604	chr6:23255426:C:T
chr6:23255427	['G', 'A']	19959	3376.0	463.8705532513472	-0.0037056223147457	0.0181682743430732	-0.2039611602495719	0.838386	0.838386	chr6	23255427	0.0765559824757011	chr6:23255427:G:A
chr6:23255497	['T', 'C']	19959	23027.07603247794	2961.141002943342	-0.0194293441049501	0.010313315879074	-1.8839085637212745	0.0595919	0.0595919	chr6	23255497	1.2248127675142806	chr6:23255497:T:C
chr6:23255754	['T', 'C']	19959	4266.068708028465	561.159446279537	-0.0004591001066749	0.0163368180429707	-0.0281021742096547	0.977581	0.977581	chr6	23255754	0.0098472478496219	chr6:23255754:T:C
chr6:23255786	['G', 'A']	19959	702.2110960757781	96.07346842057	0.002091521943856	0.0387771545845257	0.053936962788154	0.956986	0.956986	chr6	23255786	0.0190944155849331	chr6:23255786:G:A
chr6:23257126	['C', 'T']	19959	23059.93219064801	2971.0291492612896	-0.0186803512457137	0.0103189539412423	-1.8102950504559248	0.0702651	0.0702651	chr6	23257126	1.1532603313234628	chr6:23257126:C:T
chr6:23257206	['A', 'ATCT']	19959	23062.2438474262	2966.001854715276	-0.0192569793049131	0.0103202464291237	-1.865941810320523	0.0620642	0.0620642	chr6	23257206	1.2071588382409826	chr6:23257206:A:ATCT
chr6:23258157	['G', 'A']	19959	11284.95784883721	1466.1671220674327	-0.010689984951408	0.0112302944852806	-0.9518882132093004	0.341165	0.341165	chr6	23258157	0.4670355293407897	chr6:23258157:G:A
chr6:23258234	['G', 'A']	19959	3366.168654173765	464.2847675862907	-0.0031504556068989	0.0181873158363104	-0.1732226808647105	0.862478	0.862478	chr6	23258234	0.0642519740523209	chr6:23258234:G:A
chr6:23258288	['G', 'A']	19959	9432.780863114633	1404.3038405430802	0.0193628894184605	0.0118939591324532	1.6279599755499352	0.103549	0.103549	chr6	23258288	0.9848540908466168	chr6:23258288:G:A
chr6:23258620	['T', 'C']	19959	949.2377969329456	158.62606149783608	0.0329715954236606	0.0332923722562069	0.990364855046144	0.322008	0.322008	chr6	23258620	0.4921333385131869	chr6:23258620:T:C
chr6:23259117	['C', 'T']	19959	14292.296496767403	1849.937193356692	-0.012590338956197	0.0106046237810733	-1.187249940791656	0.235143	0.235143	chr6	23259117	0.6286679452896765	chr6:23259117:C:T
chr6:23259386	['T', 'G']	19959	23063.0886627907	2970.7090887828504	-0.0187363003439068	0.0103226184343892	-1.8150724511416552	0.0695278	0.0695278	chr6	23259386	1.1578415123514212	chr6:23259386:T:G
chr6:23259553	['A', 'AC']	19959	23064.622400400905	2968.2512068218743	-0.0189921333865008	0.0103206075137171	-1.8402146735314109	0.0657516	0.0657516	chr6	23259553	1.1820936745839616	chr6:23259553:A:AC
chr6:23259558	['T', 'A']	19959	4270.703056768558	560.3675224007925	-0.0004357406966701	0.0163420223541144	-0.0266638171964354	0.978728	0.978728	chr6	23259558	0.0093379869631032	chr6:23259558:T:A
chr6:23259796	['T', 'C']	19959	4262.640709561034	559.8707400511123	-0.0003797880102183	0.01634011510015	-0.0232426765595332	0.981457	0.981457	chr6	23259796	0.0081287231366259	chr6:23259796:T:C
chr6:23259897	['G', 'A']	19959	4268.0	556.4042933667769	-0.0016464751695161	0.0163324430031756	-0.1008100973746557	0.919702	0.919702	chr6	23259897	0.0363528690897794	chr6:23259897:G:A
chr6:23259981	['G', 'A']	19959	13634.683134582623	1639.83884475353	-0.0264307487727419	0.0106734245790763	-2.4763138182055773	0.0132829	0.0132829	chr6	23259981	1.8767070969181632	chr6:23259981:G:A
chr6:23260174	['C', 'G']	19959	5119.0	567.2293616887238	-0.033343580200759	0.0152677945522912	-2.1839159602625875	0.02898	0.02898	chr6	23260174	1.5379016188648442	chr6:23260174:C:G
chr6:23260181	['A', 'C']	19959	5119.256488626115	566.8887397864938	-0.0334086174933198	0.0152678850157701	-2.188162765098905	0.0286693	0.0286693	chr6	23260181	1.542582910815241	chr6:23260181:A:C
chr6:23260186	['C', 'T']	19959	5117.51280252543	566.4350757704485	-0.0335749641444292	0.0152697387868287	-2.1987909952585425	0.0279042	0.0279042	chr6	23260186	1.5543304239828657	chr6:23260186:C:T
chr6:23260201	['G', 'A']	19959	7398.0	1011.6548006696656	-0.0002296747991024	0.0129863490134517	-0.0176858637377249	0.98589	0.98589	chr6	23260201	0.0061715384644644	chr6:23260201:G:A
chr6:23260273	['G', 'T']	19959	3320.332715337977	395.1080353110061	-0.0193514305891027	0.018378403296338	-1.0529440603231608	0.292379	0.292379	chr6	23260273	0.5340538236144468	chr6:23260273:G:T
chr6:23260285	['G', 'C']	19959	1448.0725523599558	190.34882297660965	0.0015666326773594	0.0271802203946294	0.0576387039771393	0.954037	0.954037	chr6	23260285	0.0204347819162089	chr6:23260285:G:C
chr6:23260367	['A', 'G']	19959	17349.60778713169	2222.7009990850584	-0.0133323266026387	0.0102241318918403	-1.3040057330714714	0.192247	0.192247	chr6	23260367	0.7161404286064343	chr6:23260367:A:G
chr6:23260596	['G', 'A']	19959	12522.391840417002	1576.0617958090502	-0.0176757664828396	0.0109186184063641	-1.618864752388173	0.105492	0.105492	chr6	23260596	0.976780473897957	chr6:23260596:G:A
chr6:23261079	['C', 'A']	19959	14280.154744598723	1849.2712990135533	-0.0125860275417294	0.0106080345200835	-1.1864617821426853	0.235454	0.235454	chr6	23261079	0.6280939271657414	chr6:23261079:C:A
chr6:23261138	['A', 'C']	19959	4282.072717249674	572.7310664734608	0.0017813079109211	0.0163082380972286	0.109227489830669	0.913023	0.913023	chr6	23261138	0.0395182819977175	chr6:23261138:A:C
chr6:23261491	['T', 'G']	19959	7403.483738411425	1015.4877809530605	0.0003266304993438	0.0129857970297152	0.0251529034834319	0.979933	0.979933	chr6	23261491	0.0088036168840359	chr6:23261491:T:G
chr6:23261513	['TTAG', 'T']	19959	3387.0	466.0603879961114	-0.0031837708958959	0.0181346630475231	-0.1755627268922867	0.860639	0.860639	chr6	23261513	0.0651789776805769	chr6:23261513:TTAG:T
chr6:23261571	['A', 'G']	19959	22745.558456527186	2955.3009200339784	-0.0150964889801812	0.0102722450294733	-1.4696387145036074	0.141675	0.141675	chr6	23261571	0.8487067786864664	chr6:23261571:A:G
chr6:23261695	['C', 'T']	19959	12518.39043704892	1577.941955984177	-0.0172726833019334	0.0109211487509099	-1.5815811775747732	0.113761	0.113761	chr6	23261695	0.9440065989932374	chr6:23261695:C:T
chr6:23261722	['A', 'G']	19959	3388.697829465137	468.75920160896106	-0.0024761368567746	0.0181356371425606	-0.1365343184422034	0.8914	0.8914	chr6	23261722	0.0499273702498424	chr6:23261722:A:G
chr6:23261846	['C', 'T']	19959	12514.269988470598	1572.8410488392474	-0.0177353421693686	0.0109253895806052	-1.6233143942850752	0.104538	0.104538	chr6	23261846	0.9807258129935064	chr6:23261846:C:T
chr6:23261965	['T', 'C']	19959	5118.0	566.9370093319518	-0.0334580715230476	0.0152685752108812	-2.191302794199389	0.0284414	0.0284414	chr6	23261965	1.5460490296964902	chr6:23261965:T:C
chr6:23262656	['G', 'A']	19959	15960.398977751054	1991.2136855845883	-0.0193428164027045	0.0103640690079101	-1.866334196341365	0.0620093	0.0620093	chr6	23262656	1.207543171214785	chr6:23262656:G:A
chr6:23264293	['G', 'A']	19959	9449.36719454746	1169.508132280835	-0.0185578631298537	0.0119481409990783	-1.553200881315784	0.120391	0.120391	chr6	23264293	0.9194059781648376	chr6:23264293:G:A
chr6:23264345	['C', 'T']	19959	3384.169556067742	468.1371500181512	-0.002615792895822	0.018140890631023	-0.1441931903469368	0.885349	0.885349	chr6	23264345	0.0528854989107119	chr6:23264345:C:T
chr6:23264483	['A', 'T']	19959	5035.252279787554	562.2953032378574	-0.0324244809039834	0.0153851592855218	-2.107516750541309	0.0350853	0.0350853	chr6	23264483	1.4548748056454253	chr6:23264483:A:T
chr6:23264693	['T', 'C']	19959	538.2696877036442	89.49632021243244	0.0354939355830898	0.0438287595342241	0.8098320819546371	0.418046	0.418046	chr6	23264693	0.3787759276818901	chr6:23264693:T:C
chr6:23266615	['G', 'C']	19959	6427.200395116734	759.3812560756655	-0.021732355109186	0.0140051437164312	-1.551740956695001	0.12074	0.12074	chr6	23266615	0.918148828482546	chr6:23266615:G:C
chr6:23267331	['G', 'T']	19959	1099.0	96.07779315664548	-0.0445172958107261	0.0309841926181561	-1.43677443396217	0.150798	0.150798	chr6	23267331	0.8216044183782059	chr6:23267331:G:T
chr6:23267734	['C', 'G']	19959	9229.924888510295	1256.2466509244496	0.0010014189918705	0.0119577333762292	0.0837465563382812	0.933259	0.933259	chr6	23267734	0.0299978132082581	chr6:23267734:C:G
chr6:23268179	['A', 'G']	19959	27596.53064394889	3659.343696278349	-0.0102549732503815	0.0109472976752883	-0.9367584178815516	0.348894	0.348894	chr6	23268179	0.4573064991368626	chr6:23268179:A:G
chr6:23268200	['C', 'T']	19959	9250.853971435732	1264.1736395485605	0.0016510886056874	0.0119534962070032	0.1381259990462109	0.890142	0.890142	chr6	23268200	0.050540706953709	chr6:23268200:C:T
chr6:23269309	['A', 'G']	19959	523.0262050305641	68.65623034787713	0.001085149026855	0.044708024281272	0.0242719074327243	0.980636	0.980636	chr6	23269309	0.0084921674692357	chr6:23269309:A:G
chr6:23269386	['C', 'T']	19959	5069.0158857429215	722.2331072782825	0.0098489608810475	0.01517277079306	0.649120784553899	0.516268	0.516268	chr6	23269386	0.2871247931284817	chr6:23269386:C:T
chr6:23269634	['T', 'C']	19959	1057.0	198.1353756675974	0.0545373883263044	0.0314660989568016	1.7332109837058725	0.0830736	0.0830736	chr6	23269634	1.080536968946608	chr6:23269634:T:C
chr6:23269732	['A', 'G']	19959	9633.447985568251	1311.6435381163258	0.0020537982981625	0.0118071538296783	0.1739452477531149	0.86191	0.86191	chr6	23269732	0.0645380805140251	chr6:23269732:A:G
chr6:23270935	['G', 'A']	19959	7056.353542439122	830.2492237262621	-0.0227034689624557	0.0131861487428416	-1.721766484302766	0.0851273	0.0851273	chr6	23270935	1.0699311409961718	chr6:23270935:G:A
chr6:23271470	['A', 'G']	19959	11725.63732076607	1338.9394519256305	-0.0289301487374865	0.010956605106746	-2.640429992286031	0.00828654	0.00828654	chr6	23271470	2.0816267689162262	chr6:23271470:A:G
chr6:23272115	['T', 'C']	19959	4228.8475068905045	482.81579437000266	-0.0238649652786096	0.0163236159248845	-1.461990124518227	0.14376	0.14376	chr6	23272115	0.8423619358990826	chr6:23272115:T:C
chr6:23272346	['T', 'G']	19959	4744.713168971737	599.8500464777262	-0.0130972765191627	0.0155033259577433	-0.8448043055316906	0.39823	0.39823	chr6	23272346	0.3998660262179717	chr6:23272346:T:G
chr6:23272502	['G', 'A']	19959	4204.210642348933	485.20436808455474	-0.0226669936981321	0.0163533651482721	-1.386075189578155	0.165739	0.165739	chr6	23272502	0.780575285836183	chr6:23272502:G:A
chr6:23272691	['T', 'C']	19959	27052.710828280804	3526.6600846105434	-0.0171232935993522	0.0108435325075228	-1.579125030286272	0.114323	0.114323	chr6	23272691	0.9418663875555152	chr6:23272691:T:C
chr6:23273105	['A', 'G']	19959	9449.314053728953	1137.4403871346851	-0.0197469500629453	0.0118452511800112	-1.6670773597665938	0.0955147	0.0955147	chr6	23273105	1.0199297840435788	chr6:23273105:A:G
chr6:23273355	['G', 'A']	19959	2620.2625645137045	322.7228235904382	-0.0129001464690457	0.0205036690563297	-0.6291628309843041	0.52925	0.52925	chr6	23273355	0.2763391333085504	chr6:23273355:G:A
chr6:23273440	['A', 'G']	19959	8657.61572052402	1084.0088285503552	-0.0113593261942291	0.0122136748259093	-0.9300498298949474	0.352357	0.352357	chr6	23273440	0.4530170962933601	chr6:23273440:A:G
chr6:23274391	['T', 'A']	19959	6255.253620646454	851.4990993508646	0.0013288989010788	0.0138644988713296	0.0958490395802847	0.923641	0.923641	chr6	23274391	0.0344967971942825	chr6:23274391:T:A
chr6:23274451	['A', 'C']	19959	22486.26622888365	3120.4754732603383	0.0079810705931896	0.0101266509178132	0.788125379057999	0.430633	0.430633	chr6	23274451	0.3658926926528959	chr6:23274451:A:C
chr6:23274588	['A', 'G']	19959	22472.377781118463	3113.3116247166067	0.0074837496429702	0.0101253418881708	0.7391108098496201	0.459848	0.459848	chr6	23274588	0.3373856980360535	chr6:23274588:A:G
chr6:23274749	['T', 'G']	19959	25462.378670943173	3510.847834091204	0.0057430197395018	0.0104771213549745	0.5481486321407424	0.583596	0.583596	chr6	23274749	0.2338876934473333	chr6:23274749:T:G
chr6:23275824	['T', 'A']	19959	25439.196581624976	3511.187127116777	0.0064182882950536	0.0104729497912004	0.6128443679207163	0.539986	0.539986	chr6	23275824	0.2676174998095582	chr6:23275824:T:A
chr6:23276070	['G', 'A']	19959	25431.645166140428	3507.4013317450062	0.0060645854951419	0.0104701165878397	0.5792280768091451	0.562442	0.562442	chr6	23276070	0.2499222561120251	chr6:23276070:G:A
chr6:23276688	['G', 'T']	19959	23108.946925274395	3201.001093753672	0.0076555028374	0.0101757238985846	0.7523300468544438	0.451861	0.451861	chr6	23276688	0.3449951408898826	chr6:23276688:G:T
chr6:23276982	['G', 'A']	19959	23120.792071765063	3205.35189599107	0.007896227365083	0.0101779548458974	0.7758167023373951	0.437866	0.437866	chr6	23276982	0.358658776172696	chr6:23276982:G:A
chr6:23277154	['C', 'T']	19959	2607.0535041446883	322.96436078684764	-0.0091069191013955	0.0203474994804063	-0.4475694475463707	0.654469	0.654469	chr6	23277154	0.1841109196980773	chr6:23277154:C:T
chr6:23277747	['C', 'T']	19959	638.0639374655509	88.31124137354084	-8.007298417391325e-05	0.0405000414045254	-0.0019771086990781	0.998423	0.998423	chr6	23277747	0.0006854229961558	chr6:23277747:C:T
chr6:23278480	['A', 'G']	19959	646.09711365003	88.84158498400178	-0.0004627602198812	0.0402581483252525	-0.0114948212754987	0.990829	0.990829	chr6	23278480	0.0040012907865819	chr6:23278480:A:G
chr6:23278866	['A', 'C']	19959	26531.646537035183	3648.3559406623567	0.0047596535757852	0.0106752416344969	0.4458590951613153	0.655704	0.655704	chr6	23278866	0.1832921669928884	chr6:23278866:A:C
chr6:23278998	['A', 'T']	19959	25913.386647285854	3499.47372486041	-0.0019177261159202	0.0105634193704265	-0.1815440671880457	0.855942	0.855942	chr6	23278998	0.0675556628150866	chr6:23278998:A:T
chr6:23280280	['A', 'C']	19959	23689.747682285142	3239.129367628527	0.003220519848347	0.0102546495786208	0.3140545977369402	0.753483	0.753483	chr6	23280280	0.1229265417428185	chr6:23280280:A:C
chr6:23280789	['AGT', 'A']	19959	6468.268544506816	918.3839586213372	0.0043411516358764	0.0136575517021974	0.3178572360943727	0.750597	0.750597	chr6	23280789	0.1245931757157014	chr6:23280789:AGT:A
chr6:23280939	['C', 'T']	19959	24414.562650360866	3409.4641353682173	0.0101158766867574	0.0103363518139532	0.9786699281173684	0.327755	0.327755	chr6	23280939	0.4844506742958607	chr6:23280939:C:T
chr6:23284122	['A', 'T']	19959	7443.7459036929395	1024.036487862549	0.002678973691788	0.0129311950394519	0.2071713931786419	0.835878	0.835878	chr6	23284122	0.0778571050887592	chr6:23284122:A:T
chr6:23286194	['A', 'T']	19959	7419.20411130609	1012.958464889848	0.0017238949566656	0.0129626579241292	0.132989311818278	0.894203	0.894203	chr6	23286194	0.0485638774323572	chr6:23286194:A:T
chr6:23286223	['C', 'T']	19959	9964.497745039083	1251.9780658208913	-0.0140764571511461	0.0116628738754835	-1.2069458438315253	0.227467	0.227467	chr6	23286223	0.6430816001385022	chr6:23286223:C:T
chr6:23286596	['A', 'T']	19959	5516.829224293445	763.2130129155271	0.0021383312796214	0.0146473713737749	0.145987373778884	0.883933	0.883933	chr6	23286596	0.0535806522188598	chr6:23286596:A:T
chr6:23286909	['TA', 'T']	19959	14307.584243760652	1990.6445803475888	0.0056180056172371	0.0105729380886221	0.5313570901623754	0.595177	0.595177	chr6	23286909	0.2253538599992816	chr6:23286909:TA:T
chr6:23286915	['A', 'T']	19959	14305.867050864445	1989.6903160439767	0.0055783918320544	0.0105723814619935	0.5276381534385713	0.597756	0.597756	chr6	23286915	0.2234760559419013	chr6:23286915:A:T
chr6:23287057	['G', 'C']	19959	5781.579345593025	809.8410501469855	0.0042356258377088	0.0143613318074009	0.2949326632454856	0.768048	0.768048	chr6	23287057	0.1146116374115651	chr6:23287057:G:C
chr6:23287210	['C', 'T']	19959	22893.58812327737	3094.334869550175	-0.0023551369449187	0.0102124750404905	-0.2306137283646786	0.817617	0.817617	chr6	23287210	0.0874500872076041	chr6:23287210:C:T
chr6:23287423	['G', 'A']	19959	26570.66252442752	3647.585944100849	0.0035082360311438	0.0106813517778962	0.3284449481762849	0.742579	0.742579	chr6	23287423	0.1292573367057087	chr6:23287423:G:A
chr6:23287439	['C', 'CA']	19959	23056.46557426338	3113.695381025785	-0.0025351882453985	0.0102272052358228	-0.247886708728453	0.804225	0.804225	chr6	23287439	0.0946224306197145	chr6:23287439:C:CA
chr6:23287538	['T', 'C']	19959	23059.776786609204	3115.712092083884	-0.002332686071352	0.0102271241419732	-0.2280881740526136	0.81958	0.81958	chr6	23287538	0.0864086481181058	chr6:23287538:T:C
chr6:23288282	['A', 'C']	19959	23141.478352375227	3141.453181853221	-0.0010617531008768	0.0102291005771221	-0.1037973077761641	0.917331	0.917331	chr6	23288282	0.0374739298310578	chr6:23288282:A:C
chr6:23288316	['C', 'T']	19959	23047.618992733653	3111.0219330081	-0.0025611275708113	0.0102283616231569	-0.2503947030004241	0.802285	0.802285	chr6	23288316	0.0956713275508726	chr6:23288316:C:T
chr6:23288514	['G', 'A']	19959	23137.662971508824	3124.237553993876	-0.0024153842066888	0.0102375538964939	-0.2359337231441638	0.813487	0.813487	chr6	23288514	0.0896493829525389	chr6:23288514:G:A
chr6:23288541	['A', 'G']	19959	23057.881559145164	3116.0715229728617	-0.0021844083695613	0.0102340631612083	-0.2134448786520295	0.830982	0.830982	chr6	23288541	0.0804083834184634	chr6:23288541:A:G
chr6:23288615	['G', 'T']	19959	16814.218510158018	2286.706427485965	0.000151482098509	0.0102744773294107	0.0147435332866492	0.988237	0.988237	chr6	23288615	0.0051388899780595	chr6:23288615:G:T
chr6:23288711	['G', 'T']	19959	29953.14825125264	3898.6806589589896	-0.0217759923416173	0.0118703830222746	-1.834481018915313	0.0665975	0.0665975	chr6	23288711	1.1765420734810983	chr6:23288711:G:T
chr6:23288713	['G', 'T']	19959	13011.101226029445	1840.167931354948	0.0084392197562369	0.0110400660574573	0.7644175055036443	0.444628	0.444628	chr6	23288713	0.3520031915187294	chr6:23288713:G:T
chr6:23288804	['A', 'C']	19959	617.8212455760472	93.52650986226084	0.0151284795198465	0.0422865044878741	0.3577614111893477	0.720526	0.720526	chr6	23288804	0.1423503431597785	chr6:23288804:A:C
chr6:23288923	['C', 'T']	19959	23053.10045639199	3109.8191991866192	-0.0026927028274971	0.0102319069646823	-0.2631672509134014	0.792424	0.792424	chr6	23288923	0.1010423795371713	chr6:23288923:C:T
chr6:23289281	['C', 'T']	19959	23048.083400160383	3111.3266278001347	-0.0024611234036831	0.0102261713973143	-0.2406690938438093	0.809814	0.809814	chr6	23289281	0.0916147194542564	chr6:23289281:C:T
chr6:23289870	['C', 'T']	19959	23049.16756079218	3111.6366482707544	-0.0024534544904029	0.0102294190846165	-0.239842993048605	0.810454	0.810454	chr6	23289870	0.0912716299371229	chr6:23289870:C:T
chr6:23290136	['G', 'A']	19959	23051.70448165229	3110.1605723145985	-0.0026379932454413	0.0102293255990715	-0.257885353231964	0.796498	0.796498	chr6	23290136	0.0988153103713924	chr6:23290136:G:A
chr6:23290342	['C', 'A']	19959	25480.0428113094	3420.8009035624127	-0.0045464924820766	0.0104927868934051	-0.4332969427725767	0.664804	0.664804	chr6	23290342	0.1773063761482814	chr6:23290342:C:A
chr6:23290535	['T', 'G']	19959	23065.46692723993	3117.304157901367	-0.0021370438467859	0.0102279729582935	-0.208941092775677	0.834496	0.834496	chr6	23290535	0.0785757406888579	chr6:23290535:T:G
chr6:23290830	['T', 'G']	19959	23070.247055285443	3117.937807066475	-0.002168412858677	0.0102288170944399	-0.2119905790333981	0.832117	0.832117	chr6	23290830	0.0798156053415273	chr6:23290830:T:G
chr6:23290885	['G', 'A']	19959	23051.239436619715	3111.744081436548	-0.0023679907594967	0.0102271283957903	-0.231540141851689	0.816898	0.816898	chr6	23290885	0.0878321672162049	chr6:23290885:G:A
chr6:23290940	['G', 'A']	19959	23050.92948428808	3112.1006387012594	-0.0023416558551077	0.0102271190487397	-0.2289653463451425	0.818898	0.818898	chr6	23290940	0.0867701895654289	chr6:23290940:G:A
chr6:23291070	['A', 'G']	19959	23051.01393763161	3117.889398618258	-0.0018667507052065	0.010228946665328	-0.1824968656385753	0.855195	0.855195	chr6	23291070	0.0679348469465625	chr6:23291070:A:G
chr6:23292297	['GTATAT', 'G']	19959	23052.370530711945	3119.922914667813	-0.0019000272419297	0.0103073269757028	-0.1843375344944998	0.853751	0.853751	chr6	23292297	0.0686687746202469	chr6:23292297:GTATAT:G
chr6:23292783	['C', 'T']	19959	25583.536240601512	3447.766541954136	-0.0033522543382216	0.0104972143469514	-0.3193470407885131	0.749467	0.749467	chr6	23292783	0.1252474849416793	chr6:23292783:C:T
chr6:23293198	['G', 'A']	19959	730.1463292407917	109.7463528750122	0.0110420971410249	0.0377037234215921	0.2928648987145222	0.769628	0.769628	chr6	23293198	0.1137191405228833	chr6:23293198:G:A
chr6:23293579	['C', 'A']	19959	23066.62280130293	3124.0517848569966	-0.0015422028884037	0.0102265190741591	-0.1508042841577129	0.880132	0.880132	chr6	23293579	0.0554521885628702	chr6:23293579:C:A
chr6:23293780	['T', 'C']	19959	20548.14758945575	2736.1362520847933	-0.0060139228262313	0.0101006719132114	-0.5953982940843107	0.551584	0.551584	chr6	23293780	0.2583883400532789	chr6:23293780:T:C
chr6:23294027	['T', 'C']	19959	14371.760513257484	1986.3880180684016	0.0047766775623161	0.0105545043418238	0.4525724190938807	0.650862	0.650862	chr6	23294027	0.1865110836156909	chr6:23294027:T:C
chr6:23294082	['T', 'C']	19959	23916.59485868912	3285.685100918653	0.0053416663570596	0.0102962208187159	0.5187987370424177	0.603907	0.603907	chr6	23294082	0.2190299363732126	chr6:23294082:T:C
chr6:23294183	['C', 'T']	19959	21152.478372011425	2947.5274120661607	0.0081853659616166	0.0101088192154836	0.809725229735947	0.418108	0.418108	chr6	23294183	0.3787115226609793	chr6:23294183:C:T
chr6:23294601	['T', 'G']	19959	30533.6490929137	4229.957821735084	0.0113501878606921	0.0117810766365215	0.9634253481983484	0.335346	0.335346	chr6	23294601	0.4745068695478357	chr6:23294601:T:G
chr6:23294945	['C', 'T']	19959	9102.280244562491	1197.8112026174726	-0.0072513224811418	0.0120838403487421	-0.6000842672418044	0.548457	0.548457	chr6	23294945	0.2608574162109948	chr6:23294945:C:T
chr6:23295067	['A', 'G']	19959	2499.250438442652	348.828151131412	0.0024890667897666	0.0208869239186879	0.1191686626262693	0.905143	0.905143	chr6	23295067	0.0432828028888728	chr6:23295067:A:G
chr6:23301007	['A', 'G']	19959	20992.310629980457	2882.3329354640514	0.0049521760862703	0.0101281661594939	0.488950912562611	0.624882	0.624882	chr6	23301007	0.2042019851953914	chr6:23301007:A:G
chr6:23301209	['G', 'A']	19959	34134.13063740228	4586.496088158535	-0.0096955675185574	0.0143361306721245	-0.6763029537258406	0.498856	0.498856	chr6	23301209	0.302024799929131	chr6:23301209:G:A
chr6:23305658	['C', 'A']	19959	1419.071099308548	228.8982176549453	0.0253891313950703	0.0272342966881074	0.9322484691208188	0.351219	0.351219	chr6	23305658	0.4544219979710671	chr6:23305658:C:A
chr6:23307277	['A', 'G']	19959	20679.32481203008	2834.341060944884	0.0050779738147839	0.0101238790282874	0.5015838099798924	0.615966	0.615966	chr6	23307277	0.2104432592964565	chr6:23307277:A:G
chr6:23307422	['G', 'A']	19959	498.0249524000401	78.97036182592798	0.0393210229756227	0.0457691205836041	0.8591168559552524	0.390286	0.390286	chr6	23307422	0.4086170270733394	chr6:23307422:G:A
chr6:23307686	['C', 'T']	19959	1257.2519669255826	151.86025644959267	-0.0122458585541117	0.0289319340522566	-0.4232644292632969	0.672107	0.672107	chr6	23307686	0.1725615813950217	chr6:23307686:C:T
chr6:23308899	['G', 'A']	19959	1074.0538130073155	100.19472760523314	-0.0391778168869061	0.0315807522789476	-1.240559963260371	0.214783	0.214783	chr6	23308899	0.668000095869902	chr6:23308899:G:A
chr6:23309335	['G', 'A']	19959	2380.3577871316897	343.1696003515647	0.0084528924857954	0.0213416638371567	0.3960746711359284	0.692054	0.692054	chr6	23309335	0.1598600168336475	chr6:23309335:G:A
chr6:23310606	['G', 'C']	19959	943.047249223369	110.6505434168067	-0.0177037146712149	0.0333216702326427	-0.5312973373667187	0.595219	0.595219	chr6	23310606	0.225323214116319	chr6:23310606:G:C
chr6:23310668	['T', 'C']	19959	3003.6019543973944	425.5212147426797	0.006534492595893	0.0191727291945207	0.3408222444283236	0.733241	0.733241	chr6	23310668	0.1347532589636051	chr6:23310668:T:C
chr6:23311451	['A', 'C']	19959	12420.11140623434	1638.9306396371185	-0.0089011129509521	0.0108816379135149	-0.8179938554927491	0.41337	0.41337	chr6	23311451	0.3836610451427517	chr6:23311451:A:C
chr6:23312080	['A', 'G']	19959	2882.0	394.07919095690505	0.0016199828236593	0.0194609220873162	0.0832428605587591	0.933659	0.933659	chr6	23312080	0.0298117120560709	chr6:23312080:A:G
chr6:23312121	['G', 'A']	19959	12307.849969933854	1612.9365016755876	-0.0100835545057619	0.010919665643415	-0.9234307015474136	0.355794	0.355794	chr6	23312121	0.4488013799981947	chr6:23312121:G:A
chr6:23312873	['C', 'T']	19959	2852.1429000901894	390.5511968424132	0.0016611130014514	0.019560806660653	0.0849204754317622	0.932325	0.932325	chr6	23312873	0.0304326701538449	chr6:23312873:C:T
chr6:23313104	['A', 'G']	19959	12323.70470605924	1629.2664705177965	-0.008693857301561	0.0109114391142848	-0.7967654138471486	0.425597	0.425597	chr6	23313104	0.3710014420100892	chr6:23313104:A:G
chr6:23314041	['T', 'C']	19959	1252.3764847391371	169.5453020276329	0.0012227930812265	0.0289797843116841	0.0421946922749696	0.966344	0.966344	chr6	23314041	0.0148682455230921	chr6:23314041:T:C
chr6:23314482	['A', 'T']	19959	1004.050305641848	122.70964973063975	-0.0155700628753742	0.0323696412894082	-0.4810081995091177	0.630516	0.630516	chr6	23314482	0.2003038882763963	chr6:23314482:A:T
chr6:23315180	['C', 'T']	19959	10026.00466001904	1351.732254774971	-0.0030984556261687	0.0116174623688145	-0.2667067495295775	0.789698	0.789698	chr6	23315180	0.1025389618857132	chr6:23315180:C:T
chr6:23315233	['T', 'C']	19959	20177.076483560544	2734.854998068919	0.0026426100796754	0.0101329163263076	0.2607946216643041	0.794254	0.794254	chr6	23315233	0.1000405893134643	chr6:23315233:T:C
chr6:23315563	['T', 'C']	19959	3165.158583024351	460.338255642929	0.0102137783800487	0.0186871755035675	0.5465661933821355	0.584683	0.584683	chr6	23315563	0.2330795333450727	chr6:23315563:T:C
chr6:23315694	['G', 'T']	19959	1004.1006163250988	118.92250239579032	-0.0186945433798424	0.0323699432737605	-0.5775278387650594	0.563589	0.563589	chr6	23315694	0.2490374919394043	chr6:23315694:G:T
chr6:23316281	['C', 'T']	19959	1009.0	120.39318456818668	-0.0172966801338049	0.0322938656148415	-0.5356026540797808	0.592239	0.592239	chr6	23316281	0.2275029969347302	chr6:23316281:C:T
chr6:23316365	['C', 'T']	19959	20165.041292909045	2733.537690808872	0.0025561067804665	0.0101326876228054	0.2522634542402713	0.80084	0.80084	chr6	23316365	0.0964542430394396	chr6:23316365:C:T
chr6:23318047	['C', 'T']	19959	19946.99819603127	2681.418084466151	0.000591479135146	0.0101371063135226	0.0583479266027859	0.953472	0.953472	chr6	23318047	0.0206920560779048	chr6:23318047:C:T
chr6:23318083	['A', 'G']	19959	20164.03081779916	2729.24579180162	0.0023138971082006	0.0101330921478506	0.2283505443786425	0.819376	0.819376	chr6	23318083	0.0865167609347596	chr6:23318083:A:G
chr6:23318177	['A', 'G']	19959	2884.1445034572603	414.58658707117377	0.0077314270628424	0.0194580735259854	0.3973377453074931	0.691123	0.691123	chr6	23318177	0.1604446538305205	chr6:23318177:A:G
chr6:23318552	['G', 'A']	19959	35083.27330126278	4725.147877719247	-0.0095967340017409	0.015480277814751	-0.6199329312162781	0.535309	0.535309	chr6	23318552	0.2713954548839335	chr6:23318552:G:A
chr6:23318876	['G', 'A']	19959	2891.0	412.2516639363174	0.0061541643056306	0.0194325956790269	0.3166928601449084	0.75148	0.75148	chr6	23318876	0.1240825733009197	chr6:23318876:G:A
chr6:23319331	['T', 'C']	19959	20166.0	2734.4002885786663	0.0027024559982791	0.010133099219723	0.2666958982321087	0.789706	0.789706	chr6	23319331	0.1025345623073213	chr6:23319331:T:C
chr6:23319893	['G', 'T']	19959	20144.055630732222	2723.213527795785	0.0017176655987499	0.0101362295299817	0.1694580409479947	0.865438	0.865438	chr6	23319893	0.0627640395417402	chr6:23319893:G:T
chr6:23319934	['T', 'C']	19959	5289.590136821531	675.6465440819404	-0.0116855710088423	0.0149132786514768	-0.7835682066924435	0.433303	0.433303	chr6	23319934	0.36320830409063	chr6:23319934:T:C
chr6:23320134	['C', 'T']	19959	20164.06164486544	2729.373768790761	0.0022414124246955	0.0101331168132986	0.221196741929785	0.824942	0.824942	chr6	23320134	0.0835765847415006	chr6:23320134:C:T
chr6:23320230	['C', 'A']	19959	19893.0	2721.4652425417016	0.0049255672584212	0.0101245489694096	0.486497450237374	0.62662	0.62662	chr6	23320230	0.202995747738671	chr6:23320230:C:A
chr6:23320306	['A', 'G']	19959	7885.790198927694	1145.0822086165997	0.0110970618992993	0.0126394362762552	0.8779712683979843	0.37997	0.37997	chr6	23320306	0.4202506911431379	chr6:23320306:A:G
chr6:23320416	['T', 'C']	19959	5273.056777749937	667.1028054300485	-0.0134334140943521	0.0149317843062069	-0.899652300011328	0.368316	0.368316	chr6	23320416	0.4337794145668114	chr6:23320416:T:C
chr6:23320682	['C', 'G']	19959	5274.264254935364	669.9202009418888	-0.0128284911788207	0.0149298688354151	-0.8592500925654676	0.390213	0.390213	chr6	23320682	0.4086982661198249	chr6:23320682:C:G
chr6:23321398	['C', 'T']	19959	14905.721353383462	2006.289151623041	-0.005663075521321	0.0104270151807099	-0.5431156877758977	0.587056	0.587056	chr6	23321398	0.2313204688870213	chr6:23321398:C:T
chr6:23323263	['A', 'G']	19959	1011.0506563783948	121.75851561628004	-0.0164705417025862	0.0322613196585704	-0.5105352749638914	0.609682	0.609682	chr6	23323263	0.2148966267200358	chr6:23323263:A:G
chr6:23325090	['GT', 'G']	19959	922.0461970137288	113.06104239788787	-0.0115898699568255	0.0336750914677444	-0.3441674380580922	0.730724	0.730724	chr6	23325090	0.1362466283925747	chr6:23325090:GT:G
chr6:23325605	['A', 'G']	19959	19921.99258331245	2712.515078497026	0.0034742442257468	0.0101439704004269	0.3424935295158766	0.731983	0.731983	chr6	23325605	0.1354990051327629	chr6:23325605:A:G
chr6:23327669	['G', 'A']	19959	35264.76686040685	4767.70157649669	-0.0042735977231062	0.0157132861074224	-0.271973519344722	0.785645	0.785645	chr6	23327669	0.1047736490856969	chr6:23327669:G:A
chr6:23327708	['A', 'G']	19959	2748.550839388625	375.9644410499803	-0.0002019406736821	0.0199062923260091	-0.0101445648629571	0.991906	0.991906	chr6	23327708	0.0035294827002645	chr6:23327708:A:G
chr6:23328438	['T', 'A']	19959	19999.024063768986	2718.301792928276	0.0031844707264796	0.0101486461442299	0.3137828121330459	0.753689	0.753689	chr6	23328438	0.1228078231575088	chr6:23328438:T:A
chr6:23332786	['A', 'T']	19959	20781.123571858087	2882.807243678026	0.0074320737148647	0.0101542766861762	0.7319156198474108	0.464229	0.464229	chr6	23332786	0.3332677330171503	chr6:23332786:A:T
chr6:23332792	['A', 'C']	19959	20781.08237711079	2885.537344352365	0.0077373805030043	0.0101532489255942	0.7620595692773775	0.446033	0.446033	chr6	23332792	0.3506330085799665	chr6:23332792:A:C
chr6:23333790	['C', 'G']	19959	4427.6655141310885	591.6268500776623	-0.0027701724888298	0.0161554952855355	-0.1714693632023808	0.863856	0.863856	chr6	23333790	0.0635586459672953	chr6:23333790:C:G
chr6:23334626	['T', 'G']	19959	2263.3394355453734	369.2916630879584	0.0243942746489904	0.0220178173077611	1.1079333754119045	0.267904	0.267904	chr6	23334626	0.5720208020134452	chr6:23334626:T:G
chr6:23335243	['C', 'T']	19959	22229.023609022555	3010.1664250556787	-0.0019794063161842	0.0101649059629623	-0.1947294272466993	0.845607	0.845607	chr6	23335243	0.0728314305625147	chr6:23335243:C:T
chr6:23336503	['T', 'A']	19959	4439.669273574972	591.6045617878773	-0.0029980433999281	0.0159903364701789	-0.1874909515205854	0.851278	0.851278	chr6	23336503	0.0699285901505177	chr6:23336503:T:A
chr6:23337025	['A', 'T']	19959	1146.3446098331078	124.17660127475368	-0.0202461780897077	0.0304762845673028	-0.664325667552971	0.50649	0.50649	chr6	23337025	0.2954291248104958	chr6:23337025:A:T
chr6:23337585	['A', 'G']	19959	6869.688380017036	895.674154747545	-0.0045227652148286	0.0134365363813604	-0.336602014571464	0.73642	0.73642	chr6	23337585	0.1328744252580697	chr6:23337585:A:G
chr6:23337616	['G', 'A']	19959	1153.52015037594	155.0426830211194	-0.0032153727821025	0.0303100730535603	-0.106082647059964	0.915518	0.915518	chr6	23337616	0.0383331126142499	chr6:23337616:G:A
chr6:23338171	['T', 'C']	19959	5081.800731902948	622.1042426964348	-0.0133248112435722	0.0151701037045387	-0.878359931025759	0.379759	0.379759	chr6	23338171	0.4204919248936928	chr6:23338171:T:C
chr6:23339805	['T', 'C']	19959	3452.691956903032	479.3649404996826	0.0114231459296764	0.0180252149774052	0.6337314669475781	0.526263	0.526263	chr6	23339805	0.2787971628740306	chr6:23339805:T:C
chr6:23341412	['A', 'G']	19959	33615.0	4495.431307792039	-0.0127723334680487	0.0138661879938574	-0.921113537023066	0.357002	0.357002	chr6	23341412	0.4473293508723144	chr6:23341412:A:G
chr6:23341558	['T', 'C']	19959	24322.09301393204	3364.2643382860983	0.0058693138537505	0.0103627651322192	0.5663849154992472	0.571139	0.571139	chr6	23341558	0.2432581831962924	chr6:23341558:T:C
chr6:23342004	['G', 'A']	19959	10600.062183694945	1446.0490360207125	0.001160206754103	0.0115004111578508	0.1008839369461185	0.919644	0.919644	chr6	23342004	0.0363802582595808	chr6:23342004:G:A
chr6:23342005	['T', 'A']	19959	10599.593205051113	1446.6936885787848	0.0012259701602238	0.0115005405345498	0.1066010903175186	0.915107	0.915107	chr6	23342005	0.0385281225535454	chr6:23342005:T:A
chr6:23342757	['C', 'T']	19959	2311.2315979355617	375.9876707694406	0.0302524393251403	0.0215783307319295	1.4019823730097745	0.160936	0.160936	chr6	23342757	0.793346797090808	chr6:23342757:C:T
chr6:23342805	['GC', 'G']	19959	10588.060981109384	1450.5340626760956	0.0022469495235234	0.0115004986115197	0.1953784439635307	0.845099	0.845099	chr6	23342805	0.0730924121920187	chr6:23342805:GC:G
chr6:23343003	['ATT', 'A']	19959	10592.061381971238	1447.744784143681	0.0019042543428686	0.0114991375170624	0.1655997538983354	0.868474	0.868474	chr6	23343003	0.0612431787431349	chr6:23343003:ATT:A
chr6:23343069	['C', 'T']	19959	10586.591250751651	1449.5104228787552	0.0021958310864826	0.01150231505057	0.1909034030826553	0.848603	0.848603	chr6	23343069	0.0712954372392795	chr6:23343069:C:T
chr6:23343201	['G', 'A']	19959	10601.062283910407	1454.610914127854	0.0023000803015663	0.0115012992386809	0.1999843890532634	0.841495	0.841495	chr6	23343201	0.0749484601740287	chr6:23343201:G:A
chr6:23343462	['A', 'G']	19959	9497.475849283495	1229.4987429199832	-0.0085519386398302	0.0118712973854513	-0.7203878701843425	0.471295	0.471295	chr6	23343462	0.3267071676749666	chr6:23343462:A:G
chr6:23343690	['A', 'T']	19959	1318.0	159.6805248559011	-0.0196336991558737	0.0283190576979883	-0.6933034059699102	0.488127	0.488127	chr6	23343690	0.3114671693426514	chr6:23343690:A:T
chr6:23343796	['T', 'G']	19959	660.0661422057424	35.26566950788511	-0.0688975574146518	0.0396697342069302	-1.7367789019018824	0.0824416	0.0824416	chr6	23343796	1.0838535881637117	chr6:23343796:T:G
chr6:23344027	['T', 'A']	19959	25485.27688145105	3368.522347416652	-0.0089802842042823	0.0105139169422596	-0.8541330746286303	0.393042	0.393042	chr6	23344027	0.4055610389537509	chr6:23344027:T:A
chr6:23344439	['T', 'A']	19959	15854.120681875154	2061.1331356749142	-0.0073209773131093	0.0103881521520027	-0.7047429808484225	0.480978	0.480978	chr6	23344439	0.3178747878613244	chr6:23344439:T:A
chr6:23344587	['C', 'T']	19959	1207.0604770017037	169.6003200403363	0.0050916782181742	0.0295901291575912	0.1720735381402687	0.863381	0.863381	chr6	23344587	0.0637975128791372	chr6:23344587:C:T
chr6:23344874	['A', 'G']	19959	15870.566108660783	2061.87555772054	-0.0076811029911109	0.0103827302916196	-0.7397960628247038	0.459432	0.459432	chr6	23344874	0.3377787589463401	chr6:23344874:A:G
chr6:23345708	['G', 'A']	19959	1314.131683118705	161.30552302865374	-0.0187434775163996	0.0283570765747469	-0.6609806009795599	0.508632	0.508632	chr6	23345708	0.2935963201606216	chr6:23345708:G:A
chr6:23346102	['T', 'C']	19959	10006.504058929644	1304.8475547005653	-0.0059966099072099	0.011713569638909	-0.5119370176697456	0.608701	0.608701	chr6	23346102	0.2155959847688821	chr6:23346102:T:C
chr6:23346459	['A', 'G']	19959	1317.0	159.1803041333279	-0.0202146198063637	0.0283289025698035	-0.7135687574396538	0.475502	0.475502	chr6	23346459	0.3228476520448909	chr6:23346459:A:G
chr6:23346549	['C', 'T']	19959	2758.5528438987726	431.33094301753664	0.0234685228119054	0.0198870021986705	1.1800935393608132	0.237977	0.237977	chr6	23346549	0.623465014606369	chr6:23346549:C:T
chr6:23346756	['A', 'G']	19959	4827.725646422128	560.6982496907339	-0.0179434637364796	0.0155384111187437	-1.1547811162516348	0.248194	0.248194	chr6	23346756	0.6052087216220912	chr6:23346756:A:G
chr6:23347000	['C', 'T']	19959	10639.13219744425	1458.2915101674532	0.0022857904555089	0.0114850426825373	0.1990232442918532	0.842247	0.842247	chr6	23347000	0.074560527257814	chr6:23347000:C:T
chr6:23347526	['G', 'A']	19959	4040.0	502.3781623513784	-0.0048519083723597	0.0168282543227135	-0.2883191731783502	0.773105	0.773105	chr6	23347526	0.1117615179525765	chr6:23347526:G:A
chr6:23347645	['T', 'C']	19959	4825.450608930988	563.1094151617435	-0.0174212048122701	0.0155415913427354	-1.1209408630097104	0.262327	0.262327	chr6	23347645	0.5811570073602981	chr6:23347645:T:C
chr6:23347959	['C', 'T']	19959	11103.421080175842	1512.3633885135116	0.0010378042054287	0.0116777167067764	0.0888704728405093	0.929186	0.929186	chr6	23347959	0.0318973423162176	chr6:23347959:C:T
chr6:23348619	['C', 'T']	19959	24177.90240601504	3247.164076356003	-0.0017194800594379	0.0103442157263416	-0.1662262374381143	0.867981	0.867981	chr6	23348619	0.0614897813735872	chr6:23348619:C:T
chr6:23348685	['G', 'A']	19959	10632.392540231616	1456.5084061687176	0.0022031457223378	0.0114897735348428	0.1917484026692757	0.847941	0.847941	chr6	23348685	0.0716343650379239	chr6:23348685:G:A
chr6:23349344	['A', 'G']	19959	4822.624398315282	559.8060618629951	-0.0181470458971923	0.0155476548573863	-1.1671886251431065	0.243148	0.243148	chr6	23349344	0.6141292983455923	chr6:23349344:A:G
chr6:23350205	['C', 'T']	19959	10629.59771497294	1460.8403403614177	0.0028433376186487	0.0114896518224296	0.247469432720156	0.804547	0.804547	chr6	23350205	0.094448580223213	chr6:23350205:C:T
chr6:23350486	['T', 'C']	19959	10632.2616410205	1456.6960256072418	0.002248636808662	0.0114908691193805	0.1956890105788	0.844856	0.844856	chr6	23350486	0.0732173073044091	chr6:23350486:T:C
chr6:23350564	['C', 'T']	19959	10634.664127493235	1458.9231572734084	0.0024679755674706	0.011488866157794	0.2148145459764423	0.829914	0.829914	chr6	23350564	0.0809669091426518	chr6:23350564:C:T
chr6:23350862	['A', 'G']	19959	10635.26284396772	1460.726486606217	0.0025454091717078	0.0114908863318207	0.2215154774144024	0.824693	0.824693	chr6	23350862	0.0837076917158497	chr6:23350862:A:G
chr6:23350898	['A', 'G']	19959	4039.011827202567	501.6941619533692	-0.0052383396782022	0.016831084459185	-0.3112300749785365	0.755629	0.755629	chr6	23350898	0.1216913828064619	chr6:23350898:A:G
chr6:23351915	['A', 'G']	19959	10636.796390977444	1459.2743103788318	0.0023555760235834	0.0114898143701054	0.2050142802752545	0.837563	0.837563	chr6	23351915	0.0769825162035613	chr6:23351915:A:G
chr6:23351995	['T', 'A']	19959	11116.67092603728	1537.0930869209649	0.0040603380556197	0.0113324857401728	0.3582919183587544	0.720129	0.720129	chr6	23351995	0.1425896994438019	chr6:23351995:T:A
chr6:23352181	['A', 'C']	19959	23886.37740577385	3241.831647034812	0.0011686674523194	0.0103116539103994	0.1133346272551733	0.909766	0.909766	chr6	23352181	0.0410702977635936	chr6:23352181:A:C
chr6:23352361	['G', 'T']	19959	2443.1780748947585	298.47888609486324	-0.0064738773959885	0.021766876626963	-0.297418757267602	0.76615	0.76615	chr6	23352361	0.1156861940817926	chr6:23352361:G:T
chr6:23353585	['C', 'G']	19959	1260.7580087231163	209.1632572454893	0.0439432129854718	0.0289674975147516	1.516983404006294	0.129287	0.129287	chr6	23353585	0.88844514187988	chr6:23353585:C:G
chr6:23354110	['G', 'A']	19959	10632.860086224184	1456.7310255753623	0.0021423251062816	0.0114899132864426	0.1864526783513213	0.852092	0.852092	chr6	23354110	0.0695135121167617	chr6:23354110:G:A
chr6:23354366	['TCA', 'T']	19959	8486.125889545954	1090.5859502016792	-0.0096887691501073	0.0123924077207563	-0.7818310507876073	0.434323	0.434323	chr6	23354366	0.3621871715389994	chr6:23354366:TCA:T
chr6:23354700	['C', 'A']	19959	11007.860665597434	1513.3654894016393	0.0034546865797658	0.0113777184689504	0.3036361454358051	0.761408	0.761408	chr6	23354700	0.1183825644304999	chr6:23354700:C:A
chr6:23354726	['A', 'T']	19959	1221.061178474797	131.59594069159724	-0.0226648306131674	0.0295721005475829	-0.7664261311670661	0.443432	0.443432	chr6	23354726	0.3531729694940627	chr6:23354726:A:T
chr6:23354904	['A', 'G']	19959	4802.481234654507	558.1221975308667	-0.0179247219378277	0.0155661718875149	-1.1515176671153475	0.249533	0.249533	chr6	23354904	0.6028720120838882	chr6:23354904:A:G
chr6:23355127	['C', 'T']	19959	10874.976841777954	1471.267332554357	0.0003339933879433	0.0116803853953239	0.0285943808050241	0.977188	0.977188	chr6	23355127	0.0100218748604734	chr6:23355127:C:T
chr6:23355271	['A', 'G']	19959	1346.3372757341886	164.11413132691092	-0.0190821835601961	0.028004925750314	-0.6813866864111269	0.495635	0.495635	chr6	23355271	0.3048380328646629	chr6:23355271:A:G
chr6:23355565	['G', 'T']	19959	10519.635311215798	1433.7023526530968	0.0015248932420641	0.0115396877242984	0.1321433715102384	0.894872	0.894872	chr6	23355565	0.048239080515587	chr6:23355565:G:T
chr6:23355860	['G', 'A']	19959	10520.487889273356	1431.901545474881	0.0013018949293578	0.0115393395585768	0.1128223086554574	0.910173	0.910173	chr6	23355860	0.0408760518497676	chr6:23355860:G:A
chr6:23356773	['G', 'T']	19959	10536.98590840463	1437.6068219232866	0.001739513915821	0.0115561874587042	0.1505266267129346	0.880351	0.880351	chr6	23356773	0.0553441381107756	chr6:23356773:G:T
chr6:23357102	['C', 'T']	19959	8489.276007215874	1090.3791855148131	-0.009668538779424	0.0123934085045882	-0.7801355676967019	0.43532	0.43532	chr6	23357102	0.3611913794998354	chr6:23357102:C:T
chr6:23357186	['A', 'G']	19959	3005.3011474670543	427.12717136354894	0.0143638342296367	0.0191785150490659	0.7489544520463953	0.453893	0.453893	chr6	23357186	0.3430465149544748	chr6:23357186:A:G
chr6:23357674	['C', 'T']	19959	11338.976794306334	1621.7128165204226	0.0114069730217646	0.0111805364595786	1.0202527457429862	0.307621	0.307621	chr6	23357674	0.5119840203894153	chr6:23357674:C:T
chr6:23359031	['T', 'C']	19959	11016.7275507646	1515.555484817265	0.0035884805848095	0.0113798051280555	0.3153376129405392	0.752509	0.752509	chr6	23359031	0.1234883015454634	chr6:23359031:T:C
chr6:23359506	['G', 'A']	19959	14859.466997443991	2080.414486653077	0.0076691898788577	0.0104723908912875	0.7323246389931927	0.463979	0.463979	chr6	23359506	0.3335016754591486	chr6:23359506:G:A
chr6:23359983	['C', 'A']	19959	11012.758845344291	1520.8085551567435	0.0043254048167875	0.0113778077256335	0.3801615320887075	0.70383	0.70383	chr6	23359983	0.1525322257691092	chr6:23359983:C:A
chr6:23360269	['T', 'C']	19959	11006.51456213344	1515.1392031055552	0.0037165140960881	0.0113781450181209	0.3266362038952025	0.743946	0.743946	chr6	23360269	0.128458586971784	chr6:23360269:T:C
chr6:23360409	['A', 'G']	19959	9178.51842382313	1289.9813884970752	0.0073067112047752	0.0120876363164972	0.6044780810292113	0.545533	0.545533	chr6	23360409	0.2631789732435184	chr6:23360409:A:G
chr6:23360512	['T', 'A']	19959	11007.963759398495	1516.9953416993658	0.0040005649264348	0.0113778962250893	0.3516084913495045	0.725136	0.725136	chr6	23360512	0.1395805334146186	chr6:23360512:T:A
chr6:23360574	['A', 'T']	19959	11011.862068965518	1517.863647705129	0.0041032975674887	0.0113763809492239	0.360685668474271	0.718338	0.718338	chr6	23360574	0.1436711588294099	chr6:23360574:A:T
chr6:23360889	['G', 'A']	19959	11001.81953567668	1513.6383071139169	0.0037733246305634	0.0113772912200553	0.3316540429159474	0.740154	0.740154	chr6	23360889	0.1306779094691551	chr6:23360889:G:A
chr6:23361862	['C', 'G']	19959	1314.2633926334254	158.69328518361462	-0.0203725880715843	0.0283583102109024	-0.7183992247800434	0.47252	0.47252	chr6	23361862	0.3255798047085491	chr6:23361862:C:G
chr6:23362571	['G', 'T']	19959	8487.27570655442	1080.294162712086	-0.0109671026656882	0.0123859496929647	-0.8854470539241348	0.375926	0.375926	chr6	23362571	0.4248976363344967	chr6:23362571:G:T
chr6:23362611	['C', 'G']	19959	4309.647775105232	473.7469269538308	-0.024892672086598	0.0163361651505256	-1.523776960947112	0.12758	0.12758	chr6	23362611	0.8942174021855583	chr6:23362611:C:G
chr6:23363017	['G', 'A']	19959	4300.646422128683	477.3956650472065	-0.0237064246660968	0.0163516982085442	-1.4497836471632937	0.147135	0.147135	chr6	23363017	0.8322840064103134	chr6:23363017:G:A
chr6:23363200	['T', 'C']	19959	11019.312584573749	1511.8954917634678	0.0032871309211081	0.0113749122515482	0.2889807717559101	0.772599	0.772599	chr6	23363200	0.1120458583122998	chr6:23363200:T:C
chr6:23363661	['T', 'A']	19959	4316.081236844743	477.10568528309386	-0.0241393560683689	0.0163333915852461	-1.477914488389167	0.139446	0.139446	chr6	23363661	0.85559393892997	chr6:23363661:T:A
chr6:23363691	['T', 'C']	19959	11020.760849954895	1515.9974869478965	0.0037492728532318	0.0113749978647438	0.3296064665517395	0.741701	0.741701	chr6	23363691	0.129771135449323	chr6:23363691:T:C
chr6:23364136	['C', 'T']	19959	882.1325917017438	122.99711145081989	-0.0004744837178054	0.0345090452978134	-0.0137495463496773	0.98903	0.98903	chr6	23364136	0.0047905348569612	chr6:23364136:C:T
chr6:23364384	['G', 'T']	19959	10527.6373158264	1436.0364213875891	0.001654262640444	0.0115383572995407	0.1433707240553123	0.885999	0.885999	chr6	23364384	0.0525667682875846	chr6:23364384:G:T
chr6:23364739	['T', 'C']	19959	11022.865928227746	1516.672712923139	0.0037163439102733	0.0113780670716906	0.3266234841873822	0.743956	0.743956	chr6	23364739	0.1284527492958899	chr6:23364739:T:C
chr6:23364985	['C', 'T']	19959	8461.423940274577	1079.2246812576564	-0.0106406947436326	0.0124039507664162	-0.857847224969836	0.390987	0.390987	chr6	23364985	0.4078376823026582	chr6:23364985:C:T
chr6:23365065	['C', 'T']	19959	11134.115698752315	1535.133112475204	0.0044795134962173	0.0113437324664529	0.3948888524535218	0.692929	0.692929	chr6	23365065	0.1593112624847142	chr6:23365065:C:T
chr6:23365592	['G', 'A']	19959	23373.513229104028	3165.697755510146	0.0001409927524132	0.0102555381261897	0.0137479623866055	0.989031	0.989031	chr6	23365592	0.0047900957456477	chr6:23365592:G:A
chr6:23366144	['A', 'G']	19959	2798.140194408257	450.392186316934	0.0286538481401647	0.0197378867075758	1.4517181380500472	0.146596	0.146596	chr6	23366144	0.8338778796377804	chr6:23366144:A:G
chr6:23366167	['A', 'G']	19959	2797.420475045099	451.4627741898909	0.0292011337125258	0.0197407714236624	1.4792296149847377	0.139095	0.139095	chr6	23366167	0.8566884811613514	chr6:23366167:A:G
chr6:23366431	['C', 'T']	19959	1268.1270732073958	158.5147209996432	-0.0172957349517764	0.0288021385386525	-0.6005017623453717	0.548179	0.548179	chr6	23366431	0.2610776057151792	chr6:23366431:C:T
chr6:23366895	['T', 'A']	19959	11054.323109306872	1511.2686221046629	0.002647623483912	0.0113680808063721	0.2328997769287481	0.815842	0.815842	chr6	23366895	0.0883939407218909	chr6:23366895:T:A
chr6:23367435	['C', 'T']	19959	4563.600541299118	458.2621317880513	-0.0347674573239289	0.015926127671894	-2.183045247419785	0.0290441	0.0290441	chr6	23367435	1.5369420766189656	chr6:23367435:C:T
chr6:23367742	['T', 'A']	19959	1335.2676021047355	156.34023855132745	-0.0222090767135661	0.0281561063741231	-0.7887836627147209	0.430248	0.430248	chr6	23367742	0.3662811398057074	chr6:23367742:T:A
chr6:23367780	['T', 'C']	19959	6475.271000400962	908.0649380980126	0.007677393759285	0.0137058124770138	0.5601560485495412	0.575379	0.575379	chr6	23367780	0.2400459928985095	chr6:23367780:T:C
chr6:23367958	['TTTTG', 'T']	19959	4930.729300320771	480.2844386119789	-0.0399880810685106	0.0153988442621193	-2.5968235270019617	0.00941593	0.00941593	chr6	23367958	2.0261367787889566	chr6:23367958:TTTTG:T
chr6:23368238	['G', 'T']	19959	4568.891535452814	464.240841335523	-0.0333560251959208	0.0159202287257396	-2.0951976111995894	0.036166	0.036166	chr6	23368238	1.4416995220371356	chr6:23368238:G:T
chr6:23369553	['C', 'T']	19959	11068.0	1509.5903799582277	0.0020466764252175	0.0113587063572891	0.1801856972826949	0.857009	0.857009	chr6	23369553	0.0670146172485481	chr6:23369553:C:T
chr6:23369881	['A', 'G']	19959	11097.111990780177	1509.3682122029247	0.0015908766014686	0.0113510903011481	0.1401518760984376	0.888541	0.888541	chr6	23369881	0.0513225277203134	chr6:23369881:A:G
chr6:23370925	['G', 'T']	19959	4564.914858431471	460.9932730900336	-0.0339747941768149	0.0159198487865587	-2.13411538214484	0.0328455	0.0328455	chr6	23370925	1.483524122574175	chr6:23370925:G:T
chr6:23370936	['A', 'T']	19959	4565.457483589718	463.0911514836495	-0.0335580705662944	0.0159186113197525	-2.1081028924083296	0.0350345	0.0350345	chr6	23370936	1.4555040762235087	chr6:23370936:A:T
chr6:23371833	['G', 'A']	19959	2769.0	455.4483088574222	0.0314465265001708	0.0198246967517351	1.586229887598082	0.112703	0.112703	chr6	23371833	0.948064523473813	chr6:23371833:G:A
chr6:23372956	['G', 'T']	19959	2782.418220084185	461.09109184647576	0.0324871735642763	0.0197738823963775	1.6429334873675474	0.100412	0.100412	chr6	23372956	0.998214382585806	chr6:23372956:G:T
chr6:23373986	['G', 'A']	19959	16924.087655991578	2147.0274039219653	-0.0122243124275894	0.0102279891855777	-1.1951823770821517	0.23203	0.23203	chr6	23373986	0.6344558599705307	chr6:23373986:G:A
chr6:23374414	['G', 'A']	19959	9133.118345864665	1364.7722918041998	0.01934092859321	0.0119974895415684	1.6120813046928186	0.10696	0.10696	chr6	23374414	0.970778605746072	chr6:23374414:G:A
chr6:23374846	['T', 'G']	19959	2799.2805030816253	463.479902409811	0.0334058511412897	0.0197124159113693	1.6946604257686386	0.0901555	0.0901555	chr6	23374846	1.0450077736915595	chr6:23374846:T:G
chr6:23374882	['G', 'A']	19959	11708.279548872182	1551.8120619681854	-0.0037825734534832	0.0111312862194899	-0.3398145891586394	0.734	0.734	chr6	23374882	0.1343039400839294	chr6:23374882:G:A
chr6:23375183	['AG', 'A']	19959	14490.739595898693	2144.6658732132832	0.0215442946716569	0.0105348555020177	2.045048901480475	0.0408631	0.0408631	chr6	23375183	1.3886686895433926	chr6:23375183:AG:A
chr6:23375451	['T', 'C']	19959	6499.302530694062	721.2643133301218	-0.026370225050411	0.0137225499852481	-1.9216709050984844	0.0546614	0.0546614	chr6	23375451	1.2623192492535242	chr6:23375451:T:C
chr6:23376120	['C', 'T']	19959	11524.464441437378	1547.331655696975	-0.0012850452144004	0.0111928904613131	-0.1148090583788033	0.908598	0.908598	chr6	23376120	0.0416282234865256	chr6:23376120:C:T
chr6:23376144	['C', 'T']	19959	4365.656193625977	419.0623099056312	-0.0398072764771719	0.0162432415558242	-2.450697808092281	0.0142665	0.0142665	chr6	23376144	1.845682559269793	chr6:23376144:C:T
chr6:23376755	['G', 'A']	19959	16371.101182720256	2382.837024751568	0.0182281960360622	0.0102789691015727	1.7733486554865916	0.0761862	0.0761862	chr6	23376755	1.1181236875398342	chr6:23376755:G:A
chr6:23378620	['T', 'C']	19959	8972.348616957306	1271.8760522687287	0.0042334684138661	0.0121557507456823	0.3482687743798811	0.727642	0.727642	chr6	23378620	0.1380822411068958	chr6:23378620:T:C
chr6:23378723	['G', 'T']	19959	5191.040340766725	675.146667063904	-0.0041875591320065	0.014920601899344	-0.2806561799755951	0.778977	0.778977	chr6	23378723	0.1084753650752482	chr6:23378723:G:T
chr6:23379806	['A', 'G']	19959	441.0	28.382444389009457	-0.062623459355367	0.0487051012944246	-1.2857679727797973	0.198539	0.198539	chr6	23379806	0.702154169902739	chr6:23379806:A:G
chr6:23380540	['A', 'G']	19959	12670.252581971326	1832.984318524348	0.015636150793853	0.0108564637280188	1.4402618739929591	0.149809	0.149809	chr6	23380540	0.8244620949614805	chr6:23380540:A:G
chr6:23380555	['C', 'T']	19959	36499.486169573065	5025.423846545696	0.0314092006830935	0.0181696485698628	1.7286630813097057	0.0838849	0.0838849	chr6	23380555	1.0763162088599243	chr6:23380555:C:T
chr6:23380594	['T', 'A']	19959	25624.419264307908	3511.2597977724813	0.0060870854696988	0.0105494664897701	0.5770041049565416	0.563943	0.563943	chr6	23380594	0.2487647896983235	chr6:23380594:T:A
chr6:23380733	['A', 'G']	19959	2276.1140394829144	252.6521852743079	-0.0265732747580246	0.021922578256675	-1.212141858813233	0.225472	0.225472	chr6	23380733	0.6469073828348704	chr6:23380733:A:G
chr6:23381707	['T', 'C']	19959	24338.658298256167	3336.7057203298627	0.0060137877382116	0.0103147977178378	0.5830252713353463	0.559883	0.559883	chr6	23381707	0.2519027189995297	chr6:23381707:T:C
chr6:23382458	['T', 'A']	19959	25306.07161112504	3522.697542951996	0.0095570448733132	0.010455808945563	0.9140416512075632	0.360706	0.360706	chr6	23382458	0.4428466335474004	chr6:23382458:T:A
chr6:23382595	['A', 'ATTGT']	19959	5858.587062183695	800.5493053084712	0.0060312265710717	0.0142420680445505	0.4234796907447354	0.67195	0.67195	chr6	23382595	0.1726630417258989	chr6:23382595:A:ATTGT
chr6:23383201	['A', 'G']	19959	23205.4879735418	3296.336117822491	0.018589320346322	0.0101623671328092	1.82923133000246	0.0673799	0.0673799	chr6	23383201	1.1714696379004672	chr6:23383201:A:G
