## Supplementary material for "Characterization of shared and ancestry-specific signals driving complex traits using multi-ancestry fine-mapping": s1_gwas_temp.txt

locus	alleles	n	sum_x	y_transpose_x	beta	standard_error	t_stat	p_value	p_value_str	chrom	pos	-log10pvalue	rsid
chr6:24499057	['T', 'C']	98663	6416.908326669522	-112.19934177025372	0.0120262259828729	0.0120713136021084	0.9962648953774472	0.319124	0.319124	chr6	24499057	0.4960405330812689	chr6:24499057:T:C
chr6:24499062	['A', 'G']	98663	5564.8614734521525	-93.51706360542428	0.0073752848246256	0.0128817933127051	0.5725355659410767	0.566961	0.566961	chr6	24499062	0.2464468142417089	chr6:24499062:A:G
chr6:24499241	['G', 'A']	98663	60500.72632037974	-2577.844908592346	-0.0063833046632079	0.0046379809061873	-1.3763111130303076	0.168728	0.168728	chr6	24499241	0.7728128413204425	chr6:24499241:G:A
chr6:24499323	['A', 'G']	98663	60561.63848574046	-2562.655831635111	-0.0060556566731651	0.0046394644540619	-1.3052490719835796	0.191811	0.191811	chr6	24499323	0.7171264904796645	chr6:24499323:A:G
chr6:24499518	['G', 'T']	98663	77763.16226958414	-3583.927736991825	0.0013826417358124	0.0043814358244622	0.3155681815748421	0.752331	0.752331	chr6	24499518	0.1235910425918728	chr6:24499518:G:T
chr6:24499554	['C', 'T']	98663	3928.0453814330913	-159.140059088357	-0.0198221412733518	0.0159142400559519	-1.2455600269733509	0.212929	0.212929	chr6	24499554	0.6717651855213975	chr6:24499554:C:T
chr6:24499559	['AT', 'A']	98663	60494.78122148551	-2574.49869097592	-0.0063046197115164	0.0046374702334755	-1.3594954563819133	0.173993	0.173993	chr6	24499559	0.7594682236859382	chr6:24499559:AT:A
chr6:24499710	['G', 'A']	98663	3828.280517066464	-149.8113885792061	-0.0191143042077605	0.0159022906757164	-1.2019843302794757	0.229372	0.229372	chr6	24499710	0.6394595985867935	chr6:24499710:G:A
chr6:24499850	['G', 'A']	98663	60483.55185733406	-2569.4658642050053	-0.0061692839782482	0.0046372568445047	-1.3303735775513312	0.183398	0.183398	chr6	24499850	0.7366054047276109	chr6:24499850:G:A
chr6:24499854	['T', 'C']	98663	60483.1647792366	-2568.2950933226307	-0.0061761584402124	0.0046374286177982	-1.3318066862546607	0.182927	0.182927	chr6	24499854	0.7377221879867082	chr6:24499854:T:C
chr6:24499860	['C', 'T']	98663	3751.228123701309	-270.3125431363571	-0.0185972337012005	0.0155154631387012	-1.1986257538656533	0.230676	0.230676	chr6	24499860	0.6369975880093159	chr6:24499860:C:T
chr6:24499901	['C', 'T']	98663	43902.23434712085	-2079.501279138778	-0.0049839879189491	0.005146939553749	-0.96834009160235	0.332877	0.332877	chr6	24499901	0.477716211206087	chr6:24499901:C:T
chr6:24499919	['G', 'A']	98663	60488.327003791615	-2573.6708819410287	-0.0062570613978872	0.0046373098847721	-1.349286882559649	0.177248	0.177248	chr6	24499919	0.7514186565334104	chr6:24499919:G:A
chr6:24500008	['G', 'A']	98663	77513.42446429837	-3601.0087528358526	0.0012391446823943	0.0043857233737693	0.282540547314407	0.77753	0.77753	chr6	24500008	0.1092828452810561	chr6:24500008:G:A
chr6:24500140	['T', 'G']	98663	60492.423068345386	-2574.883034129502	-0.006314664014542	0.0046370675659296	-1.3617795998786686	0.173271	0.173271	chr6	24500140	0.761274118150925	chr6:24500140:T:G
chr6:24500476	['T', 'A']	98663	2165.636545207535	165.98265193853467	-0.0187458024746393	0.0208360980822011	-0.8996791242143695	0.368293	0.368293	chr6	24500476	0.4338065355308155	chr6:24500476:T:A
chr6:24500604	['G', 'A']	98663	60564.82108862875	-2606.4989124761014	-0.0069293192414457	0.0046386736494418	-1.493814776618202	0.135227	0.135227	chr6	24500604	0.8689365866465517	chr6:24500604:G:A
chr6:24500772	['A', 'C']	98663	60519.65455577632	-2582.530490416425	-0.0064016655267393	0.0046361483056518	-1.3808155185491413	0.167339	0.167339	chr6	24500772	0.7764028306400135	chr6:24500772:A:C
chr6:24500901	['T', 'G']	98663	31157.63176942884	-1399.1420228614236	0.0041339403435194	0.0058401159254738	0.707852446128294	0.479039	0.479039	chr6	24500901	0.3196291279313453	chr6:24500901:T:G
chr6:24501193	['C', 'T']	98663	60492.58372614016	-2575.06864179193	-0.0062858255582989	0.0046369872260773	-1.3555839711933944	0.175235	0.175235	chr6	24501193	0.7563791470904649	chr6:24501193:C:T
chr6:24501411	['G', 'C']	98663	56891.37921840943	-2291.5839406434543	-0.0049334845137646	0.0047038738369398	-1.048813102728574	0.294267	0.294267	chr6	24501411	0.5312584382791661	chr6:24501411:G:C
chr6:24501541	['C', 'T']	98663	60481.938400397456	-2577.075767069738	-0.0063212637779658	0.0046376082172418	-1.363043940293283	0.172872	0.172872	chr6	24501541	0.7622753435117042	chr6:24501541:C:T
chr6:24502045	['G', 'A']	98663	4406.563197063715	-162.00865165653028	-0.0084917981184583	0.0143599228297213	-0.5913540218254164	0.554285	0.554285	chr6	24502045	0.2562668740782476	chr6:24502045:G:A
chr6:24502256	['A', 'G']	98663	93041.2906329524	-3937.6276488157296	-0.0027546384019445	0.0042885219242563	-0.6423281612165697	0.520662	0.520662	chr6	24502256	0.2834441177199907	chr6:24502256:A:G
chr6:24503024	['AG', 'A']	98663	49409.51502372168	-2184.503475656056	-0.0038532611590576	0.0049275260688422	-0.7819869657154329	0.434224	0.434224	chr6	24503024	0.3622861763226084	chr6:24503024:AG:A
chr6:24503362	['C', 'T']	98663	61865.28665416393	-2534.410079964879	-0.0056967837656254	0.0046054771767594	-1.2369584186353129	0.216105	0.216105	chr6	24503362	0.665335184772063	chr6:24503362:C:T
chr6:24503369	['C', 'T']	98663	5522.447782677008	-102.08755539949048	0.0052616984185451	0.0128832534951342	0.4084137924113941	0.682971	0.682971	chr6	24503369	0.1655977367392041	chr6:24503369:C:T
chr6:24503634	['G', 'T']	98663	108815.16084426516	-5001.249999355548	0.0033090632914501	0.004337848679662	0.7628351138583027	0.445564	0.445564	chr6	24503634	0.3510899058795291	chr6:24503634:G:T
chr6:24503670	['G', 'A']	98663	56080.66290574376	-2423.939844407847	-0.0060172936177505	0.004739736940478	-1.2695416841306255	0.204251	0.204251	chr6	24503670	0.6898358085119789	chr6:24503670:G:A
chr6:24504010	['C', 'T']	98663	56084.6218367264	-2428.981596837458	-0.0061417532174759	0.0047402748273872	-1.295653404311386	0.195098	0.195098	chr6	24504010	0.709747182647593	chr6:24504010:C:T
chr6:24504802	['A', 'G']	98663	88632.27166838999	-3774.737993563048	-0.002143369355246	0.0042992480218866	-0.4985451744897184	0.618101	0.618101	chr6	24504802	0.2089405537805567	chr6:24504802:A:G
chr6:24504864	['C', 'T']	98663	2967.150367937724	44.082654441567	-0.0088278087906172	0.0175648387174554	-0.5025841075241104	0.615258	0.615258	chr6	24504864	0.2109427305983136	chr6:24504864:C:T
chr6:24504993	['G', 'A']	98663	46736.1580334516	-2010.9088062748688	-0.0051156174678763	0.0050303140226295	-1.0169578767573997	0.309176	0.309176	chr6	24504993	0.5097942258536613	chr6:24504993:G:A
chr6:24505126	['G', 'A']	98663	50439.11226217146	-2320.489794713842	-0.0071330165260045	0.0049152964712047	-1.4511874447028488	0.146731	0.146731	chr6	24505126	0.8334781226485053	chr6:24505126:G:A
chr6:24505614	['C', 'T']	98663	2965.3005483867705	41.84669256419768	-0.0099663657426742	0.0175706844683196	-0.5672155663966222	0.570569	0.570569	chr6	24505614	0.2436918280078417	chr6:24505614:C:T
chr6:24505933	['ACTC', 'A']	98663	50500.18452157498	-2305.489532535005	-0.0071157710121017	0.0049159616009084	-1.447483033794819	0.147765	0.147765	chr6	24505933	0.8304284218743222	chr6:24505933:ACTC:A
chr6:24506089	['G', 'C']	98663	50482.23326541165	-2303.693055765108	-0.0070896491596852	0.0049139632681453	-1.442755831254119	0.149092	0.149092	chr6	24506089	0.8265456593576513	chr6:24506089:G:C
chr6:24506636	['C', 'T']	98663	50467.695770735765	-2306.309419875198	-0.0070851671943908	0.0049146008160596	-1.4416567000189122	0.149402	0.149402	chr6	24506636	0.8256435887110483	chr6:24506636:C:T
chr6:24506775	['A', 'G']	98663	6635.269007389088	-12.14675983027215	-0.0136458328431212	0.0119058912095377	-1.1461412340295605	0.251739	0.251739	chr6	24506775	0.5990494973132626	chr6:24506775:A:G
chr6:24506826	['T', 'C']	98663	121482.5707792645	-5011.232206869608	0.0030560032395506	0.0046347395349223	0.6593689281833244	0.50966	0.50966	chr6	24506826	0.2927194501094654	chr6:24506826:T:C
chr6:24506925	['TTTA', 'T']	98663	117602.79911393167	-4866.341954403763	0.0028872150509652	0.0043887251519716	0.65787101059819	0.510623	0.510623	chr6	24506925	0.291899627157859	chr6:24506925:TTTA:T
chr6:24507170	['A', 'T']	98663	1995.141552465131	-9.563497603670108	-0.0030225229766339	0.0212158351638546	-0.1424654251548589	0.886713	0.886713	chr6	24507170	0.0522169243458198	chr6:24507170:A:T
chr6:24507430	['A', 'C']	98663	2602.896977562379	39.995271112099246	-0.0066739639715252	0.0187355037772958	-0.3562201503016367	0.721676	0.721676	chr6	24507430	0.1416577373250312	chr6:24507430:A:C
chr6:24507448	['A', 'C']	98663	46877.602055815165	-2005.7115181687448	-0.0051848550508456	0.0050227000361239	-1.032284431392574	0.301941	0.301941	chr6	24507448	0.520077910942531	chr6:24507448:A:C
chr6:24507486	['A', 'G']	98663	50472.23123789827	-2293.1710039662576	-0.0067595484915564	0.004914041872474	-1.375557772395077	0.168962	0.168962	chr6	24507486	0.7722109583802836	chr6:24507486:A:G
chr6:24507500	['A', 'G']	98663	50474.20847483399	-2297.7497882850944	-0.0069037729072005	0.0049139955328952	-1.4049204686868937	0.160048	0.160048	chr6	24507500	0.7957497485388482	chr6:24507500:A:G
chr6:24507533	['G', 'A']	98663	117676.7661398313	-4884.4827391957815	0.0026425465027155	0.00439290387474	0.6015489020623916	0.547476	0.547476	chr6	24507533	0.261634914471448	chr6:24507533:G:A
chr6:24508192	['G', 'A']	98663	31293.369798426364	-1372.1535853628395	0.0045388324070112	0.0058328509888291	0.7781498988580191	0.436483	0.436483	chr6	24508192	0.3600326663913232	chr6:24508192:G:A
chr6:24508234	['G', 'A']	98663	154903.68067397288	-6920.969982623294	-0.0017809334944461	0.0053512904153935	-0.3328044931598357	0.739283	0.739283	chr6	24508234	0.1311892803993699	chr6:24508234:G:A
chr6:24508283	['G', 'A']	98663	59724.15301488732	-2480.1142648559853	-0.0069334455011772	0.004667558567137	-1.4854544193604262	0.137427	0.137427	chr6	24508283	0.861927933950055	chr6:24508283:G:A
chr6:24508636	['G', 'GT']	98663	31381.72525723555	-1360.7068598000344	0.0043845541634705	0.0058248472159624	0.7527329045567223	0.451612	0.451612	chr6	24508636	0.345234526745867	chr6:24508636:G:GT
chr6:24509113	['TAGTTTATTTA', 'T']	98663	109199.91266211716	-4952.588367960201	0.0034602454768652	0.0043375081409282	0.7977496213124788	0.425018	0.425018	chr6	24509113	0.3715926766905447	chr6:24509113:TAGTTTATTTA:T
chr6:24510227	['T', 'C']	98663	4526.596431829702	-162.63002580913815	-0.0098717361253658	0.014178340741177	-0.6962546820938008	0.486271	0.486271	chr6	24510227	0.313121629908527	chr6:24510227:T:C
chr6:24510413	['C', 'T']	98663	43799.53757553636	-2058.852188783037	-0.0046292711689868	0.0051536041572869	-0.8982589713339334	0.36905	0.36905	chr6	24510413	0.432914790336764	chr6:24510413:C:T
chr6:24510556	['G', 'A']	98663	3121.3796413619725	-166.91593245547028	-0.015429834963866	0.0170319154623738	-0.9059365635035592	0.364972	0.364972	chr6	24510556	0.4377404525625322	chr6:24510556:G:A
chr6:24512361	['A', 'G']	98663	5691.403797032112	-107.69841072547048	0.0046943961872487	0.0126857012657405	0.3700541333041337	0.711343	0.711343	chr6	24512361	0.1479209378250262	chr6:24512361:A:G
chr6:24512829	['G', 'A']	98663	94337.46554730914	-3678.854171718164	-0.0032244323108911	0.0042936485124339	-0.7509772403478133	0.452668	0.452668	chr6	24512829	0.3442202055591492	chr6:24512829:G:A
chr6:24513645	['T', 'TTATTGCAGCATCCCATGTACTCACCTACTATTGA']	98663	5735.685889247117	-219.44724546471005	0.0055032873172082	0.0126623344781425	0.4346186974217095	0.66384	0.66384	chr6	24513645	0.1779365825151022	chr6:24513645:T:TTATTGCAGCATCCCATGTACTCACCTACTATTGA
chr6:24514341	['A', 'C']	98663	158735.91530663962	-7029.668053673247	-0.0011799070762447	0.0055674898536046	-0.2119280155456153	0.832164	0.832164	chr6	24514341	0.0797910760214728	chr6:24514341:A:C
chr6:24514903	['G', 'A']	98663	30955.236139276418	-1385.6838409819136	0.0031573820069043	0.0058559552407458	0.5391745457573157	0.589768	0.589768	chr6	24514903	0.2293187953658444	chr6:24514903:G:A
chr6:24515140	['G', 'C']	98663	5788.368925302846	-221.2472946550213	0.0052480454081511	0.0126470630226143	0.4149615921710089	0.678171	0.678171	chr6	24515140	0.1686607854946115	chr6:24515140:G:C
chr6:24516178	['T', 'C']	98663	6571.065617808956	-86.65405286447582	-0.0144042206057496	0.0119024263970352	-1.2101919495454776	0.226208	0.226208	chr6	24516178	0.6454920400187951	chr6:24516178:T:C
chr6:24517477	['T', 'C']	98663	5786.3518858266525	-208.9293493513213	0.0062570801404439	0.0126034007010208	0.4964596690111695	0.619571	0.619571	chr6	24517477	0.2079089182768152	chr6:24517477:T:C
chr6:24520344	['C', 'T']	98663	6574.333171156926	-82.34159646283727	-0.0135815292458637	0.0118989388249114	-1.14140676288121	0.253703	0.253703	chr6	24520344	0.595674397280664	chr6:24520344:C:T
chr6:24521108	['G', 'A']	98663	6573.066621394255	-81.64419281021016	-0.0135157612438444	0.0118984961089561	-1.135921810628734	0.255992	0.255992	chr6	24521108	0.5917736066027721	chr6:24521108:G:A
chr6:24521676	['T', 'C']	98663	44993.22485147111	-2022.6471091227472	-0.0043434716566774	0.005103109140555	-0.8511422227205289	0.394692	0.394692	chr6	24521676	0.4037416762167618	chr6:24521676:T:C
chr6:24521960	['G', 'A']	98663	6819.927514917141	-93.4048616748804	-0.0152255880942944	0.011904775513504	-1.278947937911427	0.200918	0.200918	chr6	24521960	0.6969811535927535	chr6:24521960:G:A
chr6:24522260	['A', 'G']	98663	45024.7102877654	-2025.425311426078	-0.0045109898314881	0.0051019828924075	-0.8841640449639935	0.37661	0.37661	chr6	24522260	0.4241081524894014	chr6:24522260:A:G
chr6:24522396	['A', 'C']	98663	6583.14026648805	-84.83299272258998	-0.0140631523836785	0.0118990734618975	-1.1818695320026935	0.23726	0.23726	chr6	24522396	0.6247754739342004	chr6:24522396:A:C
chr6:24522400	['T', 'C']	98663	2411.616896956104	-0.4004059703657427	-0.0101024838682015	0.0194163032260652	-0.5203093374973415	0.602849	0.602849	chr6	24522400	0.2197914551551073	chr6:24522400:T:C
chr6:24522566	['A', 'C']	98663	80082.65983069275	-3787.039405098329	-0.0001858131267722	0.0043752581388489	-0.0424690660243165	0.966125	0.966125	chr6	24522566	0.0149666796940351	chr6:24522566:A:C
chr6:24522946	['G', 'A']	98663	32366.343169481646	-1429.7775345598238	0.0031462124983829	0.0059037486138232	0.5329177619481197	0.594092	0.594092	chr6	24522946	0.2261462957620907	chr6:24522946:G:A
chr6:24524476	['C', 'T']	98663	44463.46385920806	-1965.3714713399715	-0.003095084859146	0.0051256245724753	-0.6038454075951493	0.545948	0.545948	chr6	24524476	0.2628487206442062	chr6:24524476:C:T
chr6:24526138	['T', 'C']	98663	24392.4058035669	-1173.8735178617012	0.0040891968244989	0.0064674722515609	0.6322712592252692	0.527211	0.527211	chr6	24526138	0.2780155369772802	chr6:24526138:T:C
chr6:24526762	['G', 'A']	98663	134296.76144673798	-6397.290669452147	-0.0047980368719118	0.004741013973469	-1.0120275744306868	0.311527	0.311527	chr6	24526762	0.5065043071336929	chr6:24526762:G:A
chr6:24527865	['C', 'T']	98663	2382.144865544259	-16.91265284106902	-0.0100215803439433	0.0194852747442188	-0.5143155780709053	0.607033	0.607033	chr6	24527865	0.2167876988286307	chr6:24527865:C:T
chr6:24528967	['G', 'A']	98663	3928.079819614427	-95.15428784072516	-0.0155688966425089	0.0152544274794855	-1.0206149436579202	0.307439	0.307439	chr6	24528967	0.5122410411614159	chr6:24528967:G:A
chr6:24529821	['G', 'A']	98663	3731.739862295551	-126.99901366354004	-0.0169620045558941	0.0155944045826567	-1.0876981205655265	0.276731	0.276731	chr6	24529821	0.5579421875347743	chr6:24529821:G:A
chr6:24530441	['A', 'G']	98663	126674.5425811226	-6378.11330209554	-0.0056210260534483	0.004602292801943	-1.2213534199899636	0.221955	0.221955	chr6	24530441	0.6537350671380475	chr6:24530441:A:G
chr6:24530706	['G', 'A']	98663	38259.49001561011	-1242.1039320287953	0.0015028057922673	0.0053958729508104	0.2785102254940326	0.780621	0.780621	chr6	24530706	0.1075597696555325	chr6:24530706:G:A
chr6:24531191	['T', 'A']	98663	11241.911540215906	-474.21193681221706	-0.0006021888167477	0.0091828098983698	-0.0655778376567141	0.947714	0.947714	chr6	24531191	0.0233227037607141	chr6:24531191:T:A
chr6:24531222	['T', 'G']	98663	99350.13929016762	-5157.408850094975	-0.002741071489283	0.0043533963757514	-0.6296397692043232	0.528932	0.528932	chr6	24531222	0.2766001576869705	chr6:24531222:T:G
chr6:24532184	['G', 'A']	98663	17092.519724305697	-920.9745384169032	-0.0072471998296511	0.0075871666944061	-0.955191855082654	0.339483	0.339483	chr6	24532184	0.469181968632509	chr6:24532184:G:A
chr6:24532925	['G', 'A']	98663	11238.36687920041	-472.2933328964225	-0.0004638642753654	0.0091841574913726	-0.0505070035875561	0.959718	0.959718	chr6	24532925	0.0178563597055927	chr6:24532925:G:A
chr6:24532929	['G', 'T']	98663	61712.88827608579	-2373.606090293169	-0.0003222339949736	0.0045914139384218	-0.0701818653894721	0.944049	0.944049	chr6	24532929	0.0250054634589934	chr6:24532929:G:T
chr6:24533204	['A', 'G']	98663	61593.6128074124	-2403.301255790512	-0.000412789713082	0.004594170802147	-0.0898507545451083	0.928406	0.928406	chr6	24533204	0.0322620614965257	chr6:24533204:A:G
chr6:24533228	['C', 'T']	98663	7602.616451269576	-219.9106083970695	-0.0048365814218437	0.0110419289121814	-0.43801961236212	0.661373	0.661373	chr6	24533228	0.1795535387696991	chr6:24533228:C:T
chr6:24533277	['G', 'C']	98663	27222.586893056254	-1263.567766460961	-0.005823013633108	0.0061754498699239	-0.9429294635630744	0.345719	0.345719	chr6	24533277	0.4612767518767233	chr6:24533277:G:C
chr6:24533295	['A', 'C']	98663	2376.192671430744	-18.695175022998285	-0.0102438931395556	0.0195091217381125	-0.525082229588194	0.599527	0.599527	chr6	24533295	0.2221912534542644	chr6:24533295:A:C
chr6:24533327	['A', 'T']	98663	17105.12064473617	-918.5387039079212	-0.0072446921720236	0.0075855715292573	-0.9550621392311792	0.339549	0.339549	chr6	24533327	0.4690975442286639	chr6:24533327:A:T
chr6:24533965	['C', 'A']	98663	65408.93315423994	-2509.706931499171	-0.002071393622485	0.0045229394438459	-0.4579750952233971	0.646971	0.646971	chr6	24533965	0.1891151858262633	chr6:24533965:C:A
chr6:24534097	['G', 'C']	98663	11241.025401909705	-472.6003499137733	-0.00046068428841	0.0091831447833444	-0.0501662882682194	0.95999	0.95999	chr6	24534097	0.0177332908848468	chr6:24534097:G:C
chr6:24534477	['G', 'A']	98663	2369.072035272654	-19.96103183316185	-0.0099802902336152	0.0195350041944175	-0.5108926588542645	0.609427	0.609427	chr6	24534477	0.2150783087427268	chr6:24534477:G:A
chr6:24535552	['G', 'A']	98663	52677.94093258996	-2247.5803136497893	-0.0002195536467542	0.0048058156867335	-0.0456849910745382	0.963561	0.963561	chr6	24535552	0.0161207863278669	chr6:24535552:G:A
chr6:24535771	['C', 'T']	98663	11250.57015143222	-470.4715949083888	-0.000227839313121	0.0091782691791577	-0.0248237776288374	0.980196	0.980196	chr6	24535771	0.0086870740958562	chr6:24535771:C:T
chr6:24535827	['C', 'T']	98663	15406.029923973638	-753.3213061552136	-0.0058468212173365	0.0079422995403962	-0.7361622647947702	0.461634	0.461634	chr6	24535827	0.3357022122686974	chr6:24535827:C:T
chr6:24536478	['G', 'A']	98663	15189.771209894056	-727.6967066999763	-0.0045616739118509	0.0079976849853354	-0.5703742920876774	0.568425	0.568425	chr6	24536478	0.2453268295424491	chr6:24536478:G:A
chr6:24537637	['A', 'G']	98663	52878.61450644821	-2228.715641744568	0.0001530401036431	0.0048014885729512	0.0318734703452831	0.974573	0.974573	chr6	24537637	0.0111856246738298	chr6:24537637:A:G
chr6:24537777	['G', 'A']	98663	15025.218306218638	-753.44540289517	-0.0045347030100975	0.0080413107553962	-0.5639258509011669	0.572806	0.572806	chr6	24537777	0.2419924415499843	chr6:24537777:G:A
chr6:24537973	['A', 'G']	98663	82365.20070965125	-4236.762828040632	-0.000273461591223	0.0043755575128365	-0.0624975424093594	0.950167	0.950167	chr6	24537973	0.022200057022239	chr6:24537973:A:G
chr6:24538218	['C', 'G']	98663	2366.0479622140465	-20.62710063168072	-0.0098215483851403	0.0195446644467309	-0.5025181379761728	0.615304	0.615304	chr6	24538218	0.2109102616188118	chr6:24538218:C:G
chr6:24538399	['T', 'C']	98663	11288.02968962232	-474.00407423763727	-9.462862408111688e-05	0.0091650530092265	-0.0103249401815628	0.991762	0.991762	chr6	24538399	0.0035925359990059	chr6:24538399:T:C
chr6:24538593	['G', 'A']	98663	8765.533058982131	-160.51544081946648	-0.0010928502693741	0.0103211678030352	-0.1058843621409558	0.915674	0.915674	chr6	24538593	0.0382591171628273	chr6:24538593:G:A
chr6:24538676	['G', 'A']	98663	17225.793475726583	-868.9669236030596	-0.004911842061544	0.0075588912476872	-0.6498098597525096	0.515817	0.515817	chr6	24538676	0.2875043487344741	chr6:24538676:G:A
chr6:24538879	['A', 'C']	98663	8779.542575101195	-164.95442231941777	-0.0013589704658894	0.0103185357693259	-0.1317018709116925	0.89522	0.89522	chr6	24538879	0.0480702238516767	chr6:24538879:A:C
chr6:24538911	['G', 'A']	98663	84473.973234653	-3422.0072483098925	-0.0043627046811369	0.0043329069782338	-1.0068770696100422	0.313996	0.313996	chr6	24538911	0.5030758843758059	chr6:24538911:G:A
chr6:24539293	['A', 'AC']	98663	4372.39884850082	-59.80929156572098	-0.0148766628038006	0.0145026608850581	-1.0257885033447751	0.304994	0.304994	chr6	24539293	0.5157087042352544	chr6:24539293:A:AC
chr6:24539397	['T', 'G']	98663	80567.41479957009	-3043.047382923429	-0.0015368734861653	0.0043525341046108	-0.3530985511491555	0.724015	0.724015	chr6	24539397	0.1402524360822096	chr6:24539397:T:G
chr6:24539887	['C', 'T']	98663	37927.99745565128	-1313.9025959012274	0.000484653116974	0.0054095577052924	0.0895920042593998	0.928612	0.928612	chr6	24539887	0.0321657084577947	chr6:24539887:C:T
chr6:24540311	['T', 'C']	98663	127874.40181268884	-5975.586534838851	-0.0026328699311949	0.0045653635176202	-0.5767054301444592	0.56414	0.56414	chr6	24540311	0.2486131057995241	chr6:24540311:T:C
chr6:24540427	['A', 'G']	98663	123805.42876117869	-5891.7578866842605	-0.0011351654403928	0.0045016916152139	-0.2521641945788723	0.800915	0.800915	chr6	24540427	0.096413572542183	chr6:24540427:A:G
chr6:24540487	['A', 'G']	98663	44303.327848742905	-1548.297747088878	-0.0009679365051433	0.0051043566088209	-0.1896294830715027	0.8496	0.8496	chr6	24540487	0.0707854962626061	chr6:24540487:A:G
chr6:24540941	['TTGTA', 'T']	98663	43780.42463628527	-1588.8086098785718	-0.0010547096245771	0.0051290618714705	-0.2056340225575703	0.837077	0.837077	chr6	24540941	0.0772345908275169	chr6:24540941:TTGTA:T
chr6:24541225	['G', 'A']	98663	92414.9867710118	-4396.230877379479	-0.0011224433406265	0.0043235686612619	-0.2596103886780826	0.795165	0.795165	chr6	24541225	0.0995427441054491	chr6:24541225:G:A
chr6:24542035	['G', 'A']	98663	90648.05034519812	-4402.793876001844	-0.0011968535351734	0.0043285196436725	-0.2765041246660512	0.782161	0.782161	chr6	24542035	0.1067038425734233	chr6:24542035:G:A
chr6:24543492	['G', 'A']	98663	48293.83172321509	-1636.5753134285635	-0.0028252237777047	0.0049578719267524	-0.5698460588422951	0.568783	0.568783	chr6	24543492	0.2450533924409558	chr6:24543492:G:A
chr6:24544065	['A', 'G']	98663	3763.0	-117.61786993992374	-0.015442563442542	0.0155430564827592	-0.9935345380537774	0.320452	0.320452	chr6	24544065	0.4942370135595421	chr6:24544065:A:G
chr6:24544104	['G', 'A']	98663	8624.08740953964	-152.68844788104474	-0.0039748324790221	0.0104164368006216	-0.3815923386378063	0.702765	0.702765	chr6	24544104	0.1531898759265617	chr6:24544104:G:A
chr6:24544673	['C', 'T']	98663	7842.5564182614335	-184.2014493528476	0.0001381304469967	0.0108793926454661	0.0126965219013666	0.98987	0.98987	chr6	24544673	0.0044218377154085	chr6:24544673:C:T
chr6:24545368	['A', 'C']	98663	8427.256243665113	-131.68598463481882	-0.0021880416581833	0.0105307819997867	-0.2077758003373019	0.835404	0.835404	chr6	24545368	0.0781034496194148	chr6:24545368:A:C
chr6:24546356	['T', 'C']	98663	4194.722766255094	-101.40697277370528	-0.0179198424029722	0.0147861095290378	-1.2119376207636094	0.225539	0.225539	chr6	24546356	0.646778349483127	chr6:24546356:T:C
chr6:24546376	['C', 'T']	98663	8502.172347736188	-129.0612440290898	-0.0022222444099249	0.0104815348451312	-0.2120151717052408	0.832096	0.832096	chr6	24546376	0.0798265656983092	chr6:24546376:C:T
chr6:24546480	['C', 'T']	98663	4244.258106368529	-104.02461049110184	-0.0182817420897159	0.0147030781232915	-1.2433955622364103	0.213725	0.213725	chr6	24546480	0.6701446742467163	chr6:24546480:C:T
chr6:24547123	['T', 'C']	98663	3800.1155483478615	-102.80004779642788	-0.0115776435013968	0.0154725731879645	-0.7482687824933091	0.4543	0.4543	chr6	24547123	0.3426572631853739	chr6:24547123:T:C
chr6:24547422	['T', 'C']	98663	85177.12958982993	-4392.788442386097	-0.0021553457461631	0.0043580397677885	-0.4945677095683937	0.620906	0.620906	chr6	24547422	0.2069741434165369	chr6:24547422:T:C
chr6:24548333	['G', 'T']	98663	8686.792405781822	-149.3076836588558	-0.0038247276368946	0.0103718923222259	-0.3687589032040637	0.712308	0.712308	chr6	24548333	0.1473321780247347	chr6:24548333:G:T
chr6:24548558	['TGGAG', 'T']	98663	7935.689077674824	-180.62911703401653	-0.0002968052502205	0.0108131756063136	-0.0274484814661914	0.978102	0.978102	chr6	24548558	0.0096158530577008	chr6:24548558:TGGAG:T
chr6:24548927	['G', 'T']	98663	24824.27731484297	-1079.6038363078624	0.005101083484507	0.0064144670889687	0.7952466531911239	0.426472	0.426472	chr6	24548927	0.3701094771451679	chr6:24548927:G:T
chr6:24549678	['C', 'G']	98663	130992.96608451504	-6086.906988207802	-0.0040388709781845	0.0046079966149255	-0.8764917415742844	0.380765	0.380765	chr6	24549678	0.4193429788943199	chr6:24549678:C:G
chr6:24549813	['T', 'C']	98663	85343.3549616773	-4344.419361837812	-0.0005666250599589	0.0043589400819266	-0.1299914771272728	0.896573	0.896573	chr6	24549813	0.0474143439082943	chr6:24549813:T:C
chr6:24550736	['T', 'C']	98663	47404.73838011027	-1879.184933640076	0.0047854079583523	0.0049870280517948	0.9595710929739042	0.337273	0.337273	chr6	24550736	0.4720184243617994	chr6:24550736:T:C
chr6:24551207	['G', 'A']	98663	4564.295321133473	-266.63790061399294	-0.0110697601072294	0.0140865727410276	-0.7858377130292575	0.431964	0.431964	chr6	24551207	0.3645524458999639	chr6:24551207:G:A
chr6:24551396	['A', 'G']	98663	43921.23877737227	-1623.442230367947	0.0009549722528673	0.0051228350665841	0.1864147958025413	0.85212	0.85212	chr6	24551396	0.06949924130363	chr6:24551396:A:G
chr6:24551436	['T', 'C']	98663	24846.54031285165	-934.2577752242612	0.0012188793732047	0.0064105456314078	0.1901366035416697	0.849202	0.849202	chr6	24551436	0.0709889916752086	chr6:24551436:T:C
chr6:24551501	['T', 'C']	98663	24900.523795525736	-949.0004233469384	0.0005626519536613	0.0064032796076589	0.0878693401094565	0.929981	0.929981	chr6	24551501	0.0315259242196646	chr6:24551501:T:C
chr6:24552825	['C', 'A']	98663	43039.52305539783	-1602.3298148182455	0.0004805115555181	0.005161018699298	0.0931040136676001	0.925821	0.925821	chr6	24552825	0.033472972526329	chr6:24552825:C:A
chr6:24553632	['A', 'G']	98663	43071.27923105003	-1607.8419733582264	0.0002066972137029	0.0051600554249634	0.0400571692898827	0.968048	0.968048	chr6	24553632	0.0141031079619553	chr6:24553632:A:G
chr6:24553770	['A', 'G']	98663	43078.16900508909	-1605.980249776098	0.0002885476699929	0.0051596816611	0.05592354120766	0.955403	0.955403	chr6	24553770	0.0198133993501318	chr6:24553770:A:G
chr6:24554046	['G', 'T']	98663	41156.422838317296	-1390.8958069246526	-0.0003847302570841	0.0052431152888018	-0.0733781799354816	0.941505	0.941505	chr6	24554046	0.0261773692568293	chr6:24554046:G:T
chr6:24554388	['T', 'C']	98663	43112.36965931091	-1613.6392055569818	0.0001422404533174	0.0051589721296518	0.0275714715533969	0.978004	0.978004	chr6	24554388	0.0096593689604812	chr6:24554388:T:C
chr6:24554534	['T', 'C']	98663	43071.73108076601	-1610.2217802426562	0.0001765274399871	0.0051605475530663	0.0342071142978306	0.972712	0.972712	chr6	24554534	0.0120157263557955	chr6:24554534:T:C
chr6:24554827	['G', 'GT']	98663	4631.328586198508	-274.04403721361905	-0.0123796056643519	0.0139920938321498	-0.8847571930876519	0.37629	0.37629	chr6	24554827	0.4244773230102603	chr6:24554827:G:GT
chr6:24555224	['C', 'T']	98663	43057.54615400209	-1608.96764386325	0.0001790131262902	0.0051612366298296	0.0346841540369663	0.972332	0.972332	chr6	24555224	0.0121854211341377	chr6:24555224:C:T
chr6:24555253	['C', 'T']	98663	43050.599476890944	-1607.6513454266042	0.0002546280507595	0.0051615726014787	0.0493314868198415	0.960655	0.960655	chr6	24555253	0.0174325524953929	chr6:24555253:C:T
chr6:24555265	['A', 'G']	98663	43076.281005393976	-1607.597984511553	0.0002791976169756	0.0051607257375939	0.0541004562481928	0.956855	0.956855	chr6	24555265	0.0191538694029025	chr6:24555265:A:G
chr6:24555453	['C', 'T']	98663	42970.05516722837	-1460.5443250223504	-0.0006324946976997	0.0053069655919854	-0.1191819857763747	0.905131	0.905131	chr6	24555453	0.0432885606181258	chr6:24555453:C:T
chr6:24555605	['T', 'C']	98663	43077.71812992386	-1610.3922029156097	0.0002093201345017	0.0051610777520912	0.040557446439738	0.967649	0.967649	chr6	24555605	0.0142821478641028	chr6:24555605:T:C
chr6:24556008	['T', 'C']	98663	43044.85306908611	-1596.5224381867924	0.00048974997069	0.0051624042919684	0.0948685811864903	0.924419	0.924419	chr6	24556008	0.0341311368511323	chr6:24556008:T:C
chr6:24556358	['A', 'C']	98663	43094.39094099267	-1603.9761766177703	0.0003204061277727	0.0051607676043025	0.0620849750152712	0.950495	0.950495	chr6	24556358	0.022050163362579	chr6:24556358:A:C
chr6:24556963	['T', 'C']	98663	42994.100741011054	-1591.0879964310575	0.0005242770237042	0.0051643223820097	0.1015190348167743	0.919139	0.919139	chr6	24556963	0.0366188059499556	chr6:24556963:T:C
chr6:24557093	['T', 'C']	98663	43024.977282634034	-1576.0084833580613	0.0007837086588466	0.0051627987118138	0.1517991892756421	0.879346	0.879346	chr6	24557093	0.0558402076065674	chr6:24557093:T:C
chr6:24557108	['A', 'G']	98663	43006.94871794874	-1599.6834714853587	0.0003092581105869	0.0051645947705592	0.0598804212771704	0.952251	0.952251	chr6	24557108	0.0212485625953397	chr6:24557108:A:G
chr6:24557317	['T', 'C']	98663	43142.10069183055	-1583.5196730655366	0.000965139047207	0.0051695403232722	0.1866972664594946	0.851898	0.851898	chr6	24557317	0.06961240134716	chr6:24557317:T:C
chr6:24557399	['T', 'A']	98663	43108.26191057135	-1602.9464306228326	0.0003121108871806	0.005168329640547	0.0603891216094318	0.951846	0.951846	chr6	24557399	0.0214333108175398	chr6:24557399:T:A
chr6:24557561	['A', 'T']	98663	7720.782540824912	-42.90330992532049	0.0099219725502767	0.0109583084630363	0.90542920777825	0.36524	0.36524	chr6	24557561	0.4374216658913296	chr6:24557561:A:T
chr6:24557800	['TGCTGTG', 'T']	98663	42965.7256236058	-1587.3678848663392	0.0005672360792466	0.005166844027857	0.1097838595839936	0.912581	0.912581	chr6	24557800	0.039728577510602	chr6:24557800:TGCTGTG:T
chr6:24558205	['A', 'C']	98663	43022.26790006995	-1589.590973886215	0.0005751717432196	0.0051650055052194	0.1113593669238992	0.911332	0.911332	chr6	24558205	0.040323379886249	chr6:24558205:A:C
chr6:24558291	['A', 'T']	98663	42980.29634661991	-1595.052614784791	0.0003593641354852	0.0051657319811704	0.0695669339398864	0.944538	0.944538	chr6	24558291	0.0247805651552387	chr6:24558291:A:T
chr6:24558447	['T', 'G']	98663	42990.89336766763	-1596.2720517516516	0.0003607186287836	0.0051648594673143	0.0698409377963687	0.94432	0.94432	chr6	24558447	0.0248808121801345	chr6:24558447:T:G
chr6:24558528	['A', 'G']	98663	43011.64240525581	-1571.628674934841	0.0009682711626969	0.0051631670858717	0.1875343459921186	0.851242	0.851242	chr6	24558528	0.0699469565736444	chr6:24558528:A:G
chr6:24558570	['G', 'A']	98663	42972.91997283435	-1593.1250955815003	0.0004910352176467	0.0051648836728102	0.0950718832704302	0.924258	0.924258	chr6	24558570	0.0342067816628146	chr6:24558570:G:A
chr6:24559053	['A', 'G']	98663	41337.6087560313	-1407.190498244328	-0.0007788931384112	0.0052342029994611	-0.1488083550621536	0.881705	0.881705	chr6	24559053	0.0546766963901538	chr6:24559053:A:G
chr6:24559205	['A', 'G']	98663	82249.00725879219	-4325.385362661184	-0.0019594382594171	0.004379625056728	-0.4473986320831226	0.654588	0.654588	chr6	24559205	0.1840319605030402	chr6:24559205:A:G
chr6:24559359	['A', 'G']	98663	36876.23263287007	-1534.7397867856976	0.0055091318041719	0.0054625386044226	1.008529587271297	0.313203	0.313203	chr6	24559359	0.5041740867251865	chr6:24559359:A:G
chr6:24559632	['G', 'A']	98663	36795.31041584235	-1538.5470904071135	0.0053459742299451	0.0054691498129164	0.9774781113729196	0.328335	0.328335	chr6	24559632	0.4836828196871287	chr6:24559632:G:A
chr6:24559644	['A', 'T']	98663	39369.98069807285	-1385.2436354527422	-4.470005133677725e-05	0.0053332967244812	-0.0083813171563457	0.993313	0.993313	chr6	24559644	0.0029138806549986	chr6:24559644:A:T
chr6:24559692	['TTTC', 'T']	98663	39723.97098988282	-1314.5138641902183	0.000448677007178	0.0053421130326016	0.0839886772218992	0.933066	0.933066	chr6	24559692	0.0300876355439243	chr6:24559692:TTTC:T
chr6:24559745	['G', 'A']	98663	33175.379991282054	-1327.0655398795204	0.005301035900076	0.0056895394434853	0.9317161701279596	0.351486	0.351486	chr6	24559745	0.4540919686351483	chr6:24559745:G:A
chr6:24559774	['A', 'T']	98663	39321.37667643212	-1390.358869508045	-0.0001503272062402	0.0053346432148179	-0.0281794302236826	0.977519	0.977519	chr6	24559774	0.0098747924845634	chr6:24559774:A:T
chr6:24562026	['T', 'C']	98663	1988.221668085797	60.56011419853999	-0.035287710636175	0.0214803096006407	-1.6427933904231218	0.100429	0.100429	chr6	24562026	0.9981408616791188	chr6:24562026:T:C
chr6:24563057	['T', 'C']	98663	4040.409516182985	-91.84332589640547	-0.0153252603301982	0.0150420884756594	-1.018825301752281	0.308288	0.308288	chr6	24563057	0.5110433797016788	chr6:24563057:T:C
chr6:24563901	['C', 'A']	98663	17248.87413083582	-544.4982693131266	-0.0057632089800992	0.0075029602277609	-0.7681246874767358	0.442415	0.442415	chr6	24563901	0.3541701567784209	chr6:24563901:C:A
chr6:24564312	['A', 'G']	98663	4031.286014028544	-104.298760177779	-0.0179360149352732	0.0150561002324867	-1.1912789273660964	0.233547	0.233547	chr6	24564312	0.6316257070180896	chr6:24564312:A:G
chr6:24564316	['T', 'C']	98663	4030.449357336901	-102.890758224919	-0.0174944808728799	0.0150579107736822	-1.1618132910879144	0.245314	0.245314	chr6	24564316	0.6102776660241569	chr6:24564316:T:C
chr6:24564351	['A', 'G']	98663	4030.285943074927	-104.94979023692169	-0.0180538389269723	0.0150578536772105	-1.1989649596805547	0.230544	0.230544	chr6	24564351	0.6372461759854506	chr6:24564351:A:G
chr6:24564466	['A', 'AG']	98663	4555.600253421188	-50.01570400795917	-0.0172207023269934	0.0142372559168621	-1.2095520673051692	0.226454	0.226454	chr6	24564466	0.6450200036955964	chr6:24564466:A:AG
chr6:24564778	['G', 'A']	98663	4033.122633286033	-104.42074451460108	-0.0180612030912784	0.0150523394826044	-1.199893419368547	0.230184	0.230184	chr6	24564778	0.6379248672970436	chr6:24564778:G:A
chr6:24564974	['A', 'G']	98663	4227.342770259997	-65.36746019443966	-0.0151153791341597	0.0147374831615215	-1.025641825574726	0.305063	0.305063	chr6	24564974	0.515610463187683	chr6:24564974:A:G
chr6:24565146	['G', 'A']	98663	19744.602189670022	-476.1394976582519	-0.0034810350133519	0.007090440272776	-0.4909476533802159	0.623465	0.623465	chr6	24565146	0.2051879218703063	chr6:24565146:G:A
chr6:24565182	['A', 'G']	98663	4203.242342095392	-69.14982243212488	-0.0163043789363822	0.01478587429717	-1.102699685435771	0.27016	0.27016	chr6	24565182	0.5683789523726448	chr6:24565182:A:G
chr6:24566411	['T', 'A']	98663	19790.604703258832	-476.5761798700083	-0.0035659439417238	0.0070835228277141	-0.5034139126046456	0.614674	0.614674	chr6	24566411	0.211355156645432	chr6:24566411:T:A
chr6:24566995	['G', 'A']	98663	11277.571519795658	-519.0933025887069	0.0034004546980633	0.0091752440988007	0.3706119054105438	0.710927	0.710927	chr6	24566995	0.1481749915695666	chr6:24566995:G:A
chr6:24567949	['C', 'T']	98663	4016.162823462633	-100.72435843348003	-0.0169000091615779	0.0150830716962358	-1.1204620320007856	0.26252	0.26252	chr6	24567949	0.5808376044151145	chr6:24567949:C:T
chr6:24568165	['T', 'C']	98663	86506.55006843414	-4437.806979066677	-0.0009973366144851	0.004360033737246	-0.2287451599205043	0.819067	0.819067	chr6	24568165	0.0866805713285287	chr6:24568165:T:C
chr6:24570116	['A', 'G']	98663	4041.1228765457126	-96.67785333837288	-0.0163313341760595	0.0150434795059418	-1.0856088293675057	0.277655	0.277655	chr6	24570116	0.5564945013635468	chr6:24570116:A:G
chr6:24570203	['C', 'A']	98663	17264.04987988688	-532.5523618001479	-0.0048438160085828	0.0074992322800613	-0.6459082513634629	0.51834	0.51834	chr6	24570203	0.2853852756116095	chr6:24570203:C:A
chr6:24570491	['G', 'A']	98663	4024.530278763304	-99.0320238355928	-0.0168607280921839	0.0150727474472002	-1.118623406332987	0.263304	0.263304	chr6	24570491	0.5795425432306872	chr6:24570491:G:A
chr6:24570493	['C', 'T']	98663	17274.303020471052	-540.0320039444135	-0.0053518388553477	0.0074995699477246	-0.713619433201161	0.475464	0.475464	chr6	24570493	0.3228823603106356	chr6:24570493:C:T
chr6:24570511	['C', 'T']	98663	17270.47666943807	-532.3295538174268	-0.0048747444232615	0.0075002194959804	-0.649946901670548	0.515728	0.515728	chr6	24570511	0.2875792891568218	chr6:24570511:C:T
chr6:24574795	['C', 'T']	98663	29806.279669350097	-1640.4890828219363	-0.0026163964053585	0.0059730506963862	-0.4380335172680618	0.661363	0.661363	chr6	24574795	0.1795601053783331	chr6:24574795:C:T
chr6:24574866	['A', 'G']	98663	33905.498393260816	-1690.3390422339005	-0.003627932129129	0.0056371356837393	-0.6435772230201894	0.519851	0.519851	chr6	24574866	0.2841211162700266	chr6:24574866:A:G
chr6:24575292	['A', 'G']	98663	34237.12309688407	-1676.9851599864787	-0.0041060328268207	0.0056158852914599	-0.7311461352433242	0.464692	0.464692	chr6	24575292	0.3328348041420952	chr6:24575292:A:G
chr6:24575809	['A', 'G']	98663	17959.27647625323	-579.3474546404788	-0.0047973520768083	0.007370600988182	-0.6508766496111279	0.515128	0.515128	chr6	24575809	0.2880848432178492	chr6:24575809:A:G
chr6:24576109	['T', 'C']	98663	3995.6884719096574	-98.22943666243226	-0.0141795646704478	0.0151334019280521	-0.9369713920148902	0.348776	0.348776	chr6	24576109	0.4574534074154277	chr6:24576109:T:C
chr6:24576403	['C', 'T']	98663	4788.145590918305	14.058867197689278	-0.0062250959600909	0.0139138788351463	-0.4474019095499387	0.654586	0.654586	chr6	24576403	0.1840332874297341	chr6:24576403:C:T
chr6:24577822	['A', 'C']	98663	19965.23772643871	-480.518811501172	-0.0037818209469556	0.0070534851152488	-0.5361634546842392	0.591847	0.591847	chr6	24577822	0.2277905494319738	chr6:24577822:A:C
chr6:24578044	['G', 'A']	98663	43466.25160682063	391.0810805440344	0.0097071645108823	0.0052596244441749	1.8456003111843904	0.0649533	0.0649533	chr6	24578044	1.1873987793810534	chr6:24578044:G:A
chr6:24579525	['A', 'T']	98663	3846.569453775506	-61.25609548449167	-0.0054528185389543	0.0154287666678721	-0.3534189515166477	0.723775	0.723775	chr6	24579525	0.1403964219870874	chr6:24579525:A:T
chr6:24579548	['C', 'T']	98663	4798.0685583796885	16.373257548645217	-0.0056584260897254	0.013962173007822	-0.4052682978899816	0.685281	0.685281	chr6	24579548	0.1641313092004754	chr6:24579548:C:T
chr6:24579594	['G', 'A']	98663	4714.632744623226	15.287990587318635	-0.0055619104858841	0.0140357299026736	-0.396267990653244	0.691908	0.691908	chr6	24579594	0.1599516479544342	chr6:24579594:G:A
chr6:24579639	['G', 'C']	98663	113759.51431876776	-2335.8311168493706	0.00122685939805	0.0043694481941992	0.280781312312797	0.778879	0.778879	chr6	24579639	0.1085300053748429	chr6:24579639:G:C
chr6:24579808	['G', 'A']	98663	6523.661206450895	-202.72877583195745	0.0036273924939653	0.0118883904278855	0.3051205725425128	0.760275	0.760275	chr6	24579808	0.1190292901137411	chr6:24579808:G:A
chr6:24580785	['C', 'T']	98663	19590.38270265887	-480.4956482224745	-0.0031590442810289	0.0071144652723868	-0.444031161876639	0.657021	0.657021	chr6	24580785	0.1824207491032836	chr6:24580785:C:T
chr6:24581055	['G', 'A']	98663	17753.899724300107	-573.0915003767501	-0.0047395537949327	0.0074079492615387	-0.6397929612639144	0.522309	0.522309	chr6	24581055	0.2820724906924691	chr6:24581055:G:A
chr6:24583283	['A', 'G']	98663	3320.639471229878	184.3536507387057	0.0016639114587998	0.0167672840820368	0.0992355977663937	0.920951	0.920951	chr6	24583283	0.0357634762045898	chr6:24583283:A:G
chr6:24583953	['T', 'C']	98663	67900.76417992155	-3690.442386299668	-0.0023003102962807	0.0045230042417617	-0.5085801766537236	0.611048	0.611048	chr6	24583953	0.213924673036757	chr6:24583953:T:C
chr6:24584138	['A', 'G']	98663	71506.99039777747	-2952.5633558296413	-0.0005483640723519	0.0044389909836647	-0.1235334954204337	0.901685	0.901685	chr6	24584138	0.0449451549799679	chr6:24584138:A:G
chr6:24584260	['A', 'T']	98663	2246.819816074707	-57.54607830213264	-0.0168194512413122	0.0200510273252081	-0.8388323933989598	0.401565	0.401565	chr6	24584260	0.3962441468821334	chr6:24584260:A:T
chr6:24584986	['C', 'A']	98663	148725.11848307605	-6038.469134587303	-0.0033907613649945	0.0049634684202982	-0.683143535501899	0.494518	0.494518	chr6	24584986	0.3058178958597213	chr6:24584986:C:A
chr6:24585025	['A', 'G']	98663	5963.483543662258	233.67192175822103	0.0039956021277883	0.0126805003538023	0.3150981441036169	0.752688	0.752688	chr6	24585025	0.1233850078069997	chr6:24585025:A:G
chr6:24585319	['G', 'A']	98663	149815.47987063671	-6007.594091096428	-0.0036407567638285	0.0049940645374231	-0.729016763108788	0.465993	0.465993	chr6	24585319	0.3316206070958509	chr6:24585319:G:A
chr6:24585414	['A', 'G']	98663	5355.411275687624	1.7584403437134437	0.024848329145566	0.0130762667974335	1.9002617131093489	0.0574017	0.0574017	chr6	24585414	1.2410752454123677	chr6:24585414:A:G
chr6:24585945	['C', 'T']	98663	69100.10839416056	-3588.869723563173	-0.0006956029212304	0.0045141434062406	-0.1540941123555872	0.877536	0.877536	chr6	24585945	0.0567350580180955	chr6:24585945:C:T
chr6:24586082	['C', 'T']	98663	69312.64534441684	-3580.665051199388	-0.0010330397359589	0.0045083165975012	-0.2291409029551146	0.81876	0.81876	chr6	24586082	0.0868433826724689	chr6:24586082:C:T
chr6:24586468	['T', 'C']	98663	5343.433267447165	-50.12888985793944	0.0232778491667448	0.0130966254719779	1.7773929029696225	0.0755067	0.0755067	chr6	24586468	1.1220145100406496	chr6:24586468:T:C
chr6:24587111	['C', 'T']	98663	40803.5492133966	-1220.0521693738078	-0.0004788700218519	0.005245102662742	-0.0912985031262687	0.927256	0.927256	chr6	24587111	0.0328003477988013	chr6:24587111:C:T
chr6:24587343	['T', 'C']	98663	80604.82192086501	-2461.884514390274	0.0004095081045375	0.0043254590017227	0.0946739072950412	0.924574	0.924574	chr6	24587343	0.0340583235469687	chr6:24587343:T:C
chr6:24589008	['G', 'C']	98663	4841.196272007623	-45.833215104618965	-0.0032305420695442	0.0137601699430163	-0.2347748670926735	0.814384	0.814384	chr6	24589008	0.0891707673992243	chr6:24589008:G:C
chr6:24589274	['G', 'A']	98663	70577.45278791564	-3707.569903142468	-0.0015172754074834	0.0044954481236146	-0.33751371737851	0.73573	0.73573	chr6	24589274	0.1332815348793132	chr6:24589274:G:A
chr6:24590319	['A', 'C']	98663	79972.20187412531	-2598.051343926447	-0.0010393566169786	0.0043240420701331	-0.2403669067323844	0.810046	0.810046	chr6	24590319	0.0914903181844053	chr6:24590319:A:C
chr6:24592948	['G', 'A']	98663	84267.0390453112	-2459.754151464112	0.0021072913141291	0.0043012862699407	0.4899211960979648	0.624191	0.624191	chr6	24592948	0.2046824975715444	chr6:24592948:G:A
chr6:24592984	['TA', 'T']	98663	33737.3100165269	-1280.271784865187	-0.000754225521289	0.0056288159158974	-0.1339936378375579	0.893408	0.893408	chr6	24592984	0.0489501629674937	chr6:24592984:TA:T
chr6:24595625	['T', 'C']	98663	39538.578685871005	-1253.5615876521902	0.0008956604965049	0.0053291543385237	0.1680680347405766	0.86653	0.86653	chr6	24595625	0.0622163970482524	chr6:24595625:T:C
chr6:24597253	['A', 'G']	98663	9092.829444320552	63.73695170892368	0.0155952375300045	0.0101927676443136	1.5300297303161623	0.126013	0.126013	chr6	24597253	0.899584649032979	chr6:24597253:A:G
chr6:24599018	['C', 'A']	98663	69260.93391521195	-3628.6710989526814	-0.001231513877776	0.0045114887472198	-0.2729728359701532	0.784875	0.784875	chr6	24599018	0.1051995039335946	chr6:24599018:C:A
chr6:24599134	['C', 'CT']	98663	5439.055127607387	-14.463456235944085	0.0282148352828463	0.0129793546346355	2.1738242059859187	0.0297207	0.0297207	chr6	24599134	1.526940966023265	chr6:24599134:C:CT
chr6:24599917	['G', 'A']	98663	40355.454139087946	-1139.194652671863	-0.001798587828041	0.005271716811074	-0.3411768675174034	0.732971	0.732971	chr6	24599917	0.1349132078815506	chr6:24599917:G:A
chr6:24601012	['G', 'A']	98663	3721.264018407395	-65.12782628665097	-0.0016812246228738	0.0156153210426043	-0.1076650693435566	0.914262	0.914262	chr6	24601012	0.0389293306895831	chr6:24601012:G:A
chr6:24602311	['A', 'G']	98663	5019.457872970179	-23.51464956028178	-0.0040265683345388	0.0135394509987707	-0.2973952440837073	0.766165	0.766165	chr6	24602311	0.1156776913689317	chr6:24602311:A:G
chr6:24602526	['T', 'C']	98663	178012.825506553	-5489.984365756107	0.007718353910444	0.0071390135282249	1.0811513215276267	0.279632	0.279632	chr6	24602526	0.5534131311087347	chr6:24602526:T:C
chr6:24602829	['A', 'T']	98663	3258.6605638514634	-154.3050250876225	-0.0064574663932668	0.0166534468336375	-0.3877555474115826	0.698198	0.698198	chr6	24602829	0.1560213995639595	chr6:24602829:A:T
chr6:24603071	['G', 'A']	98663	177986.01989701798	-5485.651182323549	0.0077970031007525	0.0071353956726316	1.092721897772042	0.274519	0.274519	chr6	24603071	0.5614275917982425	chr6:24603071:G:A
chr6:24604796	['T', 'C']	98663	17325.03875709651	-1116.221578076335	-0.0039997124366536	0.0075288207070372	-0.5312535113122113	0.595244	0.595244	chr6	24604796	0.2253049735459709	chr6:24604796:T:C
chr6:24604829	['C', 'T']	98663	172634.4973898412	-5452.284695685169	4.426014664230566e-05	0.0064162474503492	0.0068981358628705	0.994496	0.994496	chr6	24604829	0.0023969593283049	chr6:24604829:C:T
chr6:24605341	['C', 'T']	98663	41133.42270727303	-1262.8935790650712	-0.0013491480583152	0.0052283989754245	-0.2580422926132348	0.796375	0.796375	chr6	24605341	0.0988823819099021	chr6:24605341:C:T
chr6:24605613	['C', 'T']	98663	33895.245095753184	-1341.2792593221566	0.0019271993197741	0.0056221019664387	0.3427898197646769	0.731757	0.731757	chr6	24605613	0.1356331144058443	chr6:24605613:C:T
chr6:24605808	['C', 'G']	98663	39079.545276688055	-1233.8074329754672	0.001817375104116	0.0053168869783737	0.3418118744122528	0.732493	0.732493	chr6	24605808	0.1351965212481182	chr6:24605808:C:G
chr6:24606499	['G', 'A']	98663	178429.85086714575	-5520.141661354161	0.0050407160102767	0.00720427237062	0.6996842638589678	0.484126	0.484126	chr6	24606499	0.3150415929358203	chr6:24606499:G:A
chr6:24608331	['A', 'G']	98663	36039.78485825525	-1275.9800752633023	-0.0002533547241942	0.0054974389486572	-0.0460859550347839	0.963242	0.963242	chr6	24608331	0.0162645892397296	chr6:24608331:A:G
chr6:24608459	['C', 'T']	98663	69340.57005413732	-3644.1850423056944	-0.0017851780135348	0.0045111780140233	-0.3957232474501043	0.69231	0.69231	chr6	24608459	0.1596993952216516	chr6:24608459:C:T
chr6:24608645	['G', 'C']	98663	3198.940264006326	44.41831773696628	-0.0084939658766029	0.0169398649176283	-0.5014187490812758	0.616078	0.616078	chr6	24608645	0.210364299483159	chr6:24608645:G:C
chr6:24609347	['G', 'A']	98663	5349.66926121372	-42.67148667405744	0.025321828517567	0.0130809658374746	1.9357766721647247	0.0528979	0.0528979	chr6	24609347	1.2765615687306917	chr6:24609347:G:A
chr6:24610434	['C', 'T']	98663	38979.53108495779	-1252.6817529597504	0.0017266200396501	0.0053199747951286	0.3245541766910543	0.745519	0.745519	chr6	24610434	0.1275412838139284	chr6:24610434:C:T
chr6:24610795	['T', 'A']	98663	41163.27122201491	-1251.619293775604	-0.0010758771142659	0.0052275600604653	-0.2058086567770985	0.836941	0.836941	chr6	24610795	0.077305156436332	chr6:24610795:T:A
chr6:24610915	['T', 'C']	98663	36061.289496624566	-1262.7218725446696	0.0001060869886939	0.005494359296036	0.0193083457011039	0.984595	0.984595	chr6	24610915	0.0067423740049888	chr6:24610915:T:C
chr6:24611000	['T', 'C']	98663	33074.69320520227	-1379.0776337078423	-0.0002839529071012	0.0056760141970071	-0.0500268141068036	0.960101	0.960101	chr6	24611000	0.017683077965204	chr6:24611000:T:C
chr6:24611265	['A', 'G']	98663	172675.50216423883	-5457.215023106619	8.992869215440555e-05	0.0064219733090704	0.014003280273275	0.988827	0.988827	chr6	24611265	0.0048796836479364	chr6:24611265:A:G
chr6:24611923	['G', 'C']	98663	178483.89928232576	-5518.874345995416	0.004847166902539	0.0072141948518616	0.6718929834960411	0.501653	0.501653	chr6	24611923	0.2995965862292046	chr6:24611923:G:C
chr6:24612582	['C', 'T']	98663	32951.00770392596	-1203.8604368542426	0.0017318086557877	0.0056820967428953	0.3047833808801563	0.760532	0.760532	chr6	24612582	0.1188825079343961	chr6:24612582:C:T
chr6:24614164	['T', 'G']	98663	41740.34589652097	-1292.928642983515	-0.0013302114054113	0.0052015477776854	-0.2557337666142149	0.798157	0.798157	chr6	24614164	0.097911673151536	chr6:24614164:T:G
chr6:24614835	['G', 'A']	98663	37531.36879188166	-1214.796175952003	0.0009922230127129	0.0053981366160068	0.1838084293329495	0.854164	0.854164	chr6	24614835	0.0684587365041555	chr6:24614835:G:A
chr6:24616074	['G', 'T']	98663	3185.2259872688937	49.52680139338994	-0.0060837577922187	0.0169718131057562	-0.3584624550311192	0.719998	0.719998	chr6	24616074	0.1426687099439678	chr6:24616074:G:T
chr6:24617302	['C', 'T']	98663	17972.27884839577	-1002.4849865133984	-0.0041050970712133	0.0073708722521078	-0.5569350452437191	0.577573	0.577573	chr6	24617302	0.2383931170746458	chr6:24617302:C:T
chr6:24617407	['G', 'A']	98663	3682.111960267586	-85.33454498036379	-0.0016022600224911	0.0156994844039722	-0.1020581301437972	0.918711	0.918711	chr6	24617407	0.0368210836566399	chr6:24617407:G:A
chr6:24617564	['A', 'C']	98663	34545.95239543417	-1183.9784549853111	-0.0001332293503946	0.0055779653372329	-0.0238849369509921	0.980944	0.980944	chr6	24617564	0.0083557848577434	chr6:24617564:A:C
chr6:24617969	['A', 'G']	98663	126893.44520040954	-2882.132309485537	0.0010219968670589	0.0045088513931897	0.2266645710707167	0.820685	0.820685	chr6	24617969	0.0858235042845172	chr6:24617969:A:G
chr6:24618270	['G', 'C']	98663	4630.328515244892	-57.01619950968703	-0.0010134284648751	0.0140514699157519	-0.0721225943585498	0.942504	0.942504	chr6	24618270	0.0257167979664758	chr6:24618270:G:C
chr6:24618326	['AGG', 'A']	98663	3195.526286960494	-169.78061515367128	-0.0097199502011058	0.0168187492971915	-0.5779234846391896	0.563317	0.563317	chr6	24618326	0.2492471422587241	chr6:24618326:AGG:A
chr6:24618533	['G', 'A']	98663	33184.258871082464	-1174.886646175384	0.0016105628549072	0.005675380830352	0.2837805784404652	0.776579	0.776579	chr6	24618533	0.1098143576831354	chr6:24618533:G:A
chr6:24620174	['T', 'A']	98663	179064.44472937362	-5421.531404836729	0.0046732884790223	0.007356289847778	0.6352779153249183	0.525249	0.525249	chr6	24620174	0.2796347657566511	chr6:24620174:T:A
chr6:24620257	['C', 'T']	98663	32018.464040957013	-1333.4281021569575	-0.0012554463434061	0.0057550688248162	-0.2181461910572803	0.827316	0.827316	chr6	24620257	0.0823285764891157	chr6:24620257:C:T
chr6:24620401	['T', 'C']	98663	23911.119974454097	615.8998900903497	0.0025068462544157	0.0067851646150424	0.3694599021014461	0.711786	0.711786	chr6	24620401	0.147650558313826	chr6:24620401:T:C
chr6:24622621	['T', 'A']	98663	30128.191198832195	-1322.666463020892	0.0014625891048703	0.0059097727302468	0.2474865230239163	0.804532	0.804532	chr6	24622621	0.094456677298905	chr6:24622621:T:A
chr6:24624711	['T', 'C']	98663	24246.686288622168	-1106.002873809316	-3.071854793775929e-05	0.0064787476003127	-0.0047414330412063	0.996217	0.996217	chr6	24624711	0.0016460514982367	chr6:24624711:T:C
chr6:24625170	['C', 'A']	98663	134810.49560051897	-3341.0270858082995	0.0024140034023402	0.004598321253355	0.5249749352720661	0.599602	0.599602	chr6	24625170	0.2221369272121584	chr6:24625170:C:A
chr6:24625334	['A', 'T']	98663	33839.11572107734	-1528.4098832882794	-0.0031637786562662	0.005622470761204	-0.5627025538481857	0.573639	0.573639	chr6	24625334	0.2413613299535465	chr6:24625334:A:T
chr6:24625668	['C', 'T']	98663	135331.54805352792	-3232.6541359753933	0.003792264792701	0.0046142199962629	0.8218647562908427	0.411156	0.411156	chr6	24625668	0.3859933676986831	chr6:24625668:C:T
chr6:24626513	['C', 'T']	98663	5815.412595280572	-263.4658631450478	-0.0042552077310901	0.0125740906593071	-0.3384107723082586	0.735054	0.735054	chr6	24626513	0.1336807547381635	chr6:24626513:C:T
chr6:24627335	['G', 'A']	98663	2148.0653152240016	-69.53193945913225	-0.0160596335901899	0.0204649749174225	-0.7847375164148291	0.432609	0.432609	chr6	24627335	0.3639044497381685	chr6:24627335:G:A
chr6:24627893	['C', 'T']	98663	134694.8432187497	-3323.671414284622	0.0023733937925987	0.0045971844160493	0.5162711733540422	0.605666	0.605666	chr6	24627893	0.2177668054465438	chr6:24627893:C:T
chr6:24627974	['C', 'T']	98663	2356.167166720726	-6.65550898225669	0.0102272978541667	0.019590552851467	0.5220525388797737	0.601635	0.601635	chr6	24627974	0.2206669066838333	chr6:24627974:C:T
chr6:24627975	['T', 'C']	98663	134698.3047251199	-3315.3716455284657	0.0025724982834447	0.0045975850080523	0.5595325108593253	0.5758	0.5758	chr6	24627975	0.2397283394579367	chr6:24627975:T:C
chr6:24628069	['G', 'A']	98663	14241.866091610327	-576.2198839022467	0.0077551037424777	0.0082200459202005	0.9434380072524584	0.345459	0.345459	chr6	24628069	0.4616034884644644	chr6:24628069:G:A
chr6:24628244	['G', 'A']	98663	134929.8813344552	-3308.567193453556	0.0030823997701019	0.0046011374805235	0.6699212495061743	0.50291	0.50291	chr6	24628244	0.2985097286629452	chr6:24628244:G:A
chr6:24628328	['G', 'GT']	98663	67398.34545122768	-3115.634880971882	-0.0003476886201637	0.0044939362075233	-0.0773683924532992	0.938331	0.938331	chr6	24628328	0.0276439354843944	chr6:24628328:G:GT
chr6:24628765	['G', 'A']	98663	134938.23605097993	-3314.756439792025	0.0029606362555536	0.0046018126513771	0.6433630570917739	0.51999	0.51999	chr6	24628765	0.2840050082624675	chr6:24628765:G:A
chr6:24628785	['G', 'A']	98663	2367.215936505362	-5.152993398952414	0.0146267677172289	0.0195481029052973	0.7482448700055301	0.454314	0.454314	chr6	24628785	0.3426438798944558	chr6:24628785:G:A
chr6:24628938	['G', 'A']	98663	134939.2950068434	-3308.424584192468	0.0030709566674961	0.0046014770176944	0.66738498436201	0.504528	0.504528	chr6	24628938	0.2971147265369697	chr6:24628938:G:A
chr6:24629020	['T', 'C']	98663	2149.108911593586	-72.7325660693389	-0.017437446508928	0.0204604458977995	-0.8522515391907194	0.394077	0.394077	chr6	24629020	0.4044189116570349	chr6:24629020:T:C
chr6:24629384	['A', 'G']	98663	134954.9667464456	-3312.575845700884	0.0030184827479901	0.004603007794567	0.6557631189660031	0.511978	0.511978	chr6	24629384	0.2907487005161218	chr6:24629384:A:G
chr6:24629414	['C', 'A']	98663	134971.10415588348	-3317.1416767388314	0.0029969186320123	0.0046042989370915	0.6508957548063707	0.515115	0.515115	chr6	24629414	0.2880958034054264	chr6:24629414:C:A
chr6:24629447	['A', 'G']	98663	135189.60966081417	-3327.1605812894627	0.0030373548668417	0.0046169188688588	0.6578748626770826	0.51062	0.51062	chr6	24629447	0.291902178721876	chr6:24629447:A:G
chr6:24629494	['A', 'G']	98663	135320.07339789788	-3375.8355368997813	0.0024744079269874	0.004613829706193	0.5363023961777524	0.591751	0.591751	chr6	24629494	0.2278609994840254	chr6:24629494:A:G
chr6:24629611	['A', 'G']	98663	134835.365388515	-3337.2978120162907	0.0027604726298896	0.0045991734633544	0.6002105925955518	0.548367	0.548367	chr6	24629611	0.2609286883630611	chr6:24629611:A:G
chr6:24629701	['G', 'A']	98663	134849.7366750818	-3339.928896618184	0.0027564093740853	0.0045992164943219	0.5993215099763931	0.54896	0.54896	chr6	24629701	0.2604592992879018	chr6:24629701:G:A
chr6:24629898	['A', 'G']	98663	134869.27513560094	-3336.686967642694	0.002948487696534	0.0046001382526109	0.6409563223149974	0.521553	0.521553	chr6	24629898	0.2827015521694131	chr6:24629898:A:G
chr6:24629909	['G', 'A']	98663	129045.77478938775	-3056.319801339304	0.0046273768457926	0.004499787993346	1.0283544141713363	0.303786	0.303786	chr6	24629909	0.5174322445049835	chr6:24629909:G:A
chr6:24630109	['G', 'A']	98663	134874.0849296733	-3329.747281915822	0.0031550862239628	0.0046021158180085	0.6855729731130676	0.492984	0.492984	chr6	24630109	0.3071671757014128	chr6:24630109:G:A
chr6:24630181	['A', 'C']	98663	134874.04771754777	-3333.7524736158307	0.0029032145546308	0.0046011920210006	0.6309700923978017	0.528062	0.528062	chr6	24630181	0.2773150837595513	chr6:24630181:A:C
chr6:24630616	['G', 'A']	98663	135488.10591818075	-3250.4842815983684	0.003926949998787	0.004626975324767	0.8487077892477746	0.396046	0.396046	chr6	24630616	0.4022543686554337	chr6:24630616:G:A
chr6:24631330	['T', 'C']	98663	134848.50137863925	-3327.606235940128	0.0030789737391578	0.0045998922536893	0.6693577956501959	0.503269	0.503269	chr6	24631330	0.2981998201364916	chr6:24631330:T:C
chr6:24631579	['A', 'G']	98663	134845.50092247187	-3328.718852505793	0.0030429831221702	0.0045994553554009	0.6615964037126877	0.508231	0.508231	chr6	24631579	0.2939388483011297	chr6:24631579:A:G
chr6:24631654	['T', 'TC']	98663	6397.259357990653	217.7015620220629	0.0004883905125691	0.0121420476943802	0.0402230764416412	0.967915	0.967915	chr6	24631654	0.0141627797285997	chr6:24631654:T:TC
chr6:24631656	['T', 'C']	98663	135332.97335157872	-3255.7882098886234	0.0037098859520193	0.004613893908553	0.8040683261359909	0.421359	0.421359	chr6	24631656	0.3753477253487843	chr6:24631656:T:C
chr6:24631877	['C', 'T']	98663	134842.6669944148	-3334.26103458183	0.0029158744955621	0.0045992844842809	0.6339843742059863	0.526092	0.526092	chr6	24631877	0.2789383022368105	chr6:24631877:C:T
chr6:24631879	['T', 'C']	98663	134843.40048250905	-3332.9335130706995	0.0029432812135709	0.0045993997721896	0.6399272425431631	0.522221	0.522221	chr6	24631879	0.2821456679386906	chr6:24631879:T:C
chr6:24631909	['C', 'G']	98663	134847.60149019212	-3329.472581391273	0.0030168644397007	0.0045994886439233	0.6559130097400059	0.511882	0.511882	chr6	24631909	0.290830141866277	chr6:24631909:C:G
chr6:24632304	['G', 'A']	98663	135340.9479963912	-3259.3188293737994	0.0036535525375956	0.0046141358863734	0.7918172822749644	0.428469	0.428469	chr6	24632304	0.3680805940814134	chr6:24632304:G:A
chr6:24632396	['TAA', 'T']	98663	134842.93361715064	-3331.9865453990765	0.0029754976351008	0.0045993971186885	0.6469320996464069	0.517677	0.517677	chr6	24632396	0.2859411299669122	chr6:24632396:TAA:T
chr6:24632414	['A', 'C']	98663	119260.75783871463	-2869.7175888059646	-0.0002895384551681	0.0043886221978632	-0.0659747962148906	0.947398	0.947398	chr6	24632414	0.0234675364223756	chr6:24632414:A:C
chr6:24633201	['G', 'A']	98663	45926.051292448064	3.839930769050088	0.0001145686766619	0.0052001878480019	0.0220316419349988	0.982423	0.982423	chr6	24633201	0.0077014785968847	chr6:24633201:G:A
chr6:24634035	['T', 'A']	98663	2092.148434965942	-92.2358784002092	-0.0203266686569826	0.0207541262419924	-0.9794037301293426	0.327383	0.327383	chr6	24634035	0.4849438759255359	chr6:24634035:T:A
chr6:24634199	['A', 'T']	98663	3455.035018548175	-33.79114150698337	0.0270279290302081	0.0161897554420321	1.6694464055978062	0.0950321	0.0950321	chr6	24634199	1.0221296736782142	chr6:24634199:A:T
chr6:24635842	['GTT', 'G']	98663	66649.18599582328	-3089.7160911220644	-0.0004803993777407	0.0045078845542021	-0.1065686957961168	0.915131	0.915131	chr6	24635842	0.0385167327041746	chr6:24635842:GTT:G
chr6:24636085	['C', 'T']	98663	134815.93142770263	-3340.565694842441	0.0027846275521995	0.0045988594519438	0.6055039475108308	0.544846	0.544846	chr6	24636085	0.2637262331385597	chr6:24636085:C:T
chr6:24636361	['C', 'A']	98663	136129.5948622811	-3157.2241069815154	0.0039035539942725	0.0046380138995816	0.841643444540912	0.39999	0.39999	chr6	24636361	0.3979508661698044	chr6:24636361:C:A
chr6:24636437	['C', 'G']	98663	3093.0	-204.7717988075765	-0.0156531512679354	0.0171085193496184	-0.9149331364133834	0.360229	0.360229	chr6	24636437	0.4434213275159191	chr6:24636437:C:G
chr6:24636675	['A', 'G']	98663	134813.06078608285	-3346.974717361399	0.0026883374222992	0.0045987238041217	0.5845833619948531	0.558829	0.558829	chr6	24636675	0.2527210645958342	chr6:24636675:A:G
chr6:24637215	['C', 'T']	98663	6533.132433281641	-289.13813813948275	0.0005802086724453	0.0118983834269266	0.0487636556687458	0.961108	0.961108	chr6	24637215	0.0172278077855135	chr6:24637215:C:T
chr6:24638512	['G', 'T']	98663	128286.80403864286	-3056.4130558940587	0.0025090121407582	0.0044980075984741	0.5578052250532852	0.576979	0.576979	chr6	24638512	0.2388399933435566	chr6:24638512:G:T
chr6:24638995	['T', 'C']	98663	128290.00284836748	-3051.661170439849	0.0025878026333407	0.0044980692389763	0.5753140949714781	0.56508	0.56508	chr6	24638995	0.2478900635096526	chr6:24638995:T:C
chr6:24639289	['A', 'G']	98663	134655.66088481585	-3350.263049889239	0.0024339369229097	0.0045959030601323	0.5295883945036266	0.596399	0.596399	chr6	24639289	0.2244630934129498	chr6:24639289:A:G
chr6:24639470	['A', 'G']	98663	3067.093259679708	-204.4762566731612	-0.0149358672688993	0.0171790106921877	-0.8694253433168557	0.384617	0.384617	chr6	24639470	0.4149715239378244	chr6:24639470:A:G
chr6:24639783	['G', 'A']	98663	128139.3820306791	-3050.043119159213	0.0023831007371417	0.0044999361469468	0.5295854561755682	0.596401	0.596401	chr6	24639783	0.2244616370263573	chr6:24639783:G:A
chr6:24640214	['G', 'A']	98663	134503.99186950666	-3371.7163129630303	0.0015648327718458	0.0045925196186509	0.3407351305568365	0.733304	0.733304	chr6	24640214	0.1347159460241772	chr6:24640214:G:A
chr6:24640260	['A', 'C']	98663	134499.08042539383	-3371.9303452727445	0.0015461030876766	0.0045925148316969	0.3366571789829932	0.736376	0.736376	chr6	24640260	0.1329003744828224	chr6:24640260:A:C
chr6:24640292	['G', 'A']	98663	134504.441039888	-3374.208024405467	0.0015149762267913	0.0045925808377261	0.3298747001569277	0.741495	0.741495	chr6	24640292	0.1298917731315273	chr6:24640292:G:A
chr6:24640387	['G', 'C']	98663	128136.06556429698	-3075.141841769406	0.0017970885310474	0.0044949658398238	0.3998002643592565	0.689305	0.689305	chr6	24640387	0.1615885712598624	chr6:24640387:G:C
chr6:24640837	['G', 'A']	98663	134504.17152126535	-3369.540839102749	0.0016385911320972	0.0045928680083288	0.356768609314659	0.721266	0.721266	chr6	24640837	0.1419045396807356	chr6:24640837:G:A
chr6:24641100	['T', 'C']	98663	32782.98408482685	-1630.087999941827	-0.0003849375250834	0.0057201259743586	-0.0672952880424365	0.946347	0.946347	chr6	24641100	0.0239495902863785	chr6:24641100:T:C
chr6:24641377	['C', 'T']	98663	33688.487551194194	-1488.323346984184	-0.0018831346907721	0.0056316206449005	-0.334385927162436	0.738089	0.738089	chr6	24641377	0.1318912670679857	chr6:24641377:C:T
chr6:24641643	['C', 'CA']	98663	127355.85205198907	-3185.426842857149	0.0013737056090984	0.0044780367371717	0.3067651494896058	0.759023	0.759023	chr6	24641643	0.1197450638650706	chr6:24641643:C:CA
chr6:24642219	['G', 'A']	98663	127560.86840580236	-3156.3748136568943	0.0020081737412385	0.0044923351343599	0.4470222459315053	0.65486	0.65486	chr6	24642219	0.1838515362314743	chr6:24642219:G:A
chr6:24642328	['T', 'C']	98663	119115.38968135692	-2887.052335496844	-0.0011663262917706	0.0043887785198745	-0.2657519139981639	0.790431	0.790431	chr6	24642328	0.1021360354435437	chr6:24642328:T:C
chr6:24642731	['T', 'C']	98663	14173.574625731051	-839.5750794000743	-0.0095660232373774	0.00823509968262	-1.1616159616824382	0.245394	0.245394	chr6	24642731	0.6101360601858169	chr6:24642731:T:C
chr6:24642738	['A', 'G']	98663	14369.766308368557	-843.5127625797454	-0.0095459719592885	0.008243220700121	-1.1580391095374185	0.246851	0.246851	chr6	24642738	0.6075651091023304	chr6:24642738:A:G
chr6:24644094	['C', 'T']	98663	66489.7390753449	-3108.798297239993	-0.0014474470734269	0.00450977442403	-0.3209577547192561	0.748243	0.748243	chr6	24644094	0.125957337402029	chr6:24644094:C:T
chr6:24644272	['G', 'A']	98663	134489.9943741637	-3364.058185306838	0.0017104237810595	0.0045919643174192	0.3724819408049701	0.709535	0.709535	chr6	24644272	0.1490261767647038	chr6:24644272:G:A
chr6:24644906	['C', 'T']	98663	134485.4461823859	-3365.939062106773	0.0016954262711501	0.0045919757289659	0.36921498962974	0.711968	0.711968	chr6	24644906	0.1475395256549019	chr6:24644906:C:T
chr6:24644967	['G', 'C']	98663	134487.08333586762	-3366.0310996385474	0.0016729418195723	0.0045919116265657	0.364323609778083	0.715617	0.715617	chr6	24644967	0.1453193510022368	chr6:24644967:G:C
chr6:24645181	['TACTA', 'T']	98663	7124.433258663857	-290.08776942646745	-0.0037717947119854	0.0113846970866163	-0.3313039146574648	0.740416	0.740416	chr6	24645181	0.1305242049425925	chr6:24645181:TACTA:T
chr6:24645192	['C', 'A']	98663	134482.5348877287	-3365.0539313382515	0.0017158953174297	0.004592048289582	0.3736666535764795	0.708653	0.708653	chr6	24645192	0.1495663700006138	chr6:24645192:C:A
chr6:24645239	['C', 'T']	98663	134480.6236288802	-3357.701235821984	0.0018316229854556	0.0045919745780336	0.398874809590084	0.689986	0.689986	chr6	24645239	0.1611597211242373	chr6:24645239:C:T
chr6:24645402	['G', 'A']	98663	3063.217330927668	-204.2388378024777	-0.0144743916940557	0.0171844509784677	-0.842295847111572	0.399624	0.399624	chr6	24645402	0.398348437476653	chr6:24645402:G:A
chr6:24645469	['G', 'T']	98663	25066.129857752625	-1099.056645621576	0.0019433009546627	0.0063862386190365	0.3042950742350943	0.760904	0.760904	chr6	24645469	0.1186701328486383	chr6:24645469:G:T
chr6:24645715	['T', 'G']	98663	132009.46353728394	-3175.25116456074	0.0033824077988246	0.0045549640479726	0.7425761791314631	0.45774	0.45774	chr6	24645715	0.3393811347209851	chr6:24645715:T:G
chr6:24645739	['T', 'G']	98663	134509.0759613046	-3370.5927460060734	0.0016829246342925	0.0045934932407427	0.3663714184589611	0.714089	0.714089	chr6	24645739	0.1462476568511458	chr6:24645739:T:G
chr6:24645781	['G', 'A']	98663	3075.499877877531	-204.9327726281944	-0.0146116802952084	0.0171854203597482	-0.8502370026066944	0.395195	0.395195	chr6	24645781	0.403188558735589	chr6:24645781:G:A
chr6:24645969	['C', 'T']	98663	6363.289903997241	-295.0972150588956	-0.0014900462889734	0.0120578535322643	-0.1235747544110052	0.901652	0.901652	chr6	24645969	0.0449610496440317	chr6:24645969:C:T
chr6:24646276	['C', 'T']	98663	134550.64080308267	-3386.318698359914	0.001373108332053	0.0045933084661739	0.2989366688879876	0.764989	0.764989	chr6	24646276	0.1163448096485358	chr6:24646276:C:T
chr6:24646593	['C', 'T']	98663	81330.24323639422	-3256.645303602858	-1.997161769461197e-05	0.0043164716887175	-0.0046268385697545	0.996308	0.996308	chr6	24646593	0.0016063824372406	chr6:24646593:C:T
chr6:24646924	['TA', 'T']	98663	134540.63638206644	-3381.2681558808995	0.0015059815333761	0.0045930250636139	0.32788445795921	0.743	0.743	chr6	24646924	0.1290111862394247	chr6:24646924:TA:T
chr6:24646956	['G', 'C']	98663	134543.27298436963	-3384.762506378001	0.0014385954708023	0.0045931002560282	0.3132079403044376	0.754123	0.754123	chr6	24646956	0.122557813460874	chr6:24646956:G:C
chr6:24646963	['A', 'T']	98663	32869.998925570406	-1613.7033219761497	-0.0003805425497514	0.0057124548578663	-0.0666162900574095	0.946887	0.946887	chr6	24646963	0.0237018459224093	chr6:24646963:A:T
chr6:24646991	['C', 'A']	98663	45912.58417045951	49.11280674096994	0.0015876998509249	0.0051939185319419	0.3056843963109491	0.759846	0.759846	chr6	24646991	0.1192744184129789	chr6:24646991:C:A
chr6:24647879	['G', 'C']	98663	134555.18435618276	-3381.343112335825	0.0015315550505892	0.0045936515438335	0.333406884691798	0.738828	0.738828	chr6	24647879	0.1314566540885006	chr6:24647879:G:C
chr6:24647927	['G', 'GA']	98663	3092.188045450399	-205.52551503514343	-0.0153889297741257	0.0171059972965225	-0.8996218991133684	0.368324	0.368324	chr6	24647927	0.4337699815850147	chr6:24647927:G:GA
chr6:24647931	['C', 'T']	98663	6344.286051721867	-289.58697660362265	-0.00050659113633	0.0120747433898744	-0.0419546088867479	0.966535	0.966535	chr6	24647931	0.0147824147532265	chr6:24647931:C:T
chr6:24648178	['G', 'A']	98663	134549.63729435496	-3382.3901568594406	0.0015400992339142	0.0045933859084016	0.3352862713096436	0.73741	0.73741	chr6	24648178	0.1322909772325173	chr6:24648178:G:A
chr6:24648227	['T', 'C']	98663	45946.64231837629	42.40225596622607	0.0017504223285992	0.0051922668351112	0.3371210271326036	0.736026	0.736026	chr6	24648227	0.1331068440088474	chr6:24648227:T:C
chr6:24648491	['T', 'C']	98663	3289.0671295591383	-195.9501104019096	-0.0091131648298082	0.0165904911616105	-0.5493004842976319	0.5828	0.5828	chr6	24648491	0.2344804569020474	chr6:24648491:T:C
chr6:24648755	['A', 'G']	98663	6330.790715141189	-302.46084691950654	-0.0028332939829371	0.012092343158313	-0.234304794847748	0.814749	0.814749	chr6	24648755	0.0889761639033195	chr6:24648755:A:G
chr6:24648933	['T', 'C']	98663	135098.62947190698	-3417.398295200909	0.0012373112437024	0.0046160048147754	0.2680480834296189	0.788663	0.788663	chr6	24648933	0.1031085335530282	chr6:24648933:T:C
chr6:24649490	['C', 'A']	98663	126547.28320962103	-3244.364388030252	0.002313537852129	0.0044549575504204	0.5193175975180074	0.60354	0.60354	chr6	24649490	0.2192939414678739	chr6:24649490:C:A
chr6:24650009	['T', 'C']	98663	6310.447717320792	198.2072835889188	-0.0003119737978623	0.0122224680249823	-0.0255246155870218	0.979637	0.979637	chr6	24650009	0.008934820329303	chr6:24650009:T:C
chr6:24650398	['C', 'T']	98663	5947.241113329753	-252.41381689307104	-0.0029729290681276	0.0124236540946943	-0.2392958662135709	0.810877	0.810877	chr6	24650398	0.0910450178881172	chr6:24650398:C:T
chr6:24650443	['C', 'T']	98663	142790.18128915838	-4210.56914062729	-0.0016398536299034	0.0047683312075046	-0.3439051438630199	0.730918	0.730918	chr6	24650443	0.1361313428028285	chr6:24650443:C:T
chr6:24650533	['A', 'G']	98663	34285.169972934884	-1373.4907158617043	-0.0026291292655652	0.0056125600415509	-0.4684367287122679	0.639473	0.639473	chr6	24650533	0.19417778769597	chr6:24650533:A:G
chr6:24651092	['C', 'G']	98663	91167.32311694606	-4123.531090440969	-0.0029756266338628	0.0042912917595106	-0.6934104695324017	0.488054	0.488054	chr6	24651092	0.3115321234797182	chr6:24651092:C:G
chr6:24651160	['G', 'A']	98663	28323.908937896096	-1086.638348091799	0.0050797669116024	0.0060557769012401	0.8388299295771943	0.401567	0.401567	chr6	24651160	0.3962419838778854	chr6:24651160:G:A
chr6:24651177	['T', 'C']	98663	4899.681682199394	122.87023242482388	-0.0096074190513435	0.0137970150448868	-0.6963404055215584	0.486217	0.486217	chr6	24651177	0.3131698606364061	chr6:24651177:T:C
chr6:24651775	['T', 'C']	98663	152299.98002067878	-4155.538038211471	0.0084422081257129	0.0050854584552965	1.6600682514514054	0.0969039	0.0969039	chr6	24651775	1.013658743956504	chr6:24651775:T:C
chr6:24651974	['C', 'T']	98663	2701.0583364287413	166.43929948003804	-4.032462575720163e-05	0.0192279549312006	-0.0020971874492886	0.998327	0.998327	chr6	24651974	0.0007271831266628	chr6:24651974:C:T
chr6:24651984	['T', 'TC']	98663	52913.89940396544	-2283.735201449065	0.0062147217133338	0.0047995460254964	1.2948561552112643	0.195373	0.195373	chr6	24651984	0.7091354547483656	chr6:24651984:T:TC
chr6:24653148	['G', 'A']	98663	143238.61437332118	-3533.5350793694106	0.0100348170959423	0.0047852199598406	2.097044060703197	0.0359922	0.0359922	chr6	24653148	1.4437916065657876	chr6:24653148:G:A
chr6:24654038	['G', 'A']	98663	2425.1966448735484	181.6615960012432	0.0039477030576025	0.0195264007596631	0.2021725921838871	0.839782	0.839782	chr6	24654038	0.0758334383244808	chr6:24654038:G:A
chr6:24656343	['A', 'G']	98663	30620.758926580023	-1041.302801618409	0.0060984691595713	0.0058545979799127	1.0416546414451242	0.297574	0.297574	chr6	24656343	0.5264050171779375	chr6:24656343:A:G
chr6:24657500	['CATA', 'C']	98663	89065.79000304163	-4025.271783896501	0.0040903180015889	0.0043102907605935	0.9489656797597784	0.34264	0.34264	chr6	24657500	0.465161938611487	chr6:24657500:CATA:C
chr6:24657625	['CTATTAA', 'C']	98663	30477.19910310267	-965.5458509299852	0.0037702752226999	0.0058696564999484	0.6423331966245511	0.520658	0.520658	chr6	24657625	0.2834474542119963	chr6:24657625:CTATTAA:C
chr6:24658894	['A', 'G']	98663	2516.0510029292227	182.826517858975	0.0008062778425889	0.0191874359404373	0.0420211353456438	0.966482	0.966482	chr6	24658894	0.0148062299680401	chr6:24658894:A:G
chr6:24658944	['G', 'C']	98663	123350.00430846588	-4762.7539044366085	0.0084069531891879	0.0044157598166171	1.903852006975424	0.0569324	0.0569324	chr6	24658944	1.244640508006705	chr6:24658944:G:C
chr6:24660124	['T', 'C']	98663	2199.1337360754937	-75.64286100390635	-0.0184510154006952	0.0202256927043501	-0.9122562905707958	0.361636	0.361636	chr6	24660124	0.4417283430663394	chr6:24660124:T:C
chr6:24660376	['T', 'C']	98663	45274.42431246136	-2343.849152016702	-0.0035649605159444	0.0050713584420628	-0.702959681645831	0.482083	0.482083	chr6	24660376	0.3168781830500083	chr6:24660376:T:C
chr6:24661283	['T', 'C']	98663	143154.6660787056	-3531.440468442413	0.0099427722426352	0.0047848405003666	2.077973600556434	0.0377144	0.0377144	chr6	24661283	1.4234927971025353	chr6:24661283:T:C
chr6:24662003	['G', 'A']	98663	45197.70393536351	-2351.029518597269	-0.0039656351678919	0.0050733119414102	-0.7816659440005984	0.434413	0.434413	chr6	24662003	0.3620971867714495	chr6:24662003:G:A
chr6:24662232	['C', 'T']	98663	89064.56787445003	-4016.2080605137567	0.0041007308832567	0.0043091444670012	0.9516345795922004	0.341285	0.341285	chr6	24662232	0.466882799211504	chr6:24662232:C:T
chr6:24662536	['C', 'T']	98663	6341.192813703628	-160.78039089440608	-0.004567806027174	0.0120591865281442	-0.3787822683158191	0.70485	0.70485	chr6	24662536	0.1519032959213669	chr6:24662536:C:T
chr6:24663954	['A', 'C']	98663	2522.127815281072	174.58863540434126	-0.0023461289441887	0.0191675026204239	-0.1224013889889275	0.902581	0.902581	chr6	24663954	0.0445138129408526	chr6:24663954:A:C
chr6:24664457	['T', 'C']	98663	2521.3032896604886	177.90661534829474	-0.0010550416298553	0.0191738116533516	-0.0550251378771086	0.956119	0.956119	chr6	24664457	0.0194880514194405	chr6:24664457:T:C
chr6:24665112	['A', 'C']	98663	29420.05105640944	-1037.1723645653144	0.005609651653656	0.0059581893858899	0.9415027435919988	0.34645	0.34645	chr6	24665112	0.4603594343305722	chr6:24665112:A:C
chr6:24666125	['T', 'C']	98663	2437.1235074702504	175.4457386823196	0.001273413169532	0.0194800504465579	0.0653701166239543	0.947879	0.947879	chr6	24666125	0.0232470983014251	chr6:24666125:T:C
chr6:24667095	['C', 'T']	98663	21879.99588460681	-875.9869833446581	0.0047582938770058	0.0067637007558678	0.7035044938790098	0.481743	0.481743	chr6	24667095	0.3171845871726861	chr6:24667095:C:T
chr6:24667176	['GTCC', 'G']	98663	8445.0	-239.4970166311656	0.0021702463434863	0.0104958519926446	0.2067718128082672	0.836188	0.836188	chr6	24667176	0.0776960692314036	chr6:24667176:GTCC:G
chr6:24667571	['G', 'A']	98663	43748.311642099696	-1650.2843040349796	0.0101612737674649	0.0051109778786353	1.9881271272843155	0.0468004	0.0468004	chr6	24667571	1.32975043502309	chr6:24667571:G:A
chr6:24669173	['A', 'T']	98663	88741.39103064462	-4072.7398709993454	0.0049388550458504	0.0043159617642213	1.1443231695870806	0.252492	0.252492	chr6	24669173	0.597752377588471	chr6:24669173:A:T
chr6:24669514	['G', 'T']	98663	21925.88899138368	-875.1350000340448	0.0045674715615	0.0067570339164827	0.6759580635459681	0.499069	0.499069	chr6	24669514	0.30183940578418	chr6:24669514:G:T
chr6:24669717	['T', 'C']	98663	143124.26594213195	-3557.3442060644743	0.0093486459369191	0.0047832412345647	1.9544583846961072	0.0506499	0.0506499	chr6	24669717	1.2954214077467625	chr6:24669717:T:C
chr6:24670602	['C', 'T']	98663	88705.7797264829	-4075.888511891005	0.0047926004470348	0.0043162197922066	1.110369878681419	0.266842	0.266842	chr6	24670602	0.573745812938849	chr6:24670602:C:T
chr6:24671230	['A', 'T']	98663	88746.57764730943	-4074.450344784717	0.004915820164468	0.0043146724974946	1.1393263723544444	0.25457	0.25457	chr6	24671230	0.5941927774385437	chr6:24671230:A:T
chr6:24672512	['G', 'A']	98663	34168.23362562724	-1342.5584312844244	0.0064143006881597	0.0056148968280959	1.142371958833454	0.253302	0.253302	chr6	24672512	0.5963613811311467	chr6:24672512:G:A
chr6:24673381	['A', 'G']	98663	149359.7905962977	-3822.585058279905	0.0106759668022993	0.0049642972637711	2.1505494604868165	0.0315142	0.0315142	chr6	24673381	1.501493713129684	chr6:24673381:A:G
chr6:24673575	['A', 'G']	98663	89222.93824456817	-3998.372785087674	0.0048631991528844	0.004309880620623	1.1283837259003633	0.259161	0.259161	chr6	24673575	0.5864303529525019	chr6:24673575:A:G
chr6:24673608	['G', 'T']	98663	2455.1244197125425	179.4556680835146	0.0051939450961951	0.0193952318077163	0.2677949481443535	0.788858	0.788858	chr6	24673608	0.1030011658230233	chr6:24673608:G:T
chr6:24673656	['T', 'C']	98663	89231.17614552384	-4011.573283993498	0.0046594274689145	0.0043103218101436	1.080992945340958	0.279703	0.279703	chr6	24673656	0.5533028755074197	chr6:24673656:T:C
chr6:24673685	['G', 'T']	98663	6327.75780774691	-174.08594268741555	-0.0063552828445591	0.0120718807593848	-0.5264534144456695	0.598574	0.598574	chr6	24673685	0.2228821513477507	chr6:24673685:G:T
chr6:24673756	['G', 'A']	98663	89213.37179409203	-4001.7531315401807	0.0048401891536855	0.0043094806943502	1.1231490513534772	0.261377	0.261377	chr6	24673756	0.5827326310345656	chr6:24673756:G:A
chr6:24674191	['C', 'T']	98663	7232.298637165631	-229.7344185565368	0.0026760675361381	0.0113132905285184	0.236541926452991	0.813013	0.813013	chr6	24674191	0.0899025100232425	chr6:24674191:C:T
chr6:24674456	['T', 'C']	98663	89310.53540760567	-4015.499963748755	0.0046159262078936	0.0043093644508606	1.0711385079003402	0.28411	0.28411	chr6	24674456	0.5465134798695054	chr6:24674456:T:C
chr6:24674491	['G', 'A']	98663	89223.65145800378	-4002.611808898644	0.0047736603802116	0.0043095990501866	1.1076808595465224	0.268002	0.268002	chr6	24674491	0.5718619649797081	chr6:24674491:G:A
chr6:24674565	['C', 'T']	98663	21970.348463956205	-850.1092901639373	0.0056592043616885	0.0067504991150362	0.8383386569273312	0.401843	0.401843	chr6	24674565	0.3959435925665484	chr6:24674565:C:T
chr6:24674702	['C', 'A']	98663	7200.437880738316	-227.85047838317465	0.0026702481367352	0.0113349794124334	0.2355759141305702	0.813762	0.813762	chr6	24674702	0.0895025941283818	chr6:24674702:C:A
chr6:24675096	['A', 'G']	98663	143187.17396683735	-3543.290104066294	0.0096753093964108	0.0047864155143448	2.0214102531245155	0.04324	0.04324	chr6	24675096	1.3641143147187271	chr6:24675096:A:G
chr6:24675404	['T', 'A']	98663	45453.96726963015	-2358.027903565806	-0.0034190050447623	0.0050646315538422	-0.675074782521645	0.49963	0.49963	chr6	24675404	0.3013514925491135	chr6:24675404:T:A
chr6:24675948	['A', 'G']	98663	89211.79676601783	-3997.9331135077473	0.0048938873260207	0.004309478490537	1.1356101061339523	0.256123	0.256123	chr6	24675948	0.5915514198737358	chr6:24675948:A:G
chr6:24676311	['T', 'A']	98663	6407.150221443971	-163.78542195220498	-0.0046330364075525	0.0120982288626651	-0.3829516254110575	0.701756	0.701756	chr6	24676311	0.1538138654683693	chr6:24676311:T:A
chr6:24676622	['G', 'A']	98663	44732.33462762828	-2432.8285805586856	-0.0028545974660922	0.0050999037214966	-0.5597355601165179	0.575661	0.575661	chr6	24676622	0.2398331922202584	chr6:24676622:G:A
chr6:24677360	['G', 'A']	98663	89205.3704154249	-4005.882196470549	0.00476091195669	0.0043094428636005	1.104762751793916	0.269265	0.269265	chr6	24677360	0.5698200940252447	chr6:24677360:G:A
chr6:24677476	['G', 'A']	98663	2462.049908271759	175.96968577530967	0.0037188485146042	0.0193778457094047	0.1919123813024956	0.847811	0.847811	chr6	24677476	0.0717009529384636	chr6:24677476:G:A
chr6:24677740	['G', 'A']	98663	29589.699160703065	-1052.078697117037	0.0047238841391513	0.0059462376407108	0.7944324503294893	0.426946	0.426946	chr6	24677740	0.3696270509352922	chr6:24677740:G:A
chr6:24677760	['C', 'T']	98663	44748.25674374285	-2447.1757076603867	-0.0031050019528197	0.0050987652069308	-0.6089713542014117	0.542545	0.542545	chr6	24677760	0.2655642345463805	chr6:24677760:C:T
chr6:24677933	['A', 'T']	98663	89215.41458493861	-3999.0785146980393	0.0048948451927949	0.0043095442761023	1.1358150373203608	0.256037	0.256037	chr6	24677933	0.5916972700994259	chr6:24677933:A:T
chr6:24678142	['G', 'A']	98663	89271.19435793927	-4002.1888301106087	0.0047350553265309	0.0043111386663712	1.0983305555598075	0.272063	0.272063	chr6	24678142	0.5653305173472141	chr6:24678142:G:A
chr6:24678170	['A', 'G']	98663	89243.51284781369	-4013.909735825372	0.0046029953608132	0.0043101254957661	1.0679492662881345	0.285546	0.285546	chr6	24678170	0.5443239191626483	chr6:24678170:A:G
chr6:24678457	['G', 'A']	98663	45459.675898704416	-2351.24187102204	-0.0033048901836963	0.0050642792303987	-0.6525884599448087	0.514023	0.514023	chr6	24678457	0.2890174480288366	chr6:24678457:G:A
chr6:24678950	['C', 'A']	98663	29589.5988687393	-1048.8290005915687	0.0048278376213477	0.0059448052459474	0.8121103083467479	0.41673	0.41673	chr6	24678950	0.3801452339668182	chr6:24678950:C:A
chr6:24680480	['T', 'C']	98663	89213.78600472519	-4011.009712613187	0.0046174528016123	0.004309143899278	1.0715475996023258	0.283926	0.283926	chr6	24680480	0.5467948359366035	chr6:24680480:T:C
chr6:24680485	['A', 'G']	98663	89217.69201362836	-4013.64571677504	0.0045530594594832	0.0043092101481171	1.056587936764384	0.290702	0.290702	chr6	24680485	0.5365519803177184	chr6:24680485:A:G
chr6:24680489	['A', 'G']	98663	89215.74440580353	-4014.7476322334	0.0045379970473621	0.0043091374849781	1.053110294851771	0.292293	0.292293	chr6	24680489	0.5341815852507592	chr6:24680489:A:G
chr6:24681193	['A', 'G']	98663	143163.314468469	-3555.08526559554	0.0094561704088187	0.0047841832450558	1.976548540148648	0.0480955	0.0480955	chr6	24681193	1.317895555987765	chr6:24681193:A:G
chr6:24681427	['T', 'C']	98663	143117.05508139558	-3561.480991594245	0.0093374853832507	0.0047820589370452	1.9526077587450537	0.0508689	0.0508689	chr6	24681427	1.2935476535440975	chr6:24681427:T:C
chr6:24682922	['G', 'A']	98663	30738.55775507308	-1061.120848813409	0.0045380951123778	0.005849741435138	0.7757770429165544	0.437883	0.437883	chr6	24682922	0.3586419151629927	chr6:24682922:G:A
chr6:24683049	['A', 'G']	98663	2701.191645718456	14.126095747497256	-0.0117417331097819	0.0183911066837961	-0.638446250770066	0.523185	0.523185	chr6	24683049	0.2813447159655429	chr6:24683049:A:G
chr6:24684568	['C', 'T']	98663	143114.30751452118	-3557.060383859342	0.009491892334959	0.0047823479082687	1.9847766237473825	0.0471721	0.0471721	chr6	24684568	1.326314789471679	chr6:24684568:C:T
chr6:24684591	['A', 'T']	98663	143118.7587280026	-3557.822382991991	0.0094986860517607	0.0047827900971831	1.986013573406654	0.0470346	0.0470346	chr6	24684591	1.3275825450276175	chr6:24684591:A:T
chr6:24684793	['A', 'G']	98663	143163.11856657712	-3545.6950231307706	0.0097625544915789	0.0047847027532442	2.040368021808547	0.0413163	0.0413163	chr6	24684793	1.3838785777993632	chr6:24684793:A:G
chr6:24686343	['G', 'A']	98663	43476.81319505692	-1660.7303229535707	0.0107679964002145	0.0051242887227378	2.1013641078485885	0.0356115	0.0356115	chr6	24686343	1.4484097329249348	chr6:24686343:G:A
chr6:24686810	['C', 'T']	98663	2198.178237291572	-76.77540340920532	-0.0193183873827624	0.0202302639465498	-0.9549251277098184	0.339618	0.339618	chr6	24686810	0.4690092998959609	chr6:24686810:C:T
chr6:24687497	['T', 'G']	98663	2454.3980252820666	180.73213232968783	0.0056119047552024	0.0194002457593142	0.2892697765185856	0.772376	0.772376	chr6	24687497	0.1121712294932407	chr6:24687497:T:G
chr6:24687537	['A', 'G']	98663	143050.84648687008	-3540.0863010947105	0.0100751363555708	0.0047816063999854	2.1070609984965434	0.0351148	0.0351148	chr6	24687537	1.454509800810096	chr6:24687537:A:G
chr6:24687771	['T', 'C']	98663	143259.73351129706	-3569.7504631810048	0.0092397665939304	0.0047952847842509	1.926844183327	0.0540019	0.0540019	chr6	24687771	1.2675909597140822	chr6:24687771:T:C
chr6:24688621	['C', 'T']	98663	149345.32859213912	-3818.213212048043	0.0108102475507199	0.0049641658626772	2.1776563978242627	0.029434	0.029434	chr6	24688621	1.5311507144588872	chr6:24688621:C:T
chr6:24688730	['A', 'G']	98663	143106.10816564452	-3548.7984212087	0.0096586929639397	0.0047825788816815	2.019557482038577	0.043432	0.043432	chr6	24688730	1.3621901713523767	chr6:24688730:A:G
chr6:24688755	['A', 'G']	98663	143092.10561102952	-3548.7942998112694	0.0095178979249839	0.0047821456608022	1.9902986232726496	0.0465608	0.0465608	chr6	24688755	1.3319795663177745	chr6:24688755:A:G
chr6:24689083	['T', 'C']	98663	140677.88537938165	-3734.8501076709817	0.0088158833683891	0.0047041128913729	1.874079889655036	0.0609224	0.0609224	chr6	24689083	1.2152229962383951	chr6:24689083:T:C
chr6:24689084	['A', 'G']	98663	143132.22586107254	-3549.98909283541	0.0096668696347342	0.0047844866383535	2.020461204184876	0.0433383	0.0433383	chr6	24689084	1.3631281284361232	chr6:24689084:A:G
chr6:24689549	['T', 'C']	98663	3232.3603778940105	-165.34402992624263	-0.0112478632228376	0.0167372880109006	-0.6720242380672512	0.50157	0.50157	chr6	24689549	0.2996684475044749	chr6:24689549:T:C
chr6:24690634	['A', 'G']	98663	149542.6098361985	-3801.6320037693695	0.0109511744988364	0.0049722731784707	2.20244827783265	0.027636	0.027636	chr6	24690634	1.558524815988144	chr6:24690634:A:G
chr6:24690799	['A', 'G']	98663	143095.85454637613	-3549.1851187339057	0.0096429718297677	0.0047817992468523	2.016599052357809	0.0437401	0.0437401	chr6	24690799	1.3591202283994668	chr6:24690799:A:G
chr6:24691755	['T', 'C']	98663	3808.488590317778	135.17788974278363	-0.0018210446545738	0.0157229857775684	-0.1158205369092072	0.907795	0.907795	chr6	24691755	0.0420122136160707	chr6:24691755:T:C
chr6:24691951	['C', 'T']	98663	111829.40206802168	-4523.609134772832	0.0048232756176316	0.0043091147218828	1.1193193797180152	0.263007	0.263007	chr6	24691951	0.5800326924953488	chr6:24691951:C:T
chr6:24692847	['C', 'T']	98663	123382.75383149528	-3092.2946270717466	0.0082514294173981	0.004405783659267	1.872863049015624	0.0610903	0.0610903	chr6	24692847	1.2140277421453736	chr6:24692847:C:T
chr6:24693295	['C', 'T']	98663	27968.13388540326	-1021.3340871798938	0.0036315475917451	0.0060934934582361	0.5959713613603109	0.551196	0.551196	chr6	24693295	0.2586939427409075	chr6:24693295:C:T
chr6:24693618	['G', 'A']	98663	142876.72193050035	-3526.956067978863	0.0132462934831413	0.0047649798328135	2.7799264525574783	0.00543815	0.00543815	chr6	24693618	2.26454881747786	chr6:24693618:G:A
chr6:24694416	['T', 'C']	98663	6358.322224249427	-276.1436790256984	-0.0016410911216765	0.0120513746917026	-0.1361745994676012	0.891684	0.891684	chr6	24694416	0.0497890260844486	chr6:24694416:T:C
chr6:24695024	['T', 'A']	98663	149129.6955984024	-3658.541472705855	0.0132580555459592	0.0049611305941069	2.6723859197957323	0.00753264	0.00753264	chr6	24695024	2.1230527878773144	chr6:24695024:T:A
chr6:24695801	['T', 'C']	98663	3580.5806562794605	324.51583816384806	0.0165955518360365	0.0161678859743049	1.0264515634518523	0.304681	0.304681	chr6	24695801	0.516154627669144	chr6:24695801:T:C
chr6:24695971	['T', 'C']	98663	40637.296995072895	-2257.198292646493	-0.0024056700733867	0.0052887873397103	-0.4548623188767756	0.649209	0.649209	chr6	24695971	0.1876154681692127	chr6:24695971:T:C
chr6:24697160	['A', 'C']	98663	143071.8004236816	-3529.83079156866	0.0131342841859717	0.0047713012238912	2.7527677607535543	0.00591046	0.00591046	chr6	24697160	2.2283787174795906	chr6:24697160:A:C
chr6:24697196	['T', 'C']	98663	66009.71180203563	-2368.5619790013966	0.0119086754236824	0.0045008773211556	2.645856479515136	0.00814973	0.00814973	chr6	24697196	2.088856779168305	chr6:24697196:T:C
chr6:24697987	['G', 'A']	98663	45543.46248821578	-2392.5764523256453	-0.0034851358876302	0.0050602315090547	-0.6887305217941121	0.490994	0.490994	chr6	24697987	0.3089238149703365	chr6:24697987:G:A
chr6:24698272	['T', 'C']	98663	43315.70734921438	-1572.776551180652	0.0122600566840656	0.0051282178962945	2.390705101069193	0.0168179	0.0168179	chr6	24698272	1.7742282341831783	chr6:24698272:T:C
chr6:24698550	['AG', 'A']	98663	2540.772560907608	205.2115860306837	0.0022157613116141	0.0191041733802164	0.1159831031427247	0.907666	0.907666	chr6	24698550	0.0420739323621741	chr6:24698550:AG:A
chr6:24699424	['C', 'A']	98663	11973.941792451871	-346.63997173676813	-0.0022118678092595	0.008895907296364	-0.2486388105869289	0.803641	0.803641	chr6	24699424	0.0949379146072915	chr6:24699424:C:A
chr6:24700007	['A', 'G']	98663	43153.4354966243	-1521.356440414264	0.0139182835863041	0.0051348597951787	2.710547929540833	0.00671838	0.00671838	chr6	24700007	2.1727354355589825	chr6:24700007:A:G
chr6:24700687	['C', 'T']	98663	2556.6219041150057	219.8663737731004	0.0067362108138185	0.0190783024685707	0.353082294659899	0.724028	0.724028	chr6	24700687	0.140244638208438	chr6:24700687:C:T
chr6:24702221	['C', 'A']	98663	5743.11641884838	-232.47102491726747	-0.0068336118605217	0.0126004563296368	-0.5423305062729149	0.587592	0.587592	chr6	24702221	0.2309241257127998	chr6:24702221:C:A
chr6:24702736	['T', 'A']	98663	145231.35997080826	-3596.185973154033	0.0137018882927718	0.0048318127846678	2.8357655611678703	0.00457253	0.00457253	chr6	24702736	2.339843436471181	chr6:24702736:T:A
chr6:24703108	['C', 'A']	98663	3034.09225623353	-203.5479531506488	-0.0134357293915966	0.017265848616497	-0.7781679134357286	0.436472	0.436472	chr6	24703108	0.3600436113754316	chr6:24703108:C:A
chr6:24703214	['A', 'G']	98663	2047.041495626438	81.84446298678458	0.0131218021538359	0.0210643483659822	0.6229389072878668	0.533326	0.533326	chr6	24703214	0.2730072436539186	chr6:24703214:A:G
chr6:24704340	['C', 'T']	98663	3412.0345827167503	-161.42141979625134	-0.0069404621588069	0.0162851669478389	-0.4261830524081905	0.669975	0.669975	chr6	24704340	0.1739414026194949	chr6:24704340:C:T
chr6:24705545	['T', 'C']	98663	2563.363734046975	218.2006189382536	0.0054598503971876	0.0190499787743513	0.2866066394015458	0.774414	0.774414	chr6	24705545	0.1110268043724577	chr6:24705545:T:C
chr6:24705607	['T', 'C']	98663	71996.86477636757	-2622.5379946437647	0.0115890212206558	0.0044164242955419	2.624073332889268	0.00868985	0.00868985	chr6	24705607	2.0609877200685403	chr6:24705607:T:C
chr6:24706542	['T', 'C']	98663	53013.67177251764	-2381.101974488568	-0.0034825544798877	0.0048049603407506	-0.7247831892289293	0.468587	0.468587	chr6	24706542	0.3292097641952662	chr6:24706542:T:C
chr6:24706624	['A', 'C']	98663	53016.747037296096	-2376.5266812353366	-0.0033890704568154	0.0048051909917611	-0.7052936007385079	0.480629	0.480629	chr6	24706624	0.3181900284551204	chr6:24706624:A:C
chr6:24707758	['C', 'T']	98663	2035.268170299037	83.46016248328796	0.013824537875837	0.0211352096573677	0.6540998693626784	0.513049	0.513049	chr6	24707758	0.2898411545502478	chr6:24707758:C:T
chr6:24707871	['C', 'T']	98663	2565.9648398258814	214.9982017417009	0.005569478204767	0.0190474073724661	0.2924008551850459	0.769981	0.769981	chr6	24707871	0.1135199913170807	chr6:24707871:C:T
chr6:24708372	['A', 'G']	98663	2747.893889142448	20.80218855965412	-0.010524805409197	0.0182439067414637	-0.5768942780921384	0.564012	0.564012	chr6	24708372	0.2487116558068318	chr6:24708372:A:G
chr6:24709600	['CATAG', 'C']	98663	7041.28546812759	-258.15151933533025	0.0006980923779257	0.0114489254117706	0.0609744891173864	0.95138	0.95138	chr6	24709600	0.0216459825996731	chr6:24709600:CATAG:C
chr6:24709602	['T', 'C']	98663	48219.196637163055	-2509.522328709933	-0.0048270875988729	0.0051472419710287	-0.9378007923548592	0.348349	0.348349	chr6	24709602	0.4579854318499666	chr6:24709602:T:C
chr6:24710692	['A', 'G']	98663	148566.08110573847	-3647.6025485147866	0.0127716509736514	0.004944743656505	2.582874231882539	0.00979953	0.00979953	chr6	24710692	2.008794753215804	chr6:24710692:A:G
chr6:24710791	['G', 'A']	98663	45298.90597623291	-2408.217789599142	-0.0036204169556432	0.005073678341747	-0.7135684826241165	0.475496	0.475496	chr6	24710791	0.3228531321129698	chr6:24710791:G:A
chr6:24710801	['C', 'A']	98663	42764.93844874615	-1500.5887178312323	0.0140041604125447	0.0051523335096771	2.718022889287383	0.00656848	0.00656848	chr6	24710801	2.182535118109332	chr6:24710801:C:A
chr6:24711739	['T', 'C']	98663	3409.2764380923422	-164.13142347465904	-0.0074042010146822	0.0162919477406123	-0.4544699708448685	0.649492	0.649492	chr6	24711739	0.1874261939015807	chr6:24711739:T:C
chr6:24711816	['A', 'G']	98663	45607.63190389293	-2397.756101763317	-0.0040238181249384	0.005059769631751	-0.7952571792375975	0.426466	0.426466	chr6	24711816	0.3701155872420131	chr6:24711816:A:G
chr6:24713472	['GAAGCAAAAGTTTT', 'G']	98663	2569.104156741909	214.32169148013483	0.0043385380920317	0.0190293805805056	0.2279915561979095	0.819653	0.819653	chr6	24713472	0.0863699672262498	chr6:24713472:GAAGCAAAAGTTTT:G
chr6:24713495	['A', 'C']	98663	33263.39426439729	-1261.192813048698	0.0083820258038764	0.0056699042178249	1.4783364024960253	0.139321	0.139321	chr6	24713495	0.8559834169806454	chr6:24713495:A:C
chr6:24714205	['G', 'A']	98663	39540.00758213131	-2166.2812415529497	-0.0024756472788745	0.0053370830033231	-0.4638577435151518	0.642751	0.642751	chr6	24714205	0.1919572390038197	chr6:24714205:G:A
chr6:24714617	['G', 'GT']	98663	28875.39000283837	-1140.1052251207009	0.0034360883510424	0.0060106283050846	0.5716687468655632	0.567548	0.567548	chr6	24714617	0.2459974024104653	chr6:24714617:G:GT
chr6:24716872	['C', 'T']	98663	7069.149483438609	-273.97102528362814	-0.0015456730723181	0.0114269537724186	-0.1352655399769723	0.892402	0.892402	chr6	24716872	0.0494394650713122	chr6:24716872:C:T
chr6:24717173	['T', 'C']	98663	2746.1391676295884	20.272148203066653	-0.0113630300883262	0.0182444318756342	-0.622821810280744	0.533403	0.533403	chr6	24717173	0.272944546051876	chr6:24717173:T:C
chr6:24719750	['G', 'A']	98663	33181.035681341295	-1221.7018401155626	0.0096773298295977	0.0056745959123527	1.7053777888451478	0.0881271	0.0881271	chr6	24719750	1.0548905209787511	chr6:24719750:G:A
chr6:24719939	['C', 'A']	98663	2722.2759165965563	17.225759090769376	-0.0111340472663911	0.0183233543453461	-0.6076424139676746	0.543426	0.543426	chr6	24719939	0.2648595867749503	chr6:24719939:C:A
chr6:24720796	['A', 'C']	98663	24019.251001267447	-1040.6349305398908	0.0003357405361631	0.0064944363933962	0.0516966393734408	0.958771	0.958771	chr6	24720796	0.0182851105691797	chr6:24720796:A:C
chr6:24721069	['C', 'T']	98663	42899.47846535908	-2034.9207777942013	-0.0035117983271289	0.0051790343934435	-0.6780797462119099	0.497723	0.497723	chr6	24721069	0.3030122898521444	chr6:24721069:C:T
chr6:24721356	['T', 'G']	98663	135109.21640633713	-3159.8040750542727	0.0100314610108974	0.0046032435779659	2.179215772746512	0.029318	0.029318	chr6	24721356	1.5328656594944023	chr6:24721356:T:G
chr6:24721439	['A', 'T']	98663	37427.793498423765	-1908.669499147308	-0.0014801159787833	0.0054387089120429	-0.2721447319061195	0.785511	0.785511	chr6	24721439	0.1048477288851772	chr6:24721439:A:T
chr6:24721690	['A', 'G']	98663	10638.9704826971	-223.71900201516067	0.020045532310312	0.0093961938477311	2.1333672586110386	0.0328971	0.0328971	chr6	24721690	1.482842385013814	chr6:24721690:A:G
chr6:24721725	['G', 'C']	98663	8806.71408443566	-382.1179667654584	-0.0002984646263652	0.0102945138610701	-0.0289925906549041	0.976871	0.976871	chr6	24721725	0.0101627829415201	chr6:24721725:G:C
chr6:24722081	['C', 'T']	98663	69348.24607945501	-1049.254169341791	0.0009849230924957	0.0044985520258838	0.2189422478230116	0.826695	0.826695	chr6	24722081	0.0826546890553979	chr6:24722081:C:T
chr6:24722986	['T', 'A']	98663	6657.214536976026	-95.95607920004504	0.0080453128461113	0.0117619265263889	0.6840131867905218	0.493968	0.493968	chr6	24722986	0.3063011844236391	chr6:24722986:T:A
chr6:24723806	['C', 'T']	98663	26848.632747803	-1001.929046923302	0.0093101729473327	0.0061829953965391	1.505770641935772	0.132129	0.132129	chr6	24723806	0.8790018518954374	chr6:24723806:C:T
chr6:24725643	['T', 'C']	98663	2278.115449330009	-53.73855810430282	-0.0121510608411139	0.0198950810289075	-0.6107570420778117	0.541362	0.541362	chr6	24725643	0.2665122320703252	chr6:24725643:T:C
chr6:24726036	['T', 'C']	98663	27060.75976764461	-988.066065867218	0.0093728599172796	0.0061620864264595	1.521052979236576	0.12825	0.12825	chr6	24726036	0.8919426262161461	chr6:24726036:T:C
chr6:24726180	['T', 'G']	98663	71211.87891444733	-1052.988466396232	0.0016831301392982	0.0044721158224333	0.376361034939031	0.706649	0.706649	chr6	24726180	0.1507962512886778	chr6:24726180:T:G
chr6:24726578	['G', 'C']	98663	114157.29789541982	-2147.8767059922384	0.0091002947614441	0.0043432220856378	2.095286536586978	0.0361481	0.0361481	chr6	24726578	1.4419145249586915	chr6:24726578:G:C
chr6:24727177	['T', 'TTGATGACC']	98663	38631.65637734931	434.4665734335407	0.0093046583961534	0.0055462269691882	1.6776555391340684	0.0934175	0.0934175	chr6	24727177	1.0295717592997091	chr6:24727177:T:TTGATGACC
chr6:24728274	['A', 'G']	98663	38643.61680234384	434.7460947283263	0.0093246261037382	0.0055456297921231	1.6814368166051603	0.0926813	0.0926813	chr6	24728274	1.0330078831808658	chr6:24728274:A:G
chr6:24728906	['C', 'G']	98663	115096.4990573114	-1873.0904549543563	0.012645001045125	0.004363253499008	2.8980670153590404	0.00375553	0.00375553	chr6	24728906	2.425328764430034	chr6:24728906:C:G
chr6:24729841	['G', 'A']	98663	2263.160568034382	-58.02985756703472	-0.0129154856347164	0.0199555388545415	-0.6472130734659199	0.517496	0.517496	chr6	24729841	0.2860930027495787	chr6:24729841:G:A
chr6:24730164	['C', 'A']	98663	6702.407593987248	-86.0447791001034	0.0088846306373337	0.011723994282673	0.7578160158662267	0.448563	0.448563	chr6	24730164	0.3481765523280369	chr6:24730164:C:A
chr6:24730502	['C', 'T']	98663	64794.47777867892	-525.4696291763522	0.0086559967198498	0.0046131385028917	1.8763791103223744	0.0606062	0.0606062	chr6	24730502	1.2174829453377467	chr6:24730502:C:T
chr6:24730792	['T', 'C']	98663	23449.991230915835	-1096.0180202609215	-0.0017083799766412	0.00655847916042	-0.2604841663523479	0.794491	0.794491	chr6	24730792	0.0999110181198812	chr6:24730792:T:C
chr6:24731555	['T', 'C']	98663	27310.536125219223	-985.6257866962056	0.0093279861891524	0.0061420738347217	1.5187030374692705	0.12884	0.12884	chr6	24731555	0.8899492838523462	chr6:24731555:T:C
chr6:24732138	['G', 'A']	98663	2526.0256025622834	35.873033334310925	0.0216955580902102	0.0189590505617651	1.1443377936848722	0.252486	0.252486	chr6	24732138	0.5977626979069466	chr6:24732138:G:A
chr6:24732209	['G', 'A']	98663	26995.00969062968	-967.3564746135316	0.0094241366576117	0.0061695919659946	1.527513765830124	0.126637	0.126637	chr6	24732209	0.8974393863554138	chr6:24732209:G:A
chr6:24732506	['A', 'AC']	98663	8656.49154552643	-5.784534571674986	-0.008488460900749	0.010497865561245	-0.808589217610668	0.418753	0.418753	chr6	24732506	0.378042068602791	chr6:24732506:A:AC
chr6:24732827	['C', 'A']	98663	6701.667941060139	-93.76737804284468	0.0082459327371965	0.0117249347151217	0.703281761267442	0.481882	0.481882	chr6	24732827	0.3170592958334136	chr6:24732827:C:A
chr6:24732896	['A', 'G']	98663	6708.155840074612	-98.57429071375324	0.0075481602646122	0.0117159400806089	0.6442641574366893	0.519406	0.519406	chr6	24732896	0.2844930378568106	chr6:24732896:A:G
chr6:24733756	['T', 'C']	98663	38574.691690910375	455.8493622606594	0.0100882622634037	0.0055458073235766	1.819079112344203	0.0689024	0.0689024	chr6	24733756	1.1617656505364438	chr6:24733756:T:C
chr6:24734839	['C', 'T']	98663	27655.4151200992	-976.5078371894592	0.010104042853774	0.0061546925075785	1.6416811792518544	0.100659	0.100659	chr6	24734839	0.997147388429632	chr6:24734839:C:T
chr6:24735080	['G', 'T']	98663	64348.73973338743	-478.6509625931554	0.0092118600938567	0.0046222990264823	1.9929173861491023	0.0462732	0.0462732	chr6	24735080	1.3346704660439217	chr6:24735080:G:T
chr6:24735437	['T', 'C']	98663	27029.73960244493	-988.6924935313334	0.0090592083970919	0.0061656639046038	1.4692997440758029	0.141755	0.141755	chr6	24735437	0.8484616136758824	chr6:24735437:T:C
chr6:24736004	['G', 'A']	98663	184422.21528122685	-5803.401763619494	0.0089580993528288	0.0086033299746184	1.0412362863283178	0.297768	0.297768	chr6	24736004	0.5261219760604912	chr6:24736004:G:A
chr6:24736416	['G', 'A']	98663	39314.155246361806	522.5105869203769	0.0117845551935292	0.0055556746493932	2.1211744634499734	0.0339096	0.0339096	chr6	24736416	1.469677333159612	chr6:24736416:G:A
chr6:24736708	['C', 'A']	98663	27321.49225576256	-987.5882143256912	0.0093969861717311	0.0061415641005569	1.5300640061509705	0.126004	0.126004	chr6	24736708	0.8996156679748661	chr6:24736708:C:A
chr6:24736818	['G', 'A']	98663	3446.314371439577	-21.536984859700947	-0.0136847580668182	0.0162742882602249	-0.8408821232609184	0.400416	0.400416	chr6	24736818	0.3974885771146002	chr6:24736818:G:A
chr6:24736900	['G', 'GAC']	98663	8658.68592896037	-12.887753847637605	-0.0092125948814933	0.0104975819152707	-0.8775920927172599	0.380167	0.380167	chr6	24736900	0.4200255843141047	chr6:24736900:G:GAC
chr6:24737563	['T', 'C']	98663	27040.28880599284	-987.0579337819636	0.0090063903841947	0.0061646217695875	1.4609802062191015	0.144024	0.144024	chr6	24737563	0.8415651315222974	chr6:24737563:T:C
chr6:24737732	['A', 'G']	98663	3409.13821344226	-183.1036738788281	-0.0136098905989153	0.0162809266851517	-0.8359407828626595	0.40319	0.40319	chr6	24737732	0.3944902478886122	chr6:24737732:A:G
chr6:24737929	['A', 'T']	98663	114104.86480603188	-1869.6954091050425	0.0131363014587521	0.0044161133071107	2.9746296222971416	0.00293413	0.00293413	chr6	24737929	2.532520648150573	chr6:24737929:A:T
chr6:24737940	['A', 'C']	98663	8636.403299278654	-0.4506917271956354	-0.0077782293845188	0.0105163650773563	-0.7396309777478967	0.459526	0.459526	chr6	24737940	0.3376899111830228	chr6:24737940:A:C
chr6:24737950	['C', 'T']	98663	9906.245345049778	-276.2836243175981	0.0185053055981052	0.009710245608818	1.9057505179168903	0.0566855	0.0566855	chr6	24737950	1.2465280182734315	chr6:24737950:C:T
chr6:24737988	['G', 'A']	98663	2526.2304417459	35.11592728179445	0.0208431945409938	0.0189595213106037	1.099352362305512	0.271617	0.271617	chr6	24737988	0.5660430518615533	chr6:24737988:G:A
chr6:24738100	['T', 'C']	98663	3452.874916360837	-23.68084279573849	-0.0144005711937927	0.0162609249972228	-0.8855936052993388	0.375839	0.375839	chr6	24738100	0.4249981560982374	chr6:24738100:T:C
chr6:24738159	['C', 'T']	98663	8741.713408992711	2.435190994295886	-0.0068659645298933	0.0105245163265337	-0.6523781537193658	0.514159	0.514159	chr6	24738159	0.2889025577664448	chr6:24738159:C:T
chr6:24738367	['G', 'A']	98663	38555.97434283972	450.90953404841343	0.0101369075952659	0.0055486328326119	1.826919873970834	0.0677148	0.0677148	chr6	24738367	1.1693163999135945	chr6:24738367:G:A
chr6:24738984	['C', 'T']	98663	25415.575998702523	-1024.0435071667555	0.0010746778556718	0.0063382466340116	0.169554439536169	0.865361	0.865361	chr6	24738984	0.062802681435026	chr6:24738984:C:T
chr6:24740285	['T', 'C']	98663	6097.556216676465	-144.9062100618255	0.0016495679022214	0.0122545717684162	0.1346083676683745	0.892922	0.892922	chr6	24740285	0.0491864766647532	chr6:24740285:T:C
chr6:24740308	['A', 'T']	98663	26878.451841790506	-991.7637498257124	0.0075849214100369	0.0061816616400827	1.22700365236028	0.219824	0.219824	chr6	24740308	0.6579248938117147	chr6:24740308:A:T
chr6:24740561	['C', 'T']	98663	12468.884649691856	-571.3307589277861	-0.003800541023963	0.008743973189541	-0.4346469209796996	0.66382	0.66382	chr6	24740561	0.1779496670241463	chr6:24740561:C:T
chr6:24741233	['AACCCAGGAGTTCAAG', 'A']	98663	5158.31369289559	27.29868484482796	-0.0030060689500731	0.013383101375629	-0.2246167660021836	0.822278	0.822278	chr6	24741233	0.0849813291089718	chr6:24741233:AACCCAGGAGTTCAAG:A
chr6:24741902	['G', 'A']	98663	4112.292085732823	53.28648070054852	0.0008791742841423	0.0150356986763098	0.0584724596488209	0.953372	0.953372	chr6	24741902	0.0207376072066077	chr6:24741902:G:A
chr6:24741985	['T', 'C']	98663	5204.000296723711	24.87677019307892	-0.0032188492769029	0.0133916199757435	-0.2403629495709496	0.810049	0.810049	chr6	24741985	0.0914887097806441	chr6:24741985:T:C
chr6:24742133	['A', 'G']	98663	11278.121813578424	-722.7654982219624	0.003254466886817	0.0091956049396771	0.3539154746388339	0.723403	0.723403	chr6	24742133	0.1406196945227759	chr6:24742133:A:G
chr6:24742820	['C', 'A']	98663	7056.429123123549	-284.62793216220234	0.0041270912336459	0.0114512807709461	0.3604043352178634	0.718546	0.718546	chr6	24742820	0.1435454239017932	chr6:24742820:C:A
chr6:24744411	['T', 'C']	98663	6028.427708400908	-156.13202531192766	0.0009743009609282	0.0123205903568009	0.0790790808486261	0.93697	0.93697	chr6	24744411	0.0282743141741578	chr6:24744411:T:C
chr6:24744654	['G', 'A']	98663	5171.471739615221	28.354884881644463	-0.0029301886667382	0.0133689568889586	-0.2191785560441326	0.826511	0.826511	chr6	24744654	0.0827513620471486	chr6:24744654:G:A
chr6:24746511	['C', 'T']	98663	27175.682470652624	-1002.1330838529868	0.0077015379256642	0.0061547821054208	1.2513095985771936	0.210825	0.210825	chr6	24746511	0.6760778910008592	chr6:24746511:C:T
chr6:24746542	['G', 'GA']	98663	5210.264043463278	39.36903858490563	-0.0023009833938	0.0133216245019612	-0.1727254355098545	0.862868	0.862868	chr6	24746542	0.0640556367949511	chr6:24746542:G:GA
chr6:24747380	['C', 'A']	98663	6014.742236340035	-155.45391806122254	0.0010352574455523	0.0123405114470264	0.0838909675661657	0.933143	0.933143	chr6	24747380	0.0300517974624173	chr6:24747380:C:A
chr6:24747788	['C', 'T']	98663	4533.32163274408	82.63520106501912	0.0032765658073556	0.0143724431469804	0.2279755622511543	0.819666	0.819666	chr6	24747788	0.0863630792096224	chr6:24747788:C:T
chr6:24747803	['T', 'C']	98663	5215.590271158255	39.33276189512701	-0.002375493529073	0.013318540612415	-0.1783598967936962	0.858441	0.858441	chr6	24747803	0.066289548208306	chr6:24747803:T:C
chr6:24747866	['C', 'T']	98663	4114.959266017845	51.39683712981744	0.0007910647794619	0.0150210284882522	0.0526638225924857	0.958	0.958	chr6	24747866	0.0186344909214556	chr6:24747866:C:T
chr6:24748419	['T', 'C']	98663	115052.49173830182	-1832.182226128472	0.012967611145581	0.0043652394081434	2.970652908839244	0.00297239	0.00297239	chr6	24748419	2.5268942084593	chr6:24748419:T:C
chr6:24748599	['C', 'T']	98663	4580.063611337605	84.37068273157765	0.0036218406838158	0.0143420226251809	0.2525334660577637	0.800629	0.800629	chr6	24748599	0.0965686831393876	chr6:24748599:C:T
chr6:24748876	['T', 'C']	98663	12458.384843288626	-776.7004538785744	0.0049121564752341	0.0087702247508549	0.5600947084913909	0.575416	0.575416	chr6	24748876	0.2400180662984878	chr6:24748876:T:C
chr6:24749014	['A', 'G']	98663	7723.957156471139	-301.3981029072112	0.0050696906005334	0.01096150387249	0.462499549286921	0.643724	0.643724	chr6	24749014	0.1913002987423041	chr6:24749014:A:G
chr6:24749185	['C', 'T']	98663	24643.496842340017	-1415.2506207390427	-0.0058099515983524	0.0064304890031436	-0.903500743957754	0.366262	0.366262	chr6	24749185	0.4362081374271637	chr6:24749185:C:T
chr6:24749251	['T', 'C']	98663	4108.248516869653	50.03943731021484	0.0002204705604404	0.0150392262854709	0.0146597009883036	0.988304	0.988304	chr6	24749251	0.0051094468951196	chr6:24749251:T:C
chr6:24749474	['A', 'T']	98663	38546.51619802544	450.1797584153745	0.0105566745932637	0.0055460612622843	1.9034543785251263	0.0569842	0.0569842	chr6	24749474	1.24424554439801	chr6:24749474:A:T
chr6:24750988	['G', 'T']	98663	6856.4169597697055	-319.8980567273616	0.0040227172625107	0.0116144134067139	0.3463556119145297	0.729076	0.729076	chr6	24750988	0.1372271977996564	chr6:24750988:G:T
chr6:24751473	['T', 'C']	98663	5210.422482388121	38.09467645962992	-0.0025353016832781	0.0133219696040613	-0.1903098234442196	0.849067	0.849067	chr6	24751473	0.071058038163345	chr6:24751473:T:C
chr6:24752172	['C', 'T']	98663	23444.098468093693	-1082.946603724591	-0.0008557217202627	0.0065593269795138	-0.1304587685497872	0.896204	0.896204	chr6	24752172	0.0475931220453245	chr6:24752172:C:T
chr6:24752365	['A', 'C']	98663	115889.71424226442	-1754.4385108019526	0.012403211199835	0.00438169176729	2.8306900299165147	0.00464571	0.00464571	chr6	24752365	2.332947903733077	chr6:24752365:A:C
chr6:24753160	['C', 'T']	98663	38477.28985727608	441.1666500360273	0.0103059398091992	0.0055477819244789	1.8576685150015544	0.0632191	0.0632191	chr6	24753160	1.1991516911572413	chr6:24753160:C:T
chr6:24753705	['G', 'A']	98663	5198.421509300087	33.9608138225916	-0.0031209242057007	0.0133378285754417	-0.2339904271559724	0.814993	0.814993	chr6	24753705	0.0888461214126968	chr6:24753705:G:A
chr6:24754631	['T', 'C']	98663	115219.36298751988	-1849.2853723006333	0.0126005997240122	0.0043670203969202	2.885399787209268	0.00391002	0.00391002	chr6	24754631	2.407821021154664	chr6:24754631:T:C
chr6:24756072	['A', 'G']	98663	2721.3861569808105	202.56609349889675	0.0126137336528857	0.0183246926050022	0.6883462617780773	0.491236	0.491236	chr6	24756072	0.3087098136330791	chr6:24756072:A:G
chr6:24756608	['G', 'A']	98663	3025.183970726862	-167.93992892188652	-0.004301860482502	0.0172763045685034	-0.2490035102961071	0.803359	0.803359	chr6	24756608	0.0950903365676572	chr6:24756608:G:A
chr6:24756669	['G', 'A']	98663	3038.092377863369	-175.54342849821825	-0.0070793484281141	0.0172400539782198	-0.4106337739462911	0.681342	0.681342	chr6	24756669	0.1666348389983208	chr6:24756669:G:A
chr6:24756810	['C', 'T']	98663	2669.571586607268	174.5939300492211	0.00689234835871	0.0185211339270503	0.3721342540827755	0.709794	0.709794	chr6	24756810	0.1488676761322761	chr6:24756810:C:T
chr6:24757202	['A', 'G']	98663	80274.71338199513	-709.5487035416543	0.0022477490397631	0.0044480697372303	0.5053313397830866	0.613327	0.613327	chr6	24757202	0.212307916295865	chr6:24757202:A:G
chr6:24757334	['T', 'A']	98663	10425.211329704747	-449.623746806149	0.004593201032651	0.0094810871018843	0.4844593223638024	0.628061	0.628061	chr6	24757334	0.2019981736563589	chr6:24757334:T:A
chr6:24759171	['A', 'G']	98663	2481.1257373958524	-79.08762359312898	-0.0208306908454589	0.0190531222798573	-1.0932953948173014	0.274267	0.274267	chr6	24759171	0.5618264438722094	chr6:24759171:A:G
chr6:24759538	['C', 'T']	98663	3195.680186938625	251.9821026602158	0.0072699145100849	0.017105384488599	0.425007372089794	0.670832	0.670832	chr6	24759538	0.1733862288746154	chr6:24759538:C:T
chr6:24759647	['C', 'T']	98663	2622.106305557527	92.18138462598762	0.0243875292996615	0.0187024564407959	1.3039746611287206	0.192245	0.192245	chr6	24759647	0.7161449467184565	chr6:24759647:C:T
chr6:24760199	['A', 'G']	98663	3019.703943633416	-164.56005434877963	-0.0033198231559371	0.0172928493396994	-0.1919766425256369	0.847761	0.847761	chr6	24760199	0.0717265663882038	chr6:24760199:A:G
chr6:24760730	['G', 'A']	98663	110029.53452418368	-1945.8070527393763	0.0005566837336378	0.0043710778594491	0.1273561696995316	0.898659	0.898659	chr6	24760730	0.046405071906711	chr6:24760730:G:A
chr6:24761186	['G', 'T']	98663	15464.25390502256	-634.5805331334899	0.0026730978095047	0.0078801311763162	0.3392199634364861	0.734445	0.734445	chr6	24761186	0.134040721440585	chr6:24761186:G:T
chr6:24761288	['C', 'T']	98663	49502.01728279931	-1940.326694855837	0.0053672380042432	0.0049045712365945	1.094333784816201	0.273811	0.273811	chr6	24761288	0.5625491086368718	chr6:24761288:C:T
chr6:24762846	['T', 'C']	98663	3245.5460777155868	272.4326851771333	0.0161843551473037	0.0169884910189275	0.9526658447340683	0.340762	0.340762	chr6	24762846	0.4675488414594835	chr6:24762846:T:C
chr6:24762847	['G', 'A']	98663	3244.887992213795	271.4799215939822	0.0162288916907745	0.016987881563539	0.9553216879970764	0.339417	0.339417	chr6	24762847	0.4692664094511742	chr6:24762847:G:A
chr6:24762921	['A', 'G']	98663	3244.644306531596	275.6142499859928	0.017303683253723	0.0169899300743247	1.0184670082823	0.308459	0.308459	chr6	24762921	0.51080255369585	chr6:24762921:A:G
chr6:24762940	['C', 'T']	98663	3248.57671227315	271.744837346222	0.0163390918495773	0.0169866572236927	0.9618779983849816	0.336113	0.336113	chr6	24762940	0.4735146897944911	chr6:24762940:C:T
chr6:24763004	['C', 'T']	98663	3243.9069621216	266.1327491632485	0.014399852422998	0.0169918013490073	0.8474588495491843	0.396741	0.396741	chr6	24763004	0.401492916355522	chr6:24763004:C:T
chr6:24763285	['G', 'C']	98663	3243.0379306497944	269.4077710637457	0.015301777734842	0.0169956460484771	0.9003351617935801	0.367944	0.367944	chr6	24763285	0.4342182746461738	chr6:24763285:G:C
chr6:24763347	['G', 'C']	98663	3261.7859658408743	268.88525529077987	0.015044811604428	0.0169782761837653	0.8861212670585425	0.375554	0.375554	chr6	24763347	0.4253276080182792	chr6:24763347:G:C
chr6:24763519	['G', 'A']	98663	10437.740542896528	-448.03848145692353	0.0052989533290655	0.0094733547387504	0.5593534154685791	0.575922	0.575922	chr6	24763519	0.2396363312702137	chr6:24763519:G:A
chr6:24763873	['G', 'A']	98663	3249.329336158048	272.23688230484026	0.0168085066714496	0.0169735356625253	0.9902772766760644	0.322041	0.322041	chr6	24763873	0.4920888334587102	chr6:24763873:G:A
chr6:24763919	['G', 'GTAAT']	98663	3245.611900947128	272.24944913576144	0.0161508607775489	0.0169886634512089	0.9506846035259792	0.341767	0.341767	chr6	24763919	0.4662698737679867	chr6:24763919:G:GTAAT
chr6:24763999	['A', 'G']	98663	3256.2211791747545	273.3339544594409	0.0162830017367613	0.0169872117558885	0.958544696490108	0.337791	0.337791	chr6	24763999	0.4713519258200933	chr6:24763999:A:G
chr6:24764307	['T', 'C']	98663	3244.427491130259	271.7011687071862	0.0159676848348083	0.0169885300086458	0.9399097406710332	0.347266	0.347266	chr6	24764307	0.459337735362471	chr6:24764307:T:C
chr6:24764573	['GAA', 'G']	98663	110366.13511075068	-2005.7396257818664	0.0001968105250774	0.0043671430768466	0.0450661958205418	0.964055	0.964055	chr6	24764573	0.0158981885918478	chr6:24764573:GAA:G
chr6:24764638	['T', 'C']	98663	3244.230173532273	271.7133839075203	0.0159758465480177	0.0169884728417799	0.9403933300424824	0.347018	0.347018	chr6	24764638	0.4596479975493941	chr6:24764638:T:C
chr6:24764694	['T', 'C']	98663	3244.263058131873	271.87158951314063	0.0160152585816461	0.0169884459769022	0.9427147488016694	0.345829	0.345829	chr6	24764694	0.4611385911318082	chr6:24764694:T:C
chr6:24764749	['T', 'C']	98663	3244.131523733263	271.6872024906909	0.015962918035785	0.0169885285258563	0.9396292334259326	0.34741	0.34741	chr6	24764749	0.4591576847884198	chr6:24764749:T:C
chr6:24764756	['C', 'T']	98663	3246.0329002047392	271.1220542143512	0.0156399324827887	0.0169785610229619	0.9211577154057536	0.35697	0.35697	chr6	24764756	0.4473682807559238	chr6:24764756:C:T
chr6:24764978	['G', 'A']	98663	3251.328341551516	272.6709906087694	0.0161407861262614	0.016981961929108	0.950466512270016	0.341878	0.341878	chr6	24764978	0.4661288453455894	chr6:24764978:G:A
chr6:24765005	['CTG', 'C']	98663	3244.065760533544	271.8455345017719	0.0160166891022869	0.0169884587116152	0.9427982475735758	0.345786	0.345786	chr6	24765005	0.4611925941905791	chr6:24765005:CTG:C
chr6:24765141	['C', 'CA']	98663	34098.72804030084	-1331.159987898698	0.0048605553195198	0.0056275810827767	0.863702405709558	0.387753	0.387753	chr6	24765141	0.4114448334153102	chr6:24765141:C:CA
chr6:24765320	['C', 'T']	98663	3250.9294048296824	273.3055002554095	0.0164999609606855	0.0169934001361947	0.9709628931494296	0.331569	0.331569	chr6	24765320	0.4794260805291407	chr6:24765320:C:T
chr6:24765327	['A', 'G']	98663	3255.207481712865	271.71281378724734	0.0160395756323474	0.016991145444894	0.9439961351850732	0.345174	0.345174	chr6	24765327	0.4619619246653652	chr6:24765327:A:G
chr6:24765386	['G', 'A']	98663	3242.197167965781	273.0484599154871	0.0161776358422243	0.016993104334325	0.9520117998420368	0.341093	0.341093	chr6	24765386	0.4671271932064039	chr6:24765386:G:A
chr6:24765540	['G', 'A']	98663	3242.098580985202	272.24042842536386	0.0159821859277583	0.0169932410708841	0.940502512798566	0.346962	0.346962	chr6	24765540	0.4597180874397061	chr6:24765540:G:A
chr6:24765773	['G', 'A']	98663	3023.0	-163.93955410470048	-0.0031400242545775	0.0172817778200081	-0.1816956731698159	0.855822	0.855822	chr6	24765773	0.0676165536130164	chr6:24765773:G:A
chr6:24765886	['C', 'T']	98663	2774.056232959325	208.3656548219488	0.0184561483363968	0.0182012378006909	1.014005120887776	0.310583	0.310583	chr6	24765886	0.5078223194002676	chr6:24765886:C:T
chr6:24766225	['C', 'T']	98663	3242.032859662281	271.76887460314776	0.0160641104211809	0.0169987573934647	0.9450167473627724	0.344653	0.344653	chr6	24766225	0.4626179368773955	chr6:24766225:C:T
chr6:24766410	['C', 'T']	98663	34078.76324565406	-1339.4197876545104	0.0046389226375701	0.0056306227395343	0.8238738150575842	0.410013	0.410013	chr6	24766410	0.3872023731857288	chr6:24766410:C:T
chr6:24766447	['G', 'GT']	98663	3346.033913766192	-33.867430692603875	-0.0074798160357199	0.0164752474680755	-0.4540032585376168	0.649827	0.649827	chr6	24766447	0.1872022478888442	chr6:24766447:G:GT
chr6:24766518	['G', 'A']	98663	2752.0557869877666	209.5479857511201	0.0194508307522701	0.0182775702732786	1.0641912716761204	0.287245	0.287245	chr6	24766518	0.541747522226478	chr6:24766518:G:A
chr6:24766586	['T', 'G']	98663	3242.065719990675	271.71394515892086	0.0160411260973036	0.016998766595831	0.9436641186212732	0.345344	0.345344	chr6	24766586	0.4617480850162462	chr6:24766586:T:G
chr6:24766781	['A', 'C']	98663	2758.1677326494823	204.66257139537697	0.0177380957998276	0.0182600752028901	0.9714141701355186	0.331344	0.331344	chr6	24766781	0.4797208892361069	chr6:24766781:A:C
chr6:24767219	['C', 'A']	98663	34146.10456049863	-1324.667736735442	0.0050433033982645	0.005631723799125	0.895516821873989	0.370513	0.370513	chr6	24767219	0.4311965495491134	chr6:24767219:C:A
chr6:24767589	['G', 'A']	98663	3340.304701279218	269.12572199980013	0.0125895185171515	0.0167566377912725	0.7513153100264884	0.452465	0.452465	chr6	24767589	0.344415009596356	chr6:24767589:G:A
chr6:24767742	['G', 'A']	98663	3031.611789648802	-162.59902181298114	-0.0024271410684432	0.0172662602647643	-0.1405713241445996	0.888209	0.888209	chr6	24767742	0.0514848305425113	chr6:24767742:G:A
chr6:24767953	['G', 'T']	98663	3240.280834279687	270.7970971609862	0.0159389611733389	0.0170050348713001	0.9373083497899496	0.348602	0.348602	chr6	24767953	0.457670125583822	chr6:24767953:G:T
chr6:24768159	['C', 'T']	98663	22465.57280499797	-1071.7656895065631	-0.0078735537509134	0.0067054013130209	-1.174210667394971	0.240313	0.240313	chr6	24768159	0.6192227349158115	chr6:24768159:C:T
chr6:24768221	['C', 'T']	98663	3349.0420774737413	267.6610792122354	0.0123233070998794	0.0167511142229328	0.735670889462888	0.461933	0.461933	chr6	24768221	0.3354210111113894	chr6:24768221:C:T
chr6:24768227	['A', 'G']	98663	3023.4402733836305	-164.8521156875499	-0.0030715440866108	0.0172847018575304	-0.1777030412169147	0.858957	0.858957	chr6	24768227	0.0660285767160772	chr6:24768227:A:G
chr6:24768404	['T', 'G']	98663	34105.40730001013	-1343.4752455681078	0.004520684981478	0.0056302553122249	0.8029271730648274	0.422019	0.422019	chr6	24768404	0.3746679959354753	chr6:24768404:T:G
chr6:24768838	['C', 'T']	98663	2560.363308295065	90.15992908577236	0.0233295324215258	0.0189201155467263	1.23305443689864	0.217558	0.217558	chr6	24768838	0.66242494228634	chr6:24768838:C:T
chr6:24768865	['A', 'G']	98663	3353.4496980623785	266.98102544911103	0.0157427085876894	0.0170067734049211	0.9256728606223512	0.354618	0.354618	chr6	24768865	0.4502392238894374	chr6:24768865:A:G
chr6:24769232	['A', 'C']	98663	3379.262767318066	264.47658022880023	0.0153381998213839	0.0170130921290777	0.901552739796714	0.367297	0.367297	chr6	24769232	0.4349826188607136	chr6:24769232:A:C
chr6:24769397	['G', 'T']	98663	15258.970133360368	-635.4226965042535	0.0029674925216209	0.0079383415599788	0.3738176921715687	0.708541	0.708541	chr6	24769397	0.1496350140706204	chr6:24769397:G:T
chr6:24769443	['A', 'C']	98663	3375.506841476072	264.2625477075858	0.0113510883867638	0.016742224752796	0.6779916381703205	0.497779	0.497779	chr6	24769443	0.3029634290944317	chr6:24769443:A:C
chr6:24769609	['C', 'T']	98663	11255.00636916755	-724.1271271303344	-0.0052029969925971	0.0091665609918633	-0.5676062153751673	0.570304	0.570304	chr6	24769609	0.2438935823482005	chr6:24769609:C:T
chr6:24770115	['A', 'G']	98663	3251.9315164647824	268.2504085330682	0.0153224859478435	0.0169914750806672	0.9017749121309236	0.367179	0.367179	chr6	24770115	0.4351221652837568	chr6:24770115:A:G
chr6:24770156	['G', 'A']	98663	3360.8907949025306	-40.10946499672296	-0.0080847437273843	0.0164692900443251	-0.4908981325621929	0.6235	0.6235	chr6	24770156	0.2051635421854385	chr6:24770156:G:A
chr6:24770248	['A', 'C']	98663	2719.7016680538595	-110.6035781735306	-0.0100467569904921	0.018555294826554	-0.5414496015506329	0.588199	0.588199	chr6	24770248	0.230475718174497	chr6:24770248:A:C
chr6:24770255	['T', 'C']	98663	3275.5321931590133	264.33677652251805	0.0147891684236198	0.0170181542803552	0.8690230550261038	0.384837	0.384837	chr6	24770255	0.4147231795569459	chr6:24770255:T:C
chr6:24771241	['C', 'T']	98663	34102.71835784157	-1336.4536548884523	0.0052084650245578	0.0056416728329447	0.9232128800774924	0.355899	0.355899	chr6	24771241	0.4486732322689611	chr6:24771241:C:T
chr6:24771461	['A', 'G']	98663	3242.0843860894265	271.6017869401137	0.0160196193786906	0.0170016731558675	0.942237815762388	0.346073	0.346073	chr6	24771461	0.4608322822673238	chr6:24771461:A:G
chr6:24771570	['A', 'G']	98663	3346.305248646786	-31.83315743381296	-0.0065259147433058	0.0164756487432953	-0.3960945541498955	0.692036	0.692036	chr6	24771570	0.1598713127763603	chr6:24771570:A:G
chr6:24771734	['A', 'G']	98663	3023.214492783004	-163.04837111353007	-0.0028276806325602	0.0172819421498003	-0.163620535704254	0.87003	0.87003	chr6	24771734	0.060465771967787	chr6:24771734:A:G
chr6:24771912	['C', 'T']	98663	34083.45453255349	-1340.664854373701	0.004767032725722	0.0056309284958533	0.8465802272631442	0.397231	0.397231	chr6	24771912	0.4009568664113179	chr6:24771912:C:T
chr6:24771975	['C', 'T']	98663	3355.17003182712	268.194600565363	0.0119307317068279	0.0167218679963276	0.7134807970884675	0.47555	0.47555	chr6	24771975	0.3228038139894553	chr6:24771975:C:T
chr6:24772487	['G', 'A']	98663	3251.2725297706643	266.7840915618762	0.0144435417065701	0.0169900773618421	0.8501163001769952	0.395262	0.395262	chr6	24772487	0.4031149361846921	chr6:24772487:G:A
chr6:24772802	['T', 'C']	98663	3247.5595665308283	266.6507396350654	0.0144750459566696	0.016987293278024	0.8521102049492288	0.394155	0.394155	chr6	24772802	0.4043329598821792	chr6:24772802:T:C
chr6:24773143	['G', 'A']	98663	3244.7882157036074	262.3214816039063	0.013786644308705	0.0170050791020533	0.8107368525583839	0.417519	0.417519	chr6	24773143	0.3793237563303168	chr6:24773143:G:A
chr6:24773230	['A', 'G']	98663	3593.2820987643686	259.9094768594929	0.0162485014271704	0.0170218543806523	0.954567056198008	0.339799	0.339799	chr6	24773230	0.4687779035573821	chr6:24773230:A:G
chr6:24773799	['C', 'A']	98663	9339.662635825494	-483.499603001645	-0.0029501446945636	0.0100178610790446	-0.2944884812522269	0.768385	0.768385	chr6	24773799	0.1144211217916214	chr6:24773799:C:A
chr6:24773906	['T', 'G']	98663	3272.198992468857	279.3775097891892	0.0174699077145402	0.0169201004935451	1.032494323612613	0.301843	0.301843	chr6	24773906	0.5202188913580448	chr6:24773906:T:G
chr6:24774922	['C', 'G']	98663	3273.3981307842805	282.47265952302985	0.0183729361396685	0.0169179662975148	1.086001462384253	0.277481	0.277481	chr6	24774922	0.556766749037363	chr6:24774922:C:G
chr6:24774953	['G', 'T']	98663	24642.49575751432	-930.7994553060654	-0.0042639369361986	0.0064551402856605	-0.66054907368482	0.508903	0.508903	chr6	24774953	0.2933649889388385	chr6:24774953:G:T
chr6:24775078	['G', 'C']	98663	3377.1026859922968	274.0329174136293	0.0131202690518115	0.0166682522647288	0.7871412577295197	0.431201	0.431201	chr6	24775078	0.3653202406460433	chr6:24775078:G:C
chr6:24775611	['T', 'C']	98663	3274.331870292844	281.6907300141364	0.017866437410245	0.0169169825563224	1.0561243620581602	0.290914	0.290914	chr6	24775611	0.5362353781807723	chr6:24775611:T:C
chr6:24776130	['C', 'G']	98663	4785.533542148157	-188.3609799821299	-0.0018415934305495	0.0137420456535301	-0.1340115931048814	0.893394	0.893394	chr6	24776130	0.0489569685595479	chr6:24776130:C:G
chr6:24776369	['G', 'T']	98663	3271.530538181598	281.9705248521096	0.0181375969016542	0.0169222634923893	1.071818608060999	0.283804	0.283804	chr6	24776369	0.5469814877873346	chr6:24776369:G:T
chr6:24777967	['G', 'T']	98663	3270.298315324265	282.8104192965186	0.0184946958386843	0.0169248192107366	1.0927558875755563	0.274504	0.274504	chr6	24777967	0.5614513227429577	chr6:24777967:G:T
chr6:24778315	['G', 'A']	98663	3272.464353414632	282.4783737897091	0.0181673255035374	0.0169209836565519	1.0736565835818273	0.282979	0.282979	chr6	24778315	0.5482457924704733	chr6:24778315:G:A
chr6:24778792	['A', 'G']	98663	3316.72295145158	-42.88936563170033	-0.0086684866915357	0.0165450348865576	-0.5239328143441183	0.600326	0.600326	chr6	24778792	0.2216128470289232	chr6:24778792:A:G
chr6:24778816	['T', 'TA']	98663	9384.046233223857	-493.0412990049873	-0.0039803510545059	0.0099937091163851	-0.398285662325308	0.69042	0.69042	chr6	24778816	0.1608866365225238	chr6:24778816:T:TA
chr6:24779063	['T', 'C']	98663	109973.66846123432	-1984.804590517817	-6.154533891377203e-05	0.0043724157734567	-0.014075820347962	0.98877	0.98877	chr6	24779063	0.0049047188654001	chr6:24779063:T:C
chr6:24779133	['G', 'A']	98663	33992.54610518633	-1344.9635662442631	0.0049969365976707	0.0056379990455679	0.8862961056367765	0.37546	0.37546	chr6	24779133	0.425436324184721	chr6:24779133:G:A
chr6:24779534	['C', 'T']	98663	3377.239610363282	276.56472200558426	0.0138569801004752	0.0166687652308367	0.8313141320654218	0.405798	0.405798	chr6	24779534	0.3916900977440337	chr6:24779534:C:T
chr6:24780035	['A', 'G']	98663	109950.08881138726	-1985.0682994256208	-5.803492978704992e-05	0.0043724673547299	-0.0132728103102405	0.98941	0.98941	chr6	24780035	0.0046237045207846	chr6:24780035:A:G
chr6:24780797	['A', 'G']	98663	25242.046728498302	-980.2198126955324	-0.004804299260535	0.0063856592598332	-0.7523575977119277	0.451838	0.451838	chr6	24780797	0.3450172473060365	chr6:24780797:A:G
chr6:24781011	['G', 'C']	98663	3270.729311341127	283.48472024229767	0.0182730177079541	0.0169257437422773	1.07959909982044	0.280323	0.280323	chr6	24781011	0.5523412676935415	chr6:24781011:G:C
chr6:24781060	['G', 'A']	98663	109907.19103766416	-1967.7836877102536	-0.0003145494713016	0.0043730662345481	-0.071928814801997	0.942659	0.942659	chr6	24781060	0.0256453817071426	chr6:24781060:G:A
chr6:24781080	['A', 'G']	98663	3375.779192990642	274.0896614272417	0.0131365460978839	0.0166749767632804	0.7877999642441277	0.430816	0.430816	chr6	24781080	0.3657081758878087	chr6:24781080:A:G
chr6:24781239	['A', 'AAAT']	98663	3272.530700376089	282.1584296546093	0.0180708076761511	0.01692102070895	1.0679502133457517	0.285546	0.285546	chr6	24781239	0.5443239191626483	chr6:24781239:A:AAAT
chr6:24781491	['G', 'C']	98663	3271.397887502408	282.9783985812832	0.0181717103246348	0.0169235005734384	1.0737560025350446	0.282935	0.282935	chr6	24781491	0.5483133255487935	chr6:24781491:G:C
chr6:24781507	['C', 'T']	98663	3276.0996148388404	279.9865497160169	0.0169166165546525	0.0169059598733161	1.0006303505637235	0.317008	0.317008	chr6	24781507	0.4989297778074362	chr6:24781507:C:T
chr6:24782290	['A', 'G']	98663	34189.85144299486	-1332.8416709448102	0.005219022138897	0.0056252422948136	0.9277861939758238	0.353521	0.353521	chr6	24782290	0.4515847829611861	chr6:24782290:A:G
chr6:24782355	['C', 'T']	98663	3835.1554850545817	-62.56554071542335	-0.000678106338047	0.0153833699381873	-0.0440804804650584	0.96484	0.96484	chr6	24782355	0.0155447000016285	chr6:24782355:C:T
chr6:24783603	['C', 'T']	98663	3897.553051728858	-76.77890502936044	-0.0031676567791015	0.0152637720154008	-0.2075277838207621	0.835598	0.835598	chr6	24783603	0.0780026081723457	chr6:24783603:C:T
chr6:24783824	['C', 'T']	98663	3274.123834927333	282.07836165703475	0.0180809087358571	0.0169212214392774	1.0685344908901069	0.285282	0.285282	chr6	24783824	0.5447256294900922	chr6:24783824:C:T
chr6:24783867	['G', 'T']	98663	3273.4551826268635	282.786726094248	0.0184336563093691	0.0169229161193898	1.0892718594904736	0.276037	0.276037	chr6	24783867	0.5590327011998371	chr6:24783867:G:T
chr6:24784663	['G', 'A']	98663	3273.1658760566806	282.74868721776204	0.0181430452413897	0.0169187362790475	1.0723640904467775	0.283559	0.283559	chr6	24784663	0.5473565639014975	chr6:24784663:G:A
chr6:24784811	['T', 'C']	98663	3273.265409761289	279.9883942066282	0.0172841246761637	0.0169182084307659	1.0216285457703869	0.306959	0.306959	chr6	24784811	0.5129196286363928	chr6:24784811:T:C
chr6:24785281	['G', 'A']	98663	2616.291692008271	87.80080137307533	0.0228700625321343	0.0187222924300185	1.221541785954881	0.221884	0.221884	chr6	24785281	0.6538740135058888	chr6:24785281:G:A
chr6:24785354	['C', 'G']	98663	105802.46031086192	-1717.9282802705786	0.0010837082722548	0.0043765358280563	0.2476178225955755	0.804431	0.804431	chr6	24785354	0.0945112015393379	chr6:24785354:C:G
chr6:24785460	['A', 'G']	98663	3273.199053285626	281.2518607324755	0.0179179847456402	0.0169182975722132	1.0590891116059418	0.289562	0.289562	chr6	24785460	0.5382584323683437	chr6:24785460:A:G
chr6:24786043	['C', 'T']	98663	3311.100679099939	-39.03333272912687	-0.0081135518541479	0.0165525003651063	-0.4901707702874789	0.624014	0.624014	chr6	24786043	0.2048056666404267	chr6:24786043:C:T
chr6:24786875	['G', 'A']	98663	2760.5875793272653	204.4862048475694	0.0179984446256718	0.0182510297625326	0.9861604994267584	0.324057	0.324057	chr6	24786875	0.4893785928544386	chr6:24786875:G:A
chr6:24787017	['C', 'T']	98663	3278.5649088660457	278.728732398597	0.0168542439734584	0.0169062595914941	0.9969232923607816	0.318804	0.318804	chr6	24787017	0.4964762381949044	chr6:24787017:C:T
chr6:24787201	['G', 'A']	98663	3007.4070310912443	-166.70227527586758	-0.0031196339737935	0.0173465116860513	-0.1798421509900518	0.857277	0.857277	chr6	24787201	0.066878827862065	chr6:24787201:G:A
chr6:24787379	['A', 'G']	98663	3269.430785605676	283.3742545511281	0.0185227599092948	0.0169285671017136	1.0941717510999447	0.273882	0.273882	chr6	24787379	0.56243650939464	chr6:24787379:A:G
chr6:24787776	['G', 'C']	98663	3270.5635301988927	282.5557362775071	0.018463642621231	0.0169246255722177	1.0909335951006012	0.275305	0.275305	chr6	24787776	0.5601859010197079	chr6:24787776:G:C
chr6:24787839	['C', 'G']	98663	2757.4751231676914	204.911039904186	0.0176980184887945	0.0182626908589884	0.9690805492709744	0.332507	0.332507	chr6	24787839	0.4781992074153935	chr6:24787839:C:G
chr6:24788203	['G', 'A']	98663	33903.43628678296	-1371.561985687715	0.0045629145108385	0.0056438934372812	0.80846928836357	0.418822	0.418822	chr6	24788203	0.3779705136511291	chr6:24788203:G:A
chr6:24788513	['C', 'T']	98663	3279.0332346800187	276.81999119951064	0.0167607612646609	0.0169007361842318	0.9917178211620435	0.321338	0.321338	chr6	24788513	0.4930379136813577	chr6:24788513:C:T
chr6:24788819	['T', 'C']	98663	34131.11342672371	-1359.780345839148	0.0045764534696555	0.0056288582323752	0.8130340613898148	0.4162	0.4162	chr6	24788819	0.3806979241243918	chr6:24788819:T:C
chr6:24789745	['G', 'T']	98663	15228.932707513884	-630.10074734731	0.0030187769444975	0.0079410714810784	0.3801473077897012	0.703837	0.703837	chr6	24789745	0.1525279064785761	chr6:24789745:G:T
chr6:24790234	['A', 'C']	98663	110736.56980799252	-2025.4251028980088	-0.0001641546184629	0.0043751379876746	-0.0375198722704028	0.970071	0.970071	chr6	24790234	0.013196478331924	chr6:24790234:A:C
chr6:24790477	['A', 'G']	98663	3272.06632813371	282.40248655515927	0.0181426552632712	0.0169210001476549	1.0721975713584333	0.283634	0.283634	chr6	24790477	0.5472417102755445	chr6:24790477:A:G
chr6:24790791	['G', 'C']	98663	3271.232089279922	282.6890367065579	0.0181636092398235	0.0169224221511167	1.073345711247658	0.283119	0.283119	chr6	24790791	0.5480309843322853	chr6:24790791:G:C
chr6:24791462	['A', 'C']	98663	2926.866114407224	232.7075231123089	0.0173233669610872	0.0177966363262852	0.9734068080888404	0.330354	0.330354	chr6	24791462	0.4810204302892625	chr6:24791462:A:C
chr6:24792289	['T', 'C']	98663	2541.747095322101	-120.68779155341664	-0.0104037922179394	0.0188110604942153	-0.5530678199210924	0.580218	0.580218	chr6	24792289	0.2364088022837586	chr6:24792289:T:C
chr6:24792305	['CA', 'C']	98663	3271.1657746964265	282.6250162026537	0.018390892541953	0.0169224263119146	1.0867763406364783	0.277138	0.277138	chr6	24792305	0.557303921497319	chr6:24792305:CA:C
chr6:24792328	['A', 'G']	98663	3270.4640695800254	282.7401781171304	0.0185068639036399	0.0169246345044488	1.0934867691692394	0.274183	0.274183	chr6	24792328	0.5619594760055493	chr6:24792328:A:G
chr6:24792623	['T', 'A']	98663	3269.298224096336	280.02626361143734	0.0175372613103771	0.0169253088522236	1.03615605856865	0.300132	0.300132	chr6	24792623	0.5226876977356784	chr6:24792623:T:A
chr6:24793030	['C', 'T']	98663	2758.083863774579	207.18746111088623	0.0186553752302409	0.0182579577795282	1.0217668074114097	0.306894	0.306894	chr6	24793030	0.5130116022568825	chr6:24793030:C:T
chr6:24793113	['TTATCC', 'T']	98663	2548.194502934692	-121.34523309884231	-0.0105778144479703	0.0188188153293924	-0.5620871591980209	0.574058	0.574058	chr6	24793113	0.2410442264044357	chr6:24793113:TTATCC:T
chr6:24794232	['C', 'T']	98663	3079.4369633751985	-152.21918914447966	-0.0033424584636306	0.0171263523362311	-0.1951646444035612	0.845264	0.845264	chr6	24794232	0.0730076273384203	chr6:24794232:C:T
chr6:24794474	['A', 'G']	98663	3317.2017292234714	-38.64445652798027	-0.0080003590532225	0.0165377383516921	-0.4837637942436031	0.628555	0.628555	chr6	24794474	0.2016567145549116	chr6:24794474:A:G
chr6:24794687	['C', 'T']	98663	47025.2987641053	-1518.7946771383752	0.0045693093476272	0.0049898423171253	0.9157221926523036	0.359815	0.359815	chr6	24794687	0.4439207357057541	chr6:24794687:C:T
chr6:24794756	['G', 'A']	98663	3027.306833041064	-161.94754618997226	-0.0029676765991988	0.0172707352186888	-0.1718326731097985	0.863569	0.863569	chr6	24794756	0.0637029561601582	chr6:24794756:G:A
chr6:24796226	['A', 'G']	98663	2759.1398264712448	205.091089472804	0.0177595522756262	0.0182540846579916	0.9729083987704166	0.330601	0.330601	chr6	24796226	0.4806958371111379	chr6:24796226:A:G
chr6:24797184	['T', 'A']	98663	3273.099523616461	282.3334818117215	0.018095268534469	0.0169160108625855	1.069712515643494	0.284751	0.284751	chr6	24797184	0.5455347420733772	chr6:24797184:T:A
chr6:24797587	['A', 'T']	98663	3271.2984065521923	277.9407002026852	0.01691316731317	0.0169204612014187	0.999568930884222	0.317522	0.317522	chr6	24797587	0.498226178568554	chr6:24797587:A:T
chr6:24799015	['A', 'G']	98663	3265.628877579986	272.7050422662903	0.0152237309859648	0.0169316340801425	0.8991294587342437	0.368586	0.368586	chr6	24799015	0.4334611646085776	chr6:24799015:A:G
chr6:24799050	['C', 'T']	98663	87291.19645138398	-4604.480837820667	0.0005873401936945	0.0043736991880237	0.134289115104866	0.893174	0.893174	chr6	24799050	0.0490639275854586	chr6:24799050:C:T
chr6:24799630	['A', 'G']	98663	2755.2234047944867	201.6508787353793	0.0168402986877567	0.0182649949970631	0.9219985382128234	0.356532	0.356532	chr6	24799630	0.4479014846066992	chr6:24799630:A:G
chr6:24799635	['TCTTTAAAGAGCTG', 'T']	98663	2755.4189137134063	200.72521259853	0.0162573364145643	0.0182648314297594	0.890089595246734	0.37342	0.37342	chr6	24799635	0.427802425387931	chr6:24799635:TCTTTAAAGAGCTG:T
chr6:24801236	['C', 'T']	98663	2621.770616623073	-116.32027543831556	-0.0078635963559396	0.0185198447565683	-0.4246037944324943	0.671126	0.671126	chr6	24801236	0.1731959359150409	chr6:24801236:C:T
chr6:24801971	['G', 'C']	98663	2925.2668416891347	302.25306611131015	0.031234835543728	0.0178670052116659	1.7481852819595016	0.0804351	0.0804351	chr6	24801971	1.09455439391541	chr6:24801971:G:C
chr6:24802810	['T', 'A']	98663	35595.14909102849	-1360.9301264581636	0.0044107984259284	0.005747319311022	0.76745317029272	0.442814	0.442814	chr6	24802810	0.3537786569291976	chr6:24802810:T:A
chr6:24803559	['C', 'T']	98663	22622.60504176127	-566.5734226041017	0.0096350978831986	0.006662624937599	1.4461414192513111	0.148141	0.148141	chr6	24803559	0.8293247280453254	chr6:24803559:C:T
chr6:24803597	['G', 'A']	98663	67206.94235837963	-3623.380145449017	-0.0045516934403607	0.0045410991318587	-1.002332983314047	0.316185	0.316185	chr6	24803597	0.5000587370975162	chr6:24803597:G:A
chr6:24803754	['A', 'G']	98663	39058.35464055469	-1176.7102298800817	0.0117670584467055	0.0053232000552154	2.2105234303897188	0.0270711	0.0270711	chr6	24803754	1.567494096862515	chr6:24803754:A:G
chr6:24804071	['A', 'G']	98663	61894.683357326816	-1891.849069525095	0.0077684417348292	0.0045693643927988	1.700114297531626	0.0891126	0.0891126	chr6	24804071	1.0500608849239383	chr6:24804071:A:G
chr6:24805346	['G', 'T']	98663	95136.60606951658	-4127.829745046049	0.0015204767414876	0.0042835873398144	0.3549540655691506	0.722625	0.722625	chr6	24805346	0.1410870176168282	chr6:24805346:G:T
chr6:24805399	['T', 'G']	98663	69002.15622650676	-3446.2607320107686	-0.0028843901702392	0.0044952872563189	-0.6416475757327214	0.521104	0.521104	chr6	24805399	0.2830755931712541	chr6:24805399:T:G
chr6:24805598	['GA', 'G']	98663	98866.0452752912	-4259.361457296193	0.0018882151549134	0.0042860191696391	0.4405521954472325	0.659538	0.659538	chr6	24805598	0.1807601770472921	chr6:24805598:GA:G
chr6:24805820	['T', 'C']	98663	99061.06455340765	-4276.510822202829	0.001695759568328	0.00428609622452	0.3956419733712313	0.69237	0.69237	chr6	24805820	0.1596617581229277	chr6:24805820:T:C
chr6:24805842	['A', 'C']	98663	99131.075907022	-4279.0740072982935	0.0017302307869006	0.0042860124188569	0.4036924343215127	0.68644	0.68644	chr6	24805842	0.163397417360509	chr6:24805842:A:C
chr6:24806110	['T', 'C']	98663	99131.1660785983	-4280.992991520873	0.0016858241805027	0.0042865186874193	0.3932851582918569	0.69411	0.69411	chr6	24806110	0.1585716986987289	chr6:24806110:T:C
chr6:24806524	['A', 'C']	98663	99372.13656177776	-4310.582357987135	0.001386540975366	0.0042866218983645	0.3234577269096284	0.746349	0.746349	chr6	24806524	0.1270580447375885	chr6:24806524:A:C
chr6:24806695	['A', 'C']	98663	99373.20155117354	-4318.533288483897	0.0011643935712182	0.0042868337123406	0.2716208860321114	0.785914	0.785914	chr6	24806695	0.1046249747861346	chr6:24806695:A:C
chr6:24806871	['C', 'T']	98663	64608.09672252464	-1390.9542360436292	-0.0033684925554851	0.0045745981613511	-0.7363472018032257	0.461521	0.461521	chr6	24806871	0.3358085330419157	chr6:24806871:C:T
chr6:24807186	['G', 'T']	98663	163125.70803926344	-5725.846029059468	-0.0023987506162296	0.0056507047158003	-0.4245046833755673	0.671199	0.671199	chr6	24807186	0.1731486992216765	chr6:24807186:G:T
chr6:24807196	['GT', 'G']	98663	2887.175578012711	-51.2618125777695	-0.0175164234399943	0.017721574770217	-0.9884236399483248	0.322948	0.322948	chr6	24807196	0.490867400675417	chr6:24807196:GT:G
chr6:24807328	['C', 'T']	98663	163658.1989132859	-5722.009042536599	-0.0018875921662807	0.0056745535572739	-0.3326415280478168	0.739406	0.739406	chr6	24807328	0.1311170296131703	chr6:24807328:C:T
chr6:24807557	['C', 'T']	98663	163072.1394742978	-5727.888874527756	-0.0022923236901606	0.0056423044552128	-0.4062743704024666	0.684542	0.684542	chr6	24807557	0.1645999006217945	chr6:24807557:C:T
chr6:24807564	['A', 'G']	98663	65189.5716747595	-1426.7586820788774	-0.0033543814417814	0.0045633511057068	-0.7350697687027692	0.462299	0.462299	chr6	24807564	0.3350770459842665	chr6:24807564:A:G
chr6:24807601	['A', 'G']	98663	163665.54134438958	-5718.018792915456	-0.0017961850986308	0.0056751361181657	-0.3165007959688202	0.751623	0.751623	chr6	24807601	0.1239999387627682	chr6:24807601:A:G
chr6:24807665	['C', 'T']	98663	10155.823475748824	-639.5616933301849	-0.0121600232965706	0.0096475497149376	-1.2604260828781102	0.207519	0.207519	chr6	24807665	0.6829421340487783	chr6:24807665:C:T
chr6:24807841	['T', 'A']	98663	34311.477643862825	-1870.6474169066848	-0.0043771621939184	0.0056161531257676	-0.7793879717836497	0.435753	0.435753	chr6	24807841	0.3607596142490403	chr6:24807841:T:A
chr6:24808055	['A', 'G']	98663	163662.588040911	-5725.659767818642	-0.0020018429226421	0.0056747106634656	-0.3527656371152443	0.724265	0.724265	chr6	24808055	0.1401025015094001	chr6:24808055:A:G
chr6:24808326	['G', 'A']	98663	2887.0585236314246	-49.91416196892519	-0.016706441958549	0.0177209676110419	-0.9427499855109068	0.345811	0.345811	chr6	24808326	0.4611611962462494	chr6:24808326:G:A
chr6:24808441	['A', 'G']	98663	163666.8827142973	-5723.5473610580975	-0.001929146389545	0.0056752094186494	-0.3399251458819586	0.733914	0.733914	chr6	24808441	0.1343548277047116	chr6:24808441:A:G
chr6:24808543	['G', 'A']	98663	65155.43419585094	-1426.976397594014	-0.0032427078475358	0.0045635105122707	-0.7105731078774937	0.47735	0.47735	chr6	24808543	0.3211630730990784	chr6:24808543:G:A
chr6:24808845	['C', 'T']	98663	98527.89729987428	-4309.782090902912	0.0016200077956594	0.0042926284015389	0.3773929732838338	0.705882	0.705882	chr6	24808845	0.1512678924779443	chr6:24808845:C:T
chr6:24809052	['A', 'G']	98663	163663.90580936836	-5720.809396874698	-0.0018510426475476	0.0056749604368091	-0.3261771898075877	0.744291	0.744291	chr6	24809052	0.1282572324846417	chr6:24809052:A:G
chr6:24809277	['C', 'T']	98663	163662.58804091104	-5723.454688926828	-0.0019343459244301	0.0056745798434281	-0.3408791448534011	0.733195	0.733195	chr6	24809277	0.134780505357139	chr6:24809277:C:T
chr6:24809543	['A', 'G']	98663	163649.61070791437	-5720.414856395667	-0.0018142826636282	0.005673593156463	-0.3197766589170295	0.749138	0.749138	chr6	24809543	0.1254381727971738	chr6:24809543:A:G
chr6:24809625	['C', 'T']	98663	163650.90422803618	-5717.485375700096	-0.0017811533835751	0.0056736736029139	-0.3139330014790369	0.753573	0.753573	chr6	24809625	0.1228746704076886	chr6:24809625:C:T
chr6:24809646	['A', 'C']	98663	65166.22838229632	-1422.06916170579	-0.0031504770237446	0.0045630977884191	-0.6904250511002445	0.489929	0.489929	chr6	24809646	0.3098668529151365	chr6:24809646:A:C
chr6:24809708	['A', 'T']	98663	28441.47710960625	-901.372322245154	0.0081646297744731	0.0060525212271125	1.348963426662483	0.177352	0.177352	chr6	24809708	0.7511639096218876	chr6:24809708:A:T
chr6:24810073	['T', 'A']	98663	163650.22150249884	-5727.621860231593	-0.0020706420957693	0.0056738074426227	-0.3649475447852365	0.715151	0.715151	chr6	24810073	0.145602249747139	chr6:24810073:T:A
chr6:24810161	['C', 'T']	98663	163654.24591493333	-5721.352052308483	-0.0018524079394484	0.0056744384384944	-0.3264477991129479	0.744086	0.744086	chr6	24810161	0.1283768666490411	chr6:24810161:C:T
chr6:24810292	['T', 'C']	98663	65233.23260366792	-1423.742194521714	-0.0031493354584236	0.0045643707002683	-0.6899824017883722	0.490207	0.490207	chr6	24810292	0.3096204914526319	chr6:24810292:T:C
chr6:24810354	['G', 'A']	98663	163648.58662179564	-5722.808594422978	-0.001947163433248	0.0056737026923766	-0.3431909528612238	0.731456	0.731456	chr6	24810354	0.1358117933007104	chr6:24810354:G:A
chr6:24810365	['T', 'C']	98663	64091.291156821215	-1449.196030372358	-0.0027153226550762	0.0045845234594045	-0.5922802400555156	0.553664	0.553664	chr6	24810365	0.2567537139986846	chr6:24810365:T:C
chr6:24810416	['A', 'T']	98663	171002.79841055843	-5765.419636553326	-0.0065754690847378	0.0062489079336681	-1.0522589154034816	0.292683	0.292683	chr6	24810416	0.5336025020985038	chr6:24810416:A:T
chr6:24810765	['T', 'C']	98663	2927.373634399444	-39.03709859642225	-0.0157919468627525	0.0176174628471612	-0.8963803130878818	0.370052	0.370052	chr6	24810765	0.4317372442403776	chr6:24810765:T:C
chr6:24810825	['G', 'A']	98663	28465.27146435197	-893.5081364703993	0.0085227981149508	0.0060508538081461	1.4085281821677498	0.158978	0.158978	chr6	24810825	0.7986629708975643	chr6:24810825:G:A
chr6:24810907	['C', 'T']	98663	163614.64936473986	-5716.202860192636	-0.0017623486308868	0.0056754402521995	-0.3105219247447594	0.756165	0.756165	chr6	24810907	0.1213834283469867	chr6:24810907:C:T
chr6:24811343	['C', 'T']	98663	164094.11794589224	-5676.4142434135765	-0.0010886626527857	0.0057640677720444	-0.1888705504237414	0.850195	0.850195	chr6	24811343	0.0704814534488709	chr6:24811343:C:T
chr6:24811432	['T', 'C']	98663	163642.51603906584	-5715.5016742423	-0.0018768539666414	0.0056771285081833	-0.3305991689171817	0.740948	0.740948	chr6	24811432	0.130212269895831	chr6:24811432:T:C
chr6:24811452	['G', 'C']	98663	163640.00316490998	-5713.617583247678	-0.0017505826574572	0.0056785315523863	-0.3082808717901065	0.757869	0.757869	chr6	24811452	0.1204058570247735	chr6:24811452:G:C
chr6:24811478	['A', 'C']	98663	163796.80186745193	-5749.605581517645	-0.0029742562982821	0.0057013701372522	-0.5216739532219743	0.601899	0.601899	chr6	24811478	0.2204763782150716	chr6:24811478:A:C
chr6:24818052	['T', 'C']	98663	67232.28802951872	-1490.7488704584457	-0.0019734290421523	0.0046381370220023	-0.4254788146169173	0.670489	0.670489	chr6	24818052	0.1736083427616563	chr6:24818052:T:C
chr6:24818137	['T', 'C']	98663	105915.3077632886	-4333.510015439008	-0.0002916437324464	0.0042780716665429	-0.0681717734481259	0.945649	0.945649	chr6	24818137	0.0242700323614371	chr6:24818137:T:C
chr6:24818208	['C', 'T']	98663	65122.10160400702	-1423.3490014366398	-0.003039584673945	0.0045657268456504	-0.6657394926813716	0.505579	0.505579	chr6	24818208	0.2962109734391361	chr6:24818208:C:T
chr6:24818557	['A', 'G']	98663	65092.43133358347	-1426.8882165018117	-0.0030774598070422	0.0045661717270726	-0.6739693535387817	0.500332	0.500332	chr6	24818557	0.3007417198249879	chr6:24818557:A:G
chr6:24818599	['T', 'C']	98663	2942.2226582304165	-39.4874704651184	-0.016708871244434	0.0175706032388094	-0.9509560381813168	0.341629	0.341629	chr6	24818599	0.4664452702857223	chr6:24818599:T:C
chr6:24819219	['A', 'G']	98663	98457.92725189604	-4325.3010459177285	0.0012616562186424	0.0042912875928676	0.2940041167922098	0.768755	0.768755	chr6	24819219	0.1142120465461556	chr6:24819219:A:G
chr6:24819355	['A', 'G']	98663	65176.74518611655	-1401.9261388984205	-0.0023445513309432	0.0045647023515464	-0.5136263331932034	0.607514	0.607514	chr6	24819355	0.2164437094124671	chr6:24819355:A:G
chr6:24819743	['C', 'T']	98663	64295.47697753205	-1424.0922938704236	-0.0032200104041246	0.0045843380340828	-0.7023937546020899	0.482435	0.482435	chr6	24819743	0.3165611922537414	chr6:24819743:C:T
chr6:24819796	['C', 'T']	98663	64352.74387164178	-1395.833853008048	-0.0021464658424949	0.0045831434711618	-0.468339220886487	0.639543	0.639543	chr6	24819796	0.1941302501925086	chr6:24819796:C:T
chr6:24819824	['A', 'C']	98663	102597.82404701185	-4498.277835882361	-0.0006583822928425	0.0043067494773586	-0.1528722058953595	0.878499	0.878499	chr6	24819824	0.0562587285280818	chr6:24819824:A:C
chr6:24819991	['T', 'G']	98663	64945.165049724776	-1430.1324508183504	-0.0031735661022191	0.0045701789171733	-0.6944074093672495	0.487428	0.487428	chr6	24819991	0.3120895266567978	chr6:24819991:T:G
chr6:24820248	['A', 'G']	98663	65268.025921772525	-1497.0248750441497	-0.0030545206907705	0.0046133412144101	-0.6621059550569389	0.507905	0.507905	chr6	24820248	0.2942175117988464	chr6:24820248:A:G
chr6:24820266	['T', 'C']	98663	64336.64798815616	-1460.188371445245	-0.0032714208639914	0.0045820707209127	-0.7139612335227581	0.475253	0.475253	chr6	24820266	0.3230751330015334	chr6:24820266:T:C
chr6:24820311	['G', 'A']	98663	65326.621187394194	-1344.7847872156476	-0.0015263658175265	0.0045604560816394	-0.3346958703695775	0.737855	0.737855	chr6	24820311	0.1320289754222549	chr6:24820311:G:A
chr6:24820326	['C', 'T']	98663	63880.47461303763	-1444.0297611732146	-0.0033127087152119	0.0045909964487939	-0.7215663858947607	0.470563	0.470563	chr6	24820326	0.3273822240523821	chr6:24820326:C:T
chr6:24820425	['A', 'G']	98663	64303.383206277125	-1461.6300926343938	-0.0032184036225293	0.0045816434963457	-0.7024561437607023	0.482396	0.482396	chr6	24820425	0.3165963019979422	chr6:24820425:A:G
chr6:24820658	['G', 'A']	98663	65274.24699430287	-1376.6920430851212	-0.0024400617577595	0.0045611638463638	-0.5349647239058868	0.592675	0.592675	chr6	24820658	0.2271833916255592	chr6:24820658:G:A
chr6:24822712	['G', 'A']	98663	66068.38382701782	-1360.1944299289423	-0.0039300016736741	0.0045678508918247	-0.8603611997729317	0.389592	0.389592	chr6	24822712	0.4093899696361498	chr6:24822712:G:A
chr6:24823762	['T', 'C']	98663	98596.9846107056	-4671.248802034356	-0.0010949172481312	0.0042998394491184	-0.2546414258224787	0.799001	0.799001	chr6	24823762	0.0974526771388119	chr6:24823762:T:C
chr6:24825283	['A', 'G']	98663	165705.83367460722	-5918.566864897339	-0.0064176124484802	0.0058427305060278	-1.0983926850398649	0.272036	0.272036	chr6	24825283	0.5653736196172827	chr6:24825283:A:G
chr6:24826087	['T', 'C']	98663	67067.18441550531	-1266.41197019454	-0.0028813920958286	0.0045496626850985	-0.6333199393585864	0.526526	0.526526	chr6	24826087	0.2785801783669422	chr6:24826087:T:C
chr6:24826101	['A', 'G']	98663	2911.2097706394097	-45.14061413120047	-0.0165800606822913	0.017653512325845	-0.9391933104449632	0.347634	0.347634	chr6	24826101	0.4588777544032516	chr6:24826101:A:G
chr6:24826155	['G', 'A']	98663	66048.73594355119	-1364.4020441826888	-0.0039641719007328	0.0045678131367097	-0.8678489645021418	0.385479	0.385479	chr6	24826155	0.4139992763225927	chr6:24826155:G:A
chr6:24826944	['A', 'G']	98663	35996.567185361644	-1143.8759880231908	0.0056901440652151	0.0055048783689019	1.0336548210328875	0.3013	0.3013	chr6	24826944	0.5210008683266428	chr6:24826944:A:G
chr6:24827140	['G', 'A']	98663	2860.3478930776164	-59.2625109973883	-0.0185816139171295	0.0178037467100427	-1.0436912083594216	0.296631	0.296631	chr6	24827140	0.5277834641457378	chr6:24827140:G:A
chr6:24827427	['G', 'C']	98663	165649.35788204052	-5916.598195394903	-0.006431241273389	0.0058378486120519	-1.1016457775407291	0.270618	0.270618	chr6	24827427	0.5676433199309794	chr6:24827427:G:C
chr6:24827684	['C', 'T']	98663	103249.51135303898	-4531.338118896619	-0.0012223689416944	0.004282632525028	-0.2854246621793506	0.775319	0.775319	chr6	24827684	0.1105195730612569	chr6:24827684:C:T
chr6:24828090	['C', 'T']	98663	128061.76754488231	-4842.458096266858	-0.0091442078982089	0.0044551526934246	-2.052501570081934	0.0401236	0.0401236	chr6	24828090	1.396600107805314	chr6:24828090:C:T
chr6:24828262	['C', 'T']	98663	40677.18426121157	-1019.2672681727043	0.0048532250396238	0.0052546792782526	0.9236006200625332	0.355697	0.355697	chr6	24828262	0.4489197977013157	chr6:24828262:C:T
chr6:24828332	['A', 'G']	98663	64091.41588449742	-3463.5966900852823	-0.0042203194265997	0.0046667001464888	-0.9043476748286547	0.365813	0.365813	chr6	24828332	0.4367408649395777	chr6:24828332:A:G
chr6:24828629	['T', 'C']	98663	40715.84084181501	-1032.429550761976	0.0045228933914435	0.0052524303437973	0.861104878198845	0.389182	0.389182	chr6	24828629	0.4098472544300215	chr6:24828629:T:C
chr6:24828646	['T', 'C']	98663	40693.83660435506	-1031.4990062841866	0.004528551466958	0.005253584862159	0.8619926366045205	0.388694	0.388694	chr6	24828646	0.4103921632200406	chr6:24828646:T:C
chr6:24828990	['A', 'T']	98663	2862.290107751412	-58.98942648006744	-0.0185912072027507	0.0177993651630335	-1.0444870944814195	0.296263	0.296263	chr6	24828990	0.528322583751819	chr6:24828990:A:T
chr6:24830193	['T', 'C']	98663	131730.40620342115	-4829.125665729995	-0.0105054364743722	0.0044995834028599	-2.3347575839342967	0.0195581	0.0195581	chr6	24830193	1.70867333766677	chr6:24830193:T:C
chr6:24830748	['C', 'T']	98663	3697.959433119456	15.94848321412716	-0.0044382035654888	0.0157723235012071	-0.2813918675424828	0.77841	0.77841	chr6	24830748	0.1087915934528048	chr6:24830748:C:T
chr6:24830794	['G', 'C']	98663	4807.730932203389	105.6243632354579	-0.0063120752155264	0.0140213937146466	-0.4501745934808828	0.652586	0.652586	chr6	24830794	0.1853622474160031	chr6:24830794:G:C
chr6:24831003	['A', 'G']	98663	167714.6961026848	-5954.484242195828	-0.0113020861947121	0.0059496683924161	-1.8996161549303552	0.0574864	0.0574864	chr6	24831003	1.2404348875462066	chr6:24831003:A:G
chr6:24831006	['A', 'G']	98663	167726.99997972482	-5951.456262500362	-0.0111638750212799	0.0059506583193235	-1.876073943789984	0.0606481	0.0606481	chr6	24831006	1.2171828002787088	chr6:24831006:A:G
chr6:24831222	['A', 'C']	98663	28712.947347079466	-922.431811507204	0.0071223801717314	0.0060344626051051	1.1802840845688327	0.23789	0.23789	chr6	24831222	0.623623813684038	chr6:24831222:A:C
chr6:24833649	['AT', 'A']	98663	7132.433745198009	-248.69682109244096	-0.0057319366823919	0.011361720530736	-0.5044954826063326	0.613914	0.613914	chr6	24833649	0.2118924626395446	chr6:24833649:AT:A
chr6:24834948	['A', 'T']	98663	6964.7059085886885	-275.5877304119266	-0.0059909426997836	0.0114924052601724	-0.5212958092024126	0.602162	0.602162	chr6	24834948	0.2202866545207454	chr6:24834948:A:T
chr6:24835472	['A', 'G']	98663	2964.2703995783245	-37.74094174160579	-0.0168850229324861	0.017504813120057	-0.9645931559897252	0.334751	0.334751	chr6	24835472	0.4752781169482664	chr6:24835472:A:G
chr6:24835933	['C', 'A']	98663	168821.8443831784	-5882.796619800501	-0.0109568337605846	0.0060423870004948	-1.813328699351328	0.0697842	0.0697842	chr6	24835933	1.1562428958519009	chr6:24835933:C:A
chr6:24836834	['T', 'A']	98663	29916.699910524432	-854.9769947547744	0.0072947335474283	0.006110267177819	1.1938485397020038	0.23254	0.23254	chr6	24836834	0.6335023318703675	chr6:24836834:T:A
chr6:24836978	['T', 'C']	98663	100751.5292078104	-2461.05157860088	-0.0007373745536331	0.0043070047089439	-0.1712035633724434	0.864064	0.864064	chr6	24836978	0.0634540887509054	chr6:24836978:T:C
chr6:24841092	['A', 'G']	98663	103452.3591929843	-2549.042406662666	0.0006938979228609	0.0043065396977942	0.1611265590368075	0.871994	0.871994	chr6	24841092	0.0594865033424972	chr6:24841092:A:G
chr6:24841494	['G', 'A']	98663	63453.86274748333	-3519.1700706654806	-0.0049366195748686	0.0046055807908788	-1.0718777498476302	0.283778	0.283778	chr6	24841494	0.5470212764224125	chr6:24841494:G:A
chr6:24843224	['G', 'A']	98663	2908.1179010531223	-46.3209384318693	-0.0164475024566089	0.0176591696497168	-0.9313859475194924	0.351656	0.351656	chr6	24843224	0.4538819681989289	chr6:24843224:G:A
chr6:24843512	['C', 'T']	98663	2907.088394486114	-46.499370687445314	-0.0167851531778818	0.0176621938219157	-0.950343617962922	0.34194	0.34194	chr6	24843512	0.4660500926425257	chr6:24843512:C:T
chr6:24844215	['T', 'C']	98663	168845.82472732436	-5881.137681036959	-0.0101086310097461	0.0060453641574934	-1.6721293782138993	0.094502	0.094502	chr6	24844215	1.024559000170393	chr6:24844215:T:C
chr6:24844371	['T', 'TC']	98663	165148.71706738567	-5895.524948518817	-0.0085455247326725	0.0057819098303746	-1.4779761330381815	0.139417	0.139417	chr6	24844371	0.8556842667254867	chr6:24844371:T:TC
chr6:24844658	['A', 'G']	98663	63671.2670438989	-3547.4491439302724	-0.0052380226501012	0.0046012328308428	-1.1383954784878112	0.254958	0.254958	chr6	24844658	0.5935313563133109	chr6:24844658:A:G
chr6:24845102	['G', 'A']	98663	27738.217115400206	-780.0088364793195	0.0109642708667853	0.0061042704349521	1.796164010690867	0.0724715	0.0724715	chr6	24845102	1.139832749652039	chr6:24845102:G:A
chr6:24845284	['C', 'T']	98663	3333.16891686432	-150.82649430962752	-0.0238297992662891	0.0164835458871444	-1.4456719100029316	0.148272	0.148272	chr6	24845284	0.8289408543229622	chr6:24845284:C:T
chr6:24845470	['A', 'C']	98663	62971.38247189644	-3577.824718945547	-0.0054566305739328	0.0046138632287949	-1.182659802284178	0.236947	0.236947	chr6	24845470	0.6253487855579273	chr6:24845470:A:C
chr6:24845553	['A', 'G']	98663	64269.28505241388	-1386.642055441617	-0.004536672048356	0.0045911809655326	-0.9881274736095558	0.323093	0.323093	chr6	24845553	0.4906724511259815	chr6:24845553:A:G
chr6:24846035	['T', 'C']	98663	168976.2759662264	-5872.21836243572	-0.0102741971571905	0.0060566272980082	-1.6963561816936046	0.0898216	0.0898216	chr6	24846035	1.0466192130788918	chr6:24846035:T:C
chr6:24846484	['T', 'G']	98663	3428.660273306028	-129.9380804963265	-0.0202453309038768	0.0162653908014179	-1.2446876408350334	0.21325	0.21325	chr6	24846484	0.6711109601604394	chr6:24846484:T:G
chr6:24847206	['G', 'A']	98663	63256.89939784684	-3521.266838505531	-0.0047610010196072	0.0046084303679146	-1.0331068584121057	0.301556	0.301556	chr6	24847206	0.5206320260357807	chr6:24847206:G:A
chr6:24847858	['A', 'G']	98663	27851.976058222503	-1031.0736432590204	0.0065616445386763	0.0061120491524018	1.0735588630038773	0.283023	0.283023	chr6	24847858	0.5481782698919586	chr6:24847858:A:G
chr6:24850487	['A', 'G']	98663	135070.6901057241	-3204.5049372519384	0.0055220364029326	0.0046176083467329	1.1958650427422235	0.231752	0.231752	chr6	24850487	0.6349765092429437	chr6:24850487:A:G
chr6:24850524	['C', 'T']	98663	3517.035646956275	-155.87859551942373	0.0086323179421678	0.016016794943384	0.5389541398688853	0.58992	0.58992	chr6	24850524	0.2292068797379587	chr6:24850524:C:T
chr6:24851559	['T', 'C']	98663	93128.54154120662	-4405.453137162868	-0.0014154324376911	0.0043106859374424	-0.3283543404071222	0.742644	0.742644	chr6	24851559	0.1292193233685308	chr6:24851559:T:C
chr6:24852068	['T', 'A']	98663	42732.35637219108	-1967.4711865376344	-0.0076199976716673	0.0051710103726209	-1.4735993785688484	0.140593	0.140593	chr6	24852068	0.8520363019125892	chr6:24852068:T:A
chr6:24852103	['T', 'C']	98663	175360.76639124044	-6036.328961520715	0.0059208884482263	0.0067659487075191	0.8751009953188589	0.381521	0.381521	chr6	24852103	0.4184815522487732	chr6:24852103:T:C
chr6:24852734	['T', 'C']	98663	31268.021430598936	-697.5967540385296	-0.0030404754417894	0.0058243210691704	-0.5220308780509069	0.60165	0.60165	chr6	24852734	0.2206560789626719	chr6:24852734:T:C
chr6:24853199	['ACAAAATCAATCCAAC', 'A']	98663	8168.248368132981	-285.94453351666243	0.0064154832656137	0.0106492586312237	0.6024347316350678	0.546886	0.546886	chr6	24853199	0.2621031941981716	chr6:24853199:ACAAAATCAATCCAAC:A
chr6:24853434	['G', 'A']	98663	160297.12101368472	-6176.578843381635	-0.002883695152564	0.0054554755472814	-0.5285873115132953	0.597093	0.597093	chr6	24853434	0.2239580202253434	chr6:24853434:G:A
chr6:24853672	['C', 'T']	98663	2206.044718784525	76.79483718303823	0.0115635546517583	0.0203787159084617	0.5674329385472636	0.570421	0.570421	chr6	24853672	0.2438044943479186	chr6:24853672:C:T
chr6:24854411	['C', 'A']	98663	4182.423910068625	206.65617043120432	0.0128736627541296	0.0149863805608227	0.8590241454153298	0.390329	0.390329	chr6	24854411	0.4085691810474735	chr6:24854411:C:A
chr6:24854566	['T', 'C']	98663	31771.2201757676	-738.5529294207162	0.0014311719673435	0.0057860099241055	0.2473504169740636	0.804638	0.804638	chr6	24854566	0.094399461199738	chr6:24854566:T:C
chr6:24854996	['T', 'C']	98663	126437.24718930136	-4563.204588442977	-0.0022520962333862	0.0044257011422906	-0.5088676711280592	0.610846	0.610846	chr6	24854996	0.21406826566614	chr6:24854996:T:C
chr6:24855513	['T', 'C']	98663	2095.042468655294	82.92888591700566	0.0216582287472427	0.020873841090389	1.037577542794214	0.299469	0.299469	chr6	24855513	0.5236481276177194	chr6:24855513:T:C
chr6:24855523	['G', 'A']	98663	72313.92583431331	-3215.7264879992726	-0.0026402078918209	0.0044124435872048	-0.5983550474111481	0.549604	0.549604	chr6	24855523	0.2599501151559186	chr6:24855523:G:A
chr6:24856095	['T', 'G']	98663	164801.37380894454	-5971.563236639081	-0.0024482500884039	0.0057268526618442	-0.4275035928051104	0.669014	0.669014	chr6	24856095	0.1745647939524625	chr6:24856095:T:G
chr6:24856744	['A', 'G']	98663	165253.07432035197	-5899.68521171122	-0.0011144356134392	0.0057622984988794	-0.1934012293281841	0.846645	0.846645	chr6	24856744	0.0722986520770982	chr6:24856744:A:G
chr6:24856947	['C', 'CTG']	98663	134315.42033290083	-4888.785156372031	-0.0025002824821648	0.0045519684104911	-0.5492750073577658	0.582818	0.582818	chr6	24856947	0.2344670437586765	chr6:24856947:C:CTG
chr6:24857900	['T', 'C']	98663	3449.419539589057	-60.63078196178908	-0.0010546332638796	0.0162183306433427	-0.0650272390588238	0.948152	0.948152	chr6	24857900	0.0231220345293887	chr6:24857900:T:C
chr6:24858309	['A', 'C']	98663	72205.4915090992	-3177.238991168877	-0.0027304373788148	0.0044156726702636	-0.6183514002752867	0.536345	0.536345	chr6	24858309	0.2705557636712571	chr6:24858309:A:C
chr6:24858783	['C', 'G']	98663	72202.44074772418	-3180.324218377574	-0.0027803753914666	0.004415657588014	-0.6296628160239874	0.528917	0.528917	chr6	24858783	0.27661247403312	chr6:24858783:C:G
chr6:24859293	['T', 'C']	98663	164992.08418822475	-5953.047382673609	-0.0023844279416614	0.0057422421100601	-0.4152433659117222	0.677965	0.677965	chr6	24859293	0.1687927260432882	chr6:24859293:T:C
chr6:24859473	['A', 'G']	98663	3450.419661229993	-59.51854866616469	-0.0009438760780207	0.0162109971460038	-0.0582244305837399	0.95357	0.95357	chr6	24859473	0.0206474206065686	chr6:24859473:A:G
chr6:24860416	['C', 'T']	98663	8579.347824324186	-353.40270796272813	0.0021974183269763	0.0104032249788632	0.2112247242024434	0.832712	0.832712	chr6	24860416	0.0795051767897247	chr6:24860416:C:T
chr6:24861256	['G', 'A']	98663	48881.41332468271	-1367.615359006972	0.0001665786893883	0.0049321996804534	0.0337737115649474	0.973058	0.973058	chr6	24861256	0.0118612724457009	chr6:24861256:G:A
chr6:24861545	['G', 'T']	98663	2223.022531471084	81.23697335402393	0.0122889900041462	0.0203058224324173	0.6051953839863872	0.545051	0.545051	chr6	24861545	0.2635628592237035	chr6:24861545:G:T
chr6:24861658	['A', 'T']	98663	164692.69244726468	-6003.205594054735	-0.0029352596265729	0.0057192305254343	-0.5132263183866087	0.607794	0.607794	chr6	24861658	0.2162435914883121	chr6:24861658:A:T
chr6:24861878	['A', 'T']	98663	86041.46489138476	-3525.363980459227	-0.0026469259945618	0.0042853341613553	-0.6176708501361639	0.536794	0.536794	chr6	24861878	0.2701923471264233	chr6:24861878:A:T
chr6:24861907	['A', 'T']	98663	27479.342206363857	-1202.9808203439216	0.0003373341254999	0.0061178175520748	0.0551396184388566	0.956027	0.956027	chr6	24861907	0.0195298422579706	chr6:24861907:A:T
chr6:24862847	['G', 'A']	98663	87029.24246906668	-3684.722969275291	-0.0038174503030911	0.0042929440376541	-0.8892383104945416	0.373877	0.373877	chr6	24862847	0.4272712507599818	chr6:24862847:G:A
chr6:24863641	['A', 'C']	98663	45257.71549207252	-1011.7376000249192	0.0040758151669287	0.0050771442278817	0.8027771093336054	0.422106	0.422106	chr6	24863641	0.3745784745492839	chr6:24863641:A:C
chr6:24863773	['C', 'T']	98663	27646.681279584824	-1188.1585599985365	0.0011624796116849	0.006102735446146	0.1904850082300577	0.848929	0.848929	chr6	24863773	0.071128630365723	chr6:24863773:C:T
chr6:24864026	['G', 'C']	98663	128967.6072905685	-4643.943978183266	-0.0006502388283495	0.0044619811471967	-0.1457287260745173	0.884136	0.884136	chr6	24864026	0.053480925590302	chr6:24864026:G:C
chr6:24865096	['T', 'C']	98663	26357.4729042068	-1310.7326156939566	-0.0001810185136251	0.006233089607057	-0.0290415387932545	0.976832	0.976832	chr6	24865096	0.0101801217947608	chr6:24865096:T:C
chr6:24865108	['C', 'A']	98663	2210.0223997080943	83.93646460617288	0.0140485452772834	0.0203595604623331	0.6900220318250206	0.490182	0.490182	chr6	24865108	0.3096426405425338	chr6:24865108:C:A
chr6:24866241	['G', 'A']	98663	2231.384475802364	92.17856129725668	0.0163401726516757	0.0202647774021868	0.806333685654619	0.420052	0.420052	chr6	24866241	0.3766969431374335	chr6:24866241:G:A
chr6:24866267	['A', 'G']	98663	11413.272472935168	-689.9837909249522	0.0025671441742834	0.0091343431883783	0.2810431052721577	0.778678	0.778678	chr6	24866267	0.1086420952583555	chr6:24866267:A:G
chr6:24866817	['A', 'G']	98663	2112.321141837645	88.3475916436606	0.0223720559576211	0.0207955052273904	1.0758120907855666	0.282014	0.282014	chr6	24866817	0.5497293314968565	chr6:24866817:A:G
chr6:24867294	['C', 'T']	98663	27396.33211016614	-1238.1089148473768	0.0004744819214962	0.0061251031605444	0.0774651314532402	0.938254	0.938254	chr6	24867294	0.0276795754102441	chr6:24867294:C:T
chr6:24867821	['T', 'C']	98663	10357.524894078537	-513.2047536341668	-0.0006586738911188	0.0095198513085704	-0.069189514601547	0.944839	0.944839	chr6	24867821	0.0246421887061142	chr6:24867821:T:C
chr6:24867852	['T', 'G']	98663	129268.65305936256	-4609.681612578153	-0.0003678075985602	0.0044677905183872	-0.0823242712581489	0.934389	0.934389	chr6	24867852	0.029472282889446	chr6:24867852:T:G
chr6:24867858	['G', 'A']	98663	3901.118619501318	-89.33166899222608	0.0184755667622794	0.0152543844230557	1.2111643610052998	0.225835	0.225835	chr6	24867858	0.6462087500597183	chr6:24867858:G:A
chr6:24868021	['C', 'G']	98663	129219.026112519	-4603.995940778639	-0.0003345272832382	0.0044672098278432	-0.0748850616223966	0.940306	0.940306	chr6	24868021	0.0267307926923031	chr6:24868021:C:G
chr6:24868040	['C', 'A']	98663	129218.33571551664	-4602.848477368986	-0.0002944296845926	0.0044673389502421	-0.065907173794529	0.947452	0.947452	chr6	24868040	0.0234427831152229	chr6:24868040:C:A
chr6:24868389	['G', 'A']	98663	2642.0535571299706	-60.27191185688455	-0.0139167877894478	0.0184903693969308	-0.7526506091196806	0.451662	0.451662	chr6	24868389	0.3451864467078778	chr6:24868389:G:A
chr6:24868521	['C', 'A']	98663	2209.0447795988284	83.2540937417968	0.0138528811745421	0.0203630214268676	0.6802959582542221	0.496319	0.496319	chr6	24868521	0.3042390988965491	chr6:24868521:C:A
chr6:24868609	['C', 'T']	98663	68080.180604414	-1981.2074373357564	0.000391357111783	0.0044670092152831	0.0876105449803163	0.930186	0.930186	chr6	24868609	0.0314302012344159	chr6:24868609:C:T
chr6:24868629	['G', 'T']	98663	68075.86962692616	-1983.6340214453785	0.0003588113600242	0.0044672394365292	0.0803206018218246	0.935982	0.935982	chr6	24868629	0.0287325031591614	chr6:24868629:G:T
chr6:24868723	['C', 'T']	98663	68070.10858237704	-1983.094039816766	0.0003665447117731	0.0044670397335418	0.0820553954380179	0.934603	0.934603	chr6	24868723	0.0293728292593252	chr6:24868723:C:T
chr6:24868877	['G', 'A']	98663	2707.192071440156	-56.04721860461106	-0.012153047757532	0.0182667305656857	-0.6653105061045594	0.505853	0.505853	chr6	24868877	0.2959756700456257	chr6:24868877:G:A
chr6:24869506	['C', 'T']	98663	68369.49023007747	-1950.4186591666407	0.0006515661941651	0.0044619502307392	0.146027221387723	0.8839	0.8839	chr6	24869506	0.0535968661009453	chr6:24869506:C:T
chr6:24869843	['G', 'C']	98663	2235.158581333117	93.27585552105975	0.0172159515896428	0.0202478350656167	0.8502613506012612	0.395182	0.395182	chr6	24869843	0.4032028451540078	chr6:24869843:G:C
chr6:24870766	['G', 'A']	98663	2220.382580135028	88.99198931652732	0.0159950375145287	0.0203040650020545	0.7877751333494158	0.43083	0.43083	chr6	24870766	0.3656940630787266	chr6:24870766:G:A
chr6:24870804	['G', 'A']	98663	33595.31254061728	-746.406291987989	1.1586956773177796e-05	0.005657008306084	0.0020482481457056	0.998366	0.998366	chr6	24870804	0.0007102175893504	chr6:24870804:G:A
chr6:24871129	['T', 'C']	98663	37305.671681128864	-900.807188767995	-5.320279889837466e-05	0.0054224468899954	-0.0098115850607103	0.992172	0.992172	chr6	24871129	0.0034130333138206	chr6:24871129:T:C
chr6:24871786	['G', 'A']	98663	13557.274819837628	-335.71849955087725	0.0059471839144804	0.0083913571722781	0.7087273002903158	0.478495	0.478495	chr6	24871786	0.3201225959932082	chr6:24871786:G:A
chr6:24872215	['T', 'C']	98663	13124.596294006144	-362.9527266944064	0.0039566597916948	0.0085233619829997	0.4642135110050048	0.642496	0.642496	chr6	24872215	0.19212957178396	chr6:24872215:T:C
chr6:24872457	['G', 'A']	98663	26048.112087577923	-1272.8326420218516	-0.0010602277379038	0.0062619296949598	-0.1693132611752553	0.865551	0.865551	chr6	24872457	0.0627073375332066	chr6:24872457:G:A
chr6:24872711	['G', 'A']	98663	14363.31021550064	-380.5868238415941	0.0068554522219599	0.0081724415340704	0.8388499560847271	0.401556	0.401556	chr6	24872711	0.396253880534565	chr6:24872711:G:A
chr6:24873086	['C', 'T']	98663	42485.75106695728	-944.4805821864488	0.0029112262406312	0.0051864991135401	0.5613085391321082	0.574588	0.574588	chr6	24873086	0.2406434482852524	chr6:24873086:C:T
chr6:24873223	['G', 'T']	98663	14336.162434747352	-375.18111699663785	0.0069556460513584	0.0081783333058143	0.850496768872617	0.395051	0.395051	chr6	24873223	0.4033468345284087	chr6:24873223:G:T
chr6:24873498	['G', 'T']	98663	2664.0270012770875	-50.8239534458688	-0.0123863110060088	0.0184103453566763	-0.6727908013695755	0.501082	0.501082	chr6	24873498	0.3000911978184495	chr6:24873498:G:T
chr6:24874094	['A', 'G']	98663	16916.087882323096	-448.2700854347797	0.0035955214654291	0.0075985615247866	0.473184490735577	0.636083	0.636083	chr6	24874094	0.1964862112539201	chr6:24874094:A:G
chr6:24874252	['G', 'C']	98663	12972.840809334106	-380.83891405751126	0.0034703612834291	0.0085669462843231	0.4050873167933387	0.685414	0.685414	chr6	24874252	0.1640470290852427	chr6:24874252:G:C
chr6:24874442	['C', 'T']	98663	2662.1888785274086	-52.199795202368826	-0.0130881922497187	0.0184169288331256	-0.7106609559232063	0.477296	0.477296	chr6	24874442	0.3212122052424022	chr6:24874442:C:T
chr6:24875111	['G', 'A']	98663	13117.664771229904	-360.1954177220716	0.0033954089223994	0.0085274766711549	0.3981727600480914	0.690504	0.690504	chr6	24875111	0.1608338012665287	chr6:24875111:G:A
chr6:24875552	['C', 'T']	98663	37475.69753061391	-594.601024782621	0.0008958395507949	0.0054159367454207	0.1654080527348171	0.868623	0.868623	chr6	24875552	0.0611686752721574	chr6:24875552:C:T
chr6:24875602	['A', 'G']	98663	13031.434086600357	-342.8854943452819	0.0047786519496315	0.008558376733996	0.5583596163335	0.5766	0.5766	chr6	24875602	0.2391253619478109	chr6:24875602:A:G
chr6:24876032	['T', 'C']	98663	27404.332708119982	-1410.6059771829837	-0.0019722077379962	0.0061265399919553	-0.3219121625886604	0.74752	0.74752	chr6	24876032	0.1263771832397321	chr6:24876032:T:C
chr6:24876062	['A', 'G']	98663	51962.21991970479	-937.2962899838692	0.0039160021557725	0.004828443645021	0.8110278267016001	0.417352	0.417352	chr6	24876062	0.3794975009673809	chr6:24876062:A:G
chr6:24877433	['T', 'C']	98663	124188.65688073394	-3108.863234871301	0.0051483352088103	0.0044214409941689	1.164402106824467	0.244264	0.244264	chr6	24877433	0.612140535291883	chr6:24877433:T:C
chr6:24877990	['T', 'C']	98663	122542.84068813796	-3155.1034111216823	0.004810268420125	0.0043957813056905	1.0942920235585836	0.27383	0.27383	chr6	24877990	0.5625189735843119	chr6:24877990:T:C
chr6:24879201	['A', 'G']	98663	12835.186013743354	-289.0927382592388	0.0087876576799804	0.0085521287970333	1.027540380709515	0.304169	0.304169	chr6	24879201	0.5168850500298209	chr6:24879201:A:G
chr6:24879765	['A', 'T']	98663	122826.42872203467	-3110.00675188348	0.005112276322533	0.004402004616515	1.161351876677567	0.245502	0.245502	chr6	24879765	0.6099449655148385	chr6:24879765:A:T
chr6:24879824	['T', 'C']	98663	80453.12410535065	-2235.9999840746173	0.0031707425301611	0.0043297247391611	0.7323196556775801	0.463975	0.463975	chr6	24879824	0.3335054195626873	chr6:24879824:T:C
chr6:24879862	['C', 'T']	98663	13111.39867220758	-327.20435861710433	0.0062196552915935	0.0085304405107838	0.7291130257260277	0.465934	0.465934	chr6	24879862	0.3316755971851316	chr6:24879862:C:T
chr6:24880586	['A', 'G']	98663	124179.13790586636	-3103.7461375312955	0.0052479284085163	0.0044209979608112	1.1870461047562508	0.235212	0.235212	chr6	24880586	0.6285405252794022	chr6:24880586:A:G
chr6:24881270	['C', 'T']	98663	41851.21111854509	-890.1680237286477	0.0027951918093246	0.0052161900444018	0.53586847594339	0.592051	0.592051	chr6	24881270	0.2276408810058338	chr6:24881270:C:T
chr6:24881650	['C', 'T']	98663	28965.467899207364	-1275.0677625806682	0.0020513540009227	0.0059820754037874	0.3429167742726781	0.731662	0.731662	chr6	24881650	0.1356895001379398	chr6:24881650:C:T
chr6:24881894	['C', 'T']	98663	28976.936960862826	-1265.4688024952625	0.0023462015720737	0.0059821654565263	0.3921993781556426	0.694912	0.694912	chr6	24881894	0.1580701886964518	chr6:24881894:C:T
chr6:24883318	['C', 'T']	98663	26375.40595414276	-1353.427274359036	-0.0008052330264043	0.0062292154989806	-0.1292671647876269	0.897147	0.897147	chr6	24883318	0.0471363907816951	chr6:24883318:C:T
chr6:24883921	['C', 'G']	98663	54834.33661098045	-824.5894557125054	0.0041811589561714	0.0047723464331236	0.8761222628665603	0.380966	0.380966	chr6	24883921	0.4191137819917687	chr6:24883921:C:G
chr6:24884057	['T', 'C']	98663	23066.833486940293	-998.5880751316864	-0.0009314916303601	0.0068908968800769	-0.1351771252089563	0.892472	0.892472	chr6	24884057	0.0494054003544204	chr6:24884057:T:C
chr6:24884387	['C', 'T']	98663	26374.940558731705	-1350.1920147278952	-0.0007495807881893	0.006229338761552	-0.1203307151660846	0.904221	0.904221	chr6	24884387	0.0437254109511232	chr6:24884387:C:T
chr6:24885072	['T', 'C']	98663	16433.66563611852	-336.34549169757497	0.0020867325389858	0.0077237197871821	0.2701719633134407	0.787029	0.787029	chr6	24885072	0.1040092647083635	chr6:24885072:T:C
chr6:24885151	['C', 'T']	98663	35936.006527997415	-567.6047061713069	0.0018533774370398	0.0054998719196505	0.336985563321558	0.736128	0.736128	chr6	24885151	0.1330466627544066	chr6:24885151:C:T
chr6:24885472	['C', 'T']	98663	13775.977386068764	-288.78277787062257	0.0048837049285275	0.0083458563729441	0.5851652257471941	0.558438	0.558438	chr6	24885472	0.2530250369665505	chr6:24885472:C:T
chr6:24886284	['G', 'A']	98663	16431.999280334898	-339.13387766624646	0.0019106344454539	0.0077242699117245	0.247354697245081	0.804634	0.804634	chr6	24886284	0.0944016201609672	chr6:24886284:G:A
chr6:24886308	['A', 'G']	98663	2495.075866612609	81.43305284405645	0.0346152616053924	0.0190899298437443	1.8132733796680585	0.0697927	0.0697927	chr6	24886308	1.1561900002352088	chr6:24886308:A:G
chr6:24886653	['C', 'T']	98663	35937.006639500454	-565.195718745126	0.0019374711983568	0.0054998449601015	0.352277420984085	0.724631	0.724631	chr6	24886653	0.1398830906148191	chr6:24886653:C:T
chr6:24886665	['C', 'T']	98663	16424.499412122437	-342.6782548934244	0.0018052914198504	0.0077258041797936	0.2336703568765183	0.815241	0.815241	chr6	24886665	0.0887139869677731	chr6:24886665:C:T
chr6:24887228	['T', 'C']	98663	13760.394686426158	-286.61877162236374	0.0049772808016089	0.0083514551631467	0.5959776714808598	0.551192	0.551192	chr6	24887228	0.2586970944042558	chr6:24887228:T:C
chr6:24887257	['G', 'A']	98663	35930.09837910166	-567.4712997835665	0.0018550671172056	0.0054999664916739	0.3372869852959892	0.735901	0.735901	chr6	24887257	0.1331806069201444	chr6:24887257:G:A
chr6:24887295	['G', 'A']	98663	2378.157603621158	69.10351865816293	0.0344937122189014	0.0195354887736724	1.765694865305231	0.0774501	0.0774501	chr6	24887295	1.1109780171633918	chr6:24887295:G:A
chr6:24887607	['T', 'C']	98663	18819.09815310384	-351.4573126772615	0.0035087271538869	0.0072743319634594	0.48234355697706	0.629563	0.629563	chr6	24887607	0.2009608037875133	chr6:24887607:T:C
chr6:24887996	['G', 'A']	98663	16416.663912906857	-336.8038649591398	0.0020876377547259	0.0077273047526715	0.2701637662218759	0.787035	0.787035	chr6	24887996	0.1040059538304177	chr6:24887996:G:A
chr6:24888015	['AC', 'A']	98663	16420.164987431075	-337.3488573240438	0.0020545317013464	0.0077267856968484	0.2658973319506459	0.790319	0.790319	chr6	24888015	0.102197577094095	chr6:24888015:AC:A
chr6:24888323	['C', 'T']	98663	26324.93498357864	-1342.8339045103687	-0.0010679908516855	0.006234130691642	-0.1713135165930038	0.863978	0.863978	chr6	24888323	0.0634973160862069	chr6:24888323:C:T
chr6:24888614	['T', 'C']	98663	16623.190299036996	-300.85106449889463	0.0029789264845667	0.0076899946227639	0.3873769268639733	0.698478	0.698478	chr6	24888614	0.1558472683315734	chr6:24888614:T:C
chr6:24888727	['A', 'C']	98663	13969.566354818113	-253.72612039189863	0.0057595629835371	0.008299187297081	0.6939912038812296	0.487689	0.487689	chr6	24888727	0.3118570399654907	chr6:24888727:A:C
chr6:24889502	['T', 'C']	98663	18819.670457886044	-342.7789132357421	0.0039102940155838	0.0072742089666906	0.5375559093077277	0.590885	0.590885	chr6	24889502	0.2284970347282607	chr6:24889502:T:C
chr6:24889981	['T', 'C']	98663	2482.2515889025167	80.40532459049734	0.0332604603520393	0.0191410318093331	1.7376524256033847	0.0822752	0.0822752	chr6	24889981	1.0847310533205434	chr6:24889981:T:C
chr6:24890418	['T', 'C']	98663	27492.343787696023	-1414.2314281766555	-0.0012953829391722	0.0061162233353604	-0.2117945778211002	0.832268	0.832268	chr6	24890418	0.0797368033011974	chr6:24890418:T:C
chr6:24890819	['G', 'A']	98663	32923.44715180072	-784.7822520575924	0.0005119892511478	0.0057370503156013	0.0892425938387755	0.928889	0.928889	chr6	24890819	0.0320361800512109	chr6:24890819:G:A
chr6:24891528	['C', 'T']	98663	42062.4105924687	-914.7405326486888	0.0032651283741417	0.005205455071463	0.6272512833780071	0.530496	0.530496	chr6	24891528	0.275317886379939	chr6:24891528:C:T
chr6:24891718	['G', 'T']	98663	127064.04504166584	-3314.078871418187	0.0050103248138456	0.0044535846587601	1.125009446938524	0.260588	0.260588	chr6	24891718	0.5840455872948684	chr6:24891718:G:T
chr6:24891740	['TAACTCCTGTAATCACACC', 'T']	98663	2090.12710704765	88.94608655284694	0.0422276562401507	0.0208656335173797	2.023789797945884	0.0429945	0.0429945	chr6	24891740	1.3665870972674845	chr6:24891740:TAACTCCTGTAATCACACC:T
chr6:24893550	['G', 'A']	98663	23508.42961979383	-1096.7454270802723	0.0004494087661321	0.0065516363518503	0.0685948886655249	0.945312	0.945312	chr6	24893550	0.024424829040957	chr6:24893550:G:A
chr6:24893584	['T', 'G']	98663	2113.149924991891	88.48559442666338	0.0428259430511432	0.0207530495408922	2.063597591609761	0.0390585	0.0390585	chr6	24893584	1.4082844393439058	chr6:24893584:T:G
chr6:24893949	['C', 'T']	98663	81252.52950359353	-2151.4004298370432	0.0038169882421288	0.0043306732574876	0.8813844903975183	0.378112	0.378112	chr6	24893949	0.4223795393762009	chr6:24893949:C:T
chr6:24893986	['A', 'T']	98663	23509.14449490137	-1096.121863149594	0.0005288925128565	0.0065515898382122	0.0807273541105633	0.935659	0.935659	chr6	24893986	0.0288824006224541	chr6:24893986:A:T
chr6:24894191	['G', 'A']	98663	77477.4907544454	-2406.3252673168627	0.001637104070503	0.0043571337160063	0.3757295913340975	0.707119	0.707119	chr6	24894191	0.1505074932831009	chr6:24894191:G:A
chr6:24894359	['G', 'A']	98663	81277.65202141032	-2148.806450435402	0.003922522798873	0.0043310872494184	0.9056670006820472	0.365114	0.365114	chr6	24894359	0.4375715140615668	chr6:24894359:G:A
chr6:24894862	['C', 'T']	98663	6253.190137847151	-257.139856272053	-0.0063531213971648	0.0120999347683263	-0.5250541857295989	0.599547	0.599547	chr6	24894862	0.2221767657918868	chr6:24894862:C:T
chr6:24895353	['G', 'A']	98663	6276.890672992125	-251.8799805064045	-0.0050572367829607	0.0120784413979266	-0.4186994510590424	0.675437	0.675437	chr6	24895353	0.1704151526794338	chr6:24895353:G:A
chr6:24895509	['T', 'C']	98663	2691.1363802225865	135.67721896507746	0.0379666877853244	0.0184923483317155	2.0531025646001533	0.0400653	0.0400653	chr6	24895509	1.3972316010108834	chr6:24895509:T:C
chr6:24895659	['T', 'C']	98663	132000.40626678965	-3570.9280837018723	0.0061234156039543	0.0045316520707624	1.351254577433621	0.176617	0.176617	chr6	24895659	0.7529674963934392	chr6:24895659:T:C
chr6:24895775	['G', 'A']	98663	6276.699793212505	-251.05664311948848	-0.005025872714627	0.0120784614807427	-0.4161020608990655	0.677336	0.677336	chr6	24895775	0.1691958412903516	chr6:24895775:G:A
chr6:24895794	['T', 'C']	98663	6283.330564430243	-252.60139030937847	-0.0052653234488439	0.012076056002276	-0.4360135004219514	0.662828	0.662828	chr6	24895794	0.1785991538606586	chr6:24895794:T:C
chr6:24895958	['T', 'C']	98663	80748.00529191716	-2666.347261739073	0.0003896370878454	0.0043216998189515	0.09015829515432	0.928162	0.928162	chr6	24895958	0.0323762160593475	chr6:24895958:T:C
chr6:24896205	['CCA', 'C']	98663	2688.1089814411257	133.68379551746915	0.03756001557413	0.0184994998054135	2.030326007146355	0.0423261	0.0423261	chr6	24896205	1.3733917463265917	chr6:24896205:CCA:C
chr6:24896335	['A', 'G']	98663	21675.65908169471	-645.9580734159786	-0.0008505980901345	0.006824177452443	-0.12464477895868	0.900805	0.900805	chr6	24896335	0.0453692118950569	chr6:24896335:A:G
chr6:24897619	['C', 'T']	98663	35701.70411556006	-578.4097368514159	0.0016583728836174	0.0055146150515599	0.3007232360032683	0.763626	0.763626	chr6	24897619	0.1171192931328788	chr6:24897619:C:T
chr6:24897967	['A', 'T']	98663	34576.277101461026	-648.0203698109846	0.0012528386223697	0.0055876552046252	0.2242154493234893	0.82259	0.82259	chr6	24897967	0.0848165743931175	chr6:24897967:A:T
chr6:24898628	['T', 'C']	98663	11950.211215066956	-463.0994368863613	0.0043952099363866	0.0089018463296684	0.4937413850583048	0.62149	0.62149	chr6	24898628	0.2065658549221894	chr6:24898628:T:C
chr6:24898785	['C', 'T']	98663	11826.59934318555	-484.2550186410852	0.0038537535102699	0.0089453654772073	0.4308100680837732	0.666607	0.666607	chr6	24898785	0.1761301301513191	chr6:24898785:C:T
chr6:24898841	['G', 'A']	98663	59572.96350638814	-1678.9656904168314	0.0012574153772138	0.0046274300389138	0.271730823943264	0.78583	0.78583	chr6	24898841	0.1046713954965233	chr6:24898841:G:A
chr6:24898851	['A', 'G']	98663	128215.79252283392	-3369.2339698311066	0.0043782074418363	0.0044704172213655	0.9793733392291554	0.327398	0.327398	chr6	24898851	0.484923977922296	chr6:24898851:A:G
chr6:24899340	['C', 'A']	98663	79236.2744046472	-2254.887744044856	0.0017824747883147	0.0043441715127889	0.4103140916667813	0.681576	0.681576	chr6	24899340	0.1664857105698109	chr6:24899340:C:A
chr6:24900240	['C', 'A']	98663	6245.316497395042	-252.04119895813733	-0.0055627514985545	0.0121068913014207	-0.4594698473836771	0.645898	0.645898	chr6	24900240	0.189836060232061	chr6:24900240:C:A
chr6:24900720	['C', 'T']	98663	67250.04033942297	-2036.0606439508008	-0.0003540087806953	0.0044856693692136	-0.0789199451758444	0.937096	0.937096	chr6	24900720	0.0282159159055778	chr6:24900720:C:T
chr6:24900741	['G', 'C']	98663	31546.476355563664	-965.1960597654356	-0.0009029814870446	0.0058036077435768	-0.1555896826493811	0.876357	0.876357	chr6	24900741	0.0573189400123671	chr6:24900741:G:C
chr6:24900753	['G', 'A']	98663	13629.96702684074	-302.165297433652	0.0118762936517831	0.0083756597164656	1.4179532184713388	0.156208	0.156208	chr6	24900753	0.8062967280330701	chr6:24900753:G:A
chr6:24901122	['C', 'T']	98663	82172.4445944028	-2128.492329085688	0.003529602307637	0.0043315251966276	0.8148636213371253	0.415152	0.415152	chr6	24901122	0.3817928655165425	chr6:24901122:C:T
chr6:24901430	['A', 'G']	98663	2883.14611080703	135.43847473106848	0.0327372197307881	0.01788557308667	1.830370185632296	0.0671976	0.0671976	chr6	24901430	1.1726462377403657	chr6:24901430:A:G
chr6:24901885	['A', 'G']	98663	70339.83274367682	-1606.379911310957	0.0025786966783883	0.0044522725743887	0.5791866143196375	0.562465	0.562465	chr6	24901885	0.249904496825106	chr6:24901885:A:G
chr6:24902491	['A', 'G']	98663	6254.633939160491	-249.7478302935224	-0.0051026906124965	0.0120974443393062	-0.4217990568402335	0.673173	0.673173	chr6	24902491	0.1718733112734029	chr6:24902491:A:G
chr6:24902919	['G', 'C']	98663	2272.1151452492445	133.79717720999395	0.0443206282894081	0.0199882334394487	2.2173359353476947	0.0266024	0.0266024	chr6	24902919	1.5750791806720144	chr6:24902919:G:C
chr6:24904333	['C', 'T']	98663	6290.318778000769	-246.6245050871443	-0.0040612880668955	0.0120664612765612	-0.3365765632368512	0.736437	0.736437	chr6	24904333	0.1328643998364671	chr6:24904333:C:T
chr6:24904448	['C', 'T']	98663	77422.20127724274	-1852.7531478127728	0.0019040672908265	0.004367954109991	0.4359174210350071	0.662898	0.662898	chr6	24904448	0.1785532912710111	chr6:24904448:C:T
chr6:24904755	['T', 'C']	98663	6289.701242752301	-246.70447394156184	-0.003995601412779	0.0120673029517091	-0.331109729221901	0.740562	0.740562	chr6	24904755	0.1304385763990715	chr6:24904755:T:C
chr6:24905608	['C', 'A']	98663	6290.127507323055	-247.02469750764573	-0.004126200625217	0.0120663443539173	-0.3419594621363118	0.732382	0.732382	chr6	24905608	0.1352623380414739	chr6:24905608:C:A
chr6:24905681	['T', 'C']	98663	6288.318676640516	-248.30545612116305	-0.0043769865932822	0.0120681598326515	-0.3626888153602228	0.716838	0.716838	chr6	24905681	0.1445789805321997	chr6:24905681:T:C
chr6:24908417	['G', 'A']	98663	79566.67738796363	-1954.6155989203744	0.0019968999945122	0.0043462029909765	0.4594585201515246	0.645906	0.645906	chr6	24908417	0.1898306811562023	chr6:24908417:G:A
chr6:24909024	['A', 'T']	98663	6284.254776553583	-252.69991477850897	-0.0047350909657457	0.0120698546888972	-0.3923072056618434	0.694832	0.694832	chr6	24909024	0.158120188636859	chr6:24909024:A:T
chr6:24909295	['A', 'G']	98663	6287.637284218423	-250.60430363183417	-0.0044449938769754	0.0120674076659814	-0.3683470385695282	0.712615	0.712615	chr6	24909295	0.147145040322547	chr6:24909295:A:G
chr6:24909501	['T', 'C']	98663	60630.15013695836	-1559.8666958647627	0.0010281708258498	0.0045977677470629	0.2236239154330269	0.82305	0.82305	chr6	24909501	0.0845737807482394	chr6:24909501:T:C
chr6:24910370	['G', 'A']	98663	34890.95092702409	-558.1492232581104	0.003779699333247	0.0055650778437009	0.6791817543981341	0.497024	0.497024	chr6	24910370	0.303622639806084	chr6:24910370:G:A
chr6:24912898	['T', 'C']	98663	66832.19281261087	-1995.4761647321525	0.0008184457302759	0.0044832453170464	0.1825565349199142	0.855146	0.855146	chr6	24912898	0.0679597313755963	chr6:24912898:T:C
chr6:24913561	['G', 'T']	98663	66418.48326236823	-2009.0589851124569	0.0007677950242479	0.0044906103984031	0.1709778751950926	0.864242	0.864242	chr6	24913561	0.0633646318861464	chr6:24913561:G:T
chr6:24913774	['T', 'C']	98663	8297.429677837925	-94.13358154903769	0.0008540849058979	0.0106390052386454	0.0802786432321228	0.936016	0.936016	chr6	24913774	0.0287167274880481	chr6:24913774:T:C
chr6:24913936	['C', 'A']	98663	65398.59411621587	-1950.283386959999	0.0004086702582331	0.0045072613422571	0.0906693060821069	0.927756	0.927756	chr6	24913936	0.0325662282931481	chr6:24913936:C:A
chr6:24914822	['A', 'T']	98663	75484.42205099607	-2025.068988524226	0.0005209563397796	0.0043792852392648	0.1189592162457771	0.905308	0.905308	chr6	24914822	0.0432036418514159	chr6:24914822:A:T
chr6:24915430	['C', 'T']	98663	7163.329121901199	-169.52770934965247	-0.0001502465667042	0.0113577541667327	-0.0132285454059495	0.989445	0.989445	chr6	24915430	0.0046083417914606	chr6:24915430:C:T
chr6:24917101	['A', 'G']	98663	64608.82265225851	-1891.4281081040456	-5.29079885940885e-05	0.0045166591700582	-0.0117139652566271	0.990654	0.990654	chr6	24917101	0.0040780025570393	chr6:24917101:A:G
chr6:24917733	['G', 'A']	98663	72745.48356683769	-1912.573998261464	0.0004549671430303	0.004406149328004	0.1032573136227497	0.917759	0.917759	chr6	24917733	0.0372713478959756	chr6:24917733:G:A
chr6:24918120	['C', 'G']	98663	30716.556640110284	-648.533146527587	0.0005064214701076	0.0058555655494733	0.086485492447986	0.931081	0.931081	chr6	24918120	0.0310125356429004	chr6:24918120:C:G
chr6:24918197	['G', 'C']	98663	40494.38776420498	-1029.549788718805	-0.0003372560613429	0.0052573326268952	-0.064149652547688	0.948851	0.948851	chr6	24918197	0.0228019803633284	chr6:24918197:G:C
chr6:24919683	['A', 'G']	98663	3164.320720099744	167.46389731640315	0.0012540452489102	0.0171219500402524	0.0732419640264149	0.941614	0.941614	chr6	24919683	0.026127092987958	chr6:24919683:A:G
chr6:24920518	['C', 'T']	98663	26759.525879371504	-711.424872994439	-0.0015113637390496	0.006233522486352	-0.2424574135023501	0.808426	0.808426	chr6	24920518	0.092359727473717	chr6:24920518:C:T
chr6:24921232	['G', 'A']	98663	2203.3349789149297	124.22167022991198	0.0044648883179306	0.0203664640203251	0.2192274669513008	0.826473	0.826473	chr6	24921232	0.0827713298028138	chr6:24921232:G:A
chr6:24921460	['A', 'G']	98663	27479.781457626297	-712.2162683238995	-0.0009940246105241	0.0061718084387305	-0.1610588890423531	0.872047	0.872047	chr6	24921460	0.0594601076241076	chr6:24921460:A:G
chr6:24921841	['A', 'T']	98663	11587.61811692959	-162.0037199084805	0.0002008514340438	0.0092613056739681	0.0216871617366434	0.982698	0.982698	chr6	24921841	0.0075799278289646	chr6:24921841:A:T
chr6:24922130	['T', 'C']	98663	22524.24733542648	-837.5274815266152	-0.0065939418435878	0.0066946544748089	-0.9849562615068488	0.324648	0.324648	chr6	24922130	0.4885872682621609	chr6:24922130:T:C
chr6:24922292	['C', 'T']	98663	3788.1535795011096	117.60756025581922	0.0084207502933963	0.0156069942282752	0.5395497794277659	0.589509	0.589509	chr6	24922292	0.2295095601694003	chr6:24922292:C:T
chr6:24922560	['A', 'T']	98663	2758.532221758218	-15.187398161458097	-0.0009002509225051	0.0181249974297721	-0.0496690234574247	0.960386	0.960386	chr6	24922560	0.0175541794845051	chr6:24922560:A:T
chr6:24922711	['T', 'C']	98663	2679.626891149061	-8.674315874503222	-0.003627726429853	0.018372011135715	-0.1974594073046694	0.843468	0.843468	chr6	24922711	0.0739313892894878	chr6:24922711:T:C
chr6:24922778	['T', 'C']	98663	2676.495744184392	-8.548163333208485	-0.003784914016005	0.0183667250903109	-0.2060745177702767	0.836733	0.836733	chr6	24922778	0.0774131024911802	chr6:24922778:T:C
chr6:24923271	['T', 'C']	98663	2677.1628064911765	-8.770957017983157	-0.0038668111301838	0.01835761513331	-0.2106379887639924	0.83317	0.83317	chr6	24923271	0.0792663761090964	chr6:24923271:T:C
chr6:24923707	['A', 'G']	98663	55265.44703591788	-1705.3287578911345	-0.0023486211131909	0.0047352791230987	-0.4959836689952125	0.619907	0.619907	chr6	24923707	0.2076734595603331	chr6:24923707:A:G
chr6:24924647	['T', 'C']	98663	27792.662007095787	-995.5005546541756	-0.0024757592776949	0.0061245442097458	-0.4042356774493311	0.68604	0.68604	chr6	24924647	0.1636505617381026	chr6:24924647:T:C
chr6:24925431	['C', 'T']	98663	21691.07790246226	-895.7729227127451	-0.005958645379446	0.0067938060667072	-0.877070278565374	0.380451	0.380451	chr6	24925431	0.4197012700365245	chr6:24925431:C:T
chr6:24926025	['TAAAACAAAAACAAAACAC', 'T']	98663	18982.96201017657	-1035.8736838414563	-0.0049440432405228	0.0072084939961931	-0.685863544192985	0.492801	0.492801	chr6	24926025	0.3073284195651381	chr6:24926025:TAAAACAAAAACAAAACAC:T
chr6:24926116	['C', 'T']	98663	133057.2748644128	-4764.743355152886	-0.000793488836338	0.0045329753697456	-0.1750481243807408	0.861042	0.861042	chr6	24926116	0.0649756639663599	chr6:24926116:C:T
chr6:24926502	['G', 'A']	98663	24271.47602298874	-946.8539881045352	-0.0047747299209947	0.0064745479710403	-0.7374615096453616	0.460843	0.460843	chr6	24926502	0.3364470048638073	chr6:24926502:G:A
chr6:24927853	['A', 'G']	98663	29182.6620309364	-1284.214923543508	-0.0005345121884646	0.0059770917729254	-0.089426799649603	0.928743	0.928743	chr6	24927853	0.0321044465264744	chr6:24927853:A:G
chr6:24929260	['G', 'A']	98663	76092.00530722023	-2673.6429148162515	-0.0019201649709357	0.0043679100165055	-0.4396072638126134	0.660223	0.660223	chr6	24929260	0.1803093503494005	chr6:24929260:G:A
chr6:24929362	['T', 'C']	98663	11319.491474911303	-167.24344201576062	0.0090661748571953	0.0091273517034019	0.993297415483198	0.320567	0.320567	chr6	24929362	0.4940811870834012	chr6:24929362:T:C
chr6:24930006	['T', 'C']	98663	29309.129512667387	-1263.9199686713118	-0.0004041996823993	0.0059675006641795	-0.0677334960053866	0.945998	0.945998	chr6	24930006	0.0241097817693298	chr6:24930006:T:C
chr6:24930666	['G', 'C']	98663	57555.083451589366	-2388.6646829108186	-0.0043311900322959	0.0046787398981646	-0.9257172073179216	0.354595	0.354595	chr6	24930666	0.450267392501934	chr6:24930666:G:C
chr6:24930825	['G', 'C']	98663	57560.417447188105	-2402.6122656621646	-0.0046827285350626	0.0046794564137763	-1.0006992524338292	0.316975	0.316975	chr6	24930825	0.4989749894863479	chr6:24930825:G:C
chr6:24930855	['G', 'A']	98663	145781.77572907053	-5056.75962056561	-0.0046087162385178	0.0048429803642269	-0.9516281074688075	0.341288	0.341288	chr6	24930855	0.4668789816463624	chr6:24930855:G:A
chr6:24931059	['T', 'G']	98663	60698.76734379434	-2667.41049896175	-0.0061153732190397	0.0046111727083633	-1.3262078013144494	0.184774	0.184774	chr6	24931059	0.7333591394521161	chr6:24931059:T:G
chr6:24931917	['C', 'T']	98663	76158.52573525684	-2702.1073623297166	-0.0015257493340215	0.0043647222272955	-0.3495639022524763	0.726667	0.726667	chr6	24931917	0.138664561897451	chr6:24931917:C:T
chr6:24931944	['T', 'C']	98663	33421.04865489489	-907.989099616888	-0.0002013894543833	0.0056658380197677	-0.0355445132177674	0.971646	0.971646	chr6	24931944	0.0124919328610732	chr6:24931944:T:C
chr6:24932266	['C', 'T']	98663	8299.74030102371	88.24655188988459	0.0208075474991109	0.0105738962983253	1.9678221643242584	0.0490913	0.0490913	chr6	24932266	1.3089954670781512	chr6:24932266:C:T
chr6:24932616	['C', 'T']	98663	8285.41988485475	86.71378004816343	0.0207300112790417	0.0105715973145712	1.960915712374777	0.0498917	0.0498917	chr6	24932616	1.301971697743706	chr6:24932616:C:T
chr6:24932987	['CAGA', 'C']	98663	3044.0925603081287	-257.2399251833508	-0.0228330037000854	0.017254269870756	-1.3233248274842762	0.18573	0.18573	chr6	24932987	0.7311179412674327	chr6:24932987:CAGA:C
chr6:24934436	['A', 'T']	98663	60440.927593093846	-2650.3319506072908	-0.0060177332465101	0.0046172122317087	-1.3033261077286704	0.192466	0.192466	chr6	24934436	0.7156459794882065	chr6:24934436:A:T
chr6:24935163	['C', 'A']	98663	57375.63062761672	-2383.3801417716845	-0.0042790078223673	0.0046845337646463	-0.9134330196658138	0.361017	0.361017	chr6	24935163	0.4424723470351739	chr6:24935163:C:A
chr6:24936164	['G', 'A']	98663	28834.630283617484	-1256.9820230297826	0.0002687703103986	0.0060096592088778	0.0447230535138459	0.964328	0.964328	chr6	24936164	0.01577522298351	chr6:24936164:G:A
chr6:24937883	['C', 'A']	98663	28257.15040749301	-1141.452322734461	-0.0068039228995639	0.0060733181905748	-1.1202974529019325	0.26259	0.26259	chr6	24937883	0.5807218168128472	chr6:24937883:C:A
chr6:24937973	['G', 'C']	98663	28253.15448324801	-1142.0124671780757	-0.0068513079240799	0.0060736950105725	-1.128029628118261	0.25931	0.25931	chr6	24937973	0.5861807348269557	chr6:24937973:G:C
chr6:24938049	['G', 'A']	98663	11478.279720634147	-207.5474315587891	0.0088974097505193	0.0090699613186395	0.980975490185865	0.326607	0.326607	chr6	24938049	0.4859745114891392	chr6:24938049:G:A
chr6:24939599	['A', 'G']	98663	39572.61524191832	-1321.312577593449	-0.0023626613987275	0.0053015776354662	-0.4456525134937044	0.655849	0.655849	chr6	24939599	0.1831961393064243	chr6:24939599:A:G
chr6:24939639	['A', 'G']	98663	39585.82078340734	-1325.5805810826082	-0.0024803400184718	0.0053014091840009	-0.4678642852087731	0.639883	0.639883	chr6	24939639	0.1938994277341202	chr6:24939639:A:G
chr6:24940172	['T', 'C']	98663	146425.07051178074	-5124.903602329057	-0.0036135601966432	0.0048664493704347	-0.742545523764579	0.457759	0.457759	chr6	24940172	0.3393631082782312	chr6:24940172:T:C
chr6:24940621	['T', 'C']	98663	116914.43970437652	-4113.007386641897	0.0002588675488423	0.0043420639996956	0.0596185475065561	0.95246	0.95246	chr6	24940621	0.0211532541237846	chr6:24940621:T:C
chr6:24940649	['C', 'T']	98663	105576.38240274155	-3944.713110199427	-0.0020714070599017	0.0042800619970791	-0.4839666017257072	0.628411	0.628411	chr6	24940649	0.2017562214718332	chr6:24940649:C:T
chr6:24940799	['C', 'T']	98663	105274.87641303804	-3934.3055297138	-0.00182792275553	0.0042792212101415	-0.4271624825559429	0.669262	0.669262	chr6	24940799	0.1744038330852798	chr6:24940799:C:T
chr6:24941208	['C', 'T']	98663	29858.75004054984	-1036.7198146600856	-0.0066863211889076	0.0059337107203477	-1.126836393621111	0.259814	0.259814	chr6	24941208	0.5853374508036726	chr6:24941208:C:T
chr6:24941220	['G', 'A']	98663	11287.9152703867	-166.25709069002144	0.0100905741390044	0.0091356697099571	1.104524841567614	0.269368	0.269368	chr6	24941220	0.5696539982524967	chr6:24941220:G:A
chr6:24941274	['G', 'A']	98663	44563.48514831411	-1923.1961256733407	0.002161945222128	0.0050948225360582	0.4243416148113124	0.671318	0.671318	chr6	24941274	0.1730717079530641	chr6:24941274:G:A
chr6:24941339	['T', 'C']	98663	8241.503573419839	76.81538463754478	0.0199505783656198	0.0105954199643564	1.8829436145744645	0.0597109	0.0597109	chr6	24941339	1.223946382811052	chr6:24941339:T:C
chr6:24941589	['T', 'C']	98663	28270.58458949589	-1147.1503739398945	-0.0070364250614389	0.0060714771479312	-1.158931325935479	0.246487	0.246487	chr6	24941589	0.6082059809593506	chr6:24941589:T:C
chr6:24941814	['A', 'G']	98663	6302.702692292097	-14.578836752069902	0.0125576516729555	0.0120953140476058	1.03822452426866	0.299168	0.299168	chr6	24941814	0.5240848618993263	chr6:24941814:A:G
chr6:24941994	['T', 'C']	98663	140168.46882919408	-5125.285645723696	-0.0054081283939335	0.0047061680270473	-1.1491575232443714	0.250494	0.250494	chr6	24941994	0.6012026721843551	chr6:24941994:T:C
chr6:24942999	['C', 'G']	98663	33942.504394457	-1418.1417046978167	-0.0085080715667163	0.0056242088382912	-1.5127588273022294	0.130344	0.130344	chr6	24942999	0.8849089554957665	chr6:24942999:C:G
chr6:24943020	['T', 'C']	98663	2632.026676937423	-20.34193867428066	-0.0049345487474906	0.018510200531931	-0.2665853748574101	0.789789	0.789789	chr6	24943020	0.102488919311261	chr6:24943020:T:C
chr6:24943226	['T', 'C']	98663	33944.224883923685	-1418.2499447121866	-0.0085441026454397	0.0056240307978012	-1.5192133458408648	0.128712	0.128712	chr6	24943226	0.890380961325326	chr6:24943226:T:C
chr6:24943438	['G', 'A']	98663	33961.195853819256	-1416.5331559378374	-0.0084594868321602	0.0056223183712863	-1.5046260765600676	0.132423	0.132423	chr6	24943438	0.8780365775430007	chr6:24943438:G:A
chr6:24943468	['G', 'T']	98663	27834.3601942338	-1191.069583203266	-0.0070460035140246	0.0061150036770979	-1.15224845087395	0.249222	0.249222	chr6	24943468	0.6034136231008292	chr6:24943468:G:T
chr6:24943547	['C', 'T']	98663	33949.75278495767	-1415.816808201315	-0.0083789170492228	0.005623511080944	-1.489979645921885	0.136233	0.136233	chr6	24943547	0.8657176796334989	chr6:24943547:C:T
chr6:24943562	['G', 'T']	98663	33948.75270386701	-1416.3732324566065	-0.0084449877868184	0.0056235871025404	-1.5017083638668005	0.133176	0.133176	chr6	24943562	0.8755740334742281	chr6:24943562:G:T
chr6:24943603	['G', 'C']	98663	36833.98665044853	-2051.788676228189	-0.0028453741082727	0.0054854349884188	-0.5187143980887691	0.603961	0.603961	chr6	24943603	0.2189911044776108	chr6:24943603:G:C
chr6:24943615	['A', 'T']	98663	33950.40873337658	-1417.0589224541093	-0.0084718814630425	0.005623482817633	-1.5065186002663706	0.131937	0.131937	chr6	24943615	0.8796333951855202	chr6:24943615:A:T
chr6:24943664	['A', 'G']	98663	7565.3067130216195	109.25351724396106	0.0124871816845686	0.0110903221706662	1.1259530149265684	0.260188	0.260188	chr6	24943664	0.5847127371901139	chr6:24943664:A:G
chr6:24944025	['A', 'C']	98663	33948.84951239786	-1418.9384108253514	-0.0085552385911517	0.0056239810801855	-1.5212068584820924	0.128211	0.128211	chr6	24944025	0.8920747124586921	chr6:24944025:A:C
chr6:24944214	['C', 'G']	98663	33947.440746860215	-1415.6508261286435	-0.0084520018290903	0.0056236782151955	-1.5029312676981343	0.13286	0.13286	chr6	24944214	0.8766057518944692	chr6:24944214:C:G
chr6:24944809	['T', 'C']	98663	33870.836070393125	-1408.225664172102	-0.0082863632380643	0.0056292657579062	-1.472014929553859	0.14102	0.14102	chr6	24944809	0.8507192896589764	chr6:24944809:T:C
chr6:24944849	['T', 'C']	98663	33864.55116026802	-1410.4145323105538	-0.0084017699653849	0.0056302529403321	-1.4922544429929967	0.135636	0.135636	chr6	24944849	0.8676250263515055	chr6:24944849:T:C
chr6:24945318	['G', 'A']	98663	2631.60035698711	-21.72328235926462	-0.0052955985560071	0.0185236029879352	-0.2858838293746755	0.774968	0.774968	chr6	24945318	0.110716230023165	chr6:24945318:G:A
chr6:24945623	['A', 'G']	98663	6099.76046294606	-225.1918722066777	-0.0114417275289948	0.0122771992695289	-0.931949321486729	0.351365	0.351365	chr6	24945623	0.4542415014175716	chr6:24945623:A:G
chr6:24945666	['A', 'G']	98663	6105.012071169188	-227.88623198130105	-0.0116523681656116	0.0122705403038622	-0.9496214410333677	0.342307	0.342307	chr6	24945666	0.4655842196751838	chr6:24945666:A:G
chr6:24945796	['A', 'G']	98663	27753.255909547683	-1176.677135118599	-0.006615940804579	0.0061278043376205	-1.0796592776244027	0.280297	0.280297	chr6	24945796	0.552381550439564	chr6:24945796:A:G
chr6:24946000	['C', 'T']	98663	6176.87648126185	-233.93193362800693	-0.0109586705330066	0.0122032266886666	-0.8980141738401162	0.36918	0.36918	chr6	24946000	0.4327618345283276	chr6:24946000:C:T
chr6:24946113	['T', 'C']	98663	6106.66518477921	-218.5940075914591	-0.0103954424420506	0.012270724155462	-0.8471743240535111	0.3969	0.3969	chr6	24946113	0.4013189010928366	chr6:24946113:T:C
chr6:24946210	['A', 'G']	98663	6100.5542173564645	-221.1835176227707	-0.0109177414609994	0.0122763024171823	-0.8893346783082345	0.373825	0.373825	chr6	24946210	0.4273316580160688	chr6:24946210:A:G
chr6:24946443	['G', 'T']	98663	6105.103863975096	-222.6276907748625	-0.0111305356060044	0.0122678101638305	-0.9072960420288207	0.364252	0.364252	chr6	24946443	0.4385980549688735	chr6:24946443:G:T
chr6:24946530	['A', 'G']	98663	6102.608179486399	-220.9162925616145	-0.010869101901203	0.0122697111367126	-0.8858482306630037	0.375701	0.375701	chr6	24946530	0.4251576489773289	chr6:24946530:A:G
chr6:24946640	['G', 'A']	98663	6099.865553629535	-220.00362420473425	-0.0106694352362284	0.0122715844170443	-0.8694423534592127	0.384607	0.384607	chr6	24946640	0.414982815693722	chr6:24946640:G:A
chr6:24946658	['A', 'G']	98663	2632.8272365966404	-21.071490997042087	-0.0050382029558976	0.0185170973071968	-0.272083840804763	0.785558	0.785558	chr6	24946658	0.1048217442331275	chr6:24946658:A:G
chr6:24946742	['T', 'C']	98663	6127.552647052858	-237.5433589888174	-0.0129296051832982	0.0122402586755328	-1.056317968928494	0.290826	0.290826	chr6	24946742	0.5363667699183149	chr6:24946742:T:C
chr6:24946755	['C', 'T']	98663	6118.372076994029	-229.37433155195023	-0.0120928482148277	0.0122494151964351	-0.9872184117285084	0.323538	0.323538	chr6	24946755	0.4900747034926139	chr6:24946755:C:T
chr6:24946761	['G', 'T']	98663	6112.433668504704	-229.44905834114985	-0.0121482001779008	0.0122548638977651	-0.9912962134256168	0.321543	0.321543	chr6	24946761	0.4927609405811797	chr6:24946761:G:T
chr6:24947074	['ATTC', 'A']	98663	27656.24248137448	-1175.7767902052638	-0.006483244658645	0.0061309340169346	-1.0574644321301256	0.290302	0.290302	chr6	24947074	0.5371499721394879	chr6:24947074:ATTC:A
chr6:24947313	['G', 'A']	98663	70593.887629514	-2859.4516334385658	-0.0019816268256259	0.0044383591174318	-0.4464773519211308	0.655253	0.655253	chr6	24947313	0.1835909820098042	chr6:24947313:G:A
chr6:24947406	['A', 'G']	98663	6822.622356924199	-174.45153792692588	-0.0103431829103884	0.0116473692033131	-0.8880273931255044	0.374528	0.374528	chr6	24947406	0.4265157085628396	chr6:24947406:A:G
chr6:24947408	['A', 'C']	98663	6822.345739828499	-174.12934102297817	-0.0103070525413202	0.0116473783213977	-0.8849246806369174	0.376199	0.376199	chr6	24947408	0.4245823632116344	chr6:24947408:A:C
chr6:24947544	['C', 'T']	98663	27585.473486269235	-1112.352181554552	-0.0046182545677273	0.0061312865641467	-0.7532276495985378	0.451315	0.451315	chr6	24947544	0.3455202319374875	chr6:24947544:C:T
chr6:24947588	['G', 'A']	98663	6002.547550023316	-235.4302880605541	-0.0109350274968446	0.0123552258379745	-0.8850528222021785	0.37613	0.37613	chr6	24947588	0.4246620260169638	chr6:24947588:G:A
chr6:24947918	['G', 'A']	98663	148503.07216494848	-5418.885516431605	-0.0052720825871517	0.0049374665264194	-1.0677708008635205	0.285627	0.285627	chr6	24947918	0.5442007415850318	chr6:24947918:G:A
chr6:24948052	['C', 'G']	98663	148308.5541126858	-5378.682841161701	-0.0052202176642977	0.0049283350303921	-1.0592254041386375	0.2895	0.2895	chr6	24948052	0.538351431936545	chr6:24948052:C:G
chr6:24948280	['A', 'G']	98663	149869.6710523649	-5495.471186973654	-0.0048141792661314	0.0049866410379579	-0.9654152423417351	0.334339	0.334339	chr6	24948280	0.4758129608382022	chr6:24948280:A:G
chr6:24948562	['G', 'A']	98663	111049.13849631994	-4764.188688448482	-0.0051873213378552	0.0043268387877177	-1.1988709522943382	0.230581	0.230581	chr6	24948562	0.6371764816688774	chr6:24948562:G:A
chr6:24948748	['C', 'T']	98663	111338.9271551374	-4707.055246431284	-0.0047092698572536	0.0043267294100584	-1.0884133050488085	0.276415	0.276415	chr6	24948748	0.5584383931340586	chr6:24948748:C:T
chr6:24948994	['T', 'C']	98663	111338.597262635	-4740.96644252673	-0.0052560447538529	0.0043280376557683	-1.214417519415011	0.224591	0.224591	chr6	24948994	0.648607651140685	chr6:24948994:T:C
chr6:24949407	['G', 'A']	98663	111350.3146636931	-4725.57538648991	-0.0049908615868447	0.0043271503640152	-1.153382981176012	0.248756	0.248756	chr6	24949407	0.6042264352637823	chr6:24949407:G:A
chr6:24950371	['C', 'T']	98663	35783.35219105737	-796.4680855716962	0.0022995993879062	0.0055320440242836	0.4156871091068465	0.67764	0.67764	chr6	24950371	0.1690009662154959	chr6:24950371:C:T
chr6:24950601	['A', 'G']	98663	110204.1055502053	-4787.328643330744	-0.0055016022057362	0.0043252928688946	-1.2719606215109855	0.20339	0.20339	chr6	24950601	0.6916704036826019	chr6:24950601:A:G
chr6:24950779	['CA', 'C']	98663	33837.4007156179	-1545.9565407901898	-0.0021288087709942	0.0056413484301648	-0.3773581435975958	0.705908	0.705908	chr6	24950779	0.1512518962511248	chr6:24950779:CA:C
chr6:24950971	['G', 'A']	98663	156921.90483817013	-5012.55537900595	0.002824191202109	0.0052682406587738	0.5360786237822163	0.591905	0.591905	chr6	24950971	0.2277479913962187	chr6:24950971:G:A
chr6:24951567	['T', 'C']	98663	2489.807535156289	-111.67735084798822	-0.0256907974888595	0.0190133619201489	-1.3511969948688736	0.176635	0.176635	chr6	24951567	0.7529232373337253	chr6:24951567:T:C
chr6:24951581	['G', 'A']	98663	65977.37428910311	-1498.7790471643937	0.0001342035152594	0.0045304012077996	0.0296228764526176	0.976368	0.976368	chr6	24951581	0.0103864628181008	chr6:24951581:G:A
chr6:24952525	['A', 'T']	98663	5128.311868392511	0.5566855239027423	-8.805835933891919e-05	0.0134558540891501	-0.0065442415439034	0.994779	0.994779	chr6	24952525	0.0022733913558449	chr6:24952525:A:T
chr6:24952530	['C', 'G']	98663	10473.5307729733	75.980873276385	-0.0030628935856724	0.0096397214899224	-0.317736730140431	0.750685	0.750685	chr6	24952530	0.1245422620106795	chr6:24952530:C:G
chr6:24952602	['G', 'T']	98663	191529.94125397824	-6326.049372074336	0.005177245269781	0.012590403171601	0.4112056777863034	0.680923	0.680923	chr6	24952602	0.1669019961133546	chr6:24952602:G:T
chr6:24952852	['A', 'T']	98663	179739.75228065194	-6613.162933736948	-0.0001908287713143	0.0076130542117102	-0.0250659940160189	0.980002	0.980002	chr6	24952852	0.0087730379931403	chr6:24952852:A:T
chr6:24952857	['C', 'T']	98663	190254.7133155617	-6538.793032463146	-0.0054822872160334	0.0114778143254583	-0.47764208938922	0.632906	0.632906	chr6	24952857	0.1986607871591713	chr6:24952857:C:T
chr6:24952967	['G', 'A']	98663	64417.4877546883	-3411.3581636538943	-0.0045991197207449	0.0045572957275743	-1.0091773708951115	0.312892	0.312892	chr6	24952967	0.5046055407217226	chr6:24952967:G:A
chr6:24953201	['T', 'C']	98663	182605.8064264356	-6687.976057601372	-0.0027051774892378	0.0082307677990786	-0.3286664810955648	0.742408	0.742408	chr6	24953201	0.1293573569169748	chr6:24953201:T:C
chr6:24953279	['G', 'C']	98663	140327.37831838222	-6348.003665748722	-0.0032902423279196	0.0047821900502704	-0.6880199852646143	0.491442	0.491442	chr6	24953279	0.30852773025565	chr6:24953279:G:C
chr6:24953284	['T', 'G']	98663	179741.2870797393	-6608.286065269943	0.0001112192051833	0.0076130617412636	0.014608998188019	0.988344	0.988344	chr6	24953284	0.0050918698866906	chr6:24953284:T:G
chr6:24953299	['T', 'C']	98663	182619.55282789376	-6678.8990261330055	-0.0021479476925235	0.0082352198220258	-0.2608245728643	0.794228	0.794228	chr6	24953299	0.1000548062281419	chr6:24953299:T:C
chr6:24953335	['C', 'T']	98663	10520.386183476938	68.3946102187901	-0.0039732392126651	0.0096217291955161	-0.4129444023966825	0.679648	0.679648	chr6	24953335	0.167715956761516	chr6:24953335:C:T
chr6:24953566	['G', 'A']	98663	191558.8830946372	-6331.317421259067	0.003960198232628	0.0126218357335312	0.3137577065836252	0.753706	0.753706	chr6	24953566	0.1227980274421288	chr6:24953566:G:A
chr6:24953609	['G', 'A']	98663	3318.1345239663897	-63.453159015083536	-0.02056224698543	0.016544749017277	-1.2428261658099304	0.213935	0.213935	chr6	24953609	0.6697181585635568	chr6:24953609:G:A
chr6:24953907	['T', 'TA']	98663	179761.28789061314	-6606.5879689782	7.76271943828441e-06	0.0076156077690655	0.0010193171278878	0.999187	0.999187	chr6	24953907	0.0003532250192214	chr6:24953907:T:TA
chr6:24954007	['T', 'C']	98663	190269.92848310395	-6536.456002531248	-0.005288853420644	0.0114907716034223	-0.4602696496960106	0.645324	0.645324	chr6	24954007	0.1902221829112492	chr6:24954007:T:C
chr6:24954655	['T', 'C']	98663	190271.71400480444	-6536.6673610721255	-0.0051060708588309	0.0114907762855935	-0.4443625680218546	0.656781	0.656781	chr6	24954655	0.1825794194003545	chr6:24954655:T:C
chr6:24955510	['TCCC', 'T']	98663	179562.85911394982	-6622.165066418092	-0.0006266335174421	0.0075827666335453	-0.0826391669064455	0.934139	0.934139	chr6	24955510	0.0295884958882597	chr6:24955510:TCCC:T
chr6:24955611	['C', 'T']	98663	5259.11938119665	18.51950767187954	0.0009712367208707	0.0133054330617379	0.0729954986330889	0.94181	0.94181	chr6	24955611	0.0260367025939094	chr6:24955611:C:T
chr6:24956175	['TC', 'T']	98663	3318.1681566624097	-63.33132814485054	-0.0206898706947922	0.0165450680176167	-1.25051590436269	0.211114	0.211114	chr6	24956175	0.6754829655500373	chr6:24956175:TC:T
chr6:24956198	['G', 'A']	98663	36622.4237401539	-240.4076615452881	0.0035586693189606	0.0055449851439656	0.6417815785914891	0.521017	0.521017	chr6	24956198	0.2831481060944432	chr6:24956198:G:A
chr6:24956199	['C', 'T']	98663	179562.19954791036	-6617.93767081714	-0.0002474554058428	0.0075823188208948	-0.0326358481736389	0.973965	0.973965	chr6	24956199	0.0114566494663324	chr6:24956199:C:T
chr6:24956290	['T', 'G']	98663	179573.52250397962	-6621.369388189578	-0.0005031314755544	0.0075853172076774	-0.0663296552773349	0.947116	0.947116	chr6	24956290	0.0235968266200741	chr6:24956290:T:G
chr6:24956332	['G', 'T']	98663	10712.017155719595	81.30231934743087	-0.0030568533713442	0.0095486795526686	-0.3201336220870345	0.748868	0.748868	chr6	24956332	0.1255947269249726	chr6:24956332:G:T
chr6:24956392	['A', 'T']	98663	38846.87465912431	-233.43116780966136	0.0048951988585201	0.0054313835111993	0.9012802812444448	0.367442	0.367442	chr6	24956392	0.4348112037032401	chr6:24956392:A:T
chr6:24956467	['A', 'G']	98663	179559.5594242562	-6619.975550541923	-0.0004693298773288	0.0075819155188548	-0.0619012274881812	0.950642	0.950642	chr6	24956467	0.0219830021964273	chr6:24956467:A:G
chr6:24956623	['G', 'A']	98663	179562.55966752826	-6619.005474502616	-0.0004137268653951	0.0075820852108756	-0.0545663697898994	0.956484	0.956484	chr6	24956623	0.0193222904247971	chr6:24956623:G:A
chr6:24956689	['C', 'CT']	98663	179567.0200401411	-6620.488865525842	-0.0004391373844902	0.0075833901342108	-0.0579077927837492	0.953822	0.953822	chr6	24956689	0.0205326647408878	chr6:24956689:C:CT
chr6:24956903	['G', 'A']	98663	71084.3661936138	-3658.3543760765656	-0.0027012564621848	0.0044538064593971	-0.6065051292216272	0.544181	0.544181	chr6	24956903	0.2642566256198518	chr6:24956903:G:A
chr6:24956997	['T', 'C']	98663	190276.92855405324	-6534.29862041471	-0.0051455192267746	0.011493786970048	-0.4476783187458945	0.654386	0.654386	chr6	24956997	0.184166000577237	chr6:24956997:T:C
chr6:24957013	['C', 'T']	98663	179561.45984188118	-6618.589299745401	-0.0003583687183175	0.0075821723082567	-0.0472646497267471	0.962302	0.962302	chr6	24957013	0.0166886115891732	chr6:24957013:C:T
chr6:24957219	['TA', 'T']	98663	179561.45984188118	-6619.977297031624	-0.0004071148564362	0.0075822208304941	-0.0536933525859423	0.95718	0.95718	chr6	24957219	0.0190063844217239	chr6:24957219:TA:T
chr6:24957265	['A', 'G']	98663	3320.134605053771	-64.36543792010643	-0.0208010859000088	0.0165402900355037	-1.2576010369442931	0.208539	0.208539	chr6	24957265	0.6808127133477276	chr6:24957265:A:G
chr6:24957283	['T', 'C']	98663	5211.36973929614	4.141852333649297	-0.0001397139031307	0.0133675799178369	-0.010451697613888	0.991661	0.991661	chr6	24957283	0.0036367663449383	chr6:24957283:T:C
chr6:24957691	['A', 'G']	98663	179562.91977254528	-6620.473892434704	-0.0004262098021476	0.0075826291116408	-0.0562087101811806	0.955176	0.955176	chr6	24957691	0.0199165982734487	chr6:24957691:A:G
chr6:24957785	['A', 'C']	98663	9930.516271619454	7.093238577819738	-0.002902861968347	0.0098459453406323	-0.2948281620422468	0.768126	0.768126	chr6	24957785	0.1145675343742561	chr6:24957785:A:C
chr6:24957862	['G', 'A']	98663	179567.10002229924	-6620.485076323928	-0.0006057890584795	0.0075832363376268	-0.0798852932320907	0.936329	0.936329	chr6	24957862	0.0285715254295579	chr6:24957862:G:A
chr6:24957911	['A', 'C']	98663	5248.851196691234	14.901504540822916	0.0006047450870646	0.0133240442241593	0.0453875022396037	0.963799	0.963799	chr6	24957911	0.0160135286414789	chr6:24957911:A:C
chr6:24957986	['G', 'C']	98663	38785.71735714792	-231.0408674281132	0.0048994523178613	0.0054347573817426	0.9015034110483794	0.367323	0.367323	chr6	24957986	0.4349518773711429	chr6:24957986:G:C
chr6:24958279	['T', 'C']	98663	179189.89708789036	-6632.856526276486	-0.0005137350496053	0.007508041485202	-0.0684246418480608	0.945448	0.945448	chr6	24958279	0.0243623525239578	chr6:24958279:T:C
chr6:24958443	['A', 'C']	98663	179563.83965697256	-6618.948181170371	-0.0007249416565647	0.0075821068607179	-0.0956121655737415	0.923829	0.923829	chr6	24958443	0.0344084088979858	chr6:24958443:A:C
chr6:24958451	['T', 'G']	98663	179573.56055952562	-6619.276481742655	-0.0006822722751879	0.0075848362722294	-0.089952142762265	0.928325	0.928325	chr6	24958451	0.0322999537416128	chr6:24958451:T:G
chr6:24958499	['T', 'G']	98663	179576.74071521248	-6617.884289637824	-0.0005178048358953	0.007584304907368	-0.0682732092419298	0.945568	0.945568	chr6	24958499	0.0243072336482864	chr6:24958499:T:G
chr6:24958707	['G', 'T']	98663	71131.34953159222	-3642.898997553296	-0.0022642336075235	0.0044521260909688	-0.5085735581740453	0.611052	0.611052	chr6	24958707	0.2139218300976725	chr6:24958707:G:T
chr6:24958767	['C', 'A']	98663	191571.4750745028	-6319.274688432577	0.005644697315526	0.0126366289854954	0.4466932852112019	0.655098	0.655098	chr6	24958767	0.1836937264576796	chr6:24958767:C:A
chr6:24959009	['T', 'C']	98663	5255.283936442812	0.9883045288977192	-0.0008676415404261	0.0133896921368511	-0.0647992150647179	0.948334	0.948334	chr6	24959009	0.0230386786850018	chr6:24959009:T:C
chr6:24959022	['C', 'T']	98663	179947.71561189133	-6547.61900691692	0.0018534429312265	0.0077037569126383	0.2405894879920044	0.809874	0.809874	chr6	24959022	0.0915825432957294	chr6:24959022:C:T
chr6:24959235	['G', 'T']	98663	191561.9415783179	-6331.476411838937	0.0038842024505374	0.0126245270189658	0.3076711265857512	0.758333	0.758333	chr6	24959235	0.1201400446252465	chr6:24959235:G:T
chr6:24959555	['T', 'C']	98663	179561.91971172852	-6602.080817090508	0.0003253188419598	0.0075813829926584	0.042910223936043	0.965773	0.965773	chr6	24959555	0.0151249402847305	chr6:24959555:T:C
chr6:24959616	['C', 'T']	98663	179615.38444462468	-6605.043346738804	7.18976873748729e-05	0.0075912930910282	0.0094710725185732	0.992443	0.992443	chr6	24959616	0.0032944271304276	chr6:24959616:C:T
chr6:24960419	['C', 'T']	98663	71486.76654434128	-3644.066838789647	-0.0028163993448662	0.0044461786417507	-0.6334426868096458	0.526446	0.526446	chr6	24960419	0.2786461697866935	chr6:24960419:C:T
chr6:24960950	['C', 'T']	98663	179604.28152525367	-6599.281645944714	0.000483024776319	0.0075887475456803	0.0636501311199908	0.949249	0.949249	chr6	24960950	0.022619851701687	chr6:24960950:C:T
chr6:24961023	['A', 'C']	98663	191446.8808242365	-6302.45246839807	0.0099207997003102	0.0125136310664584	0.7927994398765603	0.427897	0.427897	chr6	24961023	0.3686607583583504	chr6:24961023:A:C
chr6:24961162	['T', 'C']	98663	189540.8421868824	-6593.21340915264	-0.0029305235691742	0.0109950016981652	-0.2665323434796042	0.78983	0.78983	chr6	24961162	0.1024663745409562	chr6:24961162:T:C
chr6:24961428	['A', 'G']	98663	179607.20410935296	-6596.145846684404	0.0006279167803558	0.0075898174770916	0.0827314730889257	0.934065	0.934065	chr6	24961428	0.0296229009014999	chr6:24961428:A:G
chr6:24961435	['T', 'C']	98663	179612.02505777884	-6599.351933285458	0.0004014162309009	0.0075910447340883	0.0528802351932369	0.957827	0.957827	chr6	24961435	0.0187129248777298	chr6:24961435:T:C
chr6:24961653	['A', 'T']	98663	6403.360842449609	75.70771109033107	0.0082801485841311	0.0121523493290334	0.6813619621967941	0.495644	0.495644	chr6	24961653	0.3048301467895271	chr6:24961653:A:T
chr6:24961815	['T', 'C']	98663	179575.84111666377	-6600.515318179455	0.0002996016395126	0.007582974410821	0.0395097785224053	0.968484	0.968484	chr6	24961815	0.0139075497193761	chr6:24961815:T:C
chr6:24962061	['A', 'C']	98663	179789.6893867207	-6611.018057388473	0.0006031200304955	0.007631303187271	0.0790323769997177	0.937007	0.937007	chr6	24962061	0.0282571646618292	chr6:24962061:A:C
chr6:24962392	['T', 'G']	98663	179579.0213781778	-6602.939644590869	0.0001882344133665	0.0075837243752443	0.0248208405333115	0.980198	0.980198	chr6	24962392	0.0086861879587186	chr6:24962392:T:G
chr6:24962398	['G', 'T']	98663	179578.84148158669	-6606.32078615631	-3.945303385862856e-05	0.00758376526059	-0.005202301561686	0.995849	0.995849	chr6	24962398	0.0018065084019321	chr6:24962398:G:T
chr6:24962456	['G', 'A']	98663	179556.65868220988	-6612.928854198661	-0.0002648068983476	0.0075781291286112	-0.0349435716723137	0.972125	0.972125	chr6	24962456	0.0122778880368191	chr6:24962456:G:A
chr6:24962796	['G', 'A']	98663	179550.5586944402	-6611.021066244304	-0.0001326134705286	0.007576898878528	-0.0175023413476556	0.986036	0.986036	chr6	24962796	0.0061072287545932	chr6:24962796:G:A
chr6:24962829	['G', 'A']	98663	191548.76577909768	-6322.537892340675	0.0049190807071241	0.0126090448680081	0.3901231820980292	0.696446	0.696446	chr6	24962829	0.1571125516178909	chr6:24962829:G:A
chr6:24963027	['G', 'A']	98663	179551.0992114172	-6614.367712474964	-0.0003572005420409	0.007576862487711	-0.0471435957324472	0.962399	0.962399	chr6	24963027	0.0166448369303766	chr6:24963027:G:A
chr6:24963140	['C', 'T']	98663	7058.786988606416	79.58019700520835	0.00072234333384	0.0115751695692179	0.0624045574037164	0.950241	0.950241	chr6	24963140	0.0221662350306697	chr6:24963140:C:T
chr6:24963150	['G', 'A']	98663	179555.19883835263	-6615.341005743884	-0.0003079237199677	0.0075779230704885	-0.0406343159073393	0.967588	0.967588	chr6	24963150	0.0143095263850849	chr6:24963150:G:A
chr6:24963176	['C', 'T']	98663	71367.74362353513	-3605.00393510586	-0.0022499401553642	0.0044465666643377	-0.5059949226465347	0.612861	0.612861	chr6	24963176	0.2126380145162198	chr6:24963176:C:T
chr6:24963581	['A', 'G']	98663	9940.705278949075	6.402456341362923	-0.0030841163646844	0.0098426898356078	-0.3133408058361275	0.754022	0.754022	chr6	24963581	0.1226159825928046	chr6:24963581:A:G
chr6:24963649	['T', 'C']	98663	179552.73901232565	-6611.877496510608	-0.0001138148896202	0.0075782802745709	-0.0150185643043821	0.988017	0.988017	chr6	24963649	0.005235582798328	chr6:24963649:T:C
chr6:24963774	['T', 'G']	98663	182876.38900377083	-6678.753853425063	-0.0056501160563914	0.008279936844875	-0.6823863710855	0.494996	0.494996	chr6	24963774	0.3053983105309698	chr6:24963774:T:G
chr6:24963976	['T', 'C']	98663	182868.4138598608	-6677.298095439448	-0.0054836478704391	0.0082775767449151	-0.6624701938049373	0.507671	0.507671	chr6	24963976	0.294417644355275	chr6:24963976:T:C
chr6:24964003	['T', 'C']	98663	182868.12077196751	-6675.064171237001	-0.0053587160514365	0.0082775396456906	-0.6473802942431586	0.517387	0.517387	chr6	24964003	0.2861844876782179	chr6:24964003:T:C
chr6:24964097	['C', 'G']	98663	140839.78704645365	-6400.855948900325	-0.004686454144887	0.0048165633854307	-0.9729871217023174	0.330562	0.330562	chr6	24964097	0.4807470725396596	chr6:24964097:C:G
chr6:24964533	['A', 'G']	98663	183026.27532485963	-6691.252028793527	-0.0074041821366091	0.0083129063829856	-0.8906851341142981	0.3731	0.3731	chr6	24964533	0.4281747509591709	chr6:24964533:A:G
chr6:24964642	['G', 'C']	98663	182898.9764231268	-6663.225907783699	-0.0046092234394679	0.008287294038359	-0.5561795464398165	0.578089	0.578089	chr6	24964642	0.2380052943936993	chr6:24964642:G:C
chr6:24965554	['G', 'A']	98663	71348.01667595922	-3603.691650646027	-0.0021911565211293	0.0044474875463908	-0.4926728851455571	0.622245	0.622245	chr6	24965554	0.2060385844439715	chr6:24965554:G:A
chr6:24965921	['G', 'A']	98663	182870.12089360104	-6677.6701025526345	-0.0055379751339389	0.0082774823937573	-0.669041004317387	0.503471	0.503471	chr6	24965921	0.2980255398128296	chr6:24965921:G:A
chr6:24966378	['C', 'T']	98663	6361.515817748719	86.31763931945109	0.009617727745218	0.0121389868097274	0.7923006998830457	0.428187	0.428187	chr6	24966378	0.3683665222680381	chr6:24966378:C:T
chr6:24966413	['A', 'G']	98663	182872.70701695705	-6676.1774206977625	-0.0053961495861124	0.0082785197954352	-0.6518254131720354	0.514515	0.514515	chr6	24966413	0.2886019594394141	chr6:24966413:A:G
chr6:24966461	['G', 'T']	98663	42010.53537759758	-287.83341070617035	0.0025590384127957	0.0052651126244032	0.4860367850318874	0.626942	0.626942	chr6	24966461	0.2027726349987371	chr6:24966461:G:T
chr6:24966755	['A', 'G']	98663	38722.53225414072	-227.863722029859	0.0048875739771906	0.0054379971850139	0.8987819983908548	0.368771	0.368771	chr6	24966755	0.4332432390153088	chr6:24966755:A:G
chr6:24966821	['C', 'T']	98663	68912.77852791209	-2754.64600838809	-0.0004534743985287	0.0044802199211256	-0.1012169952618863	0.919378	0.919378	chr6	24966821	0.0365058927903171	chr6:24966821:C:T
chr6:24966887	['G', 'T']	98663	182866.5603385364	-6680.703711116768	-0.00572939449487	0.0082764450445123	-0.6922530704978069	0.48878	0.48878	chr6	24966887	0.3108865729523703	chr6:24966887:G:T
chr6:24967012	['G', 'A']	98663	67441.03808761064	-2864.6221363329364	-0.0004278895034144	0.0045167743232734	-0.0947334254026476	0.924527	0.924527	chr6	24967012	0.0340804011302417	chr6:24967012:G:A
chr6:24967333	['T', 'A']	98663	6614.469287220241	69.62276020528502	0.0061563083165057	0.0119154682964754	0.5166652424669474	0.605391	0.605391	chr6	24967333	0.2179640397378713	chr6:24967333:T:A
chr6:24967470	['G', 'A']	98663	182882.97528786896	-6681.191418974588	-0.0058121286328072	0.0082804140275186	-0.701912804539911	0.482735	0.482735	chr6	24967470	0.3162912121491654	chr6:24967470:G:A
chr6:24967845	['G', 'T']	98663	6662.848450468162	70.7058377207079	0.0064964018448005	0.0119245832013787	0.5447906845120932	0.585899	0.585899	chr6	24967845	0.2321772432364711	chr6:24967845:G:T
chr6:24968073	['T', 'C']	98663	182880.7071791285	-6682.64509878728	-0.0058983094467221	0.0082797180637692	-0.7123804701191778	0.476231	0.476231	chr6	24968073	0.3221823378460026	chr6:24968073:T:C
chr6:24968165	['G', 'A']	98663	38713.02465531225	-235.9837388186052	0.0047206235595444	0.0054384294328222	0.8680122851377576	0.38539	0.38539	chr6	24968165	0.4140995584952087	chr6:24968165:G:A
chr6:24968397	['G', 'A']	98663	38702.23760669895	-235.77889698338527	0.0046229019964798	0.0054386933140455	0.8500023313579916	0.395326	0.395326	chr6	24968397	0.4030446218189225	chr6:24968397:G:A
chr6:24968791	['T', 'C']	98663	6360.45126500162	86.80121938316238	0.0097461561784528	0.0121395942095324	0.802840359424843	0.422069	0.422069	chr6	24968791	0.3746165446078398	chr6:24968791:T:C
chr6:24968814	['T', 'A']	98663	25883.7222058898	-562.5764316753615	0.0114163291020964	0.0063248663576464	1.804991355792792	0.0710791	0.0710791	chr6	24968814	1.148258079846875	chr6:24968814:T:A
chr6:24969253	['C', 'T']	98663	182858.4134544238	-6684.909026258702	-0.0058978919443405	0.0082755107684569	-0.7126921962111393	0.476038	0.476038	chr6	24969253	0.3223583780954593	chr6:24969253:C:T
chr6:24969255	['C', 'T']	98663	42026.24127688907	-302.9747253761784	0.0021492594417722	0.0052638158931733	0.4083082473609333	0.683048	0.683048	chr6	24969255	0.1655487759631945	chr6:24969255:C:T
chr6:24969700	['C', 'T']	98663	6613.67032933616	72.17928456267758	0.0065773670293467	0.0119160643551095	0.551974782389156	0.580967	0.580967	chr6	24969700	0.2358485356388072	chr6:24969700:C:T
chr6:24970126	['A', 'G']	98663	182868.5346618957	-6686.534450714852	-0.0062913330506137	0.0082785962863942	-0.7599516672836797	0.447285	0.447285	chr6	24970126	0.3494156659374704	chr6:24970126:A:G
chr6:24970769	['T', 'A']	98663	191548.76577909768	-6332.000212096628	0.0038963725037272	0.0126046866474644	0.3091209335625198	0.75723	0.75723	chr6	24970769	0.1207721884531365	chr6:24970769:T:A
chr6:24970779	['G', 'A']	98663	38770.92963214501	-244.5409245071952	0.0042678717956852	0.0054360130859363	0.78511065522023	0.432391	0.432391	chr6	24970779	0.3641233542446642	chr6:24970779:G:A
chr6:24970847	['G', 'C']	98663	65308.91490698969	-3407.610806583968	-0.0040806349426669	0.004536038803387	-0.8996031823228641	0.368334	0.368334	chr6	24970847	0.4337581906458834	chr6:24970847:G:C
chr6:24970886	['A', 'G']	98663	182867.26726671937	-6686.819589769245	-0.0059893108914758	0.0082770899353486	-0.7236010407350356	0.469312	0.469312	chr6	24970886	0.3285383410205023	chr6:24970886:A:G
chr6:24971000	['G', 'T']	98663	68852.56140706576	-2755.706572102802	-0.0003373197017353	0.0044823140633028	-0.0752557043017087	0.940011	0.940011	chr6	24971000	0.0268670642605681	chr6:24971000:G:T
chr6:24971175	['A', 'G']	98663	182872.26752012	-6691.118034102955	-0.0063968888459066	0.0082792775455513	-0.772638531648684	0.439738	0.439738	chr6	24971175	0.356806003160759	chr6:24971175:A:G
chr6:24971235	['G', 'A']	98663	2886.029251383511	-71.56314677344533	-0.0110925618420171	0.0176871766293702	-0.6271527714376689	0.530561	0.530561	chr6	24971235	0.2752646769079521	chr6:24971235:G:A
chr6:24971389	['T', 'A']	98663	6617.335350402402	71.7975936916091	0.0064476452642716	0.0119129935756772	0.5412279645173199	0.588352	0.588352	chr6	24971389	0.2303627658994052	chr6:24971389:T:A
chr6:24971493	['A', 'G']	98663	6616.335299722274	69.40927091684249	0.0060069014561384	0.0119139160769956	0.5041920236232839	0.614128	0.614128	chr6	24971493	0.2117411013342015	chr6:24971493:A:G
chr6:24971755	['T', 'C']	98663	191921.890453168	-6296.7318263253865	0.0026761188371019	0.0130237159085218	0.2054804370656546	0.837197	0.837197	chr6	24971755	0.0771723365753244	chr6:24971755:T:C
chr6:24972056	['G', 'A']	98663	182882.2680269213	-6684.179793832576	-0.0059930219524484	0.0082804744417894	-0.7237534509137789	0.469219	0.469219	chr6	24972056	0.3286244103926364	chr6:24972056:G:A
chr6:24972061	['G', 'A']	98663	182883.82896964165	-6682.877652846387	-0.0059350052982144	0.0082809393188121	-0.7167067731956053	0.473557	0.473557	chr6	24972061	0.3246277393732829	chr6:24972061:G:A
chr6:24972213	['T', 'C']	98663	144133.30432402846	-6430.774356326947	-0.0051762938946174	0.0048750447749354	-1.0617941236623727	0.288332	0.288332	chr6	24972213	0.540107155557674	chr6:24972213:T:C
chr6:24972501	['A', 'C']	98663	183007.69388975605	-6653.522879579246	-0.004009476863187	0.0083155690870597	-0.4821650594457046	0.62969	0.62969	chr6	24972501	0.2008732036001185	chr6:24972501:A:C
chr6:24972675	['T', 'G']	98663	182937.2499518504	-6679.698972266417	-0.0054010517767115	0.0082970965421755	-0.6509568436690002	0.515076	0.515076	chr6	24972675	0.2881286856278537	chr6:24972675:T:G
chr6:24972717	['C', 'T']	98663	182917.68567924257	-6677.786000524015	-0.0051430171012592	0.0082923745180965	-0.6202104222422187	0.535121	0.535121	chr6	24972717	0.2715480054728321	chr6:24972717:C:T
chr6:24972880	['A', 'G']	98663	36573.931128164055	-256.2132486914649	0.0024739430602948	0.0055493572936598	0.4458071321378691	0.655738	0.655738	chr6	24972880	0.1832696482503317	chr6:24972880:A:G
chr6:24972969	['T', 'A']	98663	36584.70804739846	-251.51198091294347	0.0025724235393814	0.0055492179311805	0.4635650593081332	0.64296	0.64296	chr6	24972969	0.1918160446801851	chr6:24972969:T:A
chr6:24973156	['T', 'C']	98663	14445.878498231246	80.59372431832581	0.004750018666076	0.0082816839516847	0.5735571043024081	0.566269	0.566269	chr6	24973156	0.2469772128701105	chr6:24973156:T:C
chr6:24973376	['G', 'T']	98663	2927.3263694603247	18.85213172974743	0.0078588790344792	0.0176596044758841	0.4450201047940358	0.656306	0.656306	chr6	24973376	0.1828936253713256	chr6:24973376:G:T
chr6:24974375	['C', 'A']	98663	9172.273946476762	79.12937520795636	0.0082541646023161	0.0101718889555682	0.8114682177883712	0.417099	0.417099	chr6	24974375	0.3797608513793005	chr6:24974375:C:A
chr6:24974587	['C', 'T']	98663	2874.0582601027763	-72.27291260299874	-0.0113404473550983	0.0177191201983302	-0.640011875768359	0.522166	0.522166	chr6	24974587	0.2821914099797669	chr6:24974587:C:T
chr6:24974835	['C', 'T']	98663	7842.238455301034	11.65139318198152	0.0028101207339362	0.0109461267063036	0.2567228398989723	0.797393	0.797393	chr6	24974835	0.0983275811575935	chr6:24974835:C:T
chr6:24975053	['T', 'G']	98663	38801.0788382584	-246.7717679648653	0.004169865089214	0.0054349066281922	0.767237668368372	0.442942	0.442942	chr6	24975053	0.353653137725104	chr6:24975053:T:G
chr6:24975305	['A', 'G']	98663	38801.50582367789	-253.16116184743368	0.003944000171695	0.0054346899224937	0.7257084080125935	0.468019	0.468019	chr6	24975305	0.3297365156701914	chr6:24975305:A:G
chr6:24975478	['T', 'C']	98663	39613.65115736748	-215.03567922473457	0.0031244451523451	0.0054013789517814	0.5784532394852093	0.562959	0.562959	chr6	24975478	0.2495232334295519	chr6:24975478:T:C
chr6:24975963	['T', 'C']	98663	122870.37920861343	-3814.763893045461	0.0002456060141818	0.0043923500287524	0.0559167672371632	0.955408	0.955408	chr6	24975963	0.0198111265220923	chr6:24975963:T:C
chr6:24976358	['T', 'C']	98663	5945.421819250731	-285.28199099329413	-0.0108105394082373	0.0124335807890488	-0.8694630767798579	0.384596	0.384596	chr6	24976358	0.4149952369643132	chr6:24976358:T:C
chr6:24976388	['C', 'T']	98663	4609.186865871336	130.30121318127806	0.0202232635430222	0.0141906101976722	1.4251158520540232	0.154127	0.154127	chr6	24976388	0.812121274819062	chr6:24976388:C:T
chr6:24976409	['G', 'A']	98663	38583.910676816726	-230.5070495486381	0.0042072374169509	0.0054450659591229	0.7726696882159818	0.43972	0.43972	chr6	24976409	0.3568237807025526	chr6:24976409:G:A
chr6:24976946	['A', 'C']	98663	39415.77645615315	-228.882382819036	0.002635959899682	0.0054085494545888	0.4873691036411947	0.625998	0.625998	chr6	24976946	0.2034270543140931	chr6:24976946:A:C
chr6:24977059	['T', 'C']	98663	40741.27854723909	-151.62127383621015	0.004440435604213	0.005340134057333	0.8315213731601792	0.405681	0.405681	chr6	24977059	0.3918153319268894	chr6:24977059:T:C
chr6:24977212	['AACTC', 'A']	98663	39428.19324851742	-226.23216156438545	0.002664464662896	0.0054080737301379	0.4926827546835453	0.622238	0.622238	chr6	24977212	0.2060434701055247	chr6:24977212:AACTC:A
chr6:24977363	['C', 'G']	98663	38626.787556519776	-256.92495377151613	0.003650308502548	0.0054425779002792	0.670694764398449	0.502417	0.502417	chr6	24977363	0.2989356740453753	chr6:24977363:C:G
chr6:24977928	['C', 'T']	98663	39402.99054212959	-227.2002140261145	0.0025678665536883	0.0054097631558664	0.4746726390237015	0.635021	0.635021	chr6	24977928	0.197211912450832	chr6:24977928:C:T
chr6:24978276	['C', 'T']	98663	38563.862967318135	-249.22733700989784	0.0038581795265654	0.0054463331051969	0.7083994776015415	0.478699	0.478699	chr6	24978276	0.3199374797562706	chr6:24978276:C:T
chr6:24978936	['T', 'A']	98663	80034.97912759637	-3995.8131010871407	-0.0031882690387957	0.0043630988339999	-0.7307350028266105	0.464943	0.464943	chr6	24978936	0.332600286470952	chr6:24978936:T:A
chr6:24979549	['T', 'C']	98663	2699.1094274217253	361.94439553791307	0.0422130830033407	0.0187613799350878	2.249998835341164	0.0244512	0.0244512	chr6	24979549	1.6116998219968166	chr6:24979549:T:C
chr6:24980383	['C', 'G']	98663	74281.54033999331	-2732.789790648701	-6.444519805628213e-05	0.0043933626550348	-0.0146687635682492	0.988296	0.988296	chr6	24980383	0.0051129623821733	chr6:24980383:C:G
chr6:24980995	['T', 'C']	98663	80338.28539277999	-3981.700677234117	-0.0036100644021056	0.0043603505695778	-0.8279298520841595	0.407712	0.407712	chr6	24980995	0.3896465059697521	chr6:24980995:T:C
chr6:24983262	['G', 'A']	98663	115063.15028491477	-4045.388930789782	-0.0003204939113817	0.0043260891439908	-0.074083982256111	0.940944	0.940944	chr6	24983262	0.0264362227094971	chr6:24983262:G:A
chr6:24983494	['C', 'T']	98663	79069.23377163193	-2808.374972293729	-7.28498661897437e-05	0.0043453261740537	-0.0167651088253709	0.986624	0.986624	chr6	24983494	0.0058483243687163	chr6:24983494:C:T
chr6:24984655	['A', 'AAAG']	98663	3754.435399953341	-26.97684071515626	-0.0222713356527455	0.0155951718042807	-1.428091715323856	0.153269	0.153269	chr6	24984655	0.8145456761330038	chr6:24984655:A:AAAG
chr6:24984710	['A', 'G']	98663	120552.54654392834	-3823.158399668276	-0.0007301966801957	0.0043669124019441	-0.167211203932246	0.867204	0.867204	chr6	24984710	0.0618787276069784	chr6:24984710:A:G
chr6:24985102	['C', 'T']	98663	75335.45345065283	-2753.291012277754	0.0015291978682654	0.0043839206122074	0.3488196989715699	0.727225	0.727225	chr6	24985102	0.1383311996768723	chr6:24985102:C:T
chr6:24985230	['G', 'A']	98663	2582.1046838098905	-112.75826313533292	-0.0234661484765992	0.0186488525040885	-1.2583159457910118	0.20828	0.20828	chr6	24985230	0.6813524309963452	chr6:24985230:G:A
chr6:24985248	['C', 'T']	98663	74544.3553586635	-2716.0337460539818	0.0010070100543499	0.0043956585775499	0.2290919634871334	0.818798	0.818798	chr6	24985248	0.0868232268180622	chr6:24985248:C:T
chr6:24985803	['G', 'GT']	98663	78514.71152247522	-3861.339595049968	-0.0016860797916523	0.0043758513276874	-0.3853146885918954	0.700005	0.700005	chr6	24985803	0.1548988578933799	chr6:24985803:G:GT
chr6:24985935	['A', 'C']	98663	75363.59476481205	-2812.8361902997594	0.0005917876280025	0.0043847843613534	0.1349639068270858	0.892641	0.892641	chr6	24985935	0.0493231694058351	chr6:24985935:A:C
chr6:24986102	['A', 'G']	98663	51524.78899138368	-985.9762886513132	0.0042926517324359	0.0048705153045468	0.881354736413328	0.378128	0.378128	chr6	24986102	0.422361162374954	chr6:24986102:A:G
chr6:24986986	['G', 'A']	98663	75573.31948541712	-2670.3011492193955	0.0024750021220739	0.004383437712126	0.5646258221548922	0.57233	0.57233	chr6	24986986	0.2423534889457383	chr6:24986986:G:A
chr6:24987156	['C', 'T']	98663	2954.209596983458	-77.34643275959932	-0.0127934587810183	0.0174542751568394	-0.7329699266259837	0.463579	0.463579	chr6	24987156	0.3338762456823151	chr6:24987156:C:T
chr6:24988292	['T', 'C']	98663	114420.03440655286	-4089.344929094435	-0.0015527870128757	0.0043187582509982	-0.3595447864017039	0.719188	0.719188	chr6	24988292	0.1431575676280827	chr6:24988292:T:C
chr6:24988995	['A', 'C']	98663	120786.62396455418	-3802.443672660986	-0.0017929525007392	0.0043721447436074	-0.4100853484690189	0.681744	0.681744	chr6	24988995	0.1663786755768099	chr6:24988995:A:C
chr6:24989771	['G', 'C']	98663	120310.48094769596	-3789.261905757602	-0.0010895517257585	0.0043660780545421	-0.2495493008021462	0.802936	0.802936	chr6	24989771	0.0953190698577336	chr6:24989771:G:C
chr6:24989777	['A', 'C']	98663	77774.72571844207	-2782.166835986425	0.0019581578423068	0.0044472009455072	0.4403124271425291	0.659712	0.659712	chr6	24989777	0.1806456161372457	chr6:24989777:A:C
chr6:24989885	['C', 'A']	98663	63180.46601144113	-3292.4098328721434	-0.0064796579706847	0.0045884756482221	-1.4121591716838129	0.157906	0.157906	chr6	24989885	0.8016013676650132	chr6:24989885:C:A
chr6:24990012	['T', 'C']	98663	120811.28555786492	-3811.798795452303	-0.0019678525379995	0.0043724835194595	-0.4500537347348841	0.652673	0.652673	chr6	24990012	0.185304352975158	chr6:24990012:T:C
chr6:24990434	['T', 'C']	98663	3321.1009831745387	-75.41967712862696	-0.021869421467185	0.0165378765717775	-1.3223838847912264	0.186043	0.186043	chr6	24990434	0.730386665973352	chr6:24990434:T:C
chr6:24990558	['C', 'T']	98663	75900.46219032559	-2735.7811845169267	0.0023258031583773	0.0043777235817871	0.5312814102867429	0.595225	0.595225	chr6	24990558	0.2253188363095655	chr6:24990558:C:T
chr6:24991693	['C', 'T']	98663	63216.09600470391	-3292.991741913717	-0.0064784248780793	0.0045854930206654	-1.4128087969784184	0.157715	0.157715	chr6	24991693	0.8021269997121163	chr6:24991693:C:T
chr6:24995402	['G', 'A']	98663	69088.30220771587	-2758.11373230316	0.0029086139849492	0.0044924659438412	0.6474426342478374	0.517347	0.517347	chr6	24995402	0.2862180649633652	chr6:24995402:G:A
chr6:24995617	['T', 'A']	98663	12809.129827086415	-821.9285126571432	-0.01132162316108	0.0086137210286727	-1.3143707723286369	0.188725	0.188725	chr6	24995617	0.7241705659564783	chr6:24995617:T:A
chr6:24996110	['T', 'C']	98663	75897.61596245086	-2726.156597358302	0.0026763178978139	0.0043780439250831	0.6113044874859512	0.540999	0.540999	chr6	24996110	0.2668035376566159	chr6:24996110:T:C
chr6:24996998	['T', 'C']	98663	63953.723055713264	-3225.3390408395485	-0.0057824299635396	0.004567200215892	-1.266077616527309	0.205488	0.205488	chr6	24996998	0.6872135347901034	chr6:24996998:T:C
chr6:24997149	['G', 'A']	98663	3062.0931076424085	-62.90955156400495	-0.0118926142669502	0.0171722062992873	-0.6925501627268384	0.488594	0.488594	chr6	24997149	0.3110518705244546	chr6:24997149:G:A
chr6:24997234	['G', 'A']	98663	63230.88913565982	-3305.728834330323	-0.0070178046670327	0.00458493462648	-1.5306226236033509	0.125866	0.125866	chr6	24997234	0.9000915693882924	chr6:24997234:G:A
chr6:24999026	['C', 'T']	98663	5762.058401410877	218.51429257217424	0.00514342830823	0.0128464666133784	0.4003768867365909	0.68888	0.68888	chr6	24999026	0.1618564237769913	chr6:24999026:C:T
chr6:24999512	['T', 'C']	98663	116601.63625385598	-4094.5146430432433	-0.0025685268247916	0.0043338461216428	-0.592666825885826	0.553406	0.553406	chr6	24999512	0.256956136570626	chr6:24999512:T:C
chr6:24999739	['G', 'T']	98663	73431.3279227034	-2822.906452118728	0.0017995385259535	0.0044080648752056	0.4082377589484911	0.6831	0.6831	chr6	24999739	0.1655157146651947	chr6:24999739:G:T
chr6:25002205	['A', 'G']	98663	66792.21643924493	-2654.854827428627	0.0025521075012015	0.004533639248815	0.5629269029000517	0.573486	0.573486	chr6	25002205	0.2414771796754603	chr6:25002205:A:G
chr6:25002448	['A', 'T']	98663	2746.2783493659595	-187.26605898533964	-0.0068584624407774	0.0181769906322297	-0.3773156172846701	0.70594	0.70594	chr6	25002448	0.1512322093961329	chr6:25002448:A:T
chr6:25002812	['C', 'T']	98663	117319.9710569534	-4121.14307968824	-0.0024568420618285	0.0043332453421352	-0.566975065533196	0.570732	0.570732	chr6	25002812	0.2435677765945308	chr6:25002812:C:T
chr6:25005406	['A', 'G']	98663	107332.380963491	-3765.1466661669465	0.00681856564556	0.0043015988630995	1.5851235465147364	0.112941	0.112941	chr6	25005406	0.9471483712603824	chr6:25005406:A:G
chr6:25006298	['A', 'G']	98663	4769.676803616861	-121.69984104164598	-0.0146693048468692	0.0138371745707367	-1.0601372969516636	0.289085	0.289085	chr6	25006298	0.5389744423529852	chr6:25006298:A:G
chr6:25006482	['T', 'C']	98663	133964.72481677093	-3369.8338918266354	0.0117309959975931	0.0045571999095607	2.574167521811379	0.0100496	0.0100496	chr6	25006482	1.997851223940002	chr6:25006482:T:C
chr6:25006557	['A', 'G']	98663	107456.51515520144	-3765.577355250924	0.0067991089640311	0.0043009059942442	1.580855050803266	0.113914	0.113914	chr6	25006557	0.9434228979656	chr6:25006557:A:G
chr6:25006713	['C', 'T']	98663	6656.2023920535175	-274.53723320202585	0.0053110665392303	0.0117564293647308	0.4517584697241078	0.651444	0.651444	chr6	25006713	0.186122911549687	chr6:25006713:C:T
chr6:25007122	['GTTA', 'G']	98663	21756.88206853911	334.2744936040843	0.002651387729285	0.0070467808210476	0.3762551719170508	0.706728	0.706728	chr6	25007122	0.1507477019432362	chr6:25007122:GTTA:G
chr6:25007588	['T', 'C']	98663	3901.1186195013183	119.47504733282118	0.0131495483435121	0.015335861085446	0.8574378882442525	0.391205	0.391205	chr6	25007588	0.4075956031213159	chr6:25007588:T:C
chr6:25008304	['C', 'T']	98663	97064.72461123616	-3801.61904621241	0.0061224433395911	0.0042973205125053	1.424711822582137	0.154244	0.154244	chr6	25008304	0.811791720763584	chr6:25008304:C:T
chr6:25008504	['C', 'A']	98663	24832.26518945	407.5957352052298	0.0086744292148718	0.0066353575990129	1.3073039524142929	0.191113	0.191113	chr6	25008504	0.7187097701075278	chr6:25008504:C:A
chr6:25008813	['G', 'C']	98663	25276.5371438418	258.149496243171	0.0079441665628089	0.006556011185205	1.2117377988519242	0.225616	0.225616	chr6	25008813	0.6466301047537933	chr6:25008813:G:C
chr6:25009093	['G', 'A']	98663	92105.93665291392	-3754.272742531112	0.0080190331789792	0.0043422970846801	1.8467260582586045	0.0647898	0.0647898	chr6	25009093	1.1884933606786965	chr6:25009093:G:A
chr6:25009628	['C', 'T']	98663	3929.1991222201946	126.38898852679009	0.0135247281112453	0.015284989267639	0.8848372657924934	0.376247	0.376247	chr6	25009628	0.4245269542250502	chr6:25009628:C:T
chr6:25009749	['G', 'T']	98663	103873.95068173758	-3847.753567545176	0.0055695740507349	0.0042946620938037	1.2968596665080288	0.194683	0.194683	chr6	25009749	0.7106719700440687	chr6:25009749:G:T
chr6:25010371	['C', 'T']	98663	3900.15812039449	116.3505953198068	0.0121010024328148	0.0153371581563476	0.7889989989968619	0.430114	0.430114	chr6	25010371	0.366416421143204	chr6:25010371:C:T
chr6:25010457	['T', 'C']	98663	133990.58063110092	-3376.631735577745	0.0119184294423452	0.0045592973330933	2.6140934823083484	0.00894781	0.00894781	chr6	25010457	2.048283246393427	chr6:25010457:T:C
chr6:25010771	['G', 'A']	98663	101402.61088188484	-3925.461925613105	0.0051238761468753	0.0042941893287331	1.193211513193113	0.232789	0.232789	chr6	25010771	0.633037545294352	chr6:25010771:G:A
chr6:25011115	['C', 'T']	98663	3902.0790991374506	120.35452621989752	0.0131508991196969	0.0153332456375162	0.8576722391716156	0.391076	0.391076	chr6	25011115	0.4077388355113991	chr6:25011115:C:T
chr6:25011702	['C', 'T']	98663	3900.1185890938577	115.70956578696654	0.0119861810127862	0.015337379250403	0.7815012471880595	0.43451	0.43451	chr6	25011702	0.362000224060324	chr6:25011702:C:T
chr6:25011939	['G', 'A']	98663	26137.38424189592	353.1060555309555	0.0089715007181374	0.0064670965287875	1.387253256264506	0.165368	0.165368	chr6	25011939	0.7815485260287212	chr6:25011939:G:A
chr6:25012064	['G', 'A']	98663	26108.910898917413	344.01134364615143	0.008830412534512	0.0064691285455561	1.3650080489709755	0.172254	0.172254	chr6	25012064	0.7638306843245021	chr6:25012064:G:A
chr6:25012666	['T', 'C']	98663	3906.316740155086	117.54729398358351	0.01195547306987	0.0153260680110791	0.7800743844557816	0.435349	0.435349	chr6	25012666	0.3611624487810896	chr6:25012666:T:C
chr6:25013754	['A', 'G']	98663	2615.159035851486	113.25919322102564	0.0237449992205306	0.018647782828763	1.2733416856348987	0.2029	0.2029	chr6	25013754	0.6927179529666541	chr6:25013754:A:G
chr6:25013816	['A', 'T']	98663	96395.37944563852	-3855.603427540424	0.0061904913230824	0.0043055421769993	1.4377960007342816	0.150495	0.150495	chr6	25013816	0.8224779286979205	chr6:25013816:A:T
chr6:25013892	['G', 'A']	98663	6605.401694760636	-276.21481816080245	0.003072361568985	0.0117981760859581	0.2604098757808595	0.794548	0.794548	chr6	25013892	0.0998798611936143	chr6:25013892:G:A
chr6:25014202	['C', 'T']	98663	3774.191266800462	86.56063119427715	0.0046541423570178	0.0155847695718421	0.2986340180111962	0.76522	0.76522	chr6	25014202	0.1162136876565965	chr6:25014202:C:T
chr6:25014279	['A', 'G']	98663	26157.832706481106	352.6073514396579	0.0092735310095977	0.0064659578474278	1.434208392386416	0.151516	0.151516	chr6	25014279	0.8195415034995797	chr6:25014279:A:G
chr6:25014994	['CAG', 'C']	98663	26096.64502853436	358.68997566992766	0.0094778150656174	0.0064699920143166	1.464888216963043	0.142955	0.142955	chr6	25014994	0.844800650138561	chr6:25014994:CAG:C
chr6:25015453	['T', 'G']	98663	92481.9952753191	-3784.784697003175	0.0079008744492247	0.004338481805983	1.821115035754879	0.0685924	0.0685924	chr6	25015453	1.1637240012161367	chr6:25015453:T:G
chr6:25016107	['A', 'G']	98663	5319.078231602847	-224.1477925041289	-0.0325877960880245	0.0132046188147741	-2.4679088843945443	0.0135922	0.0135922	chr6	25016107	1.866710243743385	chr6:25016107:A:G
chr6:25016705	['C', 'T']	98663	3977.161242258689	110.08847001712466	0.0035536470277441	0.0151982644875711	0.2338192647357993	0.815126	0.815126	chr6	25016705	0.0887752539898629	chr6:25016705:C:T
chr6:25017476	['T', 'C']	98663	100073.2001033969	-4205.527067793236	0.0035632285163386	0.0043251773256394	0.8238340877300018	0.410036	0.410036	chr6	25017476	0.3871780117802851	chr6:25017476:T:C
chr6:25018646	['G', 'C']	98663	143414.43230940797	-3780.585085912334	0.0103394181626395	0.0047778148047897	2.16404749557778	0.0304631	0.0304631	chr6	25018646	1.5162259038762231	chr6:25018646:G:C
chr6:25021137	['G', 'A']	98663	4435.179811269119	-179.68220136193298	-0.0359022196531458	0.0144355990190826	-2.487061299339647	0.012882	0.012882	chr6	25021137	1.890016705180108	chr6:25021137:G:A
chr6:25021151	['A', 'G']	98663	35592.21490627818	451.9678868086962	0.0148385220535958	0.0057023062164225	2.6021966359612825	0.00926426	0.00926426	chr6	25021151	2.033189265039266	chr6:25021151:A:G
chr6:25021673	['G', 'A']	98663	143321.95811072475	-3792.951780123457	0.0097588153466805	0.0047763892359387	2.043136533608419	0.0410416	0.0410416	chr6	25021673	1.3867757166675327	chr6:25021673:G:A
chr6:25022961	['T', 'C']	98663	33172.034586572874	401.4759169615062	0.0146024909706046	0.005846881087317	2.497483829845632	0.0125094	0.0125094	chr6	25022961	1.9027635202776576	chr6:25022961:T:C
chr6:25023025	['A', 'G']	98663	32613.916762138422	320.9692287333702	0.0143172615727826	0.0058818235040172	2.434153551701104	0.0149284	0.0149284	chr6	25023025	1.8259867367094864	chr6:25023025:A:G
chr6:25023272	['C', 'G']	98663	32938.33846917985	371.4818437367388	0.0142822753268616	0.005861466817785	2.436638433834672	0.0148262	0.0148262	chr6	25023272	1.8289701457014933	chr6:25023272:C:G
chr6:25023601	['T', 'C']	98663	33301.10056874056	364.38470766641774	0.0145686488452772	0.0058318367139025	2.498123586098888	0.0124869	0.0124869	chr6	25023601	1.90354536626942	chr6:25023601:T:C
chr6:25024217	['G', 'A']	98663	3281.0997668761406	-36.76592650247103	-0.0050672004923584	0.0165859078010943	-0.3055123996302527	0.759977	0.759977	chr6	25024217	0.1191995510405675	chr6:25024217:G:A
chr6:25024819	['C', 'T']	98663	36180.86738572891	92.227179149039	0.0090154598972903	0.0056380882952796	1.5990277954387977	0.109818	0.109818	chr6	25024819	0.9593264699043064	chr6:25024819:C:T
chr6:25025123	['C', 'T']	98663	36168.49879369071	87.56583790256641	0.0088746764404703	0.0056391701449876	1.5737557499233406	0.115547	0.115547	chr6	25025123	0.9372413258262328	chr6:25025123:C:T
chr6:25025311	['T', 'C']	98663	36186.335340571575	92.39323453049602	0.0090136608830405	0.0056381426751997	1.598693293571405	0.109892	0.109892	chr6	25025311	0.959033922520245	chr6:25025311:T:C
chr6:25025320	['T', 'C']	98663	36185.5013786392	94.21063663014768	0.00902848643747	0.0056381875664732	1.6013100541664802	0.109311	0.109311	chr6	25025320	0.9613361326621422	chr6:25025320:T:C
chr6:25025612	['T', 'C']	98663	36184.30071765971	95.0785160081301	0.0090448365983704	0.0056383453415216	1.6041650609377964	0.108681	0.108681	chr6	25025612	0.9638463741878616	chr6:25025612:T:C
chr6:25026200	['C', 'T']	98663	36182.96792506386	93.10024833468862	0.0089938091366357	0.0056384290477621	1.5950913029942897	0.110695	0.110695	chr6	25026200	0.9558719953945434	chr6:25026200:C:T
chr6:25026232	['G', 'A']	98663	36177.60021288459	94.60160614233544	0.0090518420457862	0.0056386972693611	1.6053073278061976	0.108429	0.108429	chr6	25026232	0.9648545475431892	chr6:25026232:G:A
chr6:25026296	['G', 'T']	98663	95605.47317681408	-4067.843313042178	0.0040107851075681	0.0043325818178392	0.9257263396743908	0.35459	0.35459	chr6	25026296	0.4502735163551162	chr6:25026296:G:T
chr6:25026353	['G', 'A']	98663	36179.50046630444	91.56719373131244	0.0090087069375371	0.0056383443858907	1.597757483576259	0.1101	0.1101	chr6	25026353	0.9582126810282482	chr6:25026353:G:A
chr6:25026401	['T', 'C']	98663	36179.133716510056	85.52306430663106	0.0087271216078534	0.0056381115664843	1.5478802618471872	0.121654	0.121654	chr6	25026401	0.9148736068370018	chr6:25026401:T:C
chr6:25026830	['G', 'A']	98663	36187.03451526578	91.7292930496049	0.0090365580870624	0.0056374365186133	1.602955183127323	0.108948	0.108948	chr6	25026830	0.9627807378540384	chr6:25026830:G:A
chr6:25026867	['C', 'T']	98663	36185.06859216755	97.14600605450798	0.009182143864579	0.0056377118339009	1.6287004613049954	0.10338	0.10338	chr6	25026867	0.9855634721683278	chr6:25026867:C:T
chr6:25026878	['G', 'C']	98663	3336.202884742087	-272.0739339790024	-0.0365344511827586	0.0164840240506844	-2.216355124842325	0.0266695	0.0266695	chr6	25026878	1.5739851263902318	chr6:25026878:G:C
chr6:25027318	['C', 'G']	98663	35958.19573018672	49.44102605850886	0.0086204381816369	0.0056482325719592	1.5262187014807609	0.126959	0.126959	chr6	25027318	0.8963365069856616	chr6:25027318:C:G
chr6:25027579	['G', 'A']	98663	36197.83441788806	93.9848506675655	0.0090415140069811	0.0056360313320152	1.604234163075227	0.108666	0.108666	chr6	25027579	0.963906319043221	chr6:25027579:G:A
chr6:25027610	['C', 'A']	98663	36195.10056760592	94.99929294054984	0.0091307982494702	0.0056362206142421	1.6200214424534247	0.105231	0.105231	chr6	25027610	0.977856302523604	chr6:25027610:C:A
chr6:25027677	['T', 'G']	98663	36208.66993401112	102.65530557153164	0.0093207808698971	0.0056356667435315	1.6538914194305785	0.0981528	0.0981528	chr6	25027677	1.008097306790369	chr6:25027677:T:G
chr6:25027838	['C', 'T']	98663	99831.09471390198	-4192.91195042812	0.0032428499690743	0.004324258170353	0.7499205277120617	0.453304	0.453304	chr6	25027838	0.3436104486662999	chr6:25027838:C:T
chr6:25027972	['C', 'A']	98663	32519.636825300287	290.5664862817794	0.0133238309055649	0.0058783510624412	2.2665932612795765	0.0234172	0.0234172	chr6	25027972	1.6304650348506156	chr6:25027972:C:A
chr6:25027979	['T', 'C']	98663	40083.65641535061	183.2101501189866	0.0084718580890183	0.0054235575499463	1.5620481595336106	0.11828	0.11828	chr6	25027979	0.92708868414592	chr6:25027979:T:C
chr6:25028083	['C', 'G']	98663	36156.93175206528	79.65806773857238	0.0088326108276669	0.0056338473792569	1.5677760210877434	0.116937	0.116937	chr6	25028083	0.9320480521111704	chr6:25028083:C:G
chr6:25028435	['T', 'C']	98663	143409.80297623883	-3773.921548355392	0.0099643638046622	0.0047783659599753	2.0853077993870723	0.0370439	0.0370439	chr6	25028435	1.431283296846557	chr6:25028435:T:C
chr6:25028578	['A', 'G']	98663	3951.560715263207	109.59467023963224	0.0048943123904486	0.0152452538176297	0.3210384326162457	0.748182	0.748182	chr6	25028578	0.1259927444066042	chr6:25028578:A:G
chr6:25028981	['G', 'A']	98663	3211.1627338887874	-225.35353412281827	-0.024199995793938	0.0167466880036758	-1.4450616019493685	0.148444	0.148444	chr6	25028981	0.8284373515846245	chr6:25028981:G:A
chr6:25029826	['A', 'C']	98663	36299.726242371406	130.88996703425843	0.009878048273619	0.0056263706436166	1.7556696668795198	0.0791479	0.0791479	chr6	25029826	1.1015606036128824	chr6:25029826:A:C
chr6:25030907	['G', 'A']	98663	3385.446071971616	-264.0898458379408	-0.0364205234635382	0.0163750740365528	-2.224144048585037	0.026141	0.026141	chr6	25030907	1.5826778029002706	chr6:25030907:G:A
chr6:25030960	['A', 'G']	98663	37460.47608228184	221.1315905411145	0.0101691046044669	0.005587145682971	1.820089394744284	0.0687484	0.0687484	chr6	25030960	1.1627374048323462	chr6:25030960:A:G
chr6:25031144	['C', 'T']	98663	99882.48204291052	-4194.966595356805	0.0033232698251648	0.0043244522190554	0.7684834186677034	0.442202	0.442202	chr6	25031144	0.3543792975171431	chr6:25031144:C:T
chr6:25033314	['C', 'G']	98663	3847.545955863718	75.58793530147464	0.0008198835472314	0.0154294227882873	0.0531376681086119	0.957622	0.957622	chr6	25033314	0.0188058851905651	chr6:25033314:C:G
chr6:25034220	['A', 'G']	98663	57603.12027203566	-2163.900075241912	-0.002905964781853	0.0046943255237799	-0.6190377653045929	0.535893	0.535893	chr6	25034220	0.2709219158080925	chr6:25034220:A:G
chr6:25034455	['A', 'G']	98663	4679.42685547469	-256.28118037583994	-0.0209367740551641	0.013996465272404	-1.4958615370156196	0.134693	0.134693	chr6	25034455	0.8706549739902141	chr6:25034455:A:G
chr6:25035265	['T', 'C']	98663	3568.3978429225967	-50.784229676319576	-0.0172607861436978	0.0159773635953829	-1.0803275547090745	0.279999	0.279999	chr6	25035265	0.5528435197122716	chr6:25035265:T:C
chr6:25035356	['A', 'G']	98663	77941.21953469512	-1779.0853165434444	0.000575897652393	0.0043714914827823	0.1317393971053751	0.895191	0.895191	chr6	25035356	0.0480842927330411	chr6:25035356:A:G
chr6:25035692	['G', 'A']	98663	61960.44401865373	-1358.7808686108012	-0.0002947823593751	0.0045994004955077	-0.0640914744569603	0.948898	0.948898	chr6	25035692	0.022780468729647	chr6:25035692:G:A
chr6:25035800	['G', 'A']	98663	12901.261521776589	-549.3147312612347	0.0047339311674102	0.0085943780712237	0.5508171886527417	0.58176	0.58176	chr6	25035800	0.2352561427941453	chr6:25035800:G:A
chr6:25036157	['C', 'A']	98663	14024.27928923308	-437.1462417450393	0.001463756349915	0.0082616301509584	0.1771752454623282	0.859371	0.859371	chr6	25036157	0.0658193059377544	chr6:25036157:C:A
chr6:25036267	['C', 'T']	98663	13027.264075977337	-526.6804266344135	0.0045202860477877	0.0085533974043932	0.5284784319112829	0.597169	0.597169	chr6	25036267	0.2239027452845528	chr6:25036267:C:T
chr6:25036269	['G', 'A']	98663	13026.264055705902	-526.7039957838442	0.0045273470244733	0.0085536482876988	0.5292884243304947	0.596607	0.596607	chr6	25036269	0.2243116553595767	chr6:25036269:G:A
chr6:25036351	['C', 'G']	98663	13026.188243761026	-523.3112563752242	0.0047689122924563	0.0085546834457521	0.5574621577405487	0.577213	0.577213	chr6	25036351	0.2386638962814426	chr6:25036351:C:G
chr6:25036379	['AC', 'A']	98663	13016.562097003129	-522.1668079817922	0.0049565851132457	0.0085587322992701	0.5791260831546811	0.562505	0.562505	chr6	25036379	0.2498736128383623	chr6:25036379:AC:A
chr6:25036383	['G', 'T']	98663	94705.831992941	-2748.666417671728	-0.0065111298836109	0.0043457739545096	-1.4982670409845658	0.134067	0.134067	chr6	25036383	0.8726781086629622	chr6:25036383:G:T
chr6:25036425	['G', 'A']	98663	13135.130100256472	-508.23280488464366	0.0048766250719928	0.0085205682887425	0.5723356596338661	0.567096	0.567096	chr6	25036425	0.2463434159904149	chr6:25036425:G:A
chr6:25036752	['A', 'G']	98663	90988.05526267772	-2827.4013414792275	-0.0003462120331231	0.0042520361583054	-0.0814226455828474	0.935106	0.935106	chr6	25036752	0.0291391563940103	chr6:25036752:A:G
chr6:25037444	['G', 'C']	98663	60464.48244644722	-1333.1862603622385	0.001539049259223	0.004639221568349	0.3317473064281097	0.740081	0.740081	chr6	25037444	0.1307207452313207	chr6:25037444:G:C
chr6:25038492	['A', 'C']	98663	80557.32979532254	-3394.5826173198548	0.0028095219769483	0.0043354733687459	0.64803119244185	0.516966	0.516966	chr6	25038492	0.2865380187976284	chr6:25038492:A:C
chr6:25039062	['T', 'C']	98663	97461.82955731938	-3689.157841909841	0.0025234968632277	0.0042464307117586	0.5942630492568904	0.552338	0.552338	chr6	25039062	0.2577950769599145	chr6:25039062:T:C
chr6:25039076	['T', 'C']	98663	2479.150764770873	152.85814801289249	0.0196423641405413	0.0193221705976283	1.0165713029649108	0.30936	0.30936	chr6	25039076	0.5095358409349909	chr6:25039076:T:C
chr6:25039374	['G', 'A']	98663	99243.0587919273	-3884.7689446736135	0.0011826074914566	0.0042468708081782	0.2784656150074854	0.780656	0.780656	chr6	25039374	0.1075402980219029	chr6:25039374:G:A
chr6:25039565	['G', 'A']	98663	99320.15319343064	-3895.1141898717415	0.0009581913307045	0.0042469177894689	0.2256204094839275	0.821497	0.821497	chr6	25039565	0.0853940182128813	chr6:25039565:G:A
chr6:25040411	['C', 'T']	98663	31048.293806960457	-1208.0915348358649	0.0026427930645039	0.0058534114689884	0.451496204991824	0.651633	0.651633	chr6	25040411	0.1859969302643826	chr6:25040411:C:T
chr6:25040494	['C', 'T']	98663	13014.187149025884	-518.3682057590332	0.0055414564196208	0.008557365109791	0.6475657341394165	0.517267	0.517267	chr6	25040494	0.2862852273227022	chr6:25040494:C:T
chr6:25040557	['C', 'T']	98663	59173.33329268028	-1347.8050375896594	0.0002830266128406	0.004677409056435	0.0605092711425891	0.95175	0.95175	chr6	25040557	0.0214771145135951	chr6:25040557:C:T
chr6:25040749	['C', 'T']	98663	58926.34772515309	-1325.4419132585715	0.0004404013313768	0.0046748924929413	0.0942056597112705	0.924946	0.924946	chr6	25040749	0.0338836214086337	chr6:25040749:C:T
chr6:25040918	['C', 'T']	98663	58991.77285352254	-1317.9912440279722	0.0007918133544919	0.0046737066640949	0.1694187101160983	0.865468	0.865468	chr6	25040918	0.0627489851893278	chr6:25040918:C:T
chr6:25042497	['T', 'C']	98663	15981.971912788757	-321.3493583983852	-0.0059857531850331	0.0078106051630349	-0.7663622805262016	0.443463	0.443463	chr6	25042497	0.3531426093523447	chr6:25042497:T:C
chr6:25042933	['T', 'A']	98663	46798.07560809918	-1254.6594536621787	0.0011643688949271	0.0050259714847438	0.23167041406055	0.816794	0.816794	chr6	25042933	0.0878874611469812	chr6:25042933:T:A
chr6:25043131	['T', 'C']	98663	46823.864595794745	-1248.7427244164369	0.0015643568919893	0.0050245957286123	0.3113398522952096	0.755543	0.755543	chr6	25043131	0.1217408137454734	chr6:25043131:T:C
chr6:25043682	['A', 'G']	98663	46824.49180377724	-1250.93790024921	0.0011080062382035	0.0050244071575658	0.2205247710737625	0.825463	0.825463	chr6	25043682	0.0833023884895652	chr6:25043682:A:G
chr6:25044349	['C', 'T']	98663	43888.56216166901	-992.3520289256492	0.0039441615247978	0.005140184990757	0.7673189840229789	0.442894	0.442894	chr6	25044349	0.3537002031754847	chr6:25044349:C:T
chr6:25044486	['T', 'C']	98663	43866.78449246117	-1011.8562682231028	0.0033674658760574	0.0051417122731492	0.6549308279350534	0.512514	0.512514	chr6	25044486	0.2902942667801055	chr6:25044486:T:C
chr6:25044580	['C', 'G']	98663	43865.33792949625	-993.9963135136654	0.0039636063001414	0.0051414554354423	0.7709113401661551	0.440761	0.440761	chr6	25044580	0.3557968402772211	chr6:25044580:C:G
chr6:25045155	['GA', 'G']	98663	27670.9632156179	-1252.9233863114994	0.0001449842975335	0.0061071726721846	0.0237400029957987	0.98106	0.98106	chr6	25045155	0.0083044310786895	chr6:25045155:GA:G
chr6:25045157	['T', 'G']	98663	27671.487434995484	-1252.1049875313292	0.0002132337033634	0.0061076382342784	0.0349126282834941	0.972149	0.972149	chr6	25045157	0.0122671662274792	chr6:25045157:T:G
chr6:25045358	['A', 'G']	98663	45659.71847691655	-870.1643558551791	0.0029760930912328	0.0050650085808994	0.5875790817918629	0.556816	0.556816	chr6	25045358	0.2542882938503058	chr6:25045358:A:G
chr6:25045548	['A', 'G']	98663	43988.72921600733	-1009.1603051924836	0.0035635801779294	0.0051445600708074	0.6926890013688007	0.488506	0.488506	chr6	25045548	0.3111300977571039	chr6:25045548:A:G
chr6:25045570	['A', 'G']	98663	112609.0654731668	-2829.6211533494607	-0.0007722967470764	0.004318951729785	-0.1788157857265172	0.858083	0.858083	chr6	25045570	0.0664707020130598	chr6:25045570:A:G
chr6:25045640	['CCT', 'C']	98663	43870.55905966792	-1015.4629216935224	0.0032967529792204	0.0051408703463576	0.6412830429688274	0.52134	0.52134	chr6	25045640	0.2828789523934661	chr6:25045640:CCT:C
chr6:25045645	['G', 'A']	98663	43879.676518300745	-1013.5135047727078	0.0033512953384347	0.0051409651323547	0.6518805812051305	0.51448	0.51448	chr6	25045645	0.2886315034252885	chr6:25045645:G:A
chr6:25045676	['A', 'T']	98663	43879.23163102877	-1013.1383609539556	0.003386074721155	0.0051407863449611	0.6586686343177773	0.51011	0.51011	chr6	25045676	0.2923361626435826	chr6:25045676:A:T
chr6:25045882	['A', 'G']	98663	2850.1155495190505	-59.754916857571466	-0.0067543560267071	0.0178203937670829	-0.3790239494698177	0.704671	0.704671	chr6	25045882	0.1520136010713839	chr6:25045882:A:G
chr6:25045893	['A', 'G']	98663	15867.447422304213	-310.81489453183565	-0.0050718745372293	0.0078349024897851	-0.6473436706891884	0.517411	0.517411	chr6	25045893	0.2861643425531452	chr6:25045893:A:G
chr6:25046392	['G', 'A']	98663	43874.34066691673	-1008.2951718011714	0.0034914302951118	0.0051405915647149	0.6791884263042819	0.49702	0.49702	chr6	25046392	0.3036261349791903	chr6:25046392:G:A
chr6:25046866	['T', 'A']	98663	43877.34157939027	-1010.703223696693	0.0034266135592974	0.0051407410940991	0.6665602286858561	0.505055	0.505055	chr6	25046866	0.2966613250578422	chr6:25046866:T:A
chr6:25047072	['A', 'G']	98663	43864.89052426712	-1009.4323150532714	0.0034867899331888	0.0051412292641358	0.6782016039455707	0.497645	0.497645	chr6	25047072	0.303080355069547	chr6:25047072:A:G
chr6:25047280	['T', 'C']	98663	43869.5571233085	-1006.9296640795678	0.0035262509003774	0.0051406840262423	0.6859497456712991	0.492746	0.492746	chr6	25047280	0.3073768925380749	chr6:25047280:T:C
chr6:25047438	['A', 'ATAC']	98663	43873.89368733717	-1006.2856685059716	0.0035348487222037	0.0051409212322332	0.6875905236673249	0.491712	0.491712	chr6	25047438	0.3082891928280207	chr6:25047438:A:ATAC
chr6:25047816	['C', 'T']	98663	45393.96705914715	-1089.781733642816	0.0026968909912916	0.0051928085630264	0.5193511292701778	0.603517	0.603517	chr6	25047816	0.2193104920915561	chr6:25047816:C:T
chr6:25047965	['A', 'T']	98663	43859.66810274917	-999.6178849209592	0.0037100169599167	0.0051421235622353	0.7214951011997647	0.470607	0.470607	chr6	25047965	0.3273416172391228	chr6:25047965:A:T
chr6:25048180	['G', 'A']	98663	43863.33732118052	-1000.4147398594112	0.003728934712022	0.0051417395179022	0.7252282421228853	0.468314	0.468314	chr6	25048180	0.3294628590194047	chr6:25048180:G:A
chr6:25048193	['A', 'T']	98663	43869.89467120871	-1005.624140407556	0.0035528820331804	0.0051415595160641	0.6910125268568541	0.489559	0.489559	chr6	25048193	0.3101949610000692	chr6:25048193:A:T
chr6:25048919	['A', 'G']	98663	43863.00233159309	-1001.9906818633176	0.0036971758628432	0.0051416853094607	0.7190591489604425	0.472106	0.472106	chr6	25048919	0.325960480080643	chr6:25048919:A:G
chr6:25048976	['C', 'G']	98663	43861.33468489927	-1004.706080567966	0.0035985456072462	0.0051412508043442	0.699935821883173	0.483969	0.483969	chr6	25048976	0.3151824556285448	chr6:25048976:C:G
chr6:25049219	['A', 'C']	98663	43871.22903549595	-1005.0108039421594	0.0035576220598665	0.0051408514723596	0.6920297306768186	0.48892	0.48892	chr6	25049219	0.310762196910881	chr6:25049219:A:C
chr6:25049453	['C', 'T']	98663	43862.890301261	-1003.4169526557324	0.0036451093441244	0.0051411972304483	0.7090000987584345	0.478326	0.478326	chr6	25049453	0.3202760118739318	chr6:25049453:C:T
chr6:25050263	['A', 'G']	98663	13361.812572853423	-556.2301539486795	0.0036452327203636	0.0084548757975235	0.4311397124758825	0.666368	0.666368	chr6	25050263	0.1762858665789147	chr6:25050263:A:G
chr6:25050403	['C', 'T']	98663	43846.8866914136	-997.8284637597344	0.003994731365361	0.0051441046276772	0.776564952405483	0.437417	0.437417	chr6	25050403	0.3591043423255376	chr6:25050403:C:T
chr6:25050794	['C', 'T']	98663	127178.35839052733	-4517.047923175327	0.0028063610758281	0.0044585169575916	0.6294382420256683	0.529064	0.529064	chr6	25050794	0.2764917888993594	chr6:25050794:C:T
chr6:25050917	['C', 'T']	98663	127176.490977657	-4510.024538531809	0.0029347317600225	0.0044581923993494	0.6582784001091477	0.510361	0.510361	chr6	25050917	0.2921225202820535	chr6:25050917:C:T
chr6:25051041	['T', 'C']	98663	129102.78750215418	-4653.83692750703	0.0016350610129979	0.0044887885571955	0.3642544067657124	0.715669	0.715669	chr6	25051041	0.1452877943279328	chr6:25051041:T:C
chr6:25051474	['T', 'C']	98663	129075.00713634056	-4654.751881112968	0.0016726656539724	0.0044882696006746	0.3726749511038812	0.709391	0.709391	chr6	25051474	0.1491143256965139	chr6:25051474:T:C
chr6:25051801	['G', 'A']	98663	127176.93608004945	-4521.635983304174	0.0026649835151441	0.004458326982336	0.5977541633224422	0.550005	0.550005	chr6	25051801	0.2596333623920484	chr6:25051801:G:A
chr6:25051828	['T', 'G']	98663	12797.297071553832	-535.3325982798887	0.0052350920892864	0.0086215927883069	0.6072070692536646	0.543715	0.543715	chr6	25051828	0.2646286855243737	chr6:25051828:T:G
chr6:25052260	['GA', 'G']	98663	127169.48962937437	-4523.800662763011	0.0026228550955912	0.0044581480273922	0.5883283999265226	0.556313	0.556313	chr6	25052260	0.2546807912863912	chr6:25052260:GA:G
chr6:25052763	['G', 'C']	98663	127242.34088784056	-4517.6078862040185	0.0028412058459658	0.0044605635134029	0.6369611905376198	0.524152	0.524152	chr6	25052763	0.2805427527324366	chr6:25052763:G:C
chr6:25052917	['G', 'T']	98663	127194.94045965596	-4515.895148734064	0.0028395658015506	0.0044586624127314	0.6368649470842259	0.524214	0.524214	chr6	25052917	0.2804913846836647	chr6:25052917:G:T
chr6:25053063	['T', 'G']	98663	127202.6779272658	-4515.7836677220885	0.002814205290778	0.0044590206180362	0.6311263238826155	0.527959	0.527959	chr6	25053063	0.2773998024001425	chr6:25053063:T:G
chr6:25053079	['A', 'G']	98663	1978.2406057718624	127.21280820165802	-0.011442275875643	0.0217364987089781	-0.5264084169598539	0.598606	0.598606	chr6	25053079	0.2228589344155865	chr6:25053079:A:G
chr6:25053141	['A', 'T']	98663	127194.20521060372	-4517.730155218517	0.0027907974243343	0.0044586018922876	0.6259355492495935	0.531359	0.531359	chr6	25053141	0.2746119590727198	chr6:25053141:A:T
chr6:25053282	['T', 'C']	98663	127196.94094627886	-4520.737958736089	0.0027361373624443	0.0044587832548944	0.6136511254367121	0.539447	0.539447	chr6	25053282	0.2680512177803839	chr6:25053282:T:C
chr6:25053439	['G', 'A']	98663	83267.09886656256	-3515.639947704095	0.0001055507833897	0.0043065656954827	0.0245092704612515	0.980446	0.980446	chr6	25053439	0.0085763209639083	chr6:25053439:G:A
chr6:25053724	['G', 'A']	98663	127174.06845968244	-4515.708844958966	0.0027638376199073	0.00445834894235	0.6199240247109161	0.535309	0.535309	chr6	25053724	0.2713954548839335	chr6:25053724:G:A
chr6:25054937	['T', 'G']	98663	127251.76690319306	-4511.369742595191	0.003039602026116	0.0044592301626406	0.6816427758274828	0.495466	0.495466	chr6	25054937	0.3049861424279727	chr6:25054937:T:G
chr6:25055311	['G', 'A']	98663	4744.240426523951	55.8601936391403	-0.0002776475116492	0.0139472398029693	-0.0199069862977556	0.984118	0.984118	chr6	25055311	0.0069528246617595	chr6:25055311:G:A
chr6:25055498	['A', 'G']	98663	130668.08417304311	-4552.655205591242	0.0031303001810299	0.0046822448686907	0.6685468762989529	0.503786	0.503786	chr6	25055498	0.2977539055302994	chr6:25055498:A:G
chr6:25056365	['T', 'A']	98663	38611.478859390365	-712.0976581279481	0.005389916735146	0.0053896296366219	1.0000532686925545	0.317287	0.317287	chr6	25056365	0.4985477216087735	chr6:25056365:T:A
chr6:25057201	['A', 'G']	98663	82106.15406682076	-3681.6125469330136	-0.0001925673635262	0.0043273057012323	-0.0445005222236585	0.964506	0.964506	chr6	25057201	0.0156950663520962	chr6:25057201:A:G
chr6:25057271	['A', 'G']	98663	166793.52430186002	-5191.534114618883	0.0013931661761916	0.0058667079684601	0.2374698354991196	0.812293	0.812293	chr6	25057271	0.0902872893170184	chr6:25057271:A:G
chr6:25057988	['C', 'T']	98663	121938.18993116448	-4251.585484911963	0.0030597634655554	0.0043870957638861	0.6974462446757818	0.485525	0.485525	chr6	25057988	0.3137884030731412	chr6:25057988:C:T
chr6:25059013	['T', 'A']	98663	154164.31294475417	-4945.329871391639	0.0035595210332283	0.0051346544846728	0.6932347724376822	0.488164	0.488164	chr6	25059013	0.3114342510921746	chr6:25059013:T:A
chr6:25059527	['G', 'A']	98663	38648.57758182303	-710.260246297015	0.0059997847033357	0.0053961984614001	1.1118539739138933	0.266204	0.266204	chr6	25059527	0.5747854230729288	chr6:25059527:G:A
chr6:25060118	['A', 'G']	98663	55117.731574785554	-947.9301607193572	0.0028573822534332	0.0047750526978299	0.5983980563673704	0.549576	0.549576	chr6	25060118	0.2599722411871344	chr6:25060118:A:G
chr6:25060361	['A', 'G']	98663	16407.49447530614	-261.3544518941551	-0.0040317958721632	0.0077253329073915	-0.5218928323859895	0.601746	0.601746	chr6	25060361	0.2205867879390169	chr6:25060361:A:G
chr6:25060635	['T', 'C']	98663	83885.70494013646	-3527.9572496314977	0.0001091318176174	0.0043042123059306	0.02535465489633	0.979772	0.979772	chr6	25060635	0.0088749760036419	chr6:25060635:T:C
chr6:25060953	['A', 'T']	98663	83727.51828872669	-3521.2944286076204	0.0001347609398745	0.004305055881352	0.0313029478800125	0.975028	0.975028	chr6	25060953	0.0109829124338857	chr6:25060953:A:T
chr6:25061148	['T', 'A']	98663	38518.85612480741	-706.5114821914603	0.0058314392259637	0.0053933186458894	1.081233950530278	0.279596	0.279596	chr6	25061148	0.5534690460535161	chr6:25061148:T:A
chr6:25062047	['C', 'G']	98663	83710.42361575738	-3524.2122728597747	6.109621355169697e-06	0.0043049521311223	0.0014192077331129	0.998868	0.998868	chr6	25062047	0.0004918998213708	chr6:25062047:C:G
chr6:25062598	['G', 'A']	98663	41443.72085314302	-490.6971336250583	0.0049969933608327	0.005259696759373	0.9500535086795516	0.342087	0.342087	chr6	25062598	0.4658634295727272	chr6:25062598:G:A
chr6:25062677	['G', 'A']	98663	16365.156300050689	-271.6992339731145	-0.0046890025918973	0.0077354403807154	-0.6061713827679491	0.544402	0.544402	chr6	25062677	0.2640802879739043	chr6:25062677:G:A
chr6:25062887	['A', 'G']	98663	11768.073479027713	-619.1887314822462	0.0041544726161437	0.0089706554047851	0.4631180698266176	0.643281	0.643281	chr6	25062887	0.1915992757673839	chr6:25062887:A:G
chr6:25063714	['T', 'C']	98663	2033.247296023356	142.3260334448811	-0.0070350762177357	0.021450633759528	-0.3279658911994109	0.742938	0.742938	chr6	25063714	0.1290474276679279	chr6:25063714:T:C
chr6:25064561	['G', 'T']	98663	41437.71987997608	-499.898104936378	0.0047371339003761	0.0052604593801696	0.9005171522155799	0.367847	0.367847	chr6	25064561	0.4343327815237754	chr6:25064561:G:T
chr6:25064691	['C', 'T']	98663	82064.97186882255	-3670.725959220076	0.0001797989542479	0.0043280073565697	0.041543125839431	0.966863	0.966863	chr6	25064691	0.014635059070195	chr6:25064691:C:T
chr6:25065277	['C', 'A']	98663	41452.94102740837	-491.00917627247406	0.0049655491401416	0.0052599374554617	0.9440319741797664	0.345156	0.345156	chr6	25065277	0.461984572676247	chr6:25065277:C:A
chr6:25065318	['G', 'A']	98663	41452.88204644752	-496.35788847194976	0.0048294133735866	0.0052599111730916	0.9181549297434412	0.35854	0.35854	chr6	25065318	0.4454623858533322	chr6:25065318:G:A
chr6:25065441	['A', 'G']	98663	125602.27999797242	-3955.080717003002	0.0039118589778373	0.0044191650374611	0.8852031876330956	0.376049	0.376049	chr6	25065441	0.4247555618725783	chr6:25065441:A:G
chr6:25065831	['A', 'T']	98663	138204.21386791026	-4619.967111758662	0.0046713623416261	0.0046315836419211	1.008588574185498	0.313174	0.313174	chr6	25065831	0.5042143006538085	chr6:25065831:A:T
chr6:25066165	['A', 'G']	98663	84017.62498606139	-3474.409483865646	0.0004808441174676	0.0043015550487315	0.1117837879604599	0.910995	0.910995	chr6	25066165	0.0404840066476039	chr6:25066165:A:G
chr6:25066795	['A', 'T']	98663	84982.05871321553	-3402.485242545282	-0.0007095237267898	0.0042909880123923	-0.1653520645456873	0.868667	0.868667	chr6	25066795	0.0611466766913703	chr6:25066795:A:T
chr6:25067238	['C', 'A']	98663	41198.021512789055	-517.5074874307234	0.0047584159623044	0.0052710929874033	0.9027380039919416	0.366667	0.366667	chr6	25067238	0.4357281747484515	chr6:25067238:C:A
chr6:25067716	['G', 'A']	98663	2006.6915207494733	207.79395198573616	0.0052161205489823	0.0216842882853121	0.2405483860180707	0.809906	0.809906	chr6	25067716	0.0915653836525399	chr6:25067716:G:A
chr6:25067782	['T', 'C']	98663	40392.2416139369	-511.7889084365786	0.007352079166474	0.0053105904360033	1.3844184097930718	0.166234	0.166234	chr6	25067782	0.7792801447984278	chr6:25067782:T:C
chr6:25067822	['A', 'G']	98663	3355.567312234334	-69.37616274952441	-0.0096630016988014	0.0165207217232218	-0.5849019105030313	0.558615	0.558615	chr6	25067822	0.2528874067485748	chr6:25067822:A:G
chr6:25070117	['A', 'G']	98663	152876.23175974374	-5088.883865445358	0.0046536637558554	0.0050945431896757	0.9134604581007864	0.361003	0.361003	chr6	25070117	0.4424891890139207	chr6:25070117:A:G
chr6:25070149	['G', 'C']	98663	1975.5205957196583	109.17656510541852	0.0132297907392173	0.0215531099496742	0.6138228204703873	0.539334	0.539334	chr6	25070149	0.2681422006149621	chr6:25070149:G:C
chr6:25071373	['T', 'TAA']	98663	30695.48891591912	-1315.358612526261	-0.0033102784926416	0.0058467964525627	-0.5661696143348097	0.57128	0.57128	chr6	25071373	0.2431509799332876	chr6:25071373:T:TAA
chr6:25073266	['T', 'A']	98663	166646.4028384612	-5280.1775308387	0.0032069258673692	0.0058486027814972	0.548323417947752	0.583471	0.583471	chr6	25073266	0.2339807246279691	chr6:25073266:T:A
chr6:25073637	['T', 'C']	98663	166655.95886467304	-5272.254925826708	0.0035230258995617	0.0058491264066008	0.6023165947629298	0.546965	0.546965	chr6	25073637	0.2620404630508215	chr6:25073637:T:C
chr6:25073647	['G', 'A']	98663	166650.33629673178	-5277.507567715406	0.0033238947056123	0.0058486767396162	0.5683156812374062	0.569822	0.569822	chr6	25073647	0.2442607872935281	chr6:25073647:G:A
chr6:25074161	['T', 'C']	98663	37999.24340271089	-488.9529342705711	0.0068873224383906	0.005436836716054	1.2667885386466555	0.205234	0.205234	chr6	25074161	0.687750690396407	chr6:25074161:T:C
chr6:25074686	['T', 'C']	98663	100923.5728015572	-4116.163029492778	-0.0008817214376903	0.0042537791357124	-0.2072795529715852	0.835792	0.835792	chr6	25074686	0.0779017901348229	chr6:25074686:T:C
chr6:25074828	['A', 'C']	98663	50466.78766803869	-1097.0173212524749	0.0062347167093067	0.0048825056574947	1.2769502273358857	0.201623	0.201623	chr6	25074828	0.6954599275671323	chr6:25074828:A:C
chr6:25074964	['C', 'T']	98663	15963.10332488596	-298.31661056198027	-0.0050596358479337	0.0078208361404321	-0.6469430834609209	0.51767	0.51767	chr6	25074964	0.2859470025127802	chr6:25074964:C:T
chr6:25075489	['G', 'C']	98663	13273.076235365666	-835.1662778406858	-0.0017209416079832	0.0085406793092933	-0.2014993826206124	0.840309	0.840309	chr6	25075489	0.0755609849877635	chr6:25075489:G:C
chr6:25075530	['A', 'G']	98663	38036.72221433642	-496.7686470928625	0.0064273691257362	0.0054353888876104	1.1825040045224515	0.237009	0.237009	chr6	25075530	0.6252351621075158	chr6:25075530:A:G
chr6:25075773	['T', 'C']	98663	12441.1348754232	-598.9686366939927	0.0035045726384878	0.0087356521442509	0.4011804248403162	0.688288	0.688288	chr6	25075773	0.1622298021144535	chr6:25075773:T:C
chr6:25076532	['G', 'A']	98663	8269.139339444386	-410.8074387317757	-0.0187557357585778	0.0106778128236473	-1.7565147533810346	0.0790037	0.0790037	chr6	25076532	1.1023525688114	chr6:25076532:G:A
chr6:25076674	['A', 'G']	98663	50344.535178589744	-1182.3156287936688	0.0055193697669076	0.0049006315019243	1.12625684358033	0.26006	0.26006	chr6	25076674	0.5849264417879414	chr6:25076674:A:G
chr6:25076951	['A', 'C']	98663	10137.335712113534	-215.40257659517	-0.0007194460027451	0.0096351495088506	-0.0746688987113607	0.940478	0.940478	chr6	25076951	0.0266513591676713	chr6:25076951:A:C
chr6:25076956	['T', 'A']	98663	36620.24844367837	-439.44774669216656	0.0057864825708894	0.0055195065561305	1.0483695439155387	0.294471	0.294471	chr6	25076956	0.5309574688229597	chr6:25076956:T:A
chr6:25077822	['T', 'C']	98663	12498.013390096805	-625.2711619354828	-0.0080670070222935	0.0087379037044532	-0.9232199501331462	0.355895	0.355895	chr6	25077822	0.4486781133944768	chr6:25077822:T:C
chr6:25077841	['C', 'A']	98663	154299.5112361259	-5011.767725710091	0.0052531865987416	0.0051470439608374	1.0206220577698222	0.307436	0.307436	chr6	25077841	0.5122452790421095	chr6:25077841:C:A
chr6:25078368	['A', 'G']	98663	14062.282755894335	-482.5532016899876	0.0008190186379001	0.0082576097251766	0.0991835004508705	0.920993	0.920993	chr6	25078368	0.0357436706423761	chr6:25078368:A:G
chr6:25078654	['T', 'C']	98663	155295.6100072987	-5025.18831678064	0.0034180990867474	0.0051866640782517	0.6590168623180944	0.509886	0.509886	chr6	25078654	0.2925269123436015	chr6:25078654:T:C
chr6:25079230	['T', 'C']	98663	12433.130065458996	-585.1701184690492	0.0043410679020093	0.0087464120971232	0.4963255622767994	0.619666	0.619666	chr6	25079230	0.2078423321825303	chr6:25079230:T:C
chr6:25079395	['G', 'A']	98663	12123.478558532976	-659.3109256081274	0.0022396395241721	0.0088525227077255	0.2529944963843624	0.800273	0.800273	chr6	25079395	0.096761835297491	chr6:25079395:G:A
chr6:25079536	['G', 'T']	98663	155559.65015002838	-5000.804239841539	0.0039826777475595	0.0052001763029917	0.7658736003370153	0.443753	0.443753	chr6	25079536	0.3528586978714036	chr6:25079536:G:T
chr6:25079796	['T', 'C']	98663	12417.384422008676	-583.2139230321729	0.0044031803728972	0.0087474418923837	0.5033677762102197	0.614707	0.614707	chr6	25079796	0.2113318413055882	chr6:25079796:T:C
chr6:25079880	['T', 'TAA']	98663	12416.755101006518	-582.0899056496779	0.0044827960576075	0.0087474195060877	0.51247068401004	0.608323	0.608323	chr6	25079880	0.215865763046777	chr6:25079880:T:TAA
chr6:25080230	['C', 'T']	98663	8333.8446778101	-338.97085495122303	-0.0036884307993277	0.0105810495145771	-0.3485883696363316	0.727399	0.727399	chr6	25080230	0.138227300332146	chr6:25080230:C:T
chr6:25080346	['C', 'G']	98663	12113.10495266284	-658.3484867789651	0.0022591664363805	0.0088531015446764	0.255183612768915	0.798582	0.798582	chr6	25080346	0.0976804830081655	chr6:25080346:C:G
chr6:25080457	['T', 'C']	98663	102557.10512495568	-4202.945612720789	-0.0008685592770429	0.0042570828580129	-0.2040268667564324	0.838333	0.838333	chr6	25080457	0.0765834380094531	chr6:25080457:T:C
chr6:25080895	['A', 'G']	98663	12418.160440875254	-583.8742174996229	0.0044046129528228	0.0087484535583091	0.5034733194233375	0.614633	0.614633	chr6	25080895	0.2113841259326233	chr6:25080895:A:G
chr6:25081259	['C', 'T']	98663	166600.95161682717	-5252.47366658199	0.0042062814545643	0.0058473249236902	0.7193514144429984	0.471926	0.471926	chr6	25081259	0.3261260952455737	chr6:25081259:C:T
chr6:25082312	['G', 'A']	98663	166641.89000841335	-5256.518316027387	0.0042223594260503	0.0058502284850566	0.7217426527588766	0.470454	0.470454	chr6	25082312	0.3274828345593957	chr6:25082312:G:A
chr6:25082450	['T', 'C']	98663	51647.51642826004	-1034.0125127825845	0.006337948520896	0.0048411539181112	1.3091813704136095	0.190476	0.190476	chr6	25082450	0.7201597377006559	chr6:25082450:T:C
chr6:25083300	['A', 'T']	98663	166670.7179814691	-5255.943253115443	0.0043958906397796	0.0058538136168429	0.7509447562750449	0.452688	0.452688	chr6	25083300	0.3442010177708329	chr6:25083300:A:T
chr6:25084111	['G', 'A']	98663	101093.51732527724	-4155.597846404562	-0.0017635847309666	0.0042522700401236	-0.4147395895194365	0.678333	0.678333	chr6	25084111	0.1685570545709978	chr6:25084111:G:A
chr6:25084463	['C', 'T']	98663	166646.5123815316	-5252.510734932208	0.0043923653555211	0.0058506317806262	0.750750606125305	0.452805	0.452805	chr6	25084463	0.3440887861916479	chr6:25084463:C:T
chr6:25084490	['A', 'G']	98663	167452.66940355996	-5306.149761627155	0.0044672282447603	0.0059159371989285	0.7551175907630396	0.45018	0.45018	chr6	25084490	0.3466138031661914	chr6:25084490:A:G
chr6:25084714	['C', 'T']	98663	13737.696192908836	-550.2191002912118	-0.0005438501848729	0.0083437068580505	-0.0651808835239967	0.94803	0.94803	chr6	25084714	0.0231779193831267	chr6:25084714:C:T
chr6:25085126	['T', 'C']	98663	38147.8929136253	-446.80284159112097	0.008510155505833	0.0054285060806006	1.5676790961412168	0.116959	0.116959	chr6	25085126	0.9319663535902034	chr6:25085126:T:C
chr6:25085834	['C', 'T']	98663	51478.52226806844	-945.8045315528252	0.0041336218915554	0.0048525331092412	0.8518482612067874	0.3943	0.3943	chr6	25085834	0.4041732229267768	chr6:25085834:C:T
chr6:25086365	['C', 'A']	98663	51935.47652748771	-970.735597773624	0.00695636028407	0.0048371178848292	1.4381208913447074	0.150403	0.150403	chr6	25086365	0.8227435010419051	chr6:25086365:C:A
chr6:25086416	['G', 'A']	98663	11082.010896669168	-255.2527616210745	-0.0024237367454685	0.0092375212719954	-0.2623795576868001	0.793029	0.793029	chr6	25086416	0.1007109308290674	chr6:25086416:G:A
chr6:25086730	['T', 'C']	98663	15273.083603632824	-1047.833469304826	-0.0172326907356879	0.007946616134842	-2.1685570868499564	0.0301187	0.0301187	chr6	25086730	1.5211637773256106	chr6:25086730:T:C
chr6:25086740	['G', 'A']	98663	101187.48615222413	-4136.03644962585	-0.0017337174744276	0.0042523238519641	-0.4077105918512909	0.683487	0.683487	chr6	25086740	0.1652697413477413	chr6:25086740:G:A
chr6:25087340	['G', 'C']	98663	51975.794814094	-971.4449577597022	0.0070124513212128	0.0048358973484159	1.4500827490703143	0.147039	0.147039	chr6	25087340	0.8325674595485427	chr6:25087340:G:C
chr6:25087404	['T', 'A']	98663	103179.46485384923	-4083.384026099321	-0.0011895778085108	0.0042493871477257	-0.2799410284721851	0.779523	0.779523	chr6	25087404	0.1081710663305316	chr6:25087404:T:A
chr6:25087493	['T', 'C']	98663	101908.15119438704	-4209.09144492928	-0.0018425714952147	0.0042540621380619	-0.4331322475825934	0.66492	0.66492	chr6	25087493	0.1772306037924713	chr6:25087493:T:C
chr6:25087810	['A', 'G']	98663	52012.79893970726	-982.3903404348908	0.0067911951372719	0.0048344935132492	1.4047376666573637	0.160102	0.160102	chr6	25087810	0.7956032428243694	chr6:25087810:A:G
chr6:25088178	['A', 'G']	98663	52008.12396593672	-981.3366606161528	0.0068668446700259	0.0048352033595307	1.4201770141664436	0.155559	0.155559	chr6	25088178	0.8081048573468832	chr6:25088178:A:G
chr6:25088691	['G', 'T']	98663	12113.491105727808	-656.5443888608575	0.0024165220798031	0.008853811984598	0.2729357799789437	0.784903	0.784903	chr6	25088691	0.10518401098428	chr6:25088691:G:T
chr6:25089339	['C', 'CA']	98663	52008.96133649615	-975.0924559212826	0.0069769076683788	0.0048350930111496	1.4429727933444547	0.149031	0.149031	chr6	25089339	0.826723384415871	chr6:25089339:C:CA
chr6:25089383	['G', 'A']	98663	101056.53371316189	-4162.500782096116	-0.0019339641265035	0.0042520817575767	-0.4548275966371997	0.649234	0.649234	chr6	25089383	0.1875987445054879	chr6:25089383:G:A
chr6:25089432	['A', 'G']	98663	52057.02486719922	-980.6596256866426	0.0067941492214266	0.0048341471076355	1.405449414374513	0.159891	0.159891	chr6	25089432	0.7961759812840392	chr6:25089432:A:G
chr6:25089784	['C', 'T']	98663	50539.708178740126	-923.4957701267851	0.0059264416161259	0.004885044880732	1.21318058704055	0.225064	0.225064	chr6	25089784	0.6476939668017647	chr6:25089784:C:T
chr6:25089963	['T', 'G']	98663	52047.96805749854	-975.7037548403404	0.006955820838421	0.004833678052535	1.4390327123199729	0.150144	0.150144	chr6	25089963	0.8234920182366023	chr6:25089963:T:G
chr6:25090029	['A', 'C']	98663	155301.75906777772	-5048.116054217258	0.0063321251256572	0.0051955754191517	1.2187533843346752	0.222941	0.222941	chr6	25090029	0.6518100551790569	chr6:25090029:A:C
chr6:25090111	['A', 'T']	98663	52014.761494398525	-974.0797604359996	0.0070775008398944	0.0048350490878795	1.463790896691458	0.143254	0.143254	chr6	25090111	0.8438932426333524	chr6:25090111:A:T
chr6:25090215	['G', 'C']	98663	38266.593475660455	-413.7866829599877	0.0093284406956797	0.0054210206990738	1.720790458755025	0.085292	0.085292	chr6	25090215	1.0690917017608417	chr6:25090215:G:C
chr6:25090371	['T', 'C']	98663	52053.10339373173	-970.6515273732545	0.0072433546125247	0.0048340590480172	1.4984001106680185	0.134033	0.134033	chr6	25090371	0.8727882616839533	chr6:25090371:T:C
chr6:25090529	['A', 'C']	98663	52036.5483409872	-974.6648540652496	0.0069886707439373	0.0048342409301337	1.4456604138974878	0.148276	0.148276	chr6	25090529	0.8289291383246906	chr6:25090529:A:C
chr6:25090902	['A', 'G']	98663	167450.36634195293	-5303.089672527354	0.0047125240028106	0.0059169369079742	0.7964465526849814	0.425774	0.425774	chr6	25090902	0.3708208623934371	chr6:25090902:A:G
chr6:25091112	['A', 'G']	98663	52065.38793094709	-993.3011788081404	0.0064103581204691	0.0048338286591203	1.326145085505708	0.184795	0.184795	chr6	25091112	0.7333097836667023	chr6:25091112:A:G
chr6:25091486	['T', 'C']	98663	52848.35257665035	-970.87881614552	0.0067588503183317	0.0048127777691222	1.4043553728358282	0.160216	0.160216	chr6	25091486	0.795294115188537	chr6:25091486:T:C
chr6:25091498	['C', 'G']	98663	52030.49240204777	-970.9511460560844	0.0068759016883065	0.004834791735451	1.4221712256784835	0.15498	0.15498	chr6	25091498	0.8097243434430391	chr6:25091498:C:G
chr6:25091792	['T', 'C']	98663	2063.87857555693	38.71503614546501	-0.0294194019016081	0.0211138403915281	-1.3933704790821757	0.163511	0.163511	chr6	25091792	0.7864530253975428	chr6:25091792:T:C
chr6:25091803	['T', 'A']	98663	154630.97754313366	-5139.256530789245	0.003474140316884	0.0051681992435745	0.6722148572741932	0.501448	0.501448	chr6	25091803	0.2997740965098835	chr6:25091803:T:A
chr6:25092107	['A', 'G']	98663	104216.85428017718	-4217.816023972972	-0.0021040788069106	0.0042616350093548	-0.4937257184840886	0.621501	0.621501	chr6	25092107	0.2065581682385351	chr6:25092107:A:G
chr6:25092197	['T', 'C']	98663	155439.50917956667	-5199.022446132696	0.0031869489928307	0.0052034824276586	0.6124646401976447	0.540232	0.540232	chr6	25092197	0.2674196944695339	chr6:25092197:T:C
chr6:25092237	['C', 'T']	98663	50633.36946317228	-925.9579605881058	0.0054384734621249	0.004882588512326	1.1138504603440311	0.265346	0.265346	chr6	25092237	0.5761874548257063	chr6:25092237:C:T
chr6:25092238	['G', 'A']	98663	104031.30585265458	-4207.01840732477	-0.0020278459665833	0.0042577702895845	-0.4762694623389843	0.633883	0.633883	chr6	25092238	0.1979908953414384	chr6:25092238:G:A
chr6:25092311	['A', 'C']	98663	104091.48555294218	-4216.421210278556	-0.0022168333359787	0.0042576671848125	-0.5206685350809865	0.602599	0.602599	chr6	25092311	0.219971593364358	chr6:25092311:A:C
chr6:25092659	['G', 'A']	98663	100456.23627977696	-4198.201491345235	-0.0016954329010094	0.0042557269649347	-0.3983885514693555	0.690345	0.690345	chr6	25092659	0.1609338162905144	chr6:25092659:G:A
chr6:25093086	['C', 'T']	98663	102238.72483602483	-4207.5165584365695	-0.003189531662984	0.0042523409947098	-0.7500648858950798	0.453217	0.453217	chr6	25093086	0.3436938082796825	chr6:25093086:C:T
chr6:25093172	['C', 'T']	98663	154717.65842507555	-5129.375335715971	0.0031174859176234	0.0051692480093226	0.6030830619852526	0.546455	0.546455	chr6	25093172	0.2624455959399815	chr6:25093172:C:T
chr6:25093205	['G', 'A']	98663	154626.2393767992	-5147.91511406751	0.0030823769836268	0.0051664705258256	0.5966117426237082	0.550768	0.550768	chr6	25093205	0.2590313004905278	chr6:25093205:G:A
chr6:25093969	['T', 'TC']	98663	13855.983062358093	-533.876712632479	0.0002096729501643	0.0083091509468319	0.0252339801630751	0.979868	0.979868	chr6	25093969	0.0088324250552064	chr6:25093969:T:TC
chr6:25094341	['A', 'G']	98663	140761.97372502508	-4613.619635281055	0.0025907913534167	0.0047203979635165	0.5488501972589295	0.58311	0.58311	chr6	25094341	0.2342495106153484	chr6:25094341:A:G
chr6:25094725	['C', 'T']	98663	154612.07315985282	-5147.668098545085	0.0032114744054029	0.0051659000528787	0.6216679325054553	0.534162	0.534162	chr6	25094725	0.2723270106937408	chr6:25094725:C:T
chr6:25094859	['A', 'C']	98663	154610.2375927503	-5142.363768494554	0.0033658389179949	0.0051658127274154	0.6515603827703927	0.514686	0.514686	chr6	25094859	0.2884576448554041	chr6:25094859:A:C
chr6:25095055	['A', 'G']	98663	13847.84212980326	-532.9836992329605	0.0002108074187469	0.0083114859991339	0.0253633849312714	0.979765	0.979765	chr6	25095055	0.00887807884005	chr6:25095055:A:G
chr6:25095244	['G', 'A']	98663	13865.702679965134	-531.1207679385129	0.0003502160317456	0.0083053671859938	0.0421674350938038	0.966365	0.966365	chr6	25095244	0.0148588078021312	chr6:25095244:G:A
chr6:25095387	['A', 'G']	98663	13847.96498697402	-539.1146125146273	-0.0002065220414994	0.0083117073488686	-0.0248471262077719	0.980177	0.980177	chr6	25095387	0.008695492488842	chr6:25095387:A:G
chr6:25095472	['C', 'T']	98663	14780.599235751426	-312.43587855442445	-0.0026486675411142	0.0080924530976724	-0.327300944367052	0.743441	0.743441	chr6	25095472	0.1287534916896394	chr6:25095472:C:T
chr6:25095731	['G', 'A']	98663	154737.38845413073	-5122.685279676977	0.0033811786059966	0.0051696262695105	0.6540470103106265	0.513083	0.513083	chr6	25095731	0.2898123746030477	chr6:25095731:G:A
chr6:25096647	['C', 'T']	98663	8880.90012467943	-303.6427869374645	-0.0043089399588654	0.0102692925161574	-0.4195946266099469	0.674783	0.674783	chr6	25096647	0.1708358672494693	chr6:25096647:C:T
chr6:25096719	['C', 'T']	98663	13846.684118762105	-537.1473616232036	-8.09669432031355e-05	0.0083119871945582	-0.0097409850746815	0.992228	0.992228	chr6	25096719	0.0033885216317071	chr6:25096719:C:T
chr6:25096823	['G', 'A']	98663	13852.8081059984	-536.6223989787256	6.061601023886662e-05	0.0083108055809572	0.0072936383420828	0.994181	0.994181	chr6	25096823	0.0025345410099392	chr6:25096823:G:A
chr6:25097222	['T', 'C']	98663	166374.03943473508	-5328.48804229653	0.0034490217367187	0.0058296492678067	0.5916345183517993	0.554097	0.554097	chr6	25097222	0.2564142011972027	chr6:25097222:T:C
chr6:25097494	['A', 'G']	98663	138760.68974850228	-4655.606091163755	0.003935167346144	0.0046844062360581	0.840056807168678	0.400879	0.400879	chr6	25097494	0.3969866936197594	chr6:25097494:A:G
chr6:25097927	['C', 'T']	98663	13849.597519672256	-540.0357882582646	-0.0002532531258584	0.0083119197077046	-0.0304686684621916	0.975693	0.975693	chr6	25097927	0.0106868107959239	chr6:25097927:C:T
chr6:25098001	['A', 'G']	98663	166814.45923383147	-5266.814945322122	0.0044272454157407	0.0058807974078558	0.7528307997528694	0.451553	0.451553	chr6	25098001	0.3452912680378098	chr6:25098001:A:G
chr6:25098037	['G', 'A']	98663	152625.89828307065	-5191.165025144444	0.0046794057721056	0.0050993408121535	0.9176491520144986	0.358805	0.358805	chr6	25098037	0.4451415136288387	chr6:25098037:G:A
chr6:25098139	['C', 'T']	98663	14137.913343757296	-550.7122458585477	-0.0003325624188731	0.0083264880802892	-0.0399402984387086	0.968141	0.968141	chr6	25098139	0.0140613874616859	chr6:25098139:C:T
chr6:25098315	['G', 'A']	98663	13850.825007602634	-540.0387672805875	-0.0002341171960143	0.0083103142144338	-0.0281718825514071	0.977525	0.977525	chr6	25098315	0.0098721267983779	chr6:25098315:G:A
chr6:25098375	['C', 'T']	98663	13849.334063371356	-537.1411293084792	-1.1469891225467687e-05	0.0083116183185741	-0.0013799829089643	0.998899	0.998899	chr6	25098375	0.0004784216440457	chr6:25098375:C:T
chr6:25098564	['T', 'G']	98663	13849.211065262129	-536.1821194995664	-2.3167093300332487e-05	0.0083120194688385	-0.0027871798649155	0.997776	0.997776	chr6	25098564	0.0009669465713413	chr6:25098564:T:G
chr6:25098581	['A', 'G']	98663	13848.597043076175	-538.899145624276	-0.0001493303908405	0.0083129187415907	-0.0179636533788604	0.985668	0.985668	chr6	25098581	0.0062693427140883	chr6:25098581:A:G
chr6:25098711	['T', 'C']	98663	13848.263233117765	-534.984445542216	1.2195442078567131e-06	0.0083114399945781	0.000146730796186	0.999883	0.999883	chr6	25098711	5.081542714315408e-05	chr6:25098711:T:C
chr6:25098888	['G', 'A']	98663	10655.648002675936	-167.17166661369882	0.0003444911675625	0.0094251767655741	0.0365501015133047	0.970844	0.970844	chr6	25098888	0.0128505490642736	chr6:25098888:G:A
chr6:25098933	['G', 'A']	98663	12112.368295155076	-655.5427907698388	0.0026636282799969	0.0088552758785995	0.3007956292399812	0.763571	0.763571	chr6	25098933	0.1171505742269551	chr6:25098933:G:A
chr6:25099112	['G', 'A']	98663	154612.53661750542	-5140.400048304396	0.0033170262008828	0.0051657486149193	0.6421191676464563	0.520797	0.520797	chr6	25099112	0.2833315261433942	chr6:25099112:G:A
chr6:25099843	['G', 'A']	98663	13867.983913801496	-536.7236199629907	-0.000166832978194	0.0083059313940312	-0.0200860048415431	0.983975	0.983975	chr6	25099843	0.0070159356133472	chr6:25099843:G:A
chr6:25099897	['G', 'A']	98663	154620.9402730894	-5144.356516475346	0.0032171998282738	0.0051665223733458	0.6227012283681276	0.533482	0.533482	chr6	25099897	0.2728802293464522	chr6:25099897:G:A
chr6:25099996	['A', 'G']	98663	13849.842251436796	-532.5173998307471	0.0001924155927519	0.0083110200816644	0.023151862329929	0.981529	0.981529	chr6	25099996	0.0080968643228482	chr6:25099996:A:G
chr6:25100375	['C', 'T']	98663	13853.561651749966	-536.2547076493635	2.794297260026016e-05	0.0083094607905788	0.003362790114124	0.997317	0.997317	chr6	25100375	0.0011667780285321	chr6:25100375:C:T
chr6:25100717	['T', 'A']	98663	139504.5534505129	-4708.967710482078	0.003978335198156	0.0047028271549399	0.8459454424084442	0.397585	0.397585	chr6	25100717	0.4005700089329593	chr6:25100717:T:A
chr6:25100932	['T', 'A']	98663	10655.04768424148	-173.45582641978731	-0.0001201240846913	0.0094274566440439	-0.0127419397645516	0.989834	0.989834	chr6	25100932	0.0044376326032809	chr6:25100932:T:A
chr6:25101045	['C', 'G']	98663	13855.65128704238	-536.8586891008921	-3.801717027821977e-05	0.0083099083193227	-0.0045749205427236	0.99635	0.99635	chr6	25101045	0.0015880748618888	chr6:25101045:C:G
chr6:25101067	['GT', 'G']	98663	13847.807092241716	-532.9122828877387	9.346252817915072e-05	0.0083120536425053	0.0112442161948055	0.991029	0.991029	chr6	25101067	0.0039136367804164	chr6:25101067:GT:G
chr6:25101710	['T', 'TA']	98663	13848.105364528425	-531.0215111468049	0.0004544574411184	0.008311158901929	0.0546803937310093	0.956393	0.956393	chr6	25101710	0.019363611218432	chr6:25101710:T:TA
chr6:25101807	['A', 'G']	98663	13850.667288431125	-539.614037879062	-0.0001666172884246	0.0083106177584987	-0.0200487248080047	0.984005	0.984005	chr6	25101807	0.0070026947933611	chr6:25101807:A:G
chr6:25102235	['A', 'C']	98663	12106.208647169147	-656.6698776528441	0.0027486436663514	0.0088571409101955	0.3103308047394277	0.75631	0.75631	chr6	25102235	0.1213001572845639	chr6:25102235:A:C
chr6:25102473	['G', 'T']	98663	164859.8503751775	-5153.622239281787	0.0058172610554311	0.0057196949250407	1.0170579255832737	0.309128	0.309128	chr6	25102473	0.5098616559048117	chr6:25102473:G:T
chr6:25102606	['A', 'G']	98663	13851.82513938165	-536.1759322553311	-3.08162089727333e-06	0.0083102187419604	-0.0003708230785446	0.999704	0.999704	chr6	25102606	0.0001285701959712	chr6:25102606:A:G
chr6:25102615	['C', 'T']	98663	140752.79804933438	-4606.895367040824	0.0027346031926908	0.0047200660224937	0.5793569792581187	0.56235	0.56235	chr6	25102615	0.249993300522768	chr6:25102615:C:T
chr6:25102841	['A', 'C']	98663	13852.355262490484	-535.0256345030248	0.0001156408521252	0.0083136413430455	0.0139097715854671	0.988902	0.988902	chr6	25102841	0.004846744770913	chr6:25102841:A:C
chr6:25102858	['A', 'C']	98663	14086.558367595537	-531.1123455864546	-0.000154129844559	0.0082522294693379	-0.0186773580559978	0.985099	0.985099	chr6	25102858	0.006520121793573	chr6:25102858:A:C
chr6:25103343	['A', 'G']	98663	13850.842312253566	-535.1813980594062	1.1426162073852844e-05	0.0083108623820715	0.0013748467425596	0.998903	0.998903	chr6	25103343	0.0004766825548591	chr6:25103343:A:G
chr6:25103500	['A', 'T']	98663	13846.385783508713	-538.2675103707264	-0.0001813461769444	0.0083122756045156	-0.0218166703767593	0.982594	0.982594	chr6	25103500	0.0076258921194213	chr6:25103500:A:T
chr6:25103891	['G', 'A']	98663	13912.115096099262	-548.7619436297509	-0.0004271422699972	0.0082950218492827	-0.0514938089083145	0.958932	0.958932	chr6	25103891	0.0182121885246809	chr6:25103891:G:A
chr6:25103929	['C', 'T']	98663	13847.982494729162	-535.556359132529	-1.1500255650715492e-05	0.0083115028697413	-0.00138365537869	0.998896	0.998896	chr6	25103929	0.0004797259655058	chr6:25103929:C:T
chr6:25104026	['G', 'T']	98663	140752.53197895433	-4609.545884197709	0.0026471081074775	0.0047200231685812	0.5608252360069002	0.574918	0.574918	chr6	25104026	0.2403940938965581	chr6:25104026:G:T
chr6:25104088	['C', 'T']	98663	13849.684483684912	-534.7496438210019	6.059876799123743e-05	0.0083113095016551	0.0072911215710556	0.994183	0.994183	chr6	25104088	0.0025336673379517	chr6:25104088:C:T
chr6:25104612	['C', 'T']	98663	13846.08741801076	-536.3858497083597	-1.7364260299465713e-05	0.0083118476551871	-0.0020890975171602	0.998333	0.998333	chr6	25104612	0.0007245730008612	chr6:25104612:C:T
chr6:25105271	['C', 'T']	98663	21876.547680111915	-977.6995685806168	-0.014378163357475	0.0067517745306009	-2.1295384335346315	0.0332122	0.0332122	chr6	25105271	1.4787023554701269	chr6:25105271:C:T
chr6:25105357	['T', 'C']	98663	13851.842373070333	-535.277912401091	0.0001426543990339	0.0083099049023273	0.0171667908009364	0.986304	0.986304	chr6	25105357	0.0059892055721132	chr6:25105357:T:C
chr6:25105652	['A', 'G']	98663	13846.122700319293	-533.9645896063312	4.425689651592644e-05	0.0083119921674888	0.0053244632122044	0.995752	0.995752	chr6	25105652	0.0018488126232876	chr6:25105652:A:G
chr6:25105865	['A', 'C']	98663	13849.1229435913	-534.0349436544254	0.000145736536066	0.008311297019421	0.0175347524851427	0.98601	0.98601	chr6	25105865	0.0061186804717744	chr6:25105865:A:C
chr6:25106172	['C', 'T']	98663	140740.8090429846	-4606.478823635372	0.0027760661560124	0.0047200376572881	0.5881449169639343	0.556436	0.556436	chr6	25106172	0.254584780017917	chr6:25106172:C:T
chr6:25106435	['G', 'A']	98663	13874.984410476807	-533.090290094715	0.0005315291496519	0.0083039800766406	0.0640089625391944	0.948963	0.948963	chr6	25106435	0.0227507203536229	chr6:25106435:G:A
chr6:25106517	['A', 'G']	98663	138691.33127534465	-4648.690321813924	0.004104381934706	0.0046829419328688	0.8764537321930085	0.380786	0.380786	chr6	25106517	0.4193190272899696	chr6:25106517:A:G
chr6:25106650	['C', 'T']	98663	13871.98419761596	-530.8100706223629	0.0005368405465269	0.0083047002953109	0.0646429765599246	0.948458	0.948458	chr6	25106650	0.0229818959530704	chr6:25106650:C:T
chr6:25106700	['A', 'G']	98663	16451.66746069557	-385.4275821560378	-7.394980391420118e-05	0.0077107563108514	-0.0095904734805496	0.992348	0.992348	chr6	25106700	0.003336001256683	chr6:25106700:A:G
chr6:25106830	['A', 'ATTG']	98663	13850.842312253568	-536.1496840592181	8.661073059902705e-05	0.0083101344124073	0.0104223020111099	0.991684	0.991684	chr6	25106830	0.0036266936918354	chr6:25106830:A:ATTG
chr6:25107047	['C', 'T']	98663	140735.24920422523	-4599.28731537825	0.0029008374574017	0.004719725462065	0.614619956333753	0.538807	0.538807	chr6	25107047	0.2685667707040157	chr6:25107047:C:T
chr6:25107189	['T', 'C']	98663	11624.353456314611	-649.1425215787156	-0.0061782482337542	0.0090370925085605	-0.6836544195936662	0.494195	0.494195	chr6	25107189	0.306101652870391	chr6:25107189:T:C
chr6:25107240	['A', 'G']	98663	13850.825007602634	-532.9324407264451	0.000195384271599	0.0083110618874253	0.0235089419674141	0.981244	0.981244	chr6	25107240	0.0082229858134254	chr6:25107240:A:G
chr6:25107250	['G', 'A']	98663	12126.49163279579	-657.4845681376318	0.002468368847632	0.0088503600900737	0.2789003862566527	0.780322	0.780322	chr6	25107250	0.1077261486350049	chr6:25107250:G:A
chr6:25107494	['G', 'A']	98663	140726.23197720974	-4610.428475958071	0.002598557673468	0.0047201122569908	0.5505287866023543	0.581958	0.581958	chr6	25107494	0.2351083573199211	chr6:25107494:G:A
chr6:25107542	['G', 'A']	98663	13844.104756305243	-529.9950263478081	0.0004309512317103	0.0083127123890188	0.0518424325951259	0.958654	0.958654	chr6	25107542	0.0183381112909245	chr6:25107542:G:A
chr6:25107720	['C', 'T']	98663	13852.982849497244	-536.41064797378	7.20711871561247e-05	0.0083096250438262	0.0086732177175275	0.99308	0.99308	chr6	25107720	0.0030157644360505	chr6:25107720:C:T
chr6:25108054	['A', 'C']	98663	13854.106276863187	-531.6330688484662	0.000337585335827	0.008308460280915	0.0406315158781556	0.96759	0.96759	chr6	25108054	0.0143086287012917	chr6:25108054:A:C
chr6:25108163	['T', 'C']	98663	13850.105668640015	-532.1618363093974	0.0002805519070044	0.0083112748026851	0.0337555806618088	0.973072	0.973072	chr6	25108163	0.0118550240216524	chr6:25108163:T:C
chr6:25108313	['C', 'T']	98663	49868.06526036229	-1601.1711591245478	-0.0094353172068006	0.0049317468250581	-1.9131795571621844	0.055728	0.055728	chr6	25108313	1.253926542885839	chr6:25108313:C:T
chr6:25108525	['T', 'C']	98663	13864.545766938329	-538.0287445528293	-0.0002254373623542	0.0083069919050949	-0.0271382667672987	0.97835	0.97835	chr6	25108525	0.0095057506559154	chr6:25108525:T:C
chr6:25108695	['A', 'G']	98663	13862.479629704756	-540.3572668759325	-0.0002749611662657	0.0083084826305306	-0.0330940291378066	0.9736	0.9736	chr6	25108695	0.0116194347779914	chr6:25108695:A:G
chr6:25108761	['AC', 'A']	98663	138641.05198017295	-4644.90236375721	0.0041154185340473	0.0046815505278013	0.8790716899471623	0.379365	0.379365	chr6	25108761	0.4209427393620397	chr6:25108761:AC:A
chr6:25108763	['C', 'T']	98663	138645.67342801247	-4644.437500841988	0.0041136247124327	0.0046817375232901	0.8786534255644897	0.379591	0.379591	chr6	25108763	0.4206840931274459	chr6:25108763:C:T
chr6:25108767	['A', 'G']	98663	14039.432383592331	-538.5223825837887	0.0002545224516821	0.0083157609545925	0.0306072352334295	0.975583	0.975583	chr6	25108767	0.0107357760812653	chr6:25108767:A:G
chr6:25109546	['G', 'A']	98663	13925.27025766821	-539.5460312098375	0.0003104696669007	0.0082897028053026	0.0374524484402694	0.970124	0.970124	chr6	25109546	0.0131727512245492	chr6:25109546:G:A
chr6:25109813	['T', 'G']	98663	13861.404924330736	-541.9477900068506	-0.0004677334788208	0.00830758284346	-0.05630199392945	0.955101	0.955101	chr6	25109813	0.0199507002242752	chr6:25109813:T:G
chr6:25109861	['AC', 'A']	98663	13860.983417126174	-541.1827054100984	-0.0003141486969983	0.0083075961391861	-0.037814632745148	0.969836	0.969836	chr6	25109861	0.0133016990499755	chr6:25109861:AC:A
chr6:25109869	['T', 'C']	98663	34190.89121707928	-1074.740944778003	-0.0103095965132889	0.0056297051103024	-1.8312853535476088	0.067061	0.067061	chr6	25109869	1.1735299747478811	chr6:25109869:T:C
chr6:25110006	['C', 'T']	98663	11883.72268566853	-675.4786366357641	0.0019552795759654	0.0089323399602862	0.2188989206253684	0.826729	0.826729	chr6	25110006	0.082636827923121	chr6:25110006:C:T
chr6:25110351	['T', 'C']	98663	167023.54295271402	-5259.312792356107	0.0026350020757968	0.0058856998234448	0.4476956275107083	0.654374	0.654374	chr6	25110351	0.1841739646558809	chr6:25110351:T:C
chr6:25110620	['T', 'C']	98663	13867.983913801494	-537.7792336494995	-0.0002759828367319	0.0083059416628845	-0.0332271580915674	0.973494	0.973494	chr6	25110620	0.0116667208516244	chr6:25110620:T:C
chr6:25110813	['C', 'A']	98663	13865.389057843202	-539.8102065011944	-0.0003513333742739	0.0083063129453019	-0.0422971511653309	0.966262	0.966262	chr6	25110813	0.0149050995404526	chr6:25110813:C:A
chr6:25110861	['G', 'T']	98663	140491.4790608558	-4654.465103175462	0.0024805768847431	0.0047194064394622	0.5256120481595482	0.599159	0.599159	chr6	25110861	0.2224579127367813	chr6:25110861:G:T
chr6:25111011	['A', 'G']	98663	103717.45696721408	-4268.654910403246	-0.001653827943879	0.0043308270963784	-0.3818734636767358	0.702556	0.702556	chr6	25111011	0.1533190528866826	chr6:25111011:A:G
chr6:25111035	['TC', 'T']	98663	140567.88146457722	-4640.4269740444815	0.0028961624878191	0.0047244437973686	0.6130166030194436	0.539867	0.539867	chr6	25111035	0.2677132184741462	chr6:25111035:TC:T
chr6:25111063	['TAAG', 'T']	98663	13826.082957390949	-549.676694143698	-0.00070475914298	0.0083176790885056	-0.0847302637527743	0.932476	0.932476	chr6	25111063	0.0303623372154663	chr6:25111063:TAAG:T
chr6:25111092	['A', 'G']	98663	138711.3359387673	-4648.079634942511	0.0040823857223584	0.0046848433377161	0.8714028256809645	0.383536	0.383536	chr6	25111092	0.4161938654371202	chr6:25111092:A:G
chr6:25111393	['G', 'A']	98663	14772.395612639004	-315.2815097326783	-0.0029525369079078	0.0080948272775221	-0.3647436574843948	0.715304	0.715304	chr6	25111393	0.145509346361874	chr6:25111393:G:A
chr6:25111437	['A', 'G']	98663	13860.96683189896	-541.3113596219113	-0.0004389106031632	0.0083075408231129	-0.0528327952288937	0.957865	0.957865	chr6	25111437	0.0186956953958355	chr6:25111437:A:G
chr6:25112115	['G', 'C']	98663	33935.25482821197	-1100.5959877342773	-0.0100602686538988	0.0056410799298331	-1.7833940981219885	0.0745252	0.0745252	chr6	25112115	1.1276968497967763	chr6:25112115:G:C
chr6:25112407	['C', 'A']	98663	13837.701260921567	-533.8527762894748	0.000398425967657	0.0083151582773918	0.0479156204086093	0.961784	0.961784	chr6	25112407	0.0169224520173671	chr6:25112407:C:A
chr6:25112744	['T', 'C']	98663	14196.719455087274	-556.8798539181184	2.577794022400077e-05	0.0082162817027163	0.0031374216655057	0.997497	0.997497	chr6	25112744	0.001088401791996	chr6:25112744:T:C
chr6:25112777	['C', 'T']	98663	48125.656693104975	-1649.561827636578	-0.0075585924800449	0.0049728857815395	-1.5199610069678706	0.128524	0.128524	chr6	25112777	0.8910157665402628	chr6:25112777:C:T
chr6:25112979	['C', 'T']	98663	8875.359825256692	-302.642010875816	-0.0045114020725321	0.0102730177061285	-0.4391506178209701	0.660553	0.660553	chr6	25112979	0.1800923306851874	chr6:25112979:C:T
chr6:25113224	['G', 'A']	98663	21902.99596533022	-985.3187126802104	-0.0146791709410362	0.0067510639708027	-2.174349258801461	0.0296813	0.0296813	chr6	25113224	1.527517081477164	chr6:25113224:G:A
chr6:25113300	['C', 'T']	98663	22108.913106943743	-1028.8470988534275	-0.0148453264611006	0.0067251010896053	-2.207450306441695	0.0272849	0.0272849	chr6	25113300	1.5640776335805888	chr6:25113300:C:T
chr6:25113839	['A', 'G']	98663	2057.041698340783	41.451151847465255	-0.0285140873921722	0.0211387355096475	-1.3489022263965904	0.177371	0.177371	chr6	25113839	0.7511173854598567	chr6:25113839:A:G
chr6:25114040	['C', 'A']	98663	14083.999239782675	-571.7890250633515	-0.0004572320881768	0.0082513391582573	-0.0554130765209544	0.955809	0.955809	chr6	25114040	0.0196288844325768	chr6:25114040:C:A
chr6:25114538	['T', 'C']	98663	35992.91845319548	-1065.9064001735142	-0.0118172048131722	0.0055377476943815	-2.133937020128528	0.0328504	0.0328504	chr6	25114538	1.4834593379235268	chr6:25114538:T:C
chr6:25114581	['T', 'G']	98663	22336.26389466108	-894.3566984910387	-0.0131582172272307	0.0066954454007785	-1.9652489774169195	0.0493882	0.0493882	chr6	25114581	1.306376801826156	chr6:25114581:T:G
chr6:25115068	['G', 'T']	98663	36006.64945820198	-313.89688949734807	0.0074852965488756	0.005562690416512	1.345625225997948	0.178427	0.178427	chr6	25115068	0.7485394265082861	chr6:25115068:G:T
chr6:25115169	['G', 'A']	98663	35986.83591999755	-1058.9290011014727	-0.0115536944963245	0.0055381731453777	-2.086192358569958	0.0369638	0.0369638	chr6	25115169	1.4322233882582291	chr6:25115169:G:A
chr6:25116264	['G', 'GCTAAT']	98663	12467.010876286047	-677.0572061707834	0.0024361012445633	0.0087351369881978	0.2788852937114517	0.780333	0.780333	chr6	25116264	0.1077200265397295	chr6:25116264:G:GCTAAT
chr6:25116757	['CA', 'C']	98663	34502.29457144304	-1134.3942851767604	-0.0112483217198373	0.0056099059573094	-2.005082046906937	0.044957	0.044957	chr6	25116757	1.3472026771301815	chr6:25116757:CA:C
chr6:25117036	['T', 'C']	98663	34386.576408811205	-1160.5995828480657	-0.011750545764884	0.0056134784967743	-2.093273497286252	0.0363273	0.0363273	chr6	25117036	1.4397668795574945	chr6:25117036:T:C
chr6:25117403	['G', 'A']	98663	14152.721340888587	-546.2958040650777	0.0008155616060065	0.0082315696539242	0.0990772890584448	0.921077	0.921077	chr6	25117403	0.0357040622273808	chr6:25117403:G:A
chr6:25117420	['C', 'T']	98663	48684.8426991352	-1668.03975881209	-0.0082442030701159	0.0049569122877223	-1.6631730786392835	0.096281	0.096281	chr6	25117420	1.0164594076759177	chr6:25117420:C:T
chr6:25117829	['G', 'A']	98663	154018.6601009691	-5116.822503116546	0.0040979438506886	0.0051445507542563	0.7965600975553065	0.425708	0.425708	chr6	25117829	0.3708881883870882	chr6:25117829:G:A
chr6:25117882	['G', 'A']	98663	48691.3118295922	-1672.0647615786995	-0.0083071099561398	0.0049564002836114	-1.676036938260952	0.0937341	0.0937341	chr6	25117882	1.0281023861911387	chr6:25117882:G:A
chr6:25117888	['T', 'C']	98663	48696.807011852026	-1674.357463483789	-0.0083215550960975	0.0049559716895234	-1.6790965762957608	0.0931364	0.0931364	chr6	25117888	1.030880552857557	chr6:25117888:T:C
chr6:25118206	['C', 'T']	98663	34478.5429498226	-1129.064222830907	-0.0110785484934814	0.0056112604129051	-1.974342247243134	0.0483456	0.0483456	chr6	25118206	1.3156430455246066	chr6:25118206:C:T
chr6:25118267	['T', 'G']	98663	14197.007257541356	-542.1372392269017	0.0010075367828614	0.0082174614456486	0.1226092497695817	0.902417	0.902417	chr6	25118267	0.0445927319149768	chr6:25118267:T:G
chr6:25118483	['T', 'G']	98663	12467.38999716174	-675.4709763640358	0.0024331390796296	0.0087359011108405	0.2785218203317722	0.780612	0.780612	chr6	25118483	0.1075647767881478	chr6:25118483:T:G
chr6:25118878	['C', 'A']	98663	5515.453450530735	-252.57364354101924	-0.0027400685637003	0.0129281596120194	-0.2119457560806183	0.83215	0.83215	chr6	25118878	0.0797983824825694	chr6:25118878:C:A
chr6:25119293	['T', 'C']	98663	154846.83342287457	-5172.424577807884	0.0040741955408742	0.0051818304041491	0.7862464077581532	0.431725	0.431725	chr6	25119293	0.3647928018239695	chr6:25119293:T:C
chr6:25119455	['G', 'A']	98663	139828.4308177375	-4570.243944946228	0.0030954094396196	0.0047030401882452	0.6581720154882553	0.510429	0.510429	chr6	25119455	0.2920646591650498	chr6:25119455:G:A
chr6:25120023	['G', 'C']	98663	14181.7310429423	-547.3078473668814	0.0005487508116203	0.0082219845031042	0.0667418932026854	0.946787	0.946787	chr6	25120023	0.0237477138471215	chr6:25120023:G:C
chr6:25120559	['T', 'C']	98663	6107.928604736032	-212.74355523569605	-0.004144473282648	0.0123038820450855	-0.3368427352815393	0.736236	0.736236	chr6	25120559	0.132982950514594	chr6:25120559:T:C
chr6:25121761	['T', 'C']	98663	4875.988412761168	-59.44248086546575	-0.0176938176726942	0.0138136516149463	-1.2808935801992858	0.200234	0.200234	chr6	25121761	0.6984621768133962	chr6:25121761:T:C
chr6:25122487	['G', 'T']	98663	14154.29114886371	-547.7938493305794	0.0007265662065188	0.0082299809418749	0.0882828540734495	0.929652	0.929652	chr6	25122487	0.0316795920520131	chr6:25122487:G:T
chr6:25122509	['G', 'A']	98663	172023.71774209896	-5855.757776444073	-0.0072934649495657	0.0063569337523638	-1.147324360090061	0.25125	0.25125	chr6	25122509	0.5998939295714547	chr6:25122509:G:A
chr6:25122668	['C', 'G']	98663	14159.71757992256	-545.041227260184	0.0009900075510238	0.0082292331549884	0.1203037430557847	0.904243	0.904243	chr6	25122668	0.0437148445493565	chr6:25122668:C:G
chr6:25123009	['G', 'A']	98663	12430.881953454424	-674.01485227588	0.0027736227894381	0.0087493059980862	0.3170106051891253	0.751236	0.751236	chr6	25123009	0.1242236084060436	chr6:25123009:G:A
chr6:25123432	['G', 'C']	98663	14186.43786808308	-542.4516454812244	0.0009246076164886	0.0082201597620362	0.112480492259877	0.910443	0.910443	chr6	25123432	0.0407472388425508	chr6:25123432:G:C
chr6:25123645	['C', 'A']	98663	5289.107215617114	-284.96017597159255	-0.0048148366896939	0.0131982541932863	-0.3648086041669921	0.715255	0.715255	chr6	25123645	0.1455390975704877	chr6:25123645:C:A
chr6:25125813	['C', 'T']	98663	45657.6435624493	-1568.3017788967204	-0.007427893439348	0.0050655532972885	-1.4663538222614183	0.142555	0.142555	chr6	25125813	0.8460175455637267	chr6:25125813:C:T
chr6:25125909	['C', 'T']	98663	21896.55352943561	-1011.6228071535872	-0.0134048616062069	0.0067579811249382	-1.9835600837564555	0.0473077	0.0473077	chr6	25125909	1.3250681659144368	chr6:25125909:C:T
chr6:25126570	['AAATT', 'A']	98663	13984.12655169961	-552.3251127431695	-0.0002376646182087	0.0083279427105506	-0.028538214835178	0.977233	0.977233	chr6	25126570	0.010001875841133	chr6:25126570:AAATT:A
chr6:25126583	['T', 'A']	98663	12471.943038876543	-671.2519485659153	0.0027415686935155	0.0087538317674874	0.3131849875957205	0.754141	0.754141	chr6	25126583	0.122547447502826	chr6:25126583:T:A
chr6:25126948	['G', 'A']	98663	50511.94268245697	-1629.6723549060057	-0.0092060828699284	0.0049147345533816	-1.8731597342513573	0.0610493	0.0610493	chr6	25126948	1.2143193113731563	chr6:25126948:G:A
chr6:25127909	['A', 'G']	98663	12441.756621425746	-675.9651338184932	0.00248558047894	0.0087438794503111	0.2842651814980812	0.776208	0.776208	chr6	25127909	0.1100218855100068	chr6:25127909:A:G
chr6:25127973	['C', 'T']	98663	50540.19601204293	-1637.9080068488638	-0.0093486179453851	0.0049131735304674	-1.9027656742455168	0.057074	0.057074	chr6	25127973	1.243561689093733	chr6:25127973:C:T
chr6:25128131	['GGAAAGCAATCAC', 'G']	98663	22582.97557019767	-939.9878505458576	-0.0137308179035534	0.0066697126886365	-2.058682066912282	0.0395273	0.0395273	chr6	25128131	1.403102850092865	chr6:25128131:GGAAAGCAATCAC:G
chr6:25128205	['G', 'A']	98663	50544.68444367855	-1635.4583918922665	-0.0093411981762544	0.0049131064038989	-1.901281472113344	0.0572681	0.0572681	chr6	25128205	1.2420872253588855	chr6:25128205:G:A
chr6:25128804	['A', 'G']	98663	2895.0880295965944	-93.76985875578762	-0.0095826937983043	0.0176978706885019	-0.5414602675637201	0.588192	0.588192	chr6	25128804	0.2304808866284776	chr6:25128804:A:G
chr6:25129112	['GC', 'G']	98663	35726.242074957176	-328.24041040299426	0.0085239489703498	0.0055748949209394	1.5289882753365924	0.126271	0.126271	chr6	25129112	0.8986963801344994	chr6:25129112:GC:G
chr6:25130789	['TTTAA', 'T']	98663	4908.8827763878335	-79.21075032149646	-0.018778824634711	0.0140674119859656	-1.334916802994447	0.181907	0.181907	chr6	25130789	0.7401505884412994	chr6:25130789:TTTAA:T
chr6:25131345	['G', 'T']	98663	142281.9578083025	-4600.688634287886	0.0033102808421493	0.0047609729724609	0.695295029250759	0.486872	0.486872	chr6	25131345	0.3125852010038167	chr6:25131345:G:T
chr6:25131417	['C', 'T']	98663	2900.9994117348774	-93.30515932235856	-0.0099179214757039	0.0176744018998698	-0.5611460875390072	0.574699	0.574699	chr6	25131417	0.2405595585559835	chr6:25131417:C:T
chr6:25131883	['C', 'T']	98663	49701.60128147938	-1663.524210470047	-0.011314242710323	0.0049403016111815	-2.290192704978821	0.0220122	0.0220122	chr6	25131883	1.657336549899506	chr6:25131883:C:T
chr6:25132482	['C', 'A']	98663	12902.369415511292	-479.2498144275364	-8.9614306937396e-05	0.0085864274575594	-0.0104367395381067	0.991673	0.991673	chr6	25132482	0.0036315110185203	chr6:25132482:C:A
chr6:25132772	['C', 'T']	98663	143636.57243364892	-4653.330986506677	0.0035257025800031	0.0047984451086457	0.7347593856290258	0.462488	0.462488	chr6	25132772	0.334899531252285	chr6:25132772:C:T
chr6:25132847	['C', 'T']	98663	30714.66963344417	-1294.2600117787044	-0.0136205938989955	0.0058611361080985	-2.3238828868306625	0.0201338	0.0201338	chr6	25132847	1.6960742497868042	chr6:25132847:C:T
chr6:25133007	['A', 'G']	98663	2904.4424625306765	-87.88538122158357	-0.0082132665188253	0.0176631139357532	-0.4649953880555709	0.641936	0.641936	chr6	25133007	0.1925082682432134	chr6:25133007:A:G
chr6:25134208	['TAA', 'T']	98663	9226.04957965296	-35.4708070858421	0.0050156388760448	0.0101297762256353	0.4951381713005476	0.620504	0.620504	chr6	25134208	0.2072554145321678	chr6:25134208:TAA:T
chr6:25134430	['G', 'A']	98663	143594.84058720357	-4628.132820861212	0.0037375891356814	0.0047967185697538	0.7791970867853536	0.435865	0.435865	chr6	25134430	0.3606480034694537	chr6:25134430:G:A
chr6:25135783	['A', 'G']	98663	2908.560115161592	-88.0621531794518	-0.0082643160678613	0.017647951344427	-0.4682875596476035	0.63958	0.63958	chr6	25135783	0.1941051253283088	chr6:25135783:A:G
chr6:25135966	['C', 'T']	98663	138662.91923236792	-4600.207376758214	0.0054711541010178	0.004683279598898	1.1682313612676831	0.242716	0.242716	chr6	25135966	0.6149015937435759	chr6:25135966:C:T
chr6:25137076	['C', 'A']	98663	11209.93151268171	-609.7172719975752	0.0012973506097936	0.0091691728002006	0.1414904744477383	0.887483	0.887483	chr6	25137076	0.0518399572327598	chr6:25137076:C:A
chr6:25137173	['T', 'C']	98663	49982.46472506389	-1689.036043828593	-0.0116057367975678	0.0049361001808044	-2.3511955536680977	0.0187152	0.0187152	chr6	25137173	1.727805527436427	chr6:25137173:T:C
chr6:25137757	['T', 'C']	98663	17923.179927218167	-570.1026327489093	-0.0069511987202531	0.0074135616488859	-0.937632820696612	0.348435	0.348435	chr6	25137757	0.457878226961125	chr6:25137757:T:C
chr6:25137925	['T', 'C']	98663	17920.361216421697	-565.5403395676691	-0.0066228183538676	0.007414108514721	-0.893272379372086	0.371714	0.371714	chr6	25137925	0.4297910816047146	chr6:25137925:T:C
chr6:25138014	['T', 'A']	98663	6530.992924337037	50.2769598348328	-0.0197317081959856	0.0121224980680717	-1.627693243190114	0.103593	0.103593	chr6	25138014	0.9846695898039396	chr6:25138014:T:A
chr6:25138399	['C', 'T']	98663	22572.60149408044	-1079.1916449029345	-0.016781570636299	0.0066694120928855	-2.5161993894784698	0.0118644	0.0118644	chr6	25138399	1.9257542197962336	chr6:25138399:C:T
chr6:25138415	['T', 'C']	98663	11373.922244184276	-619.0127062214867	0.0014365998246979	0.0091044751971545	0.1577905143996558	0.874622	0.874622	chr6	25138415	0.0581796027304306	chr6:25138415:T:C
chr6:25138435	['C', 'T']	98663	4736.288028218981	-3.138948715859666	-0.0146772628494862	0.0140124614330429	-1.0474435858125315	0.294898	0.294898	chr6	25138435	0.5303281728259883	chr6:25138435:C:T
chr6:25138495	['C', 'T']	98663	85420.31557231632	-1949.8578372502693	-0.0035348480515902	0.0043126024180947	-0.8196554444153653	0.412415	0.412415	chr6	25138495	0.3846655473197559	chr6:25138495:C:T
chr6:25138705	['TC', 'T']	98663	32686.890111450262	-1007.3690015520276	-0.0126143633838419	0.0057474961051049	-2.194758056928104	0.0281833	0.0281833	chr6	25138705	1.550008156440235	chr6:25138705:TC:T
chr6:25138798	['C', 'T']	98663	38495.364085199566	-1041.3340657958413	-0.013908528824488	0.0054327785268973	-2.560113348193347	0.0104653	0.0104653	chr6	25138798	1.9802483175902617	chr6:25138798:C:T
chr6:25138821	['G', 'T']	98663	36786.5927641716	-1075.9082195023852	-0.012176014073357	0.0054922896969907	-2.216928593556939	0.0266302	0.0266302	chr6	25138821	1.574625571879864	chr6:25138821:G:T
chr6:25139236	['C', 'T']	98663	38595.43250476462	-1059.4423562352065	-0.0139743885571356	0.0054278011111602	-2.5745948075368026	0.0100372	0.0100372	chr6	25139236	1.9983874220661029	chr6:25139236:C:T
chr6:25139547	['C', 'T']	98663	38540.64069501044	-1066.4897810573286	-0.0141749306346234	0.0054304486124727	-2.610268809480364	0.00904848	0.00904848	chr6	25139547	2.0434243691986453	chr6:25139547:C:T
chr6:25139577	['A', 'G']	98663	5222.15878775593	66.71333882785729	-0.0115464523580045	0.0133753834685778	-0.863261407430304	0.387996	0.387996	chr6	25139577	0.4111727516915716	chr6:25139577:A:G
chr6:25140177	['G', 'A']	98663	4154.126312588689	5.804126870082647	-0.0174403700211364	0.0148787237671143	-1.1721684127024383	0.241132	0.241132	chr6	25140177	0.6177451517078443	chr6:25140177:G:A
chr6:25140776	['G', 'T']	98663	9538.22351987024	-8.008554028320717	0.0047990609045982	0.0099713936175032	0.4812828666370459	0.630317	0.630317	chr6	25140776	0.2004409795527451	chr6:25140776:G:T
chr6:25141440	['C', 'T']	98663	2505.152346006872	47.97978339694659	-0.0268703176976399	0.0193032311892837	-1.392011390950812	0.163922	0.163922	chr6	25141440	0.7853627557802082	chr6:25141440:C:T
chr6:25141456	['C', 'T']	98663	101231.09321544098	-4655.082956943072	0.0002407215370228	0.0042882831195209	0.0561347117980827	0.955235	0.955235	chr6	25141456	0.01988977328716	chr6:25141456:C:T
chr6:25141712	['C', 'T']	98663	2641.098809320036	50.17656045148093	-0.023712389479304	0.0193373462570799	-1.226248377831172	0.220108	0.220108	chr6	25141712	0.6573641723820661	chr6:25141712:C:T
chr6:25141761	['G', 'A']	98663	2521.1788740674665	63.1276991913904	-0.0208090205629815	0.0192553737380683	-1.080686401938881	0.279839	0.279839	chr6	25141761	0.5530917598067147	chr6:25141761:G:A
chr6:25142660	['G', 'A']	98663	137330.7575253718	-4519.085956870986	0.0076596559622446	0.0046511605197104	1.6468268359659632	0.0995968	0.0995968	chr6	25142660	1.0017546150368208	chr6:25142660:G:A
chr6:25142915	['A', 'G']	98663	2896.3229128654275	-102.24960254305016	-0.0131523738203011	0.0176855008893737	-0.7436811602098168	0.457071	0.457071	chr6	25142915	0.3400163327240418	chr6:25142915:A:G
chr6:25143209	['A', 'G']	98663	4221.385073083708	-62.2795803984524	-0.023183152969389	0.0148127507310315	-1.5650808813532604	0.117567	0.117567	chr6	25143209	0.929714563711469	chr6:25143209:A:G
chr6:25144014	['C', 'T']	98663	16693.861209098646	-810.8496704448074	0.0011802431627889	0.0076548669189618	0.154182061593437	0.877467	0.877467	chr6	25144014	0.0567692076113062	chr6:25144014:C:T
chr6:25144387	['T', 'C']	98663	8107.561311382346	-185.6913898115308	-0.0027809737195402	0.0106729079154623	-0.2605638258633654	0.794429	0.794429	chr6	25144387	0.099944910648003	chr6:25144387:T:C
chr6:25144516	['G', 'A']	98663	8846.88302143103	-93.51610523864773	0.0014317547874212	0.0102616319565664	0.1395250573672217	0.889036	0.889036	chr6	25144516	0.0510806526576873	chr6:25144516:G:A
chr6:25144624	['A', 'G']	98663	2285.629343629109	76.2200162563115	-0.0102552987739696	0.0209392545779045	-0.4897642719713253	0.624302	0.624302	chr6	25144624	0.2046052737703404	chr6:25144624:A:G
chr6:25144779	['C', 'A']	98663	191168.812781269	-6362.546409868598	0.0073285873397972	0.0122617354864932	0.5976794514830301	0.550055	0.550055	chr6	25144779	0.2595938832288935	chr6:25144779:C:A
chr6:25146602	['A', 'T']	98663	2430.478048335241	103.03470545009012	-0.0090831503362775	0.0194587635556855	-0.4667896965952675	0.640651	0.640651	chr6	25146602	0.1933784916213845	chr6:25146602:A:T
chr6:25147264	['C', 'T']	98663	4519.848121810935	-22.98252544171921	-0.0191249472405398	0.0143228464586467	-1.33527558895209	0.181789	0.181789	chr6	25147264	0.7404323993529551	chr6:25147264:C:T
chr6:25147290	['C', 'T']	98663	185092.7600985272	-6322.487894275836	0.007536576054995	0.0088674541339143	0.8499142979686548	0.395375	0.395375	chr6	25147290	0.4029907950762207	chr6:25147290:C:T
chr6:25147693	['C', 'T']	98663	5279.26754039206	-99.2320621418143	0.0186328473563363	0.0131258626189856	1.4195522151348174	0.155741	0.155741	chr6	25147693	0.8075970410621924	chr6:25147693:C:T
chr6:25147720	['G', 'A']	98663	2427.2706179296924	98.42156670453252	-0.0109690649158787	0.0194594250633018	-0.563689054542782	0.572967	0.572967	chr6	25147720	0.2418703904769592	chr6:25147720:G:A
chr6:25148332	['A', 'G']	98663	7306.407029317541	-220.9567363725264	-0.0073866940863526	0.0112907386247292	-0.6542259396718444	0.512968	0.512968	chr6	25148332	0.2899097262271444	chr6:25148332:A:G
chr6:25148376	['G', 'A']	98663	5239.477943114317	-104.83909384109184	0.0172587184753942	0.0131793881719724	1.3095234960980164	0.19036	0.19036	chr6	25148376	0.7204243038732802	chr6:25148376:G:A
chr6:25148738	['C', 'G']	98663	40860.69702560776	-1325.2120432129211	-0.0068894792497004	0.0052365761396771	-1.3156457704299138	0.188296	0.188296	chr6	25148738	0.7251589056677699	chr6:25148738:C:G
chr6:25148757	['A', 'G']	98663	3853.9765506194376	-168.10510888680204	-0.0167887565109363	0.015353499346247	-1.0934807845639458	0.274185	0.274185	chr6	25148757	0.561956308100187	chr6:25148757:A:G
chr6:25148817	['C', 'T']	98663	40691.54803061795	-1086.4416485306713	-0.0108725631503086	0.0052668451601973	-2.0643407618045835	0.038988	0.038988	chr6	25148817	1.4090690426073924	chr6:25148817:C:T
chr6:25149067	['G', 'T']	98663	2429.270840935815	100.3979342657978	-0.0102213762237039	0.0194513077190681	-0.5254852975095277	0.599247	0.599247	chr6	25149067	0.222394131489898	chr6:25149067:G:T
chr6:25149639	['A', 'G']	98663	6192.502113425573	-256.6272771953007	-0.0031823979990134	0.01220512995548	-0.2607426558030681	0.794292	0.794292	chr6	25149639	0.1000198115829919	chr6:25149639:A:G
chr6:25149962	['A', 'G']	98663	3854.234387828538	-169.51039458065372	-0.0169603811448039	0.015351667411735	-1.1047908145690593	0.269253	0.269253	chr6	25149962	0.5698394491212069	chr6:25149962:A:G
chr6:25150803	['C', 'A']	98663	136626.3890161807	-4772.904648621721	0.0070502165873018	0.0046147290851037	1.5277639179426286	0.126574	0.126574	chr6	25150803	0.897655495078372	chr6:25150803:C:A
chr6:25150862	['C', 'T']	98663	2324.09422353764	70.17756697481362	-0.0173962820466616	0.0198573880368587	-0.8760609408634762	0.380999	0.380999	chr6	25150862	0.4190761642064066	chr6:25150862:C:T
chr6:25150972	['G', 'A']	98663	6092.308743335563	-276.36881691581505	-0.0050480752957759	0.0122978915419231	-0.4104829904026411	0.681453	0.681453	chr6	25150972	0.1665640922057396	chr6:25150972:G:A
chr6:25151193	['A', 'G']	98663	139151.92451166234	-5134.108172050767	0.0085945154761973	0.0046936888247573	1.8310790930290664	0.0670918	0.0670918	chr6	25151193	1.173330556319378	chr6:25151193:A:G
chr6:25151222	['T', 'A']	98663	185629.8814538525	-6504.560048395157	-0.0001963082352446	0.0090679944417282	-0.0216484732656323	0.982728	0.982728	chr6	25151222	0.0075666698030118	chr6:25151222:T:A
chr6:25152347	['A', 'G']	98663	5227.211921872307	-101.49884861467548	0.018100299606541	0.0131902805515499	1.3722452328289718	0.16999	0.16999	chr6	25152347	0.7695766261073597	chr6:25152347:A:G
chr6:25152446	['G', 'A']	98663	35947.007754531085	-1059.7097118830686	-0.0082040910594905	0.0055053353090222	-1.4902073350637766	0.136173	0.136173	chr6	25152446	0.8659089945776308	chr6:25152446:G:A
chr6:25152609	['C', 'T']	98663	192394.9500212848	-6538.996257226077	0.0075665053579965	0.0136321455414744	0.5550487511284411	0.578863	0.578863	chr6	25152609	0.2374242089568941	chr6:25152609:C:T
chr6:25152882	['G', 'A']	98663	5228.105979059608	-105.73550855249243	0.0171145725084008	0.0131890534686797	1.297634629281253	0.194416	0.194416	chr6	25152882	0.7112679964788238	chr6:25152882:G:A
chr6:25152938	['A', 'T']	98663	185516.6409183053	-6518.106127605986	-0.000637814344179	0.0090298637950928	-0.0706338831517757	0.943689	0.943689	chr6	25152938	0.02517110722458	chr6:25152938:A:T
chr6:25152990	['A', 'G']	98663	6166.249992398058	-253.9114003237769	-0.0040882378442393	0.0122259973136484	-0.3343889041817031	0.738087	0.738087	chr6	25152990	0.1318924438774769	chr6:25152990:A:G
chr6:25153738	['T', 'C']	98663	139160.3359959453	-5136.017381738259	0.0082829025231015	0.004691235546399	1.7656121593509486	0.077464	0.077464	chr6	25153738	1.110900081154795	chr6:25153738:T:C
chr6:25153955	['ATCT', 'A']	98663	5195.15796675451	-101.01904064875468	0.019194335934565	0.013226764827249	1.4511739027083856	0.146735	0.146735	chr6	25153955	0.8334662836080187	chr6:25153955:ATCT:A
chr6:25154168	['A', 'G']	98663	36000.37858714053	-1071.201616461537	-0.0083309018220818	0.0055011844342068	-1.5143832972186004	0.129932	0.129932	chr6	25154168	0.8862838765487342	chr6:25154168:A:G
chr6:25154234	['G', 'C']	98663	185489.64009730387	-6525.995541990125	-0.0011758081565591	0.0090215128695319	-0.1303338113644066	0.896303	0.896303	chr6	25154234	0.0475451499551155	chr6:25154234:G:C
chr6:25154913	['A', 'G']	98663	36917.1508619333	-1106.9373165786706	-0.0080788849422236	0.0055341188730117	-1.4598322023081105	0.144339	0.144339	chr6	25154913	0.840616307878389	chr6:25154913:A:G
chr6:25154979	['G', 'A']	98663	191536.7652925734	-6551.275318733738	0.0075310114330384	0.0126355848138148	0.5960160565583482	0.551166	0.551166	chr6	25154979	0.2587175807735326	chr6:25154979:G:A
chr6:25155054	['C', 'G']	98663	184609.7111390429	-6523.251908492503	0.0013027338792128	0.0087401887876204	0.1490510000262309	0.881514	0.881514	chr6	25155054	0.0547707859460943	chr6:25155054:C:G
chr6:25155101	['C', 'G']	98663	140729.80647810223	-5027.269434341418	0.0084110572874125	0.0047136225256119	1.7844146920357422	0.0743594	0.0743594	chr6	25155101	1.128664123173141	chr6:25155101:C:G
chr6:25155321	['G', 'A']	98663	6038.061198840485	-267.60239131368155	-0.0044786286910094	0.0123498962583522	-0.362645045538789	0.716871	0.716871	chr6	25155321	0.1445589880261816	chr6:25155321:G:A
chr6:25155660	['C', 'T']	98663	23405.423355666608	-1011.3941323162816	0.0108739877508749	0.0065839972271689	1.6515784219961689	0.0986237	0.0986237	chr6	25155660	1.0060187083609513	chr6:25155660:C:T
chr6:25155969	['T', 'C']	98663	184991.62495438883	-6516.652049402947	-0.0015685185685742	0.0088437932210082	-0.1773581233048555	0.859227	0.859227	chr6	25155969	0.0658920843368221	chr6:25155969:T:C
chr6:25157343	['A', 'G']	98663	184519.7404040097	-6505.734408039289	0.0031974814259977	0.0087122703391843	0.3670089771683024	0.713613	0.713613	chr6	25157343	0.1465372469491432	chr6:25157343:A:G
chr6:25157389	['T', 'C']	98663	36867.96821743933	-1109.10032101918	-0.0076441264222286	0.0054500085049879	-1.4025898152695788	0.160742	0.160742	chr6	25157389	0.7938706323528024	chr6:25157389:T:C
chr6:25157446	['C', 'T']	98663	6108.1857287654575	-253.2277286083217	-0.0036711700145972	0.0122824033109538	-0.2988967160297653	0.765019	0.765019	chr6	25157446	0.1163277785814319	chr6:25157446:C:T
chr6:25157674	['G', 'A']	98663	6668.2027569430375	-294.21065380607735	-0.0023911079566328	0.0117758989448736	-0.2030509915061545	0.839096	0.839096	chr6	25157674	0.0761883492008711	chr6:25157674:G:A
chr6:25158117	['A', 'G']	98663	184635.61412933303	-6528.36387768283	0.0004656516713765	0.0087480462834288	0.0532292189924275	0.957549	0.957549	chr6	25158117	0.0188389929362383	chr6:25158117:A:G
chr6:25158385	['C', 'A']	98663	36000.91910192082	-1080.887048376625	-0.0085084471719916	0.0055009270865331	-1.5467296763160434	0.121932	0.121932	chr6	25158385	0.9138823025880825	chr6:25158385:C:A
chr6:25158400	['G', 'A']	98663	3855.1562959284	-169.75340814084765	-0.0163820044998262	0.0153499993957261	-1.0672316055196294	0.28587	0.28587	chr6	25158400	0.5438314183323729	chr6:25158400:G:A
chr6:25158894	['G', 'A']	98663	6035.24468117455	-267.5150545953006	-0.0045759954565431	0.0123524445861342	-0.3704526196927696	0.711046	0.711046	chr6	25158894	0.1481023023645435	chr6:25158894:G:A
chr6:25159453	['A', 'G']	98663	40989.89361745266	-1324.6407439471218	-0.0064817855183684	0.0052294281801759	-1.2394826537517232	0.21517	0.21517	chr6	25159453	0.6672182801370851	chr6:25159453:A:G
chr6:25159477	['T', 'C']	98663	184292.20737504688	-6335.21681296315	0.0081195518383054	0.0086150414321552	0.942485523981303	0.345946	0.345946	chr6	25159477	0.4609916865606192	chr6:25159477:T:C
chr6:25160329	['A', 'C']	98663	41199.94505839887	-1282.3879056037702	-0.0060452682707589	0.0052215471769452	-1.1577542184145535	0.246967	0.246967	chr6	25160329	0.607361073766124	chr6:25160329:A:C
chr6:25160640	['C', 'T']	98663	7221.439157890469	-221.6381324249108	-0.0075044668288038	0.0113493210858453	-0.6612260567870729	0.508469	0.508469	chr6	25160640	0.293735519711416	chr6:25160640:C:T
chr6:25161062	['A', 'G']	98663	135718.14963496255	-4778.305357272057	0.0069263900669903	0.0045966784209573	1.5068250229146398	0.131859	0.131859	chr6	25161062	0.8798902222077318	chr6:25161062:A:G
chr6:25161226	['G', 'A']	98663	178622.86260478222	-6240.085500288459	0.0016267357577628	0.0073158960633833	0.2223563243202466	0.824037	0.824037	chr6	25161226	0.084053287653526	chr6:25161226:G:A
chr6:25161533	['T', 'C']	98663	46311.67359787504	-1106.5686164074698	0.0020123176564582	0.0050378150313464	0.3994425448209565	0.689568	0.689568	chr6	25161533	0.1614229005271326	chr6:25161533:T:C
chr6:25161551	['C', 'T']	98663	191514.941101944	-6556.689065563284	0.0067894030461926	0.01261835703077	0.5380576115921134	0.590538	0.590538	chr6	25161551	0.2287521511252734	chr6:25161551:C:T
chr6:25162405	['T', 'C']	98663	182798.2330437604	-6351.553539741705	0.005445927094336	0.0081944309770583	0.6645888054439405	0.506315	0.506315	chr6	25162405	0.295579206089892	chr6:25162405:T:C
chr6:25163213	['A', 'G']	98663	40930.61587671721	-1327.5477613948974	-0.0066226562337894	0.0052315135339301	-1.2659159134037783	0.205546	0.205546	chr6	25163213	0.6870909703301435	chr6:25163213:A:G
chr6:25163656	['A', 'T']	98663	178829.93786238492	-6237.418306202697	0.0006914619867977	0.0073425103614115	0.09417242234097	0.924972	0.924972	chr6	25163656	0.0338714136712851	chr6:25163656:A:T
chr6:25164220	['C', 'T']	98663	4722.005058697108	-155.71071869420257	-0.014774333226499	0.0139176826363218	-1.0615512375559986	0.288442	0.288442	chr6	25164220	0.5399415017882996	chr6:25164220:C:T
chr6:25164241	['C', 'T']	98663	136561.6030434518	-4970.473102720503	0.0056604198248061	0.0046217188589799	1.2247434336703624	0.220675	0.220675	chr6	25164241	0.6562468647406239	chr6:25164241:C:T
chr6:25164687	['G', 'A']	98663	135365.83602635586	-5057.728859523018	0.0065249589794319	0.004607411174684	1.4161876880631223	0.156724	0.156724	chr6	25164687	0.8048644925585038	chr6:25164687:G:A
chr6:25165126	['G', 'T']	98663	49875.35439761255	-1440.8059222603688	-0.0068963596986907	0.004895998505769	-1.4085706297836045	0.158965	0.158965	chr6	25165126	0.7986984856172964	chr6:25165126:G:T
chr6:25165214	['G', 'A']	98663	142441.87442596024	-5077.932456818915	0.0079012446401645	0.0047610640652082	1.659554362627344	0.0970073	0.0970073	chr6	25165214	1.0131955829458457	chr6:25165214:G:A
chr6:25165947	['C', 'T']	98663	3858.273739052872	-179.87341079913523	-0.0183018436506497	0.0153467537651642	-1.1925547207379652	0.233047	0.233047	chr6	25165947	0.6325564833421299	chr6:25165947:C:T
chr6:25166211	['A', 'G']	98663	3863.156620277927	-180.76622449210305	-0.0184299481887949	0.0153376414159885	-1.2016155345490669	0.229515	0.229515	chr6	25166211	0.6391889257940473	chr6:25166211:A:G
chr6:25166340	['C', 'T']	98663	189596.76498074195	-6678.975506100472	-0.0115602127348459	0.0110311654572641	-1.0479593275643837	0.29466	0.29466	chr6	25166340	0.5306788154847525	chr6:25166340:C:T
chr6:25166370	['A', 'G']	98663	6127.62106575573	-254.77894382909307	-0.0030394388135692	0.012256223287267	-0.2479914686873364	0.804142	0.804142	chr6	25166370	0.0946672542725623	chr6:25166370:A:G
chr6:25167125	['C', 'G']	98663	6243.696113611483	-249.0248264415885	-0.0039094531519234	0.0121464632772849	-0.3218593810129462	0.74756	0.74756	chr6	25167125	0.1263539446447669	chr6:25167125:C:G
chr6:25167676	['C', 'T']	98663	188318.7261200081	-6633.128348355323	0.0054922016066216	0.0103263566307611	0.5318624760896712	0.594822	0.594822	chr6	25167676	0.2256129771004711	chr6:25167676:C:T
chr6:25168608	['G', 'A']	98663	6198.314115429059	-250.71994419580224	-0.0030849505626081	0.012189779177571	-0.2530768209718176	0.800209	0.800209	chr6	25168608	0.0967965683927169	chr6:25168608:G:A
chr6:25169264	['TAGC', 'T']	98663	134634.75021036304	-5390.268536767803	-0.0003401946609931	0.004600214526057	-0.0739519122567288	0.941049	0.941049	chr6	25169264	0.0263877624648021	chr6:25169264:TAGC:T
chr6:25169558	['T', 'C']	98663	40561.93339145067	-1351.2616848944056	-0.0066545669859005	0.0052539078381897	-1.266593779496788	0.205304	0.205304	chr6	25169558	0.6876025890560787	chr6:25169558:T:C
chr6:25170273	['A', 'G']	98663	94163.81435972308	-2595.451374020165	-0.0026397646613406	0.0042676235976528	-0.618556112303919	0.53621	0.53621	chr6	25170273	0.2706650909418708	chr6:25170273:A:G
chr6:25170340	['G', 'A']	98663	4109.0832953243935	-167.39237604198345	-0.0174068745322585	0.0148631410111187	-1.1711437386779076	0.241544	0.241544	chr6	25170340	0.6170037460029842	chr6:25170340:G:A
chr6:25170572	['T', 'C']	98663	195109.0	-6741.982769488629	0.0051974514432647	0.0204620081960749	0.2540049536419277	0.799492	0.799492	chr6	25170572	0.0971858776003456	chr6:25170572:T:C
chr6:25171298	['T', 'C']	98663	5697.404222753811	-274.62824357860137	-0.0063801850633802	0.012710570469655	-0.5019589859174413	0.615697	0.615697	chr6	25171298	0.210632962514771	chr6:25171298:T:C
chr6:25172413	['G', 'T']	98663	130698.89640246933	-3626.5485080853255	-0.0015257239099019	0.0045019935051975	-0.338899624830752	0.734686	0.734686	chr6	25172413	0.133898235888136	chr6:25172413:G:T
chr6:25172684	['A', 'G']	98663	128932.5345567192	-4068.775665097709	0.0022041527878841	0.0044942532073679	0.4904380519260934	0.623825	0.623825	chr6	25172684	0.2049372247303844	chr6:25172684:A:G
chr6:25173658	['C', 'T']	98663	2454.049746100283	153.45576413772966	-0.0063018584453055	0.019439409652061	-0.3241795176962767	0.745803	0.745803	chr6	25173658	0.1273758740173165	chr6:25173658:C:T
chr6:25173842	['T', 'C']	98663	23815.344852754824	-932.2204073851616	-0.0120555327027163	0.0065527411572391	-1.8397694054186864	0.0658051	0.0658051	chr6	25173842	1.181740446568016	chr6:25173842:T:C
chr6:25173920	['G', 'A']	98663	163634.1703212595	-5625.245747034784	-0.0095847035980464	0.0056460561141886	-1.6975926919960602	0.0895878	0.0895878	chr6	25173920	1.04775112821096	chr6:25173920:G:A
chr6:25174417	['G', 'T']	98663	134029.9615563982	-4400.087376961494	0.0015760797238203	0.0045490357129004	0.3464645747560917	0.728994	0.728994	chr6	25174417	0.1372760461369153	chr6:25174417:G:T
chr6:25174482	['C', 'G']	98663	28927.55504070892	-1318.5318541359102	-0.0143765558612011	0.0060236238774556	-2.386695476622901	0.0170024	0.0170024	chr6	25174482	1.7694897707870851	chr6:25174482:C:G
chr6:25174923	['C', 'A']	98663	2786.16943551902	173.91362270443278	-0.0032690366196166	0.0182616601207474	-0.1790109222273053	0.857929	0.857929	chr6	25174923	0.0665486517597896	chr6:25174923:C:A
chr6:25175088	['G', 'A']	98663	60177.53902218977	-1092.3049813716823	0.0009326306261986	0.0046535405550276	0.2004131295667092	0.841158	0.841158	chr6	25175088	0.0751224202743682	chr6:25175088:G:A
chr6:25175557	['A', 'C']	98663	132372.80832471664	-4221.618574976826	0.0032921049618962	0.0045240462807447	0.7276903810440932	0.466805	0.466805	chr6	25175557	0.3308645008255105	chr6:25175557:A:C
chr6:25175562	['G', 'A']	98663	2630.053313872756	155.31239753870372	-0.0097795598802571	0.018827249208813	-0.5194364706066236	0.603458	0.603458	chr6	25175562	0.2193529509236821	chr6:25175562:G:A
chr6:25175917	['T', 'C']	98663	132391.8883481857	-4194.539324149175	0.0037802653648178	0.0045241312519467	0.8355781815992114	0.403394	0.403394	chr6	25175917	0.3942705656826737	chr6:25175917:T:C
chr6:25176796	['T', 'C']	98663	18279.223231391472	-545.6782121375269	0.0095562609693132	0.0073329787979736	1.303189499464261	0.192513	0.192513	chr6	25176796	0.7155399381677664	chr6:25176796:T:C
chr6:25177280	['A', 'G']	98663	20919.48420775219	-1158.722293853472	-0.0128818718406897	0.0069162008219765	-1.862564747940374	0.0625265	0.0625265	chr6	25177280	1.203935880822429	chr6:25177280:A:G
chr6:25177494	['G', 'A']	98663	43451.3676351324	-2070.3117512199124	-0.0015754313662237	0.0051587507371793	-0.3053900927737343	0.76007	0.76007	chr6	25177494	0.1191464087536942	chr6:25177494:G:A
chr6:25177747	['G', 'A']	98663	105452.23862334638	-3283.139849776664	-0.0064482135913451	0.0042565633430203	-1.5148872627300345	0.129804	0.129804	chr6	25177747	0.8867119242447314	chr6:25177747:G:A
chr6:25177982	['G', 'A']	98663	43360.78967590199	-1980.5735605468471	-0.0025857248347399	0.0051520170323488	-0.5018859251637922	0.615749	0.615749	chr6	25177982	0.2105962847991873	chr6:25177982:G:A
chr6:25178762	['A', 'C']	98663	51694.2394757382	-2445.449533571046	0.0011363207017397	0.0048442445924697	0.2345712897127683	0.814542	0.814542	chr6	25178762	0.0890865173739244	chr6:25178762:A:C
chr6:25178865	['G', 'A']	98663	98289.92815579251	-4223.677658580776	-0.0014204763820113	0.0042723107514902	-0.3324843309948438	0.739524	0.739524	chr6	25178865	0.1310477271458821	chr6:25178865:G:A
chr6:25178879	['C', 'T']	98663	51765.96881716068	-2436.61525703958	0.0010763339108743	0.0048415748696314	0.2223107025826637	0.824072	0.824072	chr6	25178879	0.0840348418991871	chr6:25178879:C:T
chr6:25179087	['C', 'T']	98663	97184.74529124348	-4098.134776102541	-0.0014125587147287	0.0042728570745237	-0.3305888051231394	0.740956	0.740956	chr6	25179087	0.1302075808527416	chr6:25179087:C:T
chr6:25179129	['T', 'C']	98663	43242.395379015965	-1888.2811142644728	-0.0018432139703541	0.0051527605350191	-0.3577138812928156	0.720558	0.720558	chr6	25179129	0.1423310557019715	chr6:25179129:T:C
chr6:25179245	['A', 'G']	98663	51743.86675857595	-2456.274114989224	0.0009988162620558	0.0048436823543404	0.2062101081341198	0.836627	0.836627	chr6	25179245	0.0774681237838408	chr6:25179245:A:G
chr6:25179963	['G', 'A']	98663	101700.7422438752	-2902.894570714033	-0.003172439347631	0.0043106549393114	-0.7359529798360117	0.461761	0.461761	chr6	25179963	0.3355827500676903	chr6:25179963:G:A
chr6:25181750	['C', 'T']	98663	107239.56470170816	-2653.057324542507	-0.0042369621021018	0.0042937109188318	-0.9867832702753428	0.323751	0.323751	chr6	25181750	0.4897888814626263	chr6:25181750:C:T
chr6:25183412	['T', 'C']	98663	7110.936948808921	-385.4380700864535	-0.0070476803773394	0.0114373226098961	-0.6162001910518329	0.537764	0.537764	chr6	25183412	0.2694082744902872	chr6:25183412:T:C
chr6:25184180	['G', 'A']	98663	12442.657268284764	-765.6075129724692	-0.0121941424756734	0.008760670748239	-1.3919188183307312	0.16395	0.16395	chr6	25184180	0.7852885789946159	chr6:25184180:G:A
chr6:25184553	['C', 'T']	98663	56330.26995569345	-2677.9085915635023	0.0013246920530854	0.0047188828958563	0.2807215356517289	0.778925	0.778925	chr6	25184553	0.108504357031183	chr6:25184553:C:T
chr6:25185133	['T', 'G']	98663	145653.23897133354	-4491.444465775141	-0.0062037891296867	0.0048435025087354	-1.2808477168119472	0.20025	0.20025	chr6	25185133	0.6984274752437247	chr6:25185133:T:G
chr6:25185673	['A', 'G']	98663	145548.75211093432	-4483.833540857688	-0.0055501873636024	0.0048404384329219	-1.1466290586103205	0.251538	0.251538	chr6	25185673	0.5993963965178908	chr6:25185673:A:G
chr6:25186340	['T', 'G']	98663	131119.9214151757	-3764.0001023495256	-0.0030158617941948	0.0045202967349497	-0.6671822605973987	0.504657	0.504657	chr6	25186340	0.2970036983538899	chr6:25186340:T:G
chr6:25186821	['C', 'T']	98663	49526.53360501186	-2401.506867633897	0.0045867225274143	0.00491443237247	0.9333168471517554	0.350659	0.350659	chr6	25186821	0.4551150100371877	chr6:25186821:C:T
chr6:25190316	['T', 'C']	98663	49311.9944644396	-2347.710880793112	0.005515867914667	0.0049227471364385	1.120485729164943	0.26251	0.26251	chr6	25190316	0.5808541480214591	chr6:25190316:T:C
chr6:25190745	['C', 'CTT']	98663	145576.50984864612	-4481.44471511555	-0.0059046752768424	0.004840886853818	-1.2197507306301505	0.222562	0.222562	chr6	25190745	0.6525489846513588	chr6:25190745:C:CTT
chr6:25190811	['G', 'C']	98663	12473.390666180108	-765.6787922071597	-0.0118781555201326	0.0087496524558373	-1.357557409289791	0.174607	0.174607	chr6	25190811	0.7579383494023022	chr6:25190811:G:C
chr6:25191199	['G', 'A']	98663	12480.25298750266	-768.845505843865	-0.0123373814092615	0.0087456214240292	-1.4106923694825984	0.158338	0.158338	chr6	25191199	0.8004148450250135	chr6:25191199:G:A
chr6:25191447	['A', 'G']	98663	145601.5149174295	-4490.505960449945	-0.0061316369935878	0.00484143344476	-1.2664920552040786	0.20534	0.20534	chr6	25191447	0.6875264423139441	chr6:25191447:A:G
chr6:25191507	['G', 'C']	98663	145588.28050560548	-4483.876595725141	-0.0059768596448417	0.0048408498460466	-1.234671562829569	0.216956	0.216956	chr6	25191507	0.6636283347910064	chr6:25191507:G:C
chr6:25192166	['T', 'C']	98663	66118.47592829187	-2726.7037670194345	-0.0054842037719675	0.0044934337509044	-1.220492851566742	0.222281	0.222281	chr6	25192166	0.6530976580738772	chr6:25192166:T:C
chr6:25192836	['A', 'G']	98663	145037.2206879772	-4494.138854555552	-0.0057493566945096	0.0048254165458067	-1.1914736561977903	0.233471	0.233471	chr6	25192836	0.6317670565203187	chr6:25192836:A:G
chr6:25193879	['G', 'C']	98663	145418.74688434834	-4499.61069878406	-0.0053869414593058	0.0048364421100611	-1.113823206546704	0.265358	0.265358	chr6	25193879	0.5761678147484365	chr6:25193879:G:C
chr6:25194421	['T', 'C']	98663	12840.075488724866	-808.4932586140195	-0.012739754790772	0.0086237469359841	-1.477287643682244	0.139602	0.139602	chr6	25194421	0.8551083597734459	chr6:25194421:T:C
chr6:25195289	['C', 'T']	98663	6933.84333661088	-414.62186446031393	-0.0107490704937824	0.0115820547059314	-0.928079754991796	0.353368	0.353368	chr6	25195289	0.451772781520419	chr6:25195289:C:T
chr6:25195360	['GA', 'G']	98663	130512.4562107803	-3733.411900467137	-0.001269636485795	0.0045118128941293	-0.2814027344633511	0.778402	0.778402	chr6	25195360	0.1087960568765904	chr6:25195360:GA:G
chr6:25195770	['C', 'T']	98663	192830.7266286224	-6913.0389915135	-0.0096700098522225	0.0145988390126795	-0.6623821143464798	0.507728	0.507728	chr6	25195770	0.2943688856200498	chr6:25195770:C:T
chr6:25197509	['T', 'C']	98663	5722.3479935534215	-419.57539919481536	-0.0180422809626299	0.0126419352661968	-1.427177135677396	0.153532	0.153532	chr6	25197509	0.8138010926621639	chr6:25197509:T:C
chr6:25198507	['G', 'A']	98663	7147.434657449548	-389.5812240386256	-0.0077793698065489	0.0114053882858771	-0.6820784712942964	0.495191	0.495191	chr6	25198507	0.305227257133852	chr6:25198507:G:A
chr6:25198814	['G', 'A']	98663	130600.53184522908	-3761.187780764028	-0.0019254998800241	0.0045122820538247	-0.4267241845823922	0.669581	0.669581	chr6	25198814	0.1741968783604184	chr6:25198814:G:A
chr6:25199625	['T', 'C']	98663	6947.63376041519	-411.97430554237286	-0.0102706152895678	0.0115714972541938	-0.8875787691040077	0.37477	0.37477	chr6	25199625	0.4262351812738976	chr6:25199625:T:C
chr6:25199790	['A', 'G']	98663	194745.8953972775	-6863.47294277013	-0.0143849898975543	0.0191726509380669	-0.7502869553105587	0.453084	0.453084	chr6	25199790	0.3438212740256273	chr6:25199790:A:G
chr6:25199806	['A', 'T']	98663	63592.18413525893	-2580.9672356756246	-0.005292853628962	0.0045388253521338	-1.1661285064590028	0.243565	0.243565	chr6	25199806	0.6133851191547094	chr6:25199806:A:T
chr6:25199809	['T', 'G']	98663	63567.241443980376	-2585.455436652812	-0.005406513563658	0.0045377658669963	-1.191448329888532	0.23348	0.23348	chr6	25199809	0.6317503153618776	chr6:25199809:T:G
chr6:25200186	['T', 'C']	98663	56680.66013747791	-1620.0300050437345	0.0049649376305934	0.0047278090670354	1.0501561209845272	0.293649	0.293649	chr6	25200186	0.5321714737763157	chr6:25200186:T:C
chr6:25200614	['A', 'G']	98663	104414.26435242948	-3969.342002955416	0.0073667383197327	0.0042729524862893	1.7240393716921771	0.0847039	0.0847039	chr6	25200614	1.0720965930992057	chr6:25200614:A:G
chr6:25202163	['G', 'A']	98663	5700.751648463312	-431.4288097488025	-0.0198473738319895	0.0126851473494053	-1.5646151586027832	0.117676	0.117676	chr6	25202163	0.9293121024104722	chr6:25202163:G:A
chr6:25203722	['G', 'A']	98663	104412.3985543243	-3988.022210445651	0.0068596936750982	0.0042710277439026	1.6060990671135842	0.108255	0.108255	chr6	25203722	0.9655520356465452	chr6:25203722:G:A
chr6:25204104	['C', 'T']	98663	5667.0206708387	-429.5478276607743	-0.0188868051277138	0.0127109800667901	-1.485865372180008	0.137318	0.137318	chr6	25204104	0.8622725305833772	chr6:25204104:C:T
chr6:25204355	['A', 'G']	98663	7134.433866831549	-390.0575716851236	-0.0078925639436577	0.0114165917509228	-0.6913240059599888	0.489364	0.489364	chr6	25204355	0.3103679826270843	chr6:25204355:A:G
chr6:25206755	['T', 'C']	98663	104525.14795554592	-3986.3696280509857	0.0065942750774727	0.0043153778795735	1.528087518983248	0.126494	0.126494	chr6	25206755	0.8979300739244496	chr6:25206755:T:C
chr6:25207044	['G', 'T']	98663	195008.9666899888	-6840.320735458642	-0.0193357943129202	0.0200631108210665	-0.963748567476256	0.335174	0.335174	chr6	25207044	0.4747296776744412	chr6:25207044:G:T
chr6:25207925	['C', 'T']	98663	12794.90778057087	-821.844073384115	-0.0134544933362202	0.0086368842340314	-1.5577947986388745	0.119285	0.119285	chr6	25207925	0.9234141651042008	chr6:25207925:C:T
chr6:25207964	['C', 'T']	98663	11759.95354518271	374.6670177820628	-0.0047541947548022	0.0092161823296564	-0.5158529404853337	0.605958	0.605958	chr6	25207964	0.2175574764943757	chr6:25207964:C:T
chr6:25208357	['C', 'T']	98663	12795.167170109677	-820.2817759488855	-0.0133425136245394	0.0086369098393448	-1.5448249284435611	0.122392	0.122392	chr6	25208357	0.912246968378376	chr6:25208357:C:T
chr6:25208617	['A', 'T']	98663	194848.69869540096	-6850.992943710928	-0.012752556756959	0.0194915405613221	-0.6542610994158388	0.512945	0.512945	chr6	25208617	0.2899291991709232	chr6:25208617:A:T
chr6:25209883	['C', 'T']	98663	194840.9748129979	-6852.007099785255	-0.0123320507112739	0.0194624771795953	-0.6336321218248103	0.526322	0.526322	chr6	25209883	0.2787484763081779	chr6:25209883:C:T
chr6:25210389	['T', 'G']	98663	104520.79634104262	-3961.928651858787	0.0073841210903776	0.004276127127814	1.726824500223049	0.0842023	0.0842023	chr6	25210389	1.0746760455114432	chr6:25210389:T:G
chr6:25210483	['G', 'A']	98663	12079.633740404555	378.122839682449	-0.0032650260408351	0.0092265027303695	-0.3538747168077211	0.723434	0.723434	chr6	25210483	0.1406010840933481	chr6:25210483:G:A
chr6:25210770	['G', 'A']	98663	75540.14094973542	-2132.8775010723	-0.0052348209631164	0.0043816198458321	-1.1947227617420615	0.232198	0.232198	chr6	25210770	0.6341415253067668	chr6:25210770:G:A
chr6:25210964	['C', 'T']	98663	194713.94705101303	-6863.875276976941	-0.0117875323271532	0.0190390495857377	-0.6191239890453034	0.535836	0.535836	chr6	25210964	0.2709681117876579	chr6:25210964:C:T
chr6:25211299	['C', 'T']	98663	195301.0	-6833.0977731637495	-0.038950662755084	0.0213541652191256	-1.824031159981768	0.0681504	0.0681504	chr6	25211299	1.166531590786271	chr6:25211299:C:T
chr6:25211571	['T', 'G']	98663	63518.67003264599	-2570.2435219924523	-0.0049740201189347	0.0045389333034144	-1.0958566223462656	0.273144	0.273144	chr6	25211571	0.5636083349462537	chr6:25211571:T:G
chr6:25211920	['C', 'CA']	98663	75630.26482305596	-2146.081241563379	-0.0054334010358385	0.0043806472788166	-1.240319224538508	0.21486	0.21486	chr6	25211920	0.6678444286044535	chr6:25211920:C:CA
chr6:25212330	['C', 'T']	98663	75592.25865966525	-2151.785119582423	-0.0056204007605608	0.0043809328892543	-1.2829232728825	0.199522	0.199522	chr6	25212330	0.7000092104943896	chr6:25212330:C:T
chr6:25214492	['A', 'G']	98663	193395.8406632948	-6937.933234652305	-0.0139348037383122	0.0156068658198697	-0.8928636857101264	0.371932	0.371932	chr6	25214492	0.4295364545381614	chr6:25214492:A:G
chr6:25214977	['T', 'C']	98663	195299.91785848225	-6833.970977465439	-0.0395353575799662	0.021347843446995	-1.851960254352122	0.0640345	0.0640345	chr6	25214977	1.193585977224759	chr6:25214977:T:C
chr6:25214990	['G', 'A']	98663	117579.79328453542	-4713.76887037009	0.0049284760737041	0.0043653387629088	1.129001972442577	0.2589	0.2589	chr6	25214990	0.5868679495651279	chr6:25214990:G:A
chr6:25215040	['A', 'G']	98663	63269.67303344582	-2696.972572988024	-0.0051338434922745	0.0045478803094028	-1.1288431407616968	0.258967	0.258967	chr6	25215040	0.5867555742623962	chr6:25215040:A:G
chr6:25215931	['T', 'C']	98663	193413.960349476	-6928.187161678935	-0.012565044005854	0.015634774851804	-0.8036600542670584	0.421595	0.421595	chr6	25215931	0.3751045483773077	chr6:25215931:T:C
chr6:25216208	['C', 'T']	98663	64173.56166105683	-2604.1661923098823	-0.0047692403611295	0.0045299938264802	-1.0528138765335129	0.292429	0.292429	chr6	25216208	0.5339795608678767	chr6:25216208:C:T
chr6:25217237	['T', 'G']	98663	194859.97500557447	-6849.950814809537	-0.0137879649202699	0.0195379641161237	-0.7057012101322987	0.480376	0.480376	chr6	25217237	0.3184186984546729	chr6:25217237:T:G
chr6:25218111	['A', 'G']	98663	3380.0342583770853	-88.5436636241587	0.0011015455831615	0.0163574130684543	0.0673422856384239	0.946309	0.946309	chr6	25218111	0.0239670294727014	chr6:25218111:A:G
chr6:25218424	['G', 'A']	98663	194554.94382785496	-6821.054863875766	-0.0375187991790134	0.0181715525204833	-2.064699707783446	0.038954	0.038954	chr6	25218424	1.4094479400778528	chr6:25218424:G:A
chr6:25218977	['C', 'T']	98663	191546.88285138	-6776.565222736494	-0.0104383820597903	0.0127132865574888	-0.8210608651498957	0.411614	0.411614	chr6	25218977	0.385509862239669	chr6:25218977:C:T
chr6:25219002	['G', 'A']	98663	191546.88285138	-6773.984689826993	-0.0099904067104759	0.0127131345418453	-0.7858334762046701	0.431967	0.431967	chr6	25219002	0.3645494297251867	chr6:25219002:G:A
chr6:25219354	['T', 'C']	98663	7732.470235259534	-409.3899711550412	-0.0063811088847176	0.0109733548899219	-0.5815093878516722	0.560899	0.560899	chr6	25219354	0.251115334272653	chr6:25219354:T:C
chr6:25219737	['TA', 'T']	98663	44111.14280643751	-1966.253881107529	-0.0083343688393324	0.0051067464557178	-1.6320310615775269	0.102676	0.102676	chr6	25219737	0.988531058697178	chr6:25219737:TA:T
chr6:25220311	['T', 'A']	98663	43987.02495818339	-1982.761266059748	-0.0085739273864708	0.005112016419316	-1.677210455364309	0.0935045	0.0935045	chr6	25220311	1.029167487756992	chr6:25220311:T:A
chr6:25220346	['C', 'T']	98663	3397.34433823604	-108.50509419531188	0.0027532713129515	0.0163327865712178	0.1685732744345916	0.866133	0.866133	chr6	25220346	0.0624154142978073	chr6:25220346:C:T
chr6:25220645	['G', 'A']	98663	116734.94554726464	-4177.206031302758	0.0078173394395963	0.004367052212026	1.7900723554595606	0.0734453	0.0734453	chr6	25220645	1.134035990879504	chr6:25220645:G:A
chr6:25220733	['G', 'A']	98663	117117.9280529592	-4170.813574348961	0.0080337781420217	0.0043670185448306	1.8396482770909035	0.0658229	0.0658229	chr6	25220733	1.181622987640964	chr6:25220733:G:A
chr6:25220757	['G', 'C']	98663	195148.95586908708	-6867.729377933301	-0.037268676338222	0.0206355081734833	-1.806045968187609	0.0709142	0.0709142	chr6	25220757	1.149266792120777	chr6:25220757:G:C
chr6:25221027	['G', 'T']	98663	10633.754449805385	-686.6475422699951	-0.0097515171400802	0.0094086246325745	-1.036444487998652	0.299997	0.299997	chr6	25221027	0.5228830882468715	chr6:25221027:G:T
chr6:25221830	['A', 'C']	98663	191469.0410118625	-6776.023337508673	-0.0115073058678484	0.0126359581300157	-0.9106793287415006	0.362467	0.362467	chr6	25221830	0.4407315266661811	chr6:25221830:A:C
chr6:25222274	['C', 'T']	98663	18389.677499138405	-1093.1110586881712	-0.008686665856995	0.0073242281415744	-1.1860179242215392	0.235618	0.235618	chr6	25222274	0.6277915347590195	chr6:25222274:C:T
chr6:25222277	['T', 'C']	98663	117158.37428151452	-4162.408843933255	0.0081676340949187	0.0043672828185891	1.8701866662158029	0.0614609	0.0614609	chr6	25222277	1.2114010844608334	chr6:25222277:T:C
chr6:25222548	['T', 'C']	98663	18568.693828937503	-1080.258036592428	-0.0088089090386873	0.0072914018577522	-1.208122828852406	0.227003	0.227003	chr6	25222548	0.6439684032701529	chr6:25222548:T:C
chr6:25222867	['T', 'C']	98663	43205.44445796077	-1997.8991992927488	-0.0093355753973662	0.0051433462701511	-1.815078143103876	0.0695149	0.0695149	chr6	25222867	1.1579220976512266	chr6:25222867:T:C
chr6:25223823	['G', 'T']	98663	13483.956667612714	-801.9220466608609	0.0035678736573294	0.008453432298939	0.4220621318251054	0.672981	0.672981	chr6	25223823	0.1719971968631509	chr6:25223823:G:T
chr6:25224697	['A', 'G']	98663	31268.07068638683	-578.2651776322957	-0.0054167023308122	0.0058483214845817	-0.9261977723168244	0.354345	0.354345	chr6	25224697	0.4505736909897505	chr6:25224697:A:G
chr6:25224904	['C', 'T']	98663	117392.65768532874	-4094.698353921035	0.0123584857527844	0.0043743572598034	2.825211801136613	0.00472589	0.00472589	chr6	25224904	2.32551639124131	chr6:25224904:C:T
chr6:25225285	['A', 'G']	98663	117227.83308662508	-4102.328394109864	0.0125357025742599	0.0043767320559301	2.8641695251311927	0.00418192	0.00418192	chr6	25225285	2.3786242794788617	chr6:25225285:A:G
chr6:25225885	['C', 'T']	98663	11837.799732381804	442.3094703910385	-0.0033591326828532	0.0092136440063466	-0.364582425860966	0.715424	0.715424	chr6	25225885	0.1454364948653624	chr6:25225885:C:T
chr6:25226044	['A', 'G']	98663	173205.26657206568	-5704.098068082559	0.0015907731918519	0.0065073651219025	0.2444573436486151	0.806877	0.806877	chr6	25226044	0.0931926639056782	chr6:25226044:A:G
chr6:25226416	['C', 'T']	98663	183691.1708241686	-6166.796702242586	0.0007251476336937	0.0083908893514004	0.0864208313714385	0.931132	0.931132	chr6	25226416	0.0309887477963087	chr6:25226416:C:T
chr6:25226543	['T', 'C']	98663	11859.322203300491	438.7197989556553	-0.00346912904423	0.0092116840898228	-0.3766009570457109	0.706471	0.706471	chr6	25226543	0.1509056608479334	chr6:25226543:T:C
chr6:25226564	['G', 'A']	98663	72461.62645606705	-2255.816952537886	0.0022078282695979	0.0044397189045114	0.4972901026131197	0.618986	0.618986	chr6	25226564	0.2083191735832828	chr6:25226564:G:A
chr6:25227150	['C', 'T']	98663	8861.62871999676	88.67653292547274	0.0112908371864022	0.010490169770619	1.0763254964686746	0.281784	0.281784	chr6	25227150	0.5500836702365431	chr6:25227150:C:T
chr6:25227302	['C', 'T']	98663	12663.898485647094	527.887120248239	-0.0006560003298274	0.0089472651062313	-0.0733185305273462	0.941553	0.941553	chr6	25227302	0.0261552285313329	chr6:25227302:C:T
chr6:25227491	['G', 'A']	98663	42014.81346619765	-2317.0500843798045	-0.0172400483357523	0.0051883560343724	-3.32283448197048	0.000891402	0.000891402	chr6	25227491	3.049926395841059	chr6:25227491:G:A
chr6:25228639	['AAAAAGT', 'A']	98663	72349.39186443435	-2277.048718179547	0.001961324561914	0.00444721851369	0.4410227552067374	0.659197	0.659197	chr6	25228639	0.1809847777769758	chr6:25228639:AAAAAGT:A
chr6:25229222	['A', 'C']	98663	72022.05956955021	-2302.226688689977	0.0013421343268067	0.0044492902786531	0.3016513292571682	0.762919	0.762919	chr6	25229222	0.1175215691491888	chr6:25229222:A:C
chr6:25229864	['C', 'T']	98663	44144.92174512426	-1706.7034752330317	0.0167346056758235	0.0051087842661579	3.2756532286318225	0.00105454	0.00105454	chr6	25229864	2.9769369422878844	chr6:25229864:C:T
chr6:25231267	['A', 'C']	98663	7828.396724036571	-388.5799316999821	-0.0053705480700544	0.0109114493341796	-0.4921938328789567	0.622583	0.622583	chr6	25231267	0.2058027421613578	chr6:25231267:A:C
chr6:25231397	['A', 'G']	98663	3568.361671718042	-120.91339759124072	-0.0057891958216753	0.0159445315195047	-0.3630834693759073	0.716543	0.716543	chr6	25231397	0.1447577423184524	chr6:25231397:A:G
chr6:25231921	['G', 'A']	98663	7215.36565711853	-446.9310126551633	-0.0368513210966527	0.0113674662242642	-3.2418236720151783	0.00118807	0.00118807	chr6	25231921	2.9251579703665023	chr6:25231921:G:A
chr6:25232103	['A', 'G']	98663	3585.235498686997	-118.5393546387731	-0.0042518532427351	0.0159132661745231	-0.2671892241419494	0.789324	0.789324	chr6	25232103	0.1027446919379471	chr6:25232103:A:G
chr6:25233257	['T', 'C']	98663	7748.235596999797	-384.5559717322694	-0.0035430735517368	0.0109662713058551	-0.3230882633594086	0.746629	0.746629	chr6	25233257	0.1268951455436839	chr6:25233257:T:C
chr6:25233278	['C', 'G']	98663	7223.512497972752	-452.021406047777	-0.0372142377618747	0.0113536312835601	-3.277738798489977	0.00104678	0.00104678	chr6	25233278	2.9801445836750826	chr6:25233278:C:G
chr6:25233341	['C', 'A']	98663	37067.2597390749	-2037.6884259747333	-0.0219140128700666	0.0054435176879345	-4.025708030422794	5.68465e-05	5.68465e-05	chr6	25233341	4.245296269366384	chr6:25233341:C:A
chr6:25233408	['T', 'G']	98663	3525.071456806641	-120.30867857173564	-0.0036390549224151	0.0160409185647984	-0.2268607566153335	0.820532	0.820532	chr6	25233408	0.085904477191724	chr6:25233408:T:G
chr6:25233426	['C', 'A']	98663	37079.38236665517	-2034.4715311861555	-0.021761551868831	0.0054422780099616	-3.9986108443924273	6.37617e-05	6.37617e-05	chr6	25233426	4.195440112396496	chr6:25233426:C:A
chr6:25233471	['A', 'G']	98663	37637.52590235052	-2057.744435279388	-0.0218323151262046	0.0054175533803618	-4.02992155192133	5.58373e-05	5.58373e-05	chr6	25233471	4.25307559008853	chr6:25233471:A:G
chr6:25233487	['A', 'G']	98663	36330.84115834499	-1966.3995437092688	-0.0229472442057144	0.0054793815236726	-4.1879259742317965	2.81759e-05	2.81759e-05	chr6	25233487	4.550122202742687	chr6:25233487:A:G
chr6:25233532	['A', 'T']	98663	37093.1355370393	-2042.7724600359584	-0.0220186037409119	0.0054419544591791	-4.04608379325413	5.21212e-05	5.21212e-05	chr6	25233532	4.282985593969067	chr6:25233532:A:T
chr6:25233683	['T', 'C']	98663	41240.37575407326	-2059.569954562148	-0.0197597828221452	0.005245557062999	-3.7669560324729128	0.000165346	0.000165346	chr6	25233683	3.78160630694284	chr6:25233683:T:C
chr6:25234144	['T', 'C']	98663	129926.0204675399	-4142.420345633193	-0.015212759801056	0.0045011515367444	-3.379748421458185	0.000725803	0.000725803	chr6	25234144	3.139181241039357	chr6:25234144:T:C
chr6:25234656	['A', 'G']	98663	41220.609215328455	-2062.4821394781743	-0.0198189275944232	0.0052457014878911	-3.778127222864661	0.000158105	0.000158105	chr6	25234656	3.801054395481623	chr6:25234656:A:G
chr6:25234756	['C', 'T']	98663	3311.2013643228565	-110.38715028950836	0.0056805432984553	0.0165356187674123	0.3435337605660274	0.731198	0.731198	chr6	25234756	0.1359650051710407	chr6:25234756:C:T
chr6:25235075	['C', 'T']	98663	41071.1627725462	-2075.004960641156	-0.020039729517797	0.0052525071694746	-3.815269331617395	0.000136117	0.000136117	chr6	25235075	3.86608763126153	chr6:25235075:C:T
chr6:25235317	['A', 'C']	98663	80244.45305340414	-1673.8766356915403	0.00082489680339	0.0044021009817782	0.1873870696752599	0.851358	0.851358	chr6	25235317	0.0698877786575412	chr6:25235317:A:C
chr6:25235634	['C', 'T']	98663	36196.40242876404	-1981.2636399216187	-0.0230854355565949	0.0054863674066809	-4.207781551137616	2.58118e-05	2.58118e-05	chr6	25235634	4.5881817086366965	chr6:25235634:C:T
chr6:25235969	['T', 'C']	98663	41304.02364902536	-2020.3870878445723	-0.018269992263938	0.0052431497253123	-3.4845452106271324	0.000493188	0.000493188	chr6	25235969	3.306987498980573	chr6:25235969:T:C
chr6:25236072	['G', 'A']	98663	3530.214683195313	-112.33291476499716	-0.0019165031391953	0.0160305726801103	-0.1195530052131732	0.904837	0.904837	chr6	25236072	0.0434296488349369	chr6:25236072:G:A
chr6:25236210	['A', 'G']	98663	36421.79899645211	-1952.1941585066268	-0.0220492686177351	0.005474633498943	-4.027533280902219	5.64072e-05	5.64072e-05	chr6	25236210	4.248665457706444	chr6:25236210:A:G
chr6:25236417	['G', 'A']	98663	7954.644995185241	-383.2642661855196	-0.0065016932753789	0.0108295709385463	-0.6003648078279022	0.548265	0.548265	chr6	25236417	0.2610094776110164	chr6:25236417:G:A
chr6:25236429	['G', 'A']	98663	3465.1756066411235	-127.28146852928889	-0.0033740183310577	0.0161562947867726	-0.2088361456378052	0.834577	0.834577	chr6	25236429	0.0785335881250554	chr6:25236429:G:A
chr6:25236454	['T', 'C']	98663	3532.1073991485905	-112.80570456438969	-0.0021133916632759	0.0160262875984281	-0.1318703193297999	0.895087	0.895087	chr6	25236454	0.048134750400698	chr6:25236454:T:C
chr6:25236648	['A', 'G']	98663	129497.5630056162	-4066.306835310534	-0.0143901529112433	0.0044966209847685	-3.200214774602356	0.00137369	0.00137369	chr6	25236648	2.8621112632585195	chr6:25236648:A:G
chr6:25237060	['G', 'A']	98663	37179.52200180436	-2022.587379482761	-0.0210300249446208	0.0054373070111614	-3.86772806859196	0.000109925	0.000109925	chr6	25237060	3.958903525708256	chr6:25237060:G:A
chr6:25237305	['CCT', 'C']	98663	36358.11544862291	-1950.886837912296	-0.0222801623194464	0.0054814423031913	-4.064653258591227	4.81412e-05	4.81412e-05	chr6	25237305	4.317483088409079	chr6:25237305:CCT:C
chr6:25237983	['T', 'A']	98663	36475.133271155006	-1936.3820685020933	-0.0219147997290998	0.0054718553265168	-4.005003499069132	6.20619e-05	6.20619e-05	chr6	25237983	4.207174932798187	chr6:25237983:T:A
chr6:25237992	['A', 'G']	98663	4915.597865201569	-83.32957483827347	0.010212222043879	0.0136655729307678	0.7472955649657663	0.454887	0.454887	chr6	25237992	0.3420964744888812	chr6:25237992:A:G
chr6:25238725	['C', 'G']	98663	4040.0146022668814	-32.762096285570486	0.0028084961002047	0.0150933971704364	0.1860744846564963	0.852387	0.852387	chr6	25238725	0.0693631824577389	chr6:25238725:C:G
chr6:25239444	['T', 'A']	98663	37203.147802376014	-2021.191898855119	-0.0209264248225064	0.0054365109195482	-3.8492380742326486	0.00011856	0.00011856	chr6	25239444	3.926061809364747	chr6:25239444:T:A
chr6:25239581	['T', 'C']	98663	36468.28362021776	-1933.737081495664	-0.0215073012912853	0.0054715626276344	-3.930742048471029	8.47418e-05	8.47418e-05	chr6	25239581	4.071902315390906	chr6:25239581:T:C
chr6:25239752	['A', 'G']	98663	13893.422450841272	-423.45507234970194	0.0005991208723365	0.008330165241865	0.0719218472792759	0.942664	0.942664	chr6	25239752	0.025643078152357	chr6:25239752:A:G
chr6:25239958	['C', 'A']	98663	37229.79217395712	-2015.423866769402	-0.0207968930145711	0.0054343115669876	-3.8269600037119833	0.000129816	0.000129816	chr6	25239958	3.8866717768463297	chr6:25239958:C:A
chr6:25239986	['G', 'A']	98663	7744.177368015567	-389.6847659101957	-0.0035024936779925	0.0109698911294994	-0.3192824465298352	0.749513	0.749513	chr6	25239986	0.1252208300881471	chr6:25239986:G:A
chr6:25240081	['C', 'T']	98663	3606.182752539074	-93.306922669765	0.0006931444751946	0.0158618307197051	0.0436988950041932	0.965145	0.965145	chr6	25240081	0.0154074348746112	chr6:25240081:C:T
chr6:25240491	['G', 'A']	98663	36374.648460209406	-1949.18754413775	-0.0228159114883087	0.0054836902585299	-4.16068567199219	3.17562e-05	3.17562e-05	chr6	25240491	4.49817147153988	chr6:25240491:G:A
chr6:25240715	['C', 'G']	98663	36422.90663679584	-1950.7909911257125	-0.0220193442012355	0.0054749434978879	-4.021839533089207	5.77883e-05	5.77883e-05	chr6	25240715	4.238160081298951	chr6:25240715:C:G
chr6:25240775	['A', 'AT']	98663	3606.073098792836	-92.99624381807426	0.0008411722406322	0.0158623665182731	0.0530294290995773	0.957709	0.957709	chr6	25240775	0.0187664313103203	chr6:25240775:A:AT
chr6:25241157	['G', 'C']	98663	3960.240834406073	-38.54304247752636	0.0033640934647215	0.0151805858740074	0.2216049823532578	0.824622	0.824622	chr6	25241157	0.0837450828851947	chr6:25241157:G:C
chr6:25241411	['C', 'T']	98663	79769.25506676266	-1626.6889088712103	0.0009183470797375	0.0044082409906638	0.2083250624642483	0.834976	0.834976	chr6	25241411	0.0783260074114411	chr6:25241411:C:T
chr6:25241473	['C', 'A']	98663	3477.317199505342	-114.9442823606103	-0.0006103414568674	0.0161438794672173	-0.0378063685439959	0.969842	0.969842	chr6	25241473	0.0132990122464014	chr6:25241473:C:A
chr6:25241632	['G', 'T']	98663	3478.634639363373	-118.12606625841076	-0.0011258407910537	0.0161415854117589	-0.0697478446097127	0.944395	0.944395	chr6	25241632	0.024846320913681	chr6:25241632:G:T
chr6:25242296	['T', 'G']	98663	3478.410218711662	-113.81815398889871	-5.476628207214907e-05	0.016143678752496	-0.0033924288826474	0.997293	0.997293	chr6	25242296	0.0011772292621729	chr6:25242296:T:G
chr6:25242600	['A', 'G']	98663	36661.43703350642	-1928.0235472503853	-0.0211444578407355	0.0054627085445579	-3.870691190691463	0.000108597	0.000108597	chr6	25242600	3.964182171998016	chr6:25242600:A:G
chr6:25243479	['G', 'T']	98663	68391.6478210614	-2169.59079986841	0.0007962933779876	0.0045078325681538	0.1766466180694383	0.859786	0.859786	chr6	25243479	0.0656096308313031	chr6:25243479:G:T
chr6:25243732	['CCTAT', 'C']	98663	11191.814956359543	576.4704007591819	-0.0031501049061304	0.0094812757020563	-0.3322448376274165	0.739705	0.739705	chr6	25243732	0.1309414456957255	chr6:25243732:CCTAT:C
chr6:25243848	['C', 'T']	98663	13556.648842890594	-744.8556963140959	0.0074856344416137	0.0084292532319244	0.8880542837724977	0.374514	0.374514	chr6	25243848	0.4265319429602361	chr6:25243848:C:T
chr6:25244876	['G', 'T']	98663	11460.696960175152	566.9260137864604	-0.0024142549327173	0.0093654515067559	-0.2577830797560345	0.796575	0.796575	chr6	25244876	0.0987733277690476	chr6:25244876:G:T
chr6:25245225	['G', 'A']	98663	11460.929299072524	569.1962675695019	-0.0021841042910875	0.0093652320469178	-0.2332141136648467	0.815596	0.815596	chr6	25245225	0.0885249128377273	chr6:25245225:G:A
chr6:25245452	['T', 'C']	98663	85140.84775952961	-1637.946075593347	0.000150934022669	0.0043601767860562	0.0346164915036691	0.972386	0.972386	chr6	25245452	0.0121613025709025	chr6:25245452:T:C
chr6:25246077	['A', 'G']	98663	11474.093324547615	560.3399843666888	-0.0028808357231983	0.0093600434344435	-0.3077801661258596	0.75825	0.75825	chr6	25246077	0.1201875810172989	chr6:25246077:A:G
chr6:25246976	['G', 'A']	98663	68628.6940865175	-2097.4499870462428	0.0005405187733593	0.0045056757187705	0.1199639759043403	0.904512	0.904512	chr6	25246976	0.0435856670582167	chr6:25246976:G:A
chr6:25247585	['G', 'C']	98663	12031.999969580827	585.3692358475441	0.001001661055794	0.0091637032362618	0.1093074524533223	0.912959	0.912959	chr6	25247585	0.0395487257226318	chr6:25247585:G:C
chr6:25247778	['T', 'C']	98663	7740.47072179369	-391.70596003164695	-0.0037690874216136	0.010971607806504	-0.3435310018445304	0.7312	0.7312	chr6	25247778	0.135963817274225	chr6:25247778:T:C
chr6:25247930	['TAA', 'T']	98663	3506.390929732798	-107.50929254500043	-0.0002994994422968	0.0160713266248453	-0.0186356390662756	0.985132	0.985132	chr6	25247930	0.0065055735320705	chr6:25247930:TAA:T
chr6:25248004	['T', 'C']	98663	68703.23050565668	-2071.4691512274903	0.0010962094561886	0.0045046046883849	0.2433530869013258	0.807732	0.807732	chr6	25248004	0.0927327112896144	chr6:25248004:T:C
chr6:25248264	['T', 'C']	98663	12034.487902776227	586.2357013711858	0.0011499288239218	0.0091605347074631	0.125530753459727	0.900104	0.900104	chr6	25248264	0.0457073083199065	chr6:25248264:T:C
chr6:25249410	['A', 'G']	98663	85739.51126272247	-1613.794639557197	0.000994507838871	0.0043576892430619	0.2282190820408807	0.819476	0.819476	chr6	25249410	0.0864637610931092	chr6:25249410:A:G
chr6:25250371	['G', 'T']	98663	11769.550775468831	585.9473625211609	-7.209895318353422e-05	0.0092679659499658	-0.0077793718247097	0.993793	0.993793	chr6	25250371	0.0027040666286022	chr6:25250371:G:T
chr6:25250758	['TCTCA', 'T']	98663	11761.69553491767	587.1487341366588	8.978402189017627e-06	0.009271482096184	0.0009683890985145	0.999227	0.999227	chr6	25250758	0.0003358394531891	chr6:25250758:TCTCA:T
chr6:25251149	['G', 'T']	98663	12277.373312385973	542.0382315132567	-0.0022908521407533	0.0090715618983944	-0.2525311700908795	0.800631	0.800631	chr6	25251149	0.0965675982575273	chr6:25251149:G:T
chr6:25252472	['T', 'C']	98663	67877.51893574519	-1921.3002454486275	0.0027922735039376	0.004521497902838	0.6175549704855544	0.53687	0.53687	chr6	25252472	0.2701308634952691	chr6:25252472:T:C
chr6:25252996	['A', 'T']	98663	96557.65858059548	-2803.777301147299	0.0021047549531041	0.0042568390012119	0.4944408168843046	0.620996	0.620996	chr6	25252996	0.2069111972203963	chr6:25252996:A:T
chr6:25253361	['T', 'A']	98663	97157.67959895382	-2775.4376941603464	0.0029312602662743	0.0042550424225165	0.6888909616418631	0.490894	0.490894	chr6	25253361	0.3090122760745367	chr6:25253361:T:A
chr6:25253636	['T', 'C']	98663	3684.44812520907	-54.975411115211145	0.0110056929605921	0.0156887458456371	0.7015024061756155	0.482991	0.482991	chr6	25253636	0.3160609617676464	chr6:25253636:T:C
chr6:25255662	['CTT', 'C']	98663	13848.122862500632	-417.752483850752	0.001434680944875	0.0083447526206028	0.171926120533863	0.863496	0.863496	chr6	25255662	0.0637396698880119	chr6:25255662:CTT:C
chr6:25255859	['G', 'T']	98663	96456.55273055358	-2826.935999280849	0.0017734232413235	0.004258929886397	0.4164011356439169	0.677117	0.677117	chr6	25255859	0.1693362824756355	chr6:25255859:G:T
chr6:25256182	['C', 'T']	98663	10857.971379617991	-692.1563201217986	-0.0079330186650142	0.0093196830187665	-0.8512112106216407	0.394654	0.394654	chr6	25256182	0.4037834910617729	chr6:25256182:C:T
chr6:25256416	['G', 'C']	98663	109098.79812663462	-2236.931533200573	0.0015455432177446	0.0043332486276802	0.3566707914869917	0.721339	0.721339	chr6	25256416	0.1418605865581469	chr6:25256416:G:C
chr6:25257302	['C', 'T']	98663	7748.3141325170545	-383.0212812902338	-0.0025784050658448	0.0109639186509601	-0.2351718530508316	0.814076	0.814076	chr6	25257302	0.089335048624457	chr6:25257302:C:T
chr6:25257352	['G', 'T']	98663	97041.7042120736	-2816.563084471444	0.0022961469828792	0.0042563852998136	0.5394593818796956	0.589571	0.589571	chr6	25257352	0.2294638868344224	chr6:25257352:G:T
chr6:25257557	['C', 'T']	98663	8266.0	-333.6450921618936	-0.0043138556909479	0.0106149171915373	-0.4063956047049599	0.684453	0.684453	chr6	25257557	0.1646563686278046	chr6:25257557:C:T
chr6:25257777	['C', 'A']	98663	3711.112842083925	-58.32185012867609	0.0096849273930757	0.0156303325855545	0.619623884524795	0.535507	0.535507	chr6	25257777	0.2712348478171791	chr6:25257777:C:A
chr6:25257988	['G', 'A']	98663	96319.3586418752	-2838.3588894245345	0.0014262467816676	0.0042579277440129	0.3349626549377316	0.737654	0.737654	chr6	25257988	0.1321472982402148	chr6:25257988:G:A
chr6:25258110	['C', 'T']	98663	92581.7672718794	-2770.406021348658	0.0008915247037556	0.0042674852838175	0.2089110200652096	0.834518	0.834518	chr6	25258110	0.0785642914396576	chr6:25258110:C:T
chr6:25258452	['T', 'C']	98663	11294.801350145965	470.6111438554205	-0.0064863713359321	0.0094164287382106	-0.688835599595339	0.490928	0.490928	chr6	25258452	0.3089821972773808	chr6:25258452:T:C
chr6:25258909	['C', 'T']	98663	92513.50961899252	-2841.9058855915114	0.000693828114971	0.0042675507123755	0.1625822776889414	0.870848	0.870848	chr6	25258909	0.0600576412287671	chr6:25258909:C:T
chr6:25258979	['A', 'G']	98663	3714.753018460509	-59.45157436347294	0.0093072143122314	0.0156248817307037	0.595666224720424	0.5514	0.5514	chr6	25258979	0.2585332382302451	chr6:25258979:A:G
chr6:25259969	['AT', 'A']	98663	67545.48441745405	-1898.145830471492	0.0034084487004255	0.0045259503851006	0.7530901601674842	0.451398	0.451398	chr6	25259969	0.3454403694737818	chr6:25259969:AT:A
chr6:25260283	['AC', 'A']	98663	3712.3762683344657	-59.45778958036574	0.0093662697900108	0.0156287945628996	0.5992957263796214	0.548977	0.548977	chr6	25260283	0.2604458504175332	chr6:25260283:AC:A
chr6:25260434	['C', 'T']	98663	3735.3028736506017	-64.21695173609714	0.0082664496703275	0.0155844602705918	0.5304289995802073	0.595816	0.595816	chr6	25260434	0.2248878384516071	chr6:25260434:C:T
chr6:25260690	['T', 'C']	98663	7780.788622748422	-379.2473649839327	-0.0025090788854173	0.0109436639245298	-0.2292722896756131	0.818658	0.818658	chr6	25260690	0.0868974898548884	chr6:25260690:T:C
chr6:25261434	['A', 'T']	98663	3404.1725151533583	-19.079622366920788	0.0065099077399598	0.0163672117307492	0.3977407909821121	0.690822	0.690822	chr6	25261434	0.160633840290358	chr6:25261434:A:T
chr6:25261945	['T', 'C']	98663	3153.8220392268186	7.161194254662306	0.0374297214753416	0.0169174512330056	2.212491761307218	0.026935	0.026935	chr6	25261945	1.5696830201180263	chr6:25261945:T:C
chr6:25262518	['A', 'G']	98663	5472.938443281399	-235.92843595776435	-0.0157398872324901	0.0129779996229504	-1.2128130443659095	0.225204	0.225204	chr6	25262518	0.6474238999552387	chr6:25262518:A:G
chr6:25262629	['T', 'A']	98663	13539.089405339017	-768.1324221014476	0.0048706394867129	0.0084950321661882	0.5733515060836398	0.566408	0.566408	chr6	25262629	0.2468706212587551	chr6:25262629:T:A
chr6:25262893	['A', 'G']	98663	152472.18075379124	-5648.121593585101	-0.0131645165554011	0.0050757616672025	-2.593604156094391	0.00949898	0.00949898	chr6	25262893	2.0223230267273937	chr6:25262893:A:G
chr6:25264249	['C', 'T']	98663	125878.965259263	-5472.778109968793	-0.0140813900191956	0.0044405114376367	-3.1711189616234456	0.00151899	0.00151899	chr6	25264249	2.8184450852281384	chr6:25264249:C:T
chr6:25264382	['C', 'G']	98663	125956.19239230716	-5451.468908625243	-0.0138275320969439	0.0044408660001955	-3.1137017186141347	0.00184809	0.00184809	chr6	25264382	2.733276882925641	chr6:25264382:C:G
chr6:25265149	['T', 'C']	98663	148458.20679585065	-5595.869763116329	-0.0165326995979389	0.0049376796961901	-3.3482729976785133	0.000813473	0.000813473	chr6	25265149	3.089656857165484	chr6:25265149:T:C
chr6:25265223	['C', 'T']	98663	1984.126167513464	261.2025361319348	0.0315633643146331	0.0217672731579716	1.4500375901734848	0.147051	0.147051	chr6	25265223	0.8325320177872741	chr6:25265223:C:T
chr6:25265762	['G', 'A']	98663	2766.196257703536	24.839965277452336	0.009556760108422	0.0182293237484544	0.524252037008908	0.600104	0.600104	chr6	25265762	0.2217734784294742	chr6:25265762:G:A
chr6:25265919	['A', 'G']	98663	128737.40120841029	-5441.528822219235	-0.0140228657442317	0.0044708932523599	-3.136479659144172	0.0017104	0.0017104	chr6	25265919	2.766902312135297	chr6:25265919:A:G
chr6:25266179	['A', 'G']	98663	2781.2537048675167	26.729716945263192	0.0091596107744634	0.0181859752567907	0.5036634354290792	0.614499	0.614499	chr6	25266179	0.2114788195225804	chr6:25266179:A:G
chr6:25266529	['A', 'G']	98663	125799.6010401566	-5460.914751602274	-0.0135850782078476	0.0044413441162329	-3.058776319131548	0.00222303	0.00222303	chr6	25266529	2.653054676416374	chr6:25266529:A:G
chr6:25266575	['T', 'G']	98663	137260.1712541947	-5551.3535642028255	-0.0147988277897402	0.0046240528558356	-3.200401952815906	0.00137279	0.00137279	chr6	25266575	2.862395893073922	chr6:25266575:T:G
chr6:25266623	['C', 'A']	98663	128798.41419476492	-5419.893423182129	-0.0136673787758844	0.0044724635750838	-3.055894932722443	0.0022445	0.0022445	chr6	25266623	2.6488803902623284	chr6:25266623:C:A
chr6:25267036	['G', 'A']	98663	125769.49476394671	-5474.834954706442	-0.0137426559983556	0.0044408544336759	-3.094597268071242	0.00197135	0.00197135	chr6	25267036	2.705236262795999	chr6:25267036:G:A
chr6:25267173	['T', 'C']	98663	2758.2795657506613	27.751369823887003	0.0106378597349936	0.0182575553147569	0.5826552104922522	0.560127	0.560127	chr6	25267173	0.2517134923760873	chr6:25267173:T:C
chr6:25267366	['G', 'C']	98663	8330.942082319547	-184.13845982138096	-0.0025332243458207	0.010637868815667	-0.2381326927147216	0.811779	0.811779	chr6	25267366	0.0905621876850113	chr6:25267366:G:C
chr6:25267464	['T', 'C']	98663	125928.9487564257	-5463.285370129851	-0.0140754784640514	0.0044419793435853	-3.168740188847948	0.00153148	0.00153148	chr6	25267464	2.814888670386206	chr6:25267464:T:C
chr6:25267520	['T', 'C']	98663	148475.06819126397	-5576.960213685437	-0.0159677664289183	0.0049372225148081	-3.2341597691873303	0.00122041	0.00122041	chr6	25267520	2.913494242420137	chr6:25267520:T:C
chr6:25267612	['C', 'T']	98663	128739.84048097	-5429.695924200288	-0.0136381730824472	0.0044711827336244	-3.050238358608071	0.0022872	0.0022872	chr6	25267612	2.6406958576500674	chr6:25267612:C:T
chr6:25267786	['A', 'C']	98663	148506.65053632628	-5581.493692812995	-0.0162605511703731	0.0049385664295524	-3.292565039334056	0.000993128	0.000993128	chr6	25267786	3.0029947735477496	chr6:25267786:A:C
chr6:25269474	['C', 'T']	98663	137224.03504485788	-5568.141951995866	-0.0148755815284442	0.0046218422077485	-3.218539461062814	0.00128887	0.00128887	chr6	25269474	2.889790884919555	chr6:25269474:C:T
chr6:25271022	['C', 'T']	98663	147864.48023274672	-5489.477223959361	-0.0175532006036351	0.0049168667789266	-3.569997193917699	0.000357155	0.000357155	chr6	25271022	3.447143265580851	chr6:25271022:C:T
chr6:25271557	['ATC', 'A']	98663	5563.876029286495	-227.0519830573698	-0.0167248259087871	0.0128829400876144	-1.298214987809053	0.194217	0.194217	chr6	25271557	0.7117127585523079	chr6:25271557:ATC:A
chr6:25271746	['G', 'A']	98663	2699.3009467623574	-89.16304792765831	0.0112457681362037	0.0183861507384438	0.6116434209739082	0.540775	0.540775	chr6	25271746	0.2669833940135568	chr6:25271746:G:A
chr6:25271898	['C', 'T']	98663	16321.286134347263	-368.7661911792755	0.0105728823030894	0.0077366304884236	1.3666003977971788	0.171754	0.171754	chr6	25271898	0.7650931398131061	chr6:25271898:C:T
chr6:25272825	['C', 'T']	98663	138294.05042936938	-5364.699884279286	-0.0139518468189881	0.0046458938918243	-3.0030489597577548	0.00267356	0.00267356	chr6	25272825	2.572910065022956	chr6:25272825:C:T
chr6:25273856	['A', 'G']	98663	129976.0300981307	-5231.566151967245	-0.0126799466949814	0.0044894061445435	-2.8244151423886548	0.00473765	0.00473765	chr6	25273856	2.3244370264927894	chr6:25273856:A:G
chr6:25274331	['C', 'A']	98663	129997.32572338452	-5251.224691451179	-0.0129705683196475	0.0044905714710545	-2.888400374708152	0.00387291	0.00387291	chr6	25274331	2.411962595179556	chr6:25274331:C:A
chr6:25274384	['G', 'A']	98663	146509.1236237556	-5473.00534962864	-0.016810558427565	0.0048679423675969	-3.453319114758453	0.000553966	0.000553966	chr6	25274384	3.256516889541447	chr6:25274384:G:A
chr6:25274417	['T', 'C']	98663	130034.1699946251	-5248.87596813079	-0.0128563263852774	0.0044912127270641	-2.8625512008827703	0.00420334	0.00420334	chr6	25274417	2.376405479337481	chr6:25274417:T:C
chr6:25274610	['T', 'C']	98663	7403.725932684505	31.69824551795753	-0.0059015176407301	0.0113143731325859	-0.5215947513462768	0.601954	0.601954	chr6	25274610	0.2204366953027538	chr6:25274610:T:C
chr6:25274929	['A', 'G']	98663	5506.292736602972	-231.03126589295505	-0.0183876493056035	0.0129436712838199	-1.4205899471959518	0.155439	0.155439	chr6	25274929	0.8084400063858788	chr6:25274929:A:G
chr6:25274980	['G', 'A']	98663	5508.111655061271	-229.7476847287905	-0.0184316950990966	0.0129386977169558	-1.4245402050735276	0.154293	0.154293	chr6	25274980	0.8116537766609825	chr6:25274980:G:A
chr6:25276038	['A', 'G']	98663	141272.50112022384	-5536.491843934226	-0.0180830103859796	0.0047149452913549	-3.8352534904563096	0.000125513	0.000125513	chr6	25276038	3.901311289833369	chr6:25276038:A:G
chr6:25276054	['A', 'G']	98663	135775.89932280363	-5308.182051335862	-0.0148518267137838	0.0045918089868898	-3.2344173627839474	0.00121931	0.00121931	chr6	25276054	2.913885864378776	chr6:25276054:A:G
chr6:25276318	['A', 'G']	98663	9739.92314635458	-71.54834900259584	0.0004071521422636	0.0098563122743986	0.0413087705552109	0.96705	0.96705	chr6	25276318	0.014551070733213	chr6:25276318:A:G
chr6:25276561	['C', 'T']	98663	6845.416290785246	-388.5330772891356	-0.0147934001771385	0.0115891482093519	-1.2764872715322464	0.201786	0.201786	chr6	25276561	0.6951089685929762	chr6:25276561:C:T
chr6:25276760	['T', 'C']	98663	16309.479573838298	-630.7448242768403	-0.0089765907024749	0.0077473002444922	-1.15867339836953	0.246592	0.246592	chr6	25276760	0.608021017003112	chr6:25276760:T:C
chr6:25277147	['T', 'C']	98663	125553.81380401066	-5219.133074066562	-0.0123955908653475	0.0044399919310091	-2.791804818107003	0.0052425	0.0052425	chr6	25277147	2.2804615608626184	chr6:25277147:T:C
chr6:25277191	['T', 'C']	98663	136754.10753026095	-5411.554915234066	-0.015320990285871	0.0046195592446642	-3.31654806756018	0.000911698	0.000911698	chr6	25277191	3.040148997915012	chr6:25277191:T:C
chr6:25278318	['T', 'C']	98663	137132.6284593395	-5433.474288765285	-0.0150169123055311	0.0046277215981371	-3.2449904314849336	0.00117494	0.00117494	chr6	25278318	2.9299843106979804	chr6:25278318:T:C
chr6:25278760	['CAA', 'C']	98663	125522.35573306844	-5233.277222112668	-0.0129637849359769	0.0044392336816003	-2.9202754046738097	0.00349801	0.00349801	chr6	25278760	2.4561789533082825	chr6:25278760:CAA:C
chr6:25278980	['A', 'T']	98663	143528.27777890424	-5821.656650170314	-0.0195663877032377	0.0047888322686436	-4.085836923409253	4.39529e-05	4.39529e-05	chr6	25278980	4.35701246501689	chr6:25278980:A:T
chr6:25280302	['T', 'C']	98663	143019.74367447896	-5803.990367217178	-0.0196166169292642	0.0047752606068118	-4.107967825102899	3.99477e-05	3.99477e-05	chr6	25280302	4.398508220256452	chr6:25280302:T:C
chr6:25281195	['A', 'G']	98663	9387.079714284891	-152.10189743418178	-0.0035437477478665	0.0102331192777598	-0.3463018119576004	0.729117	0.729117	chr6	25281195	0.1372027756912485	chr6:25281195:A:G
chr6:25281272	['G', 'T']	98663	2152.501784266018	233.53341460256945	0.0302719508116369	0.0208099446127167	1.45468675553985	0.145759	0.145759	chr6	25281272	0.8363646198988738	chr6:25281272:G:T
chr6:25281273	['C', 'T']	98663	2155.3374629652194	233.09813806429136	0.0299479159512326	0.0208071883745798	1.4393062345617045	0.150067	0.150067	chr6	25281273	0.8237147993861262	chr6:25281273:C:T
chr6:25281620	['G', 'C']	98663	9000.638582549465	-152.64742560124063	-0.0043203169589152	0.0102082401257367	-0.4232185867202538	0.672137	0.672137	chr6	25281620	0.1725421967677379	chr6:25281620:G:C
chr6:25281677	['G', 'A']	98663	8999.63851159585	-152.71249151330292	-0.0042320081402307	0.0102099291053026	-0.4144992679756024	0.678509	0.678509	chr6	25281677	0.1684443873197723	chr6:25281677:G:A
chr6:25281771	['A', 'G']	98663	8996.641340159153	-154.28387822910824	-0.0045561335139233	0.0102131624930459	-0.4461040854902222	0.655523	0.655523	chr6	25281771	0.1834120658383572	chr6:25281771:A:G
chr6:25282772	['G', 'A']	98663	2153.0654672613014	133.3830936629409	0.0267743563201214	0.0205873660295874	1.3005236455038651	0.193425	0.193425	chr6	25282772	0.7134873944703625	chr6:25282772:G:A
chr6:25283272	['G', 'A']	98663	125232.4630825535	-5243.995735180884	-0.0133149479663387	0.0044360294264088	-3.001546357441044	0.00268679	0.00268679	chr6	25283272	2.5707662767768364	chr6:25283272:G:A
chr6:25283509	['T', 'G']	98663	5520.447620495666	-223.7851519769307	-0.016601845922507	0.0129173343244143	-1.2852377669848545	0.198712	0.198712	chr6	25283509	0.7017759055302439	chr6:25283509:T:G
chr6:25283526	['G', 'A']	98663	2468.125078554197	258.5956240248937	0.0215493078771863	0.0194956977034585	1.1053365827150377	0.269016	0.269016	chr6	25283526	0.5702218891237426	chr6:25283526:G:A
chr6:25283848	['A', 'G']	98663	9005.28984140504	-154.04670485016143	-0.004411296025633	0.0102077370991053	-0.432152198161496	0.665632	0.665632	chr6	25283848	0.1767658076768292	chr6:25283848:A:G
chr6:25284641	['G', 'A']	98663	2461.149670069027	-84.85670864643373	0.0092120546214964	0.0192214587996568	0.4792588698658457	0.631756	0.631756	chr6	25284641	0.1994506247471573	chr6:25284641:G:A
chr6:25285715	['T', 'C']	98663	9004.638866363932	-153.41535121981752	-0.0044054224155883	0.0102063354238171	-0.4316360606087925	0.666007	0.666007	chr6	25285715	0.1765212061969704	chr6:25285715:T:C
chr6:25287777	['T', 'C']	98663	6634.268966845397	-206.55681483675733	-0.0039894017530289	0.0118029083516522	-0.3380015869114532	0.735363	0.735363	chr6	25287777	0.1334982255687055	chr6:25287777:T:C
chr6:25287947	['G', 'A']	98663	31905.880589147604	-292.30259530565746	0.0042103082735478	0.0058484768812331	0.7198982502706057	0.471589	0.471589	chr6	25287947	0.3264363335494167	chr6:25287947:G:A
chr6:25288043	['G', 'T']	98663	32094.83124835264	-266.6837341622521	0.0040901232233511	0.005839064918988	0.7004757234416856	0.483632	0.483632	chr6	25288043	0.3154849713273074	chr6:25288043:G:T
chr6:25288321	['G', 'A']	98663	129973.93380847137	-4795.467057786317	-0.0165077880697862	0.0044941806457121	-3.6731474257796255	0.000239708	0.000239708	chr6	25288321	3.620317471607239	chr6:25288321:G:A
chr6:25288835	['A', 'C']	98663	130112.33136658552	-4766.889737286928	-0.0160984608126995	0.0044970067934634	-3.579816876438638	0.000344	0.000344	chr6	25288835	3.46344155742847	chr6:25288835:A:C
chr6:25288869	['G', 'A']	98663	130080.5027571666	-4777.907904339118	-0.0162086194021163	0.0044959759011035	-3.605139297596769	0.000312139	0.000312139	chr6	25288869	3.5056519653089424	chr6:25288869:G:A
chr6:25288956	['G', 'C']	98663	130181.15288393311	-4773.02142523207	-0.0165319394575924	0.0044981667873059	-3.675261554161699	0.000237732	0.000237732	chr6	25288956	3.6239123559746167	chr6:25288956:G:C
chr6:25289052	['A', 'T']	98663	101963.5687002007	-4189.566232305027	-0.0146602097340418	0.0042448457411227	-3.45364958542975	0.000553288	0.000553288	chr6	25289052	3.2570487488899458	chr6:25289052:A:T
chr6:25289219	['A', 'G']	98663	5243.425158380214	-309.84316474221055	-0.0175771490904594	0.0132081517068859	-1.3307803756747985	0.183264	0.183264	chr6	25289219	0.7369228385667648	chr6:25289219:A:G
chr6:25290036	['T', 'C']	98663	6557.598181523302	-383.4502045668825	-0.01248308569565	0.0118287340182407	-1.0553188258693007	0.291282	0.291282	chr6	25290036	0.535686352111802	chr6:25290036:T:C
chr6:25290105	['T', 'C']	98663	6556.461968147121	-379.19208903206686	-0.0120485662110964	0.0118303614636822	-1.0184444700260424	0.308469	0.308469	chr6	25290105	0.5107884744359706	chr6:25290105:T:C
chr6:25290148	['C', 'T']	98663	6559.457139670016	-381.8555959099589	-0.0121903432858343	0.0118297284113835	-1.030483783051502	0.302785	0.302785	chr6	25290148	0.5188656436322961	chr6:25290148:C:T
chr6:25290842	['G', 'A']	98663	130149.38261204552	-4759.668358566551	-0.0162784777625893	0.0044984476176199	-3.618687855523368	0.000296248	0.000296248	chr6	25290842	3.528344572937606	chr6:25290842:G:A
chr6:25290849	['T', 'A']	98663	6562.855806876974	-380.6744200352849	-0.0119779349515043	0.0118282417293023	-1.012655576849694	0.311227	0.311227	chr6	25290849	0.5069227335256532	chr6:25290849:T:A
chr6:25290956	['A', 'G']	98663	16607.604574036504	-607.2873341324661	0.0084994070824523	0.0076478506496737	1.1113458501984446	0.266422	0.266422	chr6	25290956	0.5744299158226569	chr6:25290956:A:G
chr6:25291229	['G', 'A']	98663	21210.934853123028	-192.9799920653176	0.0024706447366564	0.0069497945862289	0.3554989584227506	0.722217	0.722217	chr6	25291229	0.1413322930909995	chr6:25291229:G:A
chr6:25291305	['T', 'C']	98663	6557.465242864094	-380.0812171625104	-0.0118887043729285	0.0118287634936084	-1.00506738336196	0.314867	0.314867	chr6	25291305	0.5018728537137346	chr6:25291305:T:C
chr6:25291498	['T', 'C']	98663	6558.531792610614	-380.5925888041239	-0.0120432559349507	0.0118279323337839	-1.018204669682779	0.308583	0.308583	chr6	25291498	0.5106280031256103	chr6:25291498:T:C
chr6:25292016	['G', 'A']	98663	6559.199442529901	-382.8847770023797	-0.0124488476592595	0.0118270464966966	-1.0525745090066687	0.292539	0.292539	chr6	25292016	0.5338162275109326	chr6:25292016:G:A
chr6:25292173	['C', 'T']	98663	22014.008109149152	-836.0320998974895	0.0040863959203788	0.0067255687232966	0.6075911329586131	0.54346	0.54346	chr6	25292173	0.2648324155492844	chr6:25292173:C:T
chr6:25292339	['C', 'T']	98663	130163.78914929857	-4765.961036516533	-0.0163434043834201	0.0044985778897513	-3.6330157627488986	0.00028027	0.00028027	chr6	25292339	3.552423386477078	chr6:25292339:C:T
chr6:25292785	['A', 'C']	98663	98048.80079285426	-4462.777831847994	-0.015481607267205	0.004250553199265	-3.642257029010237	0.000270396	0.000270396	chr6	25292785	3.5679997372525047	chr6:25292785:A:C
chr6:25292973	['A', 'C']	98663	6559.199442529901	-381.3186192168975	-0.012094787395589	0.0118271181501948	-1.022631823069239	0.306484	0.306484	chr6	25292973	0.5135921929011488	chr6:25292973:A:C
chr6:25293036	['T', 'C']	98663	6560.731460081905	-382.2980902080238	-0.0122634544064161	0.0118263429839776	-1.0369608274536486	0.299757	0.299757	chr6	25293036	0.5232306663579647	chr6:25293036:T:C
chr6:25293171	['G', 'A']	98663	6603.310207580663	-381.3021245890634	-0.0118455641237697	0.0118306620119362	-1.0012596177473794	0.316704	0.316704	chr6	25293171	0.4993464514150877	chr6:25293171:G:A
chr6:25293205	['T', 'C']	98663	98248.15486177444	-4451.292388387429	-0.015622771573235	0.0042558441419204	-3.670898428668744	0.000241827	0.000241827	chr6	25293205	3.616495211761494	chr6:25293205:T:C
chr6:25293320	['A', 'G']	98663	103851.81131333148	-4436.396568857511	-0.0159821206132231	0.0043433120306734	-3.6797081352557135	0.000233625	0.000233625	chr6	25293320	3.631480685613112	chr6:25293320:A:G
chr6:25293511	['G', 'A']	98663	6560.529369424171	-378.5285593498568	-0.0116027096441471	0.0118253485772787	-0.9811727382345916	0.32651	0.32651	chr6	25293511	0.4861035130770763	chr6:25293511:G:A
chr6:25293540	['A', 'G']	98663	17520.60820350535	-610.749059245221	0.0079336575455626	0.0074594875715732	1.0635660250707246	0.287528	0.287528	chr6	25293540	0.5413198565278092	chr6:25293540:A:G
chr6:25293650	['G', 'T']	98663	6573.065942197936	-380.9224593761174	-0.0120278436553971	0.011816722666185	-1.01786628959452	0.308744	0.308744	chr6	25293650	0.5104014735451068	chr6:25293650:G:T
chr6:25294020	['C', 'T']	98663	12555.254507860249	-164.0353281053502	0.0066152222298844	0.008778593506158	0.753562882851793	0.451114	0.451114	chr6	25294020	0.3457136946748465	chr6:25294020:C:T
chr6:25295030	['T', 'C']	98663	123688.84854414217	-4357.6388081636205	-0.0134874831845282	0.0044101147628882	-3.058306622319066	0.00222651	0.00222651	chr6	25295030	2.652375349966818	chr6:25295030:T:C
chr6:25295290	['A', 'G']	98663	6558.864206791688	-382.9310035768032	-0.0122791194081265	0.011827948248559	-1.0381444989516575	0.299205	0.299205	chr6	25295290	0.5240311532732657	chr6:25295290:A:G
chr6:25295837	['A', 'G']	98663	6559.731348578842	-380.179329755427	-0.0118283834919647	0.0118271137222705	-1.0001073609102005	0.317261	0.317261	chr6	25295837	0.4985833112144008	chr6:25295837:A:G
chr6:25296378	['G', 'A']	98663	130165.4701112023	-4750.462742484854	-0.0157384617848704	0.004498370530123	-3.498702847948795	0.000467733	0.000467733	chr6	25296378	3.3300019882007166	chr6:25296378:G:A
chr6:25297269	['T', 'G']	98663	15724.912560440343	129.4973701710195	0.0071515852436528	0.0080016003842235	0.8937693586589757	0.371447	0.371447	chr6	25297269	0.4301031448902136	chr6:25297269:T:G
chr6:25297858	['A', 'G']	98663	6604.669417047629	-375.7823900111644	-0.0119860733113147	0.011788057943917	-1.0167979635271367	0.309252	0.309252	chr6	25297858	0.5096874830128106	chr6:25297858:A:G
chr6:25298505	['C', 'T']	98663	6602.736143210477	-376.6238329785551	-0.0122028056437401	0.0117896181713514	-1.0350467221570216	0.30065	0.30065	chr6	25298505	0.5219387918184821	chr6:25298505:C:T
chr6:25298979	['T', 'C']	98663	6604.807463806319	-376.5782754286497	-0.0121265768579004	0.011788896432766	-1.0286439385620465	0.30365	0.30365	chr6	25298979	0.5176267145414177	chr6:25298979:T:C
chr6:25299368	['T', 'C']	98663	6656.36221842419	-378.0958137326452	-0.0120705148472246	0.0118034006754722	-1.0226302723339262	0.306485	0.306485	chr6	25299368	0.5135907758817501	chr6:25299368:T:C
chr6:25299999	['T', 'G']	98663	101254.32777687396	-4293.723070400796	-0.0145791694125965	0.0042523750975848	-3.428476810730261	0.000607226	0.000607226	chr6	25299999	3.2166496412384245	chr6:25299999:T:G
chr6:25300097	['G', 'A']	98663	8151.908861452377	-244.1634703867385	-0.0101574265494434	0.0106847395802518	-0.9506480221770632	0.341785	0.341785	chr6	25300097	0.4662470011827961	chr6:25300097:G:A
chr6:25300145	['TTTACAGTTTTATGATA', 'T']	98663	6605.401694760636	-375.6363195167396	-0.0119527940388277	0.0117872540822083	-1.0140439796635323	0.310564	0.310564	chr6	25300145	0.5078488882967083	chr6:25300145:TTTACAGTTTTATGATA:T
chr6:25300186	['G', 'A']	98663	6601.602195552131	-377.081355334004	-0.0121409908004798	0.0117904473626547	-1.0297311397136195	0.303139	0.303139	chr6	25300186	0.5183581863799489	chr6:25300186:G:A
chr6:25300301	['G', 'A']	98663	6259.317206916823	-185.0814489201335	-0.0020048318761604	0.0121352214765487	-0.1652076873944846	0.868781	0.868781	chr6	25300301	0.0610896855514823	chr6:25300301:G:A
chr6:25300421	['G', 'C']	98663	6607.745888341339	-374.46523144886913	-0.0117929393984574	0.0117873689093366	-1.0004725812149933	0.317084	0.317084	chr6	25300421	0.4988256718392716	chr6:25300421:G:C
chr6:25300511	['T', 'C']	98663	126512.45144683236	-4556.3967107378685	-0.015429184398372	0.0045910599043561	-3.360702042622522	0.000777741	0.000777741	chr6	25300511	3.1091650058353983	chr6:25300511:T:C
chr6:25300524	['T', 'C']	98663	6614.206558609045	-374.7475743965476	-0.0118231518635874	0.0117912012573826	-1.0027096989956663	0.316003	0.316003	chr6	25300524	0.5003087943522887	chr6:25300524:T:C
chr6:25300905	['A', 'G']	98663	6605.334742240872	-376.6368065079889	-0.0120478002432952	0.0117872318994561	-1.0221059826481498	0.306733	0.306733	chr6	25300905	0.5132394977477617	chr6:25300905:A:G
chr6:25301178	['T', 'C']	98663	8191.411410498141	-241.2331367746108	-0.0095030449534038	0.0106628032900357	-0.8912332615461718	0.372806	0.372806	chr6	25301178	0.428517106656247	chr6:25301178:T:C
chr6:25301239	['G', 'GC']	98663	6605.401694760636	-377.3244928140912	-0.0121991395501725	0.0117872391113502	-1.0349446070391242	0.300697	0.300697	chr6	25301239	0.5218709047559673	chr6:25301239:G:GC
chr6:25301425	['A', 'G']	98663	6605.401694760636	-375.1525499994727	-0.0118454814434831	0.0117872356061474	-1.0049414331979032	0.314928	0.314928	chr6	25301425	0.5017887248671133	chr6:25301425:A:G
chr6:25301888	['TAGATC', 'T']	98663	6603.137745068227	-373.5149533557312	-0.0116962539923867	0.0117896679663449	-0.9920766238519284	0.321163	0.321163	chr6	25301888	0.4932744939706103	chr6:25301888:TAGATC:T
chr6:25301979	['A', 'G']	98663	6606.334792920999	-375.899655548756	-0.0119632240322028	0.0117864607977483	-1.0149971426951383	0.31011	0.31011	chr6	25301979	0.5084842290068026	chr6:25301979:A:G
chr6:25302450	['C', 'T']	98663	6605.133892824926	-375.3431025919944	-0.0119206875304218	0.0117872378628054	-1.011321538529178	0.311865	0.311865	chr6	25302450	0.5060333625297594	chr6:25302450:C:T
chr6:25302582	['A', 'C']	98663	91322.80965462708	-4033.393365189159	-0.0132133627412627	0.004259407603837	-3.1021597297614045	0.00192168	0.00192168	chr6	25302582	2.716318929781224	chr6:25302582:A:C
chr6:25302719	['T', 'C']	98663	91290.10326301811	-4046.0011957439497	-0.0134516452355333	0.0042598786877041	-3.1577531243695978	0.00159038	0.00159038	chr6	25302719	2.798499094430825	chr6:25302719:T:C
chr6:25302899	['T', 'C']	98663	6605.602560463844	-376.2989631027545	-0.0120055044329652	0.0117872581493747	-1.0185154410656625	0.308436	0.308436	chr6	25302899	0.5108349377258337	chr6:25302899:T:C
chr6:25303582	['A', 'G']	98663	6603.401573127096	-375.0869555188746	-0.0119498034430211	0.011788880846641	-1.0136503709277815	0.310752	0.310752	chr6	25303582	0.5075860675578585	chr6:25303582:A:G
chr6:25303989	['T', 'C']	98663	6604.401633943866	-375.3468264363957	-0.011883764496304	0.0117880324549222	-1.0081211212938035	0.313399	0.313399	chr6	25303989	0.5039023936210176	chr6:25303989:T:C
chr6:25304131	['A', 'C']	98663	6605.133892824926	-376.5640361918199	-0.0120215252274535	0.011787258061319	-1.019874610780202	0.30779	0.30779	chr6	25304131	0.5117454943660369	chr6:25304131:A:C
chr6:25304205	['T', 'C']	98663	6605.200841273059	-376.2342965870725	-0.0119732688351065	0.0117872232063587	-1.0157836689346351	0.309735	0.309735	chr6	25304205	0.5090097166709231	chr6:25304205:T:C
chr6:25304297	['A', 'G']	98663	6605.200841273059	-376.1673187502431	-0.0119506150355636	0.0117872261983146	-1.0138615170778975	0.310651	0.310651	chr6	25304297	0.507727244034504	chr6:25304297:A:G
chr6:25304345	['T', 'C']	98663	6606.200871680519	-375.8611072373891	-0.0119506543388455	0.0117864502241458	-1.013931600403603	0.310618	0.310618	chr6	25304345	0.5077733809507715	chr6:25304345:T:C
chr6:25304373	['C', 'T']	98663	6636.06725993797	-375.91832763303086	-0.011870968197707	0.0117629455827507	-1.0091832963262768	0.312889	0.312889	chr6	25304373	0.504609704745385	chr6:25304373:C:T
chr6:25304919	['A', 'G']	98663	8160.909864979928	-236.8863865479612	-0.0093161562305927	0.0106785503709985	-0.8724176884433853	0.382983	0.382983	chr6	25304919	0.4168205032377736	chr6:25304919:A:G
chr6:25305094	['T', 'A']	98663	6605.2677910783605	-375.25141746126894	-0.011842222904017	0.0117872290385098	-1.0046655465273089	0.31506	0.31506	chr6	25305094	0.5016067313292993	chr6:25305094:T:A
chr6:25305452	['T', 'A']	98663	12579.01995844103	-155.40042092836617	0.0074823273429793	0.0087758402546104	0.8526052350427062	0.39388	0.39388	chr6	25305452	0.4046360707525631	chr6:25305452:T:A
chr6:25305586	['C', 'T']	98663	12581.637606681668	-157.12664833742477	0.0072868948086404	0.0087755572253097	0.8303626335686383	0.406336	0.406336	chr6	25305586	0.3911146989417607	chr6:25305586:C:T
chr6:25306135	['A', 'G']	98663	108386.7595478278	-4699.821700747726	-0.0159773208851705	0.0042676327951303	-3.74383684167995	0.000181334	0.000181334	chr6	25306135	3.741520758353528	chr6:25306135:A:G
chr6:25306249	['G', 'A']	98663	6638.201844719239	-370.490548372566	-0.0111238435407077	0.0117583682888521	-0.9460363264224338	0.344132	0.344132	chr6	25306249	0.4632749415108426	chr6:25306249:G:A
chr6:25306387	['C', 'G']	98663	6602.936938032822	-373.7428812686534	-0.0116261319846079	0.0117897171224726	-0.9861247614200284	0.324074	0.324074	chr6	25306387	0.4893558104039955	chr6:25306387:C:G
chr6:25306423	['T', 'C']	98663	6605.138089735013	-373.9307944240369	-0.0116640724998821	0.0117880790010894	-0.9894803469508676	0.322431	0.322431	chr6	25306423	0.4915632097896681	chr6:25306423:T:C
chr6:25306649	['C', 'T']	98663	6602.535360600072	-374.46170679069866	-0.011905263099292	0.0117896524994527	-1.0098061075035676	0.312591	0.312591	chr6	25306649	0.505023530176732	chr6:25306649:C:T
chr6:25306825	['A', 'G']	98663	6612.073517312855	-371.0193193871822	-0.011010173485883	0.0117936989937426	-0.9335640575297636	0.350531	0.350531	chr6	25306825	0.4552735681863372	chr6:25306825:A:G
chr6:25307905	['A', 'C']	98663	21974.01784501201	-103.56386879082578	0.0035928172517582	0.0068545451509294	0.5241510811656258	0.600175	0.600175	chr6	25307905	0.2217220988614719	chr6:25307905:A:C
chr6:25308294	['A', 'G']	98663	28513.24788352545	-452.2273238740903	0.0002888451629417	0.0060950585860868	0.04739005521639	0.962202	0.962202	chr6	25308294	0.0167337447229359	chr6:25308294:A:G
chr6:25308660	['C', 'T']	98663	89576.23703020293	-3867.33840571629	-0.0118974345603835	0.0042634520458934	-2.790563710419356	0.00526264	0.00526264	chr6	25308660	2.2787963376325275	chr6:25308660:C:T
chr6:25309182	['C', 'T']	98663	28636.83672290035	-456.0392802453461	0.0002469258387347	0.0060843395654554	0.0405838359411551	0.967628	0.967628	chr6	25309182	0.014291573061757	chr6:25309182:C:T
chr6:25309222	['C', 'T']	98663	101159.01193433574	-4328.327457462233	-0.0138731065794282	0.0042438238302516	-3.2690109519946016	0.00107961	0.00107961	chr6	25309222	2.966733101399047	chr6:25309222:C:T
chr6:25309297	['A', 'G']	98663	28722.384014405	-456.6273420140921	0.0004412144438146	0.0060882817980638	0.0724694517186971	0.942228	0.942228	chr6	25309297	0.0258439940642363	chr6:25309297:A:G
chr6:25309437	['A', 'T']	98663	6508.118832738122	-191.7414754349128	-0.0021794738192449	0.0120316727192746	-0.1811447061515776	0.856254	0.856254	chr6	25309437	0.0673973866833195	chr6:25309437:A:T
chr6:25309602	['TA', 'T']	98663	12581.906491820557	-169.85598505445333	0.0064613875174988	0.0087787537317695	0.7360256039665052	0.461717	0.461717	chr6	25309602	0.335624134826652	chr6:25309602:TA:T
chr6:25309635	['G', 'A']	98663	28637.514861522253	-456.4121503829225	0.0002706426738239	0.0060838628222211	0.0444853346849683	0.964518	0.964518	chr6	25309635	0.0156896630665146	chr6:25309635:G:A
chr6:25309640	['C', 'T']	98663	87868.15530683211	-3832.605856558438	-0.0129484422653371	0.0042714022874089	-3.0314265419359	0.00243464	0.00243464	chr6	25309640	2.613565247004596	chr6:25309640:C:T
chr6:25309812	['C', 'T']	98663	29384.32594172594	-496.4415131889982	-0.0003609129664693	0.0061108493040682	-0.059061015664232	0.952904	0.952904	chr6	25309812	0.0209508500125961	chr6:25309812:C:T
chr6:25309857	['T', 'C']	98663	130554.69842027668	-4738.222733517242	-0.0151085452922049	0.0045191291814698	-3.343242621643968	0.000828363	0.000828363	chr6	25309857	3.081779307720032	chr6:25309857:T:C
chr6:25309919	['G', 'A']	98663	28644.903561071536	-453.8015742149723	0.0004291111446999	0.0060842693231849	0.0705279667789797	0.943774	0.943774	chr6	25309919	0.0251319911931805	chr6:25309919:G:A
chr6:25309924	['C', 'T']	98663	12736.227204525638	-571.5489358727775	-0.0149241066616586	0.0086432053343176	-1.7266865803133096	0.0842271	0.0842271	chr6	25309924	1.0745481521243143	chr6:25309924:C:T
chr6:25309963	['C', 'T']	98663	129864.50453876951	-4787.108748635432	-0.0153855167059199	0.0044940707899126	-3.423514542862627	0.00061842	0.00061842	chr6	25309963	3.208716473570353	chr6:25309963:C:T
chr6:25309978	['C', 'T']	98663	28639.547188174816	-450.895553052596	0.0004580203905364	0.0060838684050373	0.0752844013123607	0.939989	0.939989	chr6	25309978	0.0268772285995067	chr6:25309978:C:T
chr6:25310004	['A', 'G']	98663	28649.842087115303	-456.7850845631757	0.0002717762222638	0.0060841922962903	0.0446692361169448	0.964371	0.964371	chr6	25310004	0.0157558579475714	chr6:25310004:A:G
chr6:25310064	['G', 'A']	98663	28636.063376212627	-455.9521740962703	0.0003293002981305	0.0060840548705982	0.0541251361360863	0.956836	0.956836	chr6	25310064	0.019162493151623	chr6:25310064:G:A
chr6:25310393	['C', 'T']	98663	28680.61623451659	-449.45432280286826	0.0005593362659665	0.0060793941676576	0.0920052641005337	0.926694	0.926694	chr6	25310393	0.0330636488655029	chr6:25310393:C:T
chr6:25310578	['A', 'G']	98663	5230.58316101042	-311.70569680246416	-0.0171236714619771	0.0132238638380179	-1.2949068193478714	0.195355	0.195355	chr6	25310578	0.709175468776947	chr6:25310578:A:G
chr6:25310869	['T', 'G']	98663	28642.386715463133	-456.0824742498015	0.0003112579118089	0.0060836591305561	0.051162944065291	0.959196	0.959196	chr6	25310869	0.0180926409825498	chr6:25310869:T:G
chr6:25310951	['T', 'C']	98663	28132.40140545146	-469.73954656988656	-0.0012975420036275	0.0061306713045085	-0.2116476221247245	0.832382	0.832382	chr6	25310951	0.0796773198409933	chr6:25310951:T:C
chr6:25311070	['C', 'T']	98663	28645.80733582117	-461.7295188317127	5.4583897606947255e-05	0.0060842028412781	0.0089714131877102	0.992842	0.992842	chr6	25311070	0.0031198592466098	chr6:25311070:C:T
chr6:25311427	['C', 'T']	98663	6395.324099414138	-192.99132754479936	-0.002728230440669	0.0120183144214662	-0.2270060796375959	0.820419	0.820419	chr6	25311427	0.0859642904055649	chr6:25311427:C:T
chr6:25311467	['G', 'A']	98663	28650.678953771298	-444.1332297613039	0.0007167666521152	0.0060824030117842	0.1178426767720906	0.906193	0.906193	chr6	25311467	0.0427792969053597	chr6:25311467:G:A
chr6:25311811	['G', 'A']	98663	88059.31315517347	-3813.7139106742266	-0.0133235754680446	0.0042707735280697	-3.119710136928419	0.00181081	0.00181081	chr6	25311811	2.742127115826428	chr6:25311811:G:A
chr6:25312016	['T', 'G']	98663	28653.904219841257	-445.4602387998238	0.0006918969973144	0.0060811863434882	0.1137766478830783	0.909415	0.909415	chr6	25312016	0.0412378867666006	chr6:25312016:T:G
chr6:25312199	['G', 'A']	98663	28652.48489118204	-447.29868318154536	0.0006783727575803	0.0060815722274133	0.1115456221209507	0.911184	0.911184	chr6	25312199	0.0403939148867241	chr6:25312199:G:A
chr6:25312221	['G', 'A']	98663	28650.19422819609	-449.0934243638623	0.0005824739101438	0.0060817359035983	0.095774285397558	0.9237	0.9237	chr6	25312221	0.0344690563771394	chr6:25312221:G:A
chr6:25312260	['A', 'G']	98663	28655.033033976644	-445.3128648657749	0.0007132653137703	0.0060815049956356	0.11728434232681	0.906635	0.906635	chr6	25312260	0.0425675193238076	chr6:25312260:A:G
chr6:25312527	['G', 'A']	98663	28651.517558087668	-446.6197836572621	0.0006957160748034	0.0060819633989321	0.1143900463007683	0.908929	0.908929	chr6	25312527	0.0414700398940957	chr6:25312527:G:A
chr6:25312687	['C', 'T']	98663	28655.00342687972	-448.0046571519411	0.0006338876988715	0.0060820151563121	0.1042233014190533	0.916992	0.916992	chr6	25312687	0.0376344531751377	chr6:25312687:C:T
chr6:25312700	['A', 'T']	98663	28654.131880164223	-446.6914702624727	0.0006889941095532	0.0060820577749837	0.113283058965199	0.909806	0.909806	chr6	25312700	0.0410512034059326	chr6:25312700:A:T
chr6:25312946	['C', 'T']	98663	28756.267034766035	-448.4062181266221	0.0005147748404302	0.006083888176341	0.0846128044286099	0.932569	0.932569	chr6	25312946	0.030319025245138	chr6:25312946:C:T
chr6:25312962	['A', 'G']	98663	101519.34499198638	-4293.715313367925	-0.0140756270985076	0.0042460384360037	-3.3150022805152424	0.000916754	0.000916754	chr6	25312962	3.0377471864405665	chr6:25312962:A:G
chr6:25313470	['C', 'T']	98663	28456.02609031514	-459.3050102255755	0.0002723357971401	0.0060982792711796	0.0446578100198182	0.96438	0.96438	chr6	25313470	0.0157518049097897	chr6:25313470:C:T
chr6:25313635	['A', 'G']	98663	27371.28184659237	-408.5766103759141	0.0016322755346158	0.0061889028098091	0.2637423118082797	0.791979	0.791979	chr6	25313635	0.1012863339471651	chr6:25313635:A:G
chr6:25313910	['A', 'G']	98663	28319.916576701147	-458.62958650764	1.1826710834403036e-05	0.0061102392103406	0.0019355561095526	0.998456	0.998456	chr6	25313910	0.0006710688786513	chr6:25313910:A:G
chr6:25314054	['T', 'C']	98663	28559.181398845736	-457.2078664233396	0.0001453164572255	0.0060932578163002	0.0238487294656663	0.980973	0.980973	chr6	25314054	0.0083429458436811	chr6:25314054:T:C
chr6:25314369	['A', 'G']	98663	10656.307121404858	-632.7636034972398	0.0007097194094076	0.009439383079186	0.0751870544350072	0.940066	0.940066	chr6	25314369	0.0268416544539362	chr6:25314369:A:G
chr6:25314925	['T', 'G']	98663	28653.97014365515	-450.9281211309297	0.0004636501387625	0.0060819711741558	0.0762335311177973	0.939233	0.939233	chr6	25314925	0.0272266568693237	chr6:25314925:T:G
chr6:25315312	['T', 'C']	98663	12986.789766564963	-571.7879293179521	-0.0077794642802414	0.0085614136764771	-0.908665855221527	0.363529	0.363529	chr6	25315312	0.4394609382090527	chr6:25315312:T:C
chr6:25315414	['A', 'G']	98663	28652.1944512022	-445.4303489259245	0.000688727544154	0.0060816450537241	0.1132469156075246	0.909835	0.909835	chr6	25315414	0.0410373605215656	chr6:25315414:A:G
chr6:25315427	['C', 'T']	98663	28655.452188367894	-440.917360851714	0.0008734652503654	0.0060810201872689	0.143637946177862	0.885787	0.885787	chr6	25315427	0.0526706978034549	chr6:25315427:C:T
chr6:25315525	['T', 'G']	98663	6396.129656095114	-193.0288189453437	-0.0025521680300258	0.012017430644032	-0.2123721871690851	0.831817	0.831817	chr6	25315525	0.0799722081226265	chr6:25315525:T:G
chr6:25315535	['C', 'T']	98663	28652.32324768132	-441.3597966735801	0.0009013373666106	0.0060812446129084	0.148215936701078	0.882173	0.882173	chr6	25315535	0.0544462384760576	chr6:25315535:C:T
chr6:25315645	['T', 'C']	98663	13977.283333840118	-88.73646171506184	0.0074489896569019	0.0084467686651768	0.8818744720228552	0.377847	0.377847	chr6	25315645	0.4226840216098102	chr6:25315645:T:C
chr6:25315971	['G', 'A']	98663	28645.774414597065	-443.02259176382216	0.000795873426935	0.0060820141708437	0.1308568846732274	0.895889	0.895889	chr6	25315971	0.0477457957773332	chr6:25315971:G:A
chr6:25316084	['A', 'C']	98663	101752.5323378546	-4370.748783544732	-0.0149540685657832	0.0042441561483599	-3.5234491953275264	0.000426161	0.000426161	chr6	25316084	3.3704262971365635	chr6:25316084:A:C
chr6:25316926	['T', 'C']	98663	130413.79258958898	-4798.461451690753	-0.0161651961420809	0.004503910957094	-3.589146476490489	0.000331923	0.000331923	chr6	25316926	3.4789626529032405	chr6:25316926:T:C
chr6:25317275	['T', 'C']	98663	22207.12862763392	-64.05142698018574	0.0038144235416271	0.0068330461643787	0.5582317827021284	0.576687	0.576687	chr6	25317275	0.2390598385871952	chr6:25317275:T:C
chr6:25318291	['G', 'A']	98663	6258.697786157403	-184.13371538771813	-0.0019092560475538	0.0121364144165499	-0.1573163194683143	0.874996	0.874996	chr6	25318291	0.0579939323284276	chr6:25318291:G:A
chr6:25318708	['A', 'C']	98663	31850.038860445064	-720.3930859222008	-0.0021165116824288	0.0058071528502797	-0.3644663291972651	0.715511	0.715511	chr6	25318708	0.1453836851710406	chr6:25318708:A:C
chr6:25318756	['A', 'G']	98663	38559.98898012976	-1078.8862727458377	-0.0033903582264817	0.0053744051918948	-0.6308341305554571	0.52815	0.52815	chr6	25318756	0.2772427158741345	chr6:25318756:A:G
chr6:25319006	['G', 'A']	98663	130085.86638149493	-4747.572297080473	-0.0155124081758146	0.0044985796714161	-3.4482901957656225	0.000564383	0.000564383	chr6	25319006	3.2484260762737924	chr6:25319006:G:A
chr6:25319398	['G', 'A']	98663	38508.46424190819	-1072.4563402585256	-0.0034919504354765	0.0053761671213719	-0.6495241603623004	0.516001	0.516001	chr6	25319398	0.2873494567176315	chr6:25319398:G:A
chr6:25319672	['A', 'G']	98663	15260.794873619769	-893.5410521395736	-0.0026535200785922	0.0079729402078173	-0.3328157504543361	0.739274	0.739274	chr6	25319672	0.1311945675142219	chr6:25319672:A:G
chr6:25319859	['C', 'T']	98663	40910.27582936443	-1397.7033123693325	-0.0015020270688261	0.0052660357141049	-0.2852291838437367	0.775469	0.775469	chr6	25319859	0.1104355587762758	chr6:25319859:C:T
chr6:25319871	['G', 'A']	98663	81246.92464457896	-3046.754784175461	-0.0091105040576484	0.0043217827851081	-2.108043025448019	0.0350298	0.0350298	chr6	25319871	1.4555623422468047	chr6:25319871:G:A
chr6:25320692	['C', 'T']	98663	72206.70963131165	-2848.6197862702406	-0.0114280468531196	0.0044026962154898	-2.5956927968168366	0.00944144	0.00944144	chr6	25320692	2.024961762443456	chr6:25320692:C:T
chr6:25320790	['T', 'C']	98663	6226.126209951247	-111.518033553003	0.0038932114030163	0.0121600194724073	0.3201648987364292	0.748844	0.748844	chr6	25320790	0.1256086455789816	chr6:25320790:T:C
chr6:25320858	['A', 'G']	98663	45848.64699502297	-1451.4528245755544	-0.0013200895590968	0.0050327453822963	-0.2623000884846158	0.793091	0.793091	chr6	25320858	0.1006769784699877	chr6:25320858:A:G
chr6:25320871	['G', 'A']	98663	129268.48161775888	-4494.947884743186	-0.0113796598194851	0.0044746252390759	-2.543153719357136	0.0109872	0.0109872	chr6	25320871	1.95911296994987	chr6:25320871:G:A
chr6:25321090	['C', 'A']	98663	46451.18103581451	-1441.9654413606556	-0.0006760338939133	0.005063688667683	-0.1335062122258475	0.893793	0.893793	chr6	25321090	0.0487630509659683	chr6:25321090:C:A
chr6:25321697	['T', 'C']	98663	129498.3130385419	-4543.650921367384	-0.0118421153804433	0.0044782045913334	-2.6443890936472814	0.00818515	0.00818515	chr6	25321697	2.0869733573546214	chr6:25321697:T:C
chr6:25321789	['A', 'C']	98663	11598.739764081498	-492.6088701799072	0.0044709768310076	0.009205484771935	0.4856861905457019	0.627191	0.627191	chr6	25321789	0.2026001822725671	chr6:25321789:A:C
chr6:25321963	['T', 'A']	98663	45758.5082244848	-1448.03954608109	-0.0011226827970045	0.0050369208906776	-0.2228906948057183	0.823621	0.823621	chr6	25321963	0.0842725886350533	chr6:25321963:T:A
chr6:25321968	['G', 'A']	98663	45860.50130598692	-1441.87800706959	-0.0009607588647907	0.0050399792059752	-0.1906275453779133	0.848818	0.848818	chr6	25321968	0.0711854193779375	chr6:25321968:G:A
chr6:25322073	['C', 'T']	98663	45746.70933049516	-1450.3631117664834	-0.0011803074504351	0.005036109925988	-0.2343688814940986	0.814699	0.814699	chr6	25322073	0.0890028167625724	chr6:25322073:C:T
chr6:25322119	['G', 'A']	98663	46148.52968424044	-1455.4516328702057	-0.0009881425048943	0.0050491015247295	-0.1957066024627562	0.84484	0.84484	chr6	25322119	0.0732255321113692	chr6:25322119:G:A
chr6:25322192	['A', 'G']	98663	45748.88270178213	-1455.6030052852254	-0.001386621126834	0.0050358061100445	-0.2753523659436055	0.783046	0.783046	chr6	25322192	0.1062127245839901	chr6:25322192:A:G
chr6:25322365	['C', 'T']	98663	38308.76557890576	-1630.4227281571618	0.0023590165414264	0.0053895649758623	0.4377007331744829	0.661604	0.661604	chr6	25322365	0.1794018777410657	chr6:25322365:C:T
chr6:25322586	['C', 'T']	98663	27742.374197930087	-1311.8229316575205	-5.788188799114827e-06	0.0061313367727737	-0.0009440337423345	0.999247	0.999247	chr6	25322586	0.0003271469311564	chr6:25322586:C:T
chr6:25322915	['G', 'T']	98663	9633.683496188776	-347.60930375715435	0.0064225952493462	0.0098567707531642	0.6515922313892145	0.514666	0.514666	chr6	25322915	0.2884745212779285	chr6:25322915:G:T
chr6:25322983	['G', 'A']	98663	6324.256398301219	-116.6896716462884	0.0030764825206489	0.0120721093575536	0.2548421679699204	0.798846	0.798846	chr6	25322983	0.0975369350745294	chr6:25322983:G:A
chr6:25323646	['T', 'C']	98663	45755.59390904116	-1456.3097863786509	-0.0013831166026424	0.0050355743541873	-0.2746690854623732	0.783571	0.783571	chr6	25323646	0.1059216456393157	chr6:25323646:T:C
chr6:25324354	['T', 'G']	98663	12476.517470679464	-131.921867628697	0.008712875412521	0.0088064257161773	0.98937704050754	0.322481	0.322481	chr6	25324354	0.4914958681240187	chr6:25324354:T:G
chr6:25325383	['T', 'A']	98663	72078.9167013069	-2814.144794321514	-0.0111262425202598	0.0044043474183326	-2.5261954753950544	0.0115321	0.0115321	chr6	25325383	1.938091600305692	chr6:25325383:T:A
chr6:25325863	['G', 'A']	98663	13936.95522887414	-842.7996357736721	-0.0039141678904298	0.008302301224117	-0.4714557789182313	0.637316	0.637316	chr6	25325863	0.1956451782964011	chr6:25325863:G:A
chr6:25325901	['T', 'C']	98663	45821.39712263766	-1454.634903691896	-0.0011563129611179	0.0050332097953394	-0.2297366905287101	0.818297	0.818297	chr6	25325901	0.0870890410099399	chr6:25325901:T:C
chr6:25326058	['C', 'T']	98663	83212.71147178687	-3061.522448160453	-0.0099833941294663	0.0042974060515248	-2.323120973389041	0.0201747	0.0201747	chr6	25326058	1.6951929145644182	chr6:25326058:C:T
chr6:25326528	['A', 'G']	98663	6216.693103028829	-114.93315754027778	0.0033521718733901	0.0121693529095117	0.2754601578502997	0.782963	0.782963	chr6	25326528	0.1062587606438489	chr6:25326528:A:G
chr6:25326933	['G', 'T']	98663	45685.428310724485	-1442.4048309882162	-0.0007986783139007	0.0050375716086383	-0.1585443098280131	0.874028	0.874028	chr6	25326933	0.058474654264097	chr6:25326933:G:T
chr6:25327042	['T', 'C']	98663	44602.30167886618	-1488.4052178810869	-0.0011606102220205	0.0050700091817936	-0.2289167889849713	0.818934	0.818934	chr6	25327042	0.0867510977399534	chr6:25327042:T:C
chr6:25327199	['C', 'T']	98663	33982.71069360936	-867.4169472098704	0.0018154687384872	0.0056300577063042	0.3224600587049669	0.747105	0.747105	chr6	25327199	0.1266183570654363	chr6:25327199:C:T
chr6:25327243	['G', 'A']	98663	13948.120570107856	-838.7793106356088	-0.0033857069164394	0.0082977790463567	-0.4080256774161777	0.683256	0.683256	chr6	25327243	0.1654165458695496	chr6:25327243:G:A
chr6:25327528	['T', 'C']	98663	44595.78001581381	-1488.7348336418072	-0.0012628389155343	0.0050699581235635	-0.2490827112881066	0.803297	0.803297	chr6	25327528	0.0951238549535361	chr6:25327528:T:C
chr6:25327529	['A', 'G']	98663	44596.78016786961	-1488.8658389342452	-0.0012472747280756	0.0050699387439421	-0.2460137668460033	0.805672	0.805672	chr6	25327529	0.0938417293890864	chr6:25327529:A:G
chr6:25328339	['G', 'A']	98663	129183.49615782316	-4522.9178191571655	-0.011751293615678	0.0044735589824916	-2.626833280095209	0.00861969	0.00861969	chr6	25328339	2.064508352935184	chr6:25328339:G:A
chr6:25328444	['C', 'T']	98663	12707.67438418652	-92.66679128206356	0.009861123751237	0.0087298368509516	1.1295885501184493	0.258652	0.258652	chr6	25328444	0.5872841591044804	chr6:25328444:C:T
chr6:25328562	['A', 'G']	98663	83401.75170819733	-3090.474007385978	-0.0103324257630763	0.0042952051166108	-2.405572139760652	0.016149	0.016149	chr6	25328562	1.7918543654646495	chr6:25328562:A:G
chr6:25328647	['T', 'C']	98663	14164.861408719094	-864.008396122976	-0.0048437442364517	0.008236704615994	-0.5880682217310731	0.556488	0.556488	chr6	25328647	0.2545441962708231	chr6:25328647:T:C
chr6:25328835	['TGA', 'T']	98663	44569.81082451231	-1489.9730207158884	-0.0012857587613619	0.0050721712072853	-0.2534927763312104	0.799888	0.799888	chr6	25328835	0.096970818492006	chr6:25328835:TGA:T
chr6:25329844	['C', 'T']	98663	5998.364778981724	-93.61296707570064	0.0063330621860505	0.0123741467788917	0.5117978879039693	0.608794	0.608794	chr6	25329844	0.2155296364275822	chr6:25329844:C:T
chr6:25329888	['C', 'T']	98663	14151.434320294364	-867.7763681549362	-0.0051740487253012	0.0082397935428926	-0.6279342678147822	0.530048	0.530048	chr6	25329888	0.2756847998497536	chr6:25329888:C:T
chr6:25329980	['A', 'G']	98663	44876.73242706244	-1466.056800408188	-0.0017210349142324	0.0050633986066631	-0.3398971813057779	0.733935	0.733935	chr6	25329980	0.1343424011075336	chr6:25329980:A:G
chr6:25330121	['T', 'C']	98663	130361.7469434926	-4546.348042110532	-0.0111026477205943	0.004493231724425	-2.4709715415389524	0.0134763	0.0134763	chr6	25330121	1.870429329622176	chr6:25330121:T:C
chr6:25330310	['T', 'C']	98663	56140.225247876086	-1873.1927950613333	-0.0016235628715118	0.0047031438021157	-0.3452080012483367	0.729939	0.729939	chr6	25330310	0.1367134317566862	chr6:25330310:T:C
chr6:25331009	['A', 'G']	98663	21183.626776600653	-980.2325461773894	-0.0028435516484601	0.0068564184906481	-0.4147284259761281	0.678342	0.678342	chr6	25331009	0.1685512924683024	chr6:25331009:A:G
chr6:25331227	['T', 'G']	98663	28818.96561441923	-1617.5584000850888	-0.0127406541096454	0.0060199139315182	-2.116417984473116	0.0343118	0.0343118	chr6	25331227	1.4645564982200652	chr6:25331227:T:G
chr6:25331343	['T', 'C']	98663	28812.04417369446	-1187.2723801171835	0.0057634355351756	0.0060312844172097	0.9555900760922864	0.339282	0.339282	chr6	25331343	0.4694391804610923	chr6:25331343:T:C
chr6:25331666	['G', 'A']	98663	28726.49389261132	-1601.741677849	-0.0122565086381811	0.0060283849079044	-2.03313305726552	0.0420418	0.0420418	chr6	25331666	1.3763186981306537	chr6:25331666:G:A
chr6:25331983	['G', 'A']	98663	28991.70153172424	-1588.9929690756103	-0.0131239537122047	0.0060026504513499	-2.186359811981608	0.0287916	0.0287916	chr6	25331983	1.5407341999408457	chr6:25331983:G:A
chr6:25332206	['A', 'G']	98663	13806.399349234183	-851.3351067259883	-0.0049715335409222	0.008338957128611	-0.5961816884589651	0.551055	0.551055	chr6	25332206	0.2588050526828035	chr6:25332206:A:G
chr6:25332377	['C', 'T']	98663	28764.664713574683	-1586.3289557732116	-0.0119402678336738	0.0060246005901957	-1.981918577823257	0.0474911	0.0474911	chr6	25332377	1.3233877710708035	chr6:25332377:C:T
chr6:25332682	['A', 'G']	98663	28983.44242923893	-1603.406617941322	-0.0117874854206379	0.0060204872318665	-1.9578955932746844	0.0502451	0.0502451	chr6	25332682	1.2989062850860489	chr6:25332682:A:G
chr6:25332843	['G', 'A']	98663	28936.29639222384	-1592.4045570669302	-0.0113134974345964	0.0060173247008942	-1.8801540546607165	0.06009	0.06009	chr6	25332843	1.2211977959867613	chr6:25332843:G:A
chr6:25332862	['C', 'T']	98663	28900.40354133076	-1591.3788814682512	-0.0113158698388488	0.0060151115930697	-1.8812402170371016	0.0599422	0.0599422	chr6	25332862	1.2222673216118198	chr6:25332862:C:T
chr6:25333008	['C', 'T']	98663	13810.55990837126	-852.4284183062139	-0.0048332900252495	0.0083382247367283	-0.5796545641136001	0.562149	0.562149	chr6	25333008	0.2501485575604217	chr6:25333008:C:T
chr6:25333280	['C', 'T']	98663	28876.975609756093	-1588.1151530165605	-0.0112031505165486	0.0060156025013094	-1.862348869312767	0.0625569	0.0625569	chr6	25333280	1.203724780828188	chr6:25333280:C:T
chr6:25333437	['G', 'A']	98663	28874.438458653087	-1590.5495328207112	-0.0112364885250659	0.0060158500580749	-1.867813927639936	0.061791	0.061791	chr6	25333437	1.2090747762861878	chr6:25333437:G:A
chr6:25333440	['G', 'C']	98663	28872.315892455244	-1588.4707628623917	-0.0111593445627121	0.0060160273282603	-1.8549358162472067	0.0636084	0.0636084	chr6	25333440	1.1964855284906006	chr6:25333440:G:C
chr6:25333451	['T', 'A']	98663	28875.90214526137	-1588.0181618375318	-0.0111762987542718	0.0060159053081281	-1.85779166756023	0.0632016	0.0632016	chr6	25333451	1.1992719270597771	chr6:25333451:T:A
chr6:25333810	['T', 'C']	98663	28940.98663909332	-1573.9919928816234	-0.0109916280046453	0.006009938539141	-1.828908554232299	0.0674163	0.0674163	chr6	25333810	1.1712350864884018	chr6:25333810:T:C
chr6:25334013	['C', 'T']	98663	28871.04835995784	-1585.514497353994	-0.0110968346824268	0.0060161386164565	-1.8445111374383107	0.0651117	0.0651117	chr6	25334013	1.186340965519621	chr6:25334013:C:T
chr6:25334060	['A', 'C']	98663	127851.57939452917	-5802.492606491421	-0.013032054525444	0.0044715816465659	-2.91441721419809	0.00356433	0.00356433	chr6	25334060	2.4480220940447075	chr6:25334060:A:C
chr6:25334178	['G', 'A']	98663	153487.55674941465	-6782.993946507885	-0.0151560803678144	0.005185641425768	-2.9227011903488407	0.00347088	0.00347088	chr6	25334178	2.459560401090535	chr6:25334178:G:A
chr6:25334354	['T', 'C']	98663	128872.36806146862	-5661.970024427403	-0.0060300482924083	0.0045193449636934	-1.3342748431136098	0.182117	0.182117	chr6	25334354	0.73964951240611	chr6:25334354:T:C
chr6:25334380	['T', 'G']	98663	128870.89876022586	-5671.034327862529	-0.0062088426985464	0.0045196284241577	-1.3737506971501818	0.169522	0.169522	chr6	25334380	0.7707739325134013	chr6:25334380:T:G
chr6:25334739	['A', 'C']	98663	39208.33230937681	-1725.9966273280158	0.0011734412807233	0.0053630637674407	0.2188005460325287	0.826806	0.826806	chr6	25334739	0.0825963804271434	chr6:25334739:A:C
chr6:25334825	['G', 'T']	98663	13806.259401544796	-854.5208092642312	-0.0050591047562686	0.0083394452736827	-0.606647635452912	0.544086	0.544086	chr6	25334825	0.2643324488799261	chr6:25334825:G:T
chr6:25334866	['C', 'G']	98663	39206.742368791885	-1727.6718441093078	0.0012006554562559	0.00536294482144	0.2238798824585944	0.822851	0.822851	chr6	25334866	0.0846787987320913	chr6:25334866:C:G
chr6:25334893	['C', 'T']	98663	54370.63437458807	-2462.781229130816	-0.004367216162586	0.0047802084462856	-0.9136037082189484	0.360927	0.360927	chr6	25334893	0.4425806282968058	chr6:25334893:C:T
chr6:25335282	['G', 'A']	98663	4563.231253420909	-86.06154448274974	0.008349018414601	0.0140526305654602	0.5941249487567053	0.55243	0.55243	chr6	25335282	0.2577227448640763	chr6:25335282:G:A
chr6:25335739	['G', 'A']	98663	14065.855387858948	-854.0785252019551	-0.0050116504719997	0.0082643103735257	-0.6064208924260932	0.544237	0.544237	chr6	25335739	0.2642119360042667	chr6:25335739:G:A
chr6:25336174	['T', 'C']	98663	168956.39935324946	-6622.232233634446	-0.0118189539855153	0.0061100303085496	-1.9343527590979908	0.0530726	0.0530726	chr6	25336174	1.275129635981056	chr6:25336174:T:C
chr6:25336261	['G', 'A']	98663	133186.5986294565	-4873.092790413917	-0.0018505972968961	0.0045346286543272	-0.4081033835328968	0.683199	0.683199	chr6	25336261	0.1654527779964514	chr6:25336261:G:A
chr6:25336339	['T', 'G']	98663	133190.09869521583	-4743.3910751292215	0.0003154858794348	0.0045356399988828	0.0695570811423671	0.944546	0.944546	chr6	25336339	0.0247768868054615	chr6:25336339:T:G
chr6:25336404	['C', 'T']	98663	131447.98438893844	-4762.614931302685	-0.000612569334509	0.0045065789256252	-0.1359277945906678	0.891879	0.891879	chr6	25336404	0.0496940617638067	chr6:25336404:C:T
chr6:25336507	['T', 'G']	98663	96881.67501647324	-3768.394372274704	0.0057706703662706	0.0042640175689236	1.353341132627497	0.17595	0.17595	chr6	25336507	0.7546107288287895	chr6:25336507:T:G
chr6:25336601	['T', 'C']	98663	14064.140378085249	-842.5353376849265	-0.002773960998824	0.0082632783705563	-0.3356973920554558	0.7371	0.7371	chr6	25336601	0.1324735888002566	chr6:25336601:T:C
chr6:25337068	['C', 'A']	98663	31479.78595612684	-663.7894698564946	0.0101749083902938	0.0057979002845616	1.7549298695921125	0.0792744	0.0792744	chr6	25337068	1.1008670363103374	chr6:25337068:C:A
chr6:25337203	['G', 'C']	98663	100476.51466517964	-3631.8612151433854	-0.0061597512929821	0.0042504010390345	-1.4492164942584662	0.14728	0.14728	chr6	25337203	0.8318562245040417	chr6:25337203:G:C
chr6:25337248	['C', 'A']	98663	81250.47030199811	-2558.2519701822234	-0.0059034127567714	0.0043192769147032	-1.3667595001088153	0.171704	0.171704	chr6	25337248	0.765219587438426	chr6:25337248:C:A
chr6:25337384	['AG', 'A']	98663	13216.473512954626	-853.6625962550614	-0.0175812962970347	0.0084852607650221	-2.071980671414161	0.0382698	0.0382698	chr6	25337384	1.417143807415515	chr6:25337384:AG:A
chr6:25337407	['T', 'C']	98663	80736.0928259349	-2770.7045453438946	-0.0069455866898813	0.0043226690513322	-1.6067819690570069	0.108105	0.108105	chr6	25337407	0.9661542188848764	chr6:25337407:T:C
chr6:25337444	['T', 'C']	98663	76944.35844542884	-2699.870634787825	-0.0073133487724901	0.0043513413557822	-1.6807113426695306	0.0928222	0.0928222	chr6	25337444	1.032348142483058	chr6:25337444:T:C
chr6:25337503	['G', 'T']	98663	76189.03879371518	-2625.1224773645586	-0.0077116466337198	0.0043600526415881	-1.768704937220858	0.0769462	0.0769462	chr6	25337503	1.1138128230031483	chr6:25337503:G:T
chr6:25337793	['G', 'T']	98663	74058.5111764408	-2458.633453470787	-0.0077531760398838	0.0043878019476221	-1.76698404632539	0.077234	0.077234	chr6	25337793	1.1121914721803772	chr6:25337793:G:T
chr6:25338003	['C', 'T']	98663	31639.73438292005	-676.3862088686811	0.0099736224264692	0.0057858898635739	1.7237836636435062	0.08475	0.08475	chr6	25338003	1.0718602931248802	chr6:25338003:C:T
chr6:25338026	['G', 'A']	98663	10789.984258114217	-231.79852327900045	0.0125085748617677	0.0093584023363568	1.33661435063255	0.181352	0.181352	chr6	25338026	0.7414776505375074	chr6:25338026:G:A
chr6:25338028	['G', 'A']	98663	76112.65737399127	-2632.6540785670977	-0.0078591892579584	0.0043613215066736	-1.802020155114099	0.0715453	0.0715453	chr6	25338028	1.1454188909204013	chr6:25338028:G:A
chr6:25338094	['C', 'T']	98663	75924.70328611847	-2645.193967687473	-0.0083516829847412	0.0043643495219531	-1.913614604589156	0.0556723	0.0556723	chr6	25338094	1.254360836234382	chr6:25338094:C:T
chr6:25338263	['A', 'AT']	98663	76178.75854622874	-2627.1622087966275	-0.0077239606031118	0.0043602371743118	-1.7714542338699462	0.0764883	0.0764883	chr6	25338263	1.1164049914351892	chr6:25338263:A:AT
chr6:25338284	['G', 'T']	98663	80671.07635143356	-2787.932027237236	-0.0071598622515755	0.0043224086519081	-1.6564519526432957	0.0976335	0.0976335	chr6	25338284	1.010401141668806	chr6:25338284:G:T
chr6:25338302	['C', 'T']	98663	76197.0303564911	-2626.357124503999	-0.0077233805329076	0.0043603400746317	-1.7712793958072068	0.0765173	0.0765173	chr6	25338302	1.1162403629493558	chr6:25338302:C:T
chr6:25338358	['C', 'T']	98663	76191.44478574254	-2627.5581353232874	-0.0077450266407112	0.0043599814572451	-1.7763898118972832	0.0756718	0.0756718	chr6	25338358	1.1210659353760315	chr6:25338358:C:T
chr6:25338367	['A', 'G']	98663	10791.875049414626	-230.5614719936761	0.0125940934435365	0.0093578665633749	1.345829560428609	0.178361	0.178361	chr6	25338367	0.748700101397198	chr6:25338367:A:G
chr6:25338377	['G', 'A']	98663	76190.3056935461	-2627.198540315652	-0.0077501710368519	0.0043600083474886	-1.7775587611698187	0.0754794	0.0754794	chr6	25338377	1.1221715607822098	chr6:25338377:G:A
chr6:25338598	['A', 'T']	98663	27454.04347032147	-1170.1437845399005	-0.0141696571157954	0.006130262431591	-2.3114274917130904	0.0208113	0.0208113	chr6	25338598	1.6817007902740784	chr6:25338598:A:T
chr6:25338775	['G', 'C']	98663	15359.9340847583	-886.0065403093907	-0.0176345592810181	0.0079258821700558	-2.2249333137504737	0.026088	0.026088	chr6	25338775	1.583559214202099	chr6:25338775:G:C
chr6:25338788	['A', 'C']	98663	14024.99010633661	-848.3681619842511	-0.0033145326059873	0.008275920027538	-0.4005032183682641	0.688787	0.688787	chr6	25338788	0.1619150582465378	chr6:25338788:A:C
chr6:25338913	['T', 'C']	98663	14033.534223096643	-845.6195569234189	-0.0028858528679438	0.008274527326757	-0.3487634705866456	0.727268	0.727268	chr6	25338913	0.1383055210895883	chr6:25338913:T:C
chr6:25338949	['T', 'TA']	98663	76192.35597636015	-2625.40160798977	-0.0077195236935315	0.0043600680606445	-1.770505319219814	0.0766461	0.0766461	chr6	25338949	1.1155099385469889	chr6:25338949:T:TA
chr6:25338955	['T', 'C']	98663	76189.98893969036	-2622.5045047323983	-0.0076596124642255	0.0043600466329176	-1.7567730598101274	0.0789596	0.0789596	chr6	25338955	1.1025950604173556	chr6:25338955:T:C
chr6:25338979	['C', 'T']	98663	31648.81165355609	-675.5503807613462	0.0099702520083959	0.0057851651883906	1.7234169956639556	0.0848163	0.0848163	chr6	25338979	1.0715206769910437	chr6:25338979:C:T
chr6:25338999	['A', 'G']	98663	76167.9320301728	-2626.0347327376794	-0.0076837304727751	0.0043607961613125	-1.7620017511807753	0.0780721	0.0780721	chr6	25338999	1.1075041387325832	chr6:25338999:A:G
chr6:25339492	['G', 'A']	98663	76157.57844051579	-2631.6815943637453	-0.0077965545488641	0.0043604651633546	-1.788009823902845	0.0737775	0.0737775	chr6	25339492	1.1320760652192725	chr6:25339492:G:A
chr6:25339606	['G', 'A']	98663	76152.29606236951	-2626.197604434105	-0.007687759573334	0.0043605293856497	-1.763033543274334	0.0778979	0.0778979	chr6	25339606	1.1084742500386695	chr6:25339606:G:A
chr6:25340035	['T', 'C']	98663	76165.43951420781	-2630.828304497104	-0.0077795770634347	0.0043602677237585	-1.7841971081373629	0.0743947	0.0743947	chr6	25340035	1.1284580032006637	chr6:25340035:T:C
chr6:25340055	['A', 'T']	98663	76156.8409911189	-2628.4761755488885	-0.007748329439991	0.0043602920845065	-1.7770207338914967	0.0755679	0.0755679	chr6	25340055	1.1216626464746182	chr6:25340055:A:T
chr6:25340187	['T', 'TC']	98663	76182.07575250663	-2630.672875309092	-0.0078056667550451	0.0043598082560811	-1.7903692769418655	0.0733976	0.0733976	chr6	25340187	1.134318140680624	chr6:25340187:T:TC
chr6:25340254	['G', 'A']	98663	101384.46891916548	-3650.9887831811066	-0.0055165816601552	0.0042483644172241	-1.2985189400865231	0.194112	0.194112	chr6	25340254	0.7119476157054493	chr6:25340254:G:A
chr6:25340383	['G', 'A']	98663	87343.36120235198	-2805.644537835405	-0.0048385243023322	0.004278585856893	-1.1308699799811397	0.258113	0.258113	chr6	25340383	0.5881901214302312	chr6:25340383:G:A
chr6:25340642	['C', 'T']	98663	11153.469599594526	-180.1726985335696	0.0121528183125888	0.0092219476770041	1.3178147109740377	0.187569	0.187569	chr6	25340642	0.7268389369666574	chr6:25340642:C:T
chr6:25341017	['A', 'C']	98663	76150.1009896171	-2626.6726929518254	-0.0077092125696119	0.0043610469224307	-1.7677435502837802	0.0771069	0.0771069	chr6	25341017	1.1129067568667783	chr6:25341017:A:C
chr6:25341177	['T', 'G']	98663	76156.06889909468	-2636.070977800589	-0.0079000938119738	0.0043605637040257	-1.81171388567958	0.0700335	0.0700335	chr6	25341177	1.154694168772622	chr6:25341177:T:G
chr6:25341325	['A', 'G']	98663	31651.491256880447	-671.4906881336402	0.0100698637167814	0.0057857233073621	1.7404675581301778	0.0817801	0.0817801	chr6	25341325	1.0873523627298165	chr6:25341325:A:G
chr6:25341352	['G', 'T']	98663	76154.12163696451	-2635.43087760845	-0.0078394439429387	0.0043605106213483	-1.7978270490979047	0.0722075	0.0722075	chr6	25341352	1.1414176910806428	chr6:25341352:G:T
chr6:25341550	['A', 'C']	98663	80812.0195659006	-2755.128000734618	-0.0069894449811875	0.0043223753261878	-1.617037960317982	0.105873	0.105873	chr6	25341550	0.975214780648654	chr6:25341550:A:C
chr6:25341579	['C', 'T']	98663	28731.241705104152	-1102.2324874665776	-0.0153049728883882	0.0060124691472826	-2.5455386985736923	0.0109124	0.0109124	chr6	25341579	1.962079723093676	chr6:25341579:C:T
chr6:25341697	['T', 'C']	98663	76160.49118112153	-2629.2764266524027	-0.0077294469210938	0.0043604311087015	-1.7726336521334438	0.0762925	0.0762925	chr6	25341697	1.1175181536402752	chr6:25341697:T:C
chr6:25341741	['A', 'T']	98663	28723.07572301797	-1102.6494954195698	-0.0153585549697448	0.0060124956793909	-2.5544392526367363	0.0106374	0.0106374	chr6	25341741	1.9731645096008763	chr6:25341741:A:T
chr6:25341773	['A', 'G']	98663	31650.887181462484	-674.4080170763685	0.0099888337459153	0.0057856708046356	1.7264780667977238	0.0842646	0.0842646	chr6	25341773	1.074354836449533	chr6:25341773:A:G
chr6:25341784	['A', 'G']	98663	76531.30820772216	-2575.262339187293	-0.0076666464973017	0.0043576807833516	-1.7593410069392452	0.0785227	0.0785227	chr6	25341784	1.1050047756163377	chr6:25341784:A:G
chr6:25342189	['C', 'T']	98663	66141.72608391536	-3008.911996773392	-0.0009375494836887	0.0045107028365571	-0.2078499776332754	0.835347	0.835347	chr6	25342189	0.0781330827430558	chr6:25342189:C:T
chr6:25342320	['C', 'T']	98663	14057.282299754695	-846.9078709462593	-0.0029684468459539	0.0082650319107539	-0.3591573363548109	0.719478	0.719478	chr6	25342320	0.1429824812613266	chr6:25342320:C:T
chr6:25342381	['C', 'T']	98663	41930.49974149204	-1224.6178599455998	-0.0005784805122467	0.0051784893552716	-0.111708352100371	0.911055	0.911055	chr6	25342381	0.040455404063785	chr6:25342381:C:T
chr6:25342608	['ATCTT', 'A']	98663	47760.13368815894	-1485.6479904217886	0.0001648733571984	0.004947184949719	0.0333267017251492	0.973414	0.973414	chr6	25342608	0.0117024118638056	chr6:25342608:ATCTT:A
chr6:25342687	['T', 'C']	98663	47766.7462467181	-1482.6091964551367	0.0002806847741038	0.0049468191128561	0.0567404563822329	0.954752	0.954752	chr6	25342687	0.0201094232002019	chr6:25342687:T:C
chr6:25343017	['C', 'T']	98663	22148.591797013592	-882.790541264417	0.0057348658974747	0.0067154988167155	0.8539746717250594	0.393121	0.393121	chr6	25343017	0.4054737561277063	chr6:25343017:C:T
chr6:25343284	['A', 'C']	98663	13362.932274841976	-877.4834273839494	-0.018772027747981	0.008446106848465	-2.2225657435759856	0.0262474	0.0262474	chr6	25343284	1.580913710222871	chr6:25343284:A:C
chr6:25343577	['G', 'T']	98663	33578.76473152288	-1226.7074736017562	-0.0107526944953181	0.0056342835000464	-1.908440442379132	0.0563372	0.0563372	chr6	25343577	1.2492047415669207	chr6:25343577:G:T
chr6:25343595	['T', 'C']	98663	65647.64595983656	-3094.055902678662	0.0012446788232243	0.0045336619101464	0.2745416062981436	0.783669	0.783669	chr6	25343595	0.1058673325037628	chr6:25343595:T:C
chr6:25343858	['A', 'G']	98663	168033.218616013	-6661.767244041535	-0.0123625557020051	0.0060291894101859	-2.05045070919804	0.0403231	0.0403231	chr6	25343858	1.3944460871493125	chr6:25343858:A:G
chr6:25344096	['C', 'T']	98663	99778.29390593791	-3551.049667519913	-0.0069210576877908	0.0042472461673438	-1.6295400396156376	0.103202	0.103202	chr6	25344096	0.9863118862306354	chr6:25344096:C:T
chr6:25344147	['C', 'G']	98663	4118.166958919106	220.69798295568967	0.0217992672349531	0.0151817525421086	1.4358860859106937	0.151038	0.151038	chr6	25344147	0.8209137738055042	chr6:25344147:C:G
chr6:25344190	['C', 'G']	98663	52533.77896166833	-1816.3483721145185	0.0008256895196433	0.0048029426991349	0.1719132563859362	0.863506	0.863506	chr6	25344190	0.0637346404267616	chr6:25344190:C:G
chr6:25344259	['T', 'A']	98663	14111.145355202334	-879.1493966189867	-0.0048353300758505	0.0082470279985822	-0.5863118297502828	0.557667	0.557667	chr6	25344259	0.2536250541670993	chr6:25344259:T:A
chr6:25344452	['C', 'T']	98663	14103.000587901395	-883.3815458184296	-0.0052975687324793	0.0082485297219564	-0.6422440011797481	0.520716	0.520716	chr6	25344452	0.2833990775865448	chr6:25344452:C:T
chr6:25344506	['T', 'A']	98663	14110.28713483488	-880.1036769046726	-0.0050122380651625	0.0082463888339161	-0.6078100567545336	0.543315	0.543315	chr6	25344506	0.2649483046712271	chr6:25344506:T:A
chr6:25344809	['A', 'G']	98663	14112.869839949712	-883.4612041214729	-0.0052575415034152	0.0082483845390328	-0.6374025699863524	0.523864	0.523864	chr6	25344809	0.280781445298078	chr6:25344809:A:G
chr6:25344846	['T', 'C']	98663	17549.023761733875	-596.0611874908573	0.0091874781579937	0.0074527214007154	1.232768228410073	0.217665	0.217665	chr6	25344846	0.6622113988362011	chr6:25344846:T:C
chr6:25345023	['G', 'T']	98663	14104.714792515557	-884.017123665831	-0.0052773162518744	0.0082480079725762	-0.6398291889897506	0.522285	0.522285	chr6	25345023	0.2820924469004647	chr6:25345023:G:T
chr6:25345067	['C', 'G']	98663	52562.925778003046	-1802.4260480962453	0.0010842893465701	0.0048016187734212	0.2258174581814226	0.821344	0.821344	chr6	25345067	0.0854749110758222	chr6:25345067:C:G
chr6:25345330	['G', 'A']	98663	14105.000729808626	-883.5535821532048	-0.0052723812224489	0.0082480432446886	-0.639228125512572	0.522676	0.522676	chr6	25345330	0.2817674411818799	chr6:25345330:G:A
chr6:25345616	['T', 'C']	98663	46901.83510077456	-1752.7852895951123	-0.0009402042111738	0.0049855555981775	-0.1885856435975751	0.850418	0.850418	chr6	25345616	0.0703675560836038	chr6:25345616:T:C
chr6:25345746	['A', 'G']	98663	14102.286942329723	-881.5316940262173	-0.0052061732842273	0.0082489627496572	-0.6311306575415973	0.527957	0.527957	chr6	25345746	0.2774014475858652	chr6:25345746:A:G
chr6:25345753	['C', 'A']	98663	164158.29359648854	-6664.8242149610405	-0.0136206268224095	0.0057268727063779	-2.378370800391704	0.0173912	0.0173912	chr6	25345753	1.7596704504643392	chr6:25345753:C:A
chr6:25345791	['AT', 'A']	98663	4118.584415452766	219.46114751677592	0.0214851816342609	0.015180377763609	1.4153258877236925	0.156976	0.156976	chr6	25345791	0.8041667416309858	chr6:25345791:AT:A
chr6:25346097	['G', 'A']	98663	8598.4357477346	-460.7944708053407	0.0002344194228516	0.0104251123365642	0.0224860332707869	0.98206	0.98206	chr6	25346097	0.0078619777192748	chr6:25346097:G:A
chr6:25346106	['C', 'A']	98663	116628.09545242584	-4878.488268927157	-0.0065397608890027	0.0043366949849739	-1.5080057305533667	0.131556	0.131556	chr6	25346106	0.8808893398438147	chr6:25346106:C:A
chr6:25346185	['C', 'T']	98663	28384.589231049933	-1112.5144546217202	-0.0156735402525174	0.0060397129138	-2.59508034176678	0.00945828	0.00945828	chr6	25346185	2.024187833410572	chr6:25346185:C:T
chr6:25346272	['C', 'G']	98663	5648.343493112501	-51.53670013434619	0.0146510522707732	0.0126706100760988	1.1563020393477537	0.24756	0.24756	chr6	25346272	0.6063195259792236	chr6:25346272:C:G
chr6:25346514	['T', 'C']	98663	47753.06804817713	-1646.9172278221351	-0.0086909974930665	0.0049547013635075	-1.7540910855046887	0.079418	0.079418	chr6	25346514	1.100081054062625	chr6:25346514:T:C
chr6:25346568	['G', 'C']	98663	5861.415859146935	-24.57210899409785	0.0138486319013165	0.0124610592820704	1.1113527018720295	0.266419	0.266419	chr6	25346568	0.5744348061499617	chr6:25346568:G:C
chr6:25346727	['A', 'G']	98663	26866.80772116223	-1158.5753231544486	-0.0136939472267867	0.0061830817776645	-2.214744640165382	0.0267799	0.0267799	chr6	25346727	1.5721910490390687	chr6:25346727:A:G
chr6:25346757	['A', 'G']	98663	26857.26087793997	-1152.7437329128245	-0.0134671694691217	0.0061836420495599	-2.1778701550294355	0.0294181	0.0294181	chr6	25346757	1.531385380084422	chr6:25346757:A:G
chr6:25347358	['T', 'C']	98663	4109.624797258941	223.07845452458983	0.0219123695682946	0.015205963787759	1.441037863442388	0.149577	0.149577	chr6	25347358	0.8251351814783491	chr6:25347358:T:C
chr6:25347385	['T', 'A']	98663	64655.41694630025	-3141.398422179905	0.0001459550403163	0.0045499972845937	0.0320780499827	0.97441	0.97441	chr6	25347385	0.0112582676888948	chr6:25347385:T:A
chr6:25347418	['T', 'G']	98663	18486.18523812421	-661.7977781387772	0.0010128636699933	0.0072738239385745	0.1392477572383815	0.889255	0.889255	chr6	25347418	0.0509736842346141	chr6:25347418:T:G
chr6:25347505	['T', 'G']	98663	4108.499700966031	223.01324662898287	0.0216180871674137	0.0152072399548626	1.4215654669472877	0.155156	0.155156	chr6	25347505	0.8092314252586277	chr6:25347505:T:G
chr6:25347695	['T', 'C']	98663	4109.166594025886	223.316418432938	0.0219562225641728	0.0152055408523392	1.4439619594849915	0.148753	0.148753	chr6	25347695	0.8275342668074293	chr6:25347695:T:C
chr6:25347712	['A', 'T']	98663	4106.374581871996	220.83018315595325	0.0214400735506241	0.0152098711389071	1.4096157261832445	0.158656	0.158656	chr6	25347712	0.7995434992482914	chr6:25347712:A:T
chr6:25347749	['A', 'G']	98663	4107.3746730999255	223.3623435924884	0.0220466204149524	0.0152080834614898	1.4496646122951136	0.147155	0.147155	chr6	25347749	0.8322249769519462	chr6:25347749:A:G
chr6:25347834	['C', 'T']	98663	14371.165272920784	-886.1673157159718	-0.0052097166790788	0.0081751220876084	-0.6372646944289158	0.523954	0.523954	chr6	25347834	0.2807068397779067	chr6:25347834:C:T
chr6:25347961	['G', 'A']	98663	46670.56848155544	-1666.6022961288888	0.0004540944246899	0.004993868293256	0.0909303966432642	0.927548	0.927548	chr6	25347961	0.0326636066770834	chr6:25347961:G:A
chr6:25347971	['T', 'A']	98663	3810.2317118906926	194.14776506834608	0.0253835835204888	0.0157287397605617	1.6138345415400417	0.106567	0.106567	chr6	25347971	0.972377260006302	chr6:25347971:T:A
chr6:25348149	['T', 'C']	98663	18201.84680872653	-689.6222559986844	0.0015846840092374	0.0073229837805002	0.2163986780166236	0.828677	0.828677	chr6	25348149	0.0816147148689849	chr6:25348149:T:C
chr6:25348262	['A', 'C']	98663	15157.7597927377	-823.4344886574825	-0.0047644796105875	0.00796487850759	-0.5981860998943457	0.549717	0.549717	chr6	25348262	0.2598608322683399	chr6:25348262:A:C
chr6:25348411	['C', 'T']	98663	4066.21115102477	191.25767777631896	0.0269362106025003	0.0157517449245139	1.7100461397505495	0.0872605	0.0872605	chr6	25348411	1.0591823028479517	chr6:25348411:C:T
chr6:25348517	['C', 'T']	98663	14368.660279222544	-885.7701269331909	-0.0050777832778698	0.0081765854162364	-0.6210151327700663	0.534591	0.534591	chr6	25348517	0.2719783569959398	chr6:25348517:C:T
chr6:25348525	['T', 'G']	98663	14466.2222868752	-894.4553711194525	-0.0054506422991377	0.0081812052399106	-0.6662395257544401	0.50526	0.50526	chr6	25348525	0.2964850822622548	chr6:25348525:T:G
chr6:25348556	['G', 'A']	98663	65969.91685821934	-3153.7080413182844	-0.0006765558281409	0.0045793547112895	-0.1477404286837627	0.882548	0.882548	chr6	25348556	0.0542616648996508	chr6:25348556:G:A
chr6:25348650	['C', 'T']	98663	3819.593807051	194.41864470292376	0.0258500791543231	0.0157155487222232	1.6448728333468037	0.0999992	0.0999992	chr6	25348650	1.0000034743697528	chr6:25348650:C:T
chr6:25348788	['T', 'C']	98663	3813.3576702298137	190.1310444517889	0.0245674988591832	0.0157231007206284	1.5625097934373209	0.118171	0.118171	chr6	25348788	0.927489089319767	chr6:25348788:T:C
chr6:25348825	['A', 'G']	98663	14112.292306288413	-878.2154863987399	-0.0050120464159768	0.008249037725736	-0.607591646761396	0.54346	0.54346	chr6	25348825	0.2648324155492844	chr6:25348825:A:G
chr6:25349029	['A', 'C']	98663	14108.714995236069	-879.6379472693524	-0.0052091295067271	0.00824844988	-0.6315282971358916	0.527697	0.527697	chr6	25349029	0.2776153748150105	chr6:25349029:A:C
chr6:25349208	['T', 'C']	98663	18183.05448038848	-689.6441209009882	0.0014967837945504	0.0073221989716348	0.204417252296581	0.838028	0.838028	chr6	25349208	0.0767414705793376	chr6:25349208:T:C
chr6:25349313	['C', 'T']	98663	46658.56653522154	-1678.1493931888756	0.000404564140726	0.0049938767059308	0.0810120402543403	0.935433	0.935433	chr6	25349313	0.0289873132118804	chr6:25349313:C:T
chr6:25349768	['G', 'T']	98663	16505.680610341406	-716.2591551176764	-0.0005487282297649	0.0076725048377216	-0.0715187857643482	0.942985	0.942985	chr6	25349768	0.0254952155013147	chr6:25349768:G:T
chr6:25350240	['T', 'G']	98663	3789.1521498889847	194.60543901438044	0.0258253310090021	0.0157554731126366	1.6391339583632691	0.101189	0.101189	chr6	25350240	0.9948666959838908	chr6:25350240:T:G
chr6:25350262	['A', 'G']	98663	3791.07684900822	196.4206730235012	0.0261191026725518	0.0157507574950126	1.6582759705888606	0.097265	0.097265	chr6	25350262	1.0120434088723524	chr6:25350262:A:G
chr6:25350438	['G', 'A']	98663	4183.254396545607	238.60400407794708	0.0333678648964569	0.0149490383197475	2.2321077906649225	0.0256101	0.0256101	chr6	25350438	1.5915887257344832	chr6:25350438:G:A
chr6:25350532	['G', 'A']	98663	14116.00151029841	-873.4226775903084	-0.0046564203930479	0.0082468393195597	-0.5646309104148385	0.572326	0.572326	chr6	25350532	0.2423565242295749	chr6:25350532:G:A
chr6:25351035	['G', 'C']	98663	3385.1715522309387	234.65853270015683	0.0300044002112199	0.0166718759293566	1.7997015055988217	0.0719108	0.0719108	chr6	25351035	1.1432058797398983	chr6:25351035:G:C
chr6:25351593	['T', 'G']	98663	8737.619921748297	-465.8105554654901	0.0014440566862845	0.0103484301718203	0.1395435503074522	0.889021	0.889021	chr6	25351593	0.0510879802261834	chr6:25351593:T:G
chr6:25352016	['C', 'T']	98663	3785.383668008068	194.59628226388847	0.0257060713492308	0.0157646994639227	1.630609667381152	0.102976	0.102976	chr6	25352016	0.9872639819170832	chr6:25352016:C:T
chr6:25352352	['T', 'C']	98663	5685.922075684007	-47.82326525033706	0.0144115394412552	0.0126295023597621	1.1411011321531297	0.253831	0.253831	chr6	25352352	0.5954553392673596	chr6:25352352:T:C
chr6:25352409	['T', 'C']	98663	18162.129402104496	-691.5904925774864	0.0015825193809944	0.0073256476074322	0.2160245026513243	0.828969	0.828969	chr6	25352409	0.0814617099571672	chr6:25352409:T:C
chr6:25352660	['G', 'A']	98663	3792.2690561141753	203.02559329669128	0.0277393819311818	0.0157507175062431	1.761150367923659	0.0782161	0.0782161	chr6	25352660	1.1067038425734232	chr6:25352660:G:A
chr6:25352969	['T', 'C']	98663	165708.15444344206	-6551.819383455551	-0.0102878659778916	0.005830902583424	-1.7643693803319265	0.0776729	0.0776729	chr6	25352969	1.109730479698231	chr6:25352969:T:C
chr6:25353106	['G', 'A']	98663	14376.457127507529	-889.3630334129449	-0.0053501079258024	0.0081740319249312	-0.6545249608683706	0.512775	0.512775	chr6	25353106	0.2900731567082619	chr6:25353106:G:A
chr6:25353146	['A', 'G']	98663	121959.5418356176	-5600.959127448981	-0.0103015764389853	0.0043894296632532	-2.34690545909105	0.018932	0.018932	chr6	25353146	1.7228035042040435	chr6:25353146:A:G
chr6:25353990	['A', 'G']	98663	92153.28453825648	-4187.938993748085	-0.0071469283640206	0.0042653596483989	-1.6755746181223747	0.0938247	0.0938247	chr6	25353990	1.027682815548537	chr6:25353990:A:G
chr6:25354221	['G', 'A']	98663	14458.851209167637	-883.94374042602	-0.0047299827065208	0.0081779165100768	-0.5783848124021075	0.563006	0.563006	chr6	25354221	0.2494869768129407	chr6:25354221:G:A
chr6:25354658	['GA', 'G']	98663	17666.327744551443	-299.946038910809	0.008050222859773	0.0074824731952903	1.075877273418096	0.281985	0.281985	chr6	25354658	0.5497739930653569	chr6:25354658:GA:G
chr6:25354871	['A', 'G']	98663	14378.331708009362	-889.5293472942504	-0.0053315315297322	0.0081737777861137	-0.6522726295287706	0.514227	0.514227	chr6	25354871	0.2888451240308388	chr6:25354871:A:G
chr6:25354887	['A', 'G']	98663	166380.86355204612	-6499.540611528367	-0.0110539773655039	0.0058809651314179	-1.8796196063891404	0.0601629	0.0601629	chr6	25354887	1.2206712378478863	chr6:25354887:A:G
chr6:25354910	['G', 'A']	98663	5421.439592519384	-83.9879347378825	0.0147611888513393	0.0129192915048965	1.1425695322181368	0.25322	0.25322	chr6	25354910	0.596501995548002	chr6:25354910:G:A
chr6:25355104	['A', 'G']	98663	3773.3059550960425	203.6210149223328	0.0285765653869437	0.0157907916802605	1.8096980800947544	0.0703457	0.0703457	chr6	25355104	1.1527624444033229	chr6:25355104:A:G
chr6:25355492	['A', 'C']	98663	5895.166778217219	-32.01965433487368	0.0119572356484592	0.012427988180913	0.9621215819003812	0.335991	0.335991	chr6	25355492	0.4736723556538644	chr6:25355492:A:C
chr6:25355515	['T', 'C']	98663	18155.072361350507	-681.2814462902705	0.0021664497833483	0.0073276538688109	0.2956539462882549	0.767495	0.767495	chr6	25355515	0.1149244451400042	chr6:25355515:T:C
chr6:25355850	['A', 'G']	98663	25661.82066980214	-991.4102349827862	-0.0117292834551537	0.0063003426033952	-1.8616897831608143	0.0626498	0.0626498	chr6	25355850	1.2030803110869903	chr6:25355850:A:G
chr6:25356122	['A', 'G']	98663	9235.83352266965	-278.4078735639372	0.0035739848087796	0.0100780767901483	0.354629646429497	0.722868	0.722868	chr6	25356122	0.1409410002233207	chr6:25356122:A:G
chr6:25356212	['T', 'C']	98663	18154.54422948226	-689.7107166998583	0.0017304853558162	0.007326664863754	0.2361900520900319	0.813286	0.813286	chr6	25356212	0.0897567036313389	chr6:25356212:T:C
chr6:25356980	['G', 'GGGT']	98663	14377.457228872916	-891.5692149380847	-0.0054706287679131	0.008174461379345	-0.6692341567281973	0.503348	0.503348	chr6	25356980	0.2981316526723204	chr6:25356980:G:GGGT
chr6:25357336	['C', 'G']	98663	14115.002878893853	-878.7096232535945	-0.0049153158774678	0.0082474059233224	-0.5959832610600749	0.551188	0.551188	chr6	25357336	0.2587002460904758	chr6:25357336:C:G
chr6:25357408	['C', 'T']	98663	14113.288726469124	-875.3035827782112	-0.0047314820531629	0.0082479001820178	-0.5736589857717452	0.5662	0.5662	chr6	25357408	0.2470301349709157	chr6:25357408:C:T
chr6:25357841	['G', 'A']	98663	3775.267849902693	202.8965680140824	0.0284216176163559	0.0157874433674512	1.8002672728475104	0.0718215	0.0718215	chr6	25357841	1.1437455288267642	chr6:25357841:G:A
chr6:25359317	['G', 'A']	98663	65619.9574800276	-3184.9772897619155	-0.000592864613273	0.0045296863902126	-0.1308842516237045	0.895867	0.895867	chr6	25359317	0.0477564607100611	chr6:25359317:G:A
chr6:25359409	['C', 'G']	98663	17576.71259591117	-612.5661322188506	0.0083799598413471	0.0074499454354156	1.124835062752326	0.260662	0.260662	chr6	25359409	0.5839222768224397	chr6:25359409:C:G
chr6:25359675	['G', 'A']	98663	166383.8638561422	-6494.285980801683	-0.0109949475760952	0.0058800667036733	-1.8698678314697543	0.0615051	0.0615051	chr6	25359675	1.2110888710534389	chr6:25359675:G:A
chr6:25360786	['C', 'G']	98663	104263.3623009154	-4975.661706585318	-0.0116689422229512	0.0042631093576444	-2.7371904504459823	0.00619775	0.00619775	chr6	25360786	2.20776594597512	chr6:25360786:C:G
chr6:25360827	['G', 'A']	98663	104159.06649761628	-5004.185304968511	-0.0120764043000436	0.0042659592688894	-2.830876606842854	0.004643	0.004643	chr6	25360827	2.3332013163338257	chr6:25360827:G:A
chr6:25360892	['C', 'A']	98663	16425.832421091043	-665.5585287455922	0.0016488192730884	0.0076726020901856	0.2148970132567572	0.829848	0.829848	chr6	25360892	0.0810014483546843	chr6:25360892:C:A
chr6:25361660	['A', 'G']	98663	6247.253276437019	-47.883647230671606	0.0085293527948818	0.0120774862513276	0.706219209642594	0.480053	0.480053	chr6	25361660	0.3187108119225989	chr6:25361660:A:G
chr6:25362396	['C', 'T']	98663	104140.66622740772	-4969.203491094762	-0.0113864721902931	0.0042628720238142	-2.671079996463253	0.007562	0.007562	chr6	25362396	2.121363326973483	chr6:25362396:C:T
chr6:25362426	['G', 'T']	98663	17571.24665504379	-606.7737627501479	0.0087002647126266	0.0074503125092861	1.1677717816242614	0.242902	0.242902	chr6	25362426	0.6145689092978422	chr6:25362426:G:T
chr6:25362629	['G', 'A']	98663	17745.61874835283	-309.0013118962775	0.0074711944279808	0.0074733648517832	0.9997095787713488	0.317454	0.317454	chr6	25362629	0.498319196335784	chr6:25362629:G:A
chr6:25362821	['G', 'A']	98663	103812.62632918068	-4968.947246717563	-0.0113093824259254	0.0042631990681535	-2.6527924793396123	0.00798417	0.00798417	chr6	25362821	2.097770224566888	chr6:25362821:G:A
chr6:25362864	['G', 'A']	98663	6444.728023538942	-31.69843051671344	0.0067875104712659	0.0119181471901346	0.5695105424511242	0.569011	0.569011	chr6	25362864	0.2448793378349387	chr6:25362864:G:A
chr6:25362904	['A', 'G']	98663	18219.062509504165	-640.3838192764617	0.0031193953016095	0.0073185240350122	0.4262328423991189	0.669939	0.669939	chr6	25362904	0.1739647393431239	chr6:25362904:A:G
chr6:25363244	['C', 'G']	98663	14174.109823180808	-876.8368007751236	-0.0047948785890644	0.0082359019430701	-0.5821922871603569	0.560438	0.560438	chr6	25363244	0.2514724254369275	chr6:25363244:C:G
chr6:25363325	['A', 'G']	98663	14118.00330464576	-876.940498425013	-0.0048207064655306	0.0082467858229086	-0.5845557977435655	0.558848	0.558848	chr6	25363325	0.2527062989790112	chr6:25363325:A:G
chr6:25363744	['A', 'G']	98663	104221.2957319546	-4968.825491408537	-0.0114218210916355	0.0042632674478627	-2.679123754565652	0.00738273	0.00738273	chr6	25363744	2.1317830142342173	chr6:25363744:A:G
chr6:25363789	['G', 'A']	98663	166439.9304004055	-6494.930868299408	-0.0109714020866366	0.0058843824819754	-1.8644950630322552	0.0622552	0.0622552	chr6	25363789	1.2058243673328322	chr6:25363789:G:A
chr6:25364038	['T', 'C']	98663	15211.775224289122	-838.5036987895937	-0.0029899556717891	0.0079545385269757	-0.3758804689485703	0.707007	0.707007	chr6	25364038	0.1505762862790219	chr6:25364038:T:C
chr6:25364103	['A', 'G']	98663	16586.220063674908	-820.0707592291955	-0.000516352283592	0.0076476049987474	-0.0675181685869719	0.946169	0.946169	chr6	25364103	0.0240312851497316	chr6:25364103:A:G
chr6:25364253	['A', 'G']	98663	119078.13835751146	-5446.861407448157	-0.0096625322473591	0.0043614363712458	-2.2154472574820523	0.0267317	0.0267317	chr6	25364253	1.572973421447628	chr6:25364253:A:G
chr6:25364844	['C', 'T']	98663	17029.4164259141	-826.5160856233313	-0.0016463681260025	0.0075550113739755	-0.2179173590226057	0.827494	0.827494	chr6	25364844	0.0822351465266706	chr6:25364844:C:T
chr6:25364903	['T', 'C']	98663	17022.693612491144	-827.8596093918146	-0.0018440972259482	0.0075562232609526	-0.2440501242833487	0.807193	0.807193	chr6	25364903	0.0930226129685629	chr6:25364903:T:C
chr6:25365660	['C', 'T']	98663	8816.072264852864	-355.56446809865133	0.0023295328417635	0.0103104647912052	0.2259386835548502	0.82125	0.82125	chr6	25365660	0.0855246174321627	chr6:25365660:C:T
chr6:25366471	['C', 'T']	98663	165953.77418504705	-6445.676840914918	-0.0128943499789379	0.0058466560164241	-2.2054230559683434	0.0274267	0.0274267	chr6	25366471	1.5618264438722094	chr6:25366471:C:T
chr6:25366537	['TG', 'T']	98663	17021.69009416272	-822.7801702214266	-0.0017926619196434	0.0075536773216064	-0.2373230736922995	0.812407	0.812407	chr6	25366537	0.0902263432087915	chr6:25366537:TG:T
chr6:25367143	['C', 'T']	98663	11372.69160829946	-808.2927785784605	-0.0242911487833818	0.0091150177896027	-2.6649590098540386	0.00770102	0.00770102	chr6	25367143	2.113451748719223	chr6:25367143:C:T
chr6:25367212	['T', 'C']	98663	17028.03552712935	-824.3243400790508	-0.0017481436553222	0.0075522999732348	-0.2314716922682717	0.816949	0.816949	chr6	25367212	0.0878050544956328	chr6:25367212:T:C
chr6:25368267	['T', 'C']	98663	17033.345283343973	-821.8982374022794	-0.0015663432144406	0.007551398176707	-0.2074242647238669	0.835679	0.835679	chr6	25368267	0.0779605111973239	chr6:25368267:T:C
chr6:25368484	['G', 'A']	98663	17006.68948600736	-824.0367161315371	-0.0015532573999226	0.0075574074467952	-0.2055278097492661	0.83716	0.83716	chr6	25368484	0.0771915306848638	chr6:25368484:G:A
chr6:25368517	['C', 'G']	98663	19286.150225033456	-345.7455463117884	0.0090436401564429	0.0072114607822676	1.254064943219344	0.209821	0.209821	chr6	25368517	0.6781510474689313	chr6:25368517:C:G
chr6:25368750	['T', 'G']	98663	14245.866334877404	-658.455178790446	-0.0168414334092825	0.0082401865839423	-2.043816998282713	0.0409743	0.0409743	chr6	25368750	1.387488457128644	chr6:25368750:T:G
chr6:25369028	['A', 'G']	98663	17029.553429156447	-817.5494645890989	-0.0013261288086193	0.0075526276169941	-0.1755850911589229	0.86062	0.86062	chr6	25369028	0.0651885655405753	chr6:25369028:A:G
chr6:25369838	['T', 'A']	98663	17056.359122799895	-796.2610712964005	-0.0011598531113715	0.0075415870887498	-0.1537943005526984	0.877772	0.877772	chr6	25369838	0.0566182768055143	chr6:25369838:T:A
chr6:25370088	['G', 'A']	98663	16372.32753535046	-24.26377342681024	0.0098716768587635	0.0077420625432356	1.2750706680080528	0.202287	0.202287	chr6	25370088	0.6940320263229955	chr6:25370088:G:A
chr6:25370217	['C', 'T']	98663	8928.361974072308	-438.89589596969176	0.0055877414991461	0.0102415693593849	0.5455942642253109	0.585346	0.585346	chr6	25370217	0.2325873450791062	chr6:25370217:C:T
chr6:25370281	['T', 'G']	98663	28940.759976484187	-1530.256513170465	-0.0102495603990716	0.0060060242141004	-1.706546632797226	0.0879095	0.0879095	chr6	25370281	1.0559641900611372	chr6:25370281:T:G
chr6:25370742	['T', 'G']	98663	28934.0382708665	-1536.32333781559	-0.0105018913369054	0.0060077620706759	-1.7480538032898092	0.0804578	0.0804578	chr6	25370742	1.094431846745154	chr6:25370742:T:G
chr6:25370816	['C', 'T']	98663	28779.667146492044	-1557.862429885938	-0.0104014917634991	0.0060211108046317	-1.727503794731321	0.0840804	0.0840804	chr6	25370816	1.0753052308834827	chr6:25370816:C:T
chr6:25370949	['C', 'T']	98663	28876.80414291552	-1532.2074865554523	-0.0095844182404136	0.0060253650145892	-1.5906784430829983	0.111685	0.111685	chr6	25370949	0.952005151456214	chr6:25370949:C:T
chr6:25371005	['G', 'T']	98663	9547.387070616976	-462.1434806147453	0.0053303672617886	0.0099160598334302	0.5375489207737788	0.59089	0.59089	chr6	25371005	0.228493359794522	chr6:25371005:G:T
chr6:25371442	['A', 'G']	98663	5811.353406245882	-127.9265459172143	0.0105203741672082	0.012509839681591	0.8409679448322254	0.400368	0.400368	chr6	25371442	0.3975406414294624	chr6:25371442:A:G
chr6:25372034	['A', 'G']	98663	5811.472556215661	-125.50414695139604	0.0105111102454653	0.0125126091239303	0.8400414447025927	0.400887	0.400887	chr6	25372034	0.3969780268619889	chr6:25372034:A:G
chr6:25372135	['G', 'A']	98663	5822.5934040309785	-125.74026379242105	0.0109215590269049	0.0124991164486177	0.8737864849729224	0.382237	0.382237	chr6	25372135	0.4176672761557256	chr6:25372135:G:A
chr6:25372404	['ATTATC', 'A']	98663	14161.588373649103	-898.7412007366669	-0.0062951967207657	0.0082320012867085	-0.7647225141874097	0.444439	0.444439	chr6	25372404	0.3521878382513517	chr6:25372404:ATTATC:A
chr6:25372437	['G', 'A']	98663	17627.679983375237	-648.0731011488776	0.0065677339740705	0.0074435875557625	0.8823344825152378	0.377598	0.377598	chr6	25372437	0.4229703146686299	chr6:25372437:G:A
chr6:25372762	['T', 'C']	98663	107509.42090109093	-4505.735583428445	-0.003875029855406	0.0042759325063248	-0.9062420535577238	0.36481	0.36481	chr6	25372762	0.4379332655045449	chr6:25372762:T:C
chr6:25372922	['T', 'A']	98663	9546.967634030389	-466.1310491409424	0.0049234031636952	0.0099164196359617	0.4964899978456563	0.61955	0.61955	chr6	25372922	0.2079236386860744	chr6:25372922:T:A
chr6:25373108	['T', 'C']	98663	28803.37905482119	-1549.230492392722	-0.0100881645597049	0.0060193868805432	-1.6759455339734703	0.093752	0.093752	chr6	25373108	1.028019458750121	chr6:25373108:T:C
chr6:25373282	['T', 'A']	98663	2265.459231775189	68.32708714286098	0.0098110843207471	0.0200294347286064	0.4898333105094973	0.624253	0.624253	chr6	25373282	0.2046393618635749	chr6:25373282:T:A
chr6:25373737	['T', 'C']	98663	165978.2341152381	-6448.983829230545	-0.0130710079327685	0.0058471012670156	-2.235468026952756	0.0253889	0.0253889	chr6	25373737	1.5953561149702669	chr6:25373737:T:C
chr6:25373818	['C', 'T']	98663	25944.681476750902	-1628.9877982960757	-0.0133564731863317	0.0062880236452866	-2.124113066327845	0.0336632	0.0336632	chr6	25373818	1.4728446026713646	chr6:25373818:C:T
chr6:25374526	['C', 'A']	98663	165902.17804178366	-6457.916314449776	-0.0130848029347803	0.0058424391606846	-2.2396130408736843	0.0251183	0.0251183	chr6	25374526	1.6000097568776228	chr6:25374526:C:A
chr6:25375824	['A', 'G']	98663	2269.206996168428	62.923692827024674	0.007772747633077	0.0200143964115388	0.3883578336939451	0.697752	0.697752	chr6	25375824	0.1562989099984585	chr6:25375824:A:G
chr6:25377570	['G', 'T']	98663	17609.784841819303	-659.9943638107036	0.0058948285006525	0.0074470251310555	0.7915682298519398	0.428614	0.428614	chr6	25377570	0.3679336475185327	chr6:25377570:G:T
chr6:25377885	['A', 'G']	98663	32945.346194787155	-1658.1609165705925	-0.0106398248410046	0.0056972609959877	-1.867533337247091	0.0618301	0.0618301	chr6	25377885	1.208800051100784	chr6:25377885:A:G
chr6:25378020	['G', 'A']	98663	6498.329319467251	-186.64904353108992	0.0018955428818874	0.0118710435519243	0.1596778643424458	0.873135	0.873135	chr6	25378020	0.058918602546096	chr6:25378020:G:A
chr6:25378237	['C', 'T']	98663	9525.386178655774	-461.9202736567785	0.0055269513885377	0.0099270637276812	0.5567559089125297	0.577695	0.577695	chr6	25378237	0.2383013912984811	chr6:25378237:C:T
chr6:25379042	['A', 'G']	98663	166077.5659357925	-6438.848001439101	-0.0131799342317743	0.0058532143787611	-2.251742953341816	0.0243407	0.0243407	chr6	25379042	1.6136669363045602	chr6:25379042:A:G
chr6:25379698	['C', 'T']	98663	119883.51669674176	-5377.892371869703	-0.014043295134932	0.0043711885447625	-3.212694897766039	0.00131538	0.00131538	chr6	25379698	2.880948765757644	chr6:25379698:C:T
chr6:25379907	['G', 'A']	98663	86243.11177114586	-3861.8017083718178	-0.0053649724209478	0.0042913299708708	-1.2501887427358844	0.211234	0.211234	chr6	25379907	0.6752361769338687	chr6:25379907:G:A
chr6:25380603	['A', 'G']	98663	5800.352737261421	-128.66339396976105	0.010274020336502	0.0125227167126359	0.8204306279750877	0.411973	0.411973	chr6	25380603	0.3851312459456331	chr6:25380603:A:G
chr6:25380736	['T', 'C']	98663	2250.114030286444	104.64084331732528	0.0204491603462818	0.0204398825200706	1.0004539080007957	0.317093	0.317093	chr6	25380736	0.4988133451533861	chr6:25380736:T:C
chr6:25380999	['G', 'T']	98663	165897.49601629973	-6464.71234610895	-0.013461312482832	0.0058408016029548	-2.304702915439216	0.0211853	0.0211853	chr6	25380999	1.6739653816784703	chr6:25380999:G:T
chr6:25381072	['C', 'T']	98663	86599.4541638786	-3851.6509527359913	-0.0056631462278877	0.004288945616476	-1.3204052310975087	0.186703	0.186703	chr6	25381072	0.7288487036204017	chr6:25381072:C:T
chr6:25382254	['C', 'T']	98663	28766.53970844652	-1549.186978707668	-0.0101544444308237	0.0060218145629322	-1.6862765076377793	0.0917457	0.0917457	chr6	25382254	1.0374142814086724	chr6:25382254:C:T
chr6:25382258	['T', 'C']	98663	165934.95487814775	-6450.994912954514	-0.0131650156066316	0.0058442202095381	-2.2526556383254333	0.0242831	0.0242831	chr6	25382258	1.614695871676082	chr6:25382258:T:C
chr6:25382656	['C', 'T']	98663	28761.664226991183	-1546.5302168926194	-0.0100657881496493	0.0060225004535401	-1.6713636183676028	0.094653	0.094653	chr6	25382656	1.023865616641566	chr6:25382656:C:T
chr6:25383012	['T', 'C']	98663	28884.8552558215	-1537.887495161039	-0.0102364122188433	0.0060118128726417	-1.702716374527662	0.0886243	0.0886243	chr6	25383012	1.0524471820750314	chr6:25383012:T:C
chr6:25383016	['G', 'A']	98663	165889.49512427524	-6453.202817343212	-0.0128821812951363	0.005840090622995	-2.205818732403455	0.027399	0.027399	chr6	25383016	1.5622652876324288	chr6:25383016:G:A
chr6:25383078	['C', 'T']	98663	27173.2328778233	-1095.0937864143632	0.007000286768584	0.0061657177050763	1.1353563532142574	0.256229	0.256229	chr6	25383078	0.5913717183570497	chr6:25383078:C:T
chr6:25383173	['C', 'G']	98663	28753.49717691661	-1552.9254473255653	-0.0101961858549869	0.0060223344917354	-1.6930620291814429	0.0904468	0.0904468	chr6	25383173	1.043606793833756	chr6:25383173:C:G
chr6:25383207	['T', 'G']	98663	28761.7860706102	-1553.7232866801116	-0.0103232607243784	0.0060226925021262	-1.7140607329253548	0.0865207	0.0865207	chr6	25383207	1.0628799755377596	chr6:25383207:T:G
chr6:25383572	['T', 'G']	98663	27268.698497658293	-1099.184366783178	0.0070686578303423	0.0061594819979118	1.1476058916543184	0.251134	0.251134	chr6	25383572	0.6000944859617698	chr6:25383572:T:G
chr6:25383586	['T', 'C']	98663	89828.85107310499	-3908.620396980176	-0.0070206795417979	0.0042692991551668	-1.644457154823943	0.100085	0.100085	chr6	25383586	0.9996310064904168	chr6:25383586:T:C
chr6:25383669	['T', 'A']	98663	11575.93862449952	-792.8464971175911	-0.0241608943704373	0.009039341588461	-2.6728599792355863	0.007522	0.007522	chr6	25383669	2.12366667091362	chr6:25383669:T:A
chr6:25383949	['C', 'T']	98663	2723.46926383229	61.321182476328666	-0.0139509698906593	0.0184032414268248	-0.7580713401023045	0.44841	0.44841	chr6	25383949	0.3483247107595073	chr6:25383949:C:T
chr6:25384117	['G', 'A']	98663	28374.58831877065	-1160.6529485704364	0.0026608993289644	0.0060531070179876	0.4395923153278416	0.660233	0.660233	chr6	25384117	0.1803027724023593	chr6:25384117:G:A
chr6:25384133	['C', 'T']	98663	9072.3678123638	-304.30018176756766	0.0029891574923405	0.0101705476459835	0.2939032976774908	0.768832	0.768832	chr6	25384133	0.1141685489422679	chr6:25384133:C:T
chr6:25384418	['T', 'A']	98663	6424.32556913783	-191.20190143136875	0.0131351703194319	0.0119459712322497	1.0995481291610565	0.271532	0.271532	chr6	25384418	0.566178981528231	chr6:25384418:T:A
chr6:25384493	['T', 'G']	98663	13231.536433574229	-760.0983841546283	-0.00958119207726	0.0084938698304296	-1.128012586552127	0.259317	0.259317	chr6	25384493	0.5861690113286668	chr6:25384493:T:G
chr6:25384592	['A', 'G']	98663	14209.864145473714	-927.845826460346	-0.0083771606707369	0.0082193664223279	-1.0191978603095777	0.308112	0.308112	chr6	25384592	0.5112913869401349	chr6:25384592:A:G
chr6:25384903	['T', 'C']	98663	9912.602815816414	-598.3322148348419	-0.0175675446522321	0.0097062238429906	-1.809925768909468	0.0703103	0.0703103	chr6	25384903	1.152981049012923	chr6:25384903:T:C
chr6:25385036	['A', 'G']	98663	2448.049624471676	163.77753087348876	-0.0327180427970355	0.0196664715142025	-1.6636458031328918	0.0961864	0.0961864	chr6	25385036	1.0168863294434114	chr6:25385036:A:G
chr6:25385420	['A', 'G']	98663	81119.95453669816	-3439.78412757604	-0.0055282527758663	0.0043245346384521	-1.2783462818660696	0.20113	0.20113	chr6	25385420	0.6965231463961166	chr6:25385420:A:G
chr6:25385741	['G', 'A']	98663	13875.828302078056	-899.5601343239227	-0.0066264696311814	0.0083125174635298	-0.7971676041890075	0.425356	0.425356	chr6	25385741	0.3712474367311538	chr6:25385741:G:A
chr6:25386324	['C', 'T']	98663	79997.378503062	-3608.835897021997	-0.0071480060213188	0.004337209729558	-1.648065569115835	0.0993424	0.0993424	chr6	25386324	1.0028653521506807	chr6:25386324:C:T
chr6:25386484	['C', 'G']	98663	32907.6731554988	-526.3803615102968	-0.0042672901393485	0.0057466118724005	-0.7425749701042582	0.457741	0.457741	chr6	25386484	0.3393801859421859	chr6:25386484:C:G
chr6:25386544	['G', 'C']	98663	35431.23745880442	-1152.0541297988664	0.0119635681061415	0.0055375192573396	2.1604562530928684	0.0307398	0.0307398	chr6	25386544	1.5122989624439165	chr6:25386544:G:C
chr6:25387460	['A', 'T']	98663	35312.726600910304	-665.2235252846316	-0.0060071777369069	0.0055805237510959	-1.0764541116283532	0.281727	0.281727	chr6	25387460	0.5501715293397476	chr6:25387460:A:T
chr6:25387597	['A', 'T']	98663	24251.932892029155	-1493.3955510979197	-0.0123284883851885	0.0064566062523457	-1.9094378537810768	0.0562085	0.0562085	chr6	25387597	1.250198004289255	chr6:25387597:A:T
chr6:25387736	['T', 'C']	98663	13399.493918014836	-715.6417920059358	-0.007521379460701	0.0084455668477055	-0.890571301646201	0.373161	0.373161	chr6	25387736	0.4281037517686595	chr6:25387736:T:C
chr6:25387859	['A', 'G']	98663	35319.863879174896	-665.4336496416903	-0.0061092635349852	0.0055802858385489	-1.0947940144538957	0.27361	0.27361	chr6	25387859	0.5628680339056703	chr6:25387859:A:G
chr6:25387861	['C', 'T']	98663	35316.57951608163	-665.3038991172342	-0.0061096718838023	0.0055803936085256	-1.094846047144059	0.273587	0.273587	chr6	25387861	0.5629045427794019	chr6:25387861:C:T
chr6:25388069	['C', 'T']	98663	9995.810501241702	-591.5985896145158	-0.0173362739010576	0.0096675772556298	-1.793238723896622	0.0729378	0.0729378	chr6	25388069	1.1370473403130172	chr6:25388069:C:T
chr6:25388198	['TTC', 'T']	98663	35316.94888379733	-661.761305974661	-0.0059522294522032	0.0055805465285379	-1.0666033195430884	0.286154	0.286154	chr6	25388198	0.543400178933345	chr6:25388198:TTC:T
chr6:25388317	['C', 'G']	98663	35314.44273911502	-664.0088454216092	-0.0060551690899934	0.0055804950500998	-1.0850594858757436	0.277898	0.277898	chr6	25388317	0.556114578778905	chr6:25388317:C:G
chr6:25388371	['G', 'T']	98663	35239.14400446182	-659.1246182978139	-0.0057791390592529	0.0055840885754064	-1.0349296901745957	0.300704	0.300704	chr6	25388371	0.5218607948247452	chr6:25388371:G:T
chr6:25388710	['T', 'C']	98663	35335.90737529535	-666.2758196737374	-0.0061159852779183	0.0055805496566831	-1.0959467533084295	0.273105	0.273105	chr6	25388710	0.5636703487341892	chr6:25388710:T:C
chr6:25388980	['G', 'T']	98663	35310.29465489453	-661.2762689154052	-0.0059676061571465	0.005580764841372	-1.0693168995236506	0.28493	0.28493	chr6	25388980	0.5452618219134313	chr6:25388980:G:T
chr6:25389443	['G', 'T']	98663	5958.268192048015	-165.74549187940622	0.0160385432567941	0.01238491973274	1.2950058299042222	0.195321	0.195321	chr6	25389443	0.7092510608912412	chr6:25389443:G:T
chr6:25389976	['A', 'G']	98663	35306.09320504503	-672.3395327220178	-0.0063634928693546	0.0055810639305236	-1.140193509440351	0.254208	0.254208	chr6	25389976	0.5948107861927693	chr6:25389976:A:G
chr6:25390378	['G', 'A']	98663	35904.55459504773	-693.2852781098702	-0.0067492913735739	0.0056431989061912	-1.1960045154830912	0.231698	0.231698	chr6	25390378	0.635077714991693	chr6:25390378:G:A
chr6:25390642	['T', 'C']	98663	33164.411872053504	-1338.017651291411	0.0018850390895101	0.005670553443705	0.3324259454079918	0.739568	0.739568	chr6	25390642	0.1310218883783011	chr6:25390642:T:C
chr6:25390711	['C', 'T']	98663	35150.04417430448	-1150.4540697873665	0.0120757483271978	0.0055542676731999	2.174138705173462	0.0296971	0.0296971	chr6	25390711	1.5272859586117444	chr6:25390711:C:T
chr6:25390921	['T', 'C']	98663	35329.100433936255	-667.755716024126	-0.0062611387044076	0.0055804342880893	-1.1219805450932707	0.261873	0.261873	chr6	25390921	0.5819092765097942	chr6:25390921:T:C
chr6:25391065	['T', 'A']	98663	24254.73750253396	-1492.6347331153609	-0.0123968953046024	0.0064560458179912	-1.9201993997712528	0.0548356	0.0548356	chr6	25391065	1.2609374002060718	chr6:25391065:T:A
chr6:25391154	['G', 'T']	98663	35315.22144059034	-664.0537682005623	-0.0060560214695529	0.0055806500392245	-1.0851820893600437	0.277844	0.277844	chr6	25391154	0.5561989773023084	chr6:25391154:G:T
chr6:25391446	['A', 'G']	98663	35309.23117396594	-668.0882809678345	-0.006176743185827	0.0055802100166165	-1.10690156238461	0.268339	0.268339	chr6	25391446	0.57131620301237	chr6:25391446:A:G
chr6:25391719	['C', 'T']	98663	35303.36726542859	-661.7228348876425	-0.0059299272352768	0.0055809201003969	-1.0625357698374995	0.287995	0.287995	chr6	25391719	0.5406150521409752	chr6:25391719:C:T
chr6:25392117	['A', 'G']	98663	33930.660289734864	-547.3909810285833	-0.0041049369451432	0.0057802578785395	-0.7101650188279263	0.477603	0.477603	chr6	25392117	0.3209329539068411	chr6:25392117:A:G
chr6:25392521	['C', 'G']	98663	32886.333157627974	-523.516361469192	-0.0041561856850214	0.0057463058484808	-0.7232795807623437	0.46951	0.46951	chr6	25392521	0.3283551533476702	chr6:25392521:C:G
chr6:25392705	['T', 'C']	98663	33168.03410000913	-1333.47644916272	0.0019234468417105	0.0056702073001615	0.3392198450409041	0.734445	0.734445	chr6	25392705	0.134040721440585	chr6:25392705:T:C
chr6:25392731	['A', 'G']	98663	7579.230458139063	-451.92382348313737	-0.0146219268197957	0.0110202307881453	-1.326825826145563	0.184569	0.184569	chr6	25392731	0.7338412407938643	chr6:25392731:A:G
chr6:25392918	['C', 'T']	98663	33160.452220644926	-1340.571274996087	0.001715815338934	0.005671594330415	0.3025278676460785	0.76225	0.76225	chr6	25392918	0.1179025669625817	chr6:25392918:C:T
chr6:25393007	['C', 'T']	98663	14227.665717973969	-918.807071174761	-0.0079684997166901	0.0082230407014404	-0.9690453940346246	0.332525	0.332525	chr6	25393007	0.4781756978679546	chr6:25393007:C:T
chr6:25393078	['G', 'A']	98663	113519.01146558806	-2897.711809494724	0.0073964056723651	0.0043046047193127	1.7182543240685948	0.0857534	0.0857534	chr6	25393078	1.0667486517870517	chr6:25393078:G:A
chr6:25393355	['A', 'G']	98663	32895.67291501842	-528.1462983846013	-0.0043213161267369	0.0057475594152737	-0.7518523628052198	0.452142	0.452142	chr6	25393355	0.344725148968738	chr6:25393355:A:G
chr6:25393504	['C', 'T']	98663	35564.0109992694	-1140.185217812394	0.0116751567346606	0.0055310048594169	2.110856350954543	0.0347872	0.0347872	chr6	25393504	1.4585805259372786	chr6:25393504:C:T
chr6:25393570	['A', 'T']	98663	32892.33622036065	-531.0060349001255	-0.0044006357430555	0.0057476040953183	-0.7656469843912918	0.443888	0.443888	chr6	25393570	0.3527265954662443	chr6:25393570:A:T
chr6:25393679	['T', 'A']	98663	32963.54174119864	-522.6062635894486	-0.0039119445029002	0.0057495583000683	-0.6803904402280467	0.496259	0.496259	chr6	25393679	0.3042916039267753	chr6:25393679:T:A
chr6:25393955	['G', 'A']	98663	7578.384054004744	-450.53281518675686	-0.0145237486887993	0.0110207402108286	-1.3178560070337846	0.187555	0.187555	chr6	25393955	0.7268713535688981	chr6:25393955:G:A
chr6:25394211	['C', 'T']	98663	14191.726084885107	-917.5996033128469	-0.0080202151879671	0.0082210832417944	-0.9755667169496434	0.329282	0.329282	chr6	25394211	0.4824320090826089	chr6:25394211:C:T
chr6:25394234	['T', 'C']	98663	32887.33327926851	-521.2963286770737	-0.0040239496903383	0.0057465781612168	-0.7002340484108648	0.483783	0.483783	chr6	25394234	0.3153493966932569	chr6:25394234:T:C
chr6:25394315	['G', 'A']	98663	32885.66638283206	-523.7315036328157	-0.0041392899977833	0.0057465774436007	-0.7203052666405518	0.471339	0.471339	chr6	25394315	0.3266666239279394	chr6:25394315:G:A
chr6:25394322	['G', 'T']	98663	32884.666149666475	-519.0621236563112	-0.0039980741174348	0.0057466507137253	-0.6957224854271754	0.486604	0.486604	chr6	25394322	0.3128243253871411	chr6:25394322:G:T
chr6:25394376	['A', 'G']	98663	32885.666443660535	-524.5585299909188	-0.0041676362832118	0.0057465332364952	-0.7252435706355757	0.468304	0.468304	chr6	25394376	0.3294721326930245	chr6:25394376:A:G
chr6:25394613	['A', 'G']	98663	114317.28393284405	-2936.38701101408	0.0073065094896529	0.0043116229842122	1.6946076956187806	0.090153	0.090153	chr6	25394613	1.045019816786642	chr6:25394613:A:G
chr6:25394677	['G', 'A']	98663	32880.33236695388	-525.619072825899	-0.0042280027753833	0.0057469599300355	-0.7356937975652741	0.461919	0.461919	chr6	25394677	0.3354341736585227	chr6:25394677:G:A
chr6:25395049	['T', 'C']	98663	32877.99823609913	-523.7851303125253	-0.0040917859784073	0.0057471979235785	-0.7119619043604337	0.47649	0.47649	chr6	25395049	0.3219462093811447	chr6:25395049:T:C
chr6:25395306	['A', 'G']	98663	32882.33246829605	-525.9242374472328	-0.0041969636710579	0.0057468851535556	-0.7303023392526318	0.465207	0.465207	chr6	25395306	0.3323537590370948	chr6:25395306:A:G
chr6:25395426	['C', 'T']	98663	32883.332894083294	-525.1821119339954	-0.0042035750320075	0.0057466430566769	-0.7314835792913064	0.464486	0.464486	chr6	25395426	0.3330273714752387	chr6:25395426:C:T
chr6:25395744	['T', 'C']	98663	80254.76107692777	-2527.2761930656534	0.0106185808358591	0.0043161789398243	2.4601808645800447	0.0138884	0.0138884	chr6	25395744	1.857347783866092	chr6:25395744:T:C
chr6:25395953	['G', 'A']	98663	114982.80442011352	-2842.269433505499	0.0077292244050523	0.0043211121612446	1.7887118215478104	0.0736643	0.0736643	chr6	25395953	1.1327429337058357	chr6:25395953:G:A
chr6:25396207	['C', 'T']	98663	80059.28604594577	-2517.051205189824	0.0106396774423389	0.0043193477417796	2.463260213903309	0.0137697	0.0137697	chr6	25396207	1.861075521599565	chr6:25396207:C:T
chr6:25396662	['G', 'A']	98663	34210.05535616522	-419.1915344034842	-0.005618512525575	0.0056617827063151	-0.9923574988683612	0.321026	0.321026	chr6	25396662	0.4934597925195526	chr6:25396662:G:A
chr6:25396849	['G', 'A']	98663	80047.09427496785	-2513.753889642408	0.0106858733813189	0.00431934027954	2.473959607196507	0.0133642	0.0133642	chr6	25396849	1.874057033614089	chr6:25396849:G:A
chr6:25396954	['G', 'A']	98663	80060.70407325166	-2515.056461211941	0.0106327400644891	0.0043194534039584	2.4615938800832984	0.0138338	0.0138338	chr6	25396954	1.8590585073565031	chr6:25396954:G:A
chr6:25397018	['G', 'A']	98663	113797.29502712016	-2948.207806131794	0.0081370039762244	0.0043043663758958	1.890406918377344	0.0587065	0.0587065	chr6	25397018	1.2313138108844182	chr6:25397018:G:A
chr6:25397031	['A', 'T']	98663	80063.1559128883	-2518.1338471258464	0.0105491954003562	0.0043195584624218	2.44219299081824	0.0146001	0.0146001	chr6	25397031	1.8356441696060108	chr6:25397031:A:T
chr6:25397061	['T', 'C']	98663	14194.31599971613	-921.8057955089524	-0.0082572793079105	0.0082212892295753	-1.0043776684325632	0.315199	0.315199	chr6	25397061	0.5014151690224913	chr6:25397061:T:C
chr6:25397470	['A', 'G']	98663	80183.44450865878	-2503.726965227334	0.0109310266130865	0.0043186731436638	2.531107645672121	0.0113718	0.0113718	chr6	25397470	1.9441707870101028	chr6:25397470:A:G
chr6:25397775	['A', 'G']	98663	14197.72681473072	-917.7923842072493	-0.0082570646226095	0.0082188240066138	-1.0046528087187296	0.315067	0.315067	chr6	25397775	0.5015970822859369	chr6:25397775:A:G
chr6:25397807	['G', 'A']	98663	80068.85385387416	-2504.3292556515107	0.0108493423346756	0.0043190925333201	2.511949501192002	0.0120082	0.0120082	chr6	25397807	1.920522087405938	chr6:25397807:G:A
chr6:25397946	['T', 'C']	98663	80063.85273871923	-2514.707739680111	0.0106421236730981	0.0043190643873128	2.4639881971565485	0.0137418	0.0137418	chr6	25397946	1.8619563765292435	chr6:25397946:T:C
chr6:25397961	['A', 'G']	98663	80064.09875604487	-2512.0817411641174	0.0107065312263748	0.0043190090085082	2.47893236742121	0.0131793	0.0131793	chr6	25397961	1.880107656070584	chr6:25397961:A:G
chr6:25398004	['T', 'C']	98663	7579.384104684871	-450.145128722384	-0.0143987400389842	0.0110201980218477	-1.3065772511926297	0.191359	0.191359	chr6	25398004	0.7181511072130913	chr6:25398004:T:C
chr6:25398095	['T', 'C']	98663	5980.424302627311	-169.78442761557537	0.015700152613292	0.0123635101959756	1.2698782436724572	0.204131	0.204131	chr6	25398095	0.6900910368977957	chr6:25398095:T:C
chr6:25398190	['T', 'G']	98663	80243.77272773355	-2514.4887840921174	0.0107859921936683	0.0043160822365959	2.499023791116425	0.0124552	0.0124552	chr6	25398190	1.904649294366013	chr6:25398190:T:G
chr6:25398198	['T', 'C']	98663	52200.28506833207	-2508.2485711102813	-0.0015292980348477	0.0048328876284747	-0.3164356700200066	0.751673	0.751673	chr6	25398198	0.1239710492771271	chr6:25398198:T:C
chr6:25398351	['A', 'G']	98663	80683.9910179337	-2514.345014821773	0.0096967729532071	0.0043145198682527	2.2474744002358875	0.0246119	0.0246119	chr6	25398351	1.608854858151554	chr6:25398351:A:G
chr6:25399258	['G', 'A']	98663	80597.0702809006	-2544.414037910632	0.0089052925941981	0.004315311988266	2.0636497704946777	0.0390535	0.0390535	chr6	25399258	1.40834003828933	chr6:25399258:G:A
chr6:25399933	['C', 'T']	98663	80073.23166367612	-2565.927791227439	0.0096437576314221	0.0043173067262342	2.2337439155808747	0.0255022	0.0255022	chr6	25399933	1.5934223526387052	chr6:25399933:C:T
chr6:25400095	['G', 'A']	98663	80071.10060119427	-2557.2162859255995	0.0098015045574119	0.0043172157885321	2.270330008392865	0.0231897	0.0231897	chr6	25400095	1.6347048696969555	chr6:25400095:G:A
chr6:25400168	['C', 'A']	98663	20092.81460383745	-964.647676614507	-0.017382068005135	0.0070066929206161	-2.4807806196259627	0.0131112	0.0131112	chr6	25400168	1.882357557773812	chr6:25400168:C:A
chr6:25400789	['A', 'G']	98663	80190.38311721227	-2565.379082630404	0.0097078399827853	0.0043167982749259	2.2488518954367454	0.0245241	0.0245241	chr6	25400789	1.6104069216526304	chr6:25400789:A:G
chr6:25400903	['C', 'T']	98663	7605.385422368181	-448.13017471393977	-0.0142976804153404	0.0110079171314256	-1.2988542922914148	0.193997	0.193997	chr6	25400903	0.7122049860157516	chr6:25400903:C:T
chr6:25401003	['ATACT', 'A']	98663	80065.91074252807	-2566.387593589592	0.0096543016995554	0.0043176314061912	2.2360180365817564	0.0253528	0.0253528	chr6	25401003	1.5959740695694185	chr6:25401003:ATACT:A
chr6:25401279	['CAA', 'C']	98663	79753.86708032971	-2588.8605316788207	0.0096034802756349	0.0043193064539982	2.223384790571042	0.0261921	0.0261921	chr6	25401279	1.5818296798164768	chr6:25401279:CAA:C
chr6:25401383	['A', 'G']	98663	7611.079990674005	-445.35481288908	-0.0139674607023804	0.0110046672937805	-1.269230620927037	0.204362	0.204362	chr6	25401383	0.689599855722043	chr6:25401383:A:G
chr6:25402075	['A', 'G']	98663	80653.34134966339	-2570.831464961792	0.0085907712937042	0.0043157818557754	1.990548081620015	0.0465333	0.0465333	chr6	25402075	1.3322361475318307	chr6:25402075:A:G
chr6:25402303	['G', 'A']	98663	80099.97933712526	-2556.487558420306	0.0098578987432739	0.0043172817419272	2.283357754380265	0.0224114	0.0224114	chr6	25402303	1.6495310130194434	chr6:25402303:G:A
chr6:25402394	['T', 'C']	98663	20504.1564023803	-653.6138002223987	0.0075477070096701	0.006929399383696	1.089229613093004	0.276055	0.276055	chr6	25402394	0.559004382366465	chr6:25402394:T:C
chr6:25402721	['C', 'T']	98663	80070.78142552977	-2563.380388304362	0.0097195586817224	0.0043171987573996	2.251357703896112	0.0243651	0.0243651	chr6	25402721	1.6132318018341305	chr6:25402721:C:T
chr6:25402833	['C', 'G']	98663	80551.5943592291	-2560.8988930122973	0.008648655541194	0.0043156250027081	2.004033143696865	0.0450692	0.0450692	chr6	25402833	1.3461201507967633	chr6:25402833:C:G
chr6:25403204	['C', 'G']	98663	43006.28086670465	-1450.396592806554	0.0003969032147782	0.0051628936196621	0.0768761171577646	0.938722	0.938722	chr6	25403204	0.0274630038379462	chr6:25403204:C:G
chr6:25403249	['C', 'T']	98663	80072.34722658742	-2562.447036231049	0.0097523929086014	0.0043170699530969	2.259030549552568	0.0238837	0.0238837	chr6	25403249	1.6218983925716024	chr6:25403249:C:T
chr6:25403268	['A', 'G']	98663	80554.57616498362	-2556.812214081948	0.008734101160231	0.0043157784305454	2.0237603252322462	0.0429975	0.0429975	chr6	25403268	1.3665567948336246	chr6:25403268:A:G
chr6:25403479	['A', 'G']	98663	32824.32691352519	-518.8837680911513	-0.0047695439260962	0.0057515095283338	-0.8292681951755296	0.406955	0.406955	chr6	25403479	0.3904536112469327	chr6:25403479:A:G
chr6:25403791	['G', 'A']	98663	7551.459227424308	-446.1367501727628	-0.0134430933494782	0.0110473764586504	-1.216858445966322	0.223661	0.223661	chr6	25403791	0.6504097376799093	chr6:25403791:G:A
chr6:25404271	['A', 'G']	98663	80616.25630524692	-2561.3976192288205	0.0087820511752692	0.0043161372110271	2.0347015736275047	0.0418836	0.0418836	chr6	25404271	1.3779559966937378	chr6:25404271:A:G
chr6:25404480	['G', 'A']	98663	7595.384915566907	-448.2896231164794	-0.0142264941148194	0.0110156724161819	-1.2914775945879362	0.196541	0.196541	chr6	25404480	0.7065468385893927	chr6:25404480:G:A
chr6:25404521	['A', 'C']	98663	80826.92677858201	-2527.678086846614	0.0094091300405717	0.0043141181702039	2.181008880460735	0.0291851	0.0291851	chr6	25404521	1.5348388142820797	chr6:25404521:A:C
chr6:25404742	['T', 'C']	98663	81750.9908206999	-2516.467214605429	0.0103542954334182	0.0043489396956999	2.380878135343248	0.0172733	0.0172733	chr6	25404742	1.7626246841534168	chr6:25404742:T:C
chr6:25404846	['C', 'T']	98663	80805.11303175315	-2527.301331474135	0.0093387718693845	0.004314467231874	2.1645249268304694	0.0304265	0.0304265	chr6	25404846	1.5167480022297024	chr6:25404846:C:T
chr6:25404854	['A', 'AG']	98663	80809.39038040391	-2530.879071501908	0.0092801303596959	0.004314442975949	2.150945188388885	0.0314829	0.0314829	chr6	25404854	1.501925270087135	chr6:25404854:A:AG
chr6:25405367	['G', 'T']	98663	80802.18971546735	-2524.5036315737725	0.0093921236406847	0.0043140895382338	2.1770812954730263	0.0294769	0.0294769	chr6	25405367	1.5305181919013622	chr6:25405367:G:T
chr6:25405649	['G', 'A']	98663	80700.08698693318	-2528.2244008701427	0.0092269514514577	0.0043141942863118	2.138742680350088	0.032459	0.032459	chr6	25405649	1.4886648640899387	chr6:25405649:G:A
chr6:25405803	['T', 'C']	98663	51458.30178714432	-2474.350764210556	-0.0007108549265781	0.0048571785002876	-0.1463514109139869	0.883644	0.883644	chr6	25405803	0.0537226670859784	chr6:25405803:T:C
chr6:25405808	['T', 'C']	98663	14039.849913836795	-933.1005797166996	-0.0102905636346646	0.0082648263958005	-1.2451034228490716	0.213097	0.213097	chr6	25405808	0.6714226642821224	chr6:25405808:T:C
chr6:25406405	['C', 'T']	98663	80232.5827503701	-2526.773186343135	0.0103436000961155	0.0043156283094282	2.3967773298543955	0.0165418	0.0165418	chr6	25406405	1.7814172343521657	chr6:25406405:C:T
chr6:25406434	['G', 'A']	98663	80233.0772693173	-2525.3465683822656	0.0103580269697143	0.0043157598398057	2.40004711897516	0.0163948	0.0163948	chr6	25406434	1.78529387691631	chr6:25406434:G:A
chr6:25406506	['G', 'A']	98663	80234.1982199335	-2529.577444206943	0.0102952802203314	0.0043156731203625	2.3855560727607905	0.0170552	0.0170552	chr6	25406506	1.768143183416531	chr6:25406506:G:A
chr6:25406655	['A', 'G']	98663	80244.21280111931	-2525.044714035864	0.0104019810953434	0.0043158681893974	2.4101711727196085	0.0159469	0.0159469	chr6	25406655	1.7973237291424595	chr6:25406655:A:G
chr6:25406696	['T', 'C']	98663	80239.7592523137	-2529.3778213439696	0.0102672090240453	0.0043156084428049	2.3790872504114784	0.0173575	0.0173575	chr6	25406696	1.7605128260714091	chr6:25406696:T:C
chr6:25406704	['A', 'G']	98663	80237.50598550505	-2529.030285926235	0.0102243085923115	0.0043152079454108	2.369366371598634	0.0178205	0.0178205	chr6	25406704	1.749080114878571	chr6:25406704:A:G
chr6:25407067	['C', 'T']	98663	80709.99681673953	-2521.822327373998	0.0093184233987707	0.0043141904461747	2.159947159271367	0.0307792	0.0307792	chr6	25407067	1.511742672357064	chr6:25407067:C:T
chr6:25407254	['C', 'T']	98663	41032.48593441128	-1607.116626191097	0.0015450615906264	0.0052340632940213	0.2951935243869406	0.767847	0.767847	chr6	25407254	0.1147253081916131	chr6:25407254:C:T
chr6:25407305	['G', 'A']	98663	80706.72407116427	-2525.7371809570163	0.0092028845234794	0.0043143127919123	2.133105541334731	0.0329185	0.0329185	chr6	25407305	1.4825599625413224	chr6:25407305:G:A
chr6:25407328	['A', 'G']	98663	80729.64006288353	-2531.051327609859	0.0091267971858708	0.0043153227131789	2.114974427751977	0.0344346	0.0344346	chr6	25407328	1.463004957511004	chr6:25407328:A:G
chr6:25407405	['AT', 'A']	98663	82212.86354077229	-2578.9603126956736	0.0090900190924748	0.0043829390603894	2.073955162786832	0.0380861	0.0380861	chr6	25407405	1.4192334966274764	chr6:25407405:AT:A
chr6:25407550	['A', 'G']	98663	35399.305480937845	-1179.6323959279173	0.0118003864770459	0.0055382572364226	2.1307039332590167	0.033116	0.033116	chr6	25407550	1.4799621260791294	chr6:25407550:A:G
chr6:25407752	['G', 'T']	98663	80649.62652812974	-2531.640909072501	0.0088257172302414	0.0043143213471173	2.0456791509372514	0.0407906	0.0407906	chr6	25407752	1.389439906480584	chr6:25407752:G:T
chr6:25407829	['T', 'G']	98663	114000.26447152325	-3025.2085279648923	0.0072059365206967	0.0043019431200761	1.6750422587105775	0.0939291	0.0939291	chr6	25407829	1.0271998389208084	chr6:25407829:T:G
chr6:25408252	['C', 'T']	98663	28647.37076683314	-1213.7789072309529	-0.0090281595959912	0.006079019586223	-1.4851341516404777	0.137511	0.137511	chr6	25408252	0.8616625596648345	chr6:25408252:C:T
chr6:25408710	['C', 'T']	98663	5355.962835987417	-111.89913817405686	0.0056358147981707	0.0130699248073496	0.4312048371541931	0.66632	0.66632	chr6	25408710	0.1763171509232479	chr6:25408710:C:T
chr6:25409086	['T', 'C']	98663	75700.11244703064	-2643.7149020007864	0.0057737952901084	0.0043652018895521	1.3226868850963611	0.185943	0.185943	chr6	25409086	0.7306201664235652	chr6:25409086:T:C
chr6:25409231	['G', 'A']	98663	30678.109383394327	21.838130467840102	-0.0047435223833476	0.0059919183636176	-0.7916533730081929	0.428565	0.428565	chr6	25409231	0.3679832997606815	chr6:25409231:G:A
chr6:25409557	['G', 'A']	98663	68567.67924451792	-2728.9185012057096	0.0020314093850924	0.0044572301589962	0.4557559992706083	0.648566	0.648566	chr6	25409557	0.1880458222363112	chr6:25409557:G:A
chr6:25409618	['C', 'T']	98663	42859.21280068118	-2025.9198488269287	0.0023934269188262	0.0051708634193075	0.4628679438504187	0.64346	0.64346	chr6	25409618	0.1914784453706495	chr6:25409618:C:T
chr6:25409849	['C', 'T']	98663	62750.35614646906	-3020.9975799911	-0.0069824729708807	0.004581371068142	-1.524101162517812	0.127487	0.127487	chr6	25409849	0.8945340984936405	chr6:25409849:C:T
chr6:25409934	['G', 'A']	98663	17409.235160557895	-681.1524752969451	0.0005088001714279	0.0075065103862478	0.0677811852975055	0.94596	0.94596	chr6	25409934	0.0241272273894911	chr6:25409934:G:A
chr6:25410318	['A', 'G']	98663	13270.017476279298	-653.9518263308423	-0.0196949607319786	0.0085385618853008	-2.306589914852464	0.0210798	0.0210798	chr6	25410318	1.6761335139200426	chr6:25410318:A:G
chr6:25410726	['C', 'G']	98663	44329.942373190606	-2122.5938736213966	0.0001721088227178	0.0051093493672645	0.0336850761900485	0.973128	0.973128	chr6	25410726	0.0118300312244134	chr6:25410726:C:G
chr6:25410799	['C', 'T']	98663	65062.87001875409	-3016.021082526592	-0.0074332832328899	0.0045478326381485	-1.6344671900494694	0.102164	0.102164	chr6	25410799	0.9907021115950764	chr6:25410799:C:T
chr6:25411186	['G', 'A']	98663	65092.19485417112	-3027.711009654581	-0.0076284257785208	0.004547549431436	-1.6774805625613491	0.0934517	0.0934517	chr6	25411186	1.029412793868842	chr6:25411186:G:A
chr6:25411207	['C', 'A']	98663	43944.79023821592	-2105.2973768310007	-0.0002010508089004	0.0051244008510453	-0.0392340128620867	0.968704	0.968704	chr6	25411207	0.0138089069583952	chr6:25411207:C:A
chr6:25411236	['G', 'A']	98663	65047.54864314173	-3034.848487625988	-0.0078091132468082	0.0045479658490206	-1.7170562634039874	0.085972	0.085972	chr6	25411236	1.0656429699831522	chr6:25411236:G:A
chr6:25411836	['T', 'C']	98663	64865.834071671125	-2980.671107150064	-0.0077531603850626	0.0045523554612456	-1.7031096211764472	0.0885507	0.0885507	chr6	25411836	1.0528080013295165	chr6:25411836:T:C
chr6:25412029	['T', 'C']	98663	20818.376078339938	-920.324640229024	-0.0167808625495972	0.006996417854231	-2.3984934718341804	0.0164645	0.0164645	chr6	25412029	1.7834514535665964	chr6:25412029:T:C
chr6:25412308	['T', 'C']	98663	22263.805240484515	-336.6246183878394	0.0112447407456196	0.0067398685390362	1.6683917023740116	0.0952412	0.0952412	chr6	25412308	1.0211751413005985	chr6:25412308:T:C
chr6:25412400	['G', 'A']	98663	116496.5305274255	-3407.64796961135	-0.0042465210294488	0.0043299835812125	-0.9807245107981896	0.326731	0.326731	chr6	25412400	0.485809658024615	chr6:25412400:G:A
chr6:25412474	['C', 'T']	98663	22618.43874178899	-283.5434985846519	0.0147087887240213	0.0066882888261884	2.199185637203372	0.027867	0.027867	chr6	25412474	1.5549097824016451	chr6:25412474:C:T
chr6:25412573	['A', 'G']	98663	43484.459168466194	-1133.9521728697234	-0.001374252634602	0.0051541719696133	-0.2666291778202293	0.789755	0.789755	chr6	25412573	0.1025076158621478	chr6:25412573:A:G
chr6:25412583	['G', 'A']	98663	171310.1542126176	-5418.939221917125	0.0127587636340104	0.0062679305087119	2.035562394362352	0.041797	0.041797	chr6	25412583	1.3788548888039631	chr6:25412583:G:A
chr6:25412713	['A', 'AG']	98663	37931.38235562448	-1712.6093759332712	-0.0022787373076354	0.0053864787826449	-0.4230476716955595	0.672261	0.672261	chr6	25412713	0.1724620828194745	chr6:25412713:A:AG
chr6:25412759	['T', 'C']	98663	172925.01073394215	-5382.027342930713	0.0127333626705893	0.0064502386802862	1.974091704467623	0.0483741	0.0483741	chr6	25412759	1.3153871019455328	chr6:25412759:T:C
chr6:25413188	['C', 'T']	98663	33287.3738457016	-1509.3921905016125	-0.0047745137149734	0.0056807552428767	-0.8404716469628529	0.400646	0.400646	chr6	25413188	0.3972391888435735	chr6:25413188:C:T
chr6:25413600	['G', 'A']	98663	10518.85291166185	-317.2495887981517	0.0066320827272	0.009453995927531	0.7015110624161275	0.482986	0.482986	chr6	25413600	0.3160654576767819	chr6:25413600:G:A
chr6:25413935	['G', 'C']	98663	110783.08833607045	-4016.758814503404	-0.0058810035128008	0.0042739045851958	-1.3760259256071663	0.168817	0.168817	chr6	25413935	0.7725838217243287	chr6:25413935:G:C
chr6:25413945	['A', 'G']	98663	10628.430898346833	-302.1964197146011	0.0114850409006936	0.0093980816323549	1.2220622622763668	0.221687	0.221687	chr6	25413945	0.6542597737046398	chr6:25413945:A:G
chr6:25414097	['A', 'G']	98663	34847.944824580074	-362.9443691251974	0.0193620435679721	0.0055568323156815	3.484367076064524	0.000493516	0.000493516	chr6	25414097	3.306698762753069	chr6:25414097:A:G
chr6:25414184	['C', 'T']	98663	31361.993136728128	-552.469197402443	0.0232265213745698	0.0057988465383739	4.005369209353624	6.1966e-05	6.1966e-05	chr6	25414184	4.20784653731805	chr6:25414184:C:T
chr6:25414191	['C', 'T']	98663	4213.298927586766	-285.84837952582063	-0.0492763068676414	0.0146217342408327	-3.370072664159917	0.000751772	0.000751772	chr6	25414191	3.1239138537644604	chr6:25414191:C:T
chr6:25414309	['T', 'C']	98663	173055.5400646711	-5811.51607831404	-0.0028866719639975	0.0064882666874598	-0.4449064909087014	0.656388	0.656388	chr6	25414309	0.1828393672615721	chr6:25414309:T:C
chr6:25414618	['G', 'A']	98663	86257.35361031699	-2959.256742237019	-0.0141429002313945	0.0042962010114153	-3.291954960630527	0.000995285	0.000995285	chr6	25414618	3.0020525411594905	chr6:25414618:G:A
chr6:25414889	['C', 'A']	98663	24954.529269256887	-1186.9826864159963	0.0046325613773566	0.0064096965177622	0.7227427015489929	0.46984	0.46984	chr6	25414889	0.3280500121650993	chr6:25414889:C:A
chr6:25415617	['A', 'G']	98663	68755.80628596348	-730.4840178754353	0.0183032656796728	0.0044875630325416	4.078664867088516	4.53306e-05	4.53306e-05	chr6	25415617	4.343608532541475	chr6:25415617:A:G
chr6:25415777	['T', 'G']	98663	78798.51712457273	-3774.971979149253	-0.012058775500199	0.004337718913089	-2.779980847493733	0.00543724	0.00543724	chr6	25415777	2.264621496798685	chr6:25415777:T:G
chr6:25415827	['G', 'A']	98663	79534.11206546865	-3637.69994841082	-0.0111216645156324	0.0043302482851399	-2.5683664730723312	0.0102194	0.0102194	chr6	25415827	1.9905746016903925	chr6:25415827:G:A
chr6:25415934	['G', 'A']	98663	25527.020611971784	-1306.2676117116555	-0.0134697135150286	0.006330050402477	-2.127899883665648	0.0333479	0.0333479	chr6	25415934	1.476931509487385	chr6:25415934:G:A
chr6:25416090	['C', 'T']	98663	174585.38658571197	-5743.393788869065	-0.0031557575600625	0.0066705608872748	-0.4730872880693848	0.636152	0.636152	chr6	25416090	0.1964391031028619	chr6:25416090:C:T
chr6:25416672	['A', 'T']	98663	67984.94061102603	-3269.1205440427334	-0.0088419433427824	0.0044756035753486	-1.9755867993946647	0.0482044	0.0482044	chr6	25416672	1.3169133184311426	chr6:25416672:A:T
chr6:25416884	['A', 'G']	98663	78644.8987204445	-3805.9148745305984	-0.0127885733784184	0.0043373503646651	-2.9484759826188744	0.0031942	0.0031942	chr6	25416884	2.4956378946543127	chr6:25416884:A:G
chr6:25417195	['G', 'T']	98663	186893.4713049119	-6213.054367279497	-0.0019324125591571	0.0095276025435196	-0.2028225411723907	0.839274	0.839274	chr6	25417195	0.0760962307549162	chr6:25417195:G:T
chr6:25417217	['A', 'G']	98663	26370.87097591632	-1352.025859892766	-0.0144979935925795	0.0062437462432161	-2.322002372907405	0.0202348	0.0202348	chr6	25417217	1.6939010838014796	chr6:25417217:A:G
chr6:25417728	['A', 'G']	98663	78566.88946904177	-3801.1564527157007	-0.0126003198823924	0.0043397619558027	-2.903458763572157	0.00369147	0.00369147	chr6	25417728	2.4328006566705827	chr6:25417728:A:G
chr6:25418029	['C', 'T']	98663	70312.24156494584	-3352.0368980332955	-0.0074310068384852	0.0044298273425849	-1.6774935598616203	0.0934492	0.0934492	chr6	25418029	1.0294244121778475	chr6:25418029:C:T
chr6:25418067	['A', 'G']	98663	24966.28959959453	-1251.099519293499	-0.0105486552505432	0.0063898049476639	-1.650857160264287	0.0987709	0.0987709	chr6	25418067	1.005370988923985	chr6:25418067:A:G
chr6:25418176	['A', 'G']	98663	29547.99484050156	-1846.0798149469329	-0.0161081076097486	0.0059766369777552	-2.695179190187096	0.00703627	0.00703627	chr6	25418176	2.1526575038848	chr6:25418176:A:G
chr6:25418343	['A', 'C']	98663	77937.16846107059	-3717.2283253079536	-0.0112725010064605	0.0043439784030445	-2.5949716965811915	0.00946127	0.00946127	chr6	25418343	2.024050563706832	chr6:25418343:A:C
chr6:25418908	['C', 'T']	98663	32312.63752559347	-514.5850272517345	-0.0029280593289668	0.0057935753859217	-0.5053976403037757	0.613281	0.613281	chr6	25418908	0.2123404899398929	chr6:25418908:C:T
chr6:25419040	['G', 'A']	98663	76699.32512520024	-3641.162294974104	-0.0106494871138758	0.0043584604984844	-2.4434056744529284	0.0145511	0.0145511	chr6	25419040	1.8371041746593308	chr6:25419040:G:A
chr6:25419090	['A', 'G']	98663	175312.88442903772	-5889.812020629987	-0.0039206727093557	0.0067748429027424	-0.5787104978875071	0.562786	0.562786	chr6	25419090	0.249656714716985	chr6:25419090:A:G
chr6:25419130	['G', 'A']	98663	76696.21504166412	-3657.73645355236	-0.0109661321473456	0.0043583592363738	-2.516114792884667	0.0118672	0.0118672	chr6	25419130	1.9256517383322809	chr6:25419130:G:A
chr6:25419469	['G', 'A']	98663	10397.526921283628	-399.1344838166464	0.0060775289282936	0.0095127909725435	0.6388796879732783	0.522903	0.522903	chr6	25419469	0.2815788665281408	chr6:25419469:G:A
chr6:25419635	['T', 'C']	98663	72344.59924584911	-931.8973389430512	0.0158066004919107	0.0044385889493616	3.561176912807876	0.00036937	0.00036937	chr6	25419635	3.4325383805891714	chr6:25419635:T:C
chr6:25419652	['A', 'G']	98663	72419.94625116582	-929.041273406694	0.0157930333880281	0.0044385650694226	3.55813943042691	0.000373666	0.000373666	chr6	25419652	3.427516416959425	chr6:25419652:A:G
chr6:25420116	['C', 'G']	98663	186276.4400352733	-6204.815691467442	-0.0005095710153186	0.009257922244107	-0.055041617533888	0.956105	0.956105	chr6	25420116	0.01949441063546	chr6:25420116:C:G
chr6:25420122	['A', 'C']	98663	30206.67392119695	-1779.5529084552545	-0.0115859447575031	0.0059266411175703	-1.9548922446400447	0.0505986	0.0505986	chr6	25420122	1.295861499379293	chr6:25420122:A:C
chr6:25420567	['CCGA', 'C']	98663	116305.25846615572	-4124.199760847831	0.0055887678886499	0.004332779815113	1.2898804294545216	0.197095	0.197095	chr6	25420567	0.7053243929704439	chr6:25420567:CCGA:C
chr6:25420787	['G', 'A']	98663	25370.34283831729	-1295.074932379527	-0.0125260711207308	0.0063437320929698	-1.974558656821652	0.048321	0.048321	chr6	25420787	1.3158640865974374	chr6:25420787:G:A
chr6:25420954	['C', 'T']	98663	32753.647649748105	-422.1998977763879	-0.0009985705814266	0.0057730037567754	-0.1729724461472385	0.862673	0.862673	chr6	25420954	0.0641537943285381	chr6:25420954:C:T
chr6:25421097	['C', 'T']	98663	30298.992245311703	-1365.3777024558665	0.0069316697665418	0.0058975190374394	1.1753535211225712	0.239856	0.239856	chr6	25421097	0.6200494131818259	chr6:25421097:C:T
chr6:25421519	['A', 'G']	98663	149122.64031965283	-4563.280752812199	0.0062039417525343	0.0049637002157604	1.2498622968478068	0.211353	0.211353	chr6	25421519	0.6749915833012555	chr6:25421519:A:G
chr6:25421906	['G', 'T']	98663	32123.54207071634	-440.8262571617694	-0.0010345078368724	0.0058534603615244	-0.1767344054591089	0.859717	0.859717	chr6	25421906	0.0656444854599574	chr6:25421906:G:T
chr6:25421967	['A', 'G']	98663	148949.73718164122	-4578.188081042767	0.0058797269582461	0.0049687478902392	1.183341777069532	0.236677	0.236677	chr6	25421967	0.6258439442611023	chr6:25421967:A:G
chr6:25422125	['C', 'T']	98663	25379.14461239014	-1301.7842643417357	-0.0128782862871519	0.0063431161254999	-2.0302775532328403	0.042331	0.042331	chr6	25422125	1.373341471914553	chr6:25422125:C:T
chr6:25422172	['A', 'G']	98663	149089.24410741983	-4569.933409556783	0.0059336429193012	0.0049622676961393	1.1957522815461314	0.231796	0.231796	chr6	25422172	0.6348940627335806	chr6:25422172:A:G
chr6:25422624	['C', 'T']	98663	10380.42084351149	-407.0176321739862	0.0051351751383529	0.0095223056338994	0.5392785461613129	0.589696	0.589696	chr6	25422624	0.2293718180994519	chr6:25422624:C:T
chr6:25422733	['C', 'T']	98663	8735.619779841063	-351.55477697057904	-0.0117338028740779	0.0103187882659551	-1.1371299198755112	0.255487	0.255487	chr6	25422733	0.592631193266651	chr6:25422733:C:T
chr6:25423445	['C', 'T']	98663	13524.685398041722	-653.6801493745257	0.0114453473333677	0.0084162354715232	1.359912917371868	0.173861	0.173861	chr6	25423445	0.7597978267628779	chr6:25423445:C:T
chr6:25423505	['A', 'C']	98663	32777.63432487784	-435.29361297065344	-0.0014837558723968	0.0057726583504573	-0.2570316450962762	0.797155	0.797155	chr6	25423505	0.0984572255301186	chr6:25423505:A:C
chr6:25423651	['C', 'T']	98663	11694.185265526645	-266.9663345650482	-0.0152270029066194	0.0090129399571023	-1.6894601516367984	0.0911344	0.0911344	chr6	25423651	1.040317661334205	chr6:25423651:C:T
chr6:25423963	['A', 'G']	98663	186276.1040291926	-6198.969892861435	-9.523209550095357e-05	0.0092581317785408	-0.0102863188577299	0.991793	0.991793	chr6	25423963	0.0035789612517061	chr6:25423963:A:G
chr6:25423982	['G', 'A']	98663	8697.969742123829	-345.8970770701496	-0.0113904084401481	0.0103394021356824	-1.1016505877877127	0.270616	0.270616	chr6	25423982	0.5676465295924707	chr6:25423982:G:A
chr6:25424028	['G', 'A']	98663	111503.9044741618	-3976.2143571474353	0.0023929143106803	0.0042934503486912	0.5573406273138178	0.577296	0.577296	chr6	25424028	0.2386014516542287	chr6:25424028:G:A
chr6:25424099	['G', 'A']	98663	186269.2155368148	-6204.791322053361	-0.0004749211862698	0.0092564153426713	-0.0513072467784005	0.959081	0.959081	chr6	25424099	0.0181447125712502	chr6:25424099:G:A
chr6:25424778	['A', 'T']	98663	26701.6007846238	-1338.1910968544917	-0.0120623428407068	0.0062051440128377	-1.9439263320482671	0.0519072	0.0519072	chr6	25424778	1.2847723973848069	chr6:25424778:A:T
chr6:25425028	['T', 'C']	98663	32717.974201200235	-1335.8680263591325	0.0120749866134264	0.0057219197998046	2.110303365985424	0.0348347	0.0348347	chr6	25425028	1.457987925301813	chr6:25425028:T:C
chr6:25425833	['T', 'C']	98663	30226.595430216526	-1776.2475383965182	-0.011551879511834	0.0059259686384967	-1.9493656170891207	0.0512546	0.0512546	chr6	25425833	1.2902671514435875	chr6:25425833:T:C
chr6:25426540	['G', 'A']	98663	29064.721332251847	-334.0303982591408	0.0192495273155961	0.005984780316129	3.216413351667826	0.00129846	0.00129846	chr6	25426540	2.886571424584427	chr6:25426540:G:A
chr6:25426630	['T', 'G']	98663	29071.48239575835	-1815.301160656072	-0.0166415122853567	0.0060147114094269	-2.7668014560556085	0.00566198	0.00566198	chr6	25426630	2.2470316690410286	chr6:25426630:T:G
chr6:25426764	['G', 'T']	98663	2955.0299507409136	-21.80508075094485	0.0014822852190267	0.0175349712555284	0.0845330851945033	0.932633	0.932633	chr6	25426764	0.0302892216669167	chr6:25426764:G:T
chr6:25426865	['G', 'T']	98663	8650.613748783653	-353.24751426926167	-0.013255656336143	0.0103629879571564	-1.2791345884937586	0.200853	0.200853	chr6	25426865	0.6971216771326307	chr6:25426865:G:T
chr6:25427630	['C', 'T']	98663	29195.663216899466	-1186.0458596416408	0.010368061617415	0.0059938724118191	1.7297768295785925	0.0836733	0.0836733	chr6	25427630	1.0774131024911802	chr6:25427630:C:T
chr6:25427932	['A', 'G']	98663	2976.18099070517	-33.48745254412358	-0.0033735793638778	0.0174816318350219	-0.192978515719534	0.846976	0.846976	chr6	25427932	0.0721288957085361	chr6:25427932:A:G
chr6:25428472	['C', 'T']	98663	24419.21751647237	64.9322484899954	-0.0058763663371654	0.0066063052130972	-0.8895087568033248	0.373732	0.373732	chr6	25428472	0.4274397150258363	chr6:25428472:C:T
chr6:25428883	['C', 'A']	98663	24974.784454445937	-1324.8953869341478	-0.0127798383215352	0.0063868488024965	-2.0009614626448835	0.0453993	0.0453993	chr6	25428883	1.3429508433649449	chr6:25428883:C:A
chr6:25429534	['T', 'C']	98663	66954.96557107808	-3184.2285655590244	-0.0061277808310095	0.0045027174549664	-1.3609072504095725	0.173546	0.173546	chr6	25429534	0.7605853917761892	chr6:25429534:T:C
chr6:25429662	['C', 'G']	98663	114294.2180255248	-4413.360960215694	0.0037910389996591	0.0043262754919224	0.8762823834814314	0.380879	0.380879	chr6	25429662	0.4192129717747031	chr6:25429662:C:G
chr6:25429921	['T', 'C']	98663	182818.91222805707	-6043.166677546358	-0.0035769386894249	0.0081335896932405	-0.4397736822644881	0.660102	0.660102	chr6	25429921	0.180388951405894	chr6:25429921:T:C
chr6:25430403	['T', 'C']	98663	25078.60256397236	-1320.0788502410232	-0.0125634494355896	0.0063795994351605	-1.9693163439615589	0.0489196	0.0489196	chr6	25430403	1.3105171027089937	chr6:25430403:T:C
chr6:25430408	['C', 'A']	98663	5194.855169881422	-187.2231043707252	-0.019593074124111	0.0132506123083375	-1.4786542439086192	0.139236	0.139236	chr6	25430408	0.8562484617083495	chr6:25430408:C:A
chr6:25430668	['C', 'T']	98663	29696.039382294177	-1138.1500270645272	0.0100874786982909	0.0059473309019098	1.6961354369994146	0.0898634	0.0898634	chr6	25430668	1.0464171538121636	chr6:25430668:C:T
chr6:25430684	['G', 'C']	98663	25044.523034351336	-1314.951987129079	-0.0124009291150168	0.0063783166376279	-1.944232282520949	0.0518703	0.0518703	chr6	25430684	1.2850812401890293	chr6:25430684:G:C
chr6:25431151	['T', 'C']	98663	37482.33581423648	-871.0471736173275	0.0186243332182464	0.0054049638290716	3.4457831369882377	0.000569644	0.000569644	chr6	25431151	3.2443964726380803	chr6:25431151:T:C
chr6:25431270	['G', 'GTC']	98663	24474.496062192982	78.08174942788935	-0.0052486194502773	0.006606729417589	-0.7944353580311614	0.426944	0.426944	chr6	25431270	0.3696290853635296	chr6:25431270:G:GTC
chr6:25431346	['G', 'A']	98663	49534.03284438454	-1208.3616166713646	0.0157154136267748	0.0048856956343228	3.216617407840797	0.00129753	0.00129753	chr6	25431346	2.886882592104678	chr6:25431346:G:A
chr6:25431437	['C', 'G']	98663	5810.353345429112	-389.1713368191472	-0.0326503548482112	0.012604485329056	-2.5903758857130867	0.00958853	0.00958853	chr6	25431437	2.018247968618998	chr6:25431437:C:G
chr6:25431543	['G', 'T']	98663	4240.601729363701	-283.9967925223796	-0.0473181965817448	0.0145655692622991	-3.2486335226334915	0.00116	0.00116	chr6	25431543	2.9355420107730814	chr6:25431543:G:T
chr6:25432428	['T', 'C']	98663	15235.007389761782	-595.5829341515793	0.0124788075314006	0.0079486440578428	1.569929089866336	0.116435	0.116435	chr6	25432428	0.933916452486344	chr6:25432428:T:C
chr6:25432541	['C', 'T']	98663	24026.70466063899	-4.0553610267793125	-0.00679654238675	0.006630823393298	-1.0249922194609369	0.305369	0.305369	chr6	25432541	0.5151750531089392	chr6:25432541:C:T
chr6:25434015	['C', 'T']	98663	16093.30491105367	-306.35037145813004	0.0201216574693667	0.0077486673847545	2.596789418133488	0.00941136	0.00941136	chr6	25434015	2.026347613786588	chr6:25434015:C:T
chr6:25434242	['A', 'T']	98663	38342.65387618516	-1023.2188746357148	0.0059893449749724	0.005398568620038	1.1094320358810648	0.267247	0.267247	chr6	25434242	0.5730871612950814	chr6:25434242:A:T
chr6:25434290	['G', 'A']	98663	157280.31763119754	-4311.774853153624	0.0136444081010203	0.005311921833312	2.5686387204446044	0.0102113	0.0102113	chr6	25434290	1.9909189643884624	chr6:25434290:G:A
chr6:25434604	['A', 'G']	98663	26061.076227720816	-1367.3014601452176	-0.0140541456486622	0.0064351263735575	-2.183973527918864	0.0289665	0.0289665	chr6	25434604	1.538103977095687	chr6:25434604:A:G
chr6:25434614	['C', 'T']	98663	16094.319332332774	-307.7906366738148	0.0199732653601356	0.007750571972201	2.5770053399637742	0.00996748	0.00996748	chr6	25434614	2.0014146270875246	chr6:25434614:C:T
chr6:25434956	['A', 'G']	98663	63407.92542018935	-2328.8011177682547	-0.0022359744512386	0.0045475554744313	-0.4916871193348591	0.622942	0.622942	chr6	25434956	0.2055523871330431	chr6:25434956:A:G
chr6:25435296	['T', 'C']	98663	12406.377234948308	-535.6797294559512	-0.0065260872435974	0.0087546112504267	-0.7454456922092757	0.456004	0.456004	chr6	25435296	0.3410313477515552	chr6:25435296:T:C
chr6:25435426	['AT', 'A']	98663	24927.52653239131	-1315.1246702885885	-0.0132884407260371	0.0063937352582601	-2.0783532926030426	0.0376794	0.0376794	chr6	25435426	1.4238960214514484	chr6:25435426:AT:A
chr6:25435644	['G', 'A']	98663	29116.246188622627	-1897.7016980989945	-0.0185668908963873	0.0060100784387355	-3.0892926083496675	0.00200689	0.00200689	chr6	25435644	2.697476431051237	chr6:25435644:G:A
chr6:25436097	['A', 'G']	98663	38416.78747605	-1021.0582392380376	0.006247824829511	0.0053944820832629	1.1581880768305308	0.24679	0.24679	chr6	25436097	0.607672442016456	chr6:25436097:A:G
chr6:25436727	['T', 'C']	98663	58583.0629251528	-2008.608349512296	0.0068584831201278	0.0046458721203538	1.476253100054204	0.139879	0.139879	chr6	25436727	0.8542474811385599	chr6:25436727:T:C
chr6:25437042	['A', 'G']	98663	24385.460227675896	-1191.7794606140085	-0.0092767565475687	0.0064491266519491	-1.4384515994526224	0.150309	0.150309	chr6	25437042	0.8230150145340742	chr6:25437042:A:G
chr6:25437478	['T', 'A']	98663	38266.20556124362	-1009.156893914797	0.0062417934466213	0.0054026522829763	1.1553202241589866	0.247962	0.247962	chr6	25437478	0.6056148693947467	chr6:25437478:T:A
chr6:25437574	['C', 'T']	98663	24285.46145580976	-507.9948810029205	0.0128837639099266	0.006462887055987	1.9934997777798853	0.0462095	0.0462095	chr6	25437574	1.335268730646319	chr6:25437574:C:T
chr6:25437758	['C', 'T']	98663	157517.56173214936	-4290.999112554489	0.0147256430654542	0.0053227264436489	2.7665601870306307	0.00566617	0.00566617	chr6	25437758	2.246710399643615	chr6:25437758:C:T
chr6:25437789	['T', 'C']	98663	2355.2625897092807	9.509282008675436	0.0040273933555157	0.0195832593554117	0.205654905673441	0.837061	0.837061	chr6	25437789	0.0772428920687654	chr6:25437789:T:C
chr6:25438193	['C', 'T']	98663	36562.18807083699	-1027.9148330111195	0.0070366016851621	0.0054901574170458	1.281675760938087	0.199959	0.199959	chr6	25438193	0.6990590438316692	chr6:25438193:C:T
chr6:25438927	['A', 'C']	98663	24308.39133961252	-7.762888430796602	-0.0081462480785308	0.0066072134393362	-1.2329324840683888	0.217604	0.217604	chr6	25438927	0.6623331256927865	chr6:25438927:A:C
chr6:25439264	['T', 'C']	98663	52002.12256690995	-1498.6485679404354	0.0137023096859085	0.0048242425675677	2.8403028027707324	0.004508	0.004508	chr6	25439264	2.346016092625931	chr6:25439264:T:C
chr6:25439408	['A', 'G']	98663	15582.526990177104	-1113.9018402247823	-0.018880553486451	0.0079086826406454	-2.387319651621534	0.0169736	0.0169736	chr6	25439408	1.7702260366261773	chr6:25439408:A:G
chr6:25440244	['G', 'A']	98663	2180.0883852461507	52.720280202313695	0.062541727857372	0.0203227316214583	3.0774272387347628	0.00208853	0.00208853	chr6	25440244	2.680159282074281	chr6:25440244:G:A
chr6:25440250	['G', 'A']	98663	16120.63390875088	-637.9297534387919	0.0130072518264547	0.0077466807096947	1.6790742143504802	0.0931407	0.0931407	chr6	25440250	1.0308605024458584	chr6:25440250:G:A
chr6:25440862	['C', 'T']	98663	16122.470685425831	-633.6884877693626	0.0134617488919245	0.007746321127264	1.7378247907312394	0.0822448	0.0822448	chr6	25440862	1.084891551161537	chr6:25440862:C:T
chr6:25441623	['G', 'A']	98663	10492.871466807255	-603.4944986969876	-0.0181319046884365	0.0094895016456749	-1.910733078032662	0.0560418	0.0560418	chr6	25441623	1.2514879241087264	chr6:25441623:G:A
chr6:25442236	['G', 'A']	98663	22757.15327697703	-511.6880718166043	0.0111652287725706	0.0066456416397774	1.6800828840576254	0.0929444	0.0929444	chr6	25442236	1.031776771813158	chr6:25442236:G:A
chr6:25442761	['G', 'A']	98663	2358.0717007905937	10.009556230018768	0.0043603340630231	0.0195729505925712	0.2227734670049221	0.823712	0.823712	chr6	25442761	0.0842246070819692	chr6:25442761:G:A
chr6:25442811	['G', 'A']	98663	24163.93896666024	-1218.4332085790493	-0.0111905781149081	0.0064766304702616	-1.727839524933727	0.0840201	0.0840201	chr6	25442811	1.0756168059041642	chr6:25442811:G:A
chr6:25443577	['G', 'A']	98663	16099.14221132014	-640.1039288549573	0.0129547183370002	0.0077566056493773	1.6701530182909456	0.0948923	0.0948923	chr6	25443577	1.0227690268054106	chr6:25443577:G:A
chr6:25444190	['G', 'A']	98663	24126.44533871246	-1215.3183200814988	-0.0106179676062063	0.0064793581880915	-1.6387375567106612	0.101271	0.101271	chr6	25444190	0.9945149015606632	chr6:25444190:G:A
chr6:25444386	['A', 'T']	98663	152550.8027678854	-4056.798563445508	0.0154073457252989	0.0050982829619405	3.0220656327467585	0.0025112	0.0025112	chr6	25444386	2.600118697308014	chr6:25444386:A:T
chr6:25444533	['C', 'T']	98663	91663.51018835792	-2011.048291159516	0.0054808830332864	0.0042892257347879	1.277825736433846	0.201314	0.201314	chr6	25444533	0.6961260218757447	chr6:25444533:C:T
chr6:25445041	['C', 'T']	98663	26505.641613105978	-1206.2535751331754	-0.0096298246563715	0.0062136545699585	-1.549784357651515	0.121196	0.121196	chr6	25445041	0.9165117135574764	chr6:25445041:C:T
chr6:25445074	['C', 'T']	98663	26508.95550014192	-1201.690572655094	-0.0093735016736182	0.0062135246374497	-1.508564336757087	0.131413	0.131413	chr6	25445074	0.8813616701719806	chr6:25445074:C:T
chr6:25445674	['A', 'G']	98663	24193.20305067904	-1213.03747461684	-0.0107760341611451	0.0064728381577112	-1.6648082183713189	0.0959542	0.0959542	chr6	25445674	1.017936011059791	chr6:25445674:A:G
chr6:25446055	['A', 'G']	98663	24368.174598025093	92.78755179530668	-0.0059124301371842	0.0066233722922662	-0.8926616044349335	0.372041	0.372041	chr6	25446055	0.4294091969660019	chr6:25446055:A:G
chr6:25446080	['G', 'T']	98663	50878.95484315756	-1667.0743179965768	0.0106733967897797	0.0048657170519483	2.193591751395815	0.0282671	0.0282671	chr6	25446080	1.548718744697631	chr6:25446080:G:T
chr6:25447041	['G', 'A']	98663	15473.038753167764	-1125.2854738323956	-0.0198218629048859	0.007934659531377	-2.4981365396336987	0.0124864	0.0124864	chr6	25447041	1.903562756621595	chr6:25447041:G:A
chr6:25447289	['C', 'A']	98663	11941.210302778423	-574.857259633238	-0.0084496427748816	0.0089020429536436	-0.9491801846926736	0.342531	0.342531	chr6	25447289	0.4653001175447075	chr6:25447289:C:A
chr6:25447983	['C', 'T']	98663	24222.94614347549	-1223.1931922497968	-0.0108020957535239	0.006468643933046	-1.6699165799403082	0.094939	0.094939	chr6	25447983	1.0225553470517132	chr6:25447983:C:T
chr6:25448009	['G', 'A']	98663	2360.0956831105123	9.219894224322768	0.0033225170324112	0.0195637819584529	0.1698299970561507	0.865144	0.865144	chr6	25448009	0.0629115998178877	chr6:25448009:G:A
chr6:25448852	['T', 'G']	98663	18548.50398864731	-558.3490970935558	0.0112300651216235	0.00728631793648	1.5412537881991843	0.123258	0.123258	chr6	25448852	0.9091848834657256	chr6:25448852:T:G
chr6:25449041	['T', 'C']	98663	157996.4467448722	-4376.802870357397	0.0131082130026358	0.0053535393265312	2.4485134418783048	0.0143464	0.0143464	chr6	25449041	1.8432570645244923	chr6:25449041:T:C
chr6:25449876	['G', 'T']	98663	2362.19153616137	12.255067869198712	0.005582861677254	0.019553815037762	0.2855126565569166	0.775252	0.775252	chr6	25449876	0.1105571046935467	chr6:25449876:G:T
chr6:25451312	['A', 'G']	98663	12440.93523852019	-458.1651989169914	-0.0033714935035913	0.008738219268288	-0.385833017011473	0.699621	0.699621	chr6	25451312	0.1551371631052511	chr6:25451312:A:G
chr6:25451520	['T', 'G']	98663	3215.228115877392	44.28868329227545	0.0391919966953404	0.0167624066344126	2.3380888884344646	0.0193846	0.0193846	chr6	25451520	1.7125431562035898	chr6:25451520:T:G
chr6:25452422	['C', 'T']	98663	19129.683893597183	-676.3036346254095	0.0081443125196595	0.0071878693196359	1.1330635209812117	0.25719	0.25719	chr6	25452422	0.5897459215536034	chr6:25452422:C:T
chr6:25452555	['T', 'C']	98663	20375.51077590577	-1393.1284592660345	-0.0231707094537537	0.0069758335390465	-3.3215685729967337	0.000895455	0.000895455	chr6	25452555	3.0479562342066178	chr6:25452555:T:C
chr6:25452829	['A', 'G']	98663	20370.92292486111	-1370.1923017922888	-0.0218200059224981	0.0069772213248483	-3.12732030511766	0.00176459	0.00176459	chr6	25452829	2.753356186265994	chr6:25452829:A:G
chr6:25454640	['AC', 'A']	98663	11384.61544465732	-587.7369828473405	0.0001789152531237	0.0091010062868091	0.0196588429329067	0.984316	0.984316	chr6	25454640	0.0068654554050745	chr6:25454640:AC:A
chr6:25454641	['C', 'A']	98663	135908.16059391294	-4066.271533067666	-0.0018736811153045	0.0048810692229615	-0.3838669417943065	0.701078	0.701078	chr6	25454641	0.1542336609418993	chr6:25454641:C:A
chr6:25454787	['C', 'T']	98663	33763.106476366185	-1448.6564594649917	-0.0039429731400414	0.0056456380161873	-0.698410547884243	0.484922	0.484922	chr6	25454787	0.3143281123128851	chr6:25454787:C:T
chr6:25455191	['G', 'A']	98663	15804.12128000324	-385.27969386875	-0.0007399363061953	0.0078567073357457	-0.0941789320354165	0.924967	0.924967	chr6	25455191	0.033873761286433	chr6:25455191:G:A
chr6:25455679	['C', 'T']	98663	11378.576638488516	-581.1516960394422	0.0006943322722572	0.0091025644101837	0.0762787540926819	0.939197	0.939197	chr6	25455679	0.0272433033255137	chr6:25455679:C:T
chr6:25456685	['C', 'T']	98663	37879.750058295765	-1804.5533677948767	-0.0099373993894446	0.0053941033715897	-1.842270847419062	0.0654385	0.0654385	chr6	25456685	1.1841666642448794	chr6:25456685:C:T
chr6:25457023	['C', 'A']	98663	14397.06408966658	-525.2874105724969	-0.0008697141614018	0.0081976699562505	-0.1060928490709382	0.915509	0.915509	chr6	25457023	0.0383373819672821	chr6:25457023:C:A
chr6:25457560	['C', 'T']	98663	38575.30078457608	-1651.021853487007	-0.0183271819749443	0.0053628489382813	-3.4174339396585203	0.000632399	0.000632399	chr6	25457560	3.199008825480539	chr6:25457560:C:T
chr6:25457989	['C', 'T']	98663	148173.54536791093	-4361.456712907667	0.0003344276452821	0.0049340871907918	0.0677790303151326	0.945962	0.945962	chr6	25457989	0.0241263091814848	chr6:25457989:C:T
chr6:25460450	['T', 'G']	98663	38808.90022098775	-1654.499559598603	-0.0178129193237094	0.0053500421112727	-3.329491423287471	0.000870366	0.000870366	chr6	25460450	3.060298082605444	chr6:25460450:T:G
chr6:25461640	['A', 'G']	98663	38864.3330089608	-1821.681745762519	-0.0099163408437081	0.0053389307923808	-1.857364560308536	0.0632623	0.0632623	chr6	25461640	1.198855022677168	chr6:25461640:A:G
chr6:25462368	['A', 'G']	98663	3433.5568136892166	52.37428420334046	-0.0141891245624038	0.0163260192835349	-0.8691110990364788	0.384788	0.384788	chr6	25462368	0.4147784803323677	chr6:25462368:A:G
chr6:25462596	['T', 'C']	98663	144451.96141837642	-4412.765120045548	-0.0035606315791005	0.0048186249815785	-0.7389310420945174	0.459951	0.459951	chr6	25462596	0.3372884325860519	chr6:25462596:T:C
chr6:25463136	['T', 'C']	98663	22613.12552080693	-806.4214439787602	-0.0089883548288617	0.0066928659663548	-1.3429754718003242	0.179283	0.179283	chr6	25463136	0.7464608892231912	chr6:25463136:T:C
chr6:25463347	['A', 'G']	98663	1977.0400766260225	69.0018672852614	-0.0248417634505041	0.0214120720000506	-1.1601755986270497	0.24598	0.24598	chr6	25463347	0.609100202826467	chr6:25463347:A:G
chr6:25463584	['C', 'CA']	98663	1974.0400158117188	68.14863657534625	-0.0250466537129519	0.0214284315093748	-1.1688514720265075	0.242466	0.242466	chr6	25463584	0.6153491521034685	chr6:25463584:C:CA
chr6:25463971	['C', 'T']	98663	48920.15395617766	-2235.4846392298195	-0.0006948327274688	0.004943569237188	-0.1405528463608874	0.888223	0.888223	chr6	25463971	0.0514779852225139	chr6:25463971:C:T
chr6:25464111	['T', 'C']	98663	164541.33855338642	-5095.230731626328	0.0029011569674554	0.0057222677779202	0.5069942687145448	0.61216	0.61216	chr6	25464111	0.2131350516527981	chr6:25464111:T:C
chr6:25464264	['T', 'C']	98663	142739.14774904452	-4370.313929746452	-0.0024134775975528	0.0047674792459228	-0.5062376725849146	0.612691	0.612691	chr6	25464264	0.2127584991017732	chr6:25464264:T:C
chr6:25466017	['A', 'G']	98663	14848.558461569652	-578.0125691175031	0.0044400094567166	0.0080281294548272	0.5530565347382308	0.580226	0.580226	chr6	25466017	0.2364028143069923	chr6:25466017:A:G
chr6:25466227	['T', 'C']	98663	18916.30071666785	-561.4933117481233	-0.0102727087003272	0.0072421336388413	-1.4184643935914365	0.156058	0.156058	chr6	25466227	0.806713963193453	chr6:25466227:T:C
chr6:25466661	['A', 'G']	98663	109164.83189187536	-4294.632295846828	-0.0175749186300386	0.0042605476219676	-4.125037480961677	3.70978e-05	3.70978e-05	chr6	25466661	4.430651844460155	chr6:25466661:A:G
chr6:25466715	['T', 'C']	98663	19188.722825370765	-533.7137854216166	-0.0100008839683154	0.0071983534325594	-1.3893293878957953	0.164736	0.164736	chr6	25466715	0.7832114834477449	chr6:25466715:T:C
chr6:25467033	['A', 'G']	98663	109133.37959452608	-4296.894291090795	-0.0176141736618958	0.0042601335370972	-4.134652941864741	3.55785e-05	3.55785e-05	chr6	25467033	4.448812365848922	chr6:25467033:A:G
chr6:25467158	['CAA', 'C']	98663	40244.11842105263	-1694.190295644798	-0.0176741991114573	0.0052713869925103	-3.352855545716719	0.000800125	0.000800125	chr6	25467158	3.0968421597961533	chr6:25467158:CAA:C
chr6:25467294	['G', 'A']	98663	33304.71316344321	-1538.294305704279	-0.0048426078211978	0.0056836664650276	-0.8520218156704148	0.394204	0.394204	chr6	25467294	0.404278973234876	chr6:25467294:G:A
chr6:25467742	['T', 'C']	98663	109168.02300190582	-4293.989688479666	-0.0175906668910902	0.0042602852394929	-4.1289880611805705	3.64663e-05	3.64663e-05	chr6	25467742	4.438108299507733	chr6:25467742:T:C
chr6:25468597	['G', 'A']	98663	151693.91244982358	-4560.059478179282	0.0001311384259142	0.0050573808342897	0.0259301069488666	0.979313	0.979313	chr6	25468597	0.0090784803649545	chr6:25468597:G:A
chr6:25468892	['G', 'A']	98663	14431.585086003302	-261.5492963024503	-0.0012940640597026	0.0081980721754035	-0.1578498007842863	0.874575	0.874575	chr6	25468892	0.0582029412573711	chr6:25468892:G:A
chr6:25469103	['T', 'A']	98663	40454.56044279097	-1708.3195621013203	-0.0178552453857454	0.0052611261801941	-3.3938067201206	0.000689554	0.000689554	chr6	25469103	3.161431717909129	chr6:25469103:T:A
chr6:25469434	['G', 'A']	98663	107866.4925137105	-4512.067871103436	-0.0190596049376467	0.0042518126379858	-4.482701040814309	7.3787e-06	7.3787e-06	chr6	25469434	5.132020146653712	chr6:25469434:G:A
chr6:25470019	['T', 'C']	98663	39183.76577024054	-1676.498382889065	-0.0181014610744007	0.0053295007843437	-3.396464660925949	0.000682893	0.000682893	chr6	25470019	3.165647338997738	chr6:25470019:T:C
chr6:25472262	['A', 'G']	98663	39168.93994505439	-1683.8064805549334	-0.0182709331484288	0.0053292734115585	-3.428409791999315	0.000607376	0.000607376	chr6	25472262	3.2165423728943634	chr6:25472262:A:G
chr6:25472509	['C', 'T']	98663	12609.894654151798	-724.7711672573982	-0.000872890542118	0.0086794840830322	-0.1005694040990855	0.919892	0.919892	chr6	25472509	0.0362631580428255	chr6:25472509:C:T
chr6:25472836	['A', 'G']	98663	86564.91545526427	-2318.4165104798963	0.019446349442822	0.0042748384379333	4.54902558895842	5.3959e-06	5.3959e-06	chr6	25472836	5.267936107526935	chr6:25472836:A:G
chr6:25473185	['A', 'G']	98663	68349.31888318901	-2653.179729321099	-0.0069336310678217	0.0044588035175727	-1.555042970719691	0.119939	0.119939	chr6	25473185	0.9210395764444824	chr6:25473185:A:G
chr6:25473556	['A', 'G']	98663	30757.36438281178	-218.76430919299403	0.0300123785723267	0.0058273764495142	5.150238504812687	2.60654e-07	2.60654e-07	chr6	25473556	6.583935605996513	chr6:25473556:A:G
chr6:25474903	['T', 'C']	98663	111140.52932291188	-4318.229319703572	-0.0198522283465295	0.0042758432918359	-4.642880244099265	3.44027e-06	3.44027e-06	chr6	25474903	5.463407471699226	chr6:25474903:T:C
chr6:25475562	['A', 'G']	98663	40687.94871820863	-1719.946946791592	-0.0175545871138303	0.0052494817698843	-3.344060972749499	0.000825923	0.000825923	chr6	25475562	3.083060439645573	chr6:25475562:A:G
chr6:25475597	['C', 'T']	98663	33269.09278277356	-1536.8603989620572	-0.0052528069768225	0.005686284933388	-0.9237678094496792	0.355609	0.355609	chr6	25475597	0.4490272561358078	chr6:25475597:C:T
chr6:25475761	['C', 'A']	98663	33272.72130482823	-1540.025067018742	-0.0055326098088391	0.0056841045206889	-0.9733476555016984	0.330383	0.330383	chr6	25475761	0.4809823075869368	chr6:25475761:C:A
chr6:25476324	['C', 'A']	98663	33294.374555259354	-1546.6459455779914	-0.0056586656227681	0.0056831751715112	-0.9956873494123604	0.319405	0.319405	chr6	25476324	0.4956582896520969	chr6:25476324:C:A
chr6:25476418	['T', 'C']	98663	109150.23216277042	-4369.59274167999	-0.0187284173074348	0.0042590695311039	-4.397302549456243	1.09719e-05	1.09719e-05	chr6	25476418	4.959718159292636	chr6:25476418:T:C
chr6:25476490	['T', 'C']	98663	52407.68593181336	-2060.730290965634	-0.0082755301023057	0.0048034507873422	-1.7228302045090107	0.0849224	0.0849224	chr6	25476490	1.0709777406950631	chr6:25476490:T:C
chr6:25477079	['T', 'C']	98663	14656.779590966273	-567.6051410130405	0.0037972394757288	0.0080864793260694	0.4695788269052074	0.638657	0.638657	chr6	25477079	0.1947323233776011	chr6:25477079:T:C
chr6:25477761	['T', 'C']	98663	39336.156838690025	-1675.729175068962	-0.0179327922954826	0.0053224469449217	-3.369275914077982	0.000753948	0.000753948	chr6	25477761	3.1226586065066577	chr6:25477761:T:C
chr6:25478313	['C', 'T']	98663	39307.36640579064	-1668.176900646965	-0.0176546591183873	0.005322861345476	-3.316761037443198	0.000911004	0.000911004	chr6	25478313	3.04047971613994	chr6:25478313:C:T
chr6:25478383	['G', 'A']	98663	123327.24968066342	-4731.745514369519	-0.0167458707201732	0.0043900344502093	-3.81451920482644	0.000136531	0.000136531	chr6	25478383	3.864768728840146	chr6:25478383:G:A
chr6:25479571	['T', 'C']	98663	151457.87845528036	-4513.637019406109	0.0012102081988885	0.0050508227933929	0.239606149016279	0.810636	0.810636	chr6	25479571	0.0911741133328153	chr6:25479571:T:C
chr6:25480139	['G', 'A']	98663	53969.924110953245	-2108.3432892701094	-0.0121715043798747	0.0047646183801315	-2.554560178550668	0.0106337	0.0106337	chr6	25480139	1.9733155962488869	chr6:25480139:G:A
chr6:25481003	['T', 'G']	98663	28124.97713631017	-1114.9339966159337	-0.0028173621663268	0.0060769616630321	-0.463613615248823	0.642926	0.642926	chr6	25481003	0.1918390109655139	chr6:25481003:T:G
chr6:25481763	['G', 'A']	98663	38894.33635405262	-1556.3854929233742	-0.0158117631266868	0.005341739753231	-2.960039960225061	0.00307672	0.00307672	chr6	25481763	2.511912025360615	chr6:25481763:G:A
chr6:25482448	['A', 'G']	98663	39019.745821127	-1573.8503418475882	-0.0160432256078586	0.0053345168291473	-3.007437434670697	0.00263527	0.00263527	chr6	25482448	2.5791748819683527	chr6:25482448:A:G
chr6:25483172	['C', 'T']	98663	14293.883385707046	-661.331895015962	-0.0001399309090218	0.0081783432878375	-0.017109933405458	0.986349	0.986349	chr6	25483172	0.0059693913912217	chr6:25483172:C:T
chr6:25483269	['CT', 'C']	98663	23835.865419120702	-777.128972365423	0.0052739746892352	0.0065194195902712	0.80896383737986	0.418538	0.418538	chr6	25483269	0.3782651053144275	chr6:25483269:CT:C
chr6:25485786	['T', 'C']	98663	46651.56539986012	-2008.355246036203	0.0014847130939024	0.0050161495621094	0.2959866079587235	0.767241	0.767241	chr6	25485786	0.1150681972894431	chr6:25485786:T:C
chr6:25486384	['C', 'T']	98663	2407.0975886639844	60.50361847672291	0.0069444336757798	0.0193721948580274	0.358474283718152	0.719989	0.719989	chr6	25486384	0.1426741386740011	chr6:25486384:C:T
chr6:25486398	['C', 'A']	98663	122443.98994261624	-3553.864405532002	0.0165111543937034	0.0043810398595274	3.7687752047716994	0.000164146	0.000164146	chr6	25486398	3.784769695932471	chr6:25486398:C:A
chr6:25487297	['T', 'C']	98663	27998.107952759885	-710.9055027767444	0.0092946079442871	0.0061000999737188	1.5236812485584204	0.127592	0.127592	chr6	25487297	0.8941765549626132	chr6:25487297:T:C
chr6:25488150	['A', 'T']	98663	2036.1444615634125	4.309110687012158	0.0023292879841947	0.021082475611719	0.1104845572737204	0.912025	0.912025	chr6	25488150	0.0399932568325073	chr6:25488150:A:T
chr6:25488355	['C', 'T']	98663	14952.060827521896	-1065.7047908096547	-0.0285644221160544	0.0080212783791418	-3.5610810105197164	0.000369505	0.000369505	chr6	25488355	3.4323796805229643	chr6:25488355:C:T
chr6:25489225	['T', 'C']	98663	2414.3670626875346	62.56235748152912	0.0077578229600073	0.019348559590818	0.4009509298919024	0.688457	0.688457	chr6	25489225	0.1621231799472253	chr6:25489225:T:C
chr6:25489861	['C', 'T']	98663	124171.4293607186	-3655.812050091282	0.0170323973092845	0.004402063532468	3.8691848001873534	0.00010927	0.00010927	chr6	25489861	3.9614990569233255	chr6:25489861:C:T
chr6:25490779	['A', 'G']	98663	3999.608071121565	-191.68105143996587	-0.0161334273818558	0.0150879185597003	-1.0692944370039248	0.28494	0.28494	chr6	25490779	0.545246580034338	chr6:25490779:A:G
chr6:25491579	['C', 'G']	98663	74933.59490334809	-2981.4956828044938	-0.0182767466655279	0.0043849121463283	-4.168098711129693	3.07412e-05	3.07412e-05	chr6	25491579	4.512279183576469	chr6:25491579:C:G
chr6:25492068	['C', 'T']	98663	191384.81934928035	-6302.678792525627	0.0311528934107313	0.0124105102369174	2.5102024667818235	0.0120678	0.0120678	chr6	25492068	1.918371896012473	chr6:25492068:C:T
chr6:25492136	['A', 'G']	98663	125044.0803292648	-3559.618760966607	0.0173857075296631	0.0044105716085898	3.941826382730865	8.09192e-05	8.09192e-05	chr6	25492136	4.091948419491235	chr6:25492136:A:G
chr6:25493890	['C', 'T']	98663	4195.170080783304	-181.9085433578298	-0.0148328835601736	0.0147516217262021	-1.0055086712145795	0.314654	0.314654	chr6	25493890	0.5021667429665966	chr6:25493890:C:T
chr6:25494275	['A', 'G']	98663	35833.71663338032	-1935.321351293414	-0.0271532419095375	0.0055073509280772	-4.9303634840312185	8.22097e-07	8.22097e-07	chr6	25494275	6.0850769366213	chr6:25494275:A:G
chr6:25494438	['G', 'T']	98663	35719.344406037446	-1938.982800768821	-0.0274841559633963	0.005514396768365	-4.984072985293181	6.23647e-07	6.23647e-07	chr6	25494438	6.205061162451317	chr6:25494438:G:T
chr6:25494568	['G', 'A']	98663	26182.91915014394	-880.73699194702	0.0072179051279236	0.0062698578483663	1.1512071409727884	0.24965	0.24965	chr6	25494568	0.6026684296088715	chr6:25494568:G:A
chr6:25494728	['G', 'C']	98663	57909.15183893596	-733.5551945322171	0.0299681646380588	0.0046696300849096	6.417674225396078	1.38997e-10	1.38997e-10	chr6	25494728	9.856994573109256	chr6:25494728:G:C
chr6:25494990	['C', 'T']	98663	150293.80295995943	-4537.905233158057	0.0256354389684884	0.0049804624779646	5.147200502344687	2.64908e-07	2.64908e-07	chr6	25494990	6.57690492617467	chr6:25494990:C:T
chr6:25499667	['C', 'T']	98663	26174.652935034923	-882.0274071226403	0.0063703169821649	0.0062747923986361	1.015223544853786	0.310002	0.310002	chr6	25499667	0.5086355042748825	chr6:25499667:C:T
chr6:25500767	['T', 'A']	98663	30488.9095790206	186.7311800563156	0.0399255482551069	0.0058970774556917	6.770395768936583	1.29146e-11	1.29146e-11	chr6	25500767	10.888919040554	chr6:25500767:T:A
chr6:25500802	['T', 'C']	98663	72220.74375640074	-2292.4580536526382	-0.0142830728817512	0.0044311420422167	-3.223338982517935	0.00126747	0.00126747	chr6	25500802	2.89706231127561	chr6:25500802:T:C
chr6:25503370	['A', 'G']	98663	40607.64316416943	-1704.651899268057	-0.0225725738483584	0.0052540268655538	-4.296242563270403	1.73883e-05	1.73883e-05	chr6	25503370	4.759742875542356	chr6:25503370:A:G
chr6:25503623	['T', 'C']	98663	26394.942788792927	-865.2409532971263	0.0065187249902752	0.0062613960706188	1.0410976907951686	0.297833	0.297833	chr6	25503623	0.526027183938128	chr6:25503623:T:C
chr6:25504334	['C', 'T']	98663	69554.5590737192	-1668.9859185878988	0.0191046914649937	0.0044583828217121	4.285116875104306	1.82816e-05	1.82816e-05	chr6	25504334	4.737985797619545	chr6:25504334:C:T
chr6:25504649	['C', 'T']	98663	108940.97927902357	-3527.031787077992	0.0029905004322632	0.0042776424370281	0.6991001413247748	0.484491	0.484491	chr6	25504649	0.3147142860779028	chr6:25504649:C:T
chr6:25505215	['G', 'A']	98663	33755.10550323868	-969.090977092541	0.0171872455157757	0.0056565392572957	3.0384736557088	0.00237842	0.00237842	chr6	25505215	2.6237114518298936	chr6:25505215:G:A
chr6:25505389	['C', 'T']	98663	115461.76739494098	-3272.0560511689987	0.0192018087073607	0.0043369797012466	4.427461051256803	9.5451e-06	9.5451e-06	chr6	25505389	5.020219517325768	chr6:25505389:C:T
chr6:25505537	['G', 'A']	98663	34159.61695441045	-1795.310352531941	-0.0271099408813923	0.005619856041283	-4.823956464764328	1.40948e-06	1.40948e-06	chr6	25505537	5.850941082226762	chr6:25505537:G:A
chr6:25505930	['G', 'A']	98663	82020.46979158222	-1457.6400067279326	0.0342721569621103	0.0043298641885919	7.915296062266499	2.49209e-15	2.49209e-15	chr6	25505930	14.603436277503407	chr6:25505930:G:A
chr6:25506086	['G', 'T']	98663	82009.79301325977	-1449.708919028624	0.0344468557331101	0.0043300030886258	7.95538825909745	1.80449e-15	1.80449e-15	chr6	25506086	14.743645520341438	chr6:25506086:G:T
chr6:25506170	['C', 'T']	98663	40234.85460590335	-1183.3553031867118	0.0118192703959328	0.0053035847235001	2.22854371375679	0.0258465	0.0258465	chr6	25506170	1.5875982585119877	chr6:25506170:C:T
chr6:25506187	['A', 'G']	98663	46326.75636308348	-544.9849716970332	0.0333017209496192	0.0050117463097253	6.6447339692747605	3.05337e-11	3.05337e-11	chr6	25506187	10.515220565756378	chr6:25506187:A:G
chr6:25506575	['G', 'A']	98663	82008.76722564691	-1464.3545417207258	0.0341332281479676	0.0043303368232739	7.882349466331177	3.24541e-15	3.24541e-15	chr6	25506575	14.488730429991596	chr6:25506575:G:A
chr6:25506744	['A', 'T']	98663	82021.54247928505	-1451.7315714720637	0.0342850324959393	0.0043304301527222	7.91723484429983	2.45357e-15	2.45357e-15	chr6	25506744	14.610201547147067	chr6:25506744:A:T
chr6:25506781	['C', 'T']	98663	82001.9471608593	-1463.3154818689557	0.0341803608453696	0.0043299877961813	7.893870018643837	2.95946e-15	2.95946e-15	chr6	25506781	14.528787525567672	chr6:25506781:C:T
chr6:25507212	['G', 'A']	98663	81997.9058111356	-1457.4687458921585	0.0343262230795409	0.004330111979387	7.927329187546768	2.26232e-15	2.26232e-15	chr6	25507212	14.64544596510245	chr6:25507212:G:A
chr6:25507272	['T', 'C']	98663	82005.58440557665	-1450.4307453694116	0.0344435820721261	0.0043302780127874	7.95412718777255	1.82295e-15	1.82295e-15	chr6	25507272	14.739225243041068	chr6:25507272:T:C
chr6:25507356	['G', 'A']	98663	82004.07728498713	-1449.3261710856175	0.0344487769320954	0.0043305772232771	7.954777193887825	1.81341e-15	1.81341e-15	chr6	25507356	14.741503993694405	chr6:25507356:G:A
chr6:25507396	['A', 'G']	98663	81161.79157034509	-1459.340622650741	0.0355164738993692	0.004335127683295	8.192716914943087	2.58413e-16	2.58413e-16	chr6	25507396	15.587685642045956	chr6:25507396:A:G
chr6:25507411	['T', 'G']	98663	46310.77533638201	-536.89913026497	0.0334968775968357	0.0050131099557689	6.681855752692627	2.37183e-11	2.37183e-11	chr6	25507411	10.624916442081693	chr6:25507411:T:G
chr6:25507556	['T', 'A']	98663	82001.71211260743	-1451.101188539183	0.0344316000059759	0.0043311780773795	7.949707767916922	1.88913e-15	1.88913e-15	chr6	25507556	14.72373815518562	chr6:25507556:T:A
chr6:25507634	['T', 'G']	98663	4606.396281184667	-265.2817777234859	-0.0155799092174726	0.0140990161762948	-1.1050352040639324	0.269147	0.269147	chr6	25507634	0.5700104566088613	chr6:25507634:T:G
chr6:25507758	['CTT', 'C']	98663	82006.22157833837	-1462.578467901405	0.0342829314529594	0.004333318940213	7.911471997783326	2.56981e-15	2.56981e-15	chr6	25507758	14.59009898522976	chr6:25507758:CTT:C
chr6:25508254	['T', 'C']	98663	82010.93668447675	-1457.9942516248427	0.0343321252774988	0.0043303965123881	7.92817128391898	2.24704e-15	2.24704e-15	chr6	25508254	14.64838919655076	chr6:25508254:T:C
chr6:25508368	['C', 'T']	98663	82006.59772282557	-1454.676176834564	0.0344173183471563	0.0043302689588904	7.948078669915929	1.91412e-15	1.91412e-15	chr6	25508368	14.718030838918532	chr6:25508368:C:T
chr6:25508401	['T', 'G']	98663	82011.43051809799	-1456.1435446431285	0.0344133498267175	0.0043301954372841	7.947297142851712	1.92622e-15	1.92622e-15	chr6	25508401	14.715294112159787	chr6:25508401:T:G
chr6:25508640	['T', 'C']	98663	82000.1156021898	-1458.247014701345	0.0343506757189603	0.0043300962875117	7.933005050725925	2.16131e-15	2.16131e-15	chr6	25508640	14.665282937127058	chr6:25508640:T:C
chr6:25508737	['T', 'C']	98663	82003.96073799988	-1454.8394518330022	0.0344002292726412	0.0043300016041744	7.944622754753005	1.96821e-15	1.96821e-15	chr6	25508737	14.705928565978054	chr6:25508737:T:C
chr6:25508780	['G', 'GAT']	98663	82002.94740417076	-1457.1290174458327	0.0343800326261576	0.0043301045760367	7.939769588111142	2.04671e-15	2.04671e-15	chr6	25508780	14.688943688515796	chr6:25508780:G:GAT
chr6:25509128	['AG', 'A']	98663	46171.16717864494	-538.1937500229138	0.0332391531263303	0.0050182060944056	6.623712239197502	3.52078e-11	3.52078e-11	chr6	25509128	10.453361111473717	chr6:25509128:AG:A
chr6:25509432	['T', 'C']	98663	82065.46728574033	-1457.2560403743423	0.0344472217781757	0.0043294474405547	7.956493813853123	1.78846e-15	1.78846e-15	chr6	25509432	14.747520768667677	chr6:25509432:T:C
chr6:25509748	['T', 'C']	98663	82039.95640669514	-1461.8807101058449	0.0343469485864693	0.0043298531389047	7.932589740250936	2.16855e-15	2.16855e-15	chr6	25509748	14.663830559923449	chr6:25509748:T:C
chr6:25509823	['A', 'G']	98663	82035.46089900855	-1465.03547441686	0.0343246951742608	0.0043301810847624	7.926849825067809	2.27106e-15	2.27106e-15	chr6	25509823	14.643771391837202	chr6:25509823:A:G
chr6:25509830	['G', 'C']	98663	82035.61829739346	-1463.159994547574	0.0343842224362041	0.0043302990067032	7.940380648767695	2.03666e-15	2.03666e-15	chr6	25509830	14.6910814660653	chr6:25509830:G:C
chr6:25509935	['C', 'T']	98663	82025.62743428323	-1467.469264897661	0.0342945908703883	0.0043304177800857	7.919464728807166	2.41e-15	2.41e-15	chr6	25509935	14.61798295742513	chr6:25509935:C:T
chr6:25510008	['G', 'A']	98663	171969.63100379135	-5294.569259774926	0.0126931584533268	0.0063357492424827	2.003418690912857	0.0451351	0.0451351	chr6	25510008	1.345485590993092	chr6:25510008:G:A
chr6:25510072	['A', 'G']	98663	82032.12306366584	-1476.6841110506484	0.0341199489659934	0.0043300814845252	7.879747549308375	3.31366e-15	3.31366e-15	chr6	25510072	14.479692054667124	chr6:25510072:A:G
chr6:25510421	['A', 'G']	98663	82038.45054543985	-1462.1539972008352	0.0343794983492927	0.0043299800274228	7.939874579457431	2.04498e-15	2.04498e-15	chr6	25510421	14.689310935056206	chr6:25510421:A:G
chr6:25510468	['CAT', 'C']	98663	16154.146113769057	-1169.1273822530395	-0.0299757252123474	0.0077392392266942	-3.873213417276864	0.000107479	0.000107479	chr6	25510468	3.968676382958094	chr6:25510468:CAT:C
chr6:25510780	['C', 'CAT']	98663	82042.77791183387	-1468.0316403768884	0.0342317045572752	0.0043301842990087	7.905368962035032	2.69882e-15	2.69882e-15	chr6	25510780	14.568826080102092	chr6:25510780:C:CAT
chr6:25510987	['A', 'G']	98663	81906.81004634754	-1443.820899425315	0.0345987138991896	0.0043319885674505	7.986797139575838	1.39969e-15	1.39969e-15	chr6	25510987	14.853968140176905	chr6:25510987:A:G
chr6:25511081	['G', 'A']	98663	46317.20566318926	-535.2976811512789	0.0336932747324018	0.005013226439993	6.720876293082089	1.81612e-11	1.81612e-11	chr6	25511081	10.740855458889806	chr6:25511081:G:A
chr6:25511096	['T', 'A']	98663	81912.69976678165	-1435.5178925294929	0.0348089021719557	0.0043316295867885	8.035983103939214	9.38479e-16	9.38479e-16	chr6	25511096	15.02757544098207	chr6:25511096:T:A
chr6:25511651	['C', 'T']	98663	81906.7731742427	-1433.8650623309943	0.0348271624083759	0.0043311630904983	8.041064647225838	9.00387e-16	9.00387e-16	chr6	25511651	15.045570784072476	chr6:25511651:C:T
chr6:25511684	['C', 'T']	98663	81903.58350314797	-1429.2922993352877	0.0349253536120607	0.0043312903710246	8.063498546692523	7.49642e-16	7.49642e-16	chr6	25511684	15.125146089333116	chr6:25511684:C:T
chr6:25511728	['A', 'G']	98663	81909.7549321762	-1430.1454605425115	0.0348925658995832	0.0043313847696662	8.055753010894879	7.98643e-16	7.98643e-16	chr6	25511728	15.09764731052037	chr6:25511728:A:G
chr6:25511779	['A', 'G']	98663	81908.58482111173	-1432.6741083403197	0.0348123736619554	0.0043312801250868	8.03743296590805	9.27452e-16	9.27452e-16	chr6	25511779	15.032708557911908	chr6:25511779:A:G
chr6:25511835	['A', 'T']	98663	24613.2409524968	-899.9755581946666	0.0167122399030823	0.0064451812242829	2.592982155430655	0.00951617	0.00951617	chr6	25511835	2.021537808185585	chr6:25511835:A:T
chr6:25512010	['T', 'G']	98663	81913.60472613365	-1429.9612792382377	0.0349177712465999	0.0043313453976734	8.061645525973445	7.61088e-16	7.61088e-16	chr6	25512010	15.118565125483212	chr6:25512010:T:G
chr6:25512018	['G', 'A']	98663	81703.7027210609	-1418.9674291593744	0.0350190781338343	0.0043329213929705	8.082094032595858	6.4377e-16	6.4377e-16	chr6	25512018	15.191269265516246	chr6:25512018:G:A
chr6:25512092	['A', 'G']	98663	81910.26445392884	-1436.4639947283636	0.0347981932924329	0.0043312946779025	8.034132027535955	9.52745e-16	9.52745e-16	chr6	25512092	15.02102332172463	chr6:25512092:A:G
chr6:25512138	['G', 'A']	98663	81910.73642428425	-1438.7162339299298	0.0347595342533911	0.0043314542038131	8.024910946257078	1.02706e-15	1.02706e-15	chr6	25512138	14.988404184535376	chr6:25512138:G:A
chr6:25512174	['G', 'A']	98663	81911.58561189004	-1434.5584668719166	0.0348223556724312	0.0043315513611078	8.03923416102011	9.1393e-16	9.1393e-16	chr6	25512174	15.03908706660526	chr6:25512174:G:A
chr6:25512237	['A', 'G']	98663	81909.39639055058	-1433.2908608088464	0.0348334580426547	0.0043314305222699	8.042021651636697	8.93386e-16	8.93386e-16	chr6	25512237	15.048960857517176	chr6:25512237:A:G
chr6:25512380	['A', 'G']	98663	81914.22824929786	-1427.9275765616474	0.0349120022221854	0.0043314642473627	8.060092437203384	7.70814e-16	7.70814e-16	chr6	25512380	15.113050406020308	chr6:25512380:A:G
chr6:25512461	['C', 'T']	98663	81912.58587548285	-1430.2020320919444	0.0349040419065692	0.0043314696534897	8.05824459105883	7.82545e-16	7.82545e-16	chr6	25512461	15.106490679098114	chr6:25512461:C:T
chr6:25512476	['G', 'C']	98663	81913.94431547471	-1430.6055084615705	0.0348793244708943	0.0043314730221668	8.05253185057256	8.19938e-16	8.19938e-16	chr6	25512476	15.086218985757592	chr6:25512476:G:C
chr6:25512696	['A', 'G']	98663	81915.43535208126	-1436.836413967698	0.0347441266599303	0.0043313448165586	8.021556382928583	1.05549e-15	1.05549e-15	chr6	25512696	14.976545876961149	chr6:25512696:A:G
chr6:25512719	['G', 'T']	98663	81904.60290137163	-1432.479715827241	0.0348494266996449	0.0043313854992188	8.045791977169909	8.66321e-16	8.66321e-16	chr6	25512719	15.06232115798518	chr6:25512719:G:T
chr6:25512738	['A', 'G']	98663	81906.75417182023	-1437.328492555536	0.0347542067258905	0.0043315300905177	8.023540411729286	1.03858e-15	1.03858e-15	chr6	25512738	14.983560044896432	chr6:25512738:A:G
chr6:25512870	['A', 'T']	98663	81912.58587548282	-1432.8956911850466	0.0348484676342147	0.0043312426438854	8.04583591810805	8.66011e-16	8.66011e-16	chr6	25512870	15.062476591575075	chr6:25512870:A:T
chr6:25512919	['T', 'C']	98663	81923.79441459704	-1428.1219556828776	0.034927932989918	0.0043309589378962	8.064711185390273	7.42243e-16	7.42243e-16	chr6	25512919	15.12945388948902	chr6:25512919:T:C
chr6:25513012	['C', 'T']	98663	81917.94504536467	-1431.009112848002	0.034865061051183	0.0043309902304065	8.050136157409499	8.36137e-16	8.36137e-16	chr6	25513012	15.077722558123916	chr6:25513012:C:T
chr6:25513048	['G', 'A']	98663	81909.6039151283	-1436.0796061744318	0.0347677546671135	0.0043313679266239	8.026968675047032	1.01e-15	1.01e-15	chr6	25513048	14.995678626217355	chr6:25513048:G:A
chr6:25513116	['C', 'T']	98663	81904.2631157429	-1433.2167572010362	0.0348316992169502	0.0043313198741139	8.04182102206804	8.9485e-16	8.9485e-16	chr6	25513116	15.048249757568897	chr6:25513116:C:T
chr6:25513507	['A', 'G']	98663	81913.60472613359	-1430.0240452255407	0.0349009864399849	0.004331155379561	8.058123844894684	7.83318e-16	7.83318e-16	chr6	25513507	15.106061893614603	chr6:25513507:A:G
chr6:25513741	['C', 'T']	98663	81912.45336955637	-1435.3938229808257	0.0347857868444449	0.0043311743303822	8.031490813110572	9.73472e-16	9.73472e-16	chr6	25513741	15.01167653558758	chr6:25513741:C:T
chr6:25513951	['G', 'A']	98663	10013.710458563088	-440.8543398647494	0.0049838455482813	0.0097298467491791	0.5122224097416347	0.608497	0.608497	chr6	25513951	0.2157415585787928	chr6:25513951:G:A
chr6:25513988	['A', 'C']	98663	81908.43386184385	-1434.0257379152674	0.0347909046572184	0.0043309516988671	8.033085353115133	9.60906e-16	9.60906e-16	chr6	25513988	15.017319094826782	chr6:25513988:A:C
chr6:25514260	['C', 'T']	98663	81918.09648215733	-1432.1371299337372	0.0348055845007925	0.0043312383421455	8.035943014752489	9.38785e-16	9.38785e-16	chr6	25514260	15.027433858218387	chr6:25514260:C:T
chr6:25514304	['T', 'G']	98663	35399.2521593674	-877.7015953377737	0.0166917744227848	0.0055621243094626	3.0009711207618737	0.00269187	0.00269187	chr6	25514304	2.5699459175706134	chr6:25514304:T:G
chr6:25514370	['A', 'C']	98663	46500.62276529938	-548.565158195945	0.0331606516986989	0.0050078653738042	6.621713888747835	3.5687e-11	3.5687e-11	chr6	25514370	10.447489959138965	chr6:25514370:A:C
chr6:25514419	['C', 'T']	98663	81906.99897576313	-1441.9511733640786	0.0346467628509449	0.0043321963875596	7.997505133986232	1.28329e-15	1.28329e-15	chr6	25514419	14.89167518994775	chr6:25514419:C:T
chr6:25514880	['C', 'T']	98663	81951.34527310706	-1433.6568232268694	0.0348153099652139	0.0043325862840115	8.035687620046378	9.40742e-16	9.40742e-16	chr6	25514880	15.026529466200367	chr6:25514880:C:T
chr6:25515006	['G', 'A']	98663	81918.75721324436	-1431.835165495359	0.0348311064749218	0.0043312605397427	8.041794335694757	8.95044e-16	8.95044e-16	chr6	25515006	15.048155614418723	chr6:25515006:G:A
chr6:25515222	['C', 'A']	98663	81912.79296502787	-1436.8034328510785	0.0347372645257683	0.0043310045857479	8.020602111592877	1.06371e-15	1.06371e-15	chr6	25515222	14.973176757911723	chr6:25515222:C:A
chr6:25515348	['T', 'A']	98663	81913.43492629915	-1439.61918893343	0.0346726223226276	0.0043311133105956	8.005475690927828	1.20289e-15	1.20289e-15	chr6	25515348	14.9197740855257	chr6:25515348:T:A
chr6:25515406	['G', 'T']	98663	81913.94431547473	-1437.84366460246	0.0347181152377619	0.0043310848145221	8.01603217774716	1.104e-15	1.104e-15	chr6	25515406	14.95703092660682	chr6:25515406:G:T
chr6:25515930	['G', 'A']	98663	80781.10012468701	-1370.911499908104	0.0348418107663356	0.0043385818605234	8.0306911074698	9.79835e-16	9.79835e-16	chr6	25515930	15.0088470514735	chr6:25515930:G:A
chr6:25516289	['TCAAAACC', 'T']	98663	35543.12421182815	-893.3840302585273	0.0160115821971353	0.0055538289420155	2.88298079834712	0.00394017	0.00394017	chr6	25516289	2.4044850399842765	chr6:25516289:TCAAAACC:T
chr6:25516567	['A', 'G']	98663	45343.78747478024	-482.2076537212416	0.0336953760316073	0.0050464365868643	6.677063201252703	2.45063e-11	2.45063e-11	chr6	25516567	10.610722254267396	chr6:25516567:A:G
chr6:25517144	['C', 'T']	98663	28435.47595393537	-688.317665751892	0.0076450235113506	0.0060899110481698	1.255358814091082	0.209352	0.209352	chr6	25517144	0.6791228858125651	chr6:25517144:C:T
chr6:25517145	['G', 'A']	98663	80176.37885900252	-1407.764324913387	0.0354728856160109	0.0043429497249195	8.167924535821847	3.17404e-16	3.17404e-16	chr6	25517145	15.498387604465288	chr6:25517145:G:A
chr6:25517661	['A', 'G']	98663	31440.692017599	-600.9700954867708	0.0075519924908167	0.0058380478436879	1.2935818090257492	0.195813	0.195813	chr6	25517661	0.7081584788206865	chr6:25517661:A:G
chr6:25517695	['G', 'C']	98663	80895.21820319945	-1374.2348897052796	0.034726273386413	0.0043390964395873	8.003111677719653	1.22621e-15	1.22621e-15	chr6	25517695	14.91143514643166	chr6:25517695:G:C
chr6:25517969	['G', 'C']	98663	80764.46024794983	-1358.0928351973246	0.0349942505422381	0.0043394168402441	8.064274954574147	7.44897e-16	7.44897e-16	chr6	25517969	15.12790377480091	chr6:25517969:G:C
chr6:25518339	['A', 'T']	98663	80904.96036903735	-1367.097800282213	0.0348651587496789	0.0043389563713192	8.035378963508256	9.43112e-16	9.43112e-16	chr6	25518339	15.025436729220614	chr6:25518339:A:T
chr6:25519044	['T', 'G']	98663	28467.30824590745	-688.0728213067503	0.0076282968507271	0.0060871139407015	1.2531877873552608	0.21014	0.21014	chr6	25519044	0.6774912720784916	chr6:25519044:T:G
chr6:25519191	['G', 'C']	98663	80886.1171551086	-1377.3117787451508	0.0346323620961716	0.004338763884145	7.982080385320601	1.45421e-15	1.45421e-15	chr6	25519191	14.83737287321857	chr6:25519191:G:C
chr6:25519287	['G', 'A']	98663	80163.06236694308	-1405.6069828180068	0.0355151637308988	0.0043430702749013	8.177432434409598	2.93358e-16	2.93358e-16	chr6	25519287	15.53260206388712	chr6:25519287:G:A
chr6:25519673	['C', 'T']	98663	31361.17861595693	-603.4127008777748	0.0075684390503293	0.0058413014397944	1.2956768501568223	0.19509	0.19509	chr6	25519673	0.709764991272439	chr6:25519673:C:T
chr6:25519866	['G', 'A']	98663	24240.19392802838	-1401.8510970067816	-0.0128799821973391	0.0064658328122267	-1.992006686746275	0.0463731	0.0463731	chr6	25519866	1.3337338709385067	chr6:25519866:G:A
chr6:25519897	['G', 'A']	98663	35346.37380382776	-893.0130594899322	0.016598488659379	0.005564616782382	2.982862847254979	0.00285636	0.00285636	chr6	25519897	2.544187057343842	chr6:25519897:G:A
chr6:25519982	['T', 'C']	98663	80901.51921887512	-1373.7763932589182	0.0347107871252409	0.0043391434457711	7.99945601223895	1.26314e-15	1.26314e-15	chr6	25519982	14.898548511789963	chr6:25519982:T:C
chr6:25520508	['G', 'T']	98663	5727.580519598998	-194.5202604850887	0.0032537017899441	0.0126715869503906	0.2567714527535007	0.797356	0.797356	chr6	25520508	0.0983477334145736	chr6:25520508:G:T
chr6:25520544	['A', 'G']	98663	80897.21862898154	-1371.820510345437	0.0347418542921127	0.0043389451882455	8.006981601480165	1.18827e-15	1.18827e-15	chr6	25520544	14.925084867278068	chr6:25520544:A:G
chr6:25521156	['G', 'A']	98663	4644.141212244071	-277.81293342176286	-0.0189921568864628	0.0140358212494841	-1.3531204586379852	0.17602	0.17602	chr6	25521156	0.7544379833440377	chr6:25521156:G:A
chr6:25522215	['A', 'G']	98663	156635.70066392983	-6405.059810697767	-0.0396500080396045	0.0052520809100625	-7.549390178593514	4.41041e-14	4.41041e-14	chr6	25522215	13.355521035824475	chr6:25522215:A:G
chr6:25522485	['T', 'C']	98663	25604.747447712307	-826.2940827547252	0.0154507562271382	0.006326644618755	2.442172297987957	0.0146009	0.0146009	chr6	25522485	1.8356203734630288	chr6:25522485:T:C
chr6:25524850	['A', 'G']	98663	31572.48004541354	-612.5929633515448	0.0066810815123455	0.0058269731606942	1.1465783912328047	0.251559	0.251559	chr6	25524850	0.5993601403520807	chr6:25524850:A:G
chr6:25524892	['T', 'C']	98663	119283.43396494216	-5558.918324778196	-0.0296449802220603	0.0043362185742928	-6.836597305728453	8.15655e-12	8.15655e-12	chr6	25524892	11.088493497225484	chr6:25524892:T:C
chr6:25524896	['A', 'G']	98663	119272.38662030367	-5556.194597033064	-0.0295609065280942	0.0043358695931936	-6.817757290140406	9.30019e-12	9.30019e-12	chr6	25524896	11.031508178853734	chr6:25524896:A:G
chr6:25525101	['A', 'G']	98663	31511.45600462362	-623.5810806081972	0.006731936278876	0.0058324075786943	1.1542293963589998	0.248409	0.248409	chr6	25525101	0.6048326734731951	chr6:25525101:A:G
chr6:25525141	['C', 'G']	98663	34191.812066658546	-937.6784813957864	0.0157639386821216	0.0056256526741594	2.802152851442613	0.00507727	0.00507727	chr6	25525141	2.294369740989282	chr6:25525141:C:G
chr6:25526091	['C', 'T']	98663	13031.43408660036	-1189.843026913867	-0.032929548413285	0.0085697192191021	-3.842546945982112	0.00012184	0.00012184	chr6	25526091	3.914210109672014	chr6:25526091:C:T
chr6:25526328	['A', 'G']	98663	92153.48252230333	-4846.168935791365	-0.0381813374804784	0.0042493441040363	-8.9852307899026	2.62597e-19	2.62597e-19	chr6	25526328	18.580710239750303	chr6:25526328:A:G
chr6:25526474	['T', 'C']	98663	156738.77922657324	-6415.613852465994	-0.0397149526752127	0.0052583283586881	-7.552771520932776	4.29742e-14	4.29742e-14	chr6	25526474	13.366792199313846	chr6:25526474:T:C
chr6:25527735	['T', 'C']	98663	87276.26884478141	-4534.591185232574	-0.036818300674648	0.0042671160101956	-8.628380523678404	6.313020000000001e-18	6.313020000000001e-18	chr6	25527735	17.199762834801287	chr6:25527735:T:C
chr6:25528685	['T', 'C']	98663	32046.27363769057	-1007.669745513022	0.0142503478773369	0.005771655473998	2.469022612582553	0.0135499	0.0135499	chr6	25528685	1.8680639099267304	chr6:25528685:T:C
chr6:25529421	['A', 'G']	98663	156724.65029903702	-6406.674561471814	-0.0395894591426066	0.0052563462278227	-7.53174494728913	5.04909e-14	5.04909e-14	chr6	25529421	13.296786887938897	chr6:25529421:A:G
chr6:25530341	['C', 'T']	98663	36075.67855477382	-914.6466415569072	0.004696760292718	0.0055115553783703	0.8521660348638012	0.394124	0.394124	chr6	25530341	0.4043671181661014	chr6:25530341:C:T
chr6:25530905	['T', 'C']	98663	82509.46868187023	-4268.764630800707	-0.0356770435788563	0.004297921708449	-8.300998947635717	1.04525e-16	1.04525e-16	chr6	25530905	15.980779823777548	chr6:25530905:T:C
chr6:25531140	['G', 'A']	98663	82512.10688756627	-4275.1806785289655	-0.035859910232168	0.0042973772478242	-8.344603734830091	7.23614e-17	7.23614e-17	chr6	25531140	16.14049303929159	chr6:25531140:G:A
chr6:25531697	['T', 'C']	98663	35611.97040100555	-1890.7801642689485	-0.0272603271822323	0.0055305498049205	-4.9290446960587815	8.27664e-07	8.27664e-07	chr6	25531697	6.082145934424644	chr6:25531697:T:C
chr6:25533099	['C', 'T']	98663	33121.364125696906	-1004.9233694499268	0.0041221927549563	0.0057083261659159	0.722136863792001	0.470212	0.470212	chr6	25533099	0.3277062916992078	chr6:25533099:C:T
chr6:25533702	['A', 'G']	98663	56736.976923856855	-2790.634011249688	-0.024159361290868	0.0046899953369091	-5.1512548638885445	2.59246e-07	2.59246e-07	chr6	25533702	6.586287935773364	chr6:25533702:A:G
chr6:25533789	['A', 'G']	98663	4755.385586133496	-279.8535228359563	-0.0210680825031335	0.0138768699815008	-1.5182157454252414	0.128963	0.128963	chr6	25533789	0.8895348726521093	chr6:25533789:A:G
chr6:25534449	['G', 'A']	98663	31995.701662780088	-1008.1720307400304	0.014309279753495	0.0057753981957929	2.477626523469575	0.0132276	0.0132276	chr6	25534449	1.8785189465387493	chr6:25534449:G:A
chr6:25534527	['T', 'A']	98663	4701.524875546225	-282.577771511095	-0.0208909299871225	0.0139476844925349	-1.4978063203468477	0.134187	0.134187	chr6	25534527	0.8722895564601643	chr6:25534527:T:A
chr6:25534684	['T', 'A']	98663	31993.13386928357	-1011.4185016443688	0.0141150718407284	0.0057748604782633	2.444227335683292	0.014518	0.014518	chr6	25534684	1.838093207932721	chr6:25534684:T:A
chr6:25534804	['C', 'T']	98663	24441.697769667484	-973.0508809571302	0.0150218067311251	0.0064690710400018	2.322096424391846	0.0202298	0.0202298	chr6	25534804	1.6940084108191973	chr6:25534804:C:T
chr6:25535384	['A', 'G']	98663	32068.52552561684	-1011.604964984746	0.0136718381169864	0.0057697706630693	2.369563526068023	0.017811	0.017811	chr6	25535384	1.7493116963542787	chr6:25535384:A:G
chr6:25535408	['A', 'G']	98663	156727.82775119622	-6411.950690142369	-0.0397607302058565	0.0052558864254686	-7.56499037216382	3.91238e-14	3.91238e-14	chr6	25535408	13.407558969863912	chr6:25535408:A:G
chr6:25535701	['G', 'A']	98663	32013.542630944063	-1012.3190740329496	0.014076277798623	0.005773651996873	2.4380197847474308	0.0147697	0.0147697	chr6	25535701	1.8306283259248657	chr6:25535701:G:A
chr6:25536709	['C', 'T']	98663	87175.8564418671	-4545.066184295261	-0.0370628056846791	0.004266846698829	-8.686228566601788	3.80257e-18	3.80257e-18	chr6	25536709	17.419922782446847	chr6:25536709:C:T
chr6:25536922	['C', 'CT']	98663	35611.5797733217	-1903.320039083989	-0.0276470283235729	0.0055304720615512	-4.99903588986185	5.77161e-07	5.77161e-07	chr6	25536922	6.238703022791697	chr6:25536922:C:CT
chr6:25536966	['C', 'T']	98663	87162.48467308667	-4540.739082456085	-0.0369825725446484	0.0042667085962831	-8.66770526041189	4.4743500000000004e-18	4.4743500000000004e-18	chr6	25536966	17.34927004680993	chr6:25536966:C:T
chr6:25537156	['A', 'G']	98663	36102.14784363024	-910.0031866009672	0.0048857136210879	0.0055103945322655	0.8866359010194561	0.375277	0.375277	chr6	25537156	0.4256480518383798	chr6:25537156:A:G
chr6:25537706	['T', 'C']	98663	119267.92378027148	-5550.607884864762	-0.0303146706565196	0.0043322101321921	-6.997506984080651	2.62209e-12	2.62209e-12	chr6	25537706	11.581352405768524	chr6:25537706:T:C
chr6:25538219	['C', 'G']	98663	21704.41983943559	-1581.6513841158262	-0.0337079421985794	0.0067781666329537	-4.973017634989951	6.6029e-07	6.6029e-07	chr6	25538219	6.180265280006568	chr6:25538219:C:G
chr6:25538243	['C', 'T']	98663	24436.46746545836	-977.7293857254216	0.0147050335809265	0.0064697063974675	2.272905859635719	0.023034	0.023034	chr6	25538243	1.6376306374989515	chr6:25538243:C:T
chr6:25538632	['C', 'A']	98663	156673.23148739466	-6400.753360368064	-0.0395262814836501	0.0052531165191438	-7.524348896432192	5.34309e-14	5.34309e-14	chr6	25538632	13.272207510418594	chr6:25538632:C:A
chr6:25538911	['A', 'G']	98663	4690.949352071551	-282.96161366747646	-0.020873244030968	0.01396994328614	-1.494153813185266	0.135139	0.135139	chr6	25538911	0.869219299086408	chr6:25538911:A:G
chr6:25540490	['C', 'T']	98663	172647.99950333982	-6878.140393691879	-0.047534660678529	0.0064245228883053	-7.398940202245526	1.3836e-13	1.3836e-13	chr6	25540490	12.858989446657676	chr6:25540490:C:T
chr6:25540699	['G', 'A']	98663	82486.54064958237	-4266.791371790011	-0.0357153102078984	0.0042968120971332	-8.312048421136927	9.52414e-17	9.52414e-17	chr6	25540699	16.021174229312876	chr6:25540699:G:A
chr6:25541608	['A', 'C']	98663	22588.892149707044	-870.3467025597577	-0.0129654212524774	0.006681099152274	-1.94061200963682	0.0523082	0.0523082	chr6	25541608	1.2814302244099087	chr6:25541608:A:C
chr6:25543411	['G', 'A']	98663	156728.47375623402	-6396.183695762473	-0.0393537400745281	0.00525627452809	-7.487002412872062	7.10476e-14	7.10476e-14	chr6	25543411	13.14845058803012	chr6:25543411:G:A
chr6:25543493	['A', 'G']	98663	88801.5012165697	-4516.063141746136	-0.0364395714505252	0.0042581371069846	-8.557632254431995	1.16828e-17	1.16828e-17	chr6	25543493	16.932453058009898	chr6:25543493:A:G
chr6:25543685	['T', 'G']	98663	13041.114853974275	-1186.3495012654664	-0.0325239551012477	0.0085644630534528	-3.797547481757807	0.000146222	0.000146222	chr6	25543685	3.834987280183898	chr6:25543685:T:G
chr6:25544196	['T', 'C']	98663	25436.609382761108	-885.4880717749584	0.0138435509837962	0.0063474977793525	2.1809461720218595	0.0291898	0.0291898	chr6	25544196	1.5347688806609732	chr6:25544196:T:C
chr6:25545417	['CAT', 'C']	98663	88780.39570343788	-4520.405126947432	-0.0365231261128375	0.0042584419357985	-8.576640626658913	9.9069e-18	9.906900000000001e-18	chr6	25545417	17.004062220742927	chr6:25545417:CAT:C
chr6:25546573	['A', 'G']	98663	122136.21495696992	-5482.505625654708	-0.0298858071075816	0.0043696630890619	-6.839384753115366	7.99949e-12	7.99949e-12	chr6	25546573	11.096937700163815	chr6:25546573:A:G
chr6:25546679	['A', 'C']	98663	88392.00283830754	-4584.883784943533	-0.0365985969623591	0.0042732804336215	-8.56452028619665	1.10057e-17	1.10057e-17	chr6	25546679	16.958382329624108	chr6:25546679:A:C
chr6:25547012	['G', 'A']	98663	90121.33320304782	-4566.949043625603	-0.0375576625055889	0.0043098812375859	-8.71431495096733	2.9694e-18	2.9694e-18	chr6	25547012	17.5273312958052	chr6:25547012:G:A
chr6:25548060	['G', 'A']	98663	88775.59486612803	-4524.369615958944	-0.0366117428616889	0.0042580869770345	-8.5981669841762	8.215910000000001e-18	8.215910000000001e-18	chr6	25548060	17.085344326800925	chr6:25548060:G:A
chr6:25548345	['A', 'G']	98663	88868.00722735241	-4534.457447813833	-0.0366404139038291	0.0042578381315816	-8.605403204987152	7.71414e-18	7.71414e-18	chr6	25548345	17.11271248360898	chr6:25548345:A:G
chr6:25549792	['T', 'C']	98663	31054.462281555378	-1098.9440761761643	0.0145610634058721	0.0058491086274365	2.489449988596572	0.0127957	0.0127957	chr6	25549792	1.8929359506660712	chr6:25549792:T:C
chr6:25549911	['A', 'G']	98663	35684.616818545815	-1920.467498180587	-0.0280227976216197	0.0055266971952348	-5.070442007530505	3.97609e-07	3.97609e-07	chr6	25549911	6.400543793776484	chr6:25549911:A:G
chr6:25550276	['G', 'A']	98663	31060.518514013474	-1115.4152651906184	0.0141604646162133	0.00584951565024	2.420792671207273	0.0154885	0.0154885	chr6	25550276	1.809990639908103	chr6:25550276:G:A
chr6:25550490	['T', 'C']	98663	31151.104521033973	-1107.643790770038	0.0139289453798431	0.005842639308213	2.384015963515522	0.0171267	0.0171267	chr6	25550490	1.766326309530364	chr6:25550490:T:C
chr6:25551183	['ATGTGTTTAGG', 'A']	98663	31003.02770484658	-1106.9310929955332	0.0143858185896244	0.0058542215303966	2.457340999982572	0.0139987	0.0139987	chr6	25551183	1.8539122935389671	chr6:25551183:ATGTGTTTAGG:A
chr6:25551654	['T', 'A']	98663	88638.47594477338	-4533.663285884835	-0.0363359504263069	0.0042600671561967	-8.529431366698574	1.49108e-17	1.49108e-17	chr6	25551654	16.826499054986645	chr6:25551654:T:A
chr6:25551915	['G', 'C']	98663	156693.23432574072	-6411.082967032989	-0.0397589278078146	0.0052545571326192	-7.566561140043398	3.86541e-14	3.86541e-14	chr6	25551915	13.41280443414051	chr6:25551915:G:C
chr6:25552640	['C', 'T']	98663	36381.056146859664	-1715.337560984843	-0.0245903295632094	0.0054908193225348	-4.478444494119183	7.52731e-06	7.52731e-06	chr6	25552640	5.12336019788667	chr6:25552640:C:T
chr6:25553488	['G', 'A']	98663	88817.60508520971	-4503.21348390013	-0.0362391165324634	0.0042594090331668	-8.508015137846419	1.79365e-17	1.79365e-17	chr6	25553488	16.746262298135903	chr6:25553488:G:A
chr6:25553952	['C', 'G']	98663	156695.29368297278	-6414.976496830919	-0.0399119096180684	0.0052549845165104	-7.595057510192552	3.1035e-14	3.1035e-14	chr6	25553952	13.508148250278584	chr6:25553952:C:G
chr6:25555132	['A', 'G']	98663	31226.06387421816	-1107.8549816656837	0.0136266293303438	0.0058370051968653	2.33452410452912	0.0195703	0.0195703	chr6	25555132	1.7084025168383734	chr6:25555132:A:G
chr6:25555730	['AAC', 'A']	98663	7276.548782465892	-524.0761630786012	-0.0262622371274129	0.0112932481102148	-2.3254812850218483	0.0200483	0.0200483	chr6	25555730	1.6979224475784886	chr6:25555730:AAC:A
chr6:25556021	['G', 'A']	98663	156662.58139794218	-6414.2163650522325	-0.0398265963867591	0.0052531566145166	-7.581459931482257	3.44659e-14	3.44659e-14	chr6	25556021	13.462610376391313	chr6:25556021:G:A
chr6:25556995	['A', 'G']	98663	2092.099245160507	6.204098396785644	0.0070545734620553	0.0208107179355095	0.3389875103740656	0.73462	0.73462	chr6	25556995	0.1339372521799429	chr6:25556995:A:G
chr6:25558198	['A', 'G']	98663	34733.28059362584	-934.4681463530264	0.0037224792215193	0.0055994428741725	0.6647945706686824	0.506183	0.506183	chr6	25558198	0.2956924445791256	chr6:25558198:A:G
chr6:25559571	['CT', 'C']	98663	156680.8804091107	-6421.799678233311	-0.040125150001623	0.0052534326415075	-7.637891782335444	2.22785e-14	2.22785e-14	chr6	25559571	13.652114053339108	chr6:25559571:CT:C
chr6:25559670	['A', 'G']	98663	88659.76946705733	-4523.990381565173	-0.0361969697929348	0.0042603615575738	-8.496220169057187	1.98539e-17	1.98539e-17	chr6	25559670	16.702154169902737	chr6:25559670:A:G
chr6:25561402	['G', 'A']	98663	30182.365050885943	-1175.260417497568	0.0121181411457573	0.0059198902437286	2.0470212532394427	0.0406586	0.0406586	chr6	25561402	1.3908475795283397	chr6:25561402:G:A
chr6:25561686	['T', 'C']	98663	34766.99048111429	-925.972374557384	0.0041209001558235	0.0055974262558921	0.7362133894101215	0.461603	0.461603	chr6	25561686	0.335731377323703	chr6:25561686:T:C
chr6:25564122	['A', 'G']	98663	35714.34379783277	-1894.830170092004	-0.0270680081787223	0.0055244071583889	-4.899712747931494	9.61286e-07	9.61286e-07	chr6	25564122	6.017147382630212	chr6:25564122:A:G
chr6:25565794	['G', 'A']	98663	34467.384269913506	-948.8163076806868	0.0039170194533376	0.0056158667291091	0.6974915257575814	0.485497	0.485497	chr6	25565794	0.3138134493552989	chr6:25565794:G:A
chr6:25566275	['C', 'T']	98663	34578.85521834328	-918.1951270442488	0.0041805414776013	0.0056092380830011	0.7452957809493759	0.456095	0.456095	chr6	25566275	0.3409446887419865	chr6:25566275:C:T
chr6:25566300	['A', 'G']	98663	156685.40938903362	-6409.528983497808	-0.0397044176143168	0.0052531861053417	-7.558159337614785	4.12325e-14	4.12325e-14	chr6	25566300	13.384760332351467	chr6:25566300:A:G
chr6:25567889	['A', 'C']	98663	34639.91530578109	-895.0147615567992	0.0047970933526545	0.0056054959967252	0.855783922681778	0.392119	0.392119	chr6	25567889	0.4065821135905386	chr6:25567889:A:C
chr6:25568353	['G', 'A']	98663	34520.24820574163	-951.3162938380452	0.0039513640942609	0.0056122724436534	0.7040577829982777	0.481398	0.481398	chr6	25568353	0.3174957183625428	chr6:25568353:G:A
chr6:25568714	['T', 'C']	98663	34614.06912003244	-898.076812105711	0.0047832546949906	0.0056075433522331	0.8530036050609767	0.393659	0.393659	chr6	25568714	0.404879815082736	chr6:25568714:T:C
chr6:25569482	['A', 'G']	98663	30916.70034871461	-1126.0325081930569	0.014541369071204	0.0058622914701444	2.480492337383874	0.0131218	0.0131218	chr6	25569482	1.882006585962832	chr6:25569482:A:G
chr6:25571105	['T', 'G']	98663	34633.66956936053	-887.3006688633728	0.0050789321187274	0.0056064304093157	0.9059119168389536	0.364985	0.364985	chr6	25571105	0.4377249836287036	chr6:25571105:T:G
chr6:25571198	['A', 'G']	98663	31001.912845571307	-1136.7028492264042	0.0142637514846442	0.0058560743359706	2.435718993017176	0.014864	0.014864	chr6	25571198	1.8278643033504327	chr6:25571198:A:G
chr6:25571854	['C', 'G']	98663	156599.2209855143	-6428.639472952851	-0.0400303583998211	0.0052497336405662	-7.625217037773942	2.45791e-14	2.45791e-14	chr6	25571854	13.609434023491456	chr6:25571854:C:G
chr6:25572017	['A', 'G']	98663	50668.865981994415	-2055.812805887494	-0.0082325545949341	0.0048726155213139	-1.6895555495653418	0.0911162	0.0911162	chr6	25572017	1.0404044007973057	chr6:25572017:A:G
chr6:25572302	['A', 'C']	98663	30920.641137411923	-1130.259070722696	0.0144321422024227	0.0058616913161329	2.4621122853572333	0.0138138	0.0138138	chr6	25572302	1.859686836119445	chr6:25572302:A:C
chr6:25572501	['G', 'C']	98663	34626.668221077816	-883.9129689782724	0.0051796697046658	0.0056070842360104	0.9237724076625052	0.355607	0.355607	chr6	25572501	0.449029698681993	chr6:25572501:G:C
chr6:25572940	['A', 'C']	98663	35503.31813159521	-807.5341382284018	0.0048098580290629	0.0055511618824103	0.8664596945557811	0.38624	0.38624	chr6	25572940	0.4131427515827447	chr6:25572940:A:C
chr6:25573401	['A', 'ACCT']	98663	31100.60882349961	-1143.0699118110203	0.0133336300205813	0.0058472283037801	2.28033340377036	0.02259	0.02259	chr6	25573401	1.646083769079637	chr6:25573401:A:ACCT
chr6:25574825	['A', 'C']	98663	29753.825123926737	-1208.1481968808123	0.0133318728784533	0.0059554664761621	2.2385942279780666	0.0251846	0.0251846	chr6	25574825	1.5988649425300068	chr6:25574825:A:C
chr6:25575286	['C', 'T']	98663	35529.48197070304	-1892.5485537997108	-0.0270546174919141	0.0055361000061626	-4.886945225302598	1.02573e-06	1.02573e-06	chr6	25575286	5.988966942286292	chr6:25575286:C:T
chr6:25576428	['C', 'CA']	98663	1987.2215565827355	113.35471071798771	0.0061310173439146	0.0214243262869911	0.2861708350491916	0.774748	0.774748	chr6	25576428	0.1108395362117319	chr6:25576428:C:CA
chr6:25577612	['A', 'T']	98663	52721.68855570898	-2693.523720097782	-0.0253517995990893	0.0047996481589965	-5.282012089067321	1.28043e-07	1.28043e-07	chr6	25577612	6.892644159050066	chr6:25577612:A:T
chr6:25577677	['G', 'C']	98663	30968.27758685361	-1110.464366793876	0.0149085940393713	0.0058574041777609	2.5452561556150424	0.0109213	0.0109213	chr6	25577677	1.9617256629844848	chr6:25577677:G:C
chr6:25578205	['T', 'C']	98663	11513.983902033531	-1001.6921313867658	-0.0268738626134103	0.0090746955490887	-2.961406525214929	0.0030631	0.0030631	chr6	25578205	2.513838824695461	chr6:25578205:T:C
chr6:25578948	['T', 'G']	98663	35504.1174908258	-819.2392671288138	0.0044470560686425	0.0055513979986864	0.8010695809766902	0.423093	0.423093	chr6	25578948	0.3735641599358332	chr6:25578948:T:G
chr6:25579618	['A', 'G']	98663	67728.966967789	-1911.4805373022823	0.0115199506832427	0.0044768449717387	2.5732297535352258	0.0100769	0.0100769	chr6	25579618	1.996673051219727	chr6:25579618:A:G
chr6:25579625	['A', 'G']	98663	26735.064603438488	-1349.184976067205	-0.01423348095224	0.0062037928296677	-2.2943191919905543	0.0217743	0.0217743	chr6	25579625	1.662055797790971	chr6:25579625:A:G
chr6:25580593	['C', 'T']	98663	30904.445556096183	-1121.2458505881748	0.0147889065444249	0.0058617182170844	2.5229644272768947	0.0116386	0.0116386	chr6	25580593	1.9340992575591465	chr6:25580593:C:T
chr6:25582484	['C', 'G']	98663	12682.156861353822	-1162.406949662375	-0.0326785452103758	0.0086737143017891	-3.767537651503587	0.000164961	0.000164961	chr6	25582484	3.782618719342533	chr6:25582484:C:G
chr6:25582529	['C', 'G']	98663	78992.81012093626	-3260.078501739197	-0.006461053929128	0.0043395090769716	-1.4888905206846514	0.136519	0.136519	chr6	25582529	0.8648069015834992	chr6:25582529:C:G
chr6:25582875	['C', 'T']	98663	87214.79536515143	-3427.1708777799467	-0.0088341930802488	0.0042842781635818	-2.062002685853397	0.0392101	0.0392101	chr6	25582875	1.4066020500896732	chr6:25582875:C:T
chr6:25585289	['A', 'G']	98663	31065.72300502797	-1131.293983504498	0.0139121564928363	0.0058494327811923	2.378377017608958	0.0173909	0.0173909	chr6	25585289	1.759677942153718	chr6:25585289:A:G
chr6:25585616	['T', 'C']	98663	58396.28626747356	-2763.006063769157	-0.0251921044226208	0.004656212953244	-5.410427889701432	6.30202e-08	6.30202e-08	chr6	25585616	7.2005202228891125	chr6:25585616:T:C
chr6:25585713	['G', 'A']	98663	35586.29576236821	-1902.4744930933884	-0.0268860958536519	0.0055325013075495	-4.8596637143065085	1.17765e-06	1.17765e-06	chr6	25585713	5.928983763584776	chr6:25585713:G:A
chr6:25588552	['C', 'T']	98663	30856.563735328105	-1121.8107993141682	0.0143628648792103	0.0058668215987736	2.4481509514815807	0.0143609	0.0143609	chr6	25588552	1.8428183419331563	chr6:25588552:C:T
chr6:25588587	['C', 'T']	98663	14249.86657814448	-511.95196225828624	0.0130431058516367	0.0082280056268299	1.585208669413848	0.112922	0.112922	chr6	25588587	0.947221438519523	chr6:25588587:C:T
chr6:25588937	['A', 'G']	98663	92996.25334009122	-3328.991954062027	-0.0020147166247592	0.0042645078533299	-0.472438249395194	0.636615	0.636615	chr6	25588937	0.1961231326950954	chr6:25588937:A:G
chr6:25589291	['T', 'G']	98663	30834.12519639545	-1120.0225798687602	0.0142666073966903	0.0058672634980672	2.431560709927181	0.0150357	0.0150357	chr6	25589291	1.822876348138084	chr6:25589291:T:G
chr6:25589364	['G', 'A']	98663	36102.92737316913	-885.6595499525081	0.005378406455421	0.0055100779638396	0.9761035126394466	0.329016	0.329016	chr6	25589364	0.4827829818592953	chr6:25589364:G:A
chr6:25589870	['A', 'G']	98663	36095.39014302946	-894.5279745382394	0.0052862033952511	0.0055111411354964	0.9591849065892172	0.337468	0.337468	chr6	25589870	0.4717674023360774	chr6:25589870:A:G
chr6:25589996	['T', 'C']	98663	58400.83844773578	-2759.634138598469	-0.0250749674435713	0.0046567374472427	-5.384664204853999	7.27453e-08	7.27453e-08	chr6	25589996	7.13819506076134	chr6:25589996:T:C
chr6:25590083	['C', 'T']	98663	20969.850160654376	-1538.9212506208332	-0.0327871871660111	0.0068842151836646	-4.762661580336857	1.91327e-06	1.91327e-06	chr6	25590083	5.718223738160935	chr6:25590083:C:T
chr6:25590325	['T', 'C']	98663	35664.69923973643	-1925.1469477062367	-0.0275605449587564	0.0055280518610421	-4.985580029193248	6.18807e-07	6.18807e-07	chr6	25590325	6.208444782166952	chr6:25590325:T:C
chr6:25590623	['G', 'C']	98663	31006.91396072628	-1120.4633835588595	0.0138601226070292	0.005851695565919	2.3685652219763624	0.0178591	0.0178591	chr6	25590623	1.7481404309392006	chr6:25590623:G:C
chr6:25590624	['A', 'T']	98663	31005.227838605028	-1119.2428752998858	0.0139141879930949	0.005851795215005	2.3777639992281934	0.0174199	0.0174199	chr6	25590624	1.758954342415201	chr6:25590624:A:T
chr6:25591182	['C', 'T']	98663	4713.143310358808	-265.8061923052492	-0.0263546448758688	0.0139697218971552	-1.886554726707598	0.0592232	0.0592232	chr6	25591182	1.22750813013153	chr6:25591182:C:T
chr6:25592319	['T', 'G']	98663	36534.92480257888	-849.3378459170846	0.0054044618389698	0.0054891994940271	0.9845628392355764	0.324841	0.324841	chr6	25592319	0.4883291612350228	chr6:25592319:T:G
chr6:25594151	['C', 'T']	98663	36161.49772930013	-873.2703483325961	0.0056162243919406	0.005508887684392	1.0194842795311732	0.307976	0.307976	chr6	25594151	0.5114831259465697	chr6:25594151:C:T
chr6:25595269	['C', 'CT']	98663	99092.08698032296	-3603.460776525829	-0.0053612698865569	0.0042555892144499	-1.259818468463213	0.207738	0.207738	chr6	25595269	0.6824840538702159	chr6:25595269:C:CT
chr6:25596422	['T', 'G']	98663	35697.78904578953	-1915.9583281084624	-0.0271168322240249	0.0055264513409495	-4.906735000649724	9.27523e-07	9.27523e-07	chr6	25596422	6.032675312279778	chr6:25596422:T:G
chr6:25596815	['A', 'T']	98663	30820.99455458097	-1105.581300814788	0.0148360157238838	0.0058698970777608	2.5274745923727737	0.0114902	0.0114902	chr6	25596815	1.9396724118564983	chr6:25596815:A:T
chr6:25596973	['AC', 'A']	98663	30817.559386468223	-1110.0327907577323	0.0146302127786492	0.0058690349787566	2.4927799598407936	0.0126764	0.0126764	chr6	25596973	1.8970040652334	chr6:25596973:AC:A
chr6:25598910	['T', 'C']	98663	4266.47567205936	-288.920476681895	-0.0348486979094614	0.0146264729314973	-2.3825769939666404	0.0171938	0.0171938	chr6	25598910	1.7646281293252004	chr6:25598910:T:C
chr6:25598915	['G', 'A']	98663	114450.48039742478	-5367.192335655269	-0.0267096534553878	0.0042937375097496	-6.220606964151726	4.97214e-10	4.97214e-10	chr6	25598915	9.303456651476194	chr6:25598915:G:A
chr6:25598992	['A', 'G']	98663	40723.36577800303	-1117.385199460577	0.0010630422936516	0.0052636226199198	0.2019602031552586	0.839948	0.839948	chr6	25598992	0.075747599666803	chr6:25598992:A:G
chr6:25599006	['C', 'T']	98663	115000.31174031609	-5312.525657057557	-0.0264349895036411	0.0042974502447621	-6.15131950296824	7.71348e-10	7.71348e-10	chr6	25599006	9.112749642206122	chr6:25599006:C:T
chr6:25599963	['T', 'C']	98663	157058.6536570531	-6430.920417302152	-0.0402605736574324	0.0052720559880762	-7.636598273707547	2.25032e-14	2.25032e-14	chr6	25599963	13.647755719954178	chr6:25599963:T:C
chr6:25600005	['A', 'G']	98663	22653.49537647273	-1518.8178883346702	-0.0351108576725109	0.0066414664631255	-5.2866122064233325	1.24867e-07	1.24867e-07	chr6	25600005	6.903552322326727	chr6:25600005:A:G
chr6:25600374	['A', 'G']	98663	5582.452648117176	-248.2784988014284	-0.0164031786920881	0.0128545940485525	-1.276055753307524	0.201939	0.201939	chr6	25600374	0.6947797986931076	chr6:25600374:A:G
chr6:25600599	['T', 'C']	98663	5480.555482347218	-365.6245955372064	-0.0306548052814998	0.0129033010408553	-2.3757335572066824	0.017516	0.017516	chr6	25600599	1.756565063479912	chr6:25600599:T:C
chr6:25600740	['G', 'A']	98663	87267.57453214657	-3933.7037738245353	-0.0123909248418454	0.004272805174328	-2.899950813646459	0.00373304	0.00373304	chr6	25600740	2.4279373565279667	chr6:25600740:G:A
chr6:25600861	['T', 'C']	98663	22673.60866039572	-1526.9431729751182	-0.0354240205945076	0.0066389325772316	-5.33580062493708	9.5333e-08	9.5333e-08	chr6	25600861	7.0207567401054485	chr6:25600861:T:C
chr6:25600897	['T', 'A']	98663	94197.32107087829	-4155.469978700907	-0.0125066307792607	0.0042520218071663	-2.9413374028755097	0.00326874	0.00326874	chr6	25600897	2.485619622416249	chr6:25600897:T:A
chr6:25601137	['G', 'A']	98663	93789.96279475272	-4188.056875476124	-0.0127975024457761	0.0042544053887766	-3.0080590062096	0.00262988	0.00262988	chr6	25601137	2.580064067680131	chr6:25601137:G:A
chr6:25601732	['C', 'A']	98663	87174.08885013893	-3991.139200053264	-0.0123453735283177	0.0042772589432828	-2.886281539654114	0.00389908	0.00389908	chr6	25601732	2.409037854013829	chr6:25601732:C:A
chr6:25601766	['T', 'C']	98663	87181.5562235153	-3996.8605859626255	-0.0124648548687811	0.0042772548482323	-2.9142184207079733	0.0035666	0.0035666	chr6	25601766	2.447745594764187	chr6:25601766:T:C
chr6:25602249	['C', 'G']	98663	6649.26957500076	-218.67502225653183	-0.0079701751293482	0.011806171889128	-0.6750854725982601	0.499623	0.499623	chr6	25602249	0.3013575772171072	chr6:25602249:C:G
chr6:25602333	['G', 'A']	98663	87195.5592039902	-4000.368186803851	-0.0125253196180285	0.0042774178706131	-2.9282431590517533	0.00340961	0.00340961	chr6	25602333	2.467295293891473	chr6:25602333:G:A
chr6:25602474	['A', 'G']	98663	87206.90995995741	-3999.278424199437	-0.0124952710825746	0.0042773492610888	-2.921265091968148	0.00348692	0.00348692	chr6	25602474	2.45755801647751	chr6:25602474:A:G
chr6:25602547	['T', 'C']	98663	60147.973348877305	-2360.6017551567224	-0.0132157988501949	0.0046244054716421	-2.857837387148929	0.00426628	0.00426628	chr6	25602547	2.369950644792731	chr6:25602547:T:C
chr6:25602698	['T', 'G']	98663	87215.47496552563	-3991.765365808401	-0.0123636137630619	0.0042785795302018	-2.8896538385670096	0.0038575	0.0038575	chr6	25602698	2.413694065264814	chr6:25602698:T:G
chr6:25602872	['A', 'G']	98663	87210.1427108782	-3999.3542199846006	-0.0124620507315455	0.004277300462245	-2.9135317571317763	0.00357446	0.00357446	chr6	25602872	2.4467895585437223	chr6:25602872:A:G
chr6:25602874	['G', 'A']	98663	17575.712555367478	-1175.756148937778	-0.0352423149606753	0.0074325261178677	-4.741633517567204	2.12297e-06	2.12297e-06	chr6	25602874	5.67305614286957	chr6:25602874:G:A
chr6:25603394	['G', 'A']	98663	150989.24282600987	-6081.3525229184015	-0.0302142009496891	0.0050120101801879	-6.028359852325024	1.66217e-09	1.66217e-09	chr6	25603394	8.779324560403728	chr6:25603394:G:A
chr6:25603493	['A', 'G']	98663	87209.79440209236	-4001.731322399985	-0.0125459273315328	0.0042774958080604	-2.933007510583969	0.00335773	0.00335773	chr6	25603493	2.4739542290510053	chr6:25603493:A:G
chr6:25603965	['C', 'A']	98663	16003.784271986371	-1167.600767104499	-0.0306242215775917	0.0077658084093798	-3.943468595053511	8.03669e-05	8.03669e-05	chr6	25603965	4.094922783430985	chr6:25603965:C:A
chr6:25604265	['A', 'G']	98663	20602.967610802487	-1011.9326752683254	-0.0103704344647152	0.0069277827540943	-1.4969341321487517	0.134414	0.134414	chr6	25604265	0.8715554946296967	chr6:25604265:A:G
chr6:25604487	['G', 'A']	98663	87171.3693701913	-3990.847640845748	-0.0123914751772812	0.0042770957979382	-2.89717036107876	0.00376628	0.00376628	chr6	25604487	2.424087395967092	chr6:25604487:G:A
chr6:25604863	['G', 'A']	98663	150987.77304518822	-6084.070391312823	-0.0303726355884084	0.0050119552706729	-6.060037240581778	1.36581e-09	1.36581e-09	chr6	25604863	8.864609711848306	chr6:25604863:G:A
chr6:25605284	['T', 'C']	98663	55890.63016239889	-2003.3924542982115	-0.0100751267500478	0.0047224314588506	-2.133461721538668	0.0328893	0.0328893	chr6	25605284	1.4829453697332915	chr6:25605284:T:C
chr6:25605358	['TAATAA', 'T']	98663	30039.349105948186	-1185.900657342677	0.0120055224966721	0.0059321272405889	2.023814056874513	0.042992	0.042992	chr6	25605358	1.3666123509109067	chr6:25605358:TAATAA:T
chr6:25605690	['C', 'T']	98663	150972.01303651446	-6091.234980855435	-0.0306659333406978	0.0050108014875565	-6.1199657214223215	9.39464e-10	9.39464e-10	chr6	25605690	9.027119857288737	chr6:25605690:C:T
chr6:25605953	['G', 'A']	98663	87057.35319161878	-3987.198700789961	-0.0120734352554377	0.0042797572878455	-2.821056065428321	0.00478754	0.00478754	chr6	25605953	2.3198875844683955	chr6:25605953:G:A
chr6:25606444	['C', 'T']	98663	35327.72903382767	-1893.5954366483747	-0.026579381993723	0.0055465662115091	-4.792042676524965	1.65331e-06	1.65331e-06	chr6	25606444	5.78164570742871	chr6:25606444:C:T
chr6:25607137	['C', 'T']	98663	58060.01582230343	-2675.571915085974	-0.0214966878634559	0.0046554790400252	-4.617502877499673	3.88874e-06	3.88874e-06	chr6	25607137	5.410191092681801	chr6:25607137:C:T
chr6:25607343	['A', 'G']	98663	58061.35811317694	-2679.6454281466417	-0.0215750685773998	0.0046543081086567	-4.635505014648963	3.56522e-06	3.56522e-06	chr6	25607343	5.447913665857542	chr6:25607343:A:G
chr6:25607648	['A', 'G']	98663	58090.71947930819	-2679.271126302492	-0.0216193489308366	0.0046539702739787	-4.645356041854109	3.39928e-06	3.39928e-06	chr6	25607648	5.46861306094016	chr6:25607648:A:G
chr6:25607740	['A', 'G']	98663	126286.9995843387	-5281.380888691478	-0.0345494502225401	0.0044391359328673	-7.78292234007439	7.15517e-15	7.15517e-15	chr6	25607740	14.145380043359852	chr6:25607740:A:G
chr6:25607781	['C', 'T']	98663	58115.424473121326	-2681.561959088367	-0.0216121349735145	0.004653088021859	-4.644686468853804	3.41032e-06	3.41032e-06	chr6	25607781	5.467204868012244	chr6:25607781:C:T
chr6:25607987	['T', 'C']	98663	58102.77802783775	-2689.2138733027587	-0.0217108234337257	0.0046534629917264	-4.665519737091775	3.08241e-06	3.08241e-06	chr6	25607987	5.511109595048204	chr6:25607987:T:C
chr6:25608131	['T', 'C']	98663	126227.74950834294	-5285.524974538126	-0.0343209510318534	0.0044389897347922	-7.731703176254368	1.07114e-14	1.07114e-14	chr6	25608131	13.970153762357802	chr6:25608131:T:C
chr6:25608142	['G', 'A']	98663	58105.01170853354	-2689.9026674829056	-0.0217330885353385	0.0046533320284387	-4.670435808688706	3.00957e-06	3.00957e-06	chr6	25608142	5.521495550906998	chr6:25608142:G:A
chr6:25608146	['G', 'A']	98663	58101.83337726057	-2688.8165623669693	-0.021689160407691	0.0046533925356251	-4.660935057948476	3.15187e-06	3.15187e-06	chr6	25608146	5.501431703443571	chr6:25608146:G:A
chr6:25609050	['T', 'G']	98663	125420.5088251098	-5301.605065785109	-0.0326353359842885	0.0044279007979844	-7.370385533285733	1.71459e-13	1.71459e-13	chr6	25609050	12.76583971353678	chr6:25609050:T:G
chr6:25609249	['G', 'A']	98663	58111.90283466481	-2707.622730572746	-0.0208174321019971	0.0046554500123847	-4.471626168601741	7.77135e-06	7.77135e-06	chr6	25609249	5.109503531183219	chr6:25609249:G:A
chr6:25609415	['G', 'A']	98663	57925.78744005435	-2694.378846611813	-0.021474032963666	0.004657016942576	-4.611113343252657	4.0102e-06	4.0102e-06	chr6	25609415	5.3968339673473	chr6:25609415:G:A
chr6:25609510	['A', 'G']	98663	58147.95239935308	-2709.003594346957	-0.0216544287690122	0.0046620179993183	-4.644861682682989	3.40743e-06	3.40743e-06	chr6	25609510	5.46757305726174	chr6:25609510:A:G
chr6:25609528	['C', 'T']	98663	58165.66658866344	-2699.375179080548	-0.0214810374584912	0.0046630758064029	-4.606624114708884	4.09769e-06	4.09769e-06	chr6	25609528	5.387460900103162	chr6:25609528:C:T
chr6:25610387	['A', 'G']	98663	37414.41292801103	-842.7433659435757	0.005808661471975	0.0054353085803017	1.0686902843062902	0.285212	0.285212	chr6	25610387	0.5448322059444834	chr6:25610387:A:G
chr6:25611598	['A', 'G']	98663	17540.777847607264	-1183.6644654137856	-0.0357708226888035	0.007436050531427	-4.810459872162624	1.50805e-06	1.50805e-06	chr6	25611598	5.821584259020548	chr6:25611598:A:G
chr6:25612455	['A', 'C']	98663	58157.73646059329	-2712.6009178440127	-0.0215347545989009	0.0046506193208283	-4.630513295821677	3.65225e-06	3.65225e-06	chr6	25612455	5.437439502248251	chr6:25612455:A:C
chr6:25614974	['T', 'C']	98663	30084.793570820308	-1182.6073869406623	0.0122218072077201	0.0059300522389757	2.060994863989773	0.0393061	0.0393061	chr6	25614974	1.4055400452794926	chr6:25614974:T:C
chr6:25615119	['G', 'A']	98663	30035.73984835891	-1211.6613735876992	0.0115549004724503	0.005933635217628	1.9473560555462244	0.0514949	0.0514949	chr6	25615119	1.2882357808915244	chr6:25615119:G:A
chr6:25615360	['T', 'C']	98663	7430.301239623349	-237.3611362524653	-0.0096591203543057	0.0112065799831693	-0.8619150863878476	0.388736	0.388736	chr6	25615360	0.4103452384338664	chr6:25615360:T:C
chr6:25616004	['C', 'G']	98663	57972.05091686855	-2685.5515887752777	-0.0212991996410608	0.0046558798620155	-4.574688409558843	4.77509e-06	4.77509e-06	chr6	25616004	5.32101843850222	chr6:25616004:C:G
chr6:25616225	['A', 'G']	98663	9785.289325899648	-862.6237840306359	-0.028704005903286	0.0097956970974197	-2.9302667914105647	0.00338749	0.00338749	chr6	25616225	2.470121978169561	chr6:25616225:A:G
chr6:25616252	['T', 'C']	98663	5234.583607022663	-371.0472511891255	-0.0321320218445444	0.0131793788006898	-2.4380528346952515	0.0147684	0.0147684	chr6	25616252	1.8306665533549875	chr6:25616252:T:C
chr6:25616424	['A', 'G']	98663	54959.15413549077	-2017.535233533008	-0.0100326154226368	0.0047484510529513	-2.1128185403535267	0.0346188	0.0346188	chr6	25616424	1.4606879902564254	chr6:25616424:A:G
chr6:25616459	['T', 'C']	98663	125881.72451969371	-5303.960053903812	-0.0338770041307024	0.0044330329047081	-7.641947366265352	2.15881e-14	2.15881e-14	chr6	25616459	13.665785578871247	chr6:25616459:T:C
chr6:25616460	['G', 'A']	98663	57892.42954326556	-2681.964381691243	-0.0212049563841564	0.0046579873106055	-4.552386035031869	5.31041e-06	5.31041e-06	chr6	25616460	5.274871947117467	chr6:25616460:G:A
chr6:25617063	['G', 'A']	98663	18476.4981501191	-1217.208305563219	-0.0347043017227678	0.007258942276071	-4.780903388248425	1.7476e-06	1.7476e-06	chr6	25617063	5.757557963962469	chr6:25617063:G:A
chr6:25617217	['A', 'G']	98663	125399.83966214788	-5293.798619815721	-0.0326197350353726	0.0044266928465585	-7.368872466661541	1.73415e-13	1.73415e-13	chr6	25617217	12.76091333975785	chr6:25617217:A:G
chr6:25617316	['T', 'G']	98663	57914.91394045072	-2694.8435392071656	-0.0213388453762009	0.004657882642502	-4.581232936504075	4.62807e-06	4.62807e-06	chr6	25617316	5.334600080925166	chr6:25617316:T:G
chr6:25618258	['A', 'G']	98663	125442.39976272816	-5297.755411728877	-0.0327343933829169	0.0044278119980927	-7.392904982645315	1.44786e-13	1.44786e-13	chr6	25618258	12.83927342996687	chr6:25618258:A:G
chr6:25618779	['A', 'C']	98663	21090.85506644097	-1554.1347663515774	-0.0332701743105219	0.0068638754621923	-4.847141311607524	1.25443e-06	1.25443e-06	chr6	25618779	5.901553568276775	chr6:25618779:A:C
chr6:25620890	['C', 'T']	98663	37678.96464267613	-973.1826567598068	0.0045202646664193	0.0054187863633463	0.8341839598983462	0.404179	0.404179	chr6	25620890	0.3934262549499711	chr6:25620890:C:T
chr6:25621610	['TG', 'T']	98663	11565.4688877852	-517.0109605309808	-0.0106711797842342	0.0090501189955826	-1.1791203838803448	0.238353	0.238353	chr6	25621610	0.6227793775097674	chr6:25621610:TG:T
chr6:25621877	['A', 'G']	98663	12318.12126158275	-514.1694487624883	-0.010229131378581	0.0087910402625153	-1.1635860004188117	0.244595	0.244595	chr6	25621877	0.6115524250372801	chr6:25621877:A:G
chr6:25621888	['C', 'T']	98663	56345.42179374105	-2375.718056733782	-0.017558087797633	0.0046931472224698	-3.741218198646876	0.000183234	0.000183234	chr6	25621888	3.736993937642264	chr6:25621888:C:T
chr6:25621984	['G', 'A']	98663	68520.8063885003	-2931.762407966375	-0.0188988418582464	0.0044552549943187	-4.241921479768449	2.21816e-05	2.21816e-05	chr6	25621984	4.654007130589506	chr6:25621984:G:A
chr6:25622330	['A', 'G']	98663	140239.95649705484	-5244.462120828532	-0.0167186032062045	0.0046832808514299	-3.5698485178611192	0.000357357	0.000357357	chr6	25622330	3.446897706408488	chr6:25622330:A:G
chr6:25624122	['C', 'T']	98663	3295.1335914614992	71.3709305290713	0.0076912537367198	0.0166592980680672	0.4616793399874729	0.644312	0.644312	chr6	25624122	0.1909037800532325	chr6:25624122:C:T
chr6:25624172	['A', 'T']	98663	5568.04697284913	-220.191252074175	0.0041788530676986	0.0130914108279439	0.3192057084312706	0.749571	0.749571	chr6	25624172	0.1251872241261557	chr6:25624172:A:T
chr6:25624188	['G', 'A']	98663	55186.80830260973	-2418.3066652435	-0.019206913844337	0.0047379089006313	-4.053879938843416	5.04137e-05	5.04137e-05	chr6	25624188	4.297451427326488	chr6:25624188:G:A
chr6:25625367	['A', 'C']	98663	56376.570918786325	-2388.400875237945	-0.0179523097781121	0.0046920469861751	-3.826114664027746	0.000130262	0.000130262	chr6	25625367	3.8851822580957935	chr6:25625367:A:C
chr6:25625508	['A', 'G']	98663	25812.83138379825	-1029.1979423113885	0.0099950299277493	0.0063184774694903	1.5818731610600534	0.113682	0.113682	chr6	25625508	0.9443082944989254	chr6:25625508:A:G
chr6:25626411	['A', 'G']	98663	140268.32536898876	-5239.341501255022	-0.0166052570583542	0.004683810426294	-3.545245333828029	0.000392429	0.000392429	chr6	25626411	3.4062389063007448	chr6:25626411:A:G
chr6:25626618	['T', 'A']	98663	56383.71477806049	-2394.265605420538	-0.0180502249604008	0.0046921554063281	-3.8468941024538936	0.0001197	0.0001197	chr6	25626618	3.9219058495935895	chr6:25626618:T:A
chr6:25626739	['T', 'C']	98663	157782.19442304576	-6376.619237670491	-0.0382207560619511	0.0053004370848577	-7.210868735927499	5.59928e-13	5.59928e-13	chr6	25626739	12.251867814445642	chr6:25626739:T:C
chr6:25627430	['C', 'T']	98663	156610.57190937197	-6365.616894757126	-0.0370192234267434	0.0052410927976392	-7.063264257297235	1.63706e-12	1.63706e-12	chr6	25627430	11.785935402939074	chr6:25627430:C:T
chr6:25627459	['C', 'T']	98663	56345.85078666717	-2377.0459646813874	-0.0177808338130725	0.0046938077675915	-3.788146999934776	0.000151865	0.000151865	chr6	25627459	3.818542305520512	chr6:25627459:C:T
chr6:25628217	['G', 'A']	98663	56350.42684249471	-2379.0910947388284	-0.0178485282449412	0.0046934298396095	-3.802875264973851	0.000143112	0.000143112	chr6	25628217	3.844323948942655	chr6:25628217:G:A
chr6:25628283	['G', 'A']	98663	16163.474425770872	-1137.539746487952	-0.0294113537906546	0.0077254527727648	-3.807071851418298	0.000140707	0.000140707	chr6	25628283	3.8516842964120745	chr6:25628283:G:A
chr6:25628460	['G', 'A']	98663	54977.24389254944	-2411.575869541064	-0.0191966847233382	0.0047284423433162	-4.059832674172945	4.91457e-05	4.91457e-05	chr6	25628460	4.308514474738595	chr6:25628460:G:A
chr6:25628696	['C', 'A']	98663	56446.72116408017	-2362.0605424366067	-0.0176062640305314	0.0046911048359552	-3.753116727553651	0.00017475	0.00017475	chr6	25628696	3.757582815582281	chr6:25628696:C:A
chr6:25628931	['A', 'G']	98663	5764.35054785773	-283.5198685577373	-0.0154882235253559	0.0126256501998833	-1.2267268045727329	0.219928	0.219928	chr6	25628931	0.6577194751804861	chr6:25628931:A:G
chr6:25629519	['A', 'G']	98663	56364.99606630509	-2355.0707135180382	-0.0176017705814041	0.0046944059454484	-3.7495203410072255	0.000177274	0.000177274	chr6	25629519	3.751354955795235	chr6:25629519:A:G
chr6:25629863	['G', 'A']	98663	56353.13686131385	-2347.2551390921144	-0.0174662003997429	0.0046948741497788	-3.720270201612484	0.00019912	0.00019912	chr6	25629863	3.700885116399464	chr6:25629863:G:A
chr6:25629908	['T', 'C']	98663	56341.99215344378	-2345.2054738382776	-0.017385018749965	0.0046949760339691	-3.7028982947262574	0.000213266	0.000213266	chr6	25629908	3.6710783765682	chr6:25629908:T:C
chr6:25630321	['C', 'T']	98663	54991.91793972447	-2365.384233345048	-0.0184693171458258	0.0047291252487074	-3.905440472500471	9.41165e-05	9.41165e-05	chr6	25630321	4.026334231718602	chr6:25630321:C:T
chr6:25630825	['G', 'C']	98663	56346.27052130977	-2353.9449752281544	-0.0175835245798363	0.0046950792329772	-3.745096452544065	0.000180427	0.000180427	chr6	25630825	3.7436984719293176	chr6:25630825:G:C
chr6:25630951	['C', 'T']	98663	56310.63961239913	-2330.750466922875	-0.0169881543051258	0.0046973582726869	-3.6165336597603153	0.000298723	0.000298723	chr6	25630951	3.5247313378627814	chr6:25630951:C:T
chr6:25631967	['C', 'T']	98663	6016.304891645887	-306.66733016512933	-0.0172804438476649	0.0123639670847049	-1.3976455719493108	0.162223	0.162223	chr6	25631967	0.789887571426062	chr6:25631967:C:T
chr6:25632114	['T', 'C']	98663	53881.46844143472	-2322.008730461916	-0.0186543641928375	0.004758987841619	-3.919817577531633	8.86758e-05	8.86758e-05	chr6	25632114	4.0521948847954805	chr6:25632114:T:C
chr6:25632523	['A', 'G']	98663	53878.099067410025	-2323.8182781736127	-0.0187373452698211	0.0047590946667746	-3.937165906918129	8.25062e-05	8.25062e-05	chr6	25632523	4.08351341478807	chr6:25632523:A:G
chr6:25632824	['T', 'C']	98663	53981.65175696104	-2307.974099730968	-0.0182986567571429	0.0047629096058862	-3.841907210359057	0.000122158	0.000122158	chr6	25632824	3.913078086266584	chr6:25632824:T:C
chr6:25633204	['C', 'T']	98663	37475.55800752147	-1984.3443615065053	-0.0248495566155736	0.0054019842979904	-4.600079386535404	4.22854e-06	4.22854e-06	chr6	25633204	5.373809556831707	chr6:25633204:C:T
chr6:25633601	['A', 'C']	98663	32673.948012449426	-1708.754591953513	-0.0272692798762713	0.0057263879722124	-4.762038480207218	1.91919e-06	1.91919e-06	chr6	25633601	5.71688202793942	chr6:25633601:A:C
chr6:25633805	['A', 'G']	98663	53895.52450900836	-2318.0121959987914	-0.0186382151336512	0.0047602861870082	-3.9153560104261182	9.03315e-05	9.03315e-05	chr6	25633805	4.044160778029351	chr6:25633805:A:G
chr6:25633882	['G', 'A']	98663	86074.7468177944	-3465.2367112674888	-0.0097631067234556	0.0044883045728809	-2.175232666349317	0.0296151	0.0296151	chr6	25633882	1.5284867965575686	chr6:25633882:G:A
chr6:25634139	['C', 'T']	98663	3306.3351139853835	28.82934389863076	0.0013520551077816	0.016635068537355	0.0812773992932773	0.935222	0.935222	chr6	25634139	0.0290852854580404	chr6:25634139:C:T
chr6:25634212	['T', 'C']	98663	53896.38802429209	-2325.7001353646538	-0.0187860444926516	0.0047582427808813	-3.9481054998148095	7.88267e-05	7.88267e-05	chr6	25634212	4.103326654355408	chr6:25634212:T:C
chr6:25635172	['C', 'T']	98663	32606.948786051	-1694.571520949742	-0.0268391813204892	0.0057320652148859	-4.682288200557968	2.84067e-06	2.84067e-06	chr6	25635172	5.546579215239848	chr6:25635172:C:T
chr6:25636512	['A', 'G']	98663	7241.660581425992	-283.53819238319164	-0.017662250278128	0.0113180248366419	-1.5605417493825282	0.118635	0.118635	chr6	25636512	0.925787165403211	chr6:25636512:A:G
chr6:25636687	['T', 'C']	98663	53890.024698367655	-2321.3682156889267	-0.0187220861253593	0.0047592660100122	-3.93381796394088	8.36643e-05	8.36643e-05	chr6	25636687	4.077459818236367	chr6:25636687:T:C
chr6:25636889	['A', 'G']	98663	53893.109621954805	-2326.428982367565	-0.0187844816971814	0.0047586577251023	-3.947432822934814	7.90484e-05	7.90484e-05	chr6	25636889	4.102106916094876	chr6:25636889:A:G
chr6:25636980	['T', 'C']	98663	38768.609371831786	-994.815158689568	0.003627727355477	0.0053593323555841	0.6768991200363151	0.498472	0.498472	chr6	25636980	0.3023592317094317	chr6:25636980:T:C
chr6:25637240	['C', 'T']	98663	53876.829246287176	-2326.9485627264453	-0.0189005314435151	0.0047594472597194	-3.971161021884987	7.15739e-05	7.15739e-05	chr6	25637240	4.145245317810046	chr6:25637240:C:T
chr6:25637405	['T', 'TC']	98663	53836.91560548303	-2309.734861697172	-0.0185647900911655	0.0047597796843484	-3.900346512300161	9.61187e-05	9.61187e-05	chr6	25637405	4.017192111636806	chr6:25637405:T:TC
chr6:25637480	['C', 'T']	98663	53842.92345603892	-2308.361632696607	-0.0184888058748684	0.0047603816821243	-3.883891483805935	0.000102865	0.000102865	chr6	25637480	3.987732369577112	chr6:25637480:C:T
chr6:25637701	['G', 'A']	98663	7214.438732173085	-285.83730160480184	-0.0181776894151156	0.0113419876967536	-1.6026899253574802	0.109006	0.109006	chr6	25637701	0.9625495965990488	chr6:25637701:G:A
chr6:25637839	['G', 'A']	98663	37761.88924932839	-1028.0347448809532	0.003617481986507	0.0054131390744571	0.6682780428784361	0.503958	0.503958	chr6	25637839	0.2976056562693506	chr6:25637839:G:A
chr6:25637983	['A', 'G']	98663	53902.575226353256	-2322.324062126309	-0.018717173986973	0.0047586040315263	-3.9333329402844335	8.38333e-05	8.38333e-05	chr6	25637983	4.076583438009453	chr6:25637983:A:G
chr6:25638236	['A', 'T']	98663	29192.367036642845	-1670.4535804182906	-0.0247024689972675	0.0059626941411603	-4.142836847314891	3.43321e-05	3.43321e-05	chr6	25638236	4.464299631164445	chr6:25638236:A:T
chr6:25638241	['C', 'T']	98663	118661.22961521307	-5327.5173628129005	-0.0262196523554407	0.0043271516167887	-6.059332946345628	1.3718e-09	1.3718e-09	chr6	25638241	8.862709201477532	chr6:25638241:C:T
chr6:25639432	['T', 'C']	98663	19482.34419764601	-814.1311849527705	-0.0046264663985178	0.0070938239407804	-0.6521822978889469	0.514285	0.514285	chr6	25639432	0.2887961424341688	chr6:25639432:T:C
chr6:25639938	['C', 'T']	98663	53890.92424196348	-2323.706052288868	-0.0187749495360459	0.0047591878242051	-3.944990244040587	7.98584e-05	7.98584e-05	chr6	25639938	4.097679395345439	chr6:25639938:C:T
chr6:25640446	['A', 'G']	98663	53897.37021945162	-2320.73348934504	-0.0187045376761615	0.0047589338449656	-3.9304050624592617	8.48607e-05	8.48607e-05	chr6	25640446	4.071293390140891	chr6:25640446:A:G
chr6:25640499	['C', 'T']	98663	53894.64749769383	-2317.953617275216	-0.0186443033849586	0.0047590057959136	-3.917688732585221	8.94622e-05	8.94622e-05	chr6	25640499	4.0483604261263375	chr6:25640499:C:T
chr6:25640972	['T', 'C']	98663	37458.79664075092	-1980.995131104912	-0.0246266366652389	0.0054026881377564	-4.558219174846792	5.1651e-06	5.1651e-06	chr6	25640972	5.286921265813717	chr6:25640972:T:C
chr6:25641408	['A', 'T']	98663	53908.85575372887	-2321.257638975116	-0.0187060188558685	0.0047599741613862	-3.9298572264561566	8.50542e-05	8.50542e-05	chr6	25641408	4.07030423593986	chr6:25641408:A:T
chr6:25641637	['C', 'A']	98663	37340.42207192106	-1992.0077849157544	-0.0251408761977666	0.00541566666466	-4.642249561226428	3.45079e-06	3.45079e-06	chr6	25641637	5.462081469168732	chr6:25641637:C:A
chr6:25641872	['A', 'G']	98663	53889.74740459872	-2318.713982066148	-0.0187412521980125	0.0047595611920866	-3.937600850509546	8.23568e-05	8.23568e-05	chr6	25641872	4.084300536378208	chr6:25641872:A:G
chr6:25642015	['A', 'G']	98663	53934.8530628384	-2319.001285999788	-0.0186836460454	0.0047578685361738	-3.926894134074795	8.61083e-05	8.61083e-05	chr6	25642015	4.064954984777844	chr6:25642015:A:G
chr6:25642016	['T', 'C']	98663	36422.16820241463	-1961.919447206884	-0.0250388517357073	0.0054615569096488	-4.584563000977206	4.55494e-06	4.55494e-06	chr6	25642016	5.341517339402407	chr6:25642016:T:C
chr6:25642349	['G', 'A']	98663	54196.23959938367	-2324.0030705903023	-0.0194172263302413	0.004749083817389	-4.088625738535901	4.3428e-05	4.3428e-05	chr6	25642349	4.362230170844176	chr6:25642349:G:A
chr6:25642763	['C', 'A']	98663	38763.714681047335	-981.3996607210491	0.003728087966534	0.0053582866933826	0.6957611975369211	0.48658	0.48658	chr6	25642763	0.3128457459357071	chr6:25642763:C:A
chr6:25643564	['C', 'A']	98663	27343.49426277697	-1046.6711922307609	0.012035386569186	0.0061698275457592	1.9506844364650848	0.0510974	0.0510974	chr6	25643564	1.2916011976026698	chr6:25643564:C:A
chr6:25643975	['C', 'T']	98663	54631.59504785859	-2394.504427287927	-0.0190918066052087	0.0047403711412548	-4.027491948690548	5.64171e-05	5.64171e-05	chr6	25643975	4.248589241583112	chr6:25643975:C:T
chr6:25644776	['G', 'A']	98663	37924.15009072755	-1006.7294453967136	0.0032927085824739	0.0054043830544916	0.6092663212940429	0.542349	0.542349	chr6	25644776	0.2657211562721513	chr6:25644776:G:A
chr6:25645134	['C', 'T']	98663	53871.37426503385	-2363.6697133209504	-0.0195810103297764	0.0047591090377996	-4.114427758274198	3.88456e-05	3.88456e-05	chr6	25645134	4.410658166153643	chr6:25645134:C:T
chr6:25645235	['A', 'G']	98663	158219.8655076284	-6325.206917452239	-0.0369303444133565	0.0053227747143385	-6.938175368172766	3.99632e-12	3.99632e-12	chr6	25645235	11.398339743501618	chr6:25645235:A:G
chr6:25645774	['A', 'C']	98663	173592.6323024055	-6792.253341916532	-0.0443635268729149	0.0065306849917474	-6.793089381737931	1.10377e-11	1.10377e-11	chr6	25645774	10.957121414049986	chr6:25645774:A:C
chr6:25645917	['G', 'A']	98663	53990.51108677802	-2348.209387043611	-0.019637093946592	0.0047556682897459	-4.12919757017814	3.64331e-05	3.64331e-05	chr6	25645917	4.438503874170791	chr6:25645917:G:A
chr6:25646032	['G', 'GACAA']	98663	33644.16101660549	-1464.462210820818	0.0035460645775454	0.0056563798997968	0.6269141465679875	0.530717	0.530717	chr6	25646032	0.2751370007671768	chr6:25646032:G:GACAA
chr6:25646568	['C', 'T']	98663	119414.46470218406	-5339.2802633454985	-0.0268232032182129	0.0043361038263673	-6.186014978493825	6.19454e-10	6.19454e-10	chr6	25646568	9.207990938340226	chr6:25646568:C:T
chr6:25646715	['G', 'A']	98663	38792.18143348592	-968.5967143232634	0.0040427198136452	0.0053614716783578	0.75403173907719	0.450832	0.450832	chr6	25646715	0.3459852653628642	chr6:25646715:G:A
chr6:25647052	['C', 'T']	98663	119409.6586343342	-5345.051714836205	-0.0270254481805678	0.0043378989778831	-6.230077813789072	4.68077e-10	4.68077e-10	chr6	25647052	9.32968269836944	chr6:25647052:C:T
chr6:25647067	['C', 'T']	98663	34504.77013850131	-1043.356823926242	0.0039656302508855	0.0056141385340433	0.7063648726939107	0.479963	0.479963	chr6	25647067	0.3187922407810467	chr6:25647067:C:T
chr6:25647126	['A', 'T']	98663	31119.85698342153	-1562.6226657838074	-0.0213838117339235	0.0058223016881283	-3.672741963461808	0.000240088	0.000240088	chr6	25647126	3.6196295461654686	chr6:25647126:A:T
chr6:25647344	['G', 'A']	98663	54370.79591027035	-2314.2641831254496	-0.0195870083869795	0.0047528680965809	-4.121092357069604	3.77388e-05	3.77388e-05	chr6	25647344	4.423211913436162	chr6:25647344:G:A
chr6:25649753	['C', 'A']	98663	26765.17022958796	-1114.8052865758696	0.0128681214365899	0.0062271753150531	2.06644598643039	0.038789	0.038789	chr6	25649753	1.4112914165865902	chr6:25649753:C:A
chr6:25649868	['C', 'T']	98663	54003.85242029499	-2354.6626122578145	-0.0196505387911853	0.0047547553045172	-4.132818101599532	3.58638e-05	3.58638e-05	chr6	25649868	4.445343696045526	chr6:25649868:C:T
chr6:25650589	['T', 'A']	98663	32684.300353786733	-1698.912681363093	-0.0267824621534297	0.0057257041617112	-4.677583996135974	2.90659e-06	2.90659e-06	chr6	25650589	5.536616224953172	chr6:25650589:T:A
chr6:25651035	['A', 'G']	98663	53999.92585196749	-2353.8731522011017	-0.0196515748047153	0.0047545932633711	-4.133176849449702	3.58078e-05	3.58078e-05	chr6	25651035	4.446022360842622	chr6:25651035:A:G
chr6:25651422	['C', 'G']	98663	54012.66424393558	-2346.153268641316	-0.0195067817245808	0.00475474009722	-4.102596845616431	4.08866e-05	4.08866e-05	chr6	25651422	4.38841900249608	chr6:25651422:C:G
chr6:25651436	['T', 'C']	98663	32884.33289406996	-1446.430508488321	0.0027471605990122	0.0057073236854717	0.4813395472917112	0.630276	0.630276	chr6	25651436	0.2004692298663108	chr6:25651436:T:C
chr6:25651997	['C', 'A']	98663	32652.30232133806	-1692.27127969637	-0.0266758199490453	0.0057287363613865	-4.656492857456059	3.2206e-06	3.2206e-06	chr6	25651997	5.492063211405155	chr6:25651997:C:A
chr6:25652340	['AG', 'A']	98663	53528.61651711025	-2384.1133652897825	-0.0191937117220117	0.0047716238982332	-4.022469526384585	5.7634e-05	5.7634e-05	chr6	25652340	4.239321237825496	chr6:25652340:AG:A
chr6:25652862	['G', 'T']	98663	54309.46771576896	-2307.7037209972764	-0.0194399410512141	0.0047464172456065	-4.0957084144274285	4.21215e-05	4.21215e-05	chr6	25652862	4.375496171434239	chr6:25652862:G:T
chr6:25653173	['A', 'G']	98663	17434.59846887041	-1115.5926013530388	-0.025072663800202	0.0074581493774622	-3.36178085624952	0.00077471	0.00077471	chr6	25653173	3.110860838099638	chr6:25653173:A:G
chr6:25653208	['T', 'G']	98663	27282.083393315163	-1063.8651210707674	0.0121656506531227	0.006174954199365	1.970160467647465	0.0488228	0.0488228	chr6	25653208	1.3113773173055774	chr6:25653208:T:G
chr6:25653597	['T', 'C']	98663	6038.243636548023	-296.6413566359104	-0.0158935065606767	0.0123419102292387	-1.2877671499363206	0.19783	0.19783	chr6	25653597	0.7037078490051384	chr6:25653597:T:C
chr6:25653614	['T', 'G']	98663	54306.31097863887	-2301.485417769853	-0.0192445006101447	0.004745957118399	-4.054925093094105	5.01888e-05	5.01888e-05	chr6	25653614	4.2993931880519245	chr6:25653614:T:G
chr6:25654000	['T', 'A']	98663	3303.1673964605	29.05627778793772	0.0013906210365377	0.0166427200925437	0.0835573168811959	0.933409	0.933409	chr6	25654000	0.0299280159305143	chr6:25654000:T:A
chr6:25654037	['T', 'A']	98663	38822.6892930276	-981.4286432700912	0.0037423976484771	0.0053575709229351	0.6985250783067405	0.484851	0.484851	chr6	25654037	0.3143917043251812	chr6:25654037:T:A
chr6:25654831	['C', 'T']	98663	6024.183174538819	-294.1052032650316	-0.0154936510399036	0.0123520340125023	-1.254340056400542	0.209721	0.209721	chr6	25654831	0.6783580801331832	chr6:25654831:C:T
chr6:25654876	['T', 'C']	98663	54310.15599594525	-2307.048842448375	-0.0193595693039918	0.0047459010091255	-4.079218944256724	4.52227e-05	4.52227e-05	chr6	25654876	4.344643511869124	chr6:25654876:T:C
chr6:25655447	['G', 'A']	98663	54010.948572123736	-2342.7683283729098	-0.0193669445243742	0.0047550861878802	-4.072890323993881	4.64695e-05	4.64695e-05	chr6	25655447	4.33283200039415	chr6:25655447:G:A
chr6:25655611	['T', 'G']	98663	54314.909169243256	-2303.4063697491547	-0.0192730365633097	0.0047455368240905	-4.061297441728982	4.88384e-05	4.88384e-05	chr6	25655611	4.3112385724616615	chr6:25655611:T:G
chr6:25657063	['A', 'G']	98663	7147.434657449548	-532.6559076084274	-0.0279445067894838	0.0113924722217519	-2.4528922472269525	0.014173	0.014173	chr6	25657063	1.8485382128756689	chr6:25657063:A:G
chr6:25657175	['A', 'T']	98663	32630.63801037992	-1447.0279545925305	0.0040585818840697	0.0057269307236806	0.7086836003249696	0.478523	0.478523	chr6	25657175	0.3200971832099654	chr6:25657175:A:T
chr6:25657235	['A', 'C']	98663	158238.83065227303	-6343.004820267311	-0.0372979343358845	0.0053232595765313	-7.006596954302244	2.4574e-12	2.4574e-12	chr6	25657235	11.609524146062183	chr6:25657235:A:C
chr6:25657362	['A', 'G']	98663	32688.63842512341	-1702.6841383431818	-0.0267851520340427	0.005725566209608	-4.678166499776823	2.89835e-06	2.89835e-06	chr6	25657362	5.5378491710075375	chr6:25657362:A:G
chr6:25658352	['T', 'C']	98663	29740.34444196612	-1602.9394104259045	-0.0249273358212418	0.0059274266565921	-4.20542290363378	2.60824e-05	2.60824e-05	chr6	25658352	4.583652449029051	chr6:25658352:T:C
chr6:25658679	['T', 'C']	98663	53465.96095365528	-2369.3840385517847	-0.0188531590204789	0.0047725840517569	-3.950304241061717	7.81061e-05	7.81061e-05	chr6	25658679	4.1073150468795845	chr6:25658679:T:C
chr6:25658944	['G', 'A']	98663	29733.12312714152	-1605.0105773507275	-0.0249570735572448	0.0059276356110518	-4.210291454271116	2.55267e-05	2.55267e-05	chr6	25658944	4.593005325596217	chr6:25658944:G:A
chr6:25658991	['G', 'A']	98663	55446.48748466629	-2297.083268220877	-0.018064053501271	0.0047171389267143	-3.829451237691944	0.000128509	0.000128509	chr6	25658991	3.89106645588549	chr6:25658991:G:A
chr6:25660580	['C', 'T']	98663	33804.45413076533	-1457.717730397768	0.0033722616214389	0.00564499347477	0.597389817457018	0.550249	0.550249	chr6	25660580	0.2594407380429043	chr6:25660580:C:T
chr6:25660744	['A', 'G']	98663	55450.92654095703	-2286.8893303304626	-0.0178234297534063	0.0047169800407016	-3.778567981974133	0.000157825	0.000157825	chr6	25660744	3.801824202000609	chr6:25660744:A:G
chr6:25660836	['G', 'A']	98663	55452.99271138501	-2291.872267597518	-0.0179376560427549	0.0047165223527708	-3.803152980334525	0.000142952	0.000142952	chr6	25660836	3.844809764175264	chr6:25660836:G:A
chr6:25661321	['T', 'C']	98663	27268.658290846062	-1058.2081836597608	0.0123242361410536	0.0061763791683161	1.9953820523641257	0.046004	0.046004	chr6	25661321	1.337204405222719	chr6:25661321:T:C
chr6:25662458	['G', 'A']	98663	53769.35461862861	-2368.2152212552965	-0.0193403707847238	0.0047618947916804	-4.061486368517364	4.87989e-05	4.87989e-05	chr6	25662458	4.31158996753242	chr6:25662458:G:A
chr6:25662575	['T', 'C']	98663	31141.41887905604	-1559.974085886103	-0.0220819215778996	0.0058169820990258	-3.796113036276627	0.00014707	0.00014707	chr6	25662575	3.832475907579792	chr6:25662575:T:C
chr6:25662645	['A', 'T']	98663	16120.960730251085	-1147.2501494829492	-0.0302471269662646	0.0077323101294589	-3.911783989499781	9.16782e-05	9.16782e-05	chr6	25662645	4.037733922184512	chr6:25662645:A:T
chr6:25663132	['C', 'T']	98663	27277.48824173373	-1052.7187235503238	0.0124116150539125	0.0061750543538114	2.009960454234963	0.0444381	0.0444381	chr6	25663132	1.3522445180740068	chr6:25663132:C:T
chr6:25663382	['T', 'G']	98663	55210.54926650245	-2348.783875975361	-0.0182604640701174	0.0047242401467261	-3.86527007581772	0.000111037	0.000111037	chr6	25663382	3.954532280508152	chr6:25663382:T:G
chr6:25663957	['T', 'C']	98663	31140.418737138752	-1560.7684184478196	-0.0220899225786612	0.0058168349009113	-3.7975845893787272	0.0001462	0.0001462	chr6	25663957	3.8350526273781584	chr6:25663957:T:C
chr6:25664753	['T', 'A']	98663	158161.0456471495	-6335.061475565897	-0.0371200572312716	0.0053192839265845	-6.978393660423756	3.00447e-12	3.00447e-12	chr6	25664753	11.52223212811255	chr6:25664753:T:A
chr6:25664813	['C', 'T']	98663	87878.04860294415	-3796.311591449678	-0.0137906912680215	0.0042619037743156	-3.235805404882936	0.0012134	0.0012134	chr6	25664813	2.9159960093919706	chr6:25664813:C:T
chr6:25665936	['G', 'A']	98663	55140.02985180531	-2341.99351423834	-0.0181936362181038	0.0047256530026565	-3.849972947204578	0.000118205	0.000118205	chr6	25665936	3.927364152672336	chr6:25665936:G:A
chr6:25666304	['T', 'C']	98663	55163.46036350352	-2339.066790815487	-0.0181663568171083	0.0047266523440505	-3.843387559479477	0.000121424	0.000121424	chr6	25666304	3.9156954645176416	chr6:25666304:T:C
chr6:25666456	['T', 'G']	98663	55589.26851373134	-2299.85608394193	-0.0183935654297647	0.0047116642162135	-3.90383622128034	9.47428e-05	9.47428e-05	chr6	25666456	4.023453784410889	chr6:25666456:T:G
chr6:25666586	['C', 'T']	98663	29716.1201974738	-1601.3733801356586	-0.0248401857675278	0.0059291308408196	-4.189515535146133	2.79793e-05	2.79793e-05	chr6	25666586	4.553163155102954	chr6:25666586:C:T
chr6:25666782	['A', 'T']	98663	37987.10636981437	-989.251273781096	0.0038104318525255	0.0054059521653162	0.7048585958589589	0.4809	0.4809	chr6	25666782	0.3179452229261927	chr6:25666782:A:T
chr6:25667711	['G', 'A']	98663	119331.18965359936	-5360.283374704597	-0.0272764654449741	0.004335941596531	-6.290782483508608	3.17188e-10	3.17188e-10	chr6	25667711	9.498683251469076	chr6:25667711:G:A
chr6:25668472	['T', 'C']	98663	22588.289438739823	-1319.5685392238277	-0.02508089474148	0.0066569697401163	-3.767614353169901	0.000164911	0.000164911	chr6	25668472	3.782750374798354	chr6:25668472:T:C
chr6:25668929	['G', 'A']	98663	54745.65237931103	-2291.0022213413163	-0.0177392139643154	0.0047358923172012	-3.745696222839516	0.000179996	0.000179996	chr6	25668929	3.7447371459924153	chr6:25668929:G:A
chr6:25668955	['C', 'T']	98663	29107.03049812934	-1629.303647152844	-0.0221320058892345	0.0059810101833876	-3.700379235385142	0.000215394	0.000215394	chr6	25668955	3.666766398545856	chr6:25668955:C:T
chr6:25669050	['G', 'T']	98663	29568.978771312344	-1667.528099977039	-0.0219097681005038	0.005945295122973	-3.685228007579158	0.00022862	0.00022862	chr6	25669050	3.6408857795850937	chr6:25669050:G:T
chr6:25669077	['G', 'C']	98663	57089.18291837457	-2372.286893298115	-0.0185182970681894	0.0046967569565156	-3.942783763272984	8.05968e-05	8.05968e-05	chr6	25669077	4.09368220099802	chr6:25669077:G:C
chr6:25669268	['A', 'G']	98663	55706.55074564829	-2318.993052367048	-0.0181783950838359	0.0047112933960859	-3.858472303792011	0.000114171	0.000114171	chr6	25669268	3.942444195033932	chr6:25669268:A:G
chr6:25669297	['G', 'A']	98663	29006.879991484453	-1633.3860613123206	-0.0219923092218005	0.0059899724877047	-3.6715209071398354	0.000241239	0.000241239	chr6	25669297	3.6175524804638193	chr6:25669297:G:A
chr6:25669441	['G', 'A']	98663	29046.710452421263	-1634.333968914468	-0.0222197545346388	0.0059879423092523	-3.710749600961529	0.00020676	0.00020676	chr6	25669441	3.684533476504346	chr6:25669441:G:A
chr6:25670564	['T', 'C']	98663	55303.84745917344	-2328.1331241944013	-0.0173079945972047	0.0047239388911866	-3.663890451567005	0.000248543	0.000248543	chr6	25670564	3.604598463883595	chr6:25670564:T:C
chr6:25670597	['C', 'T']	98663	37770.53129466141	-938.3857526380071	0.0029468615511577	0.0054187854605196	0.5438232557144167	0.586564	0.586564	chr6	25670597	0.2316845950907559	chr6:25670597:C:T
chr6:25670718	['A', 'G']	98663	19838.00534168542	-820.494384262055	-0.004897418658606	0.0070385206486134	-0.6958022719690059	0.486554	0.486554	chr6	25670718	0.3128689527223001	chr6:25670718:A:G
chr6:25671037	['AAG', 'A']	98663	32681.306142929552	-1697.3105212381784	-0.0270830205700617	0.0057238411666746	-4.7316163711433	2.23047e-06	2.23047e-06	chr6	25671037	5.65160361367862	chr6:25671037:AAG:A
chr6:25671398	['CT', 'C']	98663	55284.04298862693	-2330.181405912369	-0.0174216932829614	0.0047244520324467	-3.687558506957436	0.000226537	0.000226537	chr6	25671398	3.644860855092638	chr6:25671398:CT:C
chr6:25671645	['C', 'T']	98663	55293.04380967825	-2330.5686753326427	-0.0173822010926018	0.0047239429300741	-3.679595911699359	0.000233728	0.000233728	chr6	25671645	3.6312892571538513	chr6:25671645:C:T
chr6:25672669	['A', 'G']	98663	22640.37683083816	-592.4815739874002	0.002352065578846	0.0066529633500546	0.353536530278156	0.723687	0.723687	chr6	25672669	0.1404492287819526	chr6:25672669:A:G
chr6:25673045	['A', 'G']	98663	22597.748476954115	-1431.7026503414256	-0.023587211162647	0.0066583050855057	-3.542524840742605	0.000396499	0.000396499	chr6	25673045	3.4017579036680154	chr6:25673045:A:G
chr6:25673533	['G', 'A']	98663	7471.1514478872095	-233.15041954387792	-0.0131095965048972	0.0111356148268579	-1.1772674170875777	0.239092	0.239092	chr6	25673533	0.6214349551012073	chr6:25673533:G:A
chr6:25674497	['T', 'C']	98663	34891.9510689414	-986.1872448225312	0.0028337272165781	0.0055913754865952	0.5068032407002047	0.612294	0.612294	chr6	25674497	0.2130399962880276	chr6:25674497:T:C
chr6:25674507	['G', 'A']	98663	38874.30417549444	-940.970014475389	0.0027743483460714	0.0053591777405107	0.5176817191748944	0.604682	0.604682	chr6	25674507	0.2184729591549722	chr6:25674507:G:A
chr6:25674691	['A', 'G']	98663	109592.98811684432	-5216.843105262985	-0.0228018183110952	0.0042740446226203	-5.3349509245684175	9.57804e-08	9.57804e-08	chr6	25674691	7.018723353580423	chr6:25674691:A:G
chr6:25675140	['C', 'T']	98663	109528.88105012418	-5216.741361993644	-0.0229039303918465	0.004272449269611	-5.3608431479238	8.30199e-08	8.30199e-08	chr6	25675140	7.080817794078125	chr6:25675140:C:T
chr6:25675536	['T', 'G']	98663	158135.82229993414	-6328.396281177214	-0.0368419821229461	0.0053166080493397	-6.929602818383656	4.24599e-12	4.24599e-12	chr6	25675536	11.37202103300326	chr6:25675536:T:G
chr6:25675626	['C', 'T']	98663	38829.1484263342	-947.7787476660905	0.0024496799801772	0.0053588211598975	0.4571303850386521	0.647578	0.647578	chr6	25675626	0.1887079138422215	chr6:25675626:C:T
chr6:25675886	['T', 'C']	98663	158133.63041803514	-6333.198483196888	-0.0370036038772568	0.0053166021717796	-6.9600099239456	3.42361e-12	3.42361e-12	chr6	25675886	11.46551571376554	chr6:25675886:T:C
chr6:25676169	['G', 'A']	98663	148421.06917595066	-6155.153047725708	-0.0280078923529002	0.0049181997002525	-5.694744837518935	1.23906e-08	1.23906e-08	chr6	25676169	7.9069076629233725	chr6:25676169:G:A
chr6:25676512	['T', 'C']	98663	158134.8361074506	-6328.996199208028	-0.0368943331173552	0.0053165518309817	-6.939522888191635	3.9584e-12	3.9584e-12	chr6	25676512	11.402480322050971	chr6:25676512:T:C
chr6:25676587	['G', 'A']	98663	109593.10486192776	-5217.370425511873	-0.0228244468211217	0.0042724385098238	-5.3422528536432425	9.20013e-08	9.20013e-08	chr6	25676587	7.036206035927949	chr6:25676587:G:A
chr6:25676741	['A', 'C']	98663	7834.667575677703	-223.87917074322445	-0.0183308184004744	0.0108949831303327	-1.6825008521068276	0.0924749	0.0924749	chr6	25676741	1.0339761296472985	chr6:25676741:A:C
chr6:25676768	['TTTCCATCCCCTC', 'T']	98663	89077.62813076732	-4469.58830636031	-0.0214500473272408	0.0042730816659693	-5.019807484155535	5.18131e-07	5.18131e-07	chr6	25676768	6.285560422910373	chr6:25676768:TTTCCATCCCCTC:T
chr6:25677108	['C', 'G']	98663	9443.861465323247	-160.27649261829052	-0.0107558592405541	0.0100044020196787	-1.0751126573479723	0.282327	0.282327	chr6	25677108	0.5492475866412672	chr6:25677108:C:G
chr6:25677705	['A', 'G']	98663	38849.84407631948	-939.1073387504332	0.0026309338969772	0.0053579651469859	0.4910322902076461	0.623405	0.623405	chr6	25677705	0.2052297188001135	chr6:25677705:A:G
chr6:25678450	['C', 'T']	98663	38618.739944858906	-922.9427569775148	0.0030965932677721	0.0053697782614765	0.5766706029534788	0.564163	0.564163	chr6	25678450	0.2485953999650361	chr6:25678450:C:T
chr6:25678683	['A', 'T']	98663	2803.511470424248	-9.899187003380856	0.0049144340330935	0.0180466817889206	0.2723178748633257	0.785378	0.785378	chr6	25678683	0.1049212683475213	chr6:25678683:A:T
chr6:25679430	['A', 'G']	98663	7849.397788319246	-225.8362163609142	-0.0185640002678959	0.0108833977417038	-1.7057173419989098	0.0880639	0.0880639	chr6	25679430	1.0552020852746968	chr6:25679430:A:G
chr6:25679732	['A', 'G']	98663	39088.9618663396	-903.815408702294	0.0028572497369546	0.0053499502532885	0.5340703374201202	0.593294	0.593294	chr6	25679732	0.226730043673447	chr6:25679732:A:G
chr6:25679899	['AAAT', 'A']	98663	87834.93932634403	-4511.611915047855	-0.0220709218767399	0.0042828545093079	-5.1533204849180025	2.56406e-07	2.56406e-07	chr6	25679899	6.591071816374736	chr6:25679899:AAAT:A
chr6:25680045	['CAA', 'C']	98663	88828.4051415654	-4416.128344940067	-0.0205444044819831	0.004272787414814	-4.808197199503625	1.52521e-06	1.52521e-06	chr6	25680045	5.816670355948471	chr6:25680045:CAA:C
chr6:25680103	['A', 'C']	98663	173573.0740155086	-6796.819214621832	-0.0449636628371376	0.0065255376395458	-6.890415061687871	5.59618e-12	5.59618e-12	chr6	25680103	11.252108324961211	chr6:25680103:A:C
chr6:25680913	['C', 'T']	98663	88758.29338239768	-4431.391073357766	-0.0206980347813793	0.004273701412566	-4.843116723250809	1.28011e-06	1.28011e-06	chr6	25680913	5.8927527097736885	chr6:25680913:C:T
chr6:25681525	['G', 'A']	98663	88805.90195859777	-4438.156487201844	-0.0208689503333517	0.0042730864506755	-4.883811870937599	1.04217e-06	1.04217e-06	chr6	25681525	5.982061432629611	chr6:25681525:G:A
chr6:25683052	['A', 'C']	98663	158059.22413356177	-6306.249443655202	-0.0358960826330085	0.0053134232403702	-6.755735616970543	1.42897e-11	1.42897e-11	chr6	25683052	10.84497688875362	chr6:25683052:A:C
chr6:25683726	['C', 'T']	98663	33497.75323622135	-705.3481401963553	-0.0011880344036576	0.0056862666443299	-0.2089304772301376	0.834503	0.834503	chr6	25683726	0.07857209771319	chr6:25683726:C:T
chr6:25684051	['A', 'G']	98663	111362.83182449485	-4203.469250374629	-0.01835572300711	0.0042850311978416	-4.283684799390874	1.83997e-05	1.83997e-05	chr6	25684051	4.735189257936481	chr6:25684051:A:G
chr6:25684378	['C', 'T']	98663	11140.564576618215	-472.7232071005234	0.0045483249085391	0.0092372717589376	0.4923883401111761	0.622446	0.622446	chr6	25684378	0.2058983196045513	chr6:25684378:C:T
chr6:25685083	['T', 'C']	98663	2092.4665808335285	-50.32158289615335	-0.0069751809640366	0.0208007684447593	-0.3353328499646846	0.737375	0.737375	chr6	25685083	0.1323115908227959	chr6:25685083:T:C
chr6:25685488	['A', 'G']	98663	2715.9910065195154	-52.266771754420425	0.0119495914515912	0.0182088759979946	0.6562509104300152	0.511664	0.511664	chr6	25685488	0.2910151383363652	chr6:25685488:A:G
chr6:25685529	['G', 'A']	98663	2810.1993796626666	-49.331692350651046	0.0087880874380949	0.0178957781073943	0.4910704293133679	0.623378	0.623378	chr6	25685529	0.2052485287309727	chr6:25685529:G:A
chr6:25685661	['A', 'G']	98663	59247.82180085181	-1449.3879775157814	-0.0084781813610925	0.004708594423032	-1.8005758405569283	0.0717728	0.0717728	chr6	25685661	1.144040110743729	chr6:25685661:A:G
chr6:25686177	['C', 'T']	98663	60007.555938526406	-1355.6186880540254	-0.007844101187621	0.0046895061500296	-1.6726923766954411	0.094391	0.094391	chr6	25686177	1.0250694128700704	chr6:25686177:C:T
chr6:25687351	['T', 'C']	98663	59313.42812680581	-1458.4042771326997	-0.0087251885779392	0.0047067223138242	-1.8537716899746344	0.0637748	0.0637748	chr6	25687351	1.1953508946786988	chr6:25687351:T:C
chr6:25689259	['G', 'C']	98663	84154.47076714083	-2263.7978858743977	-0.0038031223341868	0.004338493689882	-0.8765997154856334	0.380706	0.380706	chr6	25689259	0.4194102785668841	chr6:25689259:G:C
chr6:25690062	['G', 'A']	98663	50768.893355367225	-1696.8986540050037	0.0023577981235812	0.0048581787440447	0.4853255196654661	0.627447	0.627447	chr6	25690062	0.2024229528423887	chr6:25690062:G:A
chr6:25690708	['C', 'A']	98663	43829.55199399876	-1753.4502005467718	0.004384477412227	0.0051239710373905	0.8556795852733635	0.392177	0.392177	chr6	25690708	0.4065178799848685	chr6:25690708:C:A
chr6:25691134	['C', 'T']	98663	23833.41563865265	-900.8625917286612	0.0065811483177759	0.0065078007742132	1.0112707112751995	0.311889	0.311889	chr6	25691134	0.5059999420865371	chr6:25691134:C:T
chr6:25691670	['G', 'A']	98663	43928.12374425982	-1776.6078852674705	0.0038124153503487	0.0051199769464629	0.7446157258544926	0.456506	0.456506	chr6	25691670	0.3405535100250444	chr6:25691670:G:A
chr6:25691793	['T', 'C']	98663	4386.066920791978	80.38666199999543	-0.0059949920181388	0.0144786014987725	-0.4140587762324381	0.678832	0.678832	chr6	25691793	0.1682376933198083	chr6:25691793:T:C
chr6:25693046	['C', 'T']	98663	53592.27058871239	-2595.176220228244	0.0023331793774773	0.0047938156893404	0.4867061081771242	0.626468	0.626468	chr6	25693046	0.2031011078755059	chr6:25693046:C:T
chr6:25693674	['TTAAC', 'T']	98663	23870.903325865933	-912.0614416974572	0.0063433288744822	0.0065028301393278	0.9754720234992802	0.329329	0.329329	chr6	25693674	0.4823700245707071	chr6:25693674:TTAAC:T
chr6:25694263	['T', 'G']	98663	57635.9308841717	-2612.38519951644	0.0034443978468386	0.0046763342883991	0.7365593720242356	0.461392	0.461392	chr6	25694263	0.3359299399102345	chr6:25694263:T:G
chr6:25694456	['T', 'C']	98663	40321.399594484974	-1645.143835022422	-0.0112955480202678	0.0052926723380426	-2.1341861537654294	0.03283	0.03283	chr6	25694456	1.48372911727066	chr6:25694456:T:C
chr6:25694574	['A', 'G']	98663	23871.871258122395	-914.3280835894644	0.0062955944786235	0.006502548148436	0.96817345060916	0.33296	0.33296	chr6	25694574	0.4776079371324483	chr6:25694574:A:G
chr6:25694776	['C', 'T']	98663	2358.119503740193	-32.12203880933471	-0.0114092873818014	0.0196821119981404	-0.5796780031980017	0.562133	0.562133	chr6	25694776	0.250160918714849	chr6:25694776:C:T
chr6:25695213	['G', 'T']	98663	58789.108869537	-1457.4415564189844	-0.0075258439916862	0.004721616385929	-1.593912630029423	0.110959	0.110959	chr6	25695213	0.9548374659257494	chr6:25695213:G:T
chr6:25695592	['T', 'C']	98663	113292.9656437862	-4355.737495060125	0.0030732538558618	0.0043382574385255	0.7084074422532054	0.478694	0.478694	chr6	25695592	0.3199420159757949	chr6:25695592:T:C
chr6:25695963	['T', 'C']	98663	23877.59822188881	-908.8291359574816	0.0064548533483084	0.0065015868261341	0.9928119889689264	0.320804	0.320804	chr6	25695963	0.4937602252784682	chr6:25695963:T:C
chr6:25696383	['T', 'A']	98663	113318.64461343463	-4338.15161119788	0.0038502576850905	0.0043404278101788	0.8870687069281945	0.375044	0.375044	chr6	25696383	0.4259177780423275	chr6:25696383:T:A
chr6:25698253	['C', 'T']	98663	58541.120130561285	-1480.6137181878012	-0.0083790392735448	0.0047263723054096	-1.772826754243325	0.0762605	0.0762605	chr6	25698253	1.117700351612452	chr6:25698253:C:T
chr6:25698566	['A', 'T']	98663	2359.095642566821	-31.188604244488232	-0.0109897881036951	0.0196780174152749	-0.5584804541927274	0.576518	0.576518	chr6	25698566	0.2391871286491826	chr6:25698566:A:T
chr6:25698895	['C', 'T']	98663	2520.0	-65.55379467524737	0.0109679373334698	0.0188773375258038	0.5810108188444224	0.561234	0.561234	chr6	25698895	0.2508560269432013	chr6:25698895:C:T
chr6:25699771	['A', 'G']	98663	58577.34216503418	-1471.2168779334377	-0.0081636008948167	0.004726128349664	-1.727333726642655	0.0841109	0.0841109	chr6	25699771	1.0751477199796102	chr6:25699771:A:G
chr6:25700114	['G', 'A']	98663	16773.780368857035	-639.388752644464	0.0060220246081153	0.0076270062814815	0.7895659693813245	0.429783	0.429783	chr6	25700114	0.3667507669558069	chr6:25700114:G:A
chr6:25700122	['G', 'A']	98663	18197.5482661954	154.4604823213684	0.0017474554594516	0.0075756749689974	0.230666635857913	0.817574	0.817574	chr6	25700122	0.0874729281634633	chr6:25700122:G:A
chr6:25701490	['G', 'A']	98663	59664.25673333264	-1306.8369854623038	-0.0079082675502775	0.004720146248005	-1.6754285004664744	0.0938534	0.0938534	chr6	25701490	1.0275499896969562	chr6:25701490:G:A
chr6:25701675	['G', 'A']	98663	49947.593666369314	-1886.3855192195133	0.0026229503831416	0.0048919350081205	0.5361785017150812	0.591836	0.591836	chr6	25701675	0.2277986212540766	chr6:25701675:G:A
chr6:25702220	['G', 'A']	98663	49883.10063358508	-1868.520373944543	0.0023647297107145	0.0048946031867211	0.483130014937657	0.629004	0.629004	chr6	25702220	0.2013465927544067	chr6:25702220:G:A
chr6:25702541	['C', 'T']	98663	2101.127776032111	-45.221782217765295	-0.0036514288896553	0.0207603050000916	-0.1758851273928411	0.860385	0.860385	chr6	25702541	0.0653071697327556	chr6:25702541:C:T
chr6:25702837	['A', 'G']	98663	2240.31596870897	-58.07767791566864	-0.0070047716189443	0.0208436324812625	-0.3360629019553733	0.736824	0.736824	chr6	25702837	0.1326362366415378	chr6:25702837:A:G
chr6:25702856	['T', 'TA']	98663	2776.308870809313	-46.02618732086784	0.0142638515639116	0.0181909953221894	0.7841160591423263	0.432974	0.432974	chr6	25702856	0.3635381821583055	chr6:25702856:T:TA
chr6:25702960	['G', 'A']	98663	44297.10091500881	-1750.796426186316	0.0045856005468314	0.0051095292946049	0.8974604669892459	0.369475	0.369475	chr6	25702960	0.4324149421930073	chr6:25702960:G:A
chr6:25703058	['T', 'G']	98663	44311.22792432939	-1717.3710733783332	0.0052274831997284	0.0051017670162044	1.0246416943629009	0.305535	0.305535	chr6	25703058	0.5149390327660692	chr6:25703058:T:G
chr6:25703301	['A', 'C']	98663	40270.67347497313	-1637.3635542218556	-0.0111286158241314	0.0052943858329062	-2.101965397943529	0.0355588	0.0355588	chr6	25703301	1.4490529035559252	chr6:25703301:A:C
chr6:25703383	['G', 'A']	98663	136160.08083367968	-5429.867652409604	0.0073186473772329	0.0046847176788735	1.5622387257694297	0.118235	0.118235	chr6	25703383	0.9272539442936608	chr6:25703383:G:A
chr6:25703428	['A', 'T']	98663	136156.5601970583	-5436.817793832905	0.0071991502630781	0.0046851572726023	1.536586680916123	0.124398	0.124398	chr6	25703428	0.9051866019277252	chr6:25703428:A:T
chr6:25703504	['T', 'C']	98663	2359.095642566821	-31.17654002123217	-0.0109780475889496	0.019678011492758	-0.5578839911232777	0.576925	0.576925	chr6	25703504	0.2388806412692764	chr6:25703504:T:C
chr6:25703839	['A', 'G']	98663	2084.0211226206648	-49.71774564662077	-0.0063704129890102	0.0208419563676434	-0.3056533118407305	0.759869	0.759869	chr6	25703839	0.1192612728257016	chr6:25703839:A:G
chr6:25703962	['C', 'A']	98663	55406.546753036135	-2616.7131696325023	0.0025565543669965	0.0047366838544299	0.5397350647765038	0.589381	0.589381	chr6	25703962	0.2296038687035333	chr6:25703962:C:A
chr6:25705490	['C', 'G']	98663	56025.789150886	-2590.625461938728	0.002319158233076	0.0047191277420562	0.4914379012053368	0.623118	0.623118	chr6	25705490	0.2054297031060729	chr6:25705490:C:G
chr6:25705707	['C', 'A']	98663	27165.304011109874	-924.089363667024	0.0034233752073321	0.0061553217705436	0.5561651096315994	0.578099	0.578099	chr6	25705707	0.2379977818700974	chr6:25705707:C:A
chr6:25705828	['G', 'A']	98663	49874.13199647196	-1865.5880038447008	0.0023523348327683	0.0048951092021689	0.4805479787306971	0.630839	0.630839	chr6	25705828	0.2000814653728981	chr6:25705828:G:A
chr6:25705946	['T', 'A']	98663	62925.133352934645	-1365.7862613970096	-0.0073180301909748	0.0046458272562633	-1.575183446846605	0.115217	0.115217	chr6	25705946	0.938483437045681	chr6:25705946:T:A
chr6:25706224	['T', 'C']	98663	2358.430270160676	-31.523334027691128	-0.011106228257147	0.019682171168281	-0.5642786134816973	0.572566	0.572566	chr6	25706224	0.2421744447370402	chr6:25706224:T:C
chr6:25706409	['A', 'G']	98663	2723.1656040625603	-47.97180213726616	0.0122339293161978	0.0181836668217442	0.6727977055523467	0.501078	0.501078	chr6	25706409	0.3000946646858711	chr6:25706409:A:G
chr6:25706421	['AT', 'A']	98663	2722.193135744405	-46.92420939866063	0.0124319886953438	0.0181867196983492	0.683575097738612	0.494245	0.494245	chr6	25706421	0.306057715506234	chr6:25706421:AT:A
chr6:25707408	['T', 'A']	98663	47543.119350783614	-1834.523392138152	0.003224566307752	0.0049777233145882	0.6477994263565773	0.517116	0.517116	chr6	25707408	0.2864120245868358	chr6:25707408:T:A
chr6:25707459	['G', 'C']	98663	2357.0477797711355	-31.33092356789213	-0.0111138058110824	0.0196858814599985	-0.5645571844809456	0.572376	0.572376	chr6	25707459	0.2423185847062597	chr6:25707459:G:C
chr6:25707779	['CA', 'C']	98663	59711.89379086625	-1305.3019368461469	-0.0080052866793935	0.0047199609500544	-1.696049345344958	0.0898797	0.0898797	chr6	25707779	1.0463383858363755	chr6:25707779:CA:C
chr6:25707888	['C', 'T']	98663	60579.43806135069	-1271.66563862573	-0.0085799115062554	0.0047023973160603	-1.8245824267022297	0.0680671	0.0680671	chr6	25707888	1.1670627521253365	chr6:25707888:C:T
chr6:25708486	['G', 'T']	98663	170828.0457263918	-5725.165954384555	-0.0084040812799703	0.0062199230690997	-1.351155180957356	0.176649	0.176649	chr6	25708486	0.7528888167386809	chr6:25708486:G:T
chr6:25708732	['T', 'C']	98663	98164.90407931551	-3748.445056824014	0.0074231166237609	0.0042846581780254	1.7324874739906928	0.0831899	0.0831899	chr6	25708732	1.0799293977540962	chr6:25708732:T:C
chr6:25708838	['A', 'G']	98663	2369.79262901754	-34.676303810064304	-0.0119042710835803	0.0196275844050196	-0.6065071909987994	0.544179	0.544179	chr6	25708838	0.2642582217626058	chr6:25708838:A:G
chr6:25708986	['C', 'T']	98663	62228.63073935511	-1252.241949360248	-0.0105530208157771	0.0046730820283658	-2.258257131314989	0.0239318	0.0239318	chr6	25708986	1.6210246352491506	chr6:25708986:C:T
chr6:25708995	['C', 'T']	98663	170815.53197470878	-5734.120458300693	-0.0086561450061299	0.0062234485311289	-1.3908920372415654	0.164261	0.164261	chr6	25708995	0.7844655375712889	chr6:25708995:C:T
chr6:25710182	['C', 'T']	98663	47555.337979200034	-1805.818289823649	0.0038979342519634	0.0049754988608277	0.7834258153794446	0.433379	0.433379	chr6	25710182	0.3631321368673365	chr6:25710182:C:T
chr6:25710204	['C', 'T']	98663	53877.82942875971	-2658.503335644506	0.0014936343216594	0.0047868785432141	0.3120267849237133	0.755021	0.755021	chr6	25710204	0.1220409688247384	chr6:25710204:C:T
chr6:25710253	['C', 'T']	98663	19377.55321844906	325.51166208963303	0.0016621749424142	0.0074178468755718	0.2240778180374726	0.822697	0.822697	chr6	25710253	0.0847600863644281	chr6:25710253:C:T
chr6:25710381	['CAAG', 'C']	98663	56286.78665416312	-1257.5847003693032	-0.0087540558345658	0.0050023773831996	-1.7499790927342165	0.080125	0.080125	chr6	25710381	1.096231957473126	chr6:25710381:CAAG:C
chr6:25710389	['T', 'C']	98663	60171.1614412585	-1278.485068488303	-0.0086520170311092	0.004712302665573	-1.8360486677391976	0.0663535	0.0663535	chr6	25710389	1.1781361641243862	chr6:25710389:T:C
chr6:25711015	['G', 'A']	98663	56048.23968183104	-2597.9179905690457	0.0021698375126358	0.0047214452672945	0.4595706165792713	0.645825	0.645825	chr6	25711015	0.1898851473772349	chr6:25711015:G:A
chr6:25711045	['G', 'A']	98663	60678.61188026298	-1294.945983462064	-0.0092583296685517	0.0047047376839311	-1.9678737244317044	0.0490854	0.0490854	chr6	25711045	1.309047665562034	chr6:25711045:G:A
chr6:25711110	['A', 'G']	98663	60620.79325206873	-1286.4729697816515	-0.0088561517650105	0.0047013051067716	-1.883764521527059	0.0595998	0.0595998	chr6	25711110	1.224755197626242	chr6:25711110:A:G
chr6:25712015	['A', 'G']	98663	3150.1915728230124	-116.03477153274348	-0.0178913308261156	0.0169708025481321	-1.0542418825139637	0.291775	0.291775	chr6	25712015	0.5349519222683967	chr6:25712015:A:G
chr6:25712205	['C', 'A']	98663	64902.867356662086	-1293.1859457589703	-0.0095547761886751	0.0046056422218249	-2.074580640110834	0.038028	0.038028	chr6	25712205	1.4198965147620748	chr6:25712205:C:A
chr6:25712991	['C', 'T']	98663	23462.664642799224	-974.1370500125404	0.0057156649138689	0.0065534331716505	0.8721634545072134	0.383121	0.383121	chr6	25712991	0.4166640423939434	chr6:25712991:C:T
chr6:25713005	['A', 'G']	98663	2724.0276094139585	-47.994132858553264	0.012134758095065	0.0181805355728312	0.6674587801032115	0.504481	0.504481	chr6	25713005	0.2971551857215047	chr6:25713005:A:G
chr6:25713073	['G', 'A']	98663	60599.98475418147	-1286.1921023318985	-0.008892962956542	0.0047006366505665	-1.891863510758721	0.0585121	0.0585121	chr6	25713073	1.232754314775188	chr6:25713073:G:A
chr6:25713819	['G', 'A']	98663	2721.1654824290217	-50.857657151052	0.0110661042344775	0.0181903050044445	0.6083517693504187	0.542956	0.542956	chr6	25713819	0.2652353632867653	chr6:25713819:G:A
chr6:25713843	['A', 'C']	98663	2721.1654824290217	-51.66259629194955	0.0108609278712328	0.0181900783017495	0.5970797756372628	0.550455	0.550455	chr6	25713843	0.2592781790546266	chr6:25713843:A:C
chr6:25714511	['A', 'G']	98663	19073.05961963464	296.2970917272433	-0.0004900073310966	0.0074807158032496	-0.0655027331587373	0.947774	0.947774	chr6	25714511	0.0232952093435266	chr6:25714511:A:G
chr6:25714731	['A', 'G']	98663	11482.025781400482	-442.3202917805978	0.0062684970237632	0.0090977522122837	0.6890160203857416	0.490815	0.490815	chr6	25714731	0.3090821730891193	chr6:25714731:A:G
chr6:25714795	['G', 'A']	98663	59718.3160653278	-1323.5653476627974	-0.0084661016097725	0.004719415802293	-1.7938876260191197	0.0728342	0.0728342	chr6	25714795	1.137664645637776	chr6:25714795:G:A
chr6:25715256	['G', 'A']	98663	3128.095114534766	-128.25654262430766	-0.0216882612225877	0.0170261340331783	-1.2738218306236977	0.20273	0.20273	chr6	25715256	0.6930819796227011	chr6:25715256:G:A
chr6:25715306	['A', 'G']	98663	88953.93346647474	-2298.562215156264	-0.0034215737499159	0.0043198323499127	-0.7920616988724196	0.428327	0.428327	chr6	25715306	0.3682245485746532	chr6:25715306:A:G
chr6:25715371	['A', 'G']	98663	25734.95590203156	-958.8300618250036	0.0077092956894369	0.0063006170265758	1.2235778903747514	0.221114	0.221114	chr6	25715371	0.6553837588674245	chr6:25715371:A:G
chr6:25717357	['CA', 'C']	98663	152961.70483228413	-4896.850370549848	-0.0054749007781042	0.0051001816731077	-1.0734717170904595	0.283062	0.283062	chr6	25717357	0.5481184291089631	chr6:25717357:CA:C
chr6:25717463	['C', 'A']	98663	2726.027629685188	-49.14849062092592	0.0119331549968818	0.0181742294797239	0.6565975746149245	0.511441	0.511441	chr6	25717463	0.2912044594148432	chr6:25717463:C:A
chr6:25717615	['C', 'T']	98663	60605.8283374051	-1291.9642549724886	-0.0089708745342899	0.004701403682123	-1.9081268363322057	0.0563777	0.0563777	chr6	25717615	1.248892645698956	chr6:25717615:C:T
chr6:25718238	['A', 'G']	98663	56044.52059849159	-2577.8034703090266	0.0026250692430318	0.0047192177039417	0.5562509313438212	0.578041	0.578041	chr6	25718238	0.2380413563160494	chr6:25718238:A:G
chr6:25718534	['T', 'A']	98663	131545.6653487028	-5408.498366625554	0.0083982671567863	0.0045909512336681	1.829308726957706	0.0673564	0.0673564	chr6	25718534	1.1716211326413533	chr6:25718534:T:A
chr6:25719586	['C', 'T']	98663	60604.6562946741	-1284.631514204597	-0.0087999710413455	0.0047017778670778	-1.8716262848067324	0.0612613	0.0612613	chr6	25719586	1.212813791453115	chr6:25719586:C:T
chr6:25719591	['C', 'G']	98663	192143.84242854247	-6691.5572550835	-0.000150059195672	0.0134053321144635	-0.0111939931357709	0.991069	0.991069	chr6	25719591	0.0038961081019369	chr6:25719591:C:G
chr6:25719987	['C', 'G']	98663	60603.041528104455	-1290.2040749877312	-0.0088776562265746	0.0047015750893717	-1.88823023302197	0.058998	0.058998	chr6	25719987	1.2291627104542284	chr6:25719987:C:G
chr6:25720386	['GGA', 'G']	98663	164174.39061939588	-5681.73393830543	-0.0037350683786591	0.0058146906820881	-0.6423503128317436	0.520647	0.520647	chr6	25720386	0.2834566296971829	chr6:25720386:GGA:G
chr6:25720533	['T', 'C']	98663	192141.8423677276	-6690.101233181239	-7.703685890517047e-06	0.0134027400100698	-0.0005747844011544	0.999541	0.999541	chr6	25720533	0.0001993869299954	chr6:25720533:T:C
chr6:25720584	['A', 'G']	98663	59724.89616300876	-1322.8743597700725	-0.0083415155876697	0.0047196414882621	-1.7674044963828766	0.0771636	0.0771636	chr6	25720584	1.1125875189277985	chr6:25720584:A:G
chr6:25720981	['T', 'G']	98663	25608.96988037307	-965.6446082727492	0.0071133122478268	0.0063139023376144	1.126611066732853	0.25991	0.25991	chr6	25720981	0.5851770107595844	chr6:25720981:T:G
chr6:25721126	['G', 'A']	98663	25622.45363029949	-962.6741806577184	0.0074002966698922	0.0063124069441101	1.1723415070375265	0.241063	0.241063	chr6	25721126	0.617869442998529	chr6:25721126:G:A
chr6:25721366	['TGACA', 'T']	98663	40332.7230990684	-1654.3625991134622	-0.0115898658829543	0.0052915056818483	-2.1902775088594293	0.0285064	0.0285064	chr6	25721366	1.5450576251617212	chr6:25721366:TGACA:T
chr6:25721638	['ATAT', 'A']	98663	2725.3038458419496	-49.12661628972936	0.0119352276725709	0.0181771499470165	0.6566061075229194	0.511436	0.511436	chr6	25721638	0.2912087052281903	chr6:25721638:ATAT:A
chr6:25721685	['G', 'A']	98663	2338.42662071063	-33.779337606727985	-0.0115417843275978	0.0197643927738068	-0.5839685772129486	0.559243	0.559243	chr6	25721685	0.2523994432266824	chr6:25721685:G:A
chr6:25722645	['G', 'A']	98663	2089.317644554375	-51.24695842793736	-0.0064234467844039	0.0208184286137709	-0.3085461877826341	0.757667	0.757667	chr6	25722645	0.1205216279280896	chr6:25722645:G:A
chr6:25722688	['GAAGT', 'G']	98663	19339.568131366887	313.40125596537547	0.0012584866210494	0.0074183619796095	0.169644811686007	0.86529	0.86529	chr6	25722688	0.0628383153187293	chr6:25722688:GAAGT:G
chr6:25723179	['G', 'A']	98663	60850.48965292452	-1333.1840864300575	-0.0097293559942995	0.0047103299220131	-2.065535993313464	0.0388749	0.0388749	chr6	25723179	1.4103307151227664	chr6:25723179:G:A
chr6:25723299	['G', 'A']	98663	105922.86971731012	-4439.838002891989	0.0039917476367293	0.0043085920419197	0.9264621941210232	0.354208	0.354208	chr6	25723299	0.4507416342339742	chr6:25723299:G:A
chr6:25724979	['C', 'T']	98663	62268.11093737294	-1460.328351185932	-0.0107954747037663	0.004755952939968	-2.2698867797962063	0.0232166	0.0232166	chr6	25724979	1.6342013810382312	chr6:25724979:C:T
chr6:25725278	['A', 'G']	98663	60263.26997708791	-1291.3080057443156	-0.0087855475358744	0.004706062952781	-1.866857206124403	0.0619245	0.0619245	chr6	25725278	1.2081374913730114	chr6:25725278:A:G
chr6:25725458	['T', 'C']	98663	47494.7021298164	-1812.1081731668044	0.0038662726158064	0.0049775856535193	0.776736531509579	0.437316	0.437316	chr6	25725458	0.3592046329121902	chr6:25725458:T:C
chr6:25725605	['A', 'C']	98663	193711.78020819608	-6646.5051791179	-0.020759562185535	0.0158667088687512	-1.3083722879935131	0.19075	0.19075	chr6	25725605	0.7195354533730819	chr6:25725605:A:C
chr6:25725697	['C', 'T']	98663	16245.45777660631	-773.5845311243598	0.0038544001980836	0.0077346562315057	0.4983285724300766	0.618254	0.618254	chr6	25725697	0.2088330651448972	chr6:25725697:C:T
chr6:25725959	['C', 'T']	98663	2088.126985414112	-53.30359724365661	-0.0080644899699594	0.0208135074496273	-0.3874642459699311	0.698413	0.698413	chr6	25725959	0.1558876854311812	chr6:25725959:C:T
chr6:25725985	['G', 'A']	98663	59894.10586124402	-1310.3076081873585	-0.008583969330864	0.0047189258683049	-1.8190515321545788	0.0689066	0.0689066	chr6	25725985	1.1617391785814255	chr6:25725985:G:A
chr6:25725986	['G', 'A']	98663	2341.0237274735964	-36.61204110293059	-0.0128972652591803	0.0197427907531789	-0.6532645470652994	0.513587	0.513587	chr6	25725986	0.2893859777346046	chr6:25725986:G:A
chr6:25726393	['C', 'T']	98663	47842.72838968017	-1717.8031150204429	0.0047256728665341	0.004965652786071	0.9516720298668504	0.341266	0.341266	chr6	25726393	0.466906977903377	chr6:25726393:C:T
chr6:25726826	['A', 'G']	98663	60003.12243532562	-1304.027625499234	-0.0088248125534156	0.004717692264518	-1.870578252801134	0.0614065	0.0614065	chr6	25726826	1.2117856554920317	chr6:25726826:A:G
chr6:25727037	['C', 'T']	98663	59905.464552881785	-1319.9842699513058	-0.0088534212830148	0.0047187015599764	-1.8762409892815928	0.0606251	0.0606251	chr6	25727037	1.2173475320282388	chr6:25727037:C:T
chr6:25727220	['G', 'A']	98663	2340.047435156749	-35.27640649988164	-0.0120460437982806	0.0197462663453393	-0.610041594071976	0.541836	0.541836	chr6	25727220	0.2661321434852988	chr6:25727220:G:A
chr6:25727289	['G', 'A']	98663	59911.93295273637	-1313.5904166640807	-0.0087391971790927	0.0047194943221253	-1.8517232107098425	0.0640686	0.0640686	chr6	25727289	1.1933547659241317	chr6:25727289:G:A
chr6:25727299	['T', 'A']	98663	25688.15414097986	-965.8209955993866	0.00691621348552	0.0063056390439429	1.0968299069011207	0.272718	0.272718	chr6	25727299	0.5642861967019752	chr6:25727299:T:A
chr6:25727424	['C', 'T']	98663	2407.5453264001926	-40.926816099997154	-0.0135515302063346	0.0197661149811208	-0.6855940188184751	0.492971	0.492971	chr6	25727424	0.3071786282084036	chr6:25727424:C:T
chr6:25727768	['C', 'T']	98663	131562.33629027358	-5392.744111951374	0.0084635081144359	0.0045897255256563	1.8440118188168928	0.0651844	0.0651844	chr6	25727768	1.1858563276507854	chr6:25727768:C:T
chr6:25727870	['C', 'T']	98663	59887.80425782372	-1318.4929906514433	-0.0088410773755503	0.004720736651765	-1.8728173223229432	0.0610966	0.0610966	chr6	25727870	1.213982957389587	chr6:25727870:C:T
chr6:25727948	['C', 'T']	98663	47569.07044741584	-1805.9223716205468	0.003870736982742	0.0049799734494379	0.7772605661540036	0.437007	0.437007	chr6	25727948	0.359511606423113	chr6:25727948:C:T
chr6:25729001	['G', 'C']	98663	59941.9357595418	-1318.4289398797005	-0.0090172431547335	0.0047187335959276	-1.910945589832767	0.0560145	0.0560145	chr6	25729001	1.2516995362999292	chr6:25729001:G:C
chr6:25730027	['T', 'C']	98663	59936.65461476845	-1314.5095390005254	-0.0089279457260398	0.0047191864441629	-1.89184000922078	0.0585152	0.0585152	chr6	25730027	1.2327313062482166	chr6:25730027:T:C
chr6:25730210	['C', 'T']	98663	59936.54226308748	-1315.5805260057102	-0.0089772319854559	0.0047190779990824	-1.9023275282166032	0.0571313	0.0571313	chr6	25730210	1.2431258936288787	chr6:25730210:C:T
chr6:25730629	['A', 'G']	98663	2338.4503264263403	-34.35292021031435	-0.011844230262358	0.0197642501386707	-0.5992754685483169	0.548991	0.548991	chr6	25730629	0.2604347751899365	chr6:25730629:A:G
chr6:25730841	['T', 'A']	98663	2338.142189606414	-34.221075803194786	-0.0117716044632507	0.0197642563790943	-0.595600676163164	0.551443	0.551443	chr6	25730841	0.2584993718272642	chr6:25730841:T:A
chr6:25731114	['A', 'G']	98663	59947.11392020114	-1310.3582404158656	-0.0089111287141691	0.004718840096021	-1.8884150623546208	0.0589732	0.0589732	chr6	25731114	1.2293453059234591	chr6:25731114:A:G
chr6:25731130	['T', 'C']	98663	59938.58019647403	-1303.5869891216507	-0.0087348822264976	0.0047191122100985	-1.850958790046481	0.0641785	0.0641785	chr6	25731130	1.1926104375885305	chr6:25731130:T:C
chr6:25731555	['C', 'T']	98663	59210.60207608948	-1358.3483986737826	-0.0088069473658775	0.0047344563172814	-1.8601813546638784	0.0628628	0.0628628	chr6	25731555	1.2016062787834851	chr6:25731555:C:T
chr6:25732086	['C', 'T']	98663	59620.8343013532	-1310.842915260541	-0.0089060673723939	0.0047236296976916	-1.8854287787940232	0.0593749	0.0593749	chr6	25732086	1.2263971088110308	chr6:25732086:C:T
chr6:25732103	['A', 'G']	98663	193710.0	-6648.029493963259	-0.0209779779052413	0.0158632180759279	-1.3224288920969298	0.186028	0.186028	chr6	25732103	0.7304216830385469	chr6:25732103:A:G
chr6:25732434	['G', 'T']	98663	59939.46765463136	-1311.7378374060656	-0.0088690967557177	0.0047186451023187	-1.8795854664635503	0.0601675	0.0601675	chr6	25732434	1.2206380333606124	chr6:25732434:G:T
chr6:25732566	['G', 'A']	98663	59919.073104720585	-1312.757533772458	-0.0088617318380769	0.0047190084990265	-1.8778800334657204	0.0604005	0.0604005	chr6	25732566	1.2189594662407528	chr6:25732566:G:A
chr6:25733845	['A', 'G']	98663	56723.79975547471	-2622.870129101821	0.0019132229407719	0.0047453489635822	0.4031785555614262	0.686818	0.686818	chr6	25733845	0.1631583314519536	chr6:25733845:A:G
chr6:25734111	['C', 'T']	98663	59928.75558078708	-1312.7998586328235	-0.0088607554568351	0.0047191853866684	-1.877602749378436	0.0604385	0.0604385	chr6	25734111	1.218686322787789	chr6:25734111:C:T
chr6:25734242	['C', 'A']	98663	141572.21888272802	-4870.76628744838	-0.0027378455154219	0.0047464793570131	-0.5768160587018364	0.564065	0.564065	chr6	25734242	0.2486708472316054	chr6:25734242:C:A
chr6:25734398	['A', 'G']	98663	23808.378341392203	-890.7948296363887	0.0069182279004141	0.0065101435342637	1.0626843884474388	0.287928	0.287928	chr6	25734398	0.5407160994352098	chr6:25734398:A:G
chr6:25734572	['T', 'C']	98663	44257.420003649575	-1712.3821634430683	0.0055028997720948	0.0051052603801608	1.0778881706953154	0.281086	0.281086	chr6	25734572	0.5511607846812818	chr6:25734572:T:C
chr6:25734741	['A', 'G']	98663	59930.185577566444	-1315.3885169370262	-0.0088917336679606	0.0047191685807663	-1.8841737725158447	0.0595444	0.0595444	chr6	25734741	1.2251590765566711	chr6:25734741:A:G
chr6:25734801	['T', 'C']	98663	23504.09693867207	-981.7871906344964	0.0053853622758149	0.0065484580062317	0.8223863191441491	0.410859	0.410859	chr6	25734801	0.3863071952243073	chr6:25734801:T:C
chr6:25735223	['C', 'T']	98663	2076.105211944292	59.77015960155312	0.0185486437208135	0.0208872287344499	0.8880375638449682	0.374523	0.374523	chr6	25735223	0.4265215064922451	chr6:25735223:C:T
chr6:25735588	['C', 'G']	98663	59932.76501308127	-1317.0966890407403	-0.0089770234861362	0.0047199170497046	-1.9019451807310976	0.0571812	0.0571812	chr6	25735588	1.242746734813815	chr6:25735588:C:G
chr6:25735646	['A', 'G']	98663	59921.10996675048	-1309.944991807619	-0.0088349250475953	0.0047189558994934	-1.872220303763336	0.0611791	0.0611791	chr6	25735646	1.2133969161697231	chr6:25735646:A:G
chr6:25735790	['A', 'G']	98663	9469.575873987656	-566.4157178955867	-0.0163051663837777	0.0099290442014162	-1.6421687780835903	0.100558	0.100558	chr6	25735790	0.9975833729275227	chr6:25735790:A:G
chr6:25736228	['G', 'A']	98663	47495.109132012745	-1818.982298219956	0.003757385005263	0.004978370850307	0.7547418860994036	0.450406	0.450406	chr6	25736228	0.3463958327447758	chr6:25736228:G:A
chr6:25736336	['T', 'C']	98663	59920.79052485377	-1318.6501573709174	-0.0090132222486273	0.00471917409971	-1.9099151796881533	0.056147	0.056147	chr6	25736336	1.2506734436456648	chr6:25736336:T:C
chr6:25736450	['G', 'A']	98663	81628.85640568133	-3556.447401935427	0.0052000518277195	0.0043378774722036	1.1987548890074886	0.230626	0.230626	chr6	25736450	0.6370917333812424	chr6:25736450:G:A
chr6:25737780	['G', 'A']	98663	59601.95566032949	-1302.04216914074	-0.0087166790780778	0.0047241864974143	-1.845117478501065	0.0650234	0.0650234	chr6	25737780	1.1869303254791894	chr6:25737780:G:A
chr6:25737787	['C', 'T']	98663	2726.1934195588715	-48.62799469439138	0.011772384041505	0.0181745997182489	0.6477382844192433	0.517156	0.517156	chr6	25737787	0.2863784323030174	chr6:25737787:C:T
chr6:25737792	['C', 'T']	98663	2417.1469941311816	-20.407340230351053	-0.0050205701651015	0.0194343463725292	-0.2583349122663702	0.796149	0.796149	chr6	25737792	0.0990056460535747	chr6:25737792:C:T
chr6:25738330	['T', 'G']	98663	2145.1521955076223	52.53851204942896	-0.0358038379736757	0.0207049518813218	-1.7292403372342409	0.0837692	0.0837692	chr6	25738330	1.076915632071562	chr6:25738330:T:G
chr6:25738334	['AATAG', 'A']	98663	2144.260798167277	53.6469450871352	-0.0354429209055364	0.0207098173491993	-1.711406735651709	0.0870092	0.0870092	chr6	25738334	1.060434824415961	chr6:25738334:AATAG:A
chr6:25738391	['T', 'C']	98663	59928.755580787074	-1312.190123924828	-0.0088619127501512	0.0047190822566321	-1.8778890191406952	0.0603993	0.0603993	chr6	25738391	1.2189680946222283	chr6:25738391:T:C
chr6:25738852	['C', 'T']	98663	59922.32483831071	-1316.5016660522278	-0.0089470692729197	0.0047192425002293	-1.895869786832278	0.0579802	0.0579802	chr6	25738852	1.2367202908998456	chr6:25738852:C:T
chr6:25738891	['T', 'C']	98663	59903.607457874576	-1310.9572394634486	-0.0087674100844669	0.0047201320808893	-1.857450159067369	0.0632501	0.0632501	chr6	25738891	1.1989387835210952	chr6:25738891:T:C
chr6:25739000	['A', 'G']	98663	59924.9695154096	-1312.9605362105674	-0.0088667478947972	0.0047192237883614	-1.878857263913689	0.0602669	0.0602669	chr6	25739000	1.2199211471336984	chr6:25739000:A:G
chr6:25739290	['C', 'T']	98663	59926.89606690318	-1316.0825182240385	-0.0089509631172163	0.0047191190234977	-1.8967445136787728	0.0578646	0.0578646	chr6	25739290	1.2375870446733803	chr6:25739290:C:T
chr6:25739383	['TG', 'T']	98663	59925.895935124194	-1311.5339989637912	-0.0088402976562704	0.0047189005091108	-1.8733808096191784	0.0610188	0.0610188	chr6	25739383	1.2145363374753682	chr6:25739383:TG:T
chr6:25739416	['T', 'G']	98663	193709.9633496179	-6648.173861410685	-0.0208760725216891	0.0158632408140026	-1.3160030013073742	0.188176	0.188176	chr6	25739416	0.7254357673711282	chr6:25739416:T:G
chr6:25739442	['T', 'C']	98663	59922.11011880627	-1311.0600834930813	-0.0088213504365935	0.0047189876253079	-1.869331122905392	0.0615797	0.0615797	chr6	25739442	1.2105624311954375	chr6:25739442:T:C
chr6:25740274	['C', 'T']	98663	59921.57606017907	-1314.179234251997	-0.0089520102131802	0.0047191888215717	-1.8969383408139773	0.057839	0.057839	chr6	25740274	1.237779224327568	chr6:25740274:C:T
chr6:25740594	['A', 'T']	98663	59923.18380340236	-1312.705584306362	-0.008873071548065	0.0047190657131461	-1.8802602225578176	0.0600756	0.0600756	chr6	25740594	1.2213018830228073	chr6:25740594:A:T
chr6:25740599	['T', 'C']	98663	49754.08566243928	-1847.6343301188992	0.0025380807028241	0.0048990709041533	0.5180738863510558	0.604408	0.604408	chr6	25740599	0.2186697959331749	chr6:25740599:T:C
chr6:25740799	['G', 'C']	98663	56133.53413145731	-2588.203919214627	0.0024827427454793	0.0047182845147443	0.5261960650573253	0.598753	0.598753	chr6	25740799	0.2227522975770769	chr6:25740799:G:C
chr6:25740805	['A', 'T']	98663	59916.75302609436	-1312.025962705705	-0.0088482499432206	0.0047193232791124	-1.8748980351447213	0.0608097	0.0608097	chr6	25740805	1.2160271391406252	chr6:25740805:A:T
chr6:25740882	['C', 'T']	98663	49758.08647344465	-1840.7769652912527	0.0027383024939468	0.004898888192514	0.5589640723238497	0.576188	0.576188	chr6	25740882	0.2394357908109886	chr6:25740882:C:T
chr6:25740988	['G', 'A']	98663	59923.361786681	-1313.0066685979475	-0.0089083754327158	0.0047192275674922	-1.887676596500657	0.0590723	0.0590723	chr6	25740988	1.2286161194103369	chr6:25740988:G:A
chr6:25741065	['AAAAT', 'A']	98663	59919.93174514675	-1310.155202473925	-0.0088077459266114	0.0047189592861192	-1.866459401868385	0.0619801	0.0619801	chr6	25741065	1.2077477273962975	chr6:25741065:AAAAT:A
chr6:25741180	['A', 'G']	98663	59923.46619498448	-1313.6622062693357	-0.0088835354830986	0.0047189010700186	-1.8825432767683807	0.0597652	0.0597652	chr6	25741180	1.2235516228215473	chr6:25741180:A:G
chr6:25741206	['A', 'G']	98663	59920.10981469468	-1311.1492677716733	-0.0088160801983414	0.0047189818980748	-1.8682165748374704	0.0617349	0.0617349	chr6	25741206	1.2094692510013667	chr6:25741206:A:G
chr6:25741515	['G', 'T']	98663	25682.3209969327	-962.7501060490682	0.0073838415069554	0.0063132088257965	1.1695861345159675	0.24217	0.24217	chr6	25741515	0.6158796582261179	chr6:25741515:G:T
chr6:25741581	['C', 'G']	98663	59785.72513736541	-1306.946989871822	-0.0085870749413357	0.004722372395299	-1.818381572339323	0.0690089	0.0690089	chr6	25741581	1.1610948951811269	chr6:25741581:C:G
chr6:25741726	['G', 'A']	98663	59963.42255750486	-1309.1474298357675	-0.0087892613260526	0.0047209529619987	-1.8617557507566145	0.0626405	0.0626405	chr6	25741726	1.203144784373256	chr6:25741726:G:A
chr6:25741742	['A', 'G']	98663	60076.40437836004	-1303.5821780617985	-0.0085251152181257	0.0047244608858792	-1.804463075058157	0.0711618	0.0711618	chr6	25741742	1.1477530752005265	chr6:25741742:A:G
chr6:25741847	['T', 'C']	98663	59813.58099641093	-1304.3907136277992	-0.0089173073282944	0.0047223086077159	-1.8883364195478625	0.0589837	0.0589837	chr6	25741847	1.229267987986619	chr6:25741847:T:C
chr6:25741996	['C', 'T']	98663	59923.717720761895	-1311.9791385561182	-0.0088651234038511	0.0047189028299258	-1.878640803457787	0.0602965	0.0602965	chr6	25741996	1.2197078963971957	chr6:25741996:C:T
chr6:25742301	['A', 'T']	98663	2245.159290869284	62.973351932359066	-0.0355950356073885	0.020258132916151	-1.7570738505230132	0.0789083	0.0789083	chr6	25742301	1.1028773129551526	chr6:25742301:A:T
chr6:25742471	['A', 'G']	98663	56552.4036683188	-2576.884456404252	0.0030542830023329	0.0047326767716235	0.6453605749384673	0.518695	0.518695	chr6	25742471	0.2850879384010082	chr6:25742471:A:G
chr6:25742732	['A', 'G']	98663	49749.6059429429	-1837.6838259288	0.0027420155444562	0.0048985945425598	0.5597555626686657	0.575647	0.575647	chr6	25742732	0.2398437543335189	chr6:25742732:A:G
chr6:25742933	['C', 'T']	98663	59923.28823833514	-1313.9671148960672	-0.0088749870772752	0.0047187310285696	-1.8807995250293967	0.0600021	0.0600021	chr6	25742933	1.2218335495754888	chr6:25742933:C:T
chr6:25743331	['G', 'A']	98663	59920.114804299374	-1322.6045190863067	-0.0090389019884502	0.0047195688714412	-1.9151965432999367	0.0554703	0.0554703	chr6	25743331	1.2559394853201504	chr6:25743331:G:A
chr6:25743412	['T', 'A']	98663	2338.303494645468	-34.89721555498822	-0.0120553502698785	0.019760370524469	-0.6100771367090752	0.541812	0.541812	chr6	25743412	0.2661513804839688	chr6:25743412:T:A
chr6:25743417	['C', 'T']	98663	44051.985002433685	-1697.047555613868	0.0056418268960419	0.0051147095295628	1.1030591010950743	0.270004	0.270004	chr6	25743417	0.5686298018963469	chr6:25743417:C:T
chr6:25743486	['A', 'G']	98663	8158.9019768856415	-590.0236539316351	-0.0208571167728689	0.0106577643980254	-1.9569879755207475	0.0503517	0.0503517	chr6	25743486	1.297985861989099	chr6:25743486:A:G
chr6:25743689	['T', 'TA']	98663	59924.539951745646	-1312.0211392379856	-0.0088269252572737	0.0047188359954677	-1.8705725873396788	0.0614073	0.0614073	chr6	25743689	1.211779997567832	chr6:25743689:T:TA
chr6:25743751	['C', 'A']	98663	25636.29918506355	-970.4140108751268	0.0070558627604484	0.0063110392093387	1.118019160775849	0.263562	0.263562	chr6	25743751	0.5791172055346232	chr6:25743751:C:A
chr6:25744056	['G', 'A']	98663	59926.11072702946	-1313.6422497103383	-0.0089022978386632	0.0047187531192357	-1.8865784273335988	0.05922	0.05922	chr6	25744056	1.2275315969467195	chr6:25744056:G:A
chr6:25744650	['A', 'G']	98663	59923.791315632094	-1311.0166816448077	-0.0088413421625987	0.0047190537801806	-1.873541301803156	0.0609966	0.0609966	chr6	25744650	1.2146943722415475	chr6:25744650:A:G
chr6:25745015	['A', 'T']	98663	59928.93338739922	-1318.5913142334284	-0.0089821059373618	0.0047189625809565	-1.903406899984578	0.0569904	0.0569904	chr6	25745015	1.2441982948215171	chr6:25745015:A:T
chr6:25745027	['A', 'T']	98663	19424.75631785421	320.6263688425228	0.0019176799976975	0.0074047796209774	0.2589786726757963	0.795652	0.795652	chr6	25745027	0.0992768412149293	chr6:25745027:A:T
chr6:25745038	['T', 'A']	98663	59944.02354802388	-1311.270943566846	-0.0088277336676413	0.0047194205056931	-1.8705122073763727	0.0614157	0.0614157	chr6	25745038	1.211720593813589	chr6:25745038:T:A
chr6:25745351	['A', 'G']	98663	59927.325699977686	-1312.852993401624	-0.0088249117854143	0.004718675112186	-1.8702096617382933	0.0614577	0.0614577	chr6	25745351	1.211423696861925	chr6:25745351:A:G
chr6:25745372	['A', 'G']	98663	193710.8900770323	-6647.785581791615	-0.0208394278064599	0.0158653759677517	-1.3135161655682528	0.189012	0.189012	chr6	25745372	0.7235106224492727	chr6:25745372:A:G
chr6:25745474	['T', 'C']	98663	59925.46637744035	-1313.2334604096477	-0.0088677102661625	0.0047187632970033	-1.8792445621915288	0.0602141	0.0602141	chr6	25745474	1.2203018005165969	chr6:25745474:T:C
chr6:25745514	['T', 'C']	98663	49752.06820278368	-1840.7262259247505	0.0026316739800429	0.004898462708393	0.5372448738935715	0.5911	0.5911	chr6	25745514	0.2283390406511126	chr6:25745514:T:C
chr6:25745625	['G', 'A']	98663	59926.28860325797	-1317.1321247185683	-0.008951309745177	0.0047187238623314	-1.8969768111741847	0.0578339	0.0578339	chr6	25745625	1.237817520278636	chr6:25745625:G:A
chr6:25745855	['G', 'A']	98663	59925.93283998171	-1316.5844617767118	-0.0089527082107363	0.0047189748710332	-1.8971722578332348	0.0578081	0.0578081	chr6	25745855	1.2380113045061487	chr6:25745855:G:A
chr6:25746322	['G', 'A']	98663	2253.20553652158	63.53117168265035	-0.0356356091661367	0.020221628824374	-1.762252164533031	0.0780298	0.0780298	chr6	25746322	1.1077395062333524	chr6:25746322:G:A
chr6:25746370	['CTAAA', 'C']	98663	59907.0012672986	-1326.697482724175	-0.0092542779744235	0.0047196296401787	-1.9608059699517104	0.0499045	0.0499045	chr6	25746370	1.301860291309416	chr6:25746370:CTAAA:C
chr6:25747180	['C', 'T']	98663	49602.032903873245	-1830.7173911388352	0.0028276228596727	0.0049032065148457	0.5766885100824193	0.564151	0.564151	chr6	25747180	0.2486046377016644	chr6:25747180:C:T
chr6:25747614	['A', 'T']	98663	12617.767325177128	-272.4144341791658	0.0331148637444362	0.0086575623520037	3.824963933037356	0.000130872	0.000130872	chr6	25747614	3.883153260601573	chr6:25747614:A:T
chr6:25748873	['A', 'G']	98663	59926.64432326141	-1312.3630906478077	-0.0088249788402595	0.0047188329358416	-1.8701613217178776	0.0614644	0.0614644	chr6	25748873	1.2113763534951645	chr6:25748873:A:G
chr6:25749046	['C', 'G']	98663	25777.61269297436	-989.613745675698	0.0064635286794504	0.0062988655451535	1.0261417128396366	0.304827	0.304827	chr6	25749046	0.515946568068382	chr6:25749046:C:G
chr6:25749084	['C', 'T']	98663	81914.30243378304	-3574.795625833351	0.005227321088502	0.0043366049710311	1.2053948015604448	0.228054	0.228054	chr6	25749084	0.6419623059589221	chr6:25749084:C:T
chr6:25749107	['G', 'A']	98663	23810.20664315109	-887.5003352255773	0.0071117498947005	0.0065100485040435	1.0924265603064658	0.274648	0.274648	chr6	25749107	0.5612235591844987	chr6:25749107:G:A
chr6:25749220	['A', 'G']	98663	59923.85887182607	-1311.404301477958	-0.0088479575273292	0.0047188824282109	-1.8750112260549965	0.0607941	0.0607941	chr6	25749220	1.216138566480147	chr6:25749220:A:G
chr6:25749492	['T', 'TA']	98663	56130.96482478279	-2581.2321410652366	0.0026685115105435	0.0047180723644756	0.5655935950952898	0.571671	0.571671	chr6	25749492	0.2428538383252074	chr6:25749492:T:TA
chr6:25750126	['G', 'A']	98663	59930.681709443306	-1309.439684195329	-0.0088025451126454	0.0047186021991397	-1.865498455082771	0.0621145	0.0621145	chr6	25750126	1.206807006346552	chr6:25750126:G:A
chr6:25750302	['T', 'C']	98663	59921.36134061901	-1311.1963618013988	-0.008820586702563	0.0047191900588403	-1.869089100584037	0.0616134	0.0616134	chr6	25750302	1.2103248249592893	chr6:25750302:T:C
chr6:25750683	['G', 'T']	98663	2149.7085598723656	52.1932528655362	-0.0356616436654877	0.0207093833650706	-1.7220041290865382	0.0850719	0.0850719	chr6	25750683	1.0702138675324555	chr6:25750683:G:T
chr6:25750809	['T', 'A']	98663	2603.738926344604	-26.446913140075424	-0.0072270354970307	0.0187366989451446	-0.3857155157474273	0.699708	0.699708	chr6	25750809	0.1550831606226694	chr6:25750809:T:A
chr6:25750897	['A', 'C']	98663	9343.125012673632	-568.2422047883549	-0.0178301753552061	0.009995240174136	-1.7838666249705422	0.0744484	0.0744484	chr6	25750897	1.1281446314059336	chr6:25750897:A:C
chr6:25751004	['C', 'G']	98663	191468.4656780262	-6707.5478495938205	0.0011394131476907	0.0126634049520914	0.089976838930873	0.928306	0.928306	chr6	25751004	0.0323088425247436	chr6:25751004:C:G
chr6:25751092	['T', 'A']	98663	53962.86129529376	-2649.002283747154	0.0018610271183945	0.0047856992601245	0.3888725591056273	0.697371	0.697371	chr6	25751092	0.1565361166128125	chr6:25751092:T:A
chr6:25751218	['C', 'G']	98663	2297.093128857985	-34.74947599768753	-0.0100985385855911	0.0199209463068212	-0.5069306663475768	0.612205	0.612205	chr6	25751218	0.2131031277547866	chr6:25751218:C:G
chr6:25751493	['G', 'A']	98663	56107.079501216525	-2579.6758310247774	0.0026841833759106	0.004718573793172	0.5688548051944835	0.569456	0.569456	chr6	25751493	0.2445398268007333	chr6:25751493:G:A
chr6:25752868	['C', 'T']	98663	2247.02486361516	60.61588100819965	-0.0365890990675915	0.0202535007548501	-1.8065567780340124	0.0708345	0.0708345	chr6	25752868	1.149755167306655	chr6:25752868:C:T
chr6:25753222	['T', 'C']	98663	2723.469263832289	-48.79949647445854	0.0117217105521762	0.0181839038582997	0.6446201345717135	0.519175	0.519175	chr6	25753222	0.2846862284254305	chr6:25753222:T:C
chr6:25753375	['C', 'T']	98663	56080.620579527895	-2594.305796908045	0.0023409595589189	0.0047195574449909	0.4960125151995951	0.619887	0.619887	chr6	25753375	0.2076874713875219	chr6:25753375:C:T
chr6:25753412	['C', 'T']	98663	59926.39938764752	-1314.3644016022474	-0.0089001146815861	0.004718553907744	-1.8861954013028044	0.0592716	0.0592716	chr6	25753412	1.227153349093154	chr6:25753412:C:T
chr6:25754043	['C', 'T']	98663	56114.45619549792	-2588.554652479724	0.0025653397904583	0.0047187595278923	0.5436470698061188	0.586686	0.586686	chr6	25754043	0.2315942751640851	chr6:25754043:C:T
chr6:25754130	['C', 'CCTT']	98663	23582.824383914354	-967.9643802989629	0.0062121746199976	0.0065385478448488	0.9500847538940512	0.342072	0.342072	chr6	25754130	0.4658824731495261	chr6:25754130:C:CCTT
chr6:25755287	['A', 'G']	98663	59941.01091904497	-1310.024220714838	-0.0088240617098487	0.0047184332505321	-1.870125366053131	0.0614694	0.0614694	chr6	25755287	1.2113410259870143	chr6:25755287:A:G
chr6:25755355	['A', 'G']	98663	56100.19533412415	-2594.445389786312	0.0024040346366536	0.0047194347942884	0.5093903701271582	0.61048	0.61048	chr6	25755355	0.2143285594536051	chr6:25755355:A:G
chr6:25755560	['CA', 'C']	98663	82105.14008515816	-3609.791416170199	0.0047654799025166	0.0043349479110793	1.099316531655899	0.271633	0.271633	chr6	25755560	0.56601746985801	chr6:25755560:CA:C
chr6:25756789	['A', 'G']	98663	59934.18659137454	-1308.415342090087	-0.0087711376989855	0.0047188160927064	-1.858758113617224	0.0630644	0.0630644	chr6	25756789	1.2002157318269775	chr6:25756789:A:G
chr6:25757984	['C', 'T']	98663	106793.2360615522	-3050.006006424456	-0.0039568240022034	0.0042893473334318	-0.9224769398745952	0.356282	0.356282	chr6	25757984	0.4482061184240136	chr6:25757984:C:T
chr6:25758025	['T', 'A']	98663	59943.54361137019	-1303.0572202149517	-0.0085972130158378	0.0047187691605267	-1.8219185392145845	0.0684704	0.0684704	chr6	25758025	1.1644971350027653	chr6:25758025:T:A
chr6:25758220	['G', 'T']	98663	23975.18700711577	-1027.7465714964958	0.0041639742824418	0.0064943806585659	0.6411657248562562	0.521417	0.521417	chr6	25758220	0.2828148134326778	chr6:25758220:G:T
chr6:25758696	['T', 'C']	98663	2252.0913043918954	-68.10245282175332	-1.110704183288311e-06	0.0200491835433164	-5.539897327432918e-05	0.999956	0.999956	chr6	25758696	1.9109377613152728e-05	chr6:25758696:T:C
chr6:25758838	['G', 'T']	98663	78192.70092169172	-3584.098186609865	0.0035273138999218	0.0043731602497273	0.8065823565788076	0.419909	0.419909	chr6	25758838	0.3768448169351745	chr6:25758838:G:T
chr6:25759245	['T', 'C']	98663	63710.20618201357	-1270.940968908032	-0.0092158915612961	0.0046443042570609	-1.98434276722606	0.0472204	0.0472204	chr6	25759245	1.3258703383700197	chr6:25759245:T:C
chr6:25759283	['G', 'A']	98663	7441.678827011575	42.745099500940974	0.0106349850159432	0.0112713203837828	0.943543848797417	0.345405	0.345405	chr6	25759283	0.4616713799802202	chr6:25759283:G:A
chr6:25759555	['T', 'C']	98663	61129.913327318616	-1190.830999505715	-0.0090878033111079	0.0047097324066364	-1.9295795443287629	0.0536618	0.0536618	chr6	25759555	1.270334763699929	chr6:25759555:T:C
chr6:25759697	['C', 'T']	98663	7406.2251976484895	24.15951208916632	0.0094978019432981	0.0113024347459714	0.8403323847265218	0.400724	0.400724	chr6	25759697	0.3971546461986144	chr6:25759697:C:T
chr6:25759738	['C', 'A']	98663	26024.58263478516	-1183.3636663756986	0.0022874880055983	0.0062651457486103	0.3651132946277833	0.715028	0.715028	chr6	25759738	0.1456769511955672	chr6:25759738:C:A
chr6:25760178	['C', 'T']	98663	3995.121477802554	-221.7324148370496	-0.0065991570149829	0.0151122299072033	-0.4366765894580117	0.662347	0.662347	chr6	25760178	0.1789144264170671	chr6:25760178:C:T
chr6:25760363	['G', 'A']	98663	61123.39033687133	-1190.8896438096142	-0.009094143665451	0.0047099607565709	-1.9308321524258296	0.0535067	0.0535067	chr6	25760363	1.2715918331031977	chr6:25760363:G:A
chr6:25761273	['C', 'G']	98663	1995.10110685398	28.266572478369152	0.0368403710932663	0.0213054749479452	1.7291504265113444	0.0837853	0.0837853	chr6	25761273	1.076832170974663	chr6:25761273:C:G
chr6:25761504	['G', 'A']	98663	3995.121477802554	-219.78127125112013	-0.0061591593539597	0.0151123145347573	-0.4075589705199766	0.683598	0.683598	chr6	25761504	0.1651992165631123	chr6:25761504:G:A
chr6:25761735	['C', 'G']	98663	7408.300347662149	23.66510483446781	0.0096536978656686	0.0112992864693402	0.8543634938244286	0.392906	0.392906	chr6	25761735	0.4057113391011611	chr6:25761735:C:G
chr6:25762418	['C', 'T']	98663	79534.54083536091	-3789.984818646235	0.0035205677018787	0.0043736458866866	0.8049503304772196	0.42085	0.42085	chr6	25762418	0.3758726684880826	chr6:25762418:C:T
chr6:25762833	['C', 'T']	98663	2080.063247516724	104.68829396269712	-0.0065908419985306	0.0210015662369135	-0.3138262129681654	0.753654	0.753654	chr6	25762833	0.1228279915025628	chr6:25762833:C:T
chr6:25762926	['T', 'C']	98663	61125.10789054818	-1191.6867065953816	-0.0090582843648282	0.0047100311952961	-1.923189887547784	0.0544591	0.0544591	chr6	25762926	1.2639295401584385	chr6:25762926:T:C
chr6:25762964	['A', 'G']	98663	105614.47959287112	-4980.669977547543	0.0042667865262499	0.0043366841309584	0.983882246758646	0.325176	0.325176	chr6	25762964	0.4878815155140076	chr6:25762964:A:G
chr6:25763071	['T', 'C']	98663	5342.624507010838	-76.94509549720485	0.0002790845893985	0.0131332099643867	0.0212502952557162	0.983046	0.983046	chr6	25763071	0.0074261596055528	chr6:25763071:T:C
chr6:25763163	['T', 'C']	98663	2072.252040019868	99.53726245531386	0.031647579235867	0.0209679848900034	1.5093285979500632	0.131218	0.131218	chr6	25763163	0.8820065859628315	chr6:25763163:T:C
chr6:25763902	['A', 'G']	98663	2954.1497090960697	139.6143786651368	0.0028808379918097	0.0176947540944547	0.1628074612640469	0.87067	0.87067	chr6	25763902	0.0601464194303682	chr6:25763902:A:G
chr6:25763964	['A', 'G']	98663	181972.84438791024	-6158.950972498867	-0.0095201838842666	0.0079323555564923	-1.200171098794824	0.230076	0.230076	chr6	25763964	0.6381286816841569	chr6:25763964:A:G
chr6:25764180	['G', 'A']	98663	61117.95569408545	-1192.358830811531	-0.0091488253148626	0.0047098713441501	-1.942478816587183	0.052082	0.052082	chr6	25764180	1.2833123467845984	chr6:25764180:G:A
chr6:25764605	['G', 'T']	98663	61110.67143103328	-1188.9859555613718	-0.0090921435833366	0.004710032124438	-1.9303782528704752	0.0535629	0.0535629	chr6	25764605	1.2711359174721597	chr6:25764605:G:T
chr6:25764614	['G', 'C']	98663	26011.427308667007	-1181.986578703045	0.0022448652350976	0.0062665766685762	0.3582283204727259	0.720173	0.720173	chr6	25764614	0.1425631647903616	chr6:25764614:G:C
chr6:25764912	['A', 'G']	98663	26017.373294544563	-1187.613536023795	0.0020530799731097	0.006265311854953	0.3276899890444734	0.743147	0.743147	chr6	25764912	0.1289252710654237	chr6:25764912:A:G
chr6:25765149	['G', 'A']	98663	59787.05972448888	-1212.9133078564246	-0.0099800634901788	0.0047322640826948	-2.1089405231365808	0.0349522	0.0349522	chr6	25765149	1.4565254832147194	chr6:25765149:G:A
chr6:25765715	['A', 'G']	98663	61134.1224040723	-1192.011396760254	-0.0091094026070795	0.0047106001268793	-1.9338093579839468	0.0531394	0.0531394	chr6	25765715	1.274583353541854	chr6:25765715:A:G
chr6:25766182	['TTA', 'T']	98663	61223.67386010822	-1211.2305679680107	-0.0094117238996446	0.0047106716544497	-1.9979579537780243	0.045724	0.045724	chr6	25766182	1.3398557839211127	chr6:25766182:TTA:T
chr6:25766239	['C', 'G']	98663	7414.555110565854	21.65649884893536	0.0092978065126365	0.0112973570098958	0.8230072312039175	0.410506	0.410506	chr6	25766239	0.3866804908031318	chr6:25766239:C:G
chr6:25766305	['A', 'G']	98663	2178.2428536674365	-198.71847488833856	-0.0405046118671178	0.0203332519098811	-1.9920380688066048	0.0463696	0.0463696	chr6	25766305	1.3337666504605044	chr6:25766305:A:G
chr6:25767209	['G', 'A']	98663	181811.69784675905	-6173.973335862369	-0.0090771385891705	0.0078971769038978	-1.1494156329067706	0.250387	0.250387	chr6	25767209	0.6013882232843989	chr6:25767209:G:A
chr6:25767433	['G', 'A']	98663	61112.62697052951	-1187.101600765643	-0.0090497226596391	0.0047102381918603	-1.921287690987218	0.0546983	0.0546983	chr6	25767433	1.262026171145402	chr6:25767433:G:A
chr6:25767857	['T', 'C']	98663	58755.14616172162	-1290.687455333276	-0.009920485023189	0.0047566168777232	-2.0856178410436748	0.0370158	0.0370158	chr6	25767857	1.431612860037526	chr6:25767857:T:C
chr6:25768686	['C', 'T']	98663	61113.00764380285	-1187.1068652791223	-0.0090713558090747	0.0047099721917674	-1.9259892499855056	0.0541086	0.0541086	chr6	25768686	1.2667337028099874	chr6:25768686:C:T
chr6:25768764	['A', 'G']	98663	79611.20700982431	-3797.6176998573833	0.0033064480314772	0.0043727911527759	0.7561413101968503	0.449566	0.449566	chr6	25768764	0.3472065412351169	chr6:25768764:A:G
chr6:25768796	['T', 'C']	98663	181975.22206004584	-6155.829516777122	-0.0093743454173239	0.0079330266067685	-1.1816858661895429	0.237333	0.237333	chr6	25768796	0.6246418710473944	chr6:25768796:T:C
chr6:25769121	['T', 'C']	98663	177117.38552604907	-6003.30259895592	-0.0046206014701239	0.007018214460959	-0.6583727949362953	0.5103	0.5103	chr6	25769121	0.2921744316677686	chr6:25769121:T:C
chr6:25769212	['A', 'T']	98663	5340.378892312683	-75.87028255640965	0.0003741357294427	0.0131341402288034	0.0284857419614124	0.977275	0.977275	chr6	25769212	0.009983210920608	chr6:25769212:A:T
chr6:25769282	['A', 'G']	98663	25969.10568141504	-1167.2954457048895	0.0028637918097115	0.0062710285294023	0.4566701931404611	0.647909	0.647909	chr6	25769282	0.1884859872977821	chr6:25769282:A:G
chr6:25769561	['A', 'C']	98663	77403.31770741328	-3627.325057158319	0.0032758917754225	0.004481281692774	0.7310167045970106	0.464771	0.464771	chr6	25769561	0.3327609781497685	chr6:25769561:A:C
chr6:25769644	['A', 'C']	98663	61129.63076205638	-1181.2623309755545	-0.008868689844872	0.0047099722293966	-1.8829601137601748	0.0597087	0.0597087	chr6	25769644	1.2239623843360996	chr6:25769644:A:C
chr6:25770011	['A', 'G']	98663	138377.23281297518	-5079.88993319582	-0.0055709637688753	0.0046708603725531	-1.1927061236108252	0.232987	0.232987	chr6	25770011	0.6326683106725743	chr6:25770011:A:G
chr6:25770479	['G', 'A']	98663	61124.434329099546	-1184.3976184588932	-0.0089297888143026	0.004709784336996	-1.8960080070244096	0.0579619	0.0579619	chr6	25770479	1.2368573867275876	chr6:25770479:G:A
chr6:25770532	['G', 'C']	98663	7410.751117553445	27.29348156813899	0.0101407469504625	0.0112981744096984	0.8975562407460891	0.369424	0.369424	chr6	25770532	0.4324748936034497	chr6:25770532:G:C
chr6:25770638	['G', 'A']	98663	79587.13312652695	-3790.639971709205	0.0034245792039223	0.0043724762734799	0.7832127585673287	0.433504	0.433504	chr6	25770638	0.3630068908753995	chr6:25770638:G:A
chr6:25771262	['A', 'T']	98663	2069.293626899412	101.00629922974484	0.0323770801630858	0.0209822363826703	1.5430709850274444	0.122817	0.122817	chr6	25771262	0.9107415151557566	chr6:25771262:A:T
chr6:25771701	['A', 'G']	98663	2015.1225457899595	94.39719676193712	0.0324511739969053	0.0212395503021107	1.527865398999546	0.126549	0.126549	chr6	25771701	0.8977412823208025	chr6:25771701:A:G
chr6:25771819	['A', 'G']	98663	169705.48046708698	-6026.8419225753305	-0.0063779636056904	0.0061671856695973	-1.0341773293987615	0.301056	0.301056	chr6	25771819	0.5213527129480308	chr6:25771819:A:G
chr6:25771918	['G', 'T']	98663	2097.127532765034	102.57710218553257	-0.0090213533193132	0.0209312225584901	-0.4309998278458916	0.666469	0.666469	chr6	25771918	0.1762200464632423	chr6:25771918:G:T
chr6:25773581	['A', 'G']	98663	26186.388712064385	-1164.788330316856	0.0045604474853883	0.0062825720083747	0.7258886136615958	0.467909	0.467909	chr6	25773581	0.3298386012862416	chr6:25773581:A:G
chr6:25773770	['C', 'T']	98663	2959.089975674032	137.86555102639053	0.0023383427281422	0.0176812681203388	0.1322497183022991	0.894787	0.894787	chr6	25773770	0.0482803342192138	chr6:25773770:C:T
chr6:25773785	['A', 'G']	98663	26130.64847495768	-1163.9540728521456	0.0043137375676091	0.0062889396535366	0.6859244650540229	0.492762	0.492762	chr6	25773785	0.3073627907515627	chr6:25773785:A:G
chr6:25773902	['C', 'T']	98663	181972.97706031427	-6157.0525358787445	-0.0093135147998792	0.0079329659858387	-1.174026816263292	0.240387	0.240387	chr6	25773902	0.6190890224468508	chr6:25773902:C:T
chr6:25773955	['T', 'C']	98663	5346.270935960591	-77.87673348910799	0.0002040461584489	0.0131279389287493	0.0155428936374845	0.987599	0.987599	chr6	25773955	0.0054193584876769	chr6:25773955:T:C
chr6:25774160	['G', 'A']	98663	26007.899637108218	-1181.669310080892	0.0022244689924359	0.006266747571028	0.354963873560171	0.722617	0.722617	chr6	25774160	0.1410918256086458	chr6:25774160:G:A
chr6:25775014	['C', 'A']	98663	25966.947824588435	-1169.1724391606874	0.0028185487446977	0.0062715607114762	0.4494174375989167	0.653132	0.653132	chr6	25775014	0.184999037594372	chr6:25775014:C:A
chr6:25775045	['G', 'C']	98663	4005.2435711606886	-218.6857411987181	-0.0061494712819565	0.0150952737995574	-0.4073772601684681	0.683732	0.683732	chr6	25775045	0.1651140937898808	chr6:25775045:G:C
chr6:25775188	['C', 'A']	98663	7777.547324017922	-515.2719086076622	-0.0251149524095426	0.0109178334724971	-2.30036045821812	0.0214299	0.0214299	chr6	25775188	1.668979855535377	chr6:25775188:C:A
chr6:25775342	['T', 'A']	98663	181869.83034573653	-6176.056899589968	-0.0097385875757472	0.0079188493802382	-1.2297983088364164	0.218776	0.218776	chr6	25775342	0.660000322371772	chr6:25775342:T:A
chr6:25775501	['T', 'C']	98663	2300.3730473303804	46.82205272250474	0.0316167079975958	0.0198596958742438	1.5920036337817087	0.111387	0.111387	chr6	25775501	0.9531654928042542	chr6:25775501:T:C
chr6:25775831	['T', 'C']	98663	7415.225471315629	25.423060318858493	0.0097139833475387	0.0112953733556527	0.8599966589574844	0.389793	0.389793	chr6	25775831	0.4091659643170896	chr6:25775831:T:C
chr6:25775832	['T', 'C']	98663	181829.90057371068	-6174.204132180807	-0.0092167536607475	0.0079001114465023	-1.1666612203082405	0.24335	0.24335	chr6	25775832	0.6137686494204747	chr6:25775832:T:C
chr6:25776062	['T', 'C']	98663	61136.73060545847	-1186.05831425676	-0.0090268872716789	0.0047097767528976	-1.916627421060926	0.0552882	0.0552882	chr6	25776062	1.257367549015732	chr6:25776062:T:C
chr6:25776721	['G', 'A']	98663	79592.78126647475	-3788.333125793346	0.0035135459240619	0.0043729740909091	0.8034682691960456	0.421706	0.421706	chr6	25776721	0.3749902198332417	chr6:25776721:G:A
chr6:25777071	['G', 'A']	98663	7414.450895526927	25.46576117448948	0.0097620513770829	0.0112960622674914	0.8641995011993542	0.38748	0.38748	chr6	25777071	0.4117507089352135	chr6:25777071:G:A
chr6:25777131	['G', 'A']	98663	3994.161931501434	-217.869389883976	-0.0058346423337787	0.0151142291328508	-0.3860363821729501	0.699471	0.699471	chr6	25777131	0.1552302866061146	chr6:25777131:G:A
chr6:25777253	['G', 'A']	98663	59775.7230084548	-1204.9442096582209	-0.0098919239043734	0.0047327076438301	-2.0901193669271354	0.0366096	0.0366096	chr6	25777253	1.4364050162356987	chr6:25777253:G:A
chr6:25777424	['C', 'G']	98663	2096.021244248039	105.28959677964208	-0.0072664154966666	0.0209331620820467	-0.347124599149721	0.728498	0.728498	chr6	25777424	0.1375716361934503	chr6:25777424:C:G
chr6:25777827	['C', 'T']	98663	105612.26781894673	-4981.795945263946	0.0042523089508696	0.0043364745453196	0.9805912398261613	0.326797	0.326797	chr6	25777827	0.485721938949371	chr6:25777827:C:T
chr6:25778552	['A', 'T']	98663	2966.180382537478	137.9489332107374	0.0022148153056291	0.0176671017251172	0.1253638168891231	0.900236	0.900236	chr6	25778552	0.0456436238250734	chr6:25778552:A:T
chr6:25778838	['A', 'G']	98663	4005.324768131366	-216.6255773658599	-0.0058259147823014	0.0150954465366399	-0.3859385522753963	0.699543	0.699543	chr6	25778838	0.1551855848336883	chr6:25778838:A:G
chr6:25778893	['T', 'C']	98663	2966.180382537478	137.1830874574821	0.0017915709848798	0.0176670117072083	0.1014076978365789	0.919227	0.919227	chr6	25778893	0.0365772278154202	chr6:25778893:T:C
chr6:25778934	['C', 'T']	98663	2013.0204029920333	95.80649931490424	0.0325303478808493	0.0212505892944787	1.5307974489583331	0.125823	0.125823	chr6	25778934	0.900239964136601	chr6:25778934:C:T
chr6:25779499	['C', 'T']	98663	2968.120333674576	132.26281668602908	0.0004393962971567	0.017660181079834	0.0248806224109732	0.98015	0.98015	chr6	25779499	0.0087074557490656	chr6:25779499:C:T
chr6:25779508	['A', 'C']	98663	2966.150317257597	137.79040320560014	0.0021625549339622	0.0176670920088896	0.122405822807405	0.902578	0.902578	chr6	25779508	0.0445152564518627	chr6:25779508:A:C
chr6:25779697	['G', 'A']	98663	7945.1610565471665	-568.6404644591207	-0.020335898376189	0.0107929421108435	-1.8841848837267243	0.0595429	0.0595429	chr6	25779697	1.2251700171309037	chr6:25779697:G:A
chr6:25780104	['C', 'T']	98663	60957.12096913175	-1493.4434144611175	-0.0118312395040756	0.0046960221906967	-2.5194172905559284	0.0117565	0.0117565	chr6	25780104	1.92972195180806	chr6:25780104:C:T
chr6:25780275	['C', 'T']	98663	2967.060145346185	137.45953618498396	0.0019060012319336	0.0176642792043133	0.1079014439189934	0.914074	0.914074	chr6	25780275	0.0390186439918269	chr6:25780275:C:T
chr6:25780433	['G', 'A']	98663	26001.581235999474	-1190.2757348524558	0.0016067310294395	0.0062667806637278	0.2563885854086697	0.797651	0.797651	chr6	25780433	0.0981870860022145	chr6:25780433:G:A
chr6:25780583	['A', 'G']	98663	177140.95414229677	-6007.546961001607	-0.0049005525346817	0.0070220072440016	-0.6978848589009785	0.485251	0.485251	chr6	25780583	0.3140335609493174	chr6:25780583:A:G
chr6:25781493	['TTG', 'T']	98663	25922.780294198164	-1176.3521091362777	0.0023944926184028	0.0062763304766224	0.3815115579591798	0.702825	0.702825	chr6	25781493	0.1531527987291855	chr6:25781493:TTG:T
chr6:25781722	['A', 'G']	98663	58556.4309843162	-1322.6955173374793	-0.010101894040118	0.0047603981377503	-2.1220691521595976	0.0338344	0.0338344	chr6	25781722	1.4706415206434822	chr6:25781722:A:G
chr6:25782027	['T', 'C']	98663	2079.2528915064213	102.23935005019338	-0.0070984814452303	0.021005608817254	-0.3379326686974958	0.735415	0.735415	chr6	25782027	0.1334675162256661	chr6:25782027:T:C
chr6:25782086	['T', 'G']	98663	177137.77229187993	-6002.34372258662	-0.0046445223235188	0.0070212188280165	-0.6614980158410715	0.508295	0.508295	chr6	25782086	0.2938841623474432	chr6:25782086:T:G
chr6:25782794	['T', 'C']	98663	116106.94483639456	-4513.777387878113	0.008577028935848	0.0043663091462096	1.964365932103944	0.0494905	0.0494905	chr6	25782794	1.3054781585116555	chr6:25782794:T:C
chr6:25783394	['C', 'T']	98663	5237.530850557003	223.72611609753275	0.0312295397271469	0.0134115080869069	2.328562867410484	0.0198842	0.0198842	chr6	25783394	1.7014918772741592	chr6:25783394:C:T
chr6:25783681	['C', 'T']	98663	79601.2951981267	-3792.398233444954	0.0033851944166058	0.0043724425964636	0.774211288524126	0.438808	0.438808	chr6	25783681	0.3577254633120389	chr6:25783681:C:T
chr6:25784253	['C', 'A']	98663	65299.94218000832	-1330.7762677541457	-0.0106048833172978	0.004611706248321	-2.299557418939837	0.0214754	0.0214754	chr6	25784253	1.6680587382685514	chr6:25784253:C:A
chr6:25784576	['G', 'A']	98663	2096.063734036084	105.2932020179689	-0.0072656062680605	0.0209331778256247	-0.3470856803770409	0.728528	0.728528	chr6	25784576	0.1375537520452485	chr6:25784576:G:A
chr6:25785076	['T', 'C']	98663	65351.92275330731	-1327.7847888056294	-0.0105704519505873	0.0046105736094623	-2.2926544169891154	0.02187	0.02187	chr6	25785076	1.660151216962363	chr6:25785076:T:C
chr6:25785707	['G', 'A']	98663	79537.15374399319	-3787.519003653677	0.0035702585712834	0.0043737094503466	0.8162998964186976	0.414331	0.414331	chr6	25785707	0.3826525718301765	chr6:25785707:G:A
chr6:25785763	['C', 'T']	98663	79601.52243904912	-3794.034128313841	0.0033008101857588	0.0043725810201493	0.7548882846420286	0.450318	0.450318	chr6	25785763	0.3464806931782251	chr6:25785763:C:T
chr6:25785998	['T', 'C']	98663	11081.336945063857	-473.7279831439288	0.0052112475935288	0.0092598564630515	0.5627784420117817	0.573587	0.573587	chr6	25785998	0.2414007002486312	chr6:25785998:T:C
chr6:25786765	['C', 'T']	98663	84444.98250362398	-3558.12902625304	0.0042514546075735	0.0043194537811671	0.9842574600774702	0.324991	0.324991	chr6	25786765	0.488128665804073	chr6:25786765:C:T
chr6:25787589	['G', 'A']	98663	118172.76838082496	-4843.201965487256	0.0061651216018974	0.0043956719173945	1.4025436196684322	0.160756	0.160756	chr6	25787589	0.7938328086478308	chr6:25787589:G:A
chr6:25787731	['G', 'A']	98663	4248.0	-71.45198639204632	0.011093283343906	0.0146277178676542	0.7583741663787608	0.448229	0.448229	chr6	25787731	0.3485000484423255	chr6:25787731:G:A
chr6:25788136	['A', 'T']	98663	9886.70144745378	135.16210992563148	0.0213750494184478	0.0098391108491105	2.172457424888157	0.0298236	0.0298236	chr6	25788136	1.525439934130221	chr6:25788136:A:T
chr6:25788833	['A', 'G']	98663	106390.0181246832	-4957.25286008026	0.0050243308301014	0.0043362876320627	1.1586710237926308	0.246593	0.246593	chr6	25788833	0.6080192558202621	chr6:25788833:A:G
chr6:25788904	['A', 'G']	98663	63369.992022220205	-1336.9851894538983	-0.0125817240996947	0.0046482385615026	-2.706772454386973	0.00679525	0.00679525	chr6	25788904	2.167794560767658	chr6:25788904:A:G
chr6:25788961	['G', 'C']	98663	131010.6064550136	-5324.399435472973	0.0128730322973438	0.0045961694900493	2.8008175775966806	0.00509832	0.00509832	chr6	25788961	2.292572909182031	chr6:25788961:G:C
chr6:25790150	['T', 'C']	98663	14297.01435290302	-521.3347048983137	0.0106371274196199	0.0081993444622955	1.2973143729397545	0.194526	0.194526	chr6	25790150	0.7110223434288417	chr6:25790150:T:C
chr6:25790265	['G', 'A']	98663	16282.63072150526	-735.6736216944709	0.0052124579349373	0.0077110555835295	0.675972035018255	0.49906	0.49906	chr6	25790265	0.3018472377384408	chr6:25790265:G:A
chr6:25791126	['C', 'T']	98663	48016.57352150947	-1443.1554253361787	0.0099307218892531	0.0049478527047607	2.0070771063370487	0.0447442	0.0447442	chr6	25791126	1.349263252442944	chr6:25791126:C:T
chr6:25792320	['A', 'G']	98663	2442.0990076931653	-15.651208153507383	0.0257431690524513	0.0192596566179839	1.3366369693431253	0.181344	0.181344	chr6	25792320	0.741496809038598	chr6:25792320:A:G
chr6:25792329	['A', 'C']	98663	23408.42353811692	-1083.5920390121548	0.0026091866985132	0.0065599509273033	0.3977448501411012	0.690819	0.690819	chr6	25792329	0.1606357262845428	chr6:25792329:A:C
chr6:25792540	['C', 'T']	98663	14470.439995945671	-501.4342448909495	0.0101721507276511	0.0081532336470621	1.2476216392150756	0.212173	0.212173	chr6	25792540	0.673309882909092	chr6:25792540:C:T
chr6:25792750	['T', 'C']	98663	66302.04804670869	-1270.3833823952075	-0.0129943190832853	0.0045962128014032	-2.827179603024049	0.00469694	0.00469694	chr6	25792750	2.328184987578162	chr6:25792750:T:C
chr6:25793445	['G', 'A']	98663	62678.97623706165	-1412.050774364193	-0.012559976049531	0.0046584579205898	-2.6961660411307578	0.00701546	0.00701546	chr6	25793445	2.153943847242614	chr6:25793445:G:A
chr6:25794203	['A', 'G']	98663	114354.49891018946	-2717.9429821968856	-0.004005544830516	0.0043429943524426	-0.9223002623209128	0.356374	0.356374	chr6	25794203	0.4480939883288286	chr6:25794203:A:G
chr6:25795050	['A', 'G']	98663	2447.07440705453	-19.540639525198923	0.0231870883811885	0.0192408404425846	1.205097482637496	0.228169	0.228169	chr6	25795050	0.6417433609847465	chr6:25795050:A:G
chr6:25797743	['G', 'A']	98663	66319.14881990344	-1264.684592115662	-0.0127752180076337	0.0045954639823761	-2.779962601519092	0.00543755	0.00543755	chr6	25797743	2.2645967365431896	chr6:25797743:G:A
chr6:25798704	['G', 'A']	98663	114359.13629773824	-2715.1537690511777	-0.0039399431387325	0.0043432803585514	-0.907135347819606	0.364337	0.364337	chr6	25798704	0.4384967220332149	chr6:25798704:G:A
chr6:25799353	['A', 'G']	98663	2554.5437237687806	74.20364596894954	0.0003993917003274	0.0189076591601381	0.0211232758611102	0.983147	0.983147	chr6	25799353	0.0073815416634578	chr6:25799353:A:G
chr6:25799448	['G', 'A']	98663	114374.21040517524	-2712.508694154695	-0.0039271886066632	0.004343935160266	-0.9040624368856036	0.365965	0.365965	chr6	25799448	0.4365604474845609	chr6:25799448:G:A
chr6:25799701	['G', 'T']	98663	48012.786146563005	-1447.7050559116017	0.0098683332626397	0.004946844683029	1.9948742875422407	0.0460593	0.0460593	chr6	25799701	1.3366826666420315	chr6:25799701:G:T
chr6:25799969	['A', 'C']	98663	9844.698467401882	147.266275674376	0.0227197552649487	0.0098587247044724	2.304532882903384	0.0211948	0.0211948	chr6	25799969	1.6737706771993786	chr6:25799969:A:C
chr6:25800694	['T', 'C']	98663	66327.51242509954	-1272.7298990344752	-0.0129693571825607	0.0045951429575083	-2.822405592707241	0.00476744	0.00476744	chr6	25800694	2.3217147640046387	chr6:25800694:T:C
chr6:25801091	['G', 'A']	98663	114353.38545130158	-2709.4933908035723	-0.0038523186237517	0.0043430605134114	-0.8870055141658045	0.375078	0.375078	chr6	25801091	0.4258784084134009	chr6:25801091:G:A
chr6:25801743	['C', 'T']	98663	48005.24459673166	-1446.079727571713	0.0098857102202926	0.004947761912234	1.9980165569100647	0.0457176	0.0457176	chr6	25801743	1.339916576485738	chr6:25801743:C:T
chr6:25801855	['C', 'T']	98663	114462.84334796586	-2714.1381664824075	-0.0041432136062616	0.0043451491672823	-0.9535262074450398	0.340326	0.340326	chr6	25801855	0.4681048706949862	chr6:25801855:C:T
chr6:25802210	['G', 'A']	98663	28318.16634396066	-1237.636508671353	0.0044764731006227	0.0060780668403941	0.7364961949533968	0.461431	0.461431	chr6	25802210	0.335893231928738	chr6:25802210:G:A
chr6:25802867	['G', 'T']	98663	33435.36672964035	-2166.40618680476	-0.0108691369147308	0.0057732529145638	-1.8826711865180823	0.0597479	0.0597479	chr6	25802867	1.223677354554544	chr6:25802867:G:T
chr6:25803484	['A', 'G']	98663	14467.3461433191	-501.4786719468299	0.0101447400773235	0.0081548417068931	1.2440143465627775	0.213497	0.213497	chr6	25803484	0.6706082231804072	chr6:25803484:A:G
chr6:25803676	['G', 'A']	98663	66315.9022612046	-1267.484274786369	-0.0128617214284398	0.0045955295774549	-2.79874630587466	0.00513114	0.00513114	chr6	25803676	2.2897861357250484	chr6:25803676:G:A
chr6:25804457	['C', 'A']	98663	23220.237214584096	-1051.86129033177	0.0037786409170536	0.006582317016835	0.5740593938865711	0.565929	0.565929	chr6	25804457	0.2472380508653831	chr6:25804457:C:A
chr6:25804693	['T', 'A']	98663	17660.14793565194	-1403.5770623124456	-0.0279594524215264	0.0074550557526416	-3.7504015193473688	0.000176652	0.000176652	chr6	25804693	3.752881441251797	chr6:25804693:T:A
chr6:25804774	['A', 'T']	98663	48023.68187025416	-1447.5414348741558	0.0098540914895164	0.0049466794171937	1.9920618779671355	0.046367	0.046367	chr6	25804774	1.3337910025642743	chr6:25804774:A:T
chr6:25806348	['T', 'C']	98663	48021.70794091709	-1448.851476669318	0.0098157577903623	0.0049464531058827	1.9844032845855888	0.0472137	0.0472137	chr6	25806348	1.3259319638428868	chr6:25806348:T:C
chr6:25807375	['A', 'G']	98663	114352.61164507174	-2707.6469627730407	-0.0037880631371097	0.0043432626259751	-0.8721699476460557	0.383118	0.383118	chr6	25807375	0.4166674431173357	chr6:25807375:A:G
chr6:25808515	['A', 'T']	98663	14512.589515842845	-525.296474406733	0.0091550482384071	0.0081409788925895	1.1245635640623852	0.260777	0.260777	chr6	25808515	0.5837307151393718	chr6:25808515:A:T
chr6:25808630	['T', 'C']	98663	4263.432120665363	-65.88385473364767	0.0121667048734449	0.0146088009188388	0.8328339157360457	0.40494	0.40494	chr6	25808630	0.3926093214749673	chr6:25808630:T:C
chr6:25808841	['A', 'G']	98663	114469.32554037069	-2717.4046622709566	-0.0041736655664413	0.0043454380334501	-0.9604706209853848	0.336821	0.336821	chr6	25808841	0.472600839085087	chr6:25808841:A:G
chr6:25808859	['C', 'T']	98663	114468.80599799263	-2717.279771365412	-0.0041683755634516	0.004345569627207	-0.9592242032791224	0.337448	0.337448	chr6	25808859	0.4717931415084798	chr6:25808859:C:T
chr6:25808863	['A', 'G']	98663	23398.505960828832	-1084.3678929173946	0.0023833117880578	0.0065624349262042	0.363174921330064	0.716475	0.716475	chr6	25808863	0.1447989588625455	chr6:25808863:A:G
chr6:25808990	['A', 'G']	98663	14467.02641501784	-498.63756969504817	0.010380280879831	0.0081540816923778	1.2730165420753807	0.203015	0.203015	chr6	25808990	0.6924718725470829	chr6:25808990:A:G
chr6:25809249	['G', 'A']	98663	14515.059645814965	-519.3130739011823	0.0090757488774096	0.0081417367857955	1.1147190232486544	0.264974	0.264974	chr6	25809249	0.5767967381782715	chr6:25809249:G:A
chr6:25809296	['T', 'C']	98663	48035.224093185454	-1445.6744978063673	0.0098155359449447	0.0049458493338539	1.9846006787465589	0.0471917	0.0471917	chr6	25809296	1.326134377661902	chr6:25809296:T:C
chr6:25809488	['C', 'A']	98663	82965.74971104125	-3880.3118677865614	0.0038887838344302	0.0043434765384981	0.8953159525468316	0.37062	0.37062	chr6	25809488	0.4310711482786625	chr6:25809488:C:A
chr6:25809523	['A', 'G']	98663	14467.49280254648	-497.9325240283599	0.0104538854702839	0.0081543251446635	1.2820049832235765	0.199844	0.199844	chr6	25809523	0.6993088862130235	chr6:25809523:A:G
chr6:25809659	['G', 'A']	98663	2945.447804314329	73.48967949592047	-0.0073037117543114	0.0176584800854242	-0.4136093094637336	0.679161	0.679161	chr6	25809659	0.1680272608840863	chr6:25809659:G:A
chr6:25809681	['G', 'A']	98663	63368.63410307355	-1340.6999661160703	-0.0126332322674523	0.0046475655209554	-2.7182472652596665	0.00656402	0.00656402	chr6	25809681	2.182830104359285	chr6:25809681:G:A
chr6:25810569	['G', 'C']	98663	48013.272864586506	-1450.6229012208653	0.0097226851556826	0.0049469443829294	1.9653920487226275	0.0493717	0.0493717	chr6	25810569	1.306521918599625	chr6:25810569:G:C
chr6:25810806	['C', 'T']	98663	48022.78776850792	-1440.034804113965	0.0100288082161239	0.0049467468341613	2.027354249638716	0.0426289	0.0426289	chr6	25810806	1.370295873782463	chr6:25810806:C:T
chr6:25811176	['C', 'T']	98663	47999.24344106079	-1449.5716038129112	0.0099131925078723	0.0049475286746304	2.003665498434499	0.0451086	0.0451086	chr6	25811176	1.3457406515480392	chr6:25811176:C:T
chr6:25811891	['A', 'G']	98663	2945.0596993746262	73.27729740442615	-0.007372325273542	0.0176592597276654	-0.4174764620508075	0.676331	0.676331	chr6	25811891	0.1698407059941613	chr6:25811891:A:G
chr6:25812413	['T', 'C']	98663	14465.785744698103	-499.10779138720255	0.0103392025246528	0.0081548059227873	1.2678661665952742	0.204849	0.204849	chr6	25812413	0.6885661517769455	chr6:25812413:T:C
chr6:25812485	['T', 'C']	98663	23403.795351100387	-1084.509400327486	0.002352169699815	0.0065619485256112	0.3584559815784206	0.720003	0.720003	chr6	25812485	0.1426656940121602	chr6:25812485:T:C
chr6:25812922	['G', 'A']	98663	114350.9540326586	-2709.4102770545137	-0.0038593419055196	0.0043431249690989	-0.8886094535567219	0.374215	0.374215	chr6	25812922	0.4268788082666204	chr6:25812922:G:A
chr6:25814951	['A', 'T']	98663	3289.3381043392483	79.07538137397535	-0.0054322723912985	0.0173322741199058	-0.3134194828513378	0.753963	0.753963	chr6	25814951	0.1226499661860703	chr6:25814951:A:T
chr6:25816988	['T', 'C']	98663	114368.61634933182	-2715.87474390255	-0.0040409291893332	0.0043431528171017	-0.9304137707108991	0.352159	0.352159	chr6	25816988	0.4532612080230606	chr6:25816988:T:C
chr6:25817290	['G', 'A']	98663	48077.33474911304	-1440.5936923246363	0.0098385665537002	0.0049444568224916	1.989817467703616	0.0466138	0.0466138	chr6	25817290	1.3314854915372356	chr6:25817290:G:A
chr6:25817477	['A', 'G']	98663	7765.10184593863	30.536364190241763	0.0207175427372357	0.011038532618904	1.8768384759542944	0.0605432	0.0605432	chr6	25817477	1.2179346282156838	chr6:25817477:A:G
chr6:25817561	['A', 'G']	98663	114366.50158656132	-2704.018430651558	-0.003792302750502	0.0043428010772377	-0.8732388804034628	0.382535	0.382535	chr6	25817561	0.4173288229640363	chr6:25817561:A:G
chr6:25817568	['AT', 'A']	98663	14501.616794388356	-488.836744049487	0.0106753652924263	0.0081435107179654	1.31090455482246	0.189893	0.189893	chr6	25817568	0.7214910443067177	chr6:25817568:AT:A
chr6:25818214	['A', 'G']	98663	4416.268566852834	-70.21202717963138	0.0113296754671653	0.0143591976495769	0.7890187003240454	0.430103	0.430103	chr6	25818214	0.3664275281994495	chr6:25818214:A:G
chr6:25818538	['A', 'G']	98663	114340.33685448384	-2712.118688546158	-0.0039651852394492	0.0043423642396409	-0.9131397139032096	0.361171	0.361171	chr6	25818538	0.4422871283629532	chr6:25818538:A:G
chr6:25820126	['C', 'G']	98663	23362.60471151118	-1084.96399811577	0.0023982210250087	0.0065673916005661	0.3651710101773099	0.714985	0.714985	chr6	25820126	0.1457030693675383	chr6:25820126:C:G
chr6:25820200	['T', 'C']	98663	48032.32881905728	-1438.5468838149402	0.0099553891748964	0.0049466900519947	2.012535467202333	0.0441662	0.0441662	chr6	25820200	1.3549099652429628	chr6:25820200:T:C
chr6:25820211	['C', 'A']	98663	41797.81278001906	-1700.961596968205	-0.0085709652377759	0.0052286204770389	-1.6392402690948	0.101166	0.101166	chr6	25820211	0.9949654212254396	chr6:25820211:C:A
chr6:25820996	['C', 'T']	98663	14521.315125239926	-492.2632700550518	0.0102962788434354	0.0081451801354423	1.2640946758970977	0.206199	0.206199	chr6	25820996	0.685713445238414	chr6:25820996:C:T
chr6:25821352	['C', 'T']	98663	14506.470305008464	-486.6032604354688	0.0105930573151794	0.0081411822401978	1.3011694128249889	0.193204	0.193204	chr6	25821352	0.7139838864094248	chr6:25821352:C:T
chr6:25821542	['C', 'T']	98663	15526.203124208048	-1228.6289569662829	-0.0272989626439403	0.0079137823942011	-3.4495467886435334	0.000561763	0.000561763	chr6	25821542	3.250446868596528	chr6:25821542:C:T
chr6:25821579	['T', 'A']	98663	111470.07690046332	-2641.7276208501976	-0.0055800383559718	0.0043270709240388	-1.2895648012081933	0.197205	0.197205	chr6	25821579	0.7050820780110288	chr6:25821579:T:A
chr6:25821764	['TATACA', 'T']	98663	14555.88518807586	-482.4975206545094	0.0104838774126021	0.0081287807256502	1.2897232397376046	0.19715	0.19715	chr6	25821764	0.7052032185907581	chr6:25821764:TATACA:T
chr6:25821906	['GA', 'G']	98663	14559.32809617451	-484.9060645887924	0.0102517702351735	0.008127553864357	1.2613598637755197	0.207182	0.207182	chr6	25821906	0.6836479788507838	chr6:25821906:GA:G
chr6:25822135	['C', 'T']	98663	65713.32076275052	-999.0656437876046	-0.0097554573959002	0.0046226733809636	-2.1103497028523845	0.0348308	0.0348308	chr6	25822135	1.458036550474422	chr6:25822135:C:T
chr6:25822392	['C', 'T']	98663	111463.76252610653	-2649.309423422886	-0.0056886522998321	0.0043266228234931	-1.3148019903522286	0.18858	0.18858	chr6	25822392	0.7245043685987763	chr6:25822392:C:T
chr6:25822433	['C', 'T']	98663	10846.76956292572	-508.0076328464394	0.0029844427230647	0.0093639587006443	0.3187159211690446	0.749943	0.749943	chr6	25822433	0.1249717442432305	chr6:25822433:C:T
chr6:25823151	['C', 'T']	98663	2936.2380822056657	79.41057904336694	-0.005771857237309	0.0176816098758542	-0.3264327896517531	0.744098	0.744098	chr6	25823151	0.1283698627654044	chr6:25823151:C:T
chr6:25823216	['A', 'T']	98663	111493.60089413344	-2644.2214313261925	-0.0056443254763587	0.0043263662054582	-1.3046342376744908	0.19202	0.19202	chr6	25823216	0.7166535346439535	chr6:25823216:A:T
chr6:25823546	['G', 'A']	98663	39730.63766485216	-1560.32111441624	-0.0081671026286112	0.0053316225937368	-1.5318230960693562	0.125569	0.125569	chr6	25823546	0.9011175643461592	chr6:25823546:G:A
chr6:25824528	['A', 'G']	98663	7649.504746835433	-54.96951138642384	0.0135186917504645	0.0110387578436896	1.2246569715443625	0.220707	0.220707	chr6	25824528	0.6561838924243752	chr6:25824528:A:G
chr6:25824581	['C', 'T']	98663	45775.652813843975	-1628.630420727225	0.0043040864476513	0.0050310753928646	0.855500288021057	0.392276	0.392276	chr6	25824581	0.4064082618077778	chr6:25824581:C:T
chr6:25825162	['T', 'A']	98663	65737.98523685918	-995.6950275229102	-0.0097045331037086	0.0046235898742397	-2.098917371062077	0.0358267	0.0358267	chr6	25825162	1.445793192888677	chr6:25825162:T:A
chr6:25825891	['C', 'T']	98663	45777.27952312885	-1634.2488749431918	0.0041845900867246	0.005028911637756	0.8321065049756597	0.405351	0.405351	chr6	25825891	0.3921687512418787	chr6:25825891:C:T
chr6:25826038	['T', 'C']	98663	4425.448541858838	-71.37261789042586	0.011936279503386	0.0143451890113152	0.832075443130856	0.405368	0.405368	chr6	25826038	0.3921505377642288	chr6:25826038:T:C
chr6:25826286	['C', 'T']	98663	111525.8251984308	-2630.80041363746	-0.0054562697508243	0.0043274746700084	-1.2608438331572456	0.207368	0.207368	chr6	25826286	0.683258260944357	chr6:25826286:C:T
chr6:25826758	['T', 'A']	98663	45779.423966263545	-1636.8030910860432	0.0041457290533907	0.0050289977596109	0.8243648638474418	0.409734	0.409734	chr6	25826758	0.387497996506411	chr6:25826758:T:A
chr6:25826926	['T', 'A']	98663	22609.66656867415	-1188.4087707603514	-0.0045654458921855	0.0066645199457331	-0.6850374714698667	0.493322	0.493322	chr6	25826926	0.3068695164747029	chr6:25826926:T:A
chr6:25827256	['A', 'G']	98663	45773.16557500052	-1625.876269731643	0.0043835692866019	0.0050296076264459	0.8715529345774174	0.383454	0.383454	chr6	25827256	0.4162867275282863	chr6:25827256:A:G
chr6:25827288	['A', 'G']	98663	111678.11063691748	-2644.24743851159	-0.0059980572384569	0.00432961357669	-1.3853562522876215	0.165947	0.165947	chr6	25827288	0.780030594386576	chr6:25827288:A:G
chr6:25827878	['G', 'A']	98663	14995.36787155108	-1230.0722844427942	-0.0309277122563867	0.0080428859024741	-3.8453501182794256	0.000120456	0.000120456	chr6	25827878	3.919171562606337	chr6:25827878:G:A
chr6:25828188	['A', 'G']	98663	39705.85366125649	-1549.6140048152945	-0.0077429390438327	0.0053324921275377	-1.4520300937430497	0.146496	0.146496	chr6	25828188	0.8341742333415699	chr6:25828188:A:G
chr6:25828758	['T', 'C']	98663	39704.69466864047	-1553.6968173012967	-0.0079172801105623	0.0053333343982701	-1.484489724313977	0.137682	0.137682	chr6	25828758	0.8611228339744015	chr6:25828758:T:C
chr6:25828826	['A', 'G']	98663	65115.779397749146	-1000.251702649394	-0.0104815890513206	0.0046355615125166	-2.2611260842983247	0.0237536	0.0237536	chr6	25828826	1.6242705611274093	chr6:25828826:A:G
chr6:25829405	['A', 'T']	98663	46397.4647169142	-1623.5625755436256	0.005110744989773	0.005004737470592	1.0211814345515395	0.307171	0.307171	chr6	25829405	0.5126197884272491	chr6:25829405:A:T
chr6:25829431	['T', 'A']	98663	111537.17437711597	-2627.989390444186	-0.0054204058258603	0.0043274455692324	-1.2525647611604125	0.210367	0.210367	chr6	25829431	0.6770223863906516	chr6:25829431:T:A
chr6:25830070	['A', 'G']	98663	111680.90274835008	-2646.722090753961	-0.0060228694289041	0.0043296484923892	-1.3910758435682138	0.164206	0.164206	chr6	25830070	0.7846109780370155	chr6:25830070:A:G
chr6:25830848	['A', 'G']	98663	22617.75090977284	-1191.907770134033	-0.0046235920710404	0.0066627936825499	-0.6939419545812755	0.48772	0.48772	chr6	25830848	0.311829434870718	chr6:25830848:A:G
chr6:25831375	['A', 'G']	98663	111533.60900418682	-2629.420725036403	-0.0053782348008346	0.0043274581238375	-1.2428161398510151	0.213939	0.213939	chr6	25831375	0.6697100385192087	chr6:25831375:A:G
chr6:25832463	['C', 'T']	98663	46105.21849508724	-1643.1787531189154	0.0053996124945769	0.0050281761953879	1.0738709792090615	0.282883	0.282883	chr6	25832463	0.5483931509100318	chr6:25832463:C:T
chr6:25832569	['T', 'C']	98663	5863.772620375062	-32.43638257898084	0.0132921390591569	0.0125213303952357	1.0615596457876784	0.288438	0.288438	chr6	25832569	0.5399475244548078	chr6:25832569:T:C
chr6:25832782	['T', 'C']	98663	14557.65588727254	-486.5250810369983	0.0100978705220927	0.0081288033535049	1.2422333377936583	0.214153	0.214153	chr6	25832782	0.6692758373340949	chr6:25832782:T:C
chr6:25833494	['C', 'T']	98663	22606.291263316874	-1193.059854074951	-0.0047352060817483	0.0066647070647949	-0.7104897538199695	0.477402	0.477402	chr6	25833494	0.3211157659175667	chr6:25833494:C:T
chr6:25834049	['C', 'T']	98663	5860.296985546029	-32.16956687232617	0.0133919647274695	0.0125241484524055	1.069291439522759	0.284941	0.284941	chr6	25834049	0.5452450558758491	chr6:25834049:C:T
chr6:25834200	['T', 'A']	98663	111498.99228507713	-2638.891335818205	-0.0057496343906919	0.0043271823931028	-1.3287247609105608	0.183942	0.183942	chr6	25834200	0.7353190957448271	chr6:25834200:T:A
chr6:25834320	['A', 'G']	98663	111510.73458567348	-2629.7251993003665	-0.0056118654894288	0.0043274721370373	-1.2967999126785354	0.194703	0.194703	chr6	25834320	0.7106273567829566	chr6:25834320:A:G
chr6:25834430	['T', 'C']	98663	111485.46928348404	-2634.941720790553	-0.0057628615370042	0.0043270555326309	-1.331820563324338	0.182922	0.182922	chr6	25834430	0.7377340588537034	chr6:25834430:T:C
chr6:25834667	['A', 'G']	98663	112220.23995142756	-2661.857439205987	-0.0055358407436604	0.0043620590780665	-1.2690888969147518	0.204412	0.204412	chr6	25834667	0.6894936125451117	chr6:25834667:A:G
chr6:25835667	['A', 'G']	98663	111490.1202262797	-2639.97433828565	-0.0058621092137005	0.0043270534305408	-1.3547577601711864	0.175498	0.175498	chr6	25835667	0.7557278284512231	chr6:25835667:A:G
chr6:25836053	['G', 'A']	98663	2200.044597155917	27.24441353713341	0.0305070769999926	0.0203063125618092	1.5023445003682383	0.133011	0.133011	chr6	25836053	0.8761124414257202	chr6:25836053:G:A
chr6:25837601	['A', 'G']	98663	111482.06718445812	-2635.8322158321835	-0.0057364146374799	0.0043274052061972	-1.325601454946917	0.184975	0.184975	chr6	25837601	0.7328869640062793	chr6:25837601:A:G
chr6:25837627	['T', 'C']	98663	22609.353990105847	-1185.0271203457671	-0.0044041746158681	0.006663918621517	-0.660898619266973	0.508679	0.508679	chr6	25837627	0.2935561911525522	chr6:25837627:T:C
chr6:25837826	['A', 'G']	98663	62669.819640585694	-1350.3497570590323	-0.0094167540232546	0.0047886578749886	-1.9664704117700187	0.0492471	0.0492471	chr6	25837826	1.3076193385893002	chr6:25837826:A:G
chr6:25837953	['T', 'G']	98663	22638.112914672714	-1176.6582798203856	-0.0041436882622181	0.0066602572319918	-0.6221513851318492	0.533844	0.533844	chr6	25837953	0.2725856340522735	chr6:25837953:T:G
chr6:25838426	['TTATTAGATGTGTGATA', 'T']	98663	5860.415788193319	-36.29276989068927	0.0126276913391605	0.0125242081717115	1.008262651501011	0.313331	0.313331	chr6	25838426	0.5039966352398496	chr6:25838426:TTATTAGATGTGTGATA:T
chr6:25840300	['G', 'A']	98663	22592.03760099756	-1181.9636144122803	-0.0042804385388193	0.0066661916223992	-0.6421115355335005	0.520802	0.520802	chr6	25840300	0.2833273566455173	chr6:25840300:G:A
chr6:25840718	['A', 'G']	98663	105790.51706169792	-2981.829170541113	-0.0042790558595332	0.0042845914147618	-0.9987080319468638	0.317939	0.317939	chr6	25840718	0.4976561960678218	chr6:25840718:A:G
chr6:25841804	['C', 'T']	98663	110698.85549865632	-2514.990082283591	-0.0042001598287777	0.0043245598495261	-0.9712340619445698	0.331434	0.331434	chr6	25841804	0.479602941737513	chr6:25841804:C:T
chr6:25841975	['C', 'T']	98663	58157.91542641635	-1088.2018234079108	-0.008149983712828	0.0047805154753018	-1.7048336638453276	0.0882286	0.0882286	chr6	25841975	1.054390612047195	chr6:25841975:C:T
chr6:25842377	['T', 'G']	98663	105804.59244127698	-2986.948739098672	-0.0043273721736113	0.0042845886932187	-1.0099854346486736	0.312505	0.312505	chr6	25842377	0.5051430296637847	chr6:25842377:T:G
chr6:25842723	['T', 'G']	98663	10560.35476120477	-944.0034203249012	-0.0363823004349187	0.009443515841292	-3.852622375644903	0.000116933	0.000116933	chr6	25842723	3.93206290803906	chr6:25842723:T:G
chr6:25843518	['C', 'T']	98663	22332.16887145334	-1204.3067593057522	-0.0057479836003627	0.0066978878750631	-0.8581785344247028	0.390796	0.390796	chr6	25843518	0.4080498901600661	chr6:25843518:C:T
chr6:25844482	['G', 'T']	98663	45517.074727324325	-1717.8239154565783	0.00400977594655	0.0050387107460419	0.7957940331661042	0.426154	0.426154	chr6	25844482	0.3704334307934238	chr6:25844482:G:T
chr6:25846144	['TG', 'T']	98663	11485.375894721892	-420.2643996994233	0.0069864272758945	0.009096792039951	0.7680100023405856	0.442483	0.442483	chr6	25846144	0.3541034100464189	chr6:25846144:TG:T
chr6:25846153	['A', 'T']	98663	11320.867879931417	-419.3953768415832	0.0070631345743193	0.0091656081813269	0.7706127552680047	0.440938	0.440938	chr6	25846153	0.3556224720986715	chr6:25846153:A:T
chr6:25846861	['C', 'T']	98663	2001.0811279254804	40.03689963544254	-0.012866959297517	0.021276523292795	-0.6047491462984564	0.545347	0.545347	chr6	25846861	0.2633270716125723	chr6:25846861:C:T
chr6:25847502	['C', 'T']	98663	111504.4729431086	-2660.268680898743	-0.0061949621447591	0.004326308486338	-1.4319279737730508	0.152168	0.152168	chr6	25847502	0.8176766674379169	chr6:25847502:C:T
chr6:25847791	['A', 'G']	98663	111489.06995254714	-2656.7463676193947	-0.0061332379839394	0.0043267098966951	-1.4175292844625644	0.156331	0.156331	chr6	25847791	0.8059548940601454	chr6:25847791:A:G
chr6:25848683	['G', 'A']	98663	22474.644672417813	-1203.8100610848394	-0.0052023502641926	0.0066795583879995	-0.7788464389411022	0.436072	0.436072	chr6	25848683	0.3604417982976514	chr6:25848683:G:A
chr6:25849551	['A', 'C']	98663	45608.62266732892	-1716.2006956662733	0.0040416403093304	0.0050344704786964	0.8027935264359604	0.422096	0.422096	chr6	25849551	0.3745887634252146	chr6:25849551:A:C
chr6:25849610	['A', 'G']	98663	7169.435995418469	-62.24170221581464	0.0096674926458189	0.011418432631307	0.8466567135766626	0.397189	0.397189	chr6	25849610	0.4010027876324777	chr6:25849610:A:G
chr6:25850617	['C', 'T']	98663	22539.65521505976	-1206.2902497888651	-0.0053561586325558	0.0066723705766048	-0.8027369839642899	0.422129	0.422129	chr6	25850617	0.3745548110596484	chr6:25850617:C:T
chr6:25851110	['G', 'A']	98663	14529.20891452437	-483.2667932969578	0.0101889075542305	0.0081368278914591	1.2521965181204495	0.210501	0.210501	chr6	25851110	0.6767458366765299	chr6:25851110:G:A
chr6:25851141	['T', 'C']	98663	45525.53561507733	-1704.4582858730037	0.0042681828334572	0.005038618662079	0.8470938405360602	0.396945	0.396945	chr6	25851141	0.4012696641468167	chr6:25851141:T:C
chr6:25851301	['A', 'G']	98663	45519.30220415282	-1708.289513670799	0.0041039256144197	0.0050390163486352	0.8144299066485904	0.415401	0.415401	chr6	25851301	0.381532462317147	chr6:25851301:A:G
chr6:25855396	['T', 'C']	98663	37005.87536743092	-1822.641984005088	-0.0064528959859161	0.0054807300700058	-1.1773789081915769	0.239047	0.239047	chr6	25855396	0.6215167022573411	chr6:25855396:T:C
chr6:25855997	['C', 'T']	98663	5826.413375770353	-26.76886073126528	0.0143027321669253	0.0125584935716173	1.1388891577927829	0.254752	0.254752	chr6	25855997	0.5938823977609697	chr6:25855997:C:T
chr6:25856653	['T', 'C']	98663	42907.405283616376	-1631.1319226073292	0.0029527978775553	0.0051490698618014	0.5734623838493145	0.566333	0.566333	chr6	25856653	0.2469281314683977	chr6:25856653:T:C
chr6:25856805	['C', 'T']	98663	19839.43465036348	-1120.181873883688	-0.0083043851112941	0.0070608854024303	-1.176111016960531	0.239553	0.239553	chr6	25856805	0.6205983859609706	chr6:25856805:C:T
chr6:25857444	['G', 'A']	98663	19845.21826309973	-1122.1563956192588	-0.0084395733239187	0.007059241767482	-1.19553538494674	0.231881	0.231881	chr6	25857444	0.634734835377575	chr6:25857444:G:A
chr6:25857482	['G', 'A']	98663	19860.70777033877	-1125.1898198438714	-0.0085494992553056	0.0070591804919744	-1.211117815308106	0.225853	0.225853	chr6	25857482	0.6461741363410524	chr6:25857482:G:A
chr6:25857692	['G', 'A']	98663	10785.983893202509	-943.4288526535807	-0.034997867717808	0.0093525453445386	-3.7420687554586367	0.000182615	0.000182615	chr6	25857692	3.738463552378532	chr6:25857692:G:A
chr6:25858199	['AAACAC', 'A']	98663	45426.81271988075	-1734.22981745445	0.0037630817313785	0.0050418322154487	0.7463718685140039	0.455445	0.455445	chr6	25858199	0.3415640613665203	chr6:25858199:AAACAC:A
chr6:25859185	['A', 'G']	98663	22970.09532304823	-510.65050122045005	0.0124455194516168	0.0066131646165644	1.881930992681436	0.0598483	0.0598483	chr6	25859185	1.2229481812827152	chr6:25859185:A:G
chr6:25859205	['T', 'C']	98663	45465.21626471216	-1711.7158784162104	0.0042348420809004	0.005039875180835	0.8402672544360125	0.400761	0.400761	chr6	25859205	0.3971145483905661	chr6:25859205:T:C
chr6:25859393	['T', 'A']	98663	58820.923603296746	-1508.6273373554477	-0.009465246919901	0.0047064889925003	-2.0111057170182662	0.044317	0.044317	chr6	25859393	1.353429646464272	chr6:25859393:T:A
chr6:25860352	['G', 'A']	98663	14481.642019362363	-485.24783967381495	0.0106778800260906	0.0081492338642411	1.3102925015988538	0.1901	0.1901	chr6	25860352	0.7210178831345568	chr6:25860352:G:A
chr6:25860460	['A', 'G']	98663	45467.3733615822	-1721.0169170385825	0.0040163740615539	0.0050396959842002	0.7969476877465305	0.425483	0.425483	chr6	25860460	0.3711177872919265	chr6:25860460:A:G
chr6:25860938	['C', 'T']	98663	2035.1031340590723	50.241991271395584	-0.0131769976780768	0.0211151599164485	-0.6240538897274529	0.532594	0.532594	chr6	25860938	0.2736037304648003	chr6:25860938:C:T
chr6:25862238	['C', 'T']	98663	42804.54461126714	-1630.5078875927277	0.0030986747304016	0.0051500126791252	0.6016829323472581	0.547387	0.547387	chr6	25862238	0.2617055209472801	chr6:25862238:C:T
chr6:25862790	['TGAAAA', 'T']	98663	14489.377716950525	-483.90860066814207	0.0107188811774796	0.0081477968467936	1.3155557728096612	0.188326	0.188326	chr6	25862790	0.7250897178110612	chr6:25862790:TGAAAA:T
chr6:25863253	['G', 'A']	98663	42812.67856817004	-1632.0190582644657	0.0031367220008803	0.0051491807654138	0.6091691365642379	0.542414	0.542414	chr6	25863253	0.2656691096198272	chr6:25863253:G:A
chr6:25863259	['G', 'C']	98663	22970.328160319503	-506.94348048253806	0.0126368777692829	0.0066132685932585	1.910836916886251	0.0560284	0.0560284	chr6	25863259	1.2515917794794715	chr6:25863259:G:C
chr6:25863422	['T', 'C']	98663	22479.784726587062	-1219.86452199805	-0.0061425232659512	0.0066790581946664	-0.919669074130299	0.357748	0.357748	chr6	25863422	0.4464227854966046	chr6:25863422:T:C
chr6:25864397	['A', 'G']	98663	45459.29355770692	-1719.9948947933856	0.0040426376619232	0.0050403676108867	0.8020521465917526	0.422525	0.422525	chr6	25864397	0.3741475895762142	chr6:25864397:A:G
chr6:25864454	['G', 'A']	98663	22494.82397242917	-1213.7086607650294	-0.005875469301806	0.0066762009287556	-0.8800617843149847	0.378828	0.378828	chr6	25864454	0.4215579288343208	chr6:25864454:G:A
chr6:25864670	['C', 'A']	98663	45442.9088070716	-1715.6999025472437	0.0041522352988659	0.0050405975502115	0.8237585440027168	0.410079	0.410079	chr6	25864670	0.3871324702093128	chr6:25864670:C:A
chr6:25865847	['A', 'G']	98663	14979.670092851638	-1204.0857810818009	-0.0294197153862436	0.0080468486871328	-3.656054255535655	0.00025626	0.00025626	chr6	25865847	3.5913191781895324	chr6:25865847:A:G
chr6:25866004	['T', 'A']	98663	13673.108671633468	-473.06299549720967	0.0113276807432886	0.008366159667001	1.3539881133238287	0.175743	0.175743	chr6	25866004	0.7551219642991296	chr6:25866004:T:A
chr6:25866015	['A', 'T']	98663	13675.970290707102	-476.7993886164657	0.0110086660776528	0.0083653512262206	1.315983726199912	0.188183	0.188183	chr6	25866015	0.7254196122566038	chr6:25866015:A:T
chr6:25866019	['A', 'G']	98663	36976.37297017861	-1830.6731324262053	-0.0067057220304086	0.0054824398649965	-1.2231273293524587	0.221285	0.221285	chr6	25866019	0.6550480241116772	chr6:25866019:A:G
chr6:25866152	['C', 'A']	98663	11554.35132779242	-697.2959322433928	-0.0084766525743841	0.0090303519163173	-0.9386846329950108	0.347895	0.347895	chr6	25866152	0.4585518129540891	chr6:25866152:C:A
chr6:25866707	['T', 'C']	98663	11165.131643234366	-452.9086789772594	0.0061591803427704	0.0092264989604395	0.6675533557397146	0.50442	0.50442	chr6	25866707	0.2972077021991935	chr6:25866707:T:C
chr6:25866729	['T', 'C']	98663	2034.1237013085745	48.91601689524171	-0.0137042496142834	0.0211202696084172	-0.6488671720753847	0.516426	0.516426	chr6	25866729	0.2869919008512415	chr6:25866729:T:C
chr6:25867998	['T', 'C']	98663	108708.13382182784	-2940.5377569701964	-0.0049477717388102	0.0042917251902128	-1.1528631306807724	0.248969	0.248969	chr6	25867998	0.6038547250611906	chr6:25867998:T:C
chr6:25869143	['G', 'C']	98663	25001.294211860102	-454.5273404217897	0.0106540915993891	0.0063863602918725	1.668257209501291	0.0952679	0.0952679	chr6	25869143	1.0210534078742923	chr6:25869143:G:C
chr6:25869620	['A', 'G']	98663	25005.322276515064	-456.73913299642055	0.0105785092241809	0.0063858092539259	1.656565174989735	0.0976106	0.0976106	chr6	25869620	1.0105030176658905	chr6:25869620:A:G
chr6:25870153	['C', 'T']	98663	22458.048614349136	-1202.8709338314245	-0.0053579749351754	0.0066814328519444	-0.801920045281319	0.422601	0.422601	chr6	25870153	0.374069479612224	chr6:25870153:C:T
chr6:25870314	['T', 'A']	98663	108726.75403503784	-2947.4835815045985	-0.0053031156838152	0.0042897019164733	-1.2362434003747795	0.216371	0.216371	chr6	25870314	0.6648009477427076	chr6:25870314:T:A
chr6:25870427	['C', 'T']	98663	25003.267104542967	-456.6844572317802	0.0105975031909201	0.0063855250892603	1.65961342924545	0.0969954	0.0969954	chr6	25870427	1.0132488616305355	chr6:25870427:C:T
chr6:25870816	['G', 'A']	98663	7141.434292548934	-58.47043070633535	0.0098352825447481	0.011441368249625	0.859624682132789	0.389998	0.389998	chr6	25870816	0.4089376201304007	chr6:25870816:G:A
chr6:25870889	['A', 'G']	98663	22470.36649198739	-1203.6762892716904	-0.0054202897600359	0.006678830875097	-0.8115626614002523	0.417045	0.417045	chr6	25870889	0.3798170812438216	chr6:25870889:A:G
chr6:25871382	['C', 'T']	98663	28527.129340101623	-1220.8303249592775	0.0061810497359522	0.006066686732057	1.018850982248837	0.308276	0.308276	chr6	25871382	0.5110602847878775	chr6:25871382:C:T
chr6:25872351	['A', 'G']	98663	17874.76322152022	-402.90039121011466	0.0098337351287372	0.0074016982675216	1.328578222634028	0.18399	0.18399	chr6	25872351	0.7352057805928447	chr6:25872351:A:G
chr6:25872797	['C', 'A']	98663	24997.053726925296	-462.6148510732046	0.010281836602509	0.0063868488225217	1.609844993708388	0.107435	0.107435	chr6	25872797	0.9688542118335578	chr6:25872797:C:A
chr6:25872956	['A', 'G']	98663	55454.98606928857	-1371.313338410599	-0.0072075678084883	0.0047999459969166	-1.5015935206600757	0.133205	0.133205	chr6	25872956	0.8754794731262683	chr6:25872956:A:G
chr6:25872962	['T', 'C']	98663	19828.01450612278	-1120.59223394949	-0.0083393776812116	0.0070618449461845	-1.180906370043903	0.237643	0.237643	chr6	25872962	0.6240749737367667	chr6:25872962:T:C
chr6:25873518	['C', 'A']	98663	14529.589059285012	-481.0993292170148	0.0102604942534436	0.0081363967956985	1.2610611934349187	0.20729	0.20729	chr6	25873518	0.6834216484588291	chr6:25873518:C:A
chr6:25873655	['T', 'C']	98663	44858.63863995782	-1579.4298005198943	0.0022800103307694	0.0050639126147525	0.4502467764011523	0.652534	0.652534	chr6	25873655	0.1853968546752144	chr6:25873655:T:C
chr6:25873664	['A', 'T']	98663	1989.0806414011904	44.01998710038839	-0.0125997279710059	0.0213662937631899	-0.5897011484842947	0.555392	0.555392	chr6	25873664	0.2554003802229197	chr6:25873664:A:T
chr6:25874195	['G', 'A']	98663	10280.52099170873	-536.074461532267	0.0031910663916365	0.0096127343947146	0.3319624011863987	0.739918	0.739918	chr6	25874195	0.1308164074592499	chr6:25874195:G:A
chr6:25874595	['A', 'C']	98663	135879.03525702754	-4234.252332597294	-0.0024872610333768	0.0045820875907892	-0.5428226728743958	0.587253	0.587253	chr6	25874595	0.2311747559379805	chr6:25874595:A:C
chr6:25874856	['T', 'C']	98663	11404.577956171826	-418.2097040525564	0.0062483279670674	0.0091271162523207	0.684589501692687	0.493605	0.493605	chr6	25874856	0.3066204497418093	chr6:25874856:T:C
chr6:25874984	['G', 'A']	98663	154039.22532769688	-4790.599638139091	0.0016796077359829	0.0051353361293802	0.3270687046897595	0.743617	0.743617	chr6	25874984	0.1286506902801828	chr6:25874984:G:A
chr6:25875339	['CTGTAT', 'C']	98663	14580.773403209292	-478.7561562744472	0.0096412378049243	0.0081238845832273	1.186776806852937	0.235319	0.235319	chr6	25875339	0.6283430058370503	chr6:25875339:CTGTAT:C
chr6:25875861	['A', 'G']	98663	40859.28259481161	-846.7610457721274	-0.0090820785888132	0.0053103912401463	-1.7102466048363791	0.0872234	0.0872234	chr6	25875861	1.0593669883750565	chr6:25875861:A:G
chr6:25877742	['G', 'A']	98663	61032.32062655248	-2169.200346895644	0.002907535583381	0.0046041993542453	0.6314964578369356	0.527717	0.527717	chr6	25877742	0.2775989151325747	chr6:25877742:G:A
chr6:25878151	['C', 'T']	98663	33714.25133575985	-1190.13012502023	0.0029298117403414	0.0056670270766896	0.516992719585324	0.605162	0.605162	chr6	25878151	0.2181283504909605	chr6:25878151:C:T
chr6:25878278	['A', 'G']	98663	33719.15169547366	-1185.7207268056457	0.00308384500404	0.005666411602127	0.5442324385476055	0.586283	0.586283	chr6	25878278	0.2318926985377526	chr6:25878278:A:G
chr6:25878620	['A', 'G']	98663	9765.28669031931	-862.6917702438417	-0.0334049039971479	0.0098115038255859	-3.404667071528445	0.000662711	0.000662711	chr6	25878620	3.1786758207177104	chr6:25878620:A:G
chr6:25878733	['T', 'A']	98663	4346.132150821001	-77.35958905963892	0.0125177136466274	0.0144707122660636	0.8650378375626766	0.38702	0.38702	chr6	25878733	0.4122665914017496	chr6:25878733:T:A
chr6:25879093	['C', 'T']	98663	139531.01232840607	-4515.684159462138	-0.0024835185079256	0.004659776070057	-0.5329694969430538	0.594056	0.594056	chr6	25879093	0.2261726133611664	chr6:25879093:C:T
chr6:25879102	['T', 'C']	98663	139534.62807789393	-4512.3218738502455	-0.0024603970851625	0.0046597561683213	-0.5280098349113703	0.597494	0.597494	chr6	25879102	0.2236664515178579	chr6:25879102:T:C
chr6:25879795	['A', 'G']	98663	38475.06953877343	-1543.8135518495094	0.0050809538320051	0.0053638225052825	0.9472636029624754	0.343507	0.343507	chr6	25879795	0.464064408443156	chr6:25879795:A:G
chr6:25880266	['T', 'C']	98663	142766.04612499365	-4511.589562038772	-0.0010836873197638	0.0047459406582973	-0.2283398377241059	0.819383	0.819383	chr6	25880266	0.0865130507353058	chr6:25880266:T:C
chr6:25881340	['A', 'T']	98663	142634.69621549285	-4517.580878352268	-0.0010615266021276	0.004742643393792	-0.2238259371381663	0.822893	0.822893	chr6	25881340	0.0846566320181383	chr6:25881340:A:T
chr6:25882749	['T', 'A']	98663	35674.423678128296	-1624.5463409357965	0.0061902494722416	0.0055291712212374	1.1195619062156998	0.262903	0.262903	chr6	25882749	0.5802044581081217	chr6:25882749:T:A
chr6:25882878	['T', 'C']	98663	99226.06277622352	-2457.831412859262	0.0005532796790111	0.0042637536018499	0.1297635207557737	0.896754	0.896754	chr6	25882878	0.0473266774631992	chr6:25882878:T:C
chr6:25883408	['A', 'T']	98663	2032.1235796750352	30.95424960475584	0.0367469216746504	0.0211365260827551	1.7385506743528454	0.0821169	0.0821169	chr6	25883408	1.0855674540689315	chr6:25883408:A:T
chr6:25883486	['A', 'G']	98663	142641.13185398444	-4512.945839467769	-0.0009454503538275	0.0047424176532957	-0.1993604154983015	0.841981	0.841981	chr6	25883486	0.0746977086051694	chr6:25883486:A:G
chr6:25883920	['C', 'T']	98663	139936.52991028433	-4418.987610741559	-0.0016747617196775	0.0046789400505478	-0.3579361354461981	0.720392	0.720392	chr6	25883920	0.1424311186941847	chr6:25883920:C:T
chr6:25884436	['A', 'C']	98663	142714.35779667716	-4516.486365128479	-0.0008414792678005	0.0047453809653374	-0.1773259668606424	0.859253	0.859253	chr6	25884436	0.0658789428902758	chr6:25884436:A:C
chr6:25884557	['T', 'C']	98663	43424.40449973637	-2060.3169501440493	-0.0020765833278594	0.0051453378660344	-0.4035854169203211	0.686518	0.686518	chr6	25884557	0.1633480713941723	chr6:25884557:T:C
chr6:25884953	['A', 'G']	98663	96525.2633201188	-2356.949364447936	3.0956187682050226e-05	0.0042701094278795	0.0072495068814718	0.994216	0.994216	chr6	25884953	0.0025192520039024	chr6:25884953:A:G
chr6:25885324	['T', 'C']	98663	96527.63206820344	-2355.2705524881085	9.822205955197256e-05	0.0042695786066125	0.0230050945542612	0.981646	0.981646	chr6	25885324	0.0080450987345101	chr6:25885324:T:C
chr6:25885439	['A', 'AC']	98663	139937.43838824125	-4416.691152758152	-0.0016703033366534	0.004678912033795	-0.3569854112642178	0.721103	0.721103	chr6	25885439	0.1420026976428819	chr6:25885439:A:AC
chr6:25885586	['C', 'T']	98663	20546.915549067908	-277.69796156110834	0.0090642532163804	0.0069716414831636	1.300160548741694	0.193549	0.193549	chr6	25885586	0.7132090681869472	chr6:25885586:C:T
chr6:25886693	['C', 'T']	98663	43673.837044021326	-1994.8095643039965	-0.0008693748775096	0.0051329759416337	-0.1693705342466338	0.865506	0.865506	chr6	25886693	0.0627299170920427	chr6:25886693:C:T
chr6:25886748	['T', 'C']	98663	2038.123944575651	33.36472982133585	0.0375633666550365	0.021105697442272	1.779773767617929	0.0751161	0.0751161	chr6	25886748	1.1242669685647364	chr6:25886748:T:C
chr6:25887429	['G', 'A']	98663	36513.141746332665	-672.8781708848178	-0.0121451462301475	0.0055782033374701	-2.1772505402529165	0.0294642	0.0294642	chr6	25887429	1.530705346196261	chr6:25887429:G:A
chr6:25887548	['C', 'A']	98663	43405.15906902248	-2065.2684957865463	-0.0022231451844509	0.0051453974992525	-0.4320648083600776	0.665695	0.665695	chr6	25887548	0.1767247049990042	chr6:25887548:C:A
chr6:25887731	['A', 'C']	98663	99224.14787554368	-2447.600719876767	0.0007789618438743	0.0042635057291491	0.1827045378521819	0.85503	0.85503	chr6	25887731	0.0680186471362877	chr6:25887731:A:C
chr6:25887866	['C', 'G']	98663	140069.2951098857	-4419.453638452447	-0.0018157867896395	0.0046818037069971	-0.3878391541545714	0.698136	0.698136	chr6	25887866	0.156059966637304	chr6:25887866:C:G
chr6:25888871	['C', 'G']	98663	38456.11817951447	-760.3732175195202	-0.0105060946604226	0.0054472584687293	-1.928693988128911	0.0537717	0.0537717	chr6	25888871	1.269446233023562	chr6:25888871:C:G
chr6:25889256	['A', 'G']	98663	140132.9860711244	-4428.370588578254	-0.001855499680803	0.0046843398926472	-0.3961069698882244	0.692027	0.692027	chr6	25889256	0.1598769608578959	chr6:25889256:A:G
chr6:25889302	['A', 'G']	98663	75881.07458994788	-2102.042186592955	-0.003360095082102	0.0043857211580228	-0.7661442579301838	0.443592	0.443592	chr6	25889302	0.3530162947753219	chr6:25889302:A:G
chr6:25889880	['C', 'T']	98663	43401.07924505352	-2067.090469099548	-0.0022930470089775	0.0051459625088394	-0.4456011883177622	0.655886	0.655886	chr6	25889880	0.1831716390897881	chr6:25889880:C:T
chr6:25890123	['T', 'A']	98663	2984.12098237363	-72.77069693409899	0.0171234522193121	0.0173485256830279	0.9870263636329586	0.323632	0.323632	chr6	25890123	0.4899485428807624	chr6:25890123:T:A
chr6:25890428	['A', 'G']	98663	17917.452820434846	-472.0644352891479	0.0079790154700743	0.0073860376003419	1.080283624565482	0.280019	0.280019	chr6	25890428	0.5528124996749093	chr6:25890428:A:G
chr6:25890903	['C', 'G']	98663	67009.50845928493	-2837.1706915144173	-0.0074891141787753	0.0045054726825648	-1.662226076246429	0.0964706	0.0964706	chr6	25890903	1.0156050203678375	chr6:25890903:C:G
chr6:25893829	['T', 'C']	98663	148618.556926227	-5185.361464895867	-0.0080547915278786	0.004925797908319	-1.635225739625882	0.102005	0.102005	chr6	25893829	0.991378539814662	chr6:25893829:T:C
chr6:25894381	['G', 'A']	98663	15752.596606286676	-588.7433600986215	0.0071545207823274	0.0078345362794772	0.9132028402330502	0.361138	0.361138	chr6	25894381	0.4423268114291002	chr6:25894381:G:A
chr6:25895347	['T', 'C']	98663	38424.17842298412	-508.8328591871083	-0.0083185849338652	0.0055111362189622	-1.5094137766443267	0.131196	0.131196	chr6	25895347	0.8820794058476262	chr6:25895347:T:C
chr6:25896679	['A', 'G']	98663	15740.712182957244	-589.3470227401217	0.0071205871925225	0.0078387803580151	0.9083794757996688	0.36368	0.36368	chr6	25896679	0.4392805816191044	chr6:25896679:A:G
chr6:25897273	['C', 'G']	98663	2294.1395136685687	46.29030953363087	0.0309154322092776	0.0199494635791421	1.549687393178871	0.12122	0.12122	chr6	25897273	0.9164257203260088	chr6:25897273:C:G
chr6:25897548	['A', 'G']	98663	38443.44075279723	-511.2064231623464	-0.0082841735712343	0.0055203683249466	-1.5006559496760503	0.133448	0.133448	chr6	25897548	0.8746879306473434	chr6:25897548:A:G
chr6:25898383	['A', 'G']	98663	4413.297199748566	312.450353428832	-0.0006256966433047	0.0148220231925831	-0.0422139835550845	0.966328	0.966328	chr6	25898383	0.0148754363052948	chr6:25898383:A:G
chr6:25898396	['G', 'A']	98663	150973.95297421137	-5136.413321876796	-0.0062378786362279	0.0050065984500452	-1.245931483914312	0.212793	0.212793	chr6	25898396	0.6720426626146558	chr6:25898396:G:A
chr6:25898846	['C', 'T']	98663	4408.223398001176	309.61550532061085	-0.0010631097020369	0.0148265604685435	-0.0717030564366186	0.942838	0.942838	chr6	25898846	0.0255629220559268	chr6:25898846:C:T
chr6:25900665	['A', 'G']	98663	2146.609195518833	79.12181423422173	-0.0025684938875502	0.0206165952802242	-0.1245838050676598	0.900853	0.900853	chr6	25900665	0.0453460708381678	chr6:25900665:A:G
chr6:25900905	['C', 'T']	98663	15750.55423885167	-593.2043344480824	0.0068361332275134	0.0078364373239699	0.872352185680496	0.383018	0.383018	chr6	25900905	0.4167808158042658	chr6:25900905:C:T
chr6:25901483	['T', 'C']	98663	98817.05152590486	-3388.220063465086	-0.0084814320950049	0.0042604584546874	-1.990732261612228	0.0465131	0.0465131	chr6	25901483	1.3324247147127697	chr6:25901483:T:C
chr6:25902398	['T', 'C']	98663	80141.36821347818	-2956.5815172667167	-0.0111579190053331	0.0043633569690677	-2.557186836748109	0.0105537	0.0105537	chr6	25902398	1.976595255259932	chr6:25902398:T:C
chr6:25903007	['T', 'C']	98663	98639.66749951564	-3500.1264151076475	-0.0089757772984516	0.0043232532333603	-2.076162744571627	0.0378815	0.0378815	chr6	25903007	1.421572832498092	chr6:25903007:T:C
chr6:25903080	['C', 'A']	98663	47256.411101536	-1969.260244765033	0.0028498770057338	0.0049816891519056	0.5720704200589591	0.567276	0.567276	chr6	25903080	0.2462055899379406	chr6:25903080:C:A
chr6:25903839	['T', 'C']	98663	147008.4100492631	-5336.692726064894	-0.0074712464237908	0.00487183780086	-1.5335581210178717	0.125142	0.125142	chr6	25903839	0.9025969084761024	chr6:25903839:T:C
chr6:25904186	['C', 'T']	98663	80145.93552082065	-2946.5213404985498	-0.0109498579121135	0.0043629560924105	-2.509733694354863	0.0120838	0.0120838	chr6	25904186	1.917796471384125	chr6:25904186:C:T
chr6:25904424	['A', 'C']	98663	18562.06949681709	-438.0155830103983	0.006564877969773	0.0072702852188902	0.9029739235973252	0.366542	0.366542	chr6	25904424	0.4358762547931968	chr6:25904424:A:C
chr6:25904883	['G', 'A']	98663	17101.519997972835	-490.259385519052	0.0056172369367868	0.0075465961754436	0.74434046902697	0.456672	0.456672	chr6	25904883	0.3403956155405298	chr6:25904883:G:A
chr6:25905719	['C', 'T']	98663	2022.0	34.69226289590121	0.037053770336013	0.0211863078437161	1.7489489253788586	0.080303	0.080303	chr6	25905719	1.0952682298258207	chr6:25905719:C:T
chr6:25905812	['T', 'C']	98663	80258.3884377946	-2942.1256533905967	-0.011097739541177	0.0043622189619968	-2.544058342293051	0.0109588	0.0109588	chr6	25905812	1.960236998945688	chr6:25905812:T:C
chr6:25907184	['T', 'C']	98663	2294.627945172149	43.68849435418007	0.0294679392943875	0.0199492669802006	1.4771439634165011	0.13964	0.13964	chr6	25907184	0.8549901598578589	chr6:25907184:T:C
chr6:25908747	['A', 'G']	98663	80661.46743517654	-2886.0970372694155	-0.0096257843292779	0.0043786478205441	-2.1983463214636187	0.0279267	0.0279267	chr6	25908747	1.5539803803198822	chr6:25908747:A:G
chr6:25908817	['C', 'G']	98663	149096.22594836826	-5223.03228221672	-0.0088558936420634	0.0049748072952479	-1.7801480773984713	0.0750548	0.0750548	chr6	25908817	1.1246215279796343	chr6:25908817:C:G
chr6:25908938	['A', 'C']	98663	17068.143279037904	-496.9861893108836	0.0051940252754343	0.0075654919701868	0.686541641429578	0.492373	0.492373	chr6	25908938	0.3077057702665345	chr6:25908938:A:C
chr6:25909269	['A', 'G']	98663	148603.0740185097	-5201.140368744915	-0.0085466554111313	0.0049251570650123	-1.7353061635020064	0.0826897	0.0826897	chr6	25909269	1.0825485836971465	chr6:25909269:A:G
chr6:25910397	['T', 'C']	98663	7770.969068715905	-544.666402693286	-0.0274437482394935	0.0109138678118201	-2.514575832572469	0.0119191	0.0119191	chr6	25910397	1.923756536524496	chr6:25910397:T:C
chr6:25911274	['A', 'G']	98663	39952.19743873133	-2285.082373706588	-0.0078538396115663	0.0053437357870471	-1.4697282808411738	0.141639	0.141639	chr6	25911274	0.8488171481100224	chr6:25911274:A:G
chr6:25911547	['T', 'C']	98663	80260.15042022773	-2939.9298361517963	-0.0110184502625192	0.0043621104210757	-2.525944829200787	0.0115403	0.0115403	chr6	25911547	1.9377829011758607	chr6:25911547:T:C
chr6:25911866	['T', 'G']	98663	80242.60375900843	-2972.7287265669497	-0.011358416137538	0.0043707668214447	-2.598723885659856	0.00935849	0.00935849	chr6	25911866	2.028794219378404	chr6:25911866:T:G
chr6:25911875	['T', 'C']	98663	80158.74859836767	-2954.010613696696	-0.0110878875920123	0.0043632939944138	-2.5411736193361505	0.0110496	0.0110496	chr6	25911875	1.95665344333064	chr6:25911875:T:C
chr6:25911948	['T', 'C']	98663	49779.14518761846	-1806.277103627678	0.0028530475579101	0.0048967742505726	0.5826381638027257	0.560138	0.560138	chr6	25911948	0.2517049636095882	chr6:25911948:T:C
chr6:25912114	['A', 'G']	98663	98826.04627160744	-3385.005014351138	-0.0083818808686236	0.004259954412273	-1.967598724642492	0.049117	0.049117	chr6	25912114	1.3087681671770288	chr6:25912114:A:G
chr6:25912406	['A', 'G']	98663	19689.39255519737	-1192.4878343613111	-0.015166523747088	0.0070843815457224	-2.140839486016336	0.0322894	0.0322894	chr6	25912406	1.490940024945989	chr6:25912406:A:G
chr6:25912588	['C', 'T']	98663	80253.84265436478	-2939.337065937128	-0.0110009564180575	0.0043625274700899	-2.521693328805711	0.0116807	0.0116807	chr6	25912588	1.9325311300808177	chr6:25912588:C:T
chr6:25912870	['C', 'T']	98663	80168.93808539108	-2954.804959136073	-0.0110735398624765	0.0043630277588099	-2.538040203873709	0.011149	0.011149	chr6	25912870	1.952764084540319	chr6:25912870:C:T
chr6:25913849	['C', 'T']	98663	80208.05035971227	-2966.231817489918	-0.0112533030702311	0.0043656686393018	-2.577681450425142	0.009948	0.009948	chr6	25913849	2.002264223402101	chr6:25913849:C:T
chr6:25914344	['C', 'T']	98663	98709.0097929888	-3395.034710388323	-0.008313769478111	0.0042600027818379	-1.9515878049554125	0.05099	0.05099	chr6	25914344	1.2925149880325264	chr6:25914344:C:T
chr6:25914573	['G', 'A']	98663	80154.55981710162	-2955.6194302611784	-0.0110857953520005	0.0043634164729348	-2.540622794262935	0.011067	0.011067	chr6	25914573	1.9559700900535344	chr6:25914573:G:A
chr6:25914673	['G', 'A']	98663	80156.93455688498	-2949.123821694385	-0.0110001347962267	0.0043632662805985	-2.5210780385188336	0.0117012	0.0117012	chr6	25914673	1.931769597514155	chr6:25914673:G:A
chr6:25914906	['C', 'T']	98663	80162.31036443004	-2951.4686343387502	-0.0110698348936225	0.0043639183176082	-2.536673257369668	0.0111927	0.0111927	chr6	25914906	1.9510651365585137	chr6:25914906:C:T
chr6:25914919	['G', 'T']	98663	98777.17474013298	-3379.781079249179	-0.0082568658763636	0.0042611959654617	-1.937687434064984	0.0526642	0.0526642	chr6	25914919	1.2784845086160488	chr6:25914919:G:T
chr6:25916751	['C', 'T']	98663	80168.62590095795	-2952.738569815845	-0.0110218611104554	0.004362666908137	-2.526404454554634	0.0115252	0.0115252	chr6	25916751	1.9383515294400293	chr6:25916751:C:T
chr6:25917799	['A', 'C']	98663	15742.276448228671	-590.792738886454	0.0070697609560201	0.0078376783225032	0.9020223419633968	0.367047	0.367047	chr6	25917799	0.4352783212145705	chr6:25917799:A:C
chr6:25917859	['C', 'T']	98663	2294.0465026707616	44.255592768444	0.0295878053434312	0.0199493502977883	1.4831463131263756	0.138039	0.138039	chr6	25917859	0.8599981955414823	chr6:25917859:C:T
chr6:25917997	['T', 'C']	98663	9850.595861593523	-834.8837467670054	-0.0263588226885698	0.0097737687242041	-2.6968944562084696	0.00700013	0.00700013	chr6	25917997	2.1548938945916865	chr6:25917997:T:C
chr6:25918107	['T', 'C']	98663	17081.5581730087	-491.9796827476154	0.0057422132809046	0.0075509094008685	0.7604664519275239	0.446978	0.446978	chr6	25918107	0.3497138520665668	chr6:25918107:T:C
chr6:25918460	['G', 'A']	98663	80255.08195292065	-2949.416693342014	-0.0111946435757619	0.0043618498765085	-2.5664898822062745	0.0102748	0.0102748	chr6	25918460	1.9882266229547385	chr6:25918460:G:A
chr6:25918627	['G', 'A']	98663	11175.33980336509	-467.2363266157148	0.004844779695592	0.0092270667204691	0.5250617387261867	0.599541	0.599541	chr6	25918627	0.2221811120398544	chr6:25918627:G:A
chr6:25919321	['A', 'C']	98663	80256.89578370049	-2943.330852240002	-0.0110982953485556	0.0043621053387517	-2.544252026644444	0.0109527	0.0109527	chr6	25919321	1.960478807713509	chr6:25919321:A:C
chr6:25919434	['G', 'A']	98663	39944.88265109582	-2273.556732767664	-0.007806088358549	0.0053425489486518	-1.4611168626763598	0.143987	0.143987	chr6	25919434	0.8416767168153511	chr6:25919434:G:A
chr6:25919548	['A', 'C']	98663	44329.29190505169	-2107.5654618925755	0.0033746634979004	0.0051048474733051	0.6610703876163936	0.508569	0.508569	chr6	25919548	0.2936501159244772	chr6:25919548:A:C
chr6:25920511	['G', 'T']	98663	44015.46119225974	-2131.9744172547257	0.0030276014793364	0.0051204451355353	0.5912770079939338	0.554336	0.554336	chr6	25920511	0.2562269162953937	chr6:25920511:G:T
chr6:25921533	['A', 'G']	98663	80255.08195292068	-2942.9586919387507	-0.0111255291497354	0.0043618303214935	-2.5506561075777947	0.0107535	0.0107535	chr6	25921533	1.9684501605582827	chr6:25921533:A:G
chr6:25921588	['TAGA', 'T']	98663	80170.5016575594	-2952.9756370259424	-0.011111316885767	0.0043625579892257	-2.546972879949981	0.0108677	0.0108677	chr6	25921588	1.9638623586736208	chr6:25921588:TAGA:T
chr6:25921726	['A', 'T']	98663	2232.520437956204	41.19817575246535	0.0317247671036105	0.0202207497809741	1.56892140238344	0.116669	0.116669	chr6	25921726	0.9330445245666064	chr6:25921726:A:T
chr6:25922083	['A', 'G']	98663	80167.75181253109	-2949.676127421576	-0.0110557633452302	0.0043633978200355	-2.5337509439238475	0.0112864	0.0112864	chr6	25922083	1.9474445620126044	chr6:25922083:A:G
chr6:25922157	['C', 'T']	98663	39898.91869094449	-2284.263317202064	-0.0080237688853007	0.0053465438935515	-1.5007393645413112	0.133426	0.133426	chr6	25922157	0.8747595335657508	chr6:25922157:C:T
chr6:25922961	['C', 'T']	98663	49756.62495691143	-1800.3166781787302	0.0030095298140447	0.0048985796764014	0.6143678398338375	0.538974	0.538974	chr6	25922961	0.2684321845885465	chr6:25922961:C:T
chr6:25923930	['T', 'C']	98663	80165.06279272518	-2954.6815777989614	-0.0111419892801029	0.0043628086807229	-2.553856952135855	0.0106552	0.0106552	chr6	25923930	1.9724383940885688	chr6:25923930:T:C
chr6:25924285	['G', 'C']	98663	80163.62498859546	-2959.0957431957527	-0.0112127107947939	0.0043624518358206	-2.5702772699345457	0.0101632	0.0101632	chr6	25924285	1.9929695279250352	chr6:25924285:G:C
chr6:25924427	['C', 'T']	98663	80165.93811590094	-2965.0213076516634	-0.0113482939829205	0.00436274691441	-2.6011809086237085	0.00929173	0.00929173	chr6	25924427	2.031903418460025	chr6:25924427:C:T
chr6:25924577	['G', 'A']	98663	19700.59578307147	-1197.551673867068	-0.0155383342235772	0.0070832493577476	-2.1936731913273	0.0282612	0.0282612	chr6	25924577	1.5488094014997118	chr6:25924577:G:A
chr6:25925268	['C', 'T']	98663	15942.402389185789	-575.6402956941553	0.0063880932771096	0.0077896269496631	0.8200769200360511	0.412174	0.412174	chr6	25925268	0.3849194070562279	chr6:25925268:C:T
chr6:25925759	['G', 'A']	98663	17144.563920368157	-484.0735576836744	0.0059191187572394	0.0075371235236926	0.7853286122527953	0.432263	0.432263	chr6	25925759	0.3642519367622717	chr6:25925759:G:A
chr6:25926446	['A', 'G']	98663	44045.69638512691	-2121.06567416616	0.0033188426183151	0.0051199722376572	0.6482149637267972	0.516847	0.516847	chr6	25926446	0.2866380002131741	chr6:25926446:A:G
chr6:25926829	['G', 'T']	98663	39759.62685750197	-2304.445356355579	-0.0081640746756543	0.0053537341648617	-1.524930903225958	0.12728	0.12728	chr6	25926829	0.8952398333614748	chr6:25926829:G:T
chr6:25927160	['C', 'T']	98663	2790.0848368132984	-17.809799323794184	-0.004693943943853	0.0179992169312861	-0.2607860087343071	0.794258	0.794258	chr6	25927160	0.1000384021371286	chr6:25927160:C:T
chr6:25929461	['T', 'A']	98663	80127.80631753951	-2980.0500862362865	-0.011716021468406	0.0043633210327779	-2.685115621883782	0.00725168	0.00725168	chr6	25929461	2.139561368572733	chr6:25929461:T:A
chr6:25929689	['G', 'T']	98663	2037.020646246782	33.64503743985485	0.0363766806094263	0.0211211819630375	1.7222843244798594	0.0850212	0.0850212	chr6	25929689	1.070472769638239	chr6:25929689:G:T
chr6:25929860	['G', 'A']	98663	10906.437050177392	-513.8711783132755	0.0025744327302056	0.0093413570930936	0.2755951522406718	0.78286	0.78286	chr6	25929860	0.1063158965164227	chr6:25929860:G:A
chr6:25929888	['G', 'A']	98663	80129.67957218169	-2973.014616744448	-0.0115999121358094	0.0043634609825187	-2.658420043695118	0.00785206	0.00785206	chr6	25929888	2.105016390481945	chr6:25929888:G:A
chr6:25930792	['G', 'A']	98663	15938.807739869042	-575.1493450138464	0.0065087215771009	0.0077881164474147	0.8357247379450178	0.403312	0.403312	chr6	25930792	0.394358855958533	chr6:25930792:G:A
chr6:25931349	['A', 'G']	98663	150917.2405867921	-5145.830144527562	-0.0067786545351452	0.0050051446012514	-1.3543374018505736	0.175632	0.175632	chr6	25931349	0.7553963531378053	chr6:25931349:A:G
chr6:25931729	['A', 'C']	98663	17176.968133874267	-496.63823740264297	0.0051877459470416	0.0075326909077666	0.6886975730934016	0.491015	0.491015	chr6	25931729	0.3089052404274935	chr6:25931729:A:C
chr6:25933484	['T', 'C']	98663	81259.8860845494	-2901.480455430992	-0.0105578895245516	0.0043545766514265	-2.424550161745996	0.0153291	0.0153291	chr6	25933484	1.814483342634712	chr6:25933484:T:C
chr6:25933670	['T', 'A']	98663	83157.32831539042	-2875.8577201271105	-0.0101484569180875	0.0043367850641732	-2.34008759205642	0.0192812	0.0192812	chr6	25933670	1.714865940497478	chr6:25933670:T:A
chr6:25933704	['A', 'T']	98663	23654.2334418119	-1072.089241762564	0.0081553343498717	0.0065419445279434	1.2466223635857507	0.212539	0.212539	chr6	25933704	0.6725613671161588	chr6:25933704:A:T
chr6:25933777	['T', 'C']	98663	81630.58092423921	-2927.215306518762	-0.0104591637147446	0.0043558591670276	-2.401171230217205	0.0163445	0.0163445	chr6	25933777	1.7866283605263975	chr6:25933777:T:C
chr6:25933806	['G', 'A']	98663	39443.78545782795	-1477.8478616307643	-0.0026739050545778	0.0053173499910517	-0.5028642197857178	0.615061	0.615061	chr6	25933806	0.2110818099975037	chr6:25933806:G:A
chr6:25934296	['G', 'A']	98663	137328.4054481493	-4960.338080323521	-0.0124592368663639	0.0046211843779978	-2.6961133439479674	0.00701657	0.00701657	chr6	25934296	2.1538751377435723	chr6:25934296:G:A
chr6:25934999	['C', 'A']	98663	15940.261877971398	-598.0871503070038	0.0045196436237279	0.0077875778894775	0.5803657681337407	0.561669	0.561669	chr6	25934999	0.2505195453253266	chr6:25934999:C:A
chr6:25935199	['A', 'C']	98663	81289.89352555915	-2943.373158151136	-0.0106856862355997	0.0043538919074586	-2.454283767884588	0.0141183	0.0141183	chr6	25935199	1.850217594011357	chr6:25935199:A:C
chr6:25935261	['A', 'G']	98663	16340.146699241712	-546.8080337040949	0.0042588772201182	0.0076983628035116	0.5532185646246138	0.580115	0.580115	chr6	25935261	0.2364859048599217	chr6:25935261:A:G
chr6:25935488	['G', 'T']	98663	2174.151167275677	35.172303810804664	0.0328368411749409	0.0204995325369038	1.6018336572225285	0.109196	0.109196	chr6	25935488	0.9617932701454284	chr6:25935488:G:T
chr6:25935537	['T', 'C']	98663	81295.12728986933	-2940.276504064223	-0.0106513830257243	0.0043536899067247	-2.446518528862637	0.0144261	0.0144261	chr6	25935537	1.8408510616581064	chr6:25935537:T:C
chr6:25935828	['G', 'A']	98663	81288.24524514379	-2942.8031130009444	-0.0106806777525932	0.0043538253222207	-2.453170938687415	0.014162	0.014162	chr6	25935828	1.848875409949318	chr6:25935828:G:A
chr6:25936174	['G', 'T']	98663	81181.26692015202	-2926.6208051840968	-0.0104389342212286	0.0043548343351614	-2.3970910068710314	0.0165277	0.0165277	chr6	25936174	1.781787578782285	chr6:25936174:G:T
chr6:25936559	['C', 'T']	98663	137261.47496603325	-4970.234278312294	-0.0126646163577016	0.0046203727193963	-2.741037818125708	0.00612565	0.00612565	chr6	25936559	2.212847821014765	chr6:25936559:C:T
chr6:25936716	['G', 'A']	98663	97560.28469862787	-3464.729560793776	-0.0087860277710378	0.0042649070054232	-2.060074876161526	0.039394	0.039394	chr6	25936716	1.404569919426208	chr6:25936716:G:A
chr6:25936805	['G', 'A']	98663	97568.6006772994	-3461.353364186712	-0.0086541205581866	0.0042641521522247	-2.0295055732641845	0.0424095	0.0424095	chr6	25936805	1.3725368477600737	chr6:25936805:G:A
chr6:25937424	['G', 'A']	98663	15838.247402406516	-605.9955035426599	0.0051242386579638	0.0078144380906387	0.6557398751552459	0.511993	0.511993	chr6	25937424	0.2907359766846285	chr6:25937424:G:A
chr6:25938024	['C', 'T']	98663	81124.80034467028	-2929.996133293771	-0.0104239825888026	0.0043549060011747	-2.3936182746517995	0.016685	0.016685	chr6	25938024	1.7776737890091885	chr6:25938024:C:T
chr6:25938825	['C', 'T']	98663	39998.29725784379	-2290.240303407465	-0.0079429629438396	0.0053436108986779	-1.486441115277468	0.137166	0.137166	chr6	25938825	0.8627535259637786	chr6:25938825:C:T
chr6:25940165	['G', 'C']	98663	141414.26595496613	-4905.663741754463	-0.011043861512665	0.0047189873017873	-2.340303291022224	0.0192701	0.0192701	chr6	25940165	1.7151160316167056	chr6:25940165:G:C
chr6:25941032	['T', 'TG']	98663	163647.90386311337	-4845.92468385256	-0.0025988471565445	0.0056784690861103	-0.4576668670965255	0.647193	0.647193	chr6	25941032	0.1889661886729995	chr6:25941032:T:TG
chr6:25941354	['C', 'T']	98663	2170.219962900266	35.64538716569287	0.0330667145604815	0.0205037989342559	1.6127116085417974	0.10681	0.10681	chr6	25941354	0.97138808493377	chr6:25941354:C:T
chr6:25943418	['G', 'C']	98663	16339.656107771683	-543.2462092888469	0.0044811940154425	0.00769767367444	0.5821491277711907	0.560468	0.560468	chr6	25943418	0.2514491784662445	chr6:25943418:G:C
chr6:25943467	['T', 'C']	98663	82439.61395164879	-2925.4840088852047	-0.0100865335331886	0.0043483926331813	-2.319600455630707	0.0203645	0.0203645	chr6	25943467	1.6911262484754392	chr6:25943467:T:C
chr6:25943875	['T', 'C']	98663	82429.21563260339	-2922.298448156521	-0.0100126627198862	0.0043476649780276	-2.30299776327946	0.021281	0.021281	chr6	25943875	1.6720079682812217	chr6:25943875:T:C
chr6:25944575	['G', 'A']	98663	16346.15379624936	-544.7115799740887	0.004514404969568	0.0076965575420782	0.5865485894033992	0.557508	0.557508	chr6	25944575	0.2537488962960755	chr6:25944575:G:A
chr6:25944983	['A', 'G']	98663	98460.95289943228	-3489.7653939882016	-0.0088598021288706	0.0042682085328162	-2.075765994269469	0.0379182	0.0379182	chr6	25944983	1.421152287067667	chr6:25944983:A:G
chr6:25945587	['G', 'A']	98663	82109.98008008514	-2942.3265000618826	-0.0105830493081995	0.0043506265410137	-2.4325345346083163	0.0149953	0.0149953	chr6	25945587	1.8240448412054693	chr6:25945587:G:A
chr6:25945591	['C', 'T']	98663	82109.81227444143	-2940.491974835147	-0.0105212464099564	0.0043507165572779	-2.418278982655485	0.0155959	0.0155959	chr6	25945591	1.80698955814598	chr6:25945591:C:T
chr6:25946405	['AC', 'A']	98663	16336.987004693316	-542.3286440870768	0.0045782096207806	0.0076987144289303	0.5946719628379179	0.552064	0.552064	chr6	25946405	0.2580105722061799	chr6:25946405:AC:A
chr6:25946969	['T', 'C']	98663	138704.3343065693	-4894.818811082787	-0.0120441817305856	0.0046530052115032	-2.5884737246392286	0.00964164	0.00964164	chr6	25946969	2.0158490882577285	chr6:25946969:T:C
chr6:25947478	['A', 'T']	98663	81180.10164130534	-2933.691692063919	-0.0106319087506493	0.0043547987934062	-2.441423646655591	0.0146312	0.0146312	chr6	25947478	1.834720053095051	chr6:25947478:A:T
chr6:25947538	['GC', 'G']	98663	81191.79185892035	-2931.7534438586827	-0.0105869977999914	0.0043554595659205	-2.4307418401561427	0.0150697	0.0150697	chr6	25947538	1.8218953933151905	chr6:25947538:GC:G
chr6:25948193	['A', 'G']	98663	82110.97368180945	-2937.3422688318096	-0.0104827845943417	0.0043508537867442	-2.4093626465406883	0.0159822	0.0159822	chr6	25948193	1.7963634389083247	chr6:25948193:A:G
chr6:25948230	['T', 'C']	98663	35375.85443031204	-1886.145660363743	-0.0034203283198218	0.0056593963715427	-0.6043627438820779	0.545604	0.545604	chr6	25948230	0.2631224543861089	chr6:25948230:T:C
chr6:25948510	['C', 'T']	98663	19757.008658798703	-1186.137977881349	-0.0157746568439649	0.0070758053597013	-2.2293797019638104	0.0257909	0.0257909	chr6	25948510	1.5885335024446987	chr6:25948510:C:T
chr6:25948943	['A', 'G']	98663	38761.07153935829	-1494.0279350542576	-0.0032015846401499	0.005352116848883	-0.5981903479588818	0.549714	0.549714	chr6	25948943	0.2598632023733228	chr6:25948943:A:G
chr6:25949687	['C', 'T']	98663	38757.14258780599	-1491.0182474918113	-0.0031718502780224	0.0053523523469941	-0.5926086461411144	0.553444	0.553444	chr6	25949687	0.2569263164679583	chr6:25949687:C:T
chr6:25949916	['A', 'G']	98663	19764.602594901426	-1181.0905891675109	-0.0155171048375426	0.0070744706124472	-2.193394486683	0.0282813	0.0282813	chr6	25949916	1.5485006313019327	chr6:25949916:A:G
chr6:25950169	['C', 'T']	98663	82113.45178364996	-2938.227335338977	-0.0105126149330248	0.0043507828819008	-2.4162582271703736	0.0156827	0.0156827	chr6	25950169	1.8045791652385776	chr6:25950169:C:T
chr6:25950572	['A', 'C']	98663	82121.29960762044	-2941.3141689730446	-0.0105842590690741	0.0043511352374643	-2.4325281774606955	0.0149956	0.0149956	chr6	25950572	1.824036152680312	chr6:25950572:A:C
chr6:25950576	['C', 'A']	98663	98457.94180564716	-3486.902193082394	-0.0088236808100708	0.0042682773607289	-2.0672697822439225	0.0387113	0.0387113	chr6	25950576	1.4121622439911334	chr6:25950576:C:A
chr6:25950606	['T', 'A']	98663	82115.64568190346	-2944.5546432578244	-0.0106298502323414	0.0043506946328599	-2.4432535788782386	0.0145572	0.0145572	chr6	25950606	1.836922151224201	chr6:25950606:T:A
chr6:25951032	['C', 'T']	98663	39943.5745485516	-2308.525253807672	-0.007926592957521	0.0053479618955858	-1.4821707993214326	0.138298	0.138298	chr6	25951032	0.8591841004058329	chr6:25951032:C:T
chr6:25953046	['T', 'A']	98663	137327.39062468262	-4969.603093062068	-0.0128778721078268	0.004631752587434	-2.7803454231913154	0.00543114	0.00543114	chr6	25953046	2.2651090021339395	chr6:25953046:T:A
chr6:25953132	['G', 'A']	98663	137311.87589206063	-4960.477651060976	-0.0126118975763783	0.0046216883646141	-2.728850710260141	0.00635667	0.00635667	chr6	25953132	2.1967703339367044	chr6:25953132:G:A
chr6:25953405	['A', 'G']	98663	82103.81111877052	-2941.1770147136394	-0.0105559728588496	0.0043506293256402	-2.426309406926134	0.015255	0.015255	chr6	25953405	1.8165877880215744	chr6:25953405:A:G
chr6:25953456	['A', 'G']	98663	137307.09180942728	-4964.245819701464	-0.0126815040302777	0.0046213795061386	-2.744094920885166	0.0060689	0.0060689	chr6	25953456	2.216890018516452	chr6:25953456:A:G
chr6:25954166	['G', 'A']	98663	19798.806039288826	-1174.8154279360745	-0.0155265684964846	0.0070689714176687	-2.1964395637074303	0.0280628	0.0280628	chr6	25954166	1.5518689988856291	chr6:25954166:G:A
chr6:25954206	['C', 'G']	98663	81181.74764545468	-2930.9222147473583	-0.0105357543634532	0.0043548526342361	-2.4193136366142944	0.0155516	0.0155516	chr6	25954206	1.8082249226870155	chr6:25954206:C:G
chr6:25954948	['G', 'C']	98663	82098.29167891791	-2945.158121018313	-0.0106455502064614	0.0043508822709226	-2.4467566676319	0.0144165	0.0144165	chr6	25954948	1.841140163693307	chr6:25954948:G:C
chr6:25955513	['C', 'T']	98663	15957.617386192009	-595.749603307476	0.0046462638375886	0.0077838126143693	0.5969136293198272	0.550566	0.550566	chr6	25955513	0.2591906118099427	chr6:25955513:C:T
chr6:25955944	['A', 'G']	98663	140971.14918336936	-4876.1579348164505	-0.0110901295490664	0.004707142265012	-2.3560217483755994	0.0184738	0.0184738	chr6	25955944	1.73344376242186	chr6:25955944:A:G
chr6:25956881	['G', 'A']	98663	38760.1070957932	-1494.3542754261732	-0.0031996285126488	0.0053525839385373	-0.5977726924770457	0.549993	0.549993	chr6	25956881	0.2596428379252459	chr6:25956881:G:A
chr6:25957180	['A', 'G']	98663	81108.22073327725	-2946.642058931975	-0.0106808211249645	0.0043554384935228	-2.4522952489969407	0.0141965	0.0141965	chr6	25957180	1.8478187132257584	chr6:25957180:A:G
chr6:25957198	['T', 'C']	98663	19751.802724812216	-1191.591018009158	-0.016143610064396	0.0070764695938179	-2.2813084759806226	0.0225323	0.0225323	chr6	25957198	1.6471944751059029	chr6:25957198:T:C
chr6:25957414	['A', 'G']	98663	82042.29389401976	-2957.431873526037	-0.0107352809498131	0.0043511902885351	-2.467205577770128	0.0136189	0.0136189	chr6	25957414	1.8658579690181287	chr6:25957414:A:G
chr6:25957545	['C', 'T']	98663	82043.94672168544	-2949.1543240333126	-0.0105534268804146	0.0043514224568092	-2.425282073888328	0.0152983	0.0152983	chr6	25957545	1.8153568268058635	chr6:25957545:C:T
chr6:25958007	['A', 'G']	98663	82147.114816618	-2965.2860909109804	-0.0110299037112936	0.0043522158809944	-2.5343190716847843	0.0112681	0.0112681	chr6	25958007	1.9481493074747376	chr6:25958007:A:G
chr6:25958393	['A', 'G']	98663	81121.37737360224	-2948.445732973076	-0.0107919531950608	0.0043553565653784	-2.4778575606984723	0.0132191	0.0132191	chr6	25958393	1.8787981120469823	chr6:25958393:A:G
chr6:25958899	['A', 'G']	98663	82054.80168079151	-2944.836827531708	-0.0105214245379898	0.0043510147717699	-2.418154175493586	0.0156013	0.0156013	chr6	25958899	1.8068392119465964	chr6:25958899:A:G
chr6:25960587	['C', 'T']	98663	82160.14931970717	-2969.7717041546566	-0.0109694444776388	0.0043490245146569	-2.5222769935349745	0.0116613	0.0116613	chr6	25960587	1.9332530317935144	chr6:25960587:C:T
chr6:25961706	['T', 'G']	98663	2760.5668664496434	-14.029493517912202	0.0161729101668519	0.0180455576553397	0.8962266767115595	0.370134	0.370134	chr6	25961706	0.4316410193788921	chr6:25961706:T:G
chr6:25963228	['A', 'G']	98663	38772.92983487577	-1493.1362895884592	-0.0032161057639709	0.0053510774988897	-0.6010202178230954	0.547828	0.547828	chr6	25963228	0.2613557743187729	chr6:25963228:A:G
chr6:25963715	['G', 'A']	98663	33937.12764188909	-1851.3384861312368	-0.0030483523523122	0.0056314810718353	-0.5413056198586862	0.588298	0.588298	chr6	25963715	0.2304026280538934	chr6:25963715:G:A
chr6:25965714	['A', 'G']	98663	139467.73418569262	-4964.8626624339895	-0.0118462845184689	0.0046751427382547	-2.533887237610033	0.011282	0.011282	chr6	25965714	1.947613904610625	chr6:25965714:A:G
chr6:25966840	['C', 'T']	98663	39896.85250022807	-2309.3153340059166	-0.0080275063035162	0.0053495464125981	-1.500595692489265	0.133463	0.133463	chr6	25966840	0.8746391172433594	chr6:25966840:C:T
chr6:25967120	['A', 'G']	98663	10178.82534083422	-716.8155943865622	-0.0206174844833006	0.0096096776298999	-2.145491792477044	0.031916	0.031916	chr6	25967120	1.4959915435989537	chr6:25967120:A:G
chr6:25969881	['T', 'A']	98663	87415.5800492736	-3121.263089469856	-0.0099364463086391	0.004309163096387	-2.305887729561726	0.021119	0.021119	chr6	25969881	1.6753266498107546	chr6:25969881:T:A
chr6:25969884	['C', 'T']	98663	29428.87759756716	-1312.5418507778938	-0.003475138757099	0.0059600601557394	-0.5830710875883625	0.559847	0.559847	chr6	25969884	0.2519306446625984	chr6:25969884:C:T
chr6:25970946	['G', 'A']	98663	26256.45959452611	-1459.5959937101002	-0.0039410382380719	0.0062530126291126	-0.6302623186339588	0.528524	0.528524	chr6	25970946	0.2769352868221953	chr6:25970946:G:A
chr6:25973976	['A', 'G']	98663	18324.04295908851	-599.6504474511621	0.0068457987670648	0.0073060402204661	0.9370053490655482	0.348758	0.348758	chr6	25973976	0.4574758215219113	chr6:25973976:A:G
chr6:25974222	['G', 'A']	98663	38731.85134272072	-2112.266090164015	-0.0051168848483834	0.0054027705660517	-0.9470853492345936	0.343598	0.343598	chr6	25974222	0.4639493727554976	chr6:25974222:G:A
chr6:25975441	['A', 'G']	98663	18327.60063457308	-598.3300774170345	0.007004107453573	0.0073051984455155	0.9587840091972696	0.33767	0.33767	chr6	25975441	0.4715075221694677	chr6:25975441:A:G
chr6:25975871	['A', 'G']	98663	18324.971727472708	-603.2230338365998	0.0066224589780816	0.0073060581397024	0.9064339280430784	0.364708	0.364708	chr6	25975871	0.4380547101774462	chr6:25975871:A:G
chr6:25975937	['C', 'T']	98663	18251.58984885807	-611.0193672394292	0.0071052789448223	0.0073191019272945	0.9707856258054336	0.331657	0.331657	chr6	25975937	0.4793108319875222	chr6:25975937:C:T
chr6:25976699	['G', 'A']	98663	30775.49540317268	-1256.2487594545498	-0.0027318039835313	0.0058552726247789	-0.4665545327420897	0.64082	0.64082	chr6	25976699	0.1932639423762324	chr6:25976699:G:A
chr6:25977133	['T', 'A']	98663	30883.50416096497	-1254.7635295489376	-0.003007703944531	0.0058464933885992	-0.5144457959015446	0.606942	0.606942	chr6	25977133	0.216852808568003	chr6:25977133:T:A
chr6:25978162	['C', 'T']	98663	2261.206266345004	-24.00395290840756	0.0214001082514836	0.0200166996196087	1.0691127237838771	0.285021	0.285021	chr6	25978162	0.545123140524368	chr6:25978162:C:T
chr6:25978174	['T', 'C']	98663	23782.579923766272	-1541.9296539320007	-0.0211775063021045	0.0065304224333991	-3.2428999070250835	0.00118359	0.00118359	chr6	25978174	2.926798712794241	chr6:25978174:T:C
chr6:25978475	['A', 'G']	98663	2391.169650097308	-10.54835782112022	0.0187053937604458	0.0194684573265162	0.960805134517198	0.336653	0.336653	chr6	25978475	0.4728175110708597	chr6:25978475:A:G
chr6:25978765	['C', 'T']	98663	38818.93449768381	-2128.7760412177763	-0.0054955438198994	0.0053976935241395	-1.0181281681374184	0.30862	0.30862	chr6	25978765	0.5105759330745908	chr6:25978765:C:T
chr6:25978894	['T', 'C']	98663	15857.69669505272	-604.8351080881554	0.0049028802277592	0.0078103941371663	0.6277378761756172	0.530177	0.530177	chr6	25978894	0.2755791166439397	chr6:25978894:T:C
chr6:25980295	['A', 'C']	98663	18255.11014930517	-612.3376225818469	0.0070887642837414	0.0073174846392357	0.968743309105437	0.332676	0.332676	chr6	25980295	0.4779785289884918	chr6:25980295:A:C
chr6:25982972	['G', 'A']	98663	7746.805910381188	-563.4575781394557	-0.0286039369817199	0.0109321176003012	-2.616504690814138	0.00888487	0.00888487	chr6	25982972	2.0513489222419867	chr6:25982972:G:A
chr6:25983549	['C', 'T']	98663	11484.862479345547	-434.4021028961066	0.0042405971833553	0.0091014840119563	0.4659237084616769	0.641271	0.641271	chr6	25983549	0.1929583996036565	chr6:25983549:C:T
chr6:25985168	['A', 'G']	98663	86659.62022569879	-3202.8313589622185	-0.0104824590287538	0.0043080797179654	-2.433209159301351	0.0149674	0.0149674	chr6	25985168	1.8248536347752804	chr6:25985168:A:G
chr6:25986223	['G', 'A']	98663	15848.248821579546	-599.3494516342843	0.005232104341863	0.0078128850253788	0.6696763519324045	0.503066	0.503066	chr6	25986223	0.2983750337204814	chr6:25986223:G:A
chr6:25986798	['ACCC', 'A']	98663	11482.909629149008	-440.1065632215494	0.0038486880397807	0.00910250459512	0.4228163797735478	0.67243	0.67243	chr6	25986798	0.1723529190519947	chr6:25986798:ACCC:A
chr6:25986803	['TCAA', 'T']	98663	11483.444202266786	-439.2337331484955	0.0038767874075608	0.0091022158265805	0.4259168845721885	0.670169	0.670169	chr6	25986803	0.1738156651911622	chr6:25986803:TCAA:T
chr6:25986809	['ACC', 'A']	98663	11483.327788084303	-440.6777172439242	0.0037845228610542	0.009102157787352	0.4157830428201355	0.67757	0.67757	chr6	25986809	0.1690458310169072	chr6:25986809:ACC:A
chr6:25990139	['G', 'A']	98663	139586.82539634217	-4856.5483683575385	-0.0111737029689537	0.0046720839340978	-2.391588662910286	0.0167775	0.0167775	chr6	25990139	1.7752727525116705	chr6:25990139:G:A
chr6:25990246	['G', 'C']	98663	23826.72448814109	-1546.2012317338629	-0.0215477157331511	0.006524581017339	-3.302543975756936	0.000958461	0.000958461	chr6	25990246	3.0184255539694185	chr6:25990246:G:C
chr6:25990412	['C', 'T']	98663	2404.414289479554	-10.746252294825208	0.0168804385943524	0.019420693302454	0.8691985569958683	0.384741	0.384741	chr6	25990412	0.4148315305505526	chr6:25990412:C:T
chr6:25990446	['C', 'A']	98663	86985.87475778384	-3141.3527096229145	-0.0101395787528162	0.0043064681567578	-2.3544998787242584	0.0185496	0.0185496	chr6	25990446	1.7316654509904854	chr6:25990446:C:A
chr6:25990590	['C', 'T']	98663	30811.43518631147	-1259.2517267461535	-0.0033446898004072	0.0058521525228517	-0.5715315496899263	0.567641	0.567641	chr6	25990590	0.245926243534001	chr6:25990590:C:T
chr6:25990614	['T', 'C']	98663	23822.104636782024	-1550.652001991224	-0.021804675695918	0.0065253614624478	-3.341527641250177	0.000833496	0.000833496	chr6	25990614	3.079096480037651	chr6:25990614:T:C
chr6:25991007	['C', 'T']	98663	28793.502042554053	-1323.7904846061467	-0.0043304289428003	0.0060101415116706	-0.7205202963010758	0.471206	0.471206	chr6	25991007	0.3267891881906038	chr6:25991007:C:T
chr6:25991392	['G', 'A']	98663	30808.933021775272	-1255.4809798326385	-0.0032412557049929	0.0058529113993856	-0.5537851991631292	0.579727	0.579727	chr6	25991392	0.2367764724807946	chr6:25991392:G:A
chr6:25992081	['A', 'G']	98663	140275.0611144337	-4824.4988008728105	-0.0108346808194814	0.0046839076618429	-2.3131713094485606	0.0207153	0.0207153	chr6	25992081	1.6837087728459603	chr6:25992081:A:G
chr6:25992886	['C', 'G']	98663	86641.29415402086	-3176.9686378747388	-0.0098206039169849	0.0043076500712523	-2.2798054053935246	0.0226214	0.0226214	chr6	25992886	1.6454805208314365	chr6:25992886:C:G
chr6:25993241	['A', 'G']	98663	11489.280947167816	-438.7346248135319	0.0040413090788337	0.0090991158126567	0.4441430532417624	0.65694	0.65694	chr6	25993241	0.1824742938478821	chr6:25993241:A:G
chr6:25993331	['G', 'A']	98663	87943.47893034903	-3154.503539222051	-0.0102318909488374	0.0043026604287284	-2.378038220381051	0.0174069	0.0174069	chr6	25993331	1.759278565629907	chr6:25993331:G:A
chr6:25993870	['C', 'T']	98663	86617.92458893418	-3183.801042097736	-0.0099519324907855	0.0043069313993074	-2.310678199421937	0.0208527	0.0208527	chr6	25993870	1.6808377047581244	chr6:25993870:C:T
chr6:25994613	['A', 'C']	98663	2403.048712257123	-11.355925466064509	0.0165802867810538	0.019424527909519	0.8535747616768917	0.393343	0.393343	chr6	25994613	0.4052285742057283	chr6:25994613:A:C
chr6:25995326	['C', 'T']	98663	86558.91442126391	-3198.0598724102965	-0.0101671142911277	0.0043063010732333	-2.3609854764506166	0.0182284	0.0182284	chr6	25995326	1.739251449922443	chr6:25995326:C:T
chr6:25995473	['A', 'C']	98663	18277.03771844464	-607.9664338770939	0.0072906453638346	0.0073140832398224	0.9967955141855426	0.318866	0.318866	chr6	25995473	0.496391786180656	chr6:25995473:A:C
chr6:25996445	['G', 'A']	98663	137102.7401609928	-5023.112153283375	-0.0112413777758149	0.0046022352198315	-2.4425908800520704	0.014584	0.014584	chr6	25996445	1.83612334435308	chr6:25996445:G:A
chr6:25997230	['C', 'T']	98663	62502.4708577917	-3675.565330544072	-0.0146759372033563	0.0046251241978327	-3.173090402682216	0.00150872	0.00150872	chr6	25997230	2.8213913524962457	chr6:25997230:C:T
chr6:25998947	['G', 'A']	98663	18278.408393309684	-614.5399886390618	0.0069406955337947	0.0073131537628695	0.9490700946333328	0.342587	0.342587	chr6	25998947	0.4652291210417963	chr6:25998947:G:A
chr6:26000165	['A', 'C']	98663	87910.27539082305	-3172.6739786061576	-0.0105147649755199	0.0043025400229177	-2.4438505904680765	0.0145332	0.0145332	chr6	26000165	1.8376387498223985	chr6:26000165:A:C
chr6:26000657	['T', 'G']	98663	137131.91726060733	-5024.918256106624	-0.011207458250971	0.0046030741774985	-2.4347768075859206	0.0149027	0.0149027	chr6	26000657	1.8267350410593948	chr6:26000657:T:G
chr6:26001660	['G', 'A']	98663	140071.77729235508	-4840.09541573936	-0.0109300421743044	0.0046778668956241	-2.336544074079746	0.0194649	0.0194649	chr6	26001660	1.7107478231073785	chr6:26001660:G:A
chr6:26002143	['C', 'T']	98663	30968.853940362555	-1265.5854441138524	-0.0034404617082323	0.0058553918856155	-0.5875715537817735	0.556821	0.556821	chr6	26002143	0.2542843940653497	chr6:26002143:C:T
chr6:26002842	['C', 'G']	98663	11506.376829689154	-438.2544481735701	0.0042258778832787	0.0090986310358612	0.4644520551083895	0.642325	0.642325	chr6	26002842	0.1922451744349813	chr6:26002842:C:G
chr6:26003172	['G', 'A']	98663	2253.0913449355867	-28.10753131713125	0.0182383052978198	0.0200633565291395	0.9090355978737154	0.363334	0.363334	chr6	26003172	0.4396939599091609	chr6:26003172:G:A
chr6:26004795	['A', 'T']	98663	22675.987825646225	-1567.0633777254484	-0.023860855157582	0.0066639989853603	-3.5805610430013983	0.000343022	0.000343022	chr6	26004795	3.4646780252277742	chr6:26004795:A:T
chr6:26006008	['G', 'GT']	98663	136343.20098933624	-5068.794880760601	-0.0116531925748917	0.0045885283551506	-2.539636169363737	0.0110983	0.0110983	chr6	26006008	1.9547435398765445	chr6:26006008:G:GT
chr6:26007555	['GC', 'G']	98663	38991.74241518079	-2110.9915384923383	-0.004863025381477	0.0053864338372753	-0.9028283885757078	0.366619	0.366619	chr6	26007555	0.4357850315141913	chr6:26007555:GC:G
chr6:26007557	['T', 'G']	98663	38991.92804719812	-2110.302023625362	-0.0048413868517764	0.0053864688714123	-0.8988053151984505	0.368759	0.368759	chr6	26007557	0.4332573714134032	chr6:26007557:T:G
chr6:26008032	['T', 'C']	98663	86885.37381007895	-3192.0505076873537	-0.0109622462818559	0.0043063651524247	-2.5455914428630413	0.0109108	0.0109108	chr6	26008032	1.9621434049709705	chr6:26008032:T:C
chr6:26008259	['C', 'A']	98663	117991.28935682712	-4455.273884237388	-0.0127753240233645	0.0043343207147652	-2.947480092980735	0.0032045	0.0032045	chr6	26008259	2.4942397240799146	chr6:26008259:C:A
chr6:26008392	['C', 'T']	98663	18291.297741647744	-622.4491342900915	0.0067977710775131	0.0073102726015266	0.9298929667949096	0.352429	0.352429	chr6	26008392	0.4529283624002186	chr6:26008392:C:T
chr6:26012479	['A', 'G']	98663	30882.008079313106	-1264.2950499734757	-0.0028651451397004	0.0058504916942492	-0.4897272382279765	0.624328	0.624328	chr6	26012479	0.204587187297116	chr6:26012479:A:G
chr6:26012647	['C', 'T']	98663	139005.95123978672	-4894.22171417137	-0.012012614938057	0.0046535604350719	-2.581381526180026	0.00984201	0.00984201	chr6	26012647	2.0069161980356696	chr6:26012647:C:T
chr6:26012756	['A', 'T']	98663	22034.339975876013	514.70571530332	0.0078510998682663	0.0070436956967974	1.1146279178182037	0.265013	0.265013	chr6	26012756	0.5767328215734311	chr6:26012756:A:T
chr6:26013376	['G', 'A']	98663	38916.52214416771	-2098.6343542852346	-0.0046183605807347	0.0053891009765554	-0.8569816377214424	0.391457	0.391457	chr6	26013376	0.4073159365137086	chr6:26013376:G:A
chr6:26014261	['A', 'G']	98663	30888.63529829185	-1257.1330601241689	-0.0026540217235746	0.0058495272448743	-0.4537155931533245	0.650035	0.650035	chr6	26014261	0.1870632588992332	chr6:26014261:A:G
chr6:26014624	['G', 'A']	98663	18703.70614470777	-654.1733714468621	0.0084530317530065	0.0072346846104287	1.1684036289324309	0.242647	0.242647	chr6	26014624	0.6150250737758536	chr6:26014624:G:A
chr6:26015261	['G', 'A']	98663	11463.975285363826	-434.6265345990041	0.0045207544948844	0.0091067885149087	0.4964158866194708	0.619602	0.619602	chr6	26015261	0.2078871890607303	chr6:26015261:G:A
chr6:26015374	['G', 'T']	98663	2404.0487325285576	-10.350856659984103	0.0171637849198452	0.0194212733919299	0.8837620774638391	0.376827	0.376827	chr6	26015374	0.423857987166544	chr6:26015374:G:T
chr6:26016234	['C', 'T']	98663	139609.2251642202	-4914.89264482848	-0.0121172708935562	0.0046679001988998	-2.595871886123899	0.00943652	0.00943652	chr6	26016234	2.025188135303589	chr6:26016234:C:T
chr6:26016499	['C', 'T']	98663	4820.146563957024	-217.07421483175384	0.0108328153672677	0.0137475972285025	0.7879788145675659	0.430711	0.430711	chr6	26016499	0.3658140365766219	chr6:26016499:C:T
chr6:26017447	['A', 'G']	98663	26552.957729199203	-1448.7506204974568	-0.0027329135403439	0.0062265815435314	-0.4389107444008471	0.660727	0.660727	chr6	26017447	0.17997794578526	chr6:26017447:A:G
chr6:26019012	['G', 'C']	98663	84635.86741748438	-3107.390082829135	-0.0114080823991282	0.0043200072468213	-2.6407553847328016	0.00827344	0.00827344	chr6	26019012	2.0823138783088315	chr6:26019012:G:C
chr6:26021585	['A', 'T']	98663	137120.0160677176	-4837.018423702528	-0.011557593555165	0.0046138792003874	-2.504962321985893	0.012248	0.012248	chr6	26021585	1.911934822309796	chr6:26021585:A:T
chr6:26021644	['C', 'T']	98663	10911.33177579566	-519.4331659584224	0.0022967341610166	0.0093396201692621	0.2459130156679694	0.80575	0.80575	chr6	26021644	0.0937996858156279	chr6:26021644:C:T
chr6:26022164	['C', 'T']	98663	14565.442884654369	-818.601025477994	0.0032822597053959	0.0081695236035588	0.4017688013002468	0.687855	0.687855	chr6	26022164	0.1625031014981221	chr6:26022164:C:T
chr6:26022804	['C', 'T']	98663	59952.40650472446	-3551.3112562867173	-0.0159155070963516	0.0046718711868711	-3.4066665067901045	0.000657876	0.000657876	chr6	26022804	3.181855956827751	chr6:26022804:C:T
chr6:26022978	['G', 'T']	98663	82867.67747070035	-3001.5909933745984	-0.0105462514617403	0.0043357883202677	-2.432372312190956	0.015002	0.015002	chr6	26022978	1.823850838873451	chr6:26022978:G:T
chr6:26024040	['AAATAT', 'A']	98663	21697.639000111507	516.2124687746581	0.0091505229458012	0.0070802193503799	1.2924067028107369	0.196219	0.196219	chr6	26024040	0.7072589419324216	chr6:26024040:AAATAT:A
chr6:26025935	['C', 'G']	98663	18765.76080235964	-655.163465576538	0.0083804939982467	0.0072252044780839	1.1598971383671048	0.246093	0.246093	chr6	26025935	0.60890073942442	chr6:26025935:C:G
chr6:26026371	['G', 'C']	98663	81551.74539280286	-3028.0324544994432	-0.0102377428109092	0.0043424588196421	-2.3575912256441125	0.0183959	0.0183959	chr6	26026371	1.7352789599137337	chr6:26026371:G:C
chr6:26027205	['G', 'A']	98663	81547.95918181173	-3035.39108604256	-0.010438099135441	0.0043423432128651	-2.403794132282317	0.0162277	0.0162277	chr6	26027205	1.7897430296557122	chr6:26027205:G:A
