## Supplementary material for "Characterization of shared and ancestry-specific signals driving complex traits using multi-ancestry fine-mapping": s2_gwas_temp.txt

locus	alleles	n	sum_x	y_transpose_x	beta	standard_error	t_stat	p_value	p_value_str	chrom	pos	-log10pvalue	rsid
chr6:24499057	['T', 'C']	19959	937.4942873102068	135.21077115995593	0.007371629997911	0.0335259076032167	0.2198786110477664	0.825968	0.825968	chr6	24499057	0.0830367779733554	chr6:24499057:T:C
chr6:24499062	['A', 'G']	19959	909.8378009995442	126.41558759279812	0.004410706414357	0.0339364032361968	0.1299697667916831	0.896592	0.896592	chr6	24499062	0.0474051405219283	chr6:24499062:A:G
chr6:24499241	['G', 'A']	19959	15485.20680667636	2095.796025959148	0.0022197356627905	0.0103319714478551	0.2148414437644806	0.829893	0.829893	chr6	24499241	0.0809778985939802	chr6:24499241:G:A
chr6:24499323	['A', 'G']	19959	15483.73976930792	2090.8447837116414	0.0019025121143104	0.0103375988079801	0.1840381068804653	0.853985	0.853985	chr6	24499323	0.0685497575012058	chr6:24499323:A:G
chr6:24499518	['G', 'T']	19959	3192.3992178098665	394.0130257339238	-0.0103825327961443	0.0189346930273894	-0.5483338325646907	0.583469	0.583469	chr6	24499518	0.2339822132888493	chr6:24499518:G:T
chr6:24499554	['C', 'T']	19959	3720.233960177041	581.6441972769403	0.0260995854328582	0.0183407280739727	1.4230397685191174	0.15474	0.15474	chr6	24499554	0.8103974074784189	chr6:24499554:C:T
chr6:24499559	['AT', 'A']	19959	15481.878420366846	2094.556918284459	0.0022030835901035	0.0103328132355738	0.2132123691657103	0.831164	0.831164	chr6	24499559	0.0803132755326071	chr6:24499559:AT:A
chr6:24499710	['G', 'A']	19959	3613.424239171358	562.8678837636819	0.0218034933743541	0.018280536317935	1.1927162855152509	0.232995	0.232995	chr6	24499710	0.6326533986980536	chr6:24499710:G:A
chr6:24499850	['G', 'A']	19959	15477.754774675415	2091.2796312855944	0.0019327725494591	0.0103320774448928	0.1870652402450338	0.851611	0.851611	chr6	24499850	0.069758737547891	chr6:24499850:G:A
chr6:24499854	['T', 'C']	19959	15478.530679767397	2091.3181322758737	0.0019540325058317	0.0103324407672635	0.1891162552823709	0.850004	0.850004	chr6	24499854	0.0705790305517776	chr6:24499854:T:C
chr6:24499860	['C', 'T']	19959	973.0975096457385	149.36611903785482	0.0192955461038813	0.0325967707299847	0.5919465539613084	0.553893	0.553893	chr6	24499860	0.2565741233540983	chr6:24499860:C:T
chr6:24499901	['C', 'T']	19959	4861.730757666867	607.8456890868734	-0.0079527500585556	0.0154802257042436	-0.5137360533687556	0.607442	0.607442	chr6	24499901	0.2164951832151952	chr6:24499901:C:T
chr6:24499919	['G', 'A']	19959	15480.878169790514	2092.398205688828	0.0020078600528149	0.0103325405890206	0.1943239453565297	0.845924	0.845924	chr6	24499919	0.0726686533478199	chr6:24499919:G:A
chr6:24500008	['G', 'A']	19959	3187.025859904593	393.9658448823007	-0.0102805629436002	0.0189560696521524	-0.5423362085205743	0.587593	0.587593	chr6	24500008	0.23092338660452	chr6:24500008:G:A
chr6:24500140	['T', 'G']	19959	15482.878670943168	2093.541958744351	0.0020933843888891	0.0103332472833961	0.2025872730494756	0.83946	0.83946	chr6	24500140	0.0759999930258126	chr6:24500140:T:G
chr6:24500476	['T', 'A']	19959	7634.2949932341	987.5140879489442	-0.0109735159895277	0.012888078487033	-0.8514470175339487	0.394531	0.394531	chr6	24500476	0.4039188667257976	chr6:24500476:T:A
chr6:24500604	['G', 'A']	19959	15488.192006819778	2100.034809665648	0.0024758575262757	0.0103348622113209	0.2395636705793432	0.810671	0.810671	chr6	24500604	0.0911553626497318	chr6:24500604:G:A
chr6:24500772	['A', 'C']	19959	15480.878169790516	2090.588566826606	0.0017400845523932	0.0103324921519087	0.1684089885393004	0.866263	0.866263	chr6	24500772	0.0623502348783751	chr6:24500772:A:C
chr6:24500901	['T', 'G']	19959	6183.61963220925	930.3259963669072	0.0196210809279406	0.0139342608086917	1.4081178181839145	0.159112	0.159112	chr6	24500901	0.7982970652481094	chr6:24500901:T:G
chr6:24501193	['C', 'T']	19959	15475.326067348164	2094.5233810350496	0.0022483578779181	0.0103328652833893	0.217592876346938	0.827749	0.827749	chr6	24501193	0.0821013352448692	chr6:24501193:C:T
chr6:24501411	['G', 'C']	19959	15360.078326234026	2073.358851962271	0.0021261080627547	0.0103517628728082	0.2053860863002891	0.837273	0.837273	chr6	24501411	0.0771329134973985	chr6:24501411:G:C
chr6:24501541	['C', 'T']	19959	15481.635078219011	2094.15092659668	0.0021919438264875	0.0103336740711981	0.2121166016448001	0.832018	0.832018	chr6	24501541	0.0798672780168321	chr6:24501541:C:T
chr6:24502045	['G', 'A']	19959	3436.582731648616	545.2649706216944	0.0232666047367462	0.0180127754985947	1.2916723876651546	0.196486	0.196486	chr6	24502045	0.7066683884913618	chr6:24502045:G:A
chr6:24502256	['A', 'G']	19959	24119.04214693796	3287.599622703128	0.005066391606886	0.0102753964635618	0.4930604502563213	0.621975	0.621975	chr6	24502256	0.2062270712259787	chr6:24502256:A:G
chr6:24503024	['AG', 'A']	19959	5756.153595590078	729.0282767873556	-0.006954025087616	0.0144022915449006	-0.482841571838495	0.629214	0.629214	chr6	24503024	0.201201622896963	chr6:24503024:AG:A
chr6:24503362	['C', 'T']	19959	17932.289194065757	2353.9711672066223	-0.005644429650714	0.0101272250337522	-0.5573520517123087	0.577293	0.577293	chr6	24503362	0.2386037085325564	chr6:24503362:C:T
chr6:24503369	['C', 'T']	19959	899.0900937014582	125.80772953893567	0.004238294953576	0.0340004636124228	0.1246540341887429	0.900799	0.900799	chr6	24503369	0.045372104613869	chr6:24503369:C:T
chr6:24503634	['G', 'T']	19959	9364.407546602524	1317.2832696758426	0.009499783369672	0.0120365705238939	0.7892433605414417	0.429979	0.429979	chr6	24503634	0.3665527546688539	chr6:24503634:G:T
chr6:24503670	['G', 'A']	19959	12042.81013229104	1545.803560847864	-0.006470900610902	0.0109801710983763	-0.5893260271562576	0.555649	0.555649	chr6	24503670	0.2551994629141259	chr6:24503670:G:A
chr6:24504010	['C', 'T']	19959	12042.430225563912	1545.480335933045	-0.0065550446545079	0.0109837226916754	-0.5967962628441071	0.55065	0.55065	chr6	24504010	0.259124356440332	chr6:24504010:C:T
chr6:24504802	['A', 'G']	19959	20682.07245577993	2742.9699779018883	-0.0023473681671089	0.0100674238596128	-0.2331647301079463	0.815636	0.815636	chr6	24504802	0.0885036138694878	chr6:24504802:A:G
chr6:24504864	['C', 'T']	19959	5353.536453374756	635.1458723416614	-0.0160313980199841	0.0147901139987611	-1.083926602683864	0.27841	0.27841	chr6	24504864	0.5553151696835208	chr6:24504864:C:T
chr6:24504993	['G', 'A']	19959	10269.087054578256	1251.2471040060734	-0.0144079347021071	0.0115399080973128	-1.2485311477880916	0.211851	0.211851	chr6	24504993	0.6739694816584747	chr6:24504993:G:A
chr6:24505126	['G', 'A']	19959	10431.522647559876	1268.337847299086	-0.015383843934526	0.0114741758661191	-1.3407362859019196	0.180021	0.180021	chr6	24505126	0.744676830162524	chr6:24505126:G:A
chr6:24505614	['C', 'T']	19959	5333.137637211168	632.7719633940688	-0.0159779463159907	0.0148224850732022	-1.0779532741697562	0.281068	0.281068	chr6	24505614	0.5511885966355754	chr6:24505614:C:T
chr6:24505933	['ACTC', 'A']	19959	10621.110782347045	1279.4558234134086	-0.0167854667623598	0.011402621700802	-1.4720708274641026	0.141018	0.141018	chr6	24505933	0.8507254490344067	chr6:24505933:ACTC:A
chr6:24506089	['G', 'C']	19959	10618.12798797294	1289.2955223089675	-0.0157933859099275	0.011399874735124	-1.385399951919359	0.165946	0.165946	chr6	24506089	0.7800332114618497	chr6:24506089:G:C
chr6:24506636	['C', 'T']	19959	10585.928033346736	1286.4444421158362	-0.0157439777314443	0.0114256266933858	-1.3779531008621435	0.168233	0.168233	chr6	24506636	0.7740888104870904	chr6:24506636:C:T
chr6:24506775	['A', 'G']	19959	11726.35008769732	1669.4721856965043	0.0066834751997823	0.0111696672692268	0.5983593815901501	0.549607	0.549607	chr6	24506775	0.2599477445765745	chr6:24506775:A:G
chr6:24506826	['T', 'C']	19959	27503.02370454938	3865.0294860342615	0.0151899572114916	0.011553801720809	1.314715067693584	0.188621	0.188621	chr6	24506826	0.7244099570048084	chr6:24506826:T:C
chr6:24506925	['TTTA', 'T']	19959	26568.0	3765.140058884538	0.0155179937991555	0.0107143972365707	1.448331012610671	0.14754	0.14754	chr6	24506925	0.8310902208776392	chr6:24506925:TTTA:T
chr6:24507170	['A', 'T']	19959	1690.2540589296452	194.12834342641392	-0.0185595941167221	0.025128387234751	-0.7385907397612586	0.460164	0.460164	chr6	24507170	0.3370873604889818	chr6:24507170:A:T
chr6:24507430	['A', 'C']	19959	4165.878496240601	522.0363559259683	-0.0083138139121882	0.0164914519686775	-0.5041286799960827	0.614177	0.614177	chr6	24507430	0.2117064512601164	chr6:24507430:A:C
chr6:24507448	['A', 'C']	19959	10504.26292044714	1264.1073246608094	-0.0164956149166682	0.0114461799901283	-1.4411458609680006	0.149559	0.149559	chr6	24507448	0.8251874473419275	chr6:24507448:A:C
chr6:24507486	['A', 'G']	19959	10624.66162172998	1283.0451672895026	-0.0165364179391192	0.0113960902050808	-1.4510606393539005	0.146779	0.146779	chr6	24507486	0.8333360754588546	chr6:24507486:A:G
chr6:24507500	['A', 'G']	19959	10625.661872306304	1284.638880295001	-0.0163503853719842	0.0113946063836313	-1.434923227841552	0.151325	0.151325	chr6	24507500	0.8200893174154105	chr6:24507500:A:G
chr6:24507533	['G', 'A']	19959	26586.312741312737	3753.968170399312	0.0139923573797228	0.0107286740258713	1.3042019308240205	0.19218	0.19218	chr6	24507533	0.7162918109525346	chr6:24507533:G:A
chr6:24508192	['G', 'A']	19959	7634.737815884475	1066.6534973725104	0.0092658372506819	0.0128926322096545	0.7186924361142759	0.472339	0.472339	chr6	24508192	0.3257461941956282	chr6:24508192:G:A
chr6:24508234	['G', 'A']	19959	21663.426982058736	2901.825232451074	-0.0016744834653029	0.0101667226363357	-0.1647023849473703	0.86918	0.86918	chr6	24508234	0.0608902754366135	chr6:24508234:G:A
chr6:24508283	['G', 'A']	19959	16036.33432926517	2225.010008835384	0.0025120315799564	0.010434773802551	0.2407365629087555	0.809762	0.809762	chr6	24508283	0.0916426073867359	chr6:24508283:G:A
chr6:24508636	['G', 'GT']	19959	8179.819662273889	1168.2598536091884	0.0138519122977285	0.0125440168025122	1.104264488465481	0.269492	0.269492	chr6	24508636	0.5694541225270521	chr6:24508636:G:GT
chr6:24509113	['TAGTTTATTTA', 'T']	19959	11376.990126303124	1563.352397608838	0.0077131998875861	0.0112860678059857	0.6834266832505931	0.494345	0.494345	chr6	24509113	0.3059698541110379	chr6:24509113:TAGTTTATTTA:T
chr6:24510227	['T', 'C']	19959	4250.212947189097	690.5080215489197	0.0286376917185571	0.0163804585173802	1.7482838888894072	0.0804303	0.0804303	chr6	24510227	1.0945803114031205	chr6:24510227:T:C
chr6:24510413	['C', 'T']	19959	4848.4171856167095	607.3310360868404	-0.0082224097141515	0.0155289235577394	-0.5294899986840116	0.596471	0.596471	chr6	24510413	0.2244106665722463	chr6:24510413:C:T
chr6:24510556	['G', 'A']	19959	1887.189106579145	251.63044669189048	-0.0032717528740079	0.0237040519812302	-0.138025046375982	0.890222	0.890222	chr6	24510556	0.0505016772288037	chr6:24510556:G:A
chr6:24512361	['A', 'G']	19959	1052.0527106924542	126.0648422712392	-0.0150971346018114	0.0314865416384841	-0.4794789715285555	0.631603	0.631603	chr6	24512361	0.1995558158386143	chr6:24512361:A:G
chr6:24512829	['G', 'A']	19959	35031.0	4781.196020014007	0.0066582615247453	0.015734227011315	0.4231705516869137	0.672175	0.672175	chr6	24512829	0.1725176441485294	chr6:24512829:G:A
chr6:24513645	['T', 'TTATTGCAGCATCCCATGTACTCACCTACTATTGA']	19959	1291.7537812170233	208.8395576497591	0.0259591102504882	0.0286818110468815	0.9050722148631763	0.365438	0.365438	chr6	24513645	0.4371862946073397	chr6:24513645:T:TTATTGCAGCATCCCATGTACTCACCTACTATTGA
chr6:24514341	['A', 'C']	19959	24845.48965275342	3404.4165421339617	0.0041610409208306	0.0104295435994318	0.3989667314931536	0.689922	0.689922	chr6	24514341	0.1612000061966648	chr6:24514341:A:C
chr6:24514903	['G', 'A']	19959	7867.547669172935	1100.3262555665551	0.0084386308790525	0.0127384336709697	0.6624543564004892	0.507688	0.507688	chr6	24514903	0.2944031017034779	chr6:24514903:G:A
chr6:24515140	['G', 'C']	19959	1380.752908329442	204.62836882627207	0.0115638471912025	0.0281149618719599	0.4113058109011897	0.680853	0.680853	chr6	24515140	0.1669466445926346	chr6:24515140:G:C
chr6:24516178	['T', 'C']	19959	8974.348917618761	1208.01100560543	0.0010409015459268	0.0121396166736592	0.0857441856615978	0.931671	0.931671	chr6	24516178	0.0307374225275834	chr6:24516178:T:C
chr6:24517477	['T', 'C']	19959	1456.0	233.25473985743764	0.0249650130781296	0.0269773574661863	0.9254061710610828	0.354766	0.354766	chr6	24517477	0.4500580086822878	chr6:24517477:T:C
chr6:24520344	['C', 'T']	19959	8984.900335721803	1213.369001695946	0.001404065347929	0.0121332871482116	0.115720112017297	0.907876	0.907876	chr6	24520344	0.0419734644670701	chr6:24520344:C:T
chr6:24521108	['G', 'A']	19959	8974.348917618761	1207.9857345182947	0.0006102689954041	0.0121339325207286	0.0502944115076951	0.959888	0.959888	chr6	24521108	0.0177794376058321	chr6:24521108:G:A
chr6:24521676	['T', 'C']	19959	7950.796712932806	1093.0247813740166	0.0023200138513651	0.0126688748586923	0.1831270635508236	0.8547	0.8547	chr6	24521676	0.0681862960408606	chr6:24521676:T:C
chr6:24521960	['G', 'A']	19959	9455.039151540976	1254.9332190678508	-0.0017762164869741	0.0123231536943051	-0.1441365198419164	0.885394	0.885394	chr6	24521960	0.0528634254063244	chr6:24521960:G:A
chr6:24522260	['A', 'G']	19959	8013.007366943972	1108.3251843130888	0.00395149636169	0.0126392090159544	0.3126379472561988	0.754559	0.754559	chr6	24522260	0.12230679648131	chr6:24522260:A:G
chr6:24522396	['A', 'C']	19959	8992.857364885189	1209.0546703752668	0.000666603248715	0.0121352887664101	0.054930975401278	0.956194	0.956194	chr6	24522396	0.0194539857762541	chr6:24522396:A:C
chr6:24522400	['T', 'C']	19959	3000.411835566935	347.3270998903858	-0.0144340764795146	0.0191656647882817	-0.7531216182148794	0.451386	0.451386	chr6	24522400	0.3454519149459726	chr6:24522400:T:C
chr6:24522566	['A', 'C']	19959	3197.109971711466	378.8253963971675	-0.0153322363038378	0.0190350844286097	-0.8054724611987265	0.420557	0.420557	chr6	24522566	0.3761751339734924	chr6:24522566:A:C
chr6:24522946	['G', 'A']	19959	8213.489860085112	1146.2645486914662	0.0080127856195164	0.0128978511161055	0.6212496599151252	0.534442	0.534442	chr6	24522946	0.2720994194481235	chr6:24522946:G:A
chr6:24524476	['C', 'T']	19959	7892.372575552548	1063.1263513879294	-0.0012509942688226	0.0127067595073445	-0.0984510856681873	0.921575	0.921575	chr6	24524476	0.035469315072461	chr6:24524476:C:T
chr6:24526138	['T', 'C']	19959	4396.541950681637	589.6746134836488	-0.0016391471093546	0.016164269844363	-0.1014055769383424	0.91923	0.91923	chr6	24526138	0.036575810449177	chr6:24526138:T:C
chr6:24526762	['G', 'A']	19959	9252.949732782085	1241.9972599381092	0.0022837447751336	0.0122315697443447	0.1867090506669883	0.851891	0.851891	chr6	24526762	0.069615969936197	chr6:24526762:G:A
chr6:24527865	['C', 'T']	19959	2203.110381801784	244.0205959272838	-0.0170521391297718	0.0221072909695274	-0.7713355360128216	0.440517	0.440517	chr6	24527865	0.3560373270618501	chr6:24527865:C:T
chr6:24528967	['G', 'A']	19959	4977.194011071967	799.3451467075507	0.0299109351296473	0.0153316071059956	1.950932796728803	0.051079	0.051079	chr6	24528967	1.2917576137330755	chr6:24528967:G:A
chr6:24529821	['G', 'A']	19959	4034.021153942555	665.4983478147986	0.033214376291911	0.0167586304454929	1.9819266496710484	0.0475012	0.0475012	chr6	24529821	1.3232954188636512	chr6:24529821:G:A
chr6:24530441	['A', 'G']	19959	8323.417025754083	1040.7878428814986	-0.0070717228607146	0.0126522819263988	-0.5589286503298388	0.576217	0.576217	chr6	24530441	0.2394139329745893	chr6:24530441:A:G
chr6:24530706	['G', 'A']	19959	21666.25661455201	3087.564361133379	0.01231996067448	0.0102030405445352	1.2074793411537084	0.227262	0.227262	chr6	24530706	0.6434731756695178	chr6:24530706:G:A
chr6:24531191	['T', 'A']	19959	465.04660019040944	65.23166944191343	0.0190278798880388	0.046977371680095	0.4050435179220812	0.68545	0.68545	chr6	24531191	0.1640242192348825	chr6:24531191:T:A
chr6:24531222	['T', 'G']	19959	4255.639657245941	514.2577663933743	-0.010745478917438	0.0168236824331716	-0.6387114687953807	0.523018	0.523018	chr6	24531222	0.2814833643523166	chr6:24531222:T:G
chr6:24532184	['G', 'A']	19959	875.0	150.08450830253364	0.0330029530431876	0.0345463642256688	0.955323484335452	0.339426	0.339426	chr6	24532184	0.4692548938272748	chr6:24532184:G:A
chr6:24532925	['G', 'A']	19959	465.06990378833433	65.07989362306895	0.0187267659485201	0.0469773056085139	0.3986343130144568	0.690167	0.690167	chr6	24532925	0.1610458101278837	chr6:24532925:G:A
chr6:24532929	['G', 'T']	19959	21417.657744360906	2894.979716414643	-0.002432451488476	0.0101377459425352	-0.2399400717145776	0.810379	0.810379	chr6	24532929	0.0913118217226628	chr6:24532929:G:T
chr6:24533204	['A', 'G']	19959	20492.02670608277	2763.012210578317	-0.003268126574428	0.0100678873257156	-0.3246089739284785	0.74548	0.74548	chr6	24533204	0.1275640034600155	chr6:24533204:A:G
chr6:24533228	['C', 'T']	19959	2998.0	429.867894790688	0.0011740779858181	0.0190684771523261	0.0615716701674277	0.950905	0.950905	chr6	24533228	0.0218628690106908	chr6:24533228:C:T
chr6:24533277	['G', 'C']	19959	3946.593205051113	489.5978323524772	-0.0090862871888461	0.0169411009903258	-0.5363457306602929	0.591726	0.591726	chr6	24533277	0.2278793477274628	chr6:24533277:G:C
chr6:24533295	['A', 'C']	19959	2190.2194718645087	243.05019377852628	-0.0163242604280304	0.022171829151077	-0.7362613303935459	0.46158	0.46158	chr6	24533295	0.335753017178609	chr6:24533295:A:C
chr6:24533327	['A', 'T']	19959	874.0875883148769	148.91863035083148	0.031315339921879	0.034564178127706	0.906005628317754	0.364944	0.364944	chr6	24533327	0.4377737721376593	chr6:24533327:A:T
chr6:24533965	['C', 'A']	19959	25625.851773902585	3592.1883126415587	0.0111838162142114	0.0105347981413864	1.0616070724958049	0.288427	0.288427	chr6	24533965	0.5399640872183713	chr6:24533965:C:A
chr6:24534097	['G', 'C']	19959	465.0232989277483	65.1761822905512	0.0189244909676253	0.0469773902294611	0.4028425349979767	0.687068	0.687068	chr6	24534097	0.163000278132138	chr6:24534097:G:C
chr6:24534477	['G', 'A']	19959	2179.0	242.3450710669574	-0.0161731498454393	0.022239486997149	-0.727226749767773	0.467096	0.467096	chr6	24534477	0.3305938517988492	chr6:24534477:G:A
chr6:24535552	['G', 'A']	19959	14245.141160553216	1892.4365764781744	-0.0054716490255091	0.0105102887466209	-0.5205993058248044	0.602652	0.602652	chr6	24535552	0.2199333978224241	chr6:24535552:G:A
chr6:24535771	['C', 'T']	19959	465.0	65.15221783496773	0.0188835579473284	0.0469773580552978	0.4019714758139498	0.687709	0.687709	chr6	24535771	0.1625952920390143	chr6:24535771:C:T
chr6:24535827	['C', 'T']	19959	1621.4874454969174	232.41095623766623	0.007424241606674	0.0254556347516832	0.2916541535536909	0.770554	0.770554	chr6	24535827	0.1131969207609345	chr6:24535827:C:T
chr6:24536478	['G', 'A']	19959	1616.186333534016	232.3722202739253	0.0086568608399693	0.0255043171895025	0.3394272732591503	0.734291	0.734291	chr6	24536478	0.1341317947859081	chr6:24536478:G:A
chr6:24537637	['A', 'G']	19959	14485.531879699249	1923.2306456462384	-0.0054203554535025	0.0104671652673372	-0.5178436869069708	0.604573	0.604573	chr6	24537637	0.2185512521513306	chr6:24537637:A:G
chr6:24537777	['G', 'A']	19959	711.0356248121054	101.72863097407074	0.0060359179677755	0.0381668969892599	0.1581453679473613	0.874344	0.874344	chr6	24537777	0.0583176658682913	chr6:24537777:G:A
chr6:24537973	['A', 'G']	19959	3391.509771497294	372.6990624276638	-0.0206594433201653	0.0184915194993286	-1.117238814307033	0.263906	0.263906	chr6	24537973	0.5785507358228845	chr6:24537973:A:G
chr6:24538218	['C', 'G']	19959	2160.1082272772824	241.32386649752303	-0.0145618364618278	0.0223105646238525	-0.6526879398766829	0.513965	0.513965	chr6	24538218	0.2890664545930711	chr6:24538218:C:G
chr6:24538399	['T', 'C']	19959	464.0	65.96575456505573	0.0218184711931425	0.0470274493435636	0.4639518302118732	0.642687	0.642687	chr6	24538399	0.192000484725301	chr6:24538399:T:C
chr6:24538593	['G', 'A']	19959	6026.301934061529	848.8463676864619	0.0053447083094898	0.0141302405002662	0.3782460963342528	0.705252	0.705252	chr6	24538593	0.1516556735699981	chr6:24538593:G:A
chr6:24538676	['G', 'A']	19959	1592.3191180155343	311.1303485594651	0.0584421816088396	0.0258087803243207	2.264430200669612	0.0235584	0.0235584	chr6	24538676	1.627854208569446	chr6:24538676:G:A
chr6:24538879	['A', 'C']	19959	6024.4147160543325	846.8344614475479	0.0049952656422758	0.0141304893109168	0.3535097428237382	0.72371	0.72371	chr6	24538879	0.1404354263862248	chr6:24538879:A:C
chr6:24538911	['G', 'A']	19959	28698.50298230665	3971.04765454423	0.0103695496778623	0.0112282708926943	0.9235215089626444	0.355747	0.355747	chr6	24538911	0.4488587536159599	chr6:24538911:G:A
chr6:24539293	['A', 'AC']	19959	6803.681765796462	999.5181408184084	0.014988064617053	0.0134194842542297	1.1168882747732198	0.264056	0.264056	chr6	24539293	0.5783039598274975	chr6:24539293:A:AC
chr6:24539397	['T', 'G']	19959	28513.857243072605	3933.717116730693	0.0098332221627909	0.0111612467956158	0.8810146700325077	0.37832	0.37832	chr6	24539397	0.4221406989926301	chr6:24539397:T:G
chr6:24539887	['C', 'T']	19959	20531.05732324497	2868.8747941216866	0.006989805030176	0.0101883092785447	0.6860613315789005	0.492682	0.492682	chr6	24539887	0.3074333042634996	chr6:24539887:C:T
chr6:24540311	['T', 'C']	19959	27455.0	3724.938940513266	0.0021510523817222	0.0108904008630841	0.1975182005479516	0.843424	0.843424	chr6	24540311	0.0739540451052817	chr6:24540311:T:C
chr6:24540427	['A', 'G']	19959	21585.48894903022	2824.524081849784	-0.0076046418484128	0.0101444994775022	-0.7496320410167041	0.453485	0.453485	chr6	24540427	0.3434370735982995	chr6:24540427:A:G
chr6:24540487	['A', 'G']	19959	6941.434492782679	857.6851569618979	-0.0087863690052262	0.0132972825166707	-0.6607642572240453	0.508771	0.508771	chr6	24540487	0.2934776514848655	chr6:24540487:A:G
chr6:24540941	['TTGTA', 'T']	19959	5318.398195488722	685.7838770761562	-0.0046570712174222	0.01488855748383	-0.3127953277192975	0.754439	0.754439	chr6	24540941	0.1223758692540218	chr6:24540941:TTGTA:T
chr6:24541225	['G', 'A']	19959	12385.62055316164	1585.7983433893353	-0.0069629690645145	0.0109458988217199	-0.6361258383549009	0.524702	0.524702	chr6	24541225	0.2800872804037033	chr6:24541225:G:A
chr6:24542035	['G', 'A']	19959	9448.946835696748	1234.7543896362913	-0.0034374018644014	0.0119228321646157	-0.2883041392298465	0.773117	0.773117	chr6	24542035	0.1117547769622362	chr6:24542035:G:A
chr6:24543492	['G', 'A']	19959	12910.23418863386	1766.2609735202925	0.0047834580693486	0.0107751916425097	0.4439325283531079	0.657096	0.657096	chr6	24543492	0.1823711765215757	chr6:24543492:G:A
chr6:24544065	['A', 'G']	19959	4283.0	677.4075970187708	0.0231137170738219	0.0163264803793059	1.4157195266114435	0.156873	0.156873	chr6	24544065	0.8044517980322614	chr6:24544065:A:G
chr6:24544104	['G', 'A']	19959	6465.323930253532	950.7458759089504	0.0133370456238183	0.0137443029535292	0.9703690080837236	0.331874	0.331874	chr6	24544104	0.4790267701850356	chr6:24544104:G:A
chr6:24544673	['C', 'T']	19959	2973.148962821926	386.05213217190015	-0.0130014675081109	0.0191760887538435	-0.6780041370795727	0.497777	0.497777	chr6	24544673	0.302965174026839	chr6:24544673:C:T
chr6:24545368	['A', 'C']	19959	6421.643483489503	956.5466059800534	0.0159826604605882	0.0137795068517564	1.1598862450255951	0.246109	0.246109	chr6	24545368	0.6088725042213412	chr6:24545368:A:C
chr6:24546356	['T', 'C']	19959	5806.581850979606	834.6433919254116	0.0108885781843929	0.0143308108625437	0.7598019601844234	0.447382	0.447382	chr6	24546356	0.3493214933237277	chr6:24546356:T:C
chr6:24546376	['C', 'T']	19959	6424.321875939473	953.332404574293	0.0152425803261989	0.01377727209245	1.106356920580228	0.268585	0.268585	chr6	24546376	0.5709182455732399	chr6:24546376:C:T
chr6:24546480	['C', 'T']	19959	5883.0	839.0037535555163	0.0094728062498363	0.0142626464637795	0.6641689025871081	0.50659	0.50659	chr6	24546480	0.2953433873596897	chr6:24546480:C:T
chr6:24547123	['T', 'C']	19959	4526.680396873121	740.8666086030447	0.026788789102476	0.0159143774201439	1.6833073889882428	0.0923313	0.0923313	chr6	24547123	1.0346510496462242	chr6:24547123:T:C
chr6:24547422	['T', 'C']	19959	7626.528438987723	900.4480676671562	-0.0160701276952728	0.0128564535401505	-1.2499658358415895	0.211327	0.211327	chr6	24547422	0.6750450121672711	chr6:24547422:T:C
chr6:24548333	['G', 'T']	19959	6296.892948428807	924.5846888465392	0.0140221645185279	0.0139210353805158	1.0072644839444682	0.31382	0.31382	chr6	24548333	0.5033193819318329	chr6:24548333:G:T
chr6:24548558	['TGGAG', 'T']	19959	2976.29824121862	392.0171890084811	-0.0109190729797793	0.019161043916052	-0.5698579382009517	0.56878	0.56878	chr6	24548558	0.2450556830981691	chr6:24548558:TGGAG:T
chr6:24548927	['G', 'T']	19959	6088.915213469634	828.5176308539938	-0.0036557605083346	0.0139742362120265	-0.2616071785868652	0.793627	0.793627	chr6	24548927	0.1003835654613063	chr6:24548927:G:T
chr6:24549678	['C', 'G']	19959	14227.425665180135	1750.8868423636964	-0.0133607703261967	0.0106285005084715	-1.25707011215246	0.208743	0.208743	chr6	24549678	0.680388079256794	chr6:24549678:C:G
chr6:24549813	['T', 'C']	19959	7283.72986921882	851.9998511397771	-0.0180281168830096	0.0130776157387008	-1.3785476835550914	0.16805	0.16805	chr6	24549813	0.7745614831945038	chr6:24549813:T:C
chr6:24550736	['T', 'C']	19959	16410.866746879226	2255.027197106319	0.0049911096642903	0.0102168516096222	0.48851738823237	0.625189	0.625189	chr6	24550736	0.2039886718577894	chr6:24550736:T:C
chr6:24551207	['G', 'A']	19959	1413.4248985115023	221.60862360636685	0.0228846662083624	0.027521467372279	0.8315205689727521	0.40569	0.40569	chr6	24551207	0.3918056972459918	chr6:24551207:G:A
chr6:24551396	['A', 'G']	19959	20340.09546958004	2878.3198167096825	0.0107068483942738	0.0101186294536504	1.0581322740710857	0.290008	0.290008	chr6	24551396	0.5375900217288578	chr6:24551396:A:G
chr6:24551436	['T', 'C']	19959	3685.923373759647	476.4905967841945	-0.0039527547747669	0.0175079944254523	-0.2257685648460435	0.821384	0.821384	chr6	24551436	0.0854537611602189	chr6:24551436:T:C
chr6:24551501	['T', 'C']	19959	3698.555923030668	474.47749965545535	-0.005214093638386	0.0174704585651691	-0.2984520193866805	0.765361	0.765361	chr6	24551501	0.1161336716076301	chr6:24551501:T:C
chr6:24552825	['C', 'A']	19959	20322.1455566137	2871.3799103856027	0.009906626770209	0.0101153865543373	0.979362154574429	0.327413	0.327413	chr6	24552825	0.4849040808306782	chr6:24552825:C:A
chr6:24553632	['A', 'G']	19959	20320.253396841315	2867.0458875155605	0.0096768573955546	0.0101153398100862	0.9566517365937252	0.338755	0.338755	chr6	24553632	0.4701142859141901	chr6:24553632:A:G
chr6:24553770	['A', 'G']	19959	20319.10825439784	2867.617247302603	0.0097870172367925	0.0101158142421566	0.9674967335803903	0.333308	0.333308	chr6	24553770	0.4771542623545931	chr6:24553770:A:G
chr6:24554046	['G', 'T']	19959	5491.825466025256	689.5023101968089	-0.0065467547851808	0.0146977390223137	-0.4454259784611576	0.656017	0.656017	chr6	24554046	0.1830849061875561	chr6:24554046:G:T
chr6:24554388	['T', 'C']	19959	20334.05637402285	2868.126862723313	0.0096929008087127	0.0101171846917557	0.9580630485683698	0.338043	0.338043	chr6	24554388	0.4710280527550754	chr6:24554388:T:C
chr6:24554534	['T', 'C']	19959	20334.09396612208	2868.591627281145	0.0097191184698933	0.0101171388877753	0.96065879669173	0.336735	0.336735	chr6	24554534	0.4727117410016214	chr6:24554534:T:C
chr6:24554827	['G', 'GT']	19959	1417.0	223.5029041000644	0.024110571649838	0.027486309688901	0.8771847484340134	0.380397	0.380397	chr6	24554827	0.4197629167834756	chr6:24554827:G:GT
chr6:24555224	['C', 'T']	19959	20335.018839563083	2868.375123501441	0.0096989922021894	0.0101154454368226	0.9588299657949564	0.337656	0.337656	chr6	24555224	0.471525528651515	chr6:24555224:C:T
chr6:24555253	['C', 'T']	19959	20334.05637402285	2867.823383457485	0.0096175699120314	0.0101158879339905	0.9507390725153578	0.341748	0.341748	chr6	24555253	0.4662940183592781	chr6:24555253:C:T
chr6:24555265	['A', 'G']	19959	20338.094968427384	2869.1041013459703	0.009680372434898	0.0101171135218314	0.9568314533596028	0.338664	0.338664	chr6	24555265	0.4702309664268149	chr6:24555265:A:G
chr6:24555453	['C', 'T']	19959	5911.947133243748	751.8569297631209	-0.0065055980493907	0.0148556842296082	-0.4379197853724404	0.661449	0.661449	chr6	24555453	0.1795036357885558	chr6:24555453:C:T
chr6:24555605	['T', 'C']	19959	20335.13191659984	2867.4210161514748	0.0095633887044035	0.0101180690809406	0.9451792261843832	0.344579	0.344579	chr6	24555605	0.4627111936959539	chr6:24555605:T:C
chr6:24556008	['T', 'C']	19959	20330.05577269994	2868.780802353451	0.0098070462515523	0.0101156837717757	0.9694892083237578	0.332313	0.332313	chr6	24556008	0.478452668899346	chr6:24556008:T:C
chr6:24556358	['A', 'C']	19959	20333.168721804515	2872.299943852632	0.0100960669295626	0.0101169648768557	0.997934365934096	0.318323	0.318323	chr6	24556358	0.4971319808819425	chr6:24556358:A:C
chr6:24556963	['T', 'C']	19959	20310.10554803789	2855.9787520768573	0.0088408816936194	0.0101160988840648	0.8739418025604574	0.38216	0.38216	chr6	24556963	0.4177547717247026	chr6:24556963:T:C
chr6:24557093	['T', 'C']	19959	20545.029361659486	2893.6795658441547	0.0095270458812806	0.0101109185535545	0.942253251355819	0.346074	0.346074	chr6	24557093	0.4608310273475399	chr6:24557093:T:C
chr6:24557108	['A', 'G']	19959	20330.074367326488	2867.5978713892187	0.009704594193045	0.0101156680290727	0.9593626604939712	0.337388	0.337388	chr6	24557108	0.4718703681797981	chr6:24557108:A:G
chr6:24557317	['T', 'C']	19959	20380.845423967072	2866.683319488209	0.0090157536466023	0.0101352961392311	0.8895402287955547	0.373724	0.373724	chr6	24557317	0.427449011508453	chr6:24557317:T:C
chr6:24557399	['T', 'A']	19959	20365.733624454144	2871.4136844529253	0.0093134482161052	0.0101320264099941	0.919208837327797	0.357997	0.357997	chr6	24557399	0.4461206127106081	chr6:24557399:T:A
chr6:24557561	['A', 'T']	19959	5448.091856677524	783.3168230272322	0.0089747968812717	0.0146591498377657	0.6122317447189458	0.540391	0.540391	chr6	24557561	0.2672918925939105	chr6:24557561:A:T
chr6:24557800	['TGCTGTG', 'T']	19959	20319.30688998095	2859.0784125658424	0.0086699197079871	0.0101195551247277	0.8567490962919604	0.391594	0.391594	chr6	24557800	0.4071639710743494	chr6:24557800:TGCTGTG:T
chr6:24558205	['A', 'C']	19959	20329.111261464444	2862.9676894358327	0.009143044601687	0.0101140645093091	0.9039931071501102	0.36601	0.36601	chr6	24558205	0.4365070487982389	chr6:24558205:A:C
chr6:24558291	['A', 'T']	19959	20323.07296416938	2863.724919124916	0.0093608942577487	0.0101137063105403	0.9255651657585668	0.354683	0.354683	chr6	24558291	0.4501596268173826	chr6:24558291:A:T
chr6:24558447	['T', 'G']	19959	20327.147561525737	2866.894237224433	0.0096307281252426	0.0101151632636626	0.9521080257636276	0.341054	0.341054	chr6	24558447	0.4671768525461435	chr6:24558447:T:G
chr6:24558528	['A', 'G']	19959	20542.1460859978	2891.007713931362	0.0093135959110433	0.0101113463279878	0.921103442502376	0.357008	0.357008	chr6	24558528	0.4473220519076178	chr6:24558528:A:G
chr6:24558570	['G', 'A']	19959	20322.03637821316	2865.4841378926767	0.0095344779465351	0.0101133546815125	0.942761155599966	0.345815	0.345815	chr6	24558570	0.4611561727858022	chr6:24558570:G:A
chr6:24559053	['A', 'G']	19959	5512.828622970535	697.0489991018601	-0.0057413095057047	0.0146705431360505	-0.3913494853231709	0.695543	0.695543	chr6	24559053	0.157676015800683	chr6:24559053:A:G
chr6:24559205	['A', 'G']	19959	3395.34023149772	423.2763840248392	-0.0067291828908928	0.018485522697586	-0.3640244855922623	0.715844	0.715844	chr6	24559205	0.1451816108217939	chr6:24559205:A:G
chr6:24559359	['A', 'G']	19959	8150.450157870996	1065.836130060781	-0.0075843722666055	0.0124707297917889	-0.6081738914429303	0.543079	0.543079	chr6	24559359	0.2651369903586322	chr6:24559359:A:G
chr6:24559632	['G', 'A']	19959	8216.645200120378	1073.0528171325582	-0.0078212654630459	0.0124361547257548	-0.6289134893801485	0.529413	0.529413	chr6	24559632	0.2762053985863402	chr6:24559632:G:A
chr6:24559644	['A', 'T']	19959	20174.07543103448	2847.4898238032583	0.009439600591863	0.0101173396238413	0.933012129949533	0.350825	0.350825	chr6	24559644	0.4549094661178918	chr6:24559644:A:T
chr6:24559692	['TTTC', 'T']	19959	20181.144690664794	2849.5697211415213	0.0092966379565936	0.0101231962140864	0.9183500704705648	0.358447	0.358447	chr6	24559692	0.4455750500635439	chr6:24559692:TTTC:T
chr6:24559745	['G', 'A']	19959	8069.425800631486	1068.8293413064807	-0.0061427290281494	0.0125199225723327	-0.4906363432090224	0.623689	0.623689	chr6	24559745	0.2050319155310853	chr6:24559745:G:A
chr6:24559774	['A', 'T']	19959	20092.039993985865	2830.4260113813107	0.008773740071392	0.0101109982996357	0.8677422160884025	0.385546	0.385546	chr6	24559774	0.413923798276198	chr6:24559774:A:T
chr6:24562026	['T', 'C']	19959	6164.92663860493	851.8750568683517	0.0052704011362573	0.014002898753387	0.3763792932504444	0.706639	0.706639	chr6	24562026	0.1508023971624404	chr6:24562026:T:C
chr6:24563057	['T', 'C']	19959	5902.591471664078	942.740788622542	0.029142013253871	0.0142230562143735	2.048927657645098	0.0404822	0.0404822	chr6	24563057	1.3927358938486458	chr6:24563057:T:C
chr6:24563901	['C', 'A']	19959	4475.448464198025	463.9702822918769	-0.0316349939625801	0.0160185539601781	-1.974896987657205	0.0482936	0.0482936	chr6	24563901	1.316110419328167	chr6:24563901:C:A
chr6:24564312	['A', 'G']	19959	5802.872218881539	952.5093139203996	0.0328488878419161	0.0143161252807696	2.2945376069068746	0.02177	0.02177	chr6	24564312	1.6621415709589056	chr6:24564312:A:G
chr6:24564316	['T', 'C']	19959	5803.581550333216	951.660197782335	0.0327347287916481	0.0143154266458457	2.286675039555849	0.0222252	0.0222252	chr6	24564316	1.653154322213516	chr6:24564316:T:C
chr6:24564351	['A', 'G']	19959	5804.290810702475	951.1004466540784	0.0326589616660172	0.0143147027738742	2.281497714756819	0.0225295	0.0225295	chr6	24564351	1.647248446520755	chr6:24564351:A:G
chr6:24564466	['A', 'AG']	19959	7338.573777064956	1172.2820393558982	0.0297670375044275	0.0130619956608472	2.278904256081865	0.0226833	0.0226833	chr6	24564466	1.6442937633798695	chr6:24564466:A:AG
chr6:24564778	['G', 'A']	19959	5802.581450117754	951.4749867330772	0.0328114946667871	0.014316129506776	2.291924968355241	0.0219203	0.0219203	chr6	24564778	1.659153506417002	chr6:24564778:G:A
chr6:24564974	['A', 'G']	19959	6911.731482409541	1138.4584520925478	0.0335660022475923	0.0133371216276306	2.51673510857495	0.0118526	0.0118526	chr6	24564974	1.926186371865156	chr6:24564974:A:G
chr6:24565146	['G', 'A']	19959	2948.033931435445	284.395374954251	-0.0322775845385535	0.01924814464318	-1.6769192634880834	0.0935739	0.0935739	chr6	24565146	1.028845269495272	chr6:24565146:G:A
chr6:24565182	['A', 'G']	19959	6881.133440595311	1136.2216019460268	0.033962730577064	0.0133843719976573	2.537491529898333	0.0111726	0.0111726	chr6	24565182	1.9518457495112969	chr6:24565182:A:G
chr6:24566411	['T', 'A']	19959	2964.1485118749374	295.9101346651762	-0.028634313904656	0.0192128398229953	-1.4903738421003474	0.136142	0.136142	chr6	24566411	0.8660078736624931	chr6:24566411:T:A
chr6:24566995	['G', 'A']	19959	408.0	22.15843430462284	-0.0811543205621077	0.0505299465568915	-1.606063851081582	0.108276	0.108276	chr6	24566995	0.9654677965847154	chr6:24566995:G:A
chr6:24567949	['C', 'T']	19959	5710.286100811704	937.3864937139329	0.0329427323731452	0.0143994287528686	2.287780504249686	0.0221607	0.0221607	chr6	24567949	1.6544165254717715	chr6:24567949:C:T
chr6:24568165	['T', 'C']	19959	5400.541163501528	700.3895003580845	-0.0071593056000987	0.0149640329501342	-0.4784342311966417	0.632346	0.632346	chr6	24568165	0.199045224292243	chr6:24568165:T:C
chr6:24570116	['A', 'G']	19959	5804.0	954.0359590953558	0.0339698550968208	0.0143126982446379	2.373406782997555	0.0176343	0.0176343	chr6	24570116	1.7536417751329287	chr6:24570116:A:G
chr6:24570203	['C', 'A']	19959	4526.453575186652	459.97506025151705	-0.0336200768327364	0.0159257705115189	-2.1110486810304905	0.0347805	0.0347805	chr6	24570203	1.4586641789267478	chr6:24570203:C:A
chr6:24570491	['G', 'A']	19959	5802.453593264509	955.074932920478	0.0343128357239902	0.0143149408927692	2.396994579371431	0.0165393	0.0165393	chr6	24570491	1.781482875229091	chr6:24570491:G:A
chr6:24570493	['C', 'T']	19959	4520.90603858682	458.1222218104149	-0.0337443098788509	0.0159287040405483	-2.118459216327394	0.0341485	0.0341485	chr6	24570493	1.466628368293728	chr6:24570493:C:T
chr6:24570511	['C', 'T']	19959	4523.359795519471	460.51816034848633	-0.0332675000192627	0.0159267110387345	-2.088786563550664	0.0367396	0.0367396	chr6	24570511	1.4348655763573317	chr6:24570511:C:T
chr6:24574795	['C', 'T']	19959	4602.609906654625	630.1400375549123	0.0001845587346336	0.0158234469104934	0.0116636239675002	0.990694	0.990694	chr6	24574795	0.0040604672434261	chr6:24574795:C:T
chr6:24574866	['A', 'G']	19959	11511.30699072914	1747.5082337216534	0.0222553183538368	0.0111640789229901	1.9934755484401383	0.046223	0.046223	chr6	24574866	1.335141871034226	chr6:24574866:A:G
chr6:24575292	['A', 'G']	19959	11811.0	1763.6141078004855	0.0199086439374934	0.0110918155767933	1.7948949655408135	0.0726856	0.0726856	chr6	24575292	1.138551620227395	chr6:24575292:A:G
chr6:24575809	['A', 'G']	19959	4534.817653250463	463.56269235638337	-0.0336875023880824	0.015922811050711	-2.1156755726607805	0.0343848	0.0343848	chr6	24575809	1.4636334973987069	chr6:24575809:A:G
chr6:24576109	['T', 'C']	19959	5687.56992533948	909.4937580501092	0.029765594294695	0.0144482076043007	2.06015826391052	0.0393964	0.0393964	chr6	24576109	1.404543461716718	chr6:24576109:T:C
chr6:24576403	['C', 'T']	19959	9535.911099974945	1488.3617583248654	0.0285579779648914	0.0119059321162834	2.3986343686466576	0.0164655	0.0164655	chr6	24576403	1.7834250767380488	chr6:24576403:C:T
chr6:24577822	['A', 'C']	19959	3006.301247682517	320.78942496627104	-0.0231190380758731	0.0191037623247749	-1.2101824594986157	0.226223	0.226223	chr6	24577822	0.6454632426232544	chr6:24577822:A:C
chr6:24578044	['G', 'A']	19959	17297.466599849664	2636.777774030292	0.0267344806124508	0.0102086305533713	2.6188116488966315	0.00883034	0.00883034	chr6	24578044	2.0540225741935427	chr6:24578044:G:A
chr6:24579525	['A', 'T']	19959	5554.981255714705	902.0387201552976	0.0319941220327781	0.0146587422481573	2.1825966710615834	0.0290771	0.0290771	chr6	24579525	1.536448909945089	chr6:24579525:A:T
chr6:24579548	['C', 'T']	19959	9605.698117027709	1503.1745195126516	0.0291568052494818	0.0119438665848058	2.441152958504492	0.0146491	0.0146491	chr6	24579548	1.8341890563365133	chr6:24579548:C:T
chr6:24579594	['G', 'A']	19959	9487.715710974497	1471.1080084610114	0.0274410986378956	0.0119565723455832	2.295063990310932	0.0217398	0.0217398	chr6	24579594	1.6627444556175217	chr6:24579594:G:A
chr6:24579639	['G', 'C']	19959	33919.78735891648	4587.845324026398	0.0015510086443574	0.0143020591858408	0.1084465267695847	0.913643	0.913643	chr6	24579639	0.0392234688363405	chr6:24579639:G:C
chr6:24579808	['G', 'A']	19959	720.2165087956698	128.61350956484756	0.0405854089245308	0.0377038329535279	1.07642660560677	0.28175	0.28175	chr6	24579808	0.5501360752818558	chr6:24579808:G:A
chr6:24580785	['C', 'T']	19959	1604.0	176.45616404225763	-0.0171454460476576	0.0258623389250134	-0.6629503270129606	0.50737	0.50737	chr6	24580785	0.2946752155132571	chr6:24580785:C:T
chr6:24581055	['G', 'A']	19959	4512.678292242934	456.4968867708679	-0.034240230996293	0.0159574591846796	-2.145719478271717	0.0319074	0.0319074	chr6	24581055	1.4961085831978145	chr6:24581055:G:A
chr6:24583283	['A', 'G']	19959	8616.726885492357	1105.384654832583	-0.0106503883462316	0.012241806505671	-0.8700013630584543	0.38431	0.38431	chr6	24583283	0.4153183147593947	chr6:24583283:A:G
chr6:24583953	['T', 'C']	19959	5311.064394888499	760.3511271580859	0.0131082622704007	0.0149998838424042	0.8738909186312545	0.382188	0.382188	chr6	24583953	0.4177229531145963	chr6:24583953:T:C
chr6:24584138	['A', 'G']	19959	10781.241016388514	1568.4470763100808	0.0165912336649673	0.0113944760225921	1.4560769299151095	0.145387	0.145387	chr6	24584138	0.8374744248433661	chr6:24584138:A:G
chr6:24584260	['A', 'T']	19959	1748.6132718524457	293.8903447068768	0.0435731532013343	0.0246588624423474	1.7670382526042565	0.0772371	0.0772371	chr6	24584260	1.1121740409211438	chr6:24584260:A:T
chr6:24584986	['C', 'A']	19959	22887.293430876383	3103.078514811176	0.0037124193796467	0.0102300242022389	0.3628944864895092	0.716688	0.716688	chr6	24584986	0.1446698671607272	chr6:24584986:C:A
chr6:24585025	['A', 'G']	19959	13563.718316211474	1921.0006811643536	0.0096379720715577	0.0107587611144899	0.8958254550867693	0.370357	0.370357	chr6	24585025	0.4313794424727792	chr6:24585025:A:G
chr6:24585319	['G', 'A']	19959	26426.94436926778	3577.8725915997666	0.0026986481013294	0.0106894574426385	0.2524588470285677	0.800689	0.800689	chr6	24585319	0.0965361378624015	chr6:24585319:G:A
chr6:24585414	['A', 'G']	19959	2649.194586466165	330.0812344464798	-0.0071137689036277	0.0202807966120354	-0.3507637811133191	0.725769	0.725769	chr6	24585414	0.1392015858963638	chr6:24585414:A:G
chr6:24585945	['C', 'T']	19959	2638.5287897769986	425.2760976894829	0.0387609738869545	0.020792866377067	1.86414769296574	0.0623156	0.0623156	chr6	24585945	1.2054032190579145	chr6:24585945:C:T
chr6:24586082	['C', 'T']	19959	4213.844500125282	574.6553957914783	0.0110806417816567	0.0166157708615427	0.6668749752262731	0.50486	0.50486	chr6	24586082	0.2968290370435512	chr6:24586082:C:T
chr6:24586468	['T', 'C']	19959	2243.224783284061	270.1538918741097	-0.0120873029320186	0.0218756197643377	-0.5525467649480583	0.58058	0.58058	chr6	24586468	0.2361379289577441	chr6:24586468:T:C
chr6:24587111	['C', 'T']	19959	4851.972387872713	558.5166220714514	-0.0265086740262591	0.0154297070449039	-1.7180283429304872	0.085807	0.085807	chr6	24587111	1.0664772816458372	chr6:24587111:C:T
chr6:24587343	['T', 'C']	19959	20294.235146653293	2721.9527646903784	-0.0056608173661289	0.0100566503079908	-0.5628929308231919	0.573514	0.573514	chr6	24587343	0.2414559761087721	chr6:24587343:T:C
chr6:24589008	['G', 'C']	19959	7484.124924834637	985.5202893558665	-0.0081472872587648	0.0129604207794964	-0.6286282982149727	0.5296	0.5296	chr6	24589008	0.2760520235683565	chr6:24589008:G:C
chr6:24589274	['G', 'A']	19959	3035.7604991480403	490.6970529068399	0.039031285186142	0.0195132716346513	2.0002430098308563	0.0454876	0.0454876	chr6	24589274	1.3421069766510954	chr6:24589274:G:A
chr6:24590319	['A', 'C']	19959	15140.344295167431	2057.4104829086345	-0.0033178405348635	0.010373615214746	-0.3198345481474214	0.749097	0.749097	chr6	24590319	0.1254619421975182	chr6:24590319:A:C
chr6:24592948	['G', 'A']	19959	22673.135985569697	2999.5916437860365	-0.0105225430590427	0.0101703777926447	-1.0346265668373376	0.300856	0.300856	chr6	24592948	0.5216413229095441	chr6:24592948:G:A
chr6:24592984	['TA', 'T']	19959	5299.327553372757	830.1254765045667	0.0242180232297737	0.01491353002275	1.6238960992353912	0.104414	0.104414	chr6	24592984	0.981241266514676	chr6:24592984:TA:T
chr6:24595625	['T', 'C']	19959	14358.09916849468	2005.7006025850403	0.00464487631739	0.0106438600096762	0.436390211179725	0.662558	0.662558	chr6	24595625	0.1787760978026286	chr6:24595625:T:C
chr6:24597253	['A', 'G']	19959	9483.375714142529	1245.774648100066	-0.0030272545871638	0.011897622711062	-0.2544419722058612	0.799157	0.799157	chr6	24597253	0.0973678921058025	chr6:24597253:A:G
chr6:24599018	['C', 'A']	19959	2834.0	469.56459092907454	0.042159625269301	0.0201653033360019	2.090701268749662	0.0365675	0.0365675	chr6	24599018	1.4369047299358966	chr6:24599018:C:A
chr6:24599134	['C', 'CT']	19959	2755.138039883756	325.0982427486344	-0.0157846349106489	0.0198587843264825	-0.7948439668383644	0.426714	0.426714	chr6	24599134	0.3698631081999693	chr6:24599134:C:CT
chr6:24599917	['G', 'A']	19959	4871.488149521471	570.2496780267073	-0.0242790843050037	0.0154002930627958	-1.5765339143874713	0.114919	0.114919	chr6	24599917	0.9396081617992292	chr6:24599917:G:A
chr6:24601012	['G', 'A']	19959	4045.0	506.3077751215671	-0.0116286614853204	0.0166923263112344	-0.6966471460298508	0.486032	0.486032	chr6	24601012	0.3133351361576394	chr6:24601012:G:A
chr6:24602311	['A', 'G']	19959	8571.429451848882	1099.5284480435205	-0.010401069155187	0.0123342403727897	-0.8432679144256514	0.399089	0.399089	chr6	24602311	0.3989302424117605	chr6:24602311:A:G
chr6:24602526	['T', 'C']	19959	35252.53249486396	4830.928799530443	0.012596036270675	0.0157945094942157	0.7974946151564849	0.425173	0.425173	chr6	24602526	0.37143432251968	chr6:24602526:T:C
chr6:24602829	['A', 'T']	19959	1980.4961411245863	268.9815388884066	0.0067233886377835	0.0232340944189492	0.289375971214959	0.772297	0.772297	chr6	24602829	0.1122156521821855	chr6:24602829:A:T
chr6:24603071	['G', 'A']	19959	35248.0	4830.706497722812	0.0125265709615556	0.015781601976214	0.7937452091641656	0.427353	0.427353	chr6	24603071	0.3692132429652313	chr6:24603071:G:A
chr6:24604796	['T', 'C']	19959	641.1606194246767	65.7237212834572	-0.0301487903100679	0.0404688764805385	-0.7449870846937516	0.456288	0.456288	chr6	24604796	0.3407609526656731	chr6:24604796:T:C
chr6:24604829	['C', 'T']	19959	32955.558139534885	4564.352811098158	0.0153253612027404	0.0133294872739853	1.1497337360192597	0.250267	0.250267	chr6	24604829	0.6015964123284347	chr6:24604829:C:T
chr6:24605341	['C', 'T']	19959	5212.305753232435	608.2745917872732	-0.0251142486624263	0.0149703490221969	-1.6775994083497192	0.093441	0.093441	chr6	24605341	1.029462522413204	chr6:24605341:C:T
chr6:24605613	['C', 'T']	19959	2319.0	352.8961587127113	0.0204177661424281	0.0216505738722096	0.9430588890133824	0.345662	0.345662	chr6	24605613	0.4613483615551048	chr6:24605613:C:T
chr6:24605808	['C', 'G']	19959	13673.05517137703	1903.7716199706567	0.004341131146957	0.0106151254215471	0.4089571224608605	0.682576	0.682576	chr6	24605808	0.1658489859823812	chr6:24605808:C:G
chr6:24606499	['G', 'A']	19959	36913.84948391622	5004.546944027151	0.0039364282149163	0.0193025835934255	0.2039327116944634	0.838408	0.838408	chr6	24606499	0.0765445863488036	chr6:24606499:G:A
chr6:24608331	['A', 'G']	19959	1164.233324981208	121.91134774820108	-0.0381641472946226	0.0302747721305042	-1.2605923879496066	0.20747	0.20747	chr6	24608331	0.6830446930549793	chr6:24608331:A:G
chr6:24608459	['C', 'T']	19959	2960.296637771208	491.45265806529767	0.040847227190012	0.0197234292761734	2.071000261569974	0.0383716	0.0383716	chr6	24608459	1.4159900914275985	chr6:24608459:C:T
chr6:24608645	['G', 'C']	19959	4762.192993885938	680.1308531737695	0.0097734047183412	0.0155884132663278	0.6269659747507783	0.530689	0.530689	chr6	24608645	0.2751599142338354	chr6:24608645:G:C
chr6:24609347	['G', 'A']	19959	2198.083638553007	242.8289706368176	-0.0222461025800831	0.0220506785290176	-1.0088624960364985	0.313053	0.313053	chr6	24609347	0.5043821299967279	chr6:24609347:G:A
chr6:24610434	['C', 'T']	19959	13247.663743862113	1845.1888353699128	0.0045062703902255	0.0106703222494336	0.4223181160685844	0.672797	0.672797	chr6	24610434	0.1721159537237448	chr6:24610434:C:T
chr6:24610795	['T', 'A']	19959	5218.614667401876	606.4314135439841	-0.0258545240120975	0.0149602402345298	-1.7282158312152334	0.083965	0.083965	chr6	24610795	1.0759017076818935	chr6:24610795:T:A
chr6:24610915	['T', 'C']	19959	1164.1749849669272	124.43706699658706	-0.0357662170137053	0.0302755682678897	-1.1813557617558876	0.237476	0.237476	chr6	24610915	0.6243802748569688	chr6:24610915:T:C
chr6:24611000	['T', 'C']	19959	1530.076660988075	258.2054823821378	0.0400435961377615	0.0265707539809716	1.507055319786493	0.131812	0.131812	chr6	24611000	0.8800450503144681	chr6:24611000:T:C
chr6:24611265	['A', 'G']	19959	32966.955201443176	4561.487148087723	0.014223659788169	0.013354254327144	1.0651032577129973	0.286842	0.286842	chr6	24611265	0.5423572580503375	chr6:24611265:A:G
chr6:24611923	['G', 'C']	19959	37148.44495114006	5025.56638317293	-0.0008441697871289	0.020072291998439	-0.0420564720359084	0.966454	0.966454	chr6	24611923	0.0148188121181932	chr6:24611923:G:C
chr6:24612582	['C', 'T']	19959	5120.026108744675	781.5736798404681	0.0227973533721529	0.0150744140962037	1.5123210246621912	0.130468	0.130468	chr6	24612582	0.8844959950505903	chr6:24612582:C:T
chr6:24614164	['T', 'G']	19959	5242.262651568293	604.9333184953582	-0.0269146028240842	0.0149392769241988	-1.8016001015743608	0.0716234	0.0716234	chr6	24614164	1.1449450666501364	chr6:24614164:T:G
chr6:24614835	['G', 'A']	19959	13053.616086193935	1800.1921297826054	0.0030495704268166	0.0107439301318572	0.2838412377398372	0.776535	0.776535	chr6	24614835	0.109838964965291	chr6:24614835:G:A
chr6:24616074	['G', 'T']	19959	4739.7124173181	682.5478766586328	0.011209091690093	0.0156211076094332	0.7175606218424713	0.473037	0.473037	chr6	24616074	0.3251048882952207	chr6:24616074:G:T
chr6:24617302	['C', 'T']	19959	2776.1390920933964	379.4970268352212	0.0007790196204456	0.0200382322046149	0.0388766639936562	0.968989	0.968989	chr6	24617302	0.0136811530487357	chr6:24617302:C:T
chr6:24617407	['G', 'A']	19959	3592.35997394398	438.94539144344367	-0.0147853467553503	0.0176156038966075	-0.8393323806626738	0.401293	0.401293	chr6	24617407	0.3965384158651844	chr6:24617407:G:A
chr6:24617564	['A', 'C']	19959	9147.374924834636	1316.1532551591692	0.0112361926755494	0.011989992968761	0.9371308811293236	0.348703	0.348703	chr6	24617564	0.4575443162379004	chr6:24617564:A:C
chr6:24617969	['A', 'G']	19959	36790.05969027214	4891.665978342276	-0.0395627027106747	0.0191793056632481	-2.062780759914874	0.0391464	0.0391464	chr6	24617969	1.4073081705670207	chr6:24617969:A:G
chr6:24618270	['G', 'C']	19959	6917.693190359272	876.0117586200575	-0.013808345951733	0.0133690192056315	-1.0328615539662365	0.301681	0.301681	chr6	24618270	0.5204520410182341	chr6:24618270:G:C
chr6:24618326	['AGG', 'A']	19959	1636.5579237713137	229.2928286460086	0.0067377048839356	0.0253505807488132	0.2657810860704276	0.790411	0.790411	chr6	24618326	0.1021470243844227	chr6:24618326:AGG:A
chr6:24618533	['G', 'A']	19959	5022.077745969566	765.4664756849037	0.0224452918737207	0.0152662872919034	1.4702521604990846	0.141509	0.141509	chr6	24618533	0.8492159380475424	chr6:24618533:G:A
chr6:24620174	['T', 'A']	19959	39230.0	5346.0358581752325	0.0500716650233576	0.039083976236807	1.2811302698573204	0.200163	0.200163	chr6	24620174	0.6986161984895741	chr6:24620174:T:A
chr6:24620257	['C', 'T']	19959	1426.2143716175588	238.737914685236	0.0398432455005731	0.02747574691514	1.4501241994851135	0.14704	0.14704	chr6	24620257	0.8325645059579639	chr6:24620257:C:T
chr6:24620401	['T', 'C']	19959	10408.521495139794	1469.2159663384357	0.0092384193116013	0.0115901463824488	0.7970925479932943	0.425407	0.425407	chr6	24620401	0.3711953681324874	chr6:24620401:T:C
chr6:24622621	['T', 'A']	19959	1831.3670258080683	256.7102505787904	0.0168556547480576	0.0242648103696701	0.6946542953052044	0.48728	0.48728	chr6	24622621	0.3122214135066351	chr6:24622621:T:A
chr6:24624711	['T', 'C']	19959	1528.076560777633	188.6752075211567	0.0036126299387171	0.0265375075017829	0.136132978520097	0.891718	0.891718	chr6	24624711	0.0497724667081706	chr6:24624711:T:C
chr6:24625170	['C', 'A']	19959	32452.25189156687	4318.766200668111	-0.016754520954723	0.0130255747102525	-1.2862788266482703	0.198361	0.198361	chr6	24625170	0.7025437109607462	chr6:24625170:C:A
chr6:24625334	['A', 'T']	19959	3099.0	396.0336594979501	-0.007964516791128	0.01885621720339	-0.4223814726580572	0.672751	0.672751	chr6	24625334	0.1721456480136183	chr6:24625334:A:T
chr6:24625668	['C', 'T']	19959	35275.76741156429	4769.415604305459	-0.0059877470214112	0.0159017985281892	-0.3765452700709754	0.706516	0.706516	chr6	24625668	0.1508779985245118	chr6:24625668:C:T
chr6:24626513	['C', 'T']	19959	1231.0616795270066	110.32795613510046	-0.0377336825734357	0.0292863386822468	-1.2884397391849327	0.197608	0.197608	chr6	24626513	0.7041954773317609	chr6:24626513:C:T
chr6:24627335	['G', 'A']	19959	1064.0533119551058	145.21904484464702	0.0038861326712686	0.0312908402300413	0.1241939379926799	0.901163	0.901163	chr6	24627335	0.0451966478688733	chr6:24627335:G:A
chr6:24627893	['C', 'T']	19959	32505.88589897775	4329.548133157837	-0.0162826447487116	0.0130575060304037	-1.246995001250501	0.212414	0.212414	chr6	24627893	0.6728168627206309	chr6:24627893:C:T
chr6:24627974	['C', 'T']	19959	1971.0	293.1771469037549	0.0170483580001637	0.0233083355410065	0.731427517429136	0.464527	0.464527	chr6	24627974	0.3329890381607004	chr6:24627974:C:T
chr6:24627975	['T', 'C']	19959	32502.628469786552	4327.1431345810415	-0.0166736056379246	0.0130539940428547	-1.2772800097186374	0.201518	0.201518	chr6	24627975	0.6956861557187267	chr6:24627975:T:C
chr6:24628069	['G', 'A']	19959	561.084335538184	58.54367192679533	-0.0358729950548362	0.0430197362350873	-0.8338729660917319	0.404363	0.404363	chr6	24628069	0.3932285900517971	chr6:24628069:G:A
chr6:24628244	['G', 'A']	19959	32515.258205141054	4334.618046099509	-0.0157544328669762	0.0130569471059115	-1.206593910443536	0.227603	0.227603	chr6	24628244	0.6428220178707313	chr6:24628244:G:A
chr6:24628328	['G', 'GT']	19959	8663.604420387912	1027.562527556641	-0.0197070162408343	0.0122630755739106	-1.607020695751106	0.108066	0.108066	chr6	24628328	0.966310923391753	chr6:24628328:G:GT
chr6:24628765	['G', 'A']	19959	32523.03593804821	4332.558667156709	-0.0161139729368424	0.013062943617291	-1.2335636904619918	0.21738	0.21738	chr6	24628765	0.6627804155818195	chr6:24628765:G:A
chr6:24628785	['G', 'A']	19959	1859.093145605772	264.3663564968073	0.0095197492810666	0.0239184357144856	0.3980088578828413	0.690628	0.690628	chr6	24628785	0.1607558181108265	chr6:24628785:G:A
chr6:24628938	['G', 'A']	19959	32520.40552325581	4336.42432758541	-0.0154904757045183	0.0130597891702289	-1.1861198908042418	0.235589	0.235589	chr6	24628938	0.6278449912653579	chr6:24628938:G:A
chr6:24629020	['T', 'C']	19959	1053.2638568708028	142.60270524518998	0.0031535519377433	0.0314399870628066	0.1003038560875856	0.920104	0.920104	chr6	24629020	0.036163081270299	chr6:24629020:T:C
chr6:24629384	['A', 'G']	19959	32523.66571428571	4332.321110276634	-0.0162869690218805	0.0130622103140944	-1.2468769549902745	0.212457	0.212457	chr6	24629384	0.6727289552720849	chr6:24629384:A:G
chr6:24629414	['C', 'A']	19959	32521.329321498408	4336.896197763434	-0.0155587124190198	0.0130674246776294	-1.1906487163959203	0.233806	0.233806	chr6	24629414	0.6311443480353586	chr6:24629414:C:A
chr6:24629447	['A', 'G']	19959	32551.65352551227	4338.435371461662	-0.016028043188803	0.0131068681269962	-1.2228736135515084	0.221392	0.221392	chr6	24629447	0.6548380764050259	chr6:24629447:A:G
chr6:24629494	['A', 'G']	19959	32160.335636622163	4302.125588854119	-0.0125096548579504	0.0128659068761133	-0.97231038421207	0.330908	0.330908	chr6	24629494	0.4802927332515793	chr6:24629494:A:G
chr6:24629611	['A', 'G']	19959	32038.631333634043	4286.532078041752	-0.0112645063372012	0.0127698666944056	-0.8821162042463704	0.377725	0.377725	chr6	24629611	0.4228242701294818	chr6:24629611:A:G
chr6:24629701	['G', 'A']	19959	32036.815393866505	4285.805304064497	-0.0113626224490565	0.0127687807146153	-0.8898752906023906	0.373544	0.373544	chr6	24629701	0.4276582349952195	chr6:24629701:G:A
chr6:24629898	['A', 'G']	19959	31984.410022550743	4280.525820385499	-0.011082913904413	0.0127303179992648	-0.8705920704457738	0.383987	0.383987	chr6	24629898	0.415683478559121	chr6:24629898:A:G
chr6:24629909	['G', 'A']	19959	29996.5087191822	4064.6258580969206	-0.0046664848131586	0.0117203044716863	-0.3981538896392876	0.690521	0.690521	chr6	24629909	0.1608231091991256	chr6:24629909:G:A
chr6:24630109	['G', 'A']	19959	31776.328721804515	4246.921071191152	-0.0119690779465026	0.0125994079732692	-0.9499714567459108	0.342138	0.342138	chr6	24630109	0.4657986876570763	chr6:24630109:G:A
chr6:24630181	['A', 'C']	19959	32045.238873295908	4284.043821380839	-0.0116165157954162	0.0127825963132233	-0.9087759255448956	0.363479	0.363479	chr6	24630181	0.4395206754447624	chr6:24630181:A:C
chr6:24630616	['G', 'A']	19959	34996.89206349208	4754.553909402033	0.0016698119857659	0.0158959900610337	0.1050461141051652	0.91634	0.91634	chr6	24630616	0.0379433552333995	chr6:24630616:G:A
chr6:24631330	['T', 'C']	19959	32048.21140451972	4288.4552728240815	-0.0110853738089099	0.0127755523823059	-0.867702113942488	0.385568	0.385568	chr6	24631330	0.4138990173006108	chr6:24631330:T:C
chr6:24631579	['A', 'G']	19959	32049.0	4291.298139774544	-0.0107031776084826	0.0127753107672023	-0.8378017414621846	0.402152	0.402152	chr6	24631579	0.3956097671036648	chr6:24631579:A:G
chr6:24631654	['T', 'TC']	19959	9866.977449260836	1366.5291065745405	0.0015360374928565	0.0117331098384762	0.1309147799690292	0.895844	0.895844	chr6	24631654	0.0477676106924905	chr6:24631654:T:TC
chr6:24631656	['T', 'C']	19959	34804.0	4718.980276559537	-0.0005929149080102	0.0152748021577585	-0.038816536010522	0.969037	0.969037	chr6	24631656	0.0136596402979928	chr6:24631656:T:C
chr6:24631877	['C', 'T']	19959	32049.605772121457	4291.447728013863	-0.0107003740337675	0.0127757088251271	-0.8375561920072994	0.40229	0.40229	chr6	24631877	0.3954607628520455	chr6:24631877:C:T
chr6:24631879	['T', 'C']	19959	32049.605772121457	4291.447728013863	-0.0107003740337675	0.0127757088251271	-0.8375561920072994	0.40229	0.40229	chr6	24631879	0.3954607628520455	chr6:24631879:T:C
chr6:24631909	['C', 'G']	19959	32049.0	4291.298139774544	-0.0107031776084826	0.0127753107672023	-0.8378017414621846	0.402152	0.402152	chr6	24631909	0.3956097671036648	chr6:24631909:C:G
chr6:24632304	['G', 'A']	19959	34803.48749812096	4718.533857857906	-0.0006716446768831	0.0152752089344089	-0.0439695901880715	0.964929	0.964929	chr6	24632304	0.0155046411045099	chr6:24632304:G:A
chr6:24632396	['TAA', 'T']	19959	32050.211604950644	4289.953904660639	-0.010986349289928	0.0127760712623015	-0.8599160934821616	0.389846	0.389846	chr6	24632396	0.4091069174823973	chr6:24632396:TAA:T
chr6:24632414	['A', 'C']	19959	26700.0	3559.797695754139	-0.0054990132036584	0.0107713477409848	-0.5105222982203773	0.609691	0.609691	chr6	24632414	0.2148902158017406	chr6:24632414:A:C
chr6:24633201	['G', 'A']	19959	8107.0	1141.507496022027	0.0091460080459336	0.0125358297228227	0.7295893648971964	0.46565	0.46565	chr6	24633201	0.3319403927090597	chr6:24633201:G:A
chr6:24634035	['T', 'A']	19959	457.06870114251353	84.34077996690804	0.0526391148213884	0.0475688054118635	1.1065889581549242	0.268485	0.268485	chr6	24634035	0.5710799729037265	chr6:24634035:T:A
chr6:24634199	['A', 'T']	19959	628.0629353109184	20.7420043331865	-0.0920388076971548	0.0406084148377876	-2.2664959483104337	0.0234317	0.0234317	chr6	24634199	1.6301962016362317	chr6:24634199:A:T
chr6:24635842	['GTT', 'G']	19959	8579.28953698136	1027.3377433601115	-0.018008115676237	0.0123227304755714	-1.4613738174291986	0.143929	0.143929	chr6	24635842	0.8418516920184735	chr6:24635842:GTT:G
chr6:24636085	['C', 'T']	19959	32005.603567491733	4286.589386490815	-0.0107229984740963	0.0127531800982965	-0.8408097738326958	0.400465	0.400465	chr6	24636085	0.3974354345637348	chr6:24636085:C:T
chr6:24636361	['C', 'A']	19959	37766.78443653855	5073.806080427375	-0.0281533505498613	0.0228328017848734	-1.2330221588711328	0.217582	0.217582	chr6	24636361	0.6623770355548225	chr6:24636361:C:A
chr6:24636437	['C', 'G']	19959	641.0642381119407	63.431314941641055	-0.0265547597987724	0.0402176098143357	-0.6602769264847498	0.509084	0.509084	chr6	24636437	0.29321055218856	chr6:24636437:C:G
chr6:24636675	['A', 'G']	19959	31993.01468377268	4287.540416076434	-0.0104521816591459	0.0127494058411061	-0.8198171577099249	0.41233	0.41233	chr6	24636675	0.3847550659736246	chr6:24636675:A:G
chr6:24637215	['C', 'T']	19959	507.0	41.1504951409674	-0.0461251157655297	0.0450399511567872	-1.024093378897437	0.305804	0.305804	chr6	24637215	0.5145568381958825	chr6:24637215:C:T
chr6:24638512	['G', 'T']	19959	31494.57796372382	4251.354590387507	-0.005713170459678	0.0124043465146892	-0.4605781088840474	0.645106	0.645106	chr6	24638512	0.1903689188023174	chr6:24638512:G:T
chr6:24638995	['T', 'C']	19959	31494.045559342427	4253.696234576419	-0.0054751615303662	0.0124078476842296	-0.4412660172581919	0.659025	0.659025	chr6	24638995	0.1810981102070388	chr6:24638995:T:C
chr6:24639289	['A', 'G']	19959	32082.25185445068	4303.079915043618	-0.0094144449645283	0.0128039305679627	-0.7352777269883568	0.462179	0.462179	chr6	24639289	0.3351897914214128	chr6:24639289:A:G
chr6:24639470	['A', 'G']	19959	581.0291111333801	52.7790734874287	-0.0324651852228131	0.0421513872011184	-0.7702044316575116	0.441188	0.441188	chr6	24639470	0.3553763085724118	chr6:24639470:A:G
chr6:24639783	['G', 'A']	19959	31493.623327151523	4240.906160130508	-0.006962280037332	0.0124035968754831	-0.561311376629275	0.574592	0.574592	chr6	24639783	0.2406404249504787	chr6:24639783:G:A
chr6:24640214	['G', 'A']	19959	31990.80847865304	4288.460710410814	-0.0102584446420678	0.0127364639022252	-0.8054389916086167	0.420576	0.420576	chr6	24640214	0.3761555137822562	chr6:24640214:G:A
chr6:24640260	['A', 'C']	19959	31982.40962164871	4283.239337021252	-0.0108036216450779	0.0127309948674341	-0.8486078077616365	0.39611	0.39611	chr6	24640260	0.4021841934704896	chr6:24640260:A:C
chr6:24640292	['G', 'A']	19959	31983.40982209973	4284.243206516339	-0.0106454529013126	0.0127330783600442	-0.8360470736375594	0.403138	0.403138	chr6	24640292	0.3945462630910863	chr6:24640292:G:A
chr6:24640387	['G', 'C']	19959	31483.309596592328	4244.364616684356	-0.0064957177971876	0.0123947660380583	-0.5240694158520212	0.600236	0.600236	chr6	24640387	0.2216779607064252	chr6:24640387:G:C
chr6:24640837	['G', 'A']	19959	31984.410022550743	4284.738856818324	-0.0104694527083854	0.0127314054288781	-0.8223328340984248	0.410897	0.410897	chr6	24640837	0.3862670295539037	chr6:24640837:G:A
chr6:24641100	['T', 'C']	19959	5511.828472639808	657.3643122796235	-0.0165374550700315	0.0146344418748282	-1.1300366089448592	0.258474	0.258474	chr6	24641100	0.5875831362235262	chr6:24641100:T:C
chr6:24641377	['C', 'T']	19959	3089.1547750275577	402.7536748402688	-0.0029583361544601	0.0188869083011922	-0.1566342202378061	0.875535	0.875535	chr6	24641377	0.0577264880693504	chr6:24641377:C:T
chr6:24641643	['C', 'CA']	19959	27283.10087191822	3690.216072099631	-2.5120661678470966e-05	0.0109091073841847	-0.0023027238429139	0.998163	0.998163	chr6	24641643	0.0007985326402514	chr6:24641643:C:CA
chr6:24642219	['G', 'A']	19959	27708.625993883987	3761.7858858520094	0.0015508639110445	0.0113055753240862	0.1371769119737267	0.890892	0.890892	chr6	24642219	0.0501749409091746	chr6:24642219:G:A
chr6:24642328	['T', 'C']	19959	27018.122086904223	3642.855860716573	-0.0009914392187425	0.0108413801941684	-0.0914495388028032	0.927136	0.927136	chr6	24642328	0.0328565552650772	chr6:24642328:T:C
chr6:24642731	['T', 'C']	19959	458.0229481912015	46.92917328145407	-0.0444495904104695	0.0477575588448251	-0.9307341389641826	0.352002	0.352002	chr6	24642731	0.4534548689465956	chr6:24642731:T:C
chr6:24642738	['A', 'G']	19959	468.0125947163642	48.19204556960127	-0.0448497668166929	0.0477689801090116	-0.9388889340811368	0.347799	0.347799	chr6	24642738	0.4586716710253887	chr6:24642738:A:G
chr6:24644094	['C', 'T']	19959	8515.85333466954	1059.8990317690275	-0.0116057089116958	0.0123700817170302	-0.9382079421284574	0.348149	0.348149	chr6	24644094	0.4582348479251542	chr6:24644094:C:T
chr6:24644272	['G', 'A']	19959	31951.201683619784	4282.271935512552	-0.0098640774336671	0.0127079358010946	-0.7762139806228389	0.437632	0.437632	chr6	24644272	0.358890929555537	chr6:24644272:G:A
chr6:24644906	['C', 'T']	19959	31987.01318031472	4295.1637594689655	-0.0084038819257622	0.0127375788564802	-0.6597707476791652	0.509409	0.509409	chr6	24644906	0.2929333863928026	chr6:24644906:C:T
chr6:24644967	['G', 'C']	19959	31953.201884050708	4286.008657093072	-0.0093214512808245	0.0127122449328066	-0.7332655506635626	0.463405	0.463405	chr6	24644967	0.3340392846144621	chr6:24644967:G:C
chr6:24645181	['TACTA', 'T']	19959	2021.20253545122	253.796992587968	-0.0055593340578997	0.0229603020358042	-0.2421280891353489	0.808683	0.808683	chr6	24645181	0.0922216864600453	chr6:24645181:TACTA:T
chr6:24645192	['C', 'A']	19959	31943.200881896075	4283.842332852415	-0.0094068423806171	0.0127046127421649	-0.7404273212828497	0.459049	0.459049	chr6	24645192	0.3381409543455043	chr6:24645192:C:A
chr6:24645239	['C', 'T']	19959	31948.402806314207	4282.7529689314415	-0.0096673239288603	0.0127058483807697	-0.7608562324332323	0.446752	0.446752	chr6	24645239	0.3499334945872436	chr6:24645239:C:T
chr6:24645402	['G', 'A']	19959	569.057022598587	51.633454447975694	-0.0358659699221158	0.0425728712351288	-0.8424606769890852	0.39954	0.39954	chr6	24645402	0.3984397347238118	chr6:24645402:G:A
chr6:24645469	['G', 'T']	19959	1571.1574384927594	183.63340960995995	-0.0049536056328603	0.0261906995249525	-0.1891360567953111	0.849988	0.849988	chr6	24645469	0.0705872055452019	chr6:24645469:G:T
chr6:24645715	['T', 'G']	19959	31878.18028267844	4285.83273727105	-0.0079024943216068	0.0126553674051287	-0.62443815881665	0.532347	0.532347	chr6	24645715	0.2738051890225113	chr6:24645715:T:G
chr6:24645739	['T', 'G']	19959	31955.60637498121	4287.329349023593	-0.009223935337073	0.0127138957098081	-0.7255003145855008	0.468154	0.468154	chr6	24645739	0.3296112615655263	chr6:24645739:T:G
chr6:24645781	['G', 'A']	19959	569.4264905319202	50.267437961304665	-0.0370159832396045	0.0426097478071662	-0.8687210120821016	0.38501	0.38501	chr6	24645781	0.4145279902618418	chr6:24645781:G:A
chr6:24645969	['C', 'T']	19959	461.069302465424	35.794027240074165	-0.0497766776577376	0.0471416280486832	-1.055896449022362	0.291028	0.291028	chr6	24645969	0.5360652252391723	chr6:24645969:C:T
chr6:24646276	['C', 'T']	19959	31953.40380856928	4284.310767946786	-0.0096628018203942	0.0127108656132185	-0.760200140134083	0.447144	0.447144	chr6	24646276	0.3495525924513818	chr6:24646276:C:T
chr6:24646593	['C', 'T']	19959	18712.500375921005	2453.8162290905607	-0.0088148603859922	0.0101885251333386	-0.8651753095399989	0.386953	0.386953	chr6	24646593	0.4123417819584232	chr6:24646593:C:T
chr6:24646924	['TA', 'T']	19959	31955.00516187231	4283.114992494749	-0.0098906788053372	0.0127115388062072	-0.778086662529599	0.436527	0.436527	chr6	24646924	0.3599888892130092	chr6:24646924:TA:T
chr6:24646956	['G', 'C']	19959	31956.601112335906	4283.14732332414	-0.0097646274043602	0.0127147503022378	-0.767976340254331	0.44251	0.44251	chr6	24646956	0.3540769105124903	chr6:24646956:G:C
chr6:24646963	['A', 'T']	19959	6118.613118204139	748.1272423104778	-0.0160365215334137	0.0140169110577185	-1.1440838475309452	0.252603	0.252603	chr6	24646963	0.5975614959196075	chr6:24646963:A:T
chr6:24646991	['C', 'A']	19959	8305.664545226758	1166.9026040206077	0.0083037432478417	0.0124197847032791	0.6685899511325135	0.503765	0.503765	chr6	24646991	0.297772009197749	chr6:24646991:C:A
chr6:24647879	['G', 'C']	19959	31950.80246542393	4285.459237981266	-0.0094253984072349	0.0127122285361287	-0.7414434361723058	0.458433	0.458433	chr6	24647879	0.3387241275108655	chr6:24647879:G:C
chr6:24647927	['G', 'GA']	19959	628.0	59.15324571976542	-0.0320820698741528	0.0406117408305638	-0.7899703193714938	0.429554	0.429554	chr6	24647927	0.3669822324663343	chr6:24647927:G:GA
chr6:24647931	['C', 'T']	19959	449.15752806736174	33.00040797279797	-0.0534598538944117	0.0477469494948226	-1.1196496207618138	0.262877	0.262877	chr6	24647931	0.580247410128125	chr6:24647931:C:T
chr6:24648178	['G', 'A']	19959	31950.80246542393	4284.831885473023	-0.0095228764647127	0.0127080921503633	-0.7493553203767446	0.453652	0.453652	chr6	24648178	0.343277170123307	chr6:24648178:G:A
chr6:24648227	['T', 'C']	19959	8187.23060733614	1143.150149539101	0.0073496981545814	0.012477087113306	0.5890556095215107	0.555831	0.555831	chr6	24648227	0.2550572352601639	chr6:24648227:T:C
chr6:24648491	['T', 'C']	19959	683.787971508828	58.31353172135495	-0.0385649498925342	0.0389598300144261	-0.9898644290350932	0.322252	0.322252	chr6	24648491	0.4918043785943625	chr6:24648491:T:C
chr6:24648755	['A', 'G']	19959	458.9197248857873	37.2132807876515	-0.0468211776466482	0.0472880773132349	-0.9901264823373124	0.322124	0.322124	chr6	24648755	0.4919769166603822	chr6:24648755:A:G
chr6:24648933	['T', 'C']	19959	32143.632077862698	4315.887335493923	-0.0095641133772474	0.0129186024854322	-0.7403365331530648	0.459105	0.459105	chr6	24648933	0.3380879774134935	chr6:24648933:T:C
chr6:24649490	['C', 'A']	19959	31615.840393002152	4264.717955076992	-0.0061848946769328	0.0124900602256488	-0.4951853365952434	0.620475	0.620475	chr6	24649490	0.207275712280925	chr6:24649490:C:A
chr6:24650009	['T', 'C']	19959	9439.891856677525	1252.9069351776136	-0.0050688203539037	0.0119241534137457	-0.425088488719095	0.670777	0.670777	chr6	24650009	0.1734218371576816	chr6:24650009:T:C
chr6:24650398	['C', 'T']	19959	1465.0734041487124	145.54437519493175	-0.0268140942908128	0.0269580598366673	-0.9946596473660656	0.319914	0.319914	chr6	24650398	0.4949667540087149	chr6:24650398:C:T
chr6:24650443	['C', 'T']	19959	27789.78468707721	3602.523538414209	-0.0187880031587041	0.0109870548981229	-1.7100126770017257	0.0872791	0.0872791	chr6	24650443	1.059089740731458	chr6:24650443:C:T
chr6:24650533	['A', 'G']	19959	9262.928195620583	1291.769483933524	0.0028461955296043	0.0119643484372702	0.2378897224973956	0.811969	0.811969	chr6	24650533	0.0904605512833797	chr6:24650533:A:G
chr6:24651092	['C', 'G']	19959	17959.791379916605	2369.376490464051	-0.0068220890238757	0.0101307555297003	-0.6734037756488593	0.500698	0.500698	chr6	24651092	0.3004241433538341	chr6:24651092:C:G
chr6:24651160	['G', 'A']	19959	3757.57703109328	458.5490792196048	-0.007245273925416	0.0173367288805228	-0.4179147044028459	0.676014	0.676014	chr6	24651160	0.1700443098870805	chr6:24651160:G:A
chr6:24651177	['T', 'C']	19959	6237.1249686701085	895.4062262455609	0.0064962668847222	0.0140111455009584	0.4636499481272146	0.642904	0.642904	chr6	24651177	0.1918538721502782	chr6:24651177:T:C
chr6:24651775	['T', 'C']	19959	36509.82924140696	4877.387274028519	-0.0245003965985798	0.0181995639884852	-1.3462078879516657	0.178251	0.178251	chr6	24651775	0.74896802504825	chr6:24651775:T:C
chr6:24651974	['C', 'T']	19959	5058.351496158515	749.1046999607549	0.007435496521318	0.0153732218236402	0.4836654675654284	0.628629	0.628629	chr6	24651974	0.2016055879231728	chr6:24651974:C:T
chr6:24651984	['T', 'TC']	19959	3549.177823429201	513.6902328214826	0.015603801901798	0.0177394238094558	0.8796115403410438	0.37908	0.37908	chr6	24651984	0.4212691280472262	chr6:24651984:T:TC
chr6:24653148	['G', 'A']	19959	36383.82292814912	4865.343297951946	-0.0195342490106656	0.0179337269155644	-1.089246485275296	0.276058	0.276058	chr6	24653148	0.5589996627404257	chr6:24653148:G:A
chr6:24654038	['G', 'A']	19959	4712.18046506966	705.1425955179421	0.0093707481707139	0.0157416950771023	0.5952820280672642	0.551662	0.551662	chr6	24654038	0.2583269304136429	chr6:24654038:G:A
chr6:24656343	['A', 'G']	19959	8559.001804330392	1082.6549153698318	-0.0066451252904846	0.0123174627279425	-0.5394881589866697	0.589556	0.589556	chr6	24656343	0.2294749363943577	chr6:24656343:A:G
chr6:24657500	['CATA', 'C']	19959	9469.321070569367	1188.022701369794	-0.0140228183080621	0.011860309920199	-1.182331524421646	0.237088	0.237088	chr6	24657500	0.6250904268976837	chr6:24657500:CATA:C
chr6:24657625	['CTATTAA', 'C']	19959	7130.288416194248	906.2610988068868	-0.0035198105894923	0.0131964131808164	-0.2667247941743082	0.789684	0.789684	chr6	24657625	0.1025466612551461	chr6:24657625:CTATTAA:C
chr6:24658894	['A', 'G']	19959	5016.502680763642	745.0419137632794	0.0075443585972384	0.015352063067489	0.4914231112830091	0.623133	0.623133	chr6	24658894	0.2054192486836028	chr6:24658894:A:G
chr6:24658944	['G', 'C']	19959	27506.89084895259	3594.5597514413093	-0.0158132887454036	0.0109689985731954	-1.4416346797642936	0.149421	0.149421	chr6	24658944	0.8255883614014552	chr6:24658944:G:C
chr6:24660124	['T', 'C']	19959	1079.0	125.8165598010812	-0.01076508122279	0.0311215608205248	-0.3459042843278737	0.729418	0.729418	chr6	24660124	0.1370235237145614	chr6:24660124:T:C
chr6:24660376	['T', 'C']	19959	6166.926939266386	709.518748764173	-0.0300054772680021	0.0140165104868631	-2.1407237768718854	0.0323084	0.0323084	chr6	24660376	1.4906845488959033	chr6:24660376:T:C
chr6:24661283	['T', 'C']	19959	36418.47399278412	4873.11174062553	-0.0187532648457193	0.0180209754452296	-1.040635391947306	0.298057	0.298057	chr6	24661283	0.5257006741174277	chr6:24661283:T:C
chr6:24662003	['G', 'A']	19959	6158.925736620565	711.7766773883263	-0.0293395833209941	0.014023318148291	-2.0921997925697573	0.0364333	0.0364333	chr6	24662003	1.438501490111845	chr6:24662003:G:A
chr6:24662232	['C', 'T']	19959	9506.428893565844	1208.8697141244131	-0.0117916385983106	0.0118426765286879	-0.9956903382226368	0.319413	0.319413	chr6	24662232	0.4956474122007558	chr6:24662232:C:T
chr6:24662536	['C', 'T']	19959	4662.233590540134	601.1671981943406	-0.0021737705300358	0.015718299110286	-0.138295531519266	0.890008	0.890008	chr6	24662536	0.0506060896020082	chr6:24662536:C:T
chr6:24663954	['A', 'C']	19959	5015.251277683135	744.6872077563132	0.0074932825510546	0.0153526827957273	0.4880764261696323	0.625501	0.625501	chr6	24663954	0.2037719916553977	chr6:24663954:A:C
chr6:24664457	['T', 'C']	19959	5016.261954887217	741.9674744821857	0.0067443164883809	0.0153580420043376	0.4391390833855051	0.660566	0.660566	chr6	24664457	0.1800837836454961	chr6:24664457:T:C
chr6:24665112	['A', 'C']	19959	7001.156992481203	882.1641910740223	-0.0057060303701991	0.013277996950166	-0.4297357795467614	0.667392	0.667392	chr6	24665112	0.1756190035198215	chr6:24665112:A:C
chr6:24666125	['T', 'C']	19959	4717.709110042093	697.4324768150008	0.0074104566766393	0.0157317127976578	0.4710521207673333	0.637609	0.637609	chr6	24666125	0.1954455614006027	chr6:24666125:T:C
chr6:24667095	['C', 'T']	19959	2409.3621467227904	246.37755324877503	-0.0237782627704577	0.0213388491333534	-1.1143179569741364	0.265156	0.265156	chr6	24667095	0.5764985411367468	chr6:24667095:C:T
chr6:24667176	['GTCC', 'G']	19959	3914.3922433231446	524.8524335886236	-0.0007595507447726	0.016945239110013	-0.0448238434312682	0.964248	0.964248	chr6	24667176	0.0158112532551428	chr6:24667176:GTCC:G
chr6:24667571	['G', 'A']	19959	3326.1666499649264	496.5040064765934	0.0225674996011565	0.0182483122632491	1.23668968809822	0.216217	0.216217	chr6	24667571	0.665110162760408	chr6:24667571:G:A
chr6:24669173	['A', 'T']	19959	7240.36276179978	933.0970821200124	-0.0059590628838814	0.0131473301647691	-0.4532526991563582	0.650372	0.650372	chr6	24669173	0.1868381643808589	chr6:24669173:A:T
chr6:24669514	['G', 'T']	19959	2638.0	284.2712092178764	-0.0176216234280517	0.0204434447543234	-0.8619693813746881	0.388715	0.388715	chr6	24669514	0.4103687001931855	chr6:24669514:G:T
chr6:24669717	['T', 'C']	19959	36292.0	4850.828734637241	-0.018067591363345	0.0177270339418675	-1.019211190241652	0.308115	0.308115	chr6	24669717	0.5112871583573375	chr6:24669717:T:C
chr6:24670602	['C', 'T']	19959	7219.80865991781	928.4721399212294	-0.0063529315060302	0.0131646853276951	-0.4825737454328164	0.629404	0.629404	chr6	24670602	0.2010705013776642	chr6:24670602:C:T
chr6:24671230	['A', 'T']	19959	7242.628753320972	934.0402602797974	-0.0059936071539168	0.0131438756759278	-0.4559999882602183	0.648395	0.648395	chr6	24671230	0.1881603428068384	chr6:24671230:A:T
chr6:24672512	['G', 'A']	19959	2837.284311269229	427.5240734810546	0.0268717257427406	0.0196466043620427	1.3677542056405867	0.171404	0.171404	chr6	24672512	0.7659790473039673	chr6:24672512:G:A
chr6:24673381	['A', 'G']	19959	36711.0	4886.607287949807	-0.02877339750267	0.0187237843883437	-1.5367298034355945	0.124375	0.124375	chr6	24673381	0.905266906246218	chr6:24673381:A:G
chr6:24673575	['A', 'G']	19959	9559.873853555857	1215.3366370160022	-0.0121260448946072	0.0118209472000244	-1.0258099194100183	0.304994	0.304994	chr6	24673575	0.5157087042352544	chr6:24673575:A:G
chr6:24673608	['G', 'T']	19959	4701.177708730079	698.3241579294037	0.0078139540340241	0.0157679852283657	0.4955581782235105	0.620212	0.620212	chr6	24673608	0.2074598351909762	chr6:24673608:G:T
chr6:24673656	['T', 'C']	19959	9560.832188862712	1213.9079681105372	-0.0123388377499212	0.0118215177386476	-1.0437608793312827	0.296609	0.296609	chr6	24673656	0.5278156753203256	chr6:24673656:T:C
chr6:24673685	['G', 'T']	19959	4639.162172997896	598.8339473750689	-0.0016785423079674	0.0157274577884363	-0.1067268677841599	0.915007	0.915007	chr6	24673685	0.0385755834748143	chr6:24673685:G:T
chr6:24673756	['G', 'A']	19959	9552.393003908992	1214.003017225025	-0.0121392795733543	0.0118245679662987	-1.0266150617893646	0.304614	0.304614	chr6	24673756	0.5162501404516379	chr6:24673756:G:A
chr6:24674191	['C', 'T']	19959	2402.842722534081	340.8939662200544	0.0095566234862154	0.0212044838807135	0.4506888043102821	0.652219	0.652219	chr6	24674191	0.1856065537745189	chr6:24674191:C:T
chr6:24674456	['T', 'C']	19959	9564.91691305437	1217.4106453105817	-0.0117511332173719	0.01181639116677	-0.9944773367369883	0.320003	0.320003	chr6	24674456	0.4948459501884112	chr6:24674456:T:C
chr6:24674491	['G', 'A']	19959	9568.3970131302	1220.3594415893467	-0.0114242656711265	0.0118128361186956	-0.9671060832754562	0.333503	0.333503	chr6	24674491	0.4769002550680148	chr6:24674491:G:A
chr6:24674565	['C', 'T']	19959	2778.531331461801	282.8828468283797	-0.0243595924569337	0.0199321843029493	-1.2221235809729742	0.221675	0.221675	chr6	24674565	0.6542832828632241	chr6:24674565:C:T
chr6:24674702	['C', 'A']	19959	2390.1197514781043	348.53907522682096	0.0137660952525727	0.0212553367087781	0.6476535959502157	0.517216	0.517216	chr6	24674702	0.2863280487486608	chr6:24674702:C:A
chr6:24675096	['A', 'G']	19959	36379.113460960216	4859.85489448241	-0.0207552705956859	0.0179340399103431	-1.1573114981034305	0.247159	0.247159	chr6	24675096	0.607023570600041	chr6:24675096:A:G
chr6:24675404	['T', 'A']	19959	6206.865884829348	715.977178887138	-0.0298190835027109	0.013969298993879	-2.134615596371506	0.0328046	0.0328046	chr6	24675404	1.4840652534059002	chr6:24675404:T:A
chr6:24675948	['A', 'G']	19959	9561.83258984512	1213.474278848316	-0.0123302414272187	0.0118204663727592	-1.0431264755876553	0.296902	0.296902	chr6	24675948	0.5273868768868173	chr6:24675948:A:G
chr6:24676311	['T', 'A']	19959	4691.824228269697	601.0734203738947	-0.0033175620292478	0.0157787607272151	-0.2102549171384354	0.833471	0.833471	chr6	24676311	0.0791095065247358	chr6:24676311:T:A
chr6:24676622	['G', 'A']	19959	2766.554447506891	288.3831774827919	-0.0357963381732404	0.0200462186313573	-1.7856903005759883	0.0741646	0.0741646	chr6	24676622	1.1298033412602568	chr6:24676622:G:A
chr6:24677360	['G', 'A']	19959	9555.872650729212	1212.4701986714265	-0.0122637353999695	0.0118220846968314	-1.0373581068368196	0.299582	0.299582	chr6	24677360	0.5234842842152807	chr6:24677360:G:A
chr6:24677476	['G', 'A']	19959	4699.706404088996	695.8341542279027	0.007612540616172	0.0157723393893636	0.4826513320722541	0.629349	0.629349	chr6	24677476	0.2011084535359031	chr6:24677476:G:A
chr6:24677740	['G', 'A']	19959	7362.106584485869	964.5970127464004	0.0002296037033052	0.0130106920483477	0.0176473090326077	0.98592	0.98592	chr6	24677740	0.0061583233631533	chr6:24677740:G:A
chr6:24677760	['C', 'T']	19959	2773.277897479581	288.241556971193	-0.0361085123957361	0.0200258643035142	-1.803093831480701	0.0713886	0.0713886	chr6	24677760	1.146371134895818	chr6:24677760:C:T
chr6:24677933	['A', 'T']	19959	9562.916512152344	1214.4021240723082	-0.0121652791822157	0.0118196498209326	-1.0292419290350732	0.303378	0.303378	chr6	24677933	0.518015916051014	chr6:24677933:A:T
chr6:24678142	['G', 'A']	19959	9672.524046014278	1229.607394943554	-0.0125758907623781	0.0118586545816521	-1.0604820872205596	0.288938	0.288938	chr6	24678142	0.5391953376814276	chr6:24678142:G:A
chr6:24678170	['A', 'G']	19959	9570.508201655375	1214.5523992256717	-0.0122401992278994	0.0118215398900457	-1.0354149579282976	0.300488	0.300488	chr6	24678170	0.5221728668820166	chr6:24678170:A:G
chr6:24678457	['G', 'A']	19959	6208.24419944876	719.3881626106543	-0.0292449344957003	0.0139680071835803	-2.0937084375270287	0.0362986	0.0362986	chr6	24678457	1.4401101249363315	chr6:24678457:G:A
chr6:24678950	['C', 'A']	19959	7291.365317166048	951.78346521174	-0.0006594078371182	0.0130562446055596	-0.0505051687556027	0.95972	0.95972	chr6	24678950	0.0178554546605078	chr6:24678950:C:A
chr6:24680480	['T', 'C']	19959	9562.395509672246	1216.2408627992224	-0.0118959863996411	0.0118180670181352	-1.006593242480881	0.314142	0.314142	chr6	24680480	0.5028739956332056	chr6:24680480:T:C
chr6:24680485	['A', 'G']	19959	9563.875056382498	1216.4035911572328	-0.0118920268601857	0.0118183555320202	-1.0062336361404869	0.314315	0.314315	chr6	24680485	0.5026348927279406	chr6:24680485:A:G
chr6:24680489	['A', 'G']	19959	9562.916512152344	1216.2844280453603	-0.011903787919505	0.0118180360994258	-1.0072560127044583	0.313824	0.313824	chr6	24680489	0.5033138463800626	chr6:24680489:A:G
chr6:24681193	['A', 'G']	19959	36379.82272772823	4861.460856649388	-0.0200158149577298	0.0179293138400916	-1.1163737294269802	0.264276	0.264276	chr6	24681193	0.5779422751612611	chr6:24681193:A:G
chr6:24681427	['T', 'C']	19959	36296.63711980759	4850.735391498189	-0.0180965950331202	0.0177369855430097	-1.0202745550667809	0.307611	0.307611	chr6	24681427	0.5119981384613601	chr6:24681427:T:C
chr6:24682922	['G', 'A']	19959	8793.881194568323	1129.2515620734123	-0.0047802435464309	0.012184189127652	-0.3923316928479183	0.694817	0.694817	chr6	24682922	0.1581295642665738	chr6:24682922:G:A
chr6:24683049	['A', 'G']	19959	3681.3688931202087	455.45946087401927	-0.0168877622114917	0.0173784399317123	-0.9717651456546912	0.331179	0.331179	chr6	24683049	0.4799372095479922	chr6:24683049:A:G
chr6:24684568	['C', 'T']	19959	36293.6368191612	4851.155474579674	-0.0180034053595271	0.017730935472726	-1.015366921120443	0.309943	0.309943	chr6	24684568	0.5087181676547294	chr6:24684568:C:T
chr6:24684591	['A', 'T']	19959	36293.455201443176	4851.315022287152	-0.0181305096322717	0.017730846831012	-1.0225405365614408	0.306538	0.306538	chr6	24684591	0.5135156804690226	chr6:24684591:A:T
chr6:24684793	['A', 'G']	19959	36376.82257741257	4860.742073816103	-0.0204130702914649	0.0179226066938065	-1.138956550249974	0.254735	0.254735	chr6	24684793	0.5939113798790419	chr6:24684793:A:G
chr6:24686343	['G', 'A']	19959	1792.514675630926	303.2211927537025	0.0388452476337708	0.0245436260206179	1.5827020669700056	0.113505	0.113505	chr6	24686343	0.9449850069767516	chr6:24686343:G:A
chr6:24686810	['C', 'T']	19959	1081.1083329157689	124.1300886881456	-0.012109146576224	0.0310956892676807	-0.3894156026574924	0.696973	0.696973	chr6	24686810	0.1567840456869747	chr6:24686810:C:T
chr6:24687497	['T', 'G']	19959	4685.70429945881	704.1669921244277	0.0099215379113917	0.0157863602588895	0.6284879952492384	0.529692	0.529692	chr6	24687497	0.2759765862150383	chr6:24687497:T:G
chr6:24687537	['A', 'G']	19959	36238.44693325316	4852.621258159702	-0.0150953396180538	0.0176017771093433	-0.857603157015377	0.391122	0.391122	chr6	24687537	0.4076877549763157	chr6:24687537:A:G
chr6:24687771	['T', 'C']	19959	36299.91234400842	4859.999662326044	-0.0159684612153261	0.0177593597050204	-0.8991574854363705	0.36858	0.36858	chr6	24687771	0.433468234296793	chr6:24687771:T:C
chr6:24688621	['C', 'T']	19959	36713.51834034877	4888.317005706315	-0.0284924642396438	0.0187308715869603	-1.5211499426155417	0.128238	0.128238	chr6	24688621	0.8919832638583488	chr6:24688621:C:T
chr6:24688730	['A', 'G']	19959	36292.63671894574	4850.95157978661	-0.0180615356520481	0.0177290352384459	-1.018754568939041	0.308332	0.308332	chr6	24688730	0.5109814000148825	chr6:24688730:A:G
chr6:24688755	['A', 'G']	19959	36289.63641829934	4852.744788276779	-0.0175560293643177	0.0177186206800884	-0.9908237035655124	0.321784	0.321784	chr6	24688755	0.4924355540358154	chr6:24688755:A:G
chr6:24689083	['T', 'C']	19959	31630.16951445608	4156.099236663682	-0.0140562094063568	0.0124195575652549	-1.1317802049310206	0.25774	0.25774	chr6	24689083	0.5888181758177472	chr6:24689083:T:C
chr6:24689084	['A', 'G']	19959	36293.6368191612	4852.877998136691	-0.0176828665984852	0.0177296196043626	-0.9973630000574952	0.3186	0.3186	chr6	24689084	0.4967542285348872	chr6:24689084:A:G
chr6:24689549	['T', 'C']	19959	1031.0	138.70417434999135	0.0044695793820491	0.0318884415218587	0.1401629922549022	0.888533	0.888533	chr6	24689549	0.0513264379186003	chr6:24689549:T:C
chr6:24690634	['A', 'G']	19959	37303.0	5007.897086963368	-0.0207420788498787	0.0206367953567112	-1.0051017365510295	0.31486	0.31486	chr6	24690634	0.5018825088861298	chr6:24690634:A:G
chr6:24690799	['A', 'G']	19959	36290.6365185148	4853.089928998251	-0.0173949141279047	0.0177202339021133	-0.981641338596002	0.326288	0.326288	chr6	24690799	0.4863988981079718	chr6:24690799:A:G
chr6:24691755	['T', 'C']	19959	8544.55231448941	1085.3155131782455	-0.0116743973518457	0.0123206502023396	-0.9475471797445234	0.343372	0.343372	chr6	24691755	0.4642351219336307	chr6:24691755:T:C
chr6:24691951	['C', 'T']	19959	21497.38538638869	2924.545427430189	0.0017712012045843	0.0102312764443943	0.1731163471352415	0.862562	0.862562	chr6	24691951	0.0642096785269896	chr6:24691951:C:T
chr6:24692847	['C', 'T']	19959	27315.105682501504	3777.439488995998	0.0058931373096042	0.0108497731554625	0.5431576517926741	0.587027	0.587027	chr6	24692847	0.231341923145328	chr6:24692847:C:T
chr6:24693295	['C', 'T']	19959	6813.024052916416	900.984294224538	-5.55685896568699e-05	0.0134453386443556	-0.0041329259996138	0.996702	0.996702	chr6	24693295	0.001434670275135	chr6:24693295:C:T
chr6:24693618	['G', 'A']	19959	32903.891444895504	4470.189444009027	0.0019263091146417	0.0133090675474846	0.1447365946388831	0.88492	0.88492	chr6	24693618	0.0530959893349171	chr6:24693618:G:A
chr6:24694416	['T', 'C']	19959	1381.1383975547428	157.14766723359313	-0.0136966020867183	0.027699596821667	-0.4944693662835082	0.62098	0.62098	chr6	24694416	0.206922386988493	chr6:24694416:T:C
chr6:24695024	['T', 'A']	19959	38085.9082072352	5145.583061201601	-0.0126846122150341	0.024577474455007	-0.5161072281147231	0.605785	0.605785	chr6	24695024	0.2176814845486904	chr6:24695024:T:A
chr6:24695801	['T', 'C']	19959	8523.259652993684	1214.8414036187737	0.0042139951094862	0.0123864279151319	0.3402106836901844	0.733701	0.733701	chr6	24695801	0.1344808890018431	chr6:24695801:T:C
chr6:24695971	['T', 'C']	19959	1343.269205712854	153.3528435493478	-0.0238542402323639	0.0282822696481016	-0.8434344389317812	0.398996	0.398996	chr6	24695971	0.3990314581644681	chr6:24695971:T:C
chr6:24697160	['A', 'C']	19959	32915.94753457607	4476.353331276662	0.0027823056934838	0.0133222055467533	0.2088472275645031	0.83457	0.83457	chr6	24697160	0.0785372307777077	chr6:24697160:A:C
chr6:24697196	['T', 'C']	19959	8349.509998496467	1109.4477530453732	0.0040096840712317	0.0124774646569101	0.3213540716391539	0.747945	0.747945	chr6	24697196	0.1261303367274059	chr6:24697196:T:C
chr6:24697987	['G', 'A']	19959	6075.304389217356	677.4371272672586	-0.0275807226491871	0.0140864793632141	-1.95795712598084	0.050249	0.050249	chr6	24697987	1.2988725766697282	chr6:24697987:G:A
chr6:24698272	['T', 'C']	19959	1880.0941978154124	301.73235537100334	0.033789996552895	0.0239577560601876	1.4103990569069322	0.158437	0.158437	chr6	24698272	0.8001433895433107	chr6:24698272:T:C
chr6:24698550	['AG', 'A']	19959	5291.590738234852	787.4126557682024	0.0104965953368678	0.0149222375068448	0.7034196669268267	0.481802	0.481802	chr6	24698550	0.3171314015415754	chr6:24698550:AG:A
chr6:24699424	['C', 'A']	19959	4877.488750814251	794.2471502827848	0.0297145252076699	0.0154822408877504	1.9192651388843829	0.054965	0.054965	chr6	24699424	1.2599137676944965	chr6:24699424:C:A
chr6:24700007	['A', 'G']	19959	1717.2581178592905	277.27253298433607	0.0388584256491329	0.0251347257687423	1.5460055544929563	0.122119	0.122119	chr6	24700007	0.9132167606807788	chr6:24700007:A:G
chr6:24700687	['C', 'T']	19959	5396.162899102802	776.9355175888753	0.0046696546165912	0.0148166138682502	0.3151634144018282	0.752641	0.752641	chr6	24700687	0.1234121272482064	chr6:24700687:C:T
chr6:24702221	['C', 'A']	19959	2613.0	284.07146411987577	-0.0224066697810595	0.0204622087332123	-1.0950269383525113	0.273518	0.273518	chr6	24702221	0.5630140878188741	chr6:24702221:C:A
chr6:24702736	['T', 'A']	19959	33940.0	4599.2504121588845	0.0034912949463708	0.014224145509124	0.2454484836457408	0.806112	0.806112	chr6	24702736	0.0936046137746067	chr6:24702736:T:A
chr6:24703108	['C', 'A']	19959	403.0201924040485	32.92104047580753	-0.0567515738988936	0.0506236622126184	-1.1210483678667515	0.262281	0.262281	chr6	24703108	0.5812331691657557	chr6:24703108:C:A
chr6:24703214	['A', 'G']	19959	4772.23910211444	648.0331982676776	-0.0044903576857279	0.0155409369235594	-0.2889373856810899	0.772632	0.772632	chr6	24703214	0.1120273087000995	chr6:24703214:A:G
chr6:24704340	['C', 'T']	19959	1714.1717693040036	205.59428133069065	-0.0095209250415472	0.0249732123782537	-0.3812455080804063	0.703025	0.703025	chr6	24704340	0.1530292309275472	chr6:24704340:C:T
chr6:24705545	['T', 'C']	19959	5489.100075169131	798.5506832580775	0.0069136866901939	0.0147147590615831	0.4698470876253732	0.638469	0.638469	chr6	24705545	0.1948601844706923	chr6:24705545:T:C
chr6:24705607	['T', 'C']	19959	8876.7790027562	1137.94099719305	-0.001620876226817	0.0121391452212826	-0.1335247414270421	0.89378	0.89378	chr6	24705607	0.0487693677186433	chr6:24705607:T:C
chr6:24706542	['T', 'C']	19959	13307.00030070666	1678.1973671045948	-0.0142239217246348	0.0107358848521267	-1.3248951456308835	0.185221	0.185221	chr6	24706542	0.7323097753912012	chr6:24706542:T:C
chr6:24706624	['A', 'C']	19959	13305.33316628245	1674.7607113916424	-0.0145700204226398	0.0107377626456625	-1.3568953704266629	0.17483	0.17483	chr6	24706624	0.7573840424307346	chr6:24706624:A:C
chr6:24707758	['C', 'T']	19959	4762.954547732397	638.8226198008092	-0.006344083935541	0.0155588881636496	-0.4077466120209555	0.683464	0.683464	chr6	24707758	0.165284356023885	chr6:24707758:C:T
chr6:24707871	['C', 'T']	19959	5487.849385810981	796.243322125601	0.0065829288419425	0.0147188154867175	0.4472458295222903	0.654702	0.654702	chr6	24707871	0.1839563323823609	chr6:24707871:C:T
chr6:24708372	['A', 'G']	19959	4041.049350519082	517.0327403856949	-0.0114787879050991	0.0166605436084792	-0.6889803943286149	0.490844	0.490844	chr6	24708372	0.3090565133845195	chr6:24708372:A:G
chr6:24709600	['CATAG', 'C']	19959	1961.2947985568248	316.4085064774745	0.0286560811057367	0.0233143048987614	1.2291201144606765	0.219041	0.219041	chr6	24709600	0.6594745864969253	chr6:24709600:CATAG:C
chr6:24709602	['T', 'C']	19959	6365.86709171158	719.6804145061453	-0.0272437257297155	0.0144982756924133	-1.879101095033788	0.0602453	0.0602453	chr6	24709602	1.2200768286482595	chr6:24709602:T:C
chr6:24710692	['A', 'G']	19959	37777.785538908654	5080.600548811367	-0.0166572211462362	0.0228290135756374	-0.7296513750384924	0.465612	0.465612	chr6	24710692	0.331975835345657	chr6:24710692:A:G
chr6:24710791	['G', 'A']	19959	4774.870807640246	500.6855525263664	-0.0306497316662571	0.0155559880287809	-1.97028511525918	0.0488195	0.0488195	chr6	24710791	1.3114066728572351	chr6:24710791:G:A
chr6:24710801	['C', 'A']	19959	1685.5066907231994	278.2976869403299	0.0435251453318919	0.0253839339505629	1.7146729666355285	0.0864207	0.0864207	chr6	24710801	1.063382220263783	chr6:24710801:C:A
chr6:24711739	['T', 'C']	19959	1714.1717693040036	204.68078405691145	-0.0104045803059614	0.0249726609996476	-0.4166388318052407	0.676947	0.676947	chr6	24711739	0.1694453320660706	chr6:24711739:T:C
chr6:24711816	['A', 'G']	19959	5852.172838887497	643.5218327029025	-0.0278844721213192	0.0142762695880371	-1.953204368225524	0.0508093	0.0508093	chr6	24711816	1.294056788325907	chr6:24711816:A:G
chr6:24713472	['GAAGCAAAAGTTTT', 'G']	19959	5485.82456404089	792.8054733118473	0.0057977781718933	0.0147166266519728	0.3939610828624337	0.693614	0.693614	chr6	24713472	0.1588821495840589	chr6:24713472:GAAGCAAAAGTTTT:G
chr6:24713495	['A', 'C']	19959	1188.1785929043897	221.6331976746432	0.0628340705430298	0.030000050709395	2.0944654777984177	0.0362311	0.0362311	chr6	24713495	1.4409184802994952	chr6:24713495:A:C
chr6:24714205	['G', 'A']	19959	2054.205842561508	211.23419256982672	-0.035650598709076	0.0230411378697535	-1.5472585994060282	0.121817	0.121817	chr6	24714205	0.9142921001185303	chr6:24714205:G:A
chr6:24714617	['G', 'GT']	19959	6207.5550766763545	744.8676991267985	-0.0120787505993723	0.0139433971986363	-0.8662702802838929	0.386352	0.386352	chr6	24714617	0.4130168352328114	chr6:24714617:G:GT
chr6:24716872	['C', 'T']	19959	2011.2092043916373	315.7658966207068	0.0245145634656321	0.0230503226639145	1.0635236574805025	0.287557	0.287557	chr6	24716872	0.5412760559070806	chr6:24716872:C:T
chr6:24717173	['T', 'C']	19959	4025.20167351438	528.0470214827185	-0.0076258698883355	0.0166753793955207	-0.4573131265837297	0.647451	0.647451	chr6	24717173	0.188793094018694	chr6:24717173:T:C
chr6:24719750	['G', 'A']	19959	1177.0	210.4382282724816	0.054832976289835	0.0301330109754544	1.8196978833114488	0.06882	0.06882	chr6	24719750	1.1622853317150887	chr6:24719750:G:A
chr6:24719939	['C', 'A']	19959	3937.789175645201	485.43701703558486	-0.0176476881694036	0.0168588859278487	-1.0467885152631502	0.29521	0.29521	chr6	24719939	0.5298689352254821	chr6:24719939:C:A
chr6:24720796	['A', 'C']	19959	2465.494111751441	295.03884666815867	-0.0122599094537625	0.0209789833313481	-0.5843900660068224	0.558965	0.558965	chr6	24720796	0.2526153849270754	chr6:24720796:A:C
chr6:24721069	['C', 'T']	19959	12770.75864661654	1681.972092291304	-0.005928891239626	0.0108134265452898	-0.5482897779713112	0.583499	0.583499	chr6	24721069	0.23395988391142	chr6:24721069:C:T
chr6:24721356	['T', 'G']	19959	33564.04494888756	4573.148639305283	0.0062912437009331	0.0139224234944023	0.4518784896510692	0.651361	0.651361	chr6	24721356	0.1861782482148775	chr6:24721356:T:G
chr6:24721439	['A', 'T']	19959	5591.28013829041	692.0762722092418	-0.0141631857784584	0.0145071364207839	-0.9762909348648066	0.328932	0.328932	chr6	24721439	0.482893874320943	chr6:24721439:A:T
chr6:24721690	['A', 'G']	19959	3865.3873327654455	547.7058334036867	0.0037435867412293	0.0170958277208937	0.218976629991077	0.82667	0.82667	chr6	24721690	0.0826678227095497	chr6:24721690:A:G
chr6:24721725	['G', 'C']	19959	2588.129672311855	371.6210396784001	0.0089604164982105	0.0203503700292312	0.4403073008176162	0.659719	0.659719	chr6	24721725	0.180641007997262	chr6:24721725:G:C
chr6:24722081	['C', 'T']	19959	16342.093916006816	2201.401723362075	-0.0011941645245981	0.0102735339860835	-0.1162369761190012	0.907466	0.907466	chr6	24722081	0.0421696376846874	chr6:24722081:C:T
chr6:24722986	['T', 'A']	19959	5364.80637402285	726.0554775581631	0.0021707986936575	0.0148803583183608	0.1458834960297305	0.884015	0.884015	chr6	24722986	0.0535403657991895	chr6:24722986:T:A
chr6:24723806	['C', 'T']	19959	955.0957057674	188.00919870584667	0.064257478623397	0.0332424186062402	1.932996494164077	0.0532508	0.0532508	chr6	24723806	1.2736738633263007	chr6:24723806:C:T
chr6:24725643	['T', 'C']	19959	1386.2778251064897	183.98074808280083	0.0055903883654763	0.0275627700283366	0.2028238946858039	0.839275	0.839275	chr6	24725643	0.076095713290747	chr6:24725643:T:C
chr6:24726036	['T', 'C']	19959	1167.058472792865	208.59377808314844	0.0509283365265216	0.0301362938730774	1.6899336308907884	0.0910563	0.0910563	chr6	24726036	1.040690000878586	chr6:24726036:T:C
chr6:24726180	['T', 'G']	19959	17697.433446927935	2396.3454453929367	0.0006094725477102	0.0101745593313169	0.0599016161647728	0.952235	0.952235	chr6	24726180	0.0212558597996359	chr6:24726180:T:G
chr6:24726578	['G', 'C']	19959	34576.73238801483	4691.549122081867	-0.0009289656883219	0.0149304514443888	-0.0622195311228243	0.950389	0.950389	chr6	24726578	0.0220985989484742	chr6:24726578:G:C
chr6:24727177	['T', 'TTGATGACC']	19959	4332.085246065952	612.0496459020479	0.0069387118274131	0.0162697233311814	0.4264800135915553	0.669763	0.669763	chr6	24727177	0.1740788480467829	chr6:24727177:T:TTGATGACC
chr6:24728274	['A', 'G']	19959	4332.4341333867815	610.289632778257	0.0065604047608892	0.0162679293868025	0.4032722668572327	0.686752	0.686752	chr6	24728274	0.1632000671273509	chr6:24728274:A:G
chr6:24728906	['C', 'G']	19959	32798.0	4490.796385959002	0.0104804007353901	0.0132901081100864	0.7885865674362782	0.430363	0.430363	chr6	24728906	0.3661650737416759	chr6:24728906:C:G
chr6:24729841	['G', 'A']	19959	1274.2553745928335	144.67017367515152	-0.0144048300719821	0.02870352715517	-0.5018487795632315	0.615779	0.615779	chr6	24729841	0.2105751259875977	chr6:24729841:G:A
chr6:24730164	['C', 'A']	19959	5378.347348902475	748.2844621446228	0.0070493553374431	0.014863486679356	0.4742733309832375	0.63531	0.63531	chr6	24730164	0.1970143086649913	chr6:24730164:C:A
chr6:24730502	['C', 'T']	19959	8779.879791551837	1256.0031165676778	0.0098143150977672	0.0122673953372829	0.8000325112161043	0.423701	0.423701	chr6	24730502	0.3729405109955424	chr6:24730502:C:T
chr6:24730792	['T', 'C']	19959	1565.0784146708088	194.76660301985865	-0.0123890703551922	0.02604725691804	-0.4756381984550425	0.634337	0.634337	chr6	24730792	0.1976799560671695	chr6:24730792:T:C
chr6:24731555	['T', 'C']	19959	1145.1147467054166	206.77130203420967	0.0538034518840347	0.0304438455937108	1.7673014310370032	0.077193	0.077193	chr6	24731555	1.1124220804830238	chr6:24731555:T:C
chr6:24732138	['G', 'A']	19959	1919.09615191903	282.14771170401974	0.0140645571092365	0.0235905930918708	0.5961934511126414	0.551053	0.551053	chr6	24732138	0.2588066289148312	chr6:24732138:G:A
chr6:24732209	['G', 'A']	19959	1136.0569195310152	205.02154541596173	0.0533202478409856	0.0305506399976812	1.7453070654177	0.0809468	0.0809468	chr6	24732209	1.091800315160286	chr6:24732209:G:A
chr6:24732506	['A', 'AC']	19959	14202.981255012028	1916.184641515808	-0.0018536313672974	0.0106723555300855	-0.1736853089341015	0.862115	0.862115	chr6	24732506	0.0644347985207711	chr6:24732506:A:AC
chr6:24732827	['C', 'A']	19959	5383.078827361564	751.5071793476014	0.0075206911542175	0.0148564024148513	0.5062255951480809	0.612704	0.612704	chr6	24732827	0.2127492843942463	chr6:24732827:C:A
chr6:24732896	['A', 'G']	19959	5379.617200420989	750.7720437310928	0.0075397812995033	0.0148597319544299	0.5073968576704797	0.611882	0.611882	chr6	24732896	0.2133323224458673	chr6:24732896:A:G
chr6:24733756	['T', 'C']	19959	4332.4341333867815	608.544333831468	0.006200375430802	0.0162678518002932	0.3811428519830889	0.703101	0.703101	chr6	24733756	0.1529822843798597	chr6:24733756:T:C
chr6:24734839	['C', 'T']	19959	1169.2145076664558	207.6015838789201	0.0511150414315622	0.0303984937549723	1.68149915070056	0.0926817	0.0926817	chr6	24734839	1.033006008828457	chr6:24734839:C:T
chr6:24735080	['G', 'T']	19959	8918.0	1279.5105311966165	0.0106258554888752	0.0121892863859849	0.8717372906335754	0.383362	0.383362	chr6	24735080	0.4163909379060739	chr6:24735080:G:T
chr6:24735437	['T', 'C']	19959	953.0955053364736	183.71502252691008	0.0590328117741429	0.0332815695417371	1.77373881661777	0.0761216	0.0761216	chr6	24735437	1.1184920918528545	chr6:24735437:T:C
chr6:24736004	['G', 'A']	19959	39496.0	5339.395058232152	-0.0223968709053964	0.0495865481915681	-0.4516723127988353	0.65151	0.65151	chr6	24736004	0.1860789139322268	chr6:24736004:G:A
chr6:24736416	['G', 'A']	19959	6164.753858110432	910.988160140656	0.0145135685193043	0.0148554885869273	0.9769835865294986	0.328589	0.328589	chr6	24736416	0.483346979304069	chr6:24736416:G:A
chr6:24736708	['C', 'A']	19959	1150.115247782733	202.5629439530005	0.0488917028591178	0.0303851193843701	1.6090673280114638	0.107617	0.107617	chr6	24736708	0.9681191187902268	chr6:24736708:C:A
chr6:24736818	['G', 'A']	19959	4654.399188092017	655.1722702731796	0.0035912136003287	0.0158330201121989	0.2268179775481898	0.820568	0.820568	chr6	24736818	0.0858854233847031	chr6:24736818:G:A
chr6:24736900	['G', 'GAC']	19959	14202.404210526314	1921.060754191852	-0.0012342208688267	0.0106728951536727	-0.1156406814698265	0.907938	0.907938	chr6	24736900	0.0419438069604219	chr6:24736900:G:GAC
chr6:24737563	['T', 'C']	19959	972.0974094302752	174.55970377332835	0.0436882259048591	0.0329360432751725	1.326456415540106	0.184704	0.184704	chr6	24737563	0.7335236992586374	chr6:24737563:T:C
chr6:24737732	['A', 'G']	19959	2030.203437390389	227.88510414132745	-0.0215058801304375	0.0230981991542496	-0.9310630662945382	0.351832	0.351832	chr6	24737732	0.4536646629132391	chr6:24737732:A:G
chr6:24737929	['A', 'T']	19959	32133.66762568131	4397.842095821219	0.0095577633718954	0.0130872835741823	0.7303091827818501	0.46521	0.46521	chr6	24737929	0.3323509583929842	chr6:24737929:A:T
chr6:24737940	['A', 'C']	19959	14208.814201895591	1914.5629122900416	-0.0021385235386451	0.0106748070730455	-0.200333694465082	0.841222	0.841222	chr6	24737940	0.0750893779808848	chr6:24737940:A:C
chr6:24737950	['C', 'T']	19959	1696.4649272453582	216.50970306201407	-0.0029937172250285	0.0250253332967656	-0.1196274666765573	0.904779	0.904779	chr6	24737950	0.0434574879786657	chr6:24737950:C:T
chr6:24737988	['G', 'A']	19959	1911.0957510772623	282.220518388887	0.014709184784688	0.0236315768933235	0.6224377175965641	0.533661	0.533661	chr6	24737988	0.2727345343215309	chr6:24737988:G:A
chr6:24738100	['T', 'C']	19959	4663.233640645355	650.5406976614142	0.0025754915850244	0.0158192194531397	0.1628077537361212	0.870671	0.870671	chr6	24738100	0.0601459206257321	chr6:24738100:T:C
chr6:24738159	['C', 'T']	19959	14279.282552805367	1914.2527046464693	-0.0033217166453656	0.0107049532673288	-0.3102971645381652	0.756338	0.756338	chr6	24738159	0.121284079194361	chr6:24738159:C:T
chr6:24738367	['G', 'A']	19959	4337.735945742273	609.3462224984628	0.0061701894791961	0.0162889197534469	0.3787967263998869	0.704843	0.704843	chr6	24738367	0.1519076090042485	chr6:24738367:G:A
chr6:24738984	['C', 'T']	19959	3247.48812387252	420.5394006351769	-0.0046683119222769	0.0185016952570935	-0.2523180636913322	0.800798	0.800798	chr6	24738984	0.0964770201816454	chr6:24738984:C:T
chr6:24740285	['T', 'C']	19959	3373.5070655441973	472.6055689310487	0.0075912432694346	0.0181308390383846	0.4186923315221813	0.675446	0.675446	chr6	24740285	0.1704093658713428	chr6:24740285:T:C
chr6:24740308	['A', 'T']	19959	969.048551959114	174.98182020973644	0.0440875345785095	0.032978435812042	1.3368594808372052	0.181284	0.181284	chr6	24740308	0.741640524742581	chr6:24740308:A:T
chr6:24740561	['C', 'T']	19959	443.044395450218	113.52076744545532	0.1227645418560251	0.0481409154698422	2.550108170105959	0.0107764	0.0107764	chr6	24740561	1.96752629677944	chr6:24740561:C:T
chr6:24741233	['AACCCAGGAGTTCAAG', 'A']	19959	9509.90588824856	1267.5996691421833	-0.0037233241853778	0.0119523275746427	-0.3115145700388085	0.755413	0.755413	chr6	24741233	0.1218155456142859	chr6:24741233:AACCCAGGAGTTCAAG:A
chr6:24741902	['G', 'A']	19959	6884.034726398076	921.037020797578	-0.0017618181766994	0.0134402396703075	-0.1310853243630525	0.895709	0.895709	chr6	24741902	0.0478330620134036	chr6:24741902:G:A
chr6:24741985	['T', 'C']	19959	9580.642309245042	1269.6595676060087	-0.0051117835981567	0.0119764494472411	-0.4268196196773748	0.669515	0.669515	chr6	24741985	0.1742396884887868	chr6:24741985:T:C
chr6:24742133	['A', 'G']	19959	432.14350453172233	74.05565652599523	0.0396868864626708	0.0488124108773999	0.8130490944680188	0.4162	0.4162	chr6	24742133	0.3806979241243918	chr6:24742133:A:G
chr6:24742820	['C', 'A']	19959	1156.0	169.7355781551371	0.0095593317781712	0.0301173389570931	0.3174029349601583	0.750941	0.750941	chr6	24742820	0.1243941833433625	chr6:24742820:C:A
chr6:24744411	['T', 'C']	19959	3327.166700070148	452.7048634234544	0.0045351402300442	0.018239421029879	0.2486449664501407	0.803638	0.803638	chr6	24744411	0.0949395358360212	chr6:24744411:T:C
chr6:24744654	['G', 'A']	19959	9499.331595829992	1255.1646560333834	-0.0052208728335688	0.0119530493862591	-0.4367816667410914	0.662274	0.662274	chr6	24744654	0.1789622944445421	chr6:24744654:G:A
chr6:24746511	['C', 'T']	19959	1175.2375382761902	191.6435033076441	0.035497928471365	0.0300502349489366	1.181286220613099	0.237503	0.237503	chr6	24746511	0.6243309002487271	chr6:24746511:C:T
chr6:24746542	['G', 'GA']	19959	9707.972791501728	1288.6956465777748	-0.0042342387850393	0.0118730098958501	-0.3566272429806801	0.721375	0.721375	chr6	24746542	0.1418389126832808	chr6:24746542:G:GA
chr6:24747380	['C', 'A']	19959	3351.197602086887	460.3962672132077	0.0058569355910462	0.018196277868611	0.3218754754866397	0.74755	0.74755	chr6	24747380	0.1263597541769339	chr6:24747380:C:A
chr6:24747788	['C', 'T']	19959	8169.227901383042	1053.0085677929774	-0.0088592730574225	0.0126107025109232	-0.7025201847199807	0.482363	0.482363	chr6	24747788	0.3166260124601579	chr6:24747788:C:T
chr6:24747803	['T', 'C']	19959	9730.850503835163	1291.8584803242595	-0.0044285115198083	0.0118680275706291	-0.3731463795018417	0.709043	0.709043	chr6	24747803	0.1493274261759648	chr6:24747803:T:C
chr6:24747866	['C', 'T']	19959	6890.761966818706	922.5696717798044	-0.0014548432987684	0.0134420265348041	-0.1082309497754383	0.913814	0.913814	chr6	24747866	0.0391421926622666	chr6:24747866:C:T
chr6:24748419	['T', 'C']	19959	32842.873101789206	4445.118892598109	-8.587419385854731e-05	0.0133297791249889	-0.0064422818302788	0.99486	0.99486	chr6	24748419	0.0022380303149188	chr6:24748419:T:C
chr6:24748599	['C', 'T']	19959	8192.448761119767	1055.6709848177402	-0.0088357002284816	0.0126207847902975	-0.7000911888834558	0.483879	0.483879	chr6	24748599	0.3152632255500283	chr6:24748599:C:T
chr6:24748876	['T', 'C']	19959	469.3762723762724	68.95460121471625	0.0203907772433991	0.0467563080808762	0.4361075131964743	0.662763	0.662763	chr6	24748876	0.1786417448881268	chr6:24748876:T:C
chr6:24749014	['A', 'G']	19959	1174.294176606194	167.35019310440163	0.0075151815728052	0.0298814215873398	0.2515001353211825	0.80143	0.80143	chr6	24749014	0.0961344046153239	chr6:24749014:A:G
chr6:24749185	['C', 'T']	19959	2094.0	222.1469852140957	-0.0304771673995428	0.0227431183234679	-1.340061066652165	0.180241	0.180241	chr6	24749185	0.7441464117565006	chr6:24749185:C:T
chr6:24749251	['T', 'C']	19959	6900.38291155099	926.1289498106786	-0.0011808365218272	0.0134349920206105	-0.0878926105810632	0.929963	0.929963	chr6	24749251	0.0315343301723971	chr6:24749251:T:C
chr6:24749474	['A', 'T']	19959	4110.205932458162	564.9504371566479	0.0021547172315463	0.0166697563978556	0.1292590713457279	0.897154	0.897154	chr6	24749474	0.0471330022071211	chr6:24749474:A:T
chr6:24750988	['G', 'T']	19959	429.0	38.33064451622142	-0.0523069739921455	0.0490681257235561	-1.066007173105341	0.286433	0.286433	chr6	24750988	0.5429769483324393	chr6:24750988:G:T
chr6:24751473	['T', 'C']	19959	9735.9755975347	1293.109476888093	-0.0042508038407261	0.0118628265954571	-0.3583297628538212	0.7201	0.7201	chr6	24751473	0.1426071890790987	chr6:24751473:T:C
chr6:24752172	['C', 'T']	19959	1179.122467402207	134.37583454628762	-0.0198747200813982	0.0299343391501953	-0.6639438399383734	0.506734	0.506734	chr6	24752172	0.2952199551587054	chr6:24752172:C:T
chr6:24752365	['A', 'C']	19959	36963.70396352157	5008.672570231447	-0.0055116839576569	0.0198088497538472	-0.278243513689454	0.780828	0.780828	chr6	24752365	0.107444621535702	chr6:24752365:A:C
chr6:24753160	['C', 'T']	19959	4106.205732037279	566.3117934496817	0.0023969626573418	0.0166796381446374	0.1437059147540577	0.885734	0.885734	chr6	24753160	0.0526966840689835	chr6:24753160:C:T
chr6:24753705	['G', 'A']	19959	9693.0	1289.4735201241408	-0.0040639003128717	0.01187562163246	-0.3422052704814847	0.7322	0.7322	chr6	24753705	0.1353702754544877	chr6:24753705:G:A
chr6:24754631	['T', 'C']	19959	32827.0	4451.194633473709	0.0017991637106535	0.0133116688441539	0.1351568861663578	0.892489	0.892489	chr6	24754631	0.0493971278978316	chr6:24754631:T:C
chr6:24756072	['A', 'G']	19959	6606.662023350204	972.5277338025736	0.0085060802281332	0.0135679404877692	0.6269249364559827	0.530716	0.530716	chr6	24756072	0.2751378190844553	chr6:24756072:A:G
chr6:24756608	['G', 'A']	19959	629.0315161839864	72.24397699872229	-0.0316273497554459	0.0404564186120937	-0.7817634590618818	0.434363	0.434363	chr6	24756608	0.3621471760071538	chr6:24756608:G:A
chr6:24756669	['G', 'A']	19959	630.0	73.75993463961346	-0.0299560147157833	0.0403618746093565	-0.7421859119704772	0.457983	0.457983	chr6	24756669	0.3391506423961671	chr6:24756669:G:A
chr6:24756810	['C', 'T']	19959	6460.653064297543	966.2399522290508	0.0111608351960719	0.0137072509695059	0.8142285583667405	0.415524	0.415524	chr6	24756810	0.3814038870024934	chr6:24756810:C:T
chr6:24757202	['A', 'G']	19959	28908.587188612088	3920.10243956929	-0.0014880071848201	0.0113467839591417	-0.1311391130895097	0.895667	0.895667	chr6	24757202	0.0478534266585069	chr6:24757202:A:G
chr6:24757334	['T', 'A']	19959	1527.0	200.4650749823867	0.0045932192262883	0.0263889415686399	0.1740584863678968	0.861821	0.861821	chr6	24757334	0.0645829276612003	chr6:24757334:T:A
chr6:24759171	['A', 'G']	19959	1108.0555165848282	137.14664740304116	-0.0052660884107104	0.0306707647112274	-0.1716973300239478	0.863677	0.863677	chr6	24759171	0.0636486456518615	chr6:24759171:A:G
chr6:24759538	['C', 'T']	19959	9465.948539359622	1389.745205597762	0.009198250959824	0.0118885675173511	0.7737055744015774	0.439114	0.439114	chr6	24759538	0.3574227163325941	chr6:24759538:C:T
chr6:24759647	['C', 'T']	19959	4836.242308848582	612.8586301244567	-0.0103200375805231	0.0154753077808573	-0.6668712329772745	0.504862	0.504862	chr6	24759647	0.2968273165918548	chr6:24759647:C:T
chr6:24760199	['A', 'G']	19959	649.1626240352812	79.02221288397406	-0.02364610388619	0.0398589018304089	-0.5932452426009921	0.553024	0.553024	chr6	24760199	0.2572560208808468	chr6:24760199:A:G
chr6:24760730	['G', 'A']	19959	36693.676905346496	4991.119743246064	0.0045865793318991	0.0190931734072238	0.2402209016843584	0.810161	0.810161	chr6	24760730	0.0914286669688474	chr6:24760730:G:A
chr6:24761186	['G', 'T']	19959	3173.158983866119	357.7495225431478	-0.0190008530251266	0.0187338218565486	-1.0142539611309829	0.310474	0.310474	chr6	24761186	0.5079747630536311	chr6:24761186:G:T
chr6:24761288	['C', 'T']	19959	6216.622939319537	810.2026583875586	-0.002808780022397	0.0139552884847567	-0.201269936158257	0.84049	0.84049	chr6	24761288	0.0754674493519994	chr6:24761288:C:T
chr6:24762846	['T', 'C']	19959	9077.457662806435	1350.0234516096116	0.0121751598741128	0.0120688999243227	1.0088044436905104	0.313081	0.313081	chr6	24762846	0.504343287686611	chr6:24762846:T:C
chr6:24762847	['G', 'A']	19959	9076.092631578947	1351.167579060892	0.0123308083734733	0.0120683478385398	1.0217478430722178	0.306913	0.306913	chr6	24762847	0.512984715645427	chr6:24762847:G:A
chr6:24762921	['A', 'G']	19959	9075.45645961799	1351.1137940167505	0.0124521087850832	0.0120686671199428	1.0317716663596408	0.302192	0.302192	chr6	24762921	0.5197170370249337	chr6:24762921:A:G
chr6:24762940	['C', 'T']	19959	9082.100757309792	1355.1331028610502	0.0128491332530216	0.0120699932283597	1.0645518195346797	0.287092	0.287092	chr6	24762940	0.5419789092250625	chr6:24762940:C:T
chr6:24763004	['C', 'T']	19959	9076.366507896715	1351.9799315375758	0.0125863876516372	0.012071025697539	1.042694131137777	0.297103	0.297103	chr6	24763004	0.5270929628820722	chr6:24763004:C:T
chr6:24763285	['G', 'C']	19959	9080.914719743309	1348.4049272566483	0.0121322037348485	0.0120688574627328	1.0052487381105744	0.314789	0.314789	chr6	24763285	0.5019804520523885	chr6:24763285:G:C
chr6:24763347	['G', 'C']	19959	9105.811291375752	1355.3112190837558	0.0123641380523333	0.0120713714765491	1.024252967142376	0.305728	0.305728	chr6	24763347	0.514664784732759	chr6:24763347:G:C
chr6:24763519	['G', 'A']	19959	1417.070999098106	175.86219128949176	-0.004304706781961	0.0273615734055667	-0.1573267267256383	0.874989	0.874989	chr6	24763519	0.0579974067140633	chr6:24763519:G:A
chr6:24763873	['G', 'A']	19959	9086.365754660254	1347.9263523878897	0.011760842728741	0.0120626633872259	0.9749789371719918	0.329583	0.329583	chr6	24763873	0.4820351974500372	chr6:24763873:G:A
chr6:24763919	['G', 'GTAAT']	19959	9084.917326782312	1353.984510845533	0.0127996222218551	0.0120666773031158	1.0607412380664247	0.28882	0.28882	chr6	24763919	0.5393727363486104	chr6:24763919:G:GTAAT
chr6:24763999	['A', 'G']	19959	9113.813273623842	1353.7615441148844	0.0121641862346558	0.0120799158815589	1.0069760711848614	0.313958	0.313958	chr6	24763999	0.5031284461568677	chr6:24763999:A:G
chr6:24764307	['T', 'C']	19959	9079.729514358743	1352.127803172469	0.0126675754588363	0.0120673750880336	1.0497374421880563	0.293852	0.293852	chr6	24764307	0.5318713490673026	chr6:24764307:T:C
chr6:24764573	['GAA', 'G']	19959	36589.83324982463	4964.402969089899	-0.0010126991763051	0.0185329156378197	-0.0546432734112573	0.956423	0.956423	chr6	24764573	0.0193499885443659	chr6:24764573:GAA:G
chr6:24764638	['T', 'C']	19959	9079.454905301132	1352.1554211497553	0.0126455140382133	0.0120644755069132	1.0481611099435797	0.294577	0.294577	chr6	24764638	0.5308011650392997	chr6:24764638:T:C
chr6:24764694	['T', 'C']	19959	9078.909755975346	1351.502654635431	0.0125407393870008	0.0120646477379516	1.03946171155512	0.298603	0.298603	chr6	24764694	0.5249058333259942	chr6:24764694:T:C
chr6:24764749	['T', 'C']	19959	9077.819293410172	1348.4095357990736	0.0122261325499336	0.0120670927699834	1.0131796268564215	0.310987	0.310987	chr6	24764749	0.5072577651412257	chr6:24764749:T:C
chr6:24764756	['C', 'T']	19959	9077.364401683704	1349.1093939588593	0.0122931143249296	0.0120669444035704	1.0187429322449093	0.308337	0.308337	chr6	24764756	0.5109743574283099	chr6:24764756:C:T
chr6:24764978	['G', 'A']	19959	9118.74124191851	1358.2156724523904	0.0123187891457255	0.0120526070140253	1.0220850253717328	0.306753	0.306753	chr6	24764978	0.5132111812429314	chr6:24764978:G:A
chr6:24765005	['CTG', 'C']	19959	9074.728010825438	1352.5008289794896	0.0128052681053541	0.0120693046551681	1.0609781152446789	0.288713	0.288713	chr6	24765005	0.539533660521239	chr6:24765005:CTG:C
chr6:24765141	['C', 'CA']	19959	3044.0	456.477686253151	0.0160071832466751	0.0190668479880159	0.8395295990578072	0.401182	0.401182	chr6	24765141	0.396658560886023	chr6:24765141:C:CA
chr6:24765320	['C', 'T']	19959	9090.19798405296	1356.2161114510786	0.012882350524587	0.0120656357017463	1.067689332168592	0.285674	0.285674	chr6	24765320	0.5441292841897342	chr6:24765320:C:T
chr6:24765327	['A', 'G']	19959	9096.49580928482	1357.365797945904	0.012879181308118	0.0120684386636075	1.067178751710052	0.285904	0.285904	chr6	24765327	0.5437797685112823	chr6:24765327:A:G
chr6:24765386	['G', 'A']	19959	9082.36515333734	1351.2851669451234	0.0124180404167533	0.0120628225550547	1.029447325456155	0.303282	0.303282	chr6	24765386	0.5181533646074071	chr6:24765386:G:A
chr6:24765540	['G', 'A']	19959	9080.81989476322	1349.2768961319314	0.0122403128877102	0.0120648203383843	1.014545807098979	0.310335	0.310335	chr6	24765540	0.5081692413359797	chr6:24765540:G:A
chr6:24765773	['G', 'A']	19959	633.0317166048702	79.16018659174321	-0.0211743168353717	0.040334709216666	-0.5249651539975055	0.599613	0.599613	chr6	24765773	0.2221289599347293	chr6:24765773:G:A
chr6:24765886	['C', 'T']	19959	6459.323629622207	961.582089413136	0.010222693281633	0.0137010933474129	0.7461224460282437	0.455602	0.455602	chr6	24765886	0.341414378124418	chr6:24765886:C:T
chr6:24766225	['C', 'T']	19959	9078.909755975346	1349.0679977578652	0.0120655528854848	0.0120648524208635	1.0000580582834184	0.317295	0.317295	chr6	24766225	0.4985367715476139	chr6:24766225:C:T
chr6:24766410	['C', 'T']	19959	3044.3050558701207	457.33895564708575	0.0163058159977692	0.0190600416870673	0.855497394259798	0.392286	0.392286	chr6	24766410	0.4063971908030152	chr6:24766410:C:T
chr6:24766447	['G', 'GT']	19959	4513.226124862211	569.1431139104707	-0.0094006924013959	0.0160278117387512	-0.5865237597386664	0.55753	0.55753	chr6	24766447	0.2537317588019218	chr6:24766447:G:GT
chr6:24766518	['G', 'A']	19959	6461.0	962.3881334123488	0.0102420961943709	0.0137000276335591	0.7475967544242161	0.454712	0.454712	chr6	24766518	0.3422635844687093	chr6:24766518:G:A
chr6:24766586	['T', 'G']	19959	9085.91045748359	1351.9055582087565	0.0124223401079978	0.0120624175126104	1.0298383466673386	0.303098	0.303098	chr6	24766586	0.5184169293263056	chr6:24766586:T:G
chr6:24766781	['A', 'C']	19959	6463.2953144575295	964.8432234733658	0.0106012993561065	0.0136974622514916	0.7739608375231773	0.438963	0.438963	chr6	24766781	0.3575720847078365	chr6:24766781:A:C
chr6:24767219	['C', 'A']	19959	3088.0957609027105	461.8750115473478	0.0155232910842077	0.0190884239793026	0.8132306313522516	0.416096	0.416096	chr6	24767219	0.3808064591320166	chr6:24767219:C:A
chr6:24767589	['G', 'A']	19959	9080.184593023256	1350.2199304727794	0.0124010311649349	0.0120653861100749	1.027818840756346	0.304048	0.304048	chr6	24767589	0.5170578489913875	chr6:24767589:G:A
chr6:24767742	['G', 'A']	19959	628.7875990769539	72.25721622297856	-0.0308006914938257	0.0404878438605641	-0.7607392381747976	0.446822	0.446822	chr6	24767742	0.3498654518425007	chr6:24767742:G:A
chr6:24767953	['G', 'T']	19959	9073.272977849052	1349.0308500805756	0.012241955473075	0.0120692565000613	1.0143089984882467	0.310448	0.310448	chr6	24767953	0.508011133665515	chr6:24767953:G:T
chr6:24768159	['C', 'T']	19959	3833.304707474809	509.7501477339681	-0.0006321697055713	0.0171523170546415	-0.0368562278529199	0.9706	0.9706	chr6	24768159	0.0129597130207332	chr6:24768159:C:T
chr6:24768221	['C', 'T']	19959	9091.20933266432	1352.207794630259	0.0127056447800662	0.0120690240148124	1.052748322024423	0.292469	0.292469	chr6	24768221	0.5339201598122971	chr6:24768221:C:T
chr6:24768227	['A', 'G']	19959	633.2855639097745	79.23849345247241	-0.0211651851259353	0.0403349962780472	-0.5247350211720413	0.599773	0.599773	chr6	24768227	0.2220130887847964	chr6:24768227:A:G
chr6:24768404	['T', 'G']	19959	3043.6099724379856	458.0172824862673	0.016591652528776	0.0190690621578781	0.8700822511043853	0.384266	0.384266	chr6	24768404	0.4153680403746224	chr6:24768404:T:G
chr6:24768838	['C', 'T']	19959	4551.140122281247	606.2500610006562	-0.0021594599554546	0.0158953441977225	-0.1358548722564946	0.891937	0.891937	chr6	24768838	0.049665819972098	chr6:24768838:C:T
chr6:24768865	['A', 'G']	19959	9253.94051873781	1362.452083175179	0.0111006358770214	0.0121289905311586	0.9152151490682262	0.36009	0.36009	chr6	24768865	0.4435889391816779	chr6:24768865:A:G
chr6:24769232	['A', 'C']	19959	9316.113942258253	1384.9553931719663	0.012911887608668	0.0121497187372445	1.062731400446913	0.287917	0.287917	chr6	24769232	0.5407326915365619	chr6:24769232:A:C
chr6:24769397	['G', 'T']	19959	2691.1011235955066	302.58224693111055	-0.0181380725711468	0.020206283645518	-0.8976451528319508	0.369386	0.369386	chr6	24769397	0.4325195686628746	chr6:24769397:G:T
chr6:24769443	['A', 'C']	19959	9135.637825035275	1364.638301271566	0.0132684165615098	0.012082325762255	1.098167424268608	0.272145	0.272145	chr6	24769443	0.565199640374492	chr6:24769443:A:C
chr6:24769609	['C', 'T']	19959	927.3389006984488	110.05423793033268	-0.0193610576541494	0.0336767177207604	-0.5749092834606636	0.565359	0.565359	chr6	24769609	0.2476756898673575	chr6:24769609:C:T
chr6:24770115	['A', 'G']	19959	9105.811291375754	1357.3209931464746	0.0124640487581201	0.0120673995982928	1.0328694808352443	0.301678	0.301678	chr6	24770115	0.5204563597851564	chr6:24770115:A:G
chr6:24770156	['G', 'A']	19959	4504.865239674409	567.2663956936276	-0.0096717576517296	0.0160565300119911	-0.6023566514375581	0.546944	0.546944	chr6	24770156	0.2620571375349351	chr6:24770156:G:A
chr6:24770248	['A', 'C']	19959	1027.1481191222708	82.0598004628127	-0.0591774055964812	0.0325355663583052	-1.8188527885077128	0.0689489	0.0689489	chr6	24770248	1.161472658099311	chr6:24770248:A:C
chr6:24770255	['T', 'C']	19959	9160.664053014978	1358.6805935032944	0.0120046977634025	0.0120953646159472	0.9925040000509632	0.320964	0.320964	chr6	24770255	0.4935436762497094	chr6:24770255:T:C
chr6:24771241	['C', 'T']	19959	2309.3721702384537	349.8986460541688	0.0205641567352413	0.0215905872963732	0.9524593496674206	0.340876	0.340876	chr6	24771241	0.4674035749942964	chr6:24771241:C:T
chr6:24771461	['A', 'G']	19959	9094.822701077424	1356.5243164093915	0.0125999657396197	0.0120565363331281	1.0450734266854362	0.296002	0.296002	chr6	24771461	0.5287053545288	chr6:24771461:A:G
chr6:24771570	['A', 'G']	19959	4493.450268076364	565.5428436046749	-0.0097555418084668	0.016053713209643	-0.6076813308591387	0.543406	0.543406	chr6	24771570	0.2648755706429981	chr6:24771570:A:G
chr6:24771734	['A', 'G']	19959	633.0634363882348	77.4269623358868	-0.0238991089902427	0.0403345833567677	-0.5925215287052845	0.553508	0.553508	chr6	24771734	0.2568760977649382	chr6:24771734:A:G
chr6:24771912	['C', 'T']	19959	3045.0	454.0960987056839	0.015078731718105	0.0190642921965259	0.7909410725908222	0.428988	0.428988	chr6	24771912	0.3675548560825783	chr6:24771912:C:T
chr6:24771975	['C', 'T']	19959	9107.28149744412	1357.2614724935352	0.0129280439619363	0.0120455219637308	1.073265567142941	0.283165	0.283165	chr6	24771975	0.5479604276991772	chr6:24771975:C:T
chr6:24772487	['G', 'A']	19959	9106.581552813725	1361.6596702303125	0.0132572161101983	0.012057457657669	1.0995034348527115	0.271562	0.271562	chr6	24772487	0.5661310014935763	chr6:24772487:G:A
chr6:24772802	['T', 'C']	19959	9101.73612990528	1360.4036217745954	0.01308973728398	0.0120530438465892	1.0860109239280789	0.277487	0.277487	chr6	24772802	0.5567573583449572	chr6:24772802:T:C
chr6:24773143	['G', 'A']	19959	9102.329953315597	1363.6075116314262	0.0135391708450016	0.0120592017789339	1.1227252925357805	0.261568	0.261568	chr6	24773143	0.5824153883045193	chr6:24773143:G:A
chr6:24773230	['A', 'G']	19959	9718.189397590468	1449.658819792669	0.0142357716936304	0.0123029232061588	1.1571048160736277	0.247243	0.247243	chr6	24773230	0.6068759954007865	chr6:24773230:A:G
chr6:24773799	['C', 'A']	19959	895.0	104.63407214133336	-0.0228835455662118	0.0339493960368033	-0.6740486794346683	0.500288	0.500288	chr6	24773799	0.3007799140589949	chr6:24773799:C:A
chr6:24773906	['T', 'G']	19959	9217.385447985567	1379.09998988473	0.0137046305395954	0.0120154875160316	1.1405804817582383	0.254058	0.254058	chr6	24773906	0.5950671250947488	chr6:24773906:T:G
chr6:24774922	['C', 'G']	19959	9210.153082706764	1385.051052764116	0.014535977578191	0.0120217935784859	1.209135515702455	0.226625	0.226625	chr6	24774922	0.6446921828964349	chr6:24774922:C:G
chr6:24774953	['G', 'T']	19959	9292.862390378352	1232.8168619826458	-0.0029199698865978	0.0119909607976848	-0.2435142551013607	0.80761	0.80761	chr6	24774953	0.0927983121678097	chr6:24774953:G:T
chr6:24775078	['G', 'C']	19959	9211.4615191903	1383.5138976402325	0.0144509873414498	0.0120199560840715	1.2022495956203814	0.229281	0.229281	chr6	24775078	0.639631932784419	chr6:24775078:G:C
chr6:24775611	['T', 'C']	19959	9205.383644016838	1385.4052649563737	0.0147399817339251	0.0120229304199884	1.2259891073992673	0.220217	0.220217	chr6	24775611	0.6571491580199728	chr6:24775611:T:C
chr6:24776130	['C', 'G']	19959	1283.064284998497	126.39733770939554	-0.0318142942906744	0.028671124524795	-1.1096284089994846	0.267173	0.267173	chr6	24776130	0.5732074329610604	chr6:24776130:C:G
chr6:24776369	['G', 'T']	19959	9199.9218820464	1383.5052322746062	0.0145893282703138	0.0120256298072865	1.2131862117919114	0.225073	0.225073	chr6	24776369	0.6476766003096184	chr6:24776369:G:T
chr6:24777967	['G', 'T']	19959	9200.84394888499	1382.5804113181516	0.0145240730624624	0.0120260062223537	1.2077220644926443	0.227169	0.227169	chr6	24777967	0.6436509337334742	chr6:24777967:G:T
chr6:24778315	['G', 'A']	19959	9199.687434213824	1384.0713546846328	0.0147402446780675	0.0120285995472296	1.2254331537259038	0.220427	0.220427	chr6	24778315	0.6567352100342773	chr6:24778315:G:A
chr6:24778792	['A', 'G']	19959	4370.313787400391	543.7614760433684	-0.0121921812129102	0.0162472261974706	-0.7504161673337438	0.453013	0.453013	chr6	24778792	0.343889334968944	chr6:24778792:A:G
chr6:24778816	['T', 'TA']	19959	903.090494563311	112.23663504282884	-0.0161251820882995	0.0338117949229202	-0.4769099695848622	0.633431	0.633431	chr6	24778816	0.1983006861496262	chr6:24778816:T:TA
chr6:24779063	['T', 'C']	19959	36647.508418520745	4971.814410704989	-0.0001852723620853	0.0189513556787084	-0.0097762062633574	0.9922	0.9922	chr6	24779063	0.0034007772998332	chr6:24779063:T:C
chr6:24779133	['G', 'A']	19959	2311.579081888343	345.9539389918036	0.0190133160057599	0.0215338559369694	0.882949902767659	0.377274	0.377274	chr6	24779133	0.4233431233587851	chr6:24779133:G:A
chr6:24779534	['C', 'T']	19959	9207.383944678291	1384.708037938297	0.0148045694361388	0.0120250210964982	1.2311470655506809	0.218282	0.218282	chr6	24779534	0.6609820756650296	chr6:24779534:C:T
chr6:24780035	['A', 'G']	19959	36646.672195219726	4971.565755539699	-5.248625664391263e-06	0.0189404191813713	-0.0002771124342144	0.999779	0.999779	chr6	24780035	9.598968775185604e-05	chr6:24780035:A:G
chr6:24780797	['A', 'G']	19959	9360.468984868225	1238.8165887806977	-0.0035999333541259	0.011956592441614	-0.3010835546753781	0.763354	0.763354	chr6	24780797	0.1172740143477304	chr6:24780797:A:G
chr6:24781011	['G', 'C']	19959	9201.227044907777	1381.266042507145	0.0143992554266383	0.0120264748378324	1.197296433144461	0.231205	0.231205	chr6	24781011	0.6360027781713641	chr6:24781011:G:C
chr6:24781060	['G', 'A']	19959	36657.3465296918	4977.103102474415	0.0016478317035586	0.0189668770453064	0.0868794424945352	0.930768	0.930768	chr6	24781060	0.0311585562644614	chr6:24781060:G:A
chr6:24781080	['A', 'G']	19959	9207.458460767106	1382.47119496397	0.0145006102275358	0.0120275852179957	1.2056127613912089	0.227981	0.227981	chr6	24781080	0.6421013457144222	chr6:24781080:A:G
chr6:24781239	['A', 'AAAT']	19959	9202.92218269279	1383.5243816242817	0.0146621697498737	0.0120253656247988	1.2192701833229345	0.222756	0.222756	chr6	24781239	0.6521705892807731	chr6:24781239:A:AAAT
chr6:24781491	['G', 'C']	19959	9200.226694065756	1380.2220943510677	0.0142427144516535	0.0120264886677203	1.184278707207499	0.236317	0.236317	chr6	24781491	0.6265050352841383	chr6:24781491:G:C
chr6:24781507	['C', 'T']	19959	9204.767102691325	1380.8688841067028	0.0142075159253288	0.0120263040295267	1.181370094290552	0.23747	0.23747	chr6	24781507	0.6243912477544837	chr6:24781507:C:T
chr6:24782290	['A', 'G']	19959	3058.153221765708	448.2098093272334	0.0124503837801395	0.0190141601216589	0.6547953578005997	0.512607	0.512607	chr6	24782290	0.2902154675224025	chr6:24782290:A:G
chr6:24782355	['C', 'T']	19959	4390.319801533604	550.3772745160464	-0.0116517301449334	0.0162106685748641	-0.7187692531695022	0.472292	0.472292	chr6	24782355	0.3257894107334431	chr6:24782355:C:T
chr6:24783603	['C', 'T']	19959	4399.440847822819	546.412122404889	-0.0128009682207923	0.01619779938794	-0.7902905767757048	0.429367	0.429367	chr6	24783603	0.3671713373302253	chr6:24783603:C:T
chr6:24783824	['C', 'T']	19959	9199.14812030075	1383.788374742957	0.0147381204113835	0.0120287206129963	1.2252442205249867	0.220498	0.220498	chr6	24783824	0.6565953453929817	chr6:24783824:C:T
chr6:24783867	['G', 'T']	19959	9197.608251040154	1381.494792646181	0.0145048782937129	0.0120291050101755	1.2058152523768997	0.227903	0.227903	chr6	24783867	0.6422499579487582	chr6:24783867:G:T
chr6:24784663	['G', 'A']	19959	9205.844951140063	1383.8717610176016	0.0147349565779806	0.0120257159993193	1.225287257641432	0.220481	0.220481	chr6	24784663	0.6566288300087844	chr6:24784663:G:A
chr6:24784811	['T', 'C']	19959	9203.305552771371	1387.4258386997633	0.0151761574954344	0.012027665414579	1.261770840169779	0.207046	0.207046	chr6	24784811	0.683933155379947	chr6:24784811:T:C
chr6:24785281	['G', 'A']	19959	4826.725496091401	619.8836461545438	-0.0086576696623514	0.0154885321998194	-0.5589728936646707	0.576186	0.576186	chr6	24785281	0.2394372982885329	chr6:24785281:G:A
chr6:24785354	['C', 'G']	19959	36505.0	4968.895454596263	0.0055289857653228	0.0185502535409798	0.298054458021751	0.765665	0.765665	chr6	24785354	0.1159612048771713	chr6:24785354:C:G
chr6:24785460	['A', 'G']	19959	9205.461218558974	1384.6668216588814	0.0147883926357096	0.0120253933434747	1.2297637352323474	0.2188	0.2188	chr6	24785460	0.6599526823386068	chr6:24785460:A:G
chr6:24786043	['C', 'T']	19959	4366.218759394729	546.2455940256293	-0.0113362406399045	0.0162464517119798	-0.6977671703874546	0.485331	0.485331	chr6	24786043	0.3139619677019031	chr6:24786043:C:T
chr6:24786875	['G', 'A']	19959	6455.617219605091	971.5435668083668	0.011970446206558	0.013702126150509	0.8736196175009944	0.382336	0.382336	chr6	24786875	0.4175548077480033	chr6:24786875:G:A
chr6:24787017	['C', 'T']	19959	9203.305552771371	1382.246519568787	0.0144989318505372	0.0120259337325517	1.2056387614453257	0.227971	0.227971	chr6	24787017	0.6421203957232816	chr6:24787017:C:T
chr6:24787201	['G', 'A']	19959	452.2689544289806	57.15228246308693	-0.0253232402121845	0.0479271300474599	-0.5283696350502978	0.597249	0.597249	chr6	24787201	0.2238445687356323	chr6:24787201:G:A
chr6:24787379	['A', 'G']	19959	9197.764997744698	1378.5433211564969	0.0141294890791822	0.0120296039806804	1.1745597861637178	0.240185	0.240185	chr6	24787379	0.619454118584416	chr6:24787379:A:G
chr6:24787776	['G', 'C']	19959	9199.60925359667	1380.1729593761247	0.0142666208062057	0.0120295909321307	1.1859605938968356	0.235652	0.235652	chr6	24787776	0.627728869991857	chr6:24787776:G:C
chr6:24787839	['C', 'G']	19959	6457.647091246179	971.8337317435754	0.0119937005264501	0.0137005181374907	0.875419484583582	0.381356	0.381356	chr6	24787839	0.4186694163228807	chr6:24787839:C:G
chr6:24788203	['G', 'A']	19959	1139.0	194.79772067401063	0.0372896228723487	0.0305326625275262	1.2213026898237551	0.221986	0.221986	chr6	24788203	0.6536744143532816	chr6:24788203:G:A
chr6:24788513	['C', 'T']	19959	9199.460917927649	1380.2238952773369	0.0142431830943132	0.0120253656884913	1.184428271311897	0.236258	0.236258	chr6	24788513	0.6266134767995186	chr6:24788513:C:T
chr6:24788819	['T', 'C']	19959	2315.348015634396	344.0679150991855	0.0178452484030085	0.021520695323329	0.8292133750745415	0.406994	0.406994	chr6	24788819	0.390411993197627	chr6:24788819:T:C
chr6:24789745	['G', 'T']	19959	2701.270681966227	298.434138125487	-0.0187843315788945	0.0201582600049559	-0.9318429058002212	0.351429	0.351429	chr6	24789745	0.4541624032837837	chr6:24789745:G:T
chr6:24790234	['A', 'C']	19959	36672.83740855797	4978.065757266531	0.0006502833104013	0.0190137596165216	0.0342006695948917	0.972717	0.972717	chr6	24790234	0.0120134939716689	chr6:24790234:A:C
chr6:24790477	['A', 'G']	19959	9198.382591701744	1379.5327187647993	0.0141541860425877	0.0120258306754521	1.1769819835797362	0.239217	0.239217	chr6	24790477	0.6212079603698776	chr6:24790477:A:G
chr6:24790791	['G', 'C']	19959	9198.843547982962	1378.7510031302008	0.0141531303779466	0.0120299198564698	1.1764941534780866	0.239412	0.239412	chr6	24790791	0.62085408532822	chr6:24790791:G:C
chr6:24791462	['A', 'C']	19959	7549.638846966487	1148.7870693989937	0.0147510977445726	0.0129151001200276	1.1421589927667637	0.253402	0.253402	chr6	24791462	0.5961899617274942	chr6:24791462:A:C
chr6:24792289	['T', 'C']	19959	699.388407863908	42.35415479766287	-0.0689894548662009	0.0387790213192959	-1.7790406389619882	0.0752483	0.0752483	chr6	24792289	1.123503307148856	chr6:24792289:T:C
chr6:24792305	['CA', 'C']	19959	9168.83753445252	1380.9018760722693	0.0146413993555642	0.0120422332589361	1.215837547798647	0.224061	0.224061	chr6	24792305	0.6496337300725953	chr6:24792305:CA:C
chr6:24792328	['A', 'G']	19959	9169.918875582502	1379.7847514286752	0.0144434025991231	0.0120418776580274	1.1994311027977265	0.230375	0.230375	chr6	24792328	0.6375646517728698	chr6:24792328:A:G
chr6:24792623	['T', 'A']	19959	9167.296532023654	1379.7166566633869	0.0144669695460606	0.0120428422946352	1.201291953520416	0.229652	0.229652	chr6	24792623	0.6389297680332051	chr6:24792623:T:A
chr6:24793030	['C', 'T']	19959	6425.321926044694	970.969015754952	0.0123273253135731	0.0137280944089661	0.897963325887524	0.369216	0.369216	chr6	24793030	0.4327194870579706	chr6:24793030:C:T
chr6:24793113	['TTATCC', 'T']	19959	665.2664515153023	38.80389567277685	-0.0705531170469028	0.039513183834569	-1.7855588995887957	0.0741859	0.0741859	chr6	24793113	1.1296786302208184	chr6:24793113:TTATCC:T
chr6:24794232	['C', 'T']	19959	1059.053061429001	107.2433741973957	-0.0469349056246332	0.0313683903297757	-1.4962484568448284	0.134605	0.134605	chr6	24794232	0.8709388076300318	chr6:24794232:C:T
chr6:24794474	['A', 'G']	19959	4375.0	548.1988370920851	-0.0110427262882985	0.0162311443635887	-0.6803418194634878	0.496296	0.496296	chr6	24794474	0.3042592250745448	chr6:24794474:A:G
chr6:24794687	['C', 'T']	19959	13496.352407676504	2019.4447054312725	0.0180855660013561	0.0106495975869658	1.6982393798138629	0.0894782	0.0894782	chr6	24794687	1.0482827610297023	chr6:24794687:C:T
chr6:24794756	['G', 'A']	19959	624.3127976339665	72.78368691346434	-0.0288809213771172	0.040609930743627	-0.7111787892337023	0.476982	0.476982	chr6	24794756	0.3214980097401255	chr6:24794756:G:A
chr6:24796226	['A', 'G']	19959	6420.3216755185895	967.6604599977684	0.0118994010983491	0.0137375754235486	0.8661936864020013	0.386394	0.386394	chr6	24796226	0.4129696260120379	chr6:24796226:A:G
chr6:24797184	['T', 'A']	19959	9160.8359308444	1369.7528343495248	0.0133158638345743	0.0120478820481058	1.10524520255142	0.269067	0.269067	chr6	24797184	0.570139563465272	chr6:24797184:T:A
chr6:24797587	['A', 'T']	19959	9159.835730393384	1373.3312671125905	0.0139146432681794	0.0120478998687093	1.1549434689707518	0.248127	0.248127	chr6	24797587	0.6053259752964845	chr6:24797587:A:T
chr6:24799015	['A', 'G']	19959	9158.835529942373	1377.3185372119212	0.0144940801072364	0.0120477749483315	1.2030503698314527	0.228971	0.228971	chr6	24799015	0.6402195191339696	chr6:24799015:A:G
chr6:24799050	['C', 'T']	19959	3257.4688721804514	424.46610995349977	-0.0029477888833464	0.0189769998051936	-0.155334821816235	0.876559	0.876559	chr6	24799050	0.0572188468125415	chr6:24799050:C:T
chr6:24799630	['A', 'G']	19959	6413.964070956104	968.267004421808	0.0122563630348591	0.0137388433318075	0.8920956982225589	0.372352	0.372352	chr6	24799630	0.4290463091050724	chr6:24799630:A:G
chr6:24799635	['TCTTTAAAGAGCTG', 'T']	19959	6413.285291906791	968.2878814915942	0.0123327653067746	0.013739430110706	0.8976184024666821	0.3694	0.3694	chr6	24799635	0.4325031088957773	chr6:24799635:TCTTTAAAGAGCTG:T
chr6:24801236	['C', 'T']	19959	692.1733988172798	37.81345608851593	-0.0723537319365139	0.0386620982004562	-1.8714383156695829	0.061299	0.061299	chr6	24801236	1.2125466102780664	chr6:24801236:C:T
chr6:24801971	['G', 'C']	19959	8168.818559903793	1194.6633074708311	0.0077995962870506	0.012507790259347	0.6235790755463002	0.532911	0.532911	chr6	24801971	0.2733453152441768	chr6:24801971:G:C
chr6:24802810	['T', 'A']	19959	1370.5751072961648	231.489847036152	0.0417053582539087	0.0289519610560615	1.440502015499121	0.149741	0.149741	chr6	24802810	0.8246592708938905	chr6:24802810:T:A
chr6:24803559	['C', 'T']	19959	9760.467077570656	1447.650757251211	0.0146183139976726	0.0117598458431789	1.243070206243537	0.213857	0.213857	chr6	24803559	0.6698765297811757	chr6:24803559:C:T
chr6:24803597	['G', 'A']	19959	7297.731272235305	915.203966827	-0.0102383178059664	0.0130955678195692	-0.7818154926178082	0.434332	0.434332	chr6	24803597	0.3621781722231898	chr6:24803597:G:A
chr6:24803754	['A', 'G']	19959	11771.76939266386	1688.5239270210232	0.0115603718861415	0.0110667795747613	1.0446012598376735	0.29622	0.29622	chr6	24803754	0.5283856223968253	chr6:24803754:A:G
chr6:24804071	['A', 'G']	19959	16098.226259082934	2168.009939977041	0.0005550900470491	0.010212516327738	0.0543538956742211	0.956654	0.956654	chr6	24804071	0.0192451082642651	chr6:24804071:A:G
chr6:24805346	['G', 'T']	19959	9769.405263157896	1352.390170389254	0.0076306337886909	0.0117372324320594	0.6501220652194283	0.515621	0.515621	chr6	24805346	0.2876694031914121	chr6:24805346:G:T
chr6:24805399	['T', 'G']	19959	4834.540036122817	683.7586217425434	0.0121413548939742	0.0155728359424537	0.7796495730668586	0.435606	0.435606	chr6	24805399	0.3609061469398036	chr6:24805399:T:G
chr6:24805598	['GA', 'G']	19959	12047.017941264909	1614.8753782644462	0.0028388608708419	0.0110395770163556	0.2571530473165863	0.797063	0.797063	chr6	24805598	0.0985073505348287	chr6:24805598:GA:G
chr6:24805820	['T', 'C']	19959	12048.811034275406	1614.9454814282587	0.0028701977646218	0.0110382894521959	0.2600219696223748	0.79485	0.79485	chr6	24805820	0.0997148214299891	chr6:24805820:T:C
chr6:24805842	['A', 'C']	19959	12053.20779676304	1616.181667279448	0.0030194180377505	0.0110362149001727	0.2735918125065928	0.784401	0.784401	chr6	24805842	0.1054618613400451	chr6:24805842:A:C
chr6:24806110	['T', 'C']	19959	12053.45475056405	1609.002880370484	0.002373233790898	0.0110380870480903	0.2150040836386241	0.829766	0.829766	chr6	24806110	0.0810443645358506	chr6:24806110:T:C
chr6:24806524	['A', 'C']	19959	12058.020697604488	1617.9032145995168	0.0031810455716259	0.0110334906102345	0.2883081777108028	0.773114	0.773114	chr6	24806524	0.1117564622000121	chr6:24806524:A:C
chr6:24806695	['A', 'C']	19959	12058.416637434226	1619.8839619242344	0.0033845520094849	0.0110351621225748	0.306706142772577	0.75907	0.75907	chr6	24806695	0.1197181724418759	chr6:24806695:A:C
chr6:24806871	['C', 'T']	19959	8013.606013530443	1180.0489683720557	0.0130517261110557	0.0125952929306188	1.0362383934181747	0.300104	0.300104	chr6	24806871	0.5227282159501878	chr6:24806871:C:T
chr6:24807186	['G', 'T']	19959	18552.486531476985	2668.7775905182584	0.0204610412407086	0.0102828586073025	1.9898203429713464	0.0466244	0.0466244	chr6	24807186	1.3313867439953908	chr6:24807186:G:T
chr6:24807196	['GT', 'G']	19959	3194.16003607576	467.40094355361646	0.011214348431458	0.0186018682822137	0.6028614040978172	0.546608	0.546608	chr6	24807196	0.2623240163857104	chr6:24807196:GT:G
chr6:24807328	['C', 'T']	19959	18766.28289968416	2669.1937421027906	0.0168215014559543	0.0102064673490021	1.64812181147073	0.0993434	0.0993434	chr6	24807328	1.0028609804796111	chr6:24807328:C:T
chr6:24807557	['C', 'T']	19959	18491.0	2671.419234597608	0.0209464781100151	0.0102238284722217	2.048790056183649	0.0404957	0.0404957	chr6	24807557	1.3925910895116598	chr6:24807557:C:T
chr6:24807564	['A', 'G']	19959	8047.403196713098	1182.5262704180875	0.0123980768963601	0.0125788860292047	0.9856259821080492	0.324329	0.324329	chr6	24807564	0.4890142169857209	chr6:24807564:A:G
chr6:24807601	['A', 'G']	19959	18769.58284883721	2669.0195577034024	0.0166862598726933	0.0102057214080285	1.634990727805561	0.102067	0.102067	chr6	24807601	0.9911146500237404	chr6:24807601:A:G
chr6:24807665	['C', 'T']	19959	404.0	71.23106261955988	0.0683502914903849	0.0507421111434669	1.347013160274965	0.177991	0.177991	chr6	24807665	0.7496019569560197	chr6:24807665:C:T
chr6:24807841	['T', 'A']	19959	1509.0756087784348	226.38611707281683	0.0202716888362919	0.026697279263742	0.7593166568034205	0.447672	0.447672	chr6	24807841	0.349040068059645	chr6:24807841:T:A
chr6:24808055	['A', 'G']	19959	18769.82125676488	2667.5707011298127	0.0165667239872258	0.0102056584289138	1.6232881104750971	0.104544	0.104544	chr6	24808055	0.9807008872046566	chr6:24808055:A:G
chr6:24808326	['G', 'A']	19959	3195.16008618098	467.1458135845167	0.0112195435368383	0.0185998120828738	0.603207359668377	0.546378	0.546378	chr6	24808326	0.2625067959131922	chr6:24808326:G:A
chr6:24808441	['A', 'G']	19959	18767.76126284139	2670.84137617403	0.0168902633324774	0.0102048223658727	1.655125657940148	0.0979147	0.0979147	chr6	24808441	1.0091521023783412	chr6:24808441:A:G
chr6:24808543	['G', 'A']	19959	8050.613430217991	1185.812440839863	0.0128396663064843	0.0125769926669538	1.0208852502729564	0.307321	0.307321	chr6	24808543	0.5124077623192465	chr6:24808543:G:A
chr6:24808845	['C', 'T']	19959	10727.987516293992	1486.0034238630049	0.0105508084694586	0.0114192918780202	0.923945948852293	0.355526	0.355526	chr6	24808845	0.4491286333487468	chr6:24808845:C:T
chr6:24809052	['A', 'G']	19959	18769.642459780483	2671.308272012739	0.0169621603476799	0.010205979074636	1.6619826695348026	0.096532	0.096532	chr6	24809052	1.0153286957785477	chr6:24809052:A:G
chr6:24809277	['C', 'T']	19959	18765.76086193936	2674.714987776002	0.0171567372885844	0.0102040059473033	1.681372725298978	0.0927062	0.0927062	chr6	24809277	1.0328912201624376	chr6:24809277:C:T
chr6:24809543	['A', 'G']	19959	18764.880342736884	2674.3647154027394	0.017127315142336	0.0102036987708833	1.678539863525711	0.0932574	0.0932574	chr6	24809543	1.0303166967669362	chr6:24809543:A:G
chr6:24809625	['C', 'T']	19959	18765.34213956286	2673.777351203649	0.0170918737890571	0.0102041323097068	1.674995312712503	0.0939508	0.0939508	chr6	24809625	1.0270995174888808	chr6:24809625:C:T
chr6:24809646	['A', 'C']	19959	8050.420087204931	1183.994036088753	0.012366195167747	0.0125775317462062	0.9831972931793332	0.325522	0.325522	chr6	24809646	0.4874196548508405	chr6:24809646:A:C
chr6:24809708	['A', 'T']	19959	3024.212169816049	411.095218743668	0.0074201947884173	0.019033368208311	0.3898519015240434	0.69665	0.69665	chr6	24809708	0.1569853585530318	chr6:24809708:A:T
chr6:24810073	['T', 'A']	19959	18770.82140709561	2674.8570769011394	0.0170557976252528	0.0102023748260994	1.6717477955839437	0.0945898	0.0945898	chr6	24810073	1.024155692800624	chr6:24810073:T:A
chr6:24810161	['C', 'T']	19959	18771.52403388301	2674.729737959821	0.0170456476826612	0.0102028630407062	1.670672988028394	0.094802	0.094802	chr6	24810161	1.0231825004277395	chr6:24810161:C:T
chr6:24810292	['T', 'C']	19959	8057.073624554891	1183.3738502050048	0.0123873211603037	0.0125775834829455	0.98487290321708	0.324698	0.324698	chr6	24810292	0.4885203864329418	chr6:24810292:T:C
chr6:24810354	['G', 'A']	19959	18765.64125695384	2672.88353853464	0.0168679927999157	0.0102014541959217	1.6534890493023155	0.0982471	0.0982471	chr6	24810354	1.0076802600119277	chr6:24810354:G:A
chr6:24810365	['T', 'C']	19959	5872.5884652001805	929.6284689494308	0.0264641145767754	0.0142944180417352	1.8513600553382843	0.0641325	0.0641325	chr6	24810365	1.1929218301740987	chr6:24810365:T:C
chr6:24810416	['A', 'T']	19959	28394.38108365496	3847.375515896855	0.0017556952331401	0.0112127721201782	0.156579944220991	0.875577	0.875577	chr6	24810416	0.0577056551720331	chr6:24810416:A:T
chr6:24810765	['T', 'C']	19959	3487.795968510254	469.6404828216269	0.0013210938549217	0.0178631676812886	0.0739563037470448	0.941046	0.941046	chr6	24810765	0.0263891469681834	chr6:24810765:T:C
chr6:24810825	['G', 'A']	19959	3005.807189050985	419.7771032702665	0.0117038811310395	0.0190990276914053	0.6127998409210312	0.540016	0.540016	chr6	24810825	0.2675933723830155	chr6:24810825:G:A
chr6:24810907	['C', 'T']	19959	18606.57703882034	2622.3475764252626	0.0142542756048476	0.010238063511107	1.3922823968989326	0.163852	0.163852	chr6	24810907	0.7855482531912013	chr6:24810907:C:T
chr6:24811343	['C', 'T']	19959	19142.49075656353	2658.5656031767376	0.0119417088346793	0.0105264022432083	1.134453021912985	0.256618	0.256618	chr6	24811343	0.5907128841009861	chr6:24811343:C:T
chr6:24811432	['T', 'C']	19959	18607.0195330153	2622.918665875529	0.0145183845103519	0.0102389355852713	1.4179583795054351	0.156219	0.156219	chr6	24811432	0.8062661465576988	chr6:24811432:T:C
chr6:24811452	['G', 'C']	19959	18607.29102866609	2621.5148080770605	0.0143218731618315	0.0102381157093927	1.398877837324331	0.161865	0.161865	chr6	24811452	0.7908470484061452	chr6:24811452:G:C
chr6:24811478	['A', 'C']	19959	18746.06112543609	2651.718836890706	0.0155473733265499	0.0103003908291649	1.5093964476113293	0.131213	0.131213	chr6	24811478	0.8820231348645222	chr6:24811478:A:C
chr6:24818052	['T', 'C']	19959	7966.854116413078	1159.2500672602632	0.0110639969798051	0.0130154229552091	0.8500681858653745	0.395297	0.395297	chr6	24818052	0.4030764816053968	chr6:24818052:T:C
chr6:24818137	['T', 'C']	19959	20720.266990777865	2734.101952773184	-0.0047546960656323	0.0101687857334305	-0.4675775643497954	0.640092	0.640092	chr6	24818137	0.1937576006710534	chr6:24818137:T:C
chr6:24818208	['C', 'T']	19959	7629.764543769103	1112.9217426967682	0.0110729761611479	0.0128619477268667	0.8609097468199212	0.389298	0.389298	chr6	24818208	0.4097178274433972	chr6:24818208:C:T
chr6:24818557	['A', 'G']	19959	7624.674117882919	1111.817327378374	0.0109455557262548	0.0128685039941245	0.8505694003943584	0.395019	0.395019	chr6	24818557	0.4033820147616247	chr6:24818557:A:G
chr6:24818599	['T', 'C']	19959	3549.956486865851	482.7096396881366	0.0025647522652242	0.0177033035996081	0.1448742180121148	0.884812	0.884812	chr6	24818599	0.0531489960094913	chr6:24818599:T:C
chr6:24819219	['A', 'G']	19959	10232.563395810364	1432.309822646351	0.0121697390947427	0.011642045797947	1.045326509271144	0.295885	0.295885	chr6	24819219	0.5288770510014189	chr6:24819219:A:G
chr6:24819355	['A', 'G']	19959	7630.2052336073775	1116.944657235572	0.0120176405871663	0.0128642165212695	0.9341914112916688	0.350216	0.350216	chr6	24819355	0.4556640165821606	chr6:24819355:A:G
chr6:24819743	['C', 'T']	19959	7325.681459912645	1119.8602658121852	0.0195366948472061	0.0130722971800731	1.494511223091452	0.135058	0.135058	chr6	24819743	0.8694796857974963	chr6:24819743:C:T
chr6:24819796	['C', 'T']	19959	6513.2002507522575	996.3996009926784	0.0202732644874169	0.0137145176856987	1.4782338651659306	0.139361	0.139361	chr6	24819796	0.8558587459979811	chr6:24819796:C:T
chr6:24819824	['A', 'C']	19959	11903.879744913396	1638.8975205883944	0.0075088590000099	0.0112036624482956	0.6702146761974498	0.502729	0.502729	chr6	24819824	0.2986660617050673	chr6:24819824:A:C
chr6:24819991	['T', 'G']	19959	7662.071124254422	1128.3727215272916	0.0127265891910416	0.0128325804924526	0.9917404530231982	0.321336	0.321336	chr6	24819991	0.4930406167282021	chr6:24819991:T:G
chr6:24820248	['A', 'G']	19959	7499.956063088948	1142.159606752289	0.020740120452815	0.0131247733119023	1.5802269463966006	0.114071	0.114071	chr6	24820248	0.9428247512064968	chr6:24820248:A:G
chr6:24820266	['T', 'C']	19959	7337.676374755625	1127.1369913101664	0.0206792660736068	0.0130611717986104	1.583262695909632	0.113377	0.113377	chr6	24820266	0.9454750387957715	chr6:24820266:T:C
chr6:24820311	['G', 'A']	19959	10030.512779392604	1510.5086585452982	0.0197411289454751	0.0116333264936844	1.6969461792542588	0.0897224	0.0897224	chr6	24820311	1.047099117915463	chr6:24820311:G:A
chr6:24820326	['C', 'T']	19959	7330.734579345593	1125.177202774833	0.0207490354779778	0.013065451927934	1.5880840243739416	0.112283	0.112283	chr6	24820326	0.9496859923144046	chr6:24820326:C:T
chr6:24820425	['A', 'G']	19959	7338.367672111433	1127.898344747528	0.0208230914605574	0.0130611254456939	1.5942800294765231	0.110889	0.110889	chr6	24820425	0.9551115329873604	chr6:24820425:A:G
chr6:24820658	['G', 'A']	19959	10140.524203247143	1527.8797570624004	0.0199122429862176	0.0115793198854429	1.719638388369473	0.0855137	0.0855137	chr6	24820658	1.0679643021400105	chr6:24820658:G:A
chr6:24822712	['G', 'A']	19959	7362.0	1133.4734752381785	0.0208887434468131	0.0130446023063559	1.6013323331931075	0.109319	0.109319	chr6	24822712	0.9613043496876488	chr6:24822712:G:A
chr6:24823762	['T', 'C']	19959	8856.21860278641	1201.5223186877029	0.0042930964295599	0.0122907708418823	0.3492943188665294	0.726872	0.726872	chr6	24823762	0.1385420603761565	chr6:24823762:T:C
chr6:24825283	['A', 'G']	19959	19041.77022150947	2739.2152458197347	0.0186738111433717	0.010172136463437	1.8357806357094533	0.066405	0.066405	chr6	24825283	1.177799218965471	chr6:24825283:A:G
chr6:24826087	['T', 'C']	19959	10182.65267749699	1538.2934903723126	0.0203028619602629	0.0115679048118945	1.7551027857168098	0.0792571	0.0792571	chr6	24826087	1.1009618224514734	chr6:24826087:T:C
chr6:24826101	['A', 'G']	19959	3383.695323073837	482.10994710711685	0.0079488425984954	0.0180799456935631	0.4396496943752117	0.660196	0.660196	chr6	24826101	0.1803271113040868	chr6:24826101:A:G
chr6:24826155	['G', 'A']	19959	7377.3696262150515	1138.466050096533	0.0211813742489227	0.0130342006170646	1.625061242435666	0.104165	0.104165	chr6	24826155	0.9822781818068692	chr6:24826155:G:A
chr6:24826944	['A', 'G']	19959	6060.607305707271	762.6798228465636	-0.0051936921618613	0.0140672746215862	-0.3692038651105596	0.71198	0.71198	chr6	24826944	0.1475322058176846	chr6:24826944:A:G
chr6:24827140	['G', 'A']	19959	2976.596542219995	435.1983610740398	0.0140781173143697	0.0191772358097588	0.7341056580847632	0.462893	0.462893	chr6	24827140	0.3345193866925826	chr6:24827140:G:A
chr6:24827427	['G', 'C']	19959	19088.86921226699	2736.652285569882	0.0179060029599694	0.0101705193971081	1.760579008881381	0.078325	0.078325	chr6	24827427	1.1060995964462572	chr6:24827427:G:C
chr6:24827684	['C', 'T']	19959	17383.61289837643	2217.3522253194164	-0.0126721427566691	0.0102127742165158	-1.2408129748111	0.214689	0.214689	chr6	24827684	0.66819020689903	chr6:24827684:C:T
chr6:24828090	['C', 'T']	19959	12896.877010975792	1954.101347289712	0.0234645553172624	0.0108627214929715	2.1600991365234314	0.0307769	0.0307769	chr6	24828090	1.5117751265674133	chr6:24828090:C:T
chr6:24828262	['C', 'T']	19959	14597.46274490154	1788.9590677038968	-0.0191616351864271	0.010498309336868	-1.8252115242151508	0.0679841	0.0679841	chr6	24828262	1.1675926474363645	chr6:24828262:C:T
chr6:24828332	['A', 'G']	19959	2871.064253164567	442.5163862096368	0.0202723469360912	0.0198736301327062	1.0200626056096762	0.307711	0.307711	chr6	24828332	0.5118569783904617	chr6:24828332:A:G
chr6:24828629	['T', 'C']	19959	14588.654655708133	1786.7274914121056	-0.0190546631688759	0.0104965768769282	-1.815321641740044	0.0694895	0.0694895	chr6	24828629	1.158080813202146	chr6:24828629:T:C
chr6:24828646	['T', 'C']	19959	14540.457032620132	1781.1550431870776	-0.0189249294745751	0.0105072236926232	-1.8011351074462982	0.0716967	0.0716967	chr6	24828646	1.144500833241157	chr6:24828646:T:C
chr6:24828990	['A', 'T']	19959	2985.448737221888	433.637068155524	0.0129979541920124	0.0191481771074111	0.6788089602002743	0.497267	0.497267	chr6	24828990	0.3034103607827324	chr6:24828990:A:T
chr6:24830193	['T', 'C']	19959	18171.552220106245	2497.090260838188	0.0022343389824398	0.010168281891115	0.2197361369763174	0.826079	0.826079	chr6	24830193	0.082978418026497	chr6:24830193:T:C
chr6:24830748	['C', 'T']	19959	4340.045577753241	544.6068333116257	-0.0112523433133555	0.0161903251234675	-0.6950041600489892	0.487061	0.487061	chr6	24830748	0.3124166439098276	chr6:24830748:C:T
chr6:24830794	['G', 'C']	19959	8795.440675418378	1051.4722272979948	-0.0215790783812472	0.0121749967317798	-1.7724093777307008	0.0763419	0.0763419	chr6	24830794	1.1172370355154604	chr6:24830794:G:C
chr6:24831003	['A', 'G']	19959	24129.62687913409	3245.953664549741	-0.0007856437631552	0.0103749100823439	-0.075725356356796	0.939638	0.939638	chr6	24831003	0.027039428190085	chr6:24831003:A:G
chr6:24831006	['A', 'G']	19959	24135.6741015488	3244.1994595630194	-0.0010431474035865	0.0103787775057891	-0.1005077334979696	0.919942	0.919942	chr6	24831006	0.036239552952257	chr6:24831006:A:G
chr6:24831222	['A', 'C']	19959	2504.627443119174	318.03419218196905	-0.0019085562539191	0.0208876658922803	-0.0913724043539278	0.927198	0.927198	chr6	24831222	0.0328275138325326	chr6:24831222:A:C
chr6:24833649	['AT', 'A']	19959	3483.174516484618	434.0491096282378	-0.0083651712245366	0.0178616428615145	-0.4683315689040354	0.639553	0.639553	chr6	24833649	0.1941234595453341	chr6:24833649:AT:A
chr6:24834948	['A', 'T']	19959	3004.0	340.1660732039691	-0.0230672630731528	0.0190432666112956	-1.2113080987623377	0.225792	0.225792	chr6	24834948	0.6462914495563308	chr6:24834948:A:T
chr6:24835472	['A', 'G']	19959	3615.181130373785	505.3039163707055	0.0066510471689205	0.0175433319041937	0.3791210931448331	0.704602	0.704602	chr6	24835472	0.1520561284160152	chr6:24835472:A:G
chr6:24835933	['C', 'A']	19959	27407.746404770256	3718.56296770063	0.0019772533267765	0.0108963968432041	0.1814593718665604	0.856009	0.856009	chr6	24835933	0.0675216691665506	chr6:24835933:C:A
chr6:24836834	['T', 'A']	19959	2594.067441027468	334.4968556351469	-0.000234809784107	0.0207967191959687	-0.0112907128232325	0.990992	0.990992	chr6	24836834	0.0039298514379123	chr6:24836834:T:A
chr6:24836978	['T', 'C']	19959	15599.12623402656	2148.035726221344	0.0044769319416598	0.0103139752822532	0.4340646374597285	0.664246	0.664246	chr6	24836978	0.1776710521727215	chr6:24836978:T:C
chr6:24841092	['A', 'G']	19959	15680.499448676825	2162.234642744423	0.0050449751848167	0.0103088791532373	0.4893815428258753	0.624577	0.624577	chr6	24841092	0.2044140126722617	chr6:24841092:A:G
chr6:24841494	['G', 'A']	19959	3145.2606886872845	458.6265986844172	0.0147386752170619	0.0189530667663324	0.7776406530284176	0.43679	0.43679	chr6	24841494	0.3597273130563709	chr6:24841494:G:A
chr6:24843224	['G', 'A']	19959	3393.0	504.4603697004764	0.0139092051636675	0.0180524361549343	0.7704890932333067	0.441019	0.441019	chr6	24843224	0.3555426998350961	chr6:24843224:G:A
chr6:24843512	['C', 'T']	19959	3396.680731646204	501.0734705281624	0.0126353499691254	0.0180465222057599	0.700154291506238	0.483839	0.483839	chr6	24843512	0.3152991281152095	chr6:24843512:C:T
chr6:24844215	['T', 'C']	19959	26977.75829407637	3673.59600006691	0.0037443890040174	0.0107873130777233	0.3471104414082455	0.728512	0.728512	chr6	24844215	0.1375632901659737	chr6:24844215:T:C
chr6:24844371	['T', 'TC']	19959	22663.406494287432	3138.87973955033	0.0085962790502672	0.010211195283769	0.8418484625332007	0.399883	0.399883	chr6	24844371	0.3980670583899215	chr6:24844371:T:TC
chr6:24844658	['A', 'G']	19959	3157.2145901228378	466.3892651199706	0.016601336086165	0.0189104700076761	0.8778912464590394	0.380013	0.380013	chr6	24844658	0.4202015461945225	chr6:24844658:A:G
chr6:24845102	['G', 'A']	19959	9804.930028569996	1258.4459350580216	-0.0082331747069821	0.0117668044176059	-0.6996950416430318	0.484126	0.484126	chr6	24845102	0.3150415929358203	chr6:24845102:G:A
chr6:24845284	['C', 'T']	19959	1645.082423088486	204.1861595921287	-0.0182104455507498	0.025271267502136	-0.7205988203484707	0.471165	0.471165	chr6	24845284	0.3268269781348387	chr6:24845284:C:T
chr6:24845470	['A', 'C']	19959	2426.1215552660587	375.7321231985807	0.0242906374386523	0.021502263621025	1.1296781523458257	0.258625	0.258625	chr6	24845470	0.587329496326209	chr6:24845470:A:C
chr6:24845553	['A', 'G']	19959	6787.3400641346825	1044.08155828694	0.020690084478112	0.0135119389768316	1.5312446654464984	0.125725	0.125725	chr6	24845553	0.9005783557070353	chr6:24845553:A:G
chr6:24846035	['T', 'C']	19959	27566.905883532127	3746.8897748864497	0.0031627659857904	0.0109406586930269	0.2890836899798604	0.77252	0.77252	chr6	24846035	0.1120902681785953	chr6:24846035:T:C
chr6:24846484	['T', 'G']	19959	2213.3326819001804	269.1865673171636	-0.0171441033855427	0.0219660114905455	-0.7804832203116077	0.435116	0.435116	chr6	24846484	0.3613949466223587	chr6:24846484:T:G
chr6:24847206	['G', 'A']	19959	2886.144603667702	438.5267958693887	0.0195635640806497	0.0197063498697748	0.9927543258863932	0.320842	0.320842	chr6	24847206	0.4937087851063745	chr6:24847206:G:A
chr6:24847858	['A', 'G']	19959	921.0	147.26001051744274	0.0276334446154365	0.0337554965105919	0.8186354067334071	0.413004	0.413004	chr6	24847858	0.3840457421220126	chr6:24847858:A:G
chr6:24850487	['A', 'G']	19959	34655.736346327285	4609.730433986882	-0.0146952178269916	0.014988535580093	-0.9804305262823038	0.326886	0.326886	chr6	24850487	0.4856036791533284	chr6:24850487:A:G
chr6:24850524	['C', 'T']	19959	592.0	33.71737668631879	-0.0639198354127242	0.0416387429221006	-1.5351048309097113	0.124774	0.124774	chr6	24850524	0.9038759020967606	chr6:24850524:C:T
chr6:24851559	['T', 'C']	19959	6403.641679611164	943.1337228934676	0.0179316647265714	0.0139120408250312	1.2889312899591183	0.197437	0.197437	chr6	24851559	0.7045714565799163	chr6:24851559:T:C
chr6:24852068	['T', 'A']	19959	1592.5585404971932	234.0082593341378	0.0183084772393423	0.0261373732608426	0.7004712010128024	0.483641	0.483641	chr6	24852068	0.315476889533776	chr6:24852068:T:A
chr6:24852103	['T', 'C']	19959	30403.093109496363	4003.998551106273	-0.0146887490554474	0.0117771555185988	-1.2472238336541128	0.21233	0.21233	chr6	24852103	0.6729886402475905	chr6:24852103:T:C
chr6:24852734	['T', 'C']	19959	6509.30453520421	927.2347153193432	0.0037212206903596	0.0136765469096687	0.2720877363955771	0.785557	0.785557	chr6	24852734	0.1048222970818775	chr6:24852734:T:C
chr6:24853199	['ACAAAATCAATCCAAC', 'A']	19959	1160.0	137.07917550963677	-0.0187609666245669	0.0301317557388708	-0.6226310470307166	0.533534	0.533534	chr6	24853199	0.2728378994974587	chr6:24853199:ACAAAATCAATCCAAC:A
chr6:24853434	['G', 'A']	19959	21337.27622149837	2987.9154382025185	0.0104511565159902	0.010139437733727	1.0307432019850926	0.302674	0.302674	chr6	24853434	0.5190248837725249	chr6:24853434:G:A
chr6:24853672	['C', 'T']	19959	4765.955149085443	583.0210399357439	-0.0183408947089407	0.0155616481824071	-1.178595897681039	0.238573	0.238573	chr6	24853672	0.6223787082537588	chr6:24853672:C:T
chr6:24854411	['C', 'A']	19959	10425.044645988875	1332.690273031749	-0.0100108181161378	0.0114637876045742	-0.8732557215333767	0.382534	0.382534	chr6	24854411	0.4173299582720463	chr6:24854411:C:A
chr6:24854566	['T', 'C']	19959	4154.208137087884	586.5164148354089	0.0041343346706993	0.0165091075251077	0.2504275088409056	0.802259	0.802259	chr6	24854566	0.0956854021496751	chr6:24854566:T:C
chr6:24854996	['T', 'C']	19959	19394.82345840457	2637.741545519424	0.0008145299213059	0.0100860201606135	0.0807583078692135	0.935635	0.935635	chr6	24854996	0.0288935405796882	chr6:24854996:T:C
chr6:24855513	['T', 'C']	19959	4195.210191401944	547.8890735690985	-0.0076489489902852	0.0163872124398389	-0.4667632776694769	0.640674	0.640674	chr6	24855513	0.1933629003028903	chr6:24855513:T:C
chr6:24855523	['G', 'A']	19959	8327.668955149085	1091.0572871806935	-0.007521047445263	0.0124286120765546	-0.6051397693432546	0.545093	0.545093	chr6	24855523	0.2635293950790602	chr6:24855523:G:A
chr6:24856095	['T', 'G']	19959	32226.84395670476	4392.625664378573	0.0063144224878486	0.0128532812351869	0.4912693009908103	0.623241	0.623241	chr6	24856095	0.2053439842699309	chr6:24856095:T:G
chr6:24856744	['A', 'G']	19959	34178.71244613689	4595.24122512922	-0.0060006822651401	0.0143957625451658	-0.4168367077682286	0.676802	0.676802	chr6	24856744	0.1695383665948005	chr6:24856744:A:G
chr6:24856947	['C', 'CTG']	19959	20016.01142570785	2724.99704685216	0.001688439722676	0.0100887210605741	0.1673591441906708	0.867089	0.867089	chr6	24856947	0.061936323256032	chr6:24856947:C:CTG
chr6:24857900	['T', 'C']	19959	2096.0	293.2827676456801	0.0027233572591415	0.0226396138274832	0.1202916834135891	0.904253	0.904253	chr6	24857900	0.0437100417244466	chr6:24857900:T:C
chr6:24858309	['A', 'C']	19959	8637.29825616356	1137.304659434774	-0.0059346302369272	0.0122795410470666	-0.4832941405692785	0.628892	0.628892	chr6	24858309	0.2014239298031002	chr6:24858309:A:C
chr6:24858783	['C', 'G']	19959	8636.163475994788	1142.7437128561055	-0.005176564032123	0.0122804185558954	-0.4215299347136584	0.673373	0.673373	chr6	24858783	0.171744301351693	chr6:24858783:C:G
chr6:24859293	['T', 'C']	19959	34003.70367772321	4582.023582858797	-0.0039269323438489	0.0142560212660944	-0.2754578062526081	0.782967	0.782967	chr6	24859293	0.1062565419266296	chr6:24859293:T:C
chr6:24859473	['A', 'G']	19959	2069.207345793456	287.91905125702795	0.0021004848381166	0.0227601889302516	0.0922876714491947	0.92647	0.92647	chr6	24859473	0.0331686389952703	chr6:24859473:A:G
chr6:24860416	['C', 'T']	19959	1050.0	141.2824256487709	-0.0035885816682359	0.0315927260745923	-0.1135888577567842	0.909565	0.909565	chr6	24860416	0.041166259621241	chr6:24860416:C:T
chr6:24861256	['G', 'A']	19959	3511.1759194308047	424.1279928559101	-0.0113337522506714	0.0178295950711594	-0.6356707600726464	0.524998	0.524998	chr6	24861256	0.2798423510523636	chr6:24861256:G:A
chr6:24861545	['G', 'T']	19959	4879.488951245177	581.9593007509875	-0.021647953913852	0.0154083965493603	-1.4049452741239843	0.160053	0.160053	chr6	24861545	0.7957361811185046	chr6:24861545:G:T
chr6:24861658	['A', 'T']	19959	32181.06179212188	4390.758990462416	0.0070503494702197	0.0128218578788128	0.549869569360145	0.582415	0.582415	chr6	24861658	0.2347674483699179	chr6:24861658:A:T
chr6:24861878	['A', 'T']	19959	17078.56704750451	2384.2249600781515	0.0059031559357118	0.0102130115601771	0.5780034518642428	0.563268	0.563268	chr6	24861878	0.2492849209076972	chr6:24861878:A:T
chr6:24861907	['A', 'T']	19959	6661.0	989.5728376403708	0.0199909072749243	0.0135139273182732	1.4792818404382788	0.139081	0.139081	chr6	24861907	0.8567321953764654	chr6:24861907:A:T
chr6:24862847	['G', 'A']	19959	16942.852807971	2378.285664817432	0.006760599878028	0.010229330122948	0.6609034801664646	0.508682	0.508682	chr6	24862847	0.2935536298523929	chr6:24862847:G:A
chr6:24863641	['A', 'C']	19959	3439.6893510398395	425.86065051257	-0.007008634233804	0.0180006589334477	-0.3893543152901469	0.697018	0.697018	chr6	24863641	0.1567560064073919	chr6:24863641:A:C
chr6:24863773	['C', 'T']	19959	6816.341517186091	1023.9185909915622	0.0221949760003041	0.0134002161560319	1.6563147744682698	0.0976738	0.0976738	chr6	24863773	1.0102219157221148	chr6:24863773:C:T
chr6:24864026	['G', 'C']	19959	17891.0	2456.224439052437	0.0030588137983336	0.0101559179291444	0.3011853600702903	0.763276	0.763276	chr6	24864026	0.1173183931030516	chr6:24864026:G:C
chr6:24865096	['T', 'C']	19959	1840.0921936065736	303.8256685870068	0.0372378583539923	0.0242011911294514	1.5386787433233386	0.123899	0.123899	chr6	24865096	0.9069321988397114	chr6:24865096:T:C
chr6:24865108	['C', 'A']	19959	4760.238500851789	587.4204871286971	-0.017086517795549	0.0155614781328015	-1.098000951434869	0.272217	0.272217	chr6	24865108	0.5650847565182369	chr6:24865108:C:A
chr6:24866241	['G', 'A']	19959	4818.482838101919	599.932251685971	-0.0155874345251605	0.0154836993914174	-1.0066996349593675	0.314091	0.314091	chr6	24866241	0.5029445077477418	chr6:24866241:G:A
chr6:24866267	['A', 'G']	19959	446.0446960966077	58.64553969702841	-0.0076746829409879	0.0478963808839303	-0.1602351325789403	0.872697	0.872697	chr6	24866267	0.0591365169697801	chr6:24866267:A:G
chr6:24866817	['A', 'G']	19959	4294.645520144318	537.044320670851	-0.0131384667971154	0.0162298278748206	-0.8095259480538773	0.418222	0.418222	chr6	24866817	0.3785931254463783	chr6:24866817:A:G
chr6:24867294	['C', 'T']	19959	5101.766837041492	769.7154676799943	0.0224089017954529	0.015097110889717	1.4843172285841837	0.137741	0.137741	chr6	24867294	0.8609367683602427	chr6:24867294:C:T
chr6:24867821	['T', 'C']	19959	1072.161154539988	157.37346142840798	0.0054413478377381	0.0313271226321437	0.1736944660265391	0.862107	0.862107	chr6	24867821	0.0644388285770577	chr6:24867821:T:C
chr6:24867852	['T', 'G']	19959	17866.161144804773	2450.6658647752365	0.002814914947855	0.0101570130513418	0.27714003453832	0.781675	0.781675	chr6	24867852	0.1069737776881028	chr6:24867852:T:G
chr6:24867858	['G', 'A']	19959	1358.136092599088	238.71317787775	0.0382933336938254	0.0279610614408652	1.369523606062378	0.170851	0.170851	chr6	24867858	0.7673824749090525	chr6:24867858:G:A
chr6:24868021	['C', 'G']	19959	17854.683704149127	2454.535117357484	0.0034735843270267	0.0101552606257336	0.3420477775060376	0.732319	0.732319	chr6	24868021	0.1352996979564009	chr6:24868021:C:G
chr6:24868040	['C', 'A']	19959	17848.894277983767	2450.740587630069	0.0031227222676198	0.0101538214759056	0.3075415768368449	0.758434	0.758434	chr6	24868040	0.120082206153369	chr6:24868040:C:A
chr6:24868389	['G', 'A']	19959	1651.0	266.57794748096785	0.0228165642060864	0.0254387695717078	0.8969209042037265	0.369772	0.369772	chr6	24868389	0.4320659777249333	chr6:24868389:G:A
chr6:24868521	['C', 'A']	19959	4765.0	590.8041527643875	-0.0163455821746216	0.0155564165621589	-1.0507292672004145	0.293396	0.293396	chr6	24868521	0.5325458113849291	chr6:24868521:C:A
chr6:24868609	['C', 'T']	19959	22058.10517085881	2953.62422854281	-0.0031575919654398	0.0101549652021581	-0.3109406977356062	0.755849	0.755849	chr6	24868609	0.121564957166534	chr6:24868609:C:T
chr6:24868629	['G', 'T']	19959	22056.6305818674	2952.026722528684	-0.0033407290754504	0.0101557689335345	-0.328948905524944	0.742198	0.742198	chr6	24868629	0.129480220278443	chr6:24868629:G:T
chr6:24868723	['C', 'T']	19959	22061.21065290374	2953.975036921053	-0.0031515614477767	0.0101558954492004	-0.3103184218014839	0.756322	0.756322	chr6	24868723	0.1212932666015915	chr6:24868723:C:T
chr6:24868877	['G', 'A']	19959	1796.1799869719898	285.0615266444544	0.018575352526215	0.0243953507744768	0.7614300240211804	0.446409	0.446409	chr6	24868877	0.3502670582216068	chr6:24868877:G:A
chr6:24869506	['C', 'T']	19959	22073.63569388062	2960.718362084985	-0.0025034216912776	0.0101559985488092	-0.2464968539771169	0.8053	0.8053	chr6	24869506	0.0940423009075729	chr6:24869506:C:T
chr6:24869843	['G', 'C']	19959	4810.241006112838	597.6774059499332	-0.0157058209299773	0.015498042846539	-1.013406730481759	0.310878	0.310878	chr6	24869843	0.5074100107218975	chr6:24869843:G:C
chr6:24870766	['G', 'A']	19959	4864.243711794769	611.7586194349353	-0.0146489912530947	0.0154371837074493	-0.9489419528009978	0.342662	0.342662	chr6	24870766	0.4651340546169703	chr6:24870766:G:A
chr6:24870804	['G', 'A']	19959	7724.545723750252	1010.8183053593468	-0.007202745513094	0.0128462399245832	-0.5606890074745146	0.575016	0.575016	chr6	24870804	0.2403200707624834	chr6:24870804:G:A
chr6:24871129	['T', 'C']	19959	8342.41797775328	1125.3406503059496	-0.0029899079978246	0.0124556564120757	-0.240044193489947	0.810298	0.810298	chr6	24871129	0.0913552330292506	chr6:24871129:T:C
chr6:24871786	['G', 'A']	19959	6599.992032471437	871.6789042151664	-0.0092629494744013	0.0135364950632923	-0.6842945261007964	0.493797	0.493797	chr6	24871786	0.3064515528961956	chr6:24871786:G:A
chr6:24872215	['T', 'C']	19959	6412.285091455775	852.8457982729667	-0.0076133860872125	0.0137040461089395	-0.5555575358321455	0.57852	0.57852	chr6	24872215	0.2376816224693681	chr6:24872215:T:C
chr6:24872457	['G', 'A']	19959	2933.1469586130875	334.5484185725616	-0.0181372513182306	0.0192898213622273	-0.9402498331968132	0.347101	0.347101	chr6	24872457	0.4595441351218571	chr6:24872457:G:A
chr6:24872711	['G', 'A']	19959	6458.617971334068	864.7932085990827	-0.0064532297304452	0.0136616632249199	-0.4723604750169861	0.636675	0.636675	chr6	24872711	0.1960822030263892	chr6:24872711:G:A
chr6:24873086	['C', 'T']	19959	3391.509771497294	469.944354353132	0.0088529873606288	0.0180899810397158	0.4893862155627708	0.624574	0.624574	chr6	24873086	0.2044160987026067	chr6:24873086:C:T
chr6:24873223	['G', 'T']	19959	6447.646089091547	855.6270778459865	-0.0080707667575179	0.0136707993999391	-0.5903653854765752	0.554952	0.554952	chr6	24873223	0.2557445791055	chr6:24873223:G:T
chr6:24873498	['G', 'T']	19959	1785.0	278.5598466575926	0.0160083484440545	0.0244276029355374	0.6553384908989788	0.512257	0.512257	chr6	24873498	0.2905120982452603	chr6:24873498:G:T
chr6:24874094	['A', 'G']	19959	7460.849984953352	999.492926022967	-0.0047816122345239	0.0129522012278679	-0.3691737142128306	0.712002	0.712002	chr6	24874094	0.147518786436537	chr6:24874094:A:G
chr6:24874252	['G', 'C']	19959	5611.53037593985	711.5017387285816	-0.0125508062891027	0.0144892895757411	-0.8662126754727909	0.386384	0.386384	chr6	24874252	0.4129808658372381	chr6:24874252:G:C
chr6:24874442	['C', 'T']	19959	1784.2681900180396	277.0581934221464	0.0153618167305715	0.024433777738861	0.6287123053484736	0.529545	0.529545	chr6	24874442	0.2760971282452914	chr6:24874442:C:T
chr6:24875111	['G', 'A']	19959	6552.0	880.3813800931791	-0.0071655415340544	0.0135999955081185	-0.5268782279947803	0.598284	0.598284	chr6	24875111	0.2230926114060311	chr6:24875111:G:A
chr6:24875552	['C', 'T']	19959	14811.194566960708	2042.6108953988787	-0.0004131506561242	0.0105110245201745	-0.0393064115996707	0.968646	0.968646	chr6	24875552	0.0138349106025049	chr6:24875552:C:T
chr6:24875602	['A', 'G']	19959	6561.643780695599	876.2480544246996	-0.0088543589113947	0.013579971166165	-0.6520160317759478	0.514398	0.514398	chr6	24875602	0.2887007286348692	chr6:24875602:A:G
chr6:24876032	['T', 'C']	19959	2952.887686062246	335.96338032922944	-0.0187137980386597	0.019225657731614	-0.9733762194199184	0.330378	0.330378	chr6	24876032	0.4809888802279055	chr6:24876032:T:C
chr6:24876062	['A', 'G']	19959	21739.71374868428	2986.8840277630325	-0.0041093349763456	0.0101954334817775	-0.4030564255742823	0.686911	0.686911	chr6	24876062	0.1630995288979146	chr6:24876062:A:G
chr6:24877433	['T', 'C']	19959	35455.77643050406	4835.410470931541	0.0006620714968287	0.0161510867240496	0.0409923807692071	0.967302	0.967302	chr6	24877433	0.0144379142755891	chr6:24877433:T:C
chr6:24877990	['T', 'C']	19959	33008.615284389874	4536.830032942317	0.0065213864599845	0.013380108177234	0.4873941506004071	0.625984	0.625984	chr6	24877990	0.2034367671098792	chr6:24877990:T:C
chr6:24879201	['A', 'G']	19959	6712.33402468118	878.2825322304578	-0.0105822954606681	0.0131992092381793	-0.8017370790712487	0.422715	0.422715	chr6	24879201	0.3739523410007765	chr6:24879201:A:G
chr6:24879765	['A', 'T']	19959	34698.73850085179	4713.645414880672	-0.0028021794293678	0.0150683952623979	-0.1859640247399475	0.852475	0.852475	chr6	24879765	0.069318348430772	chr6:24879765:A:T
chr6:24879824	['T', 'C']	19959	29002.265460559283	4010.348800473212	0.0030564042805088	0.0113813768768517	0.2685443346248548	0.788283	0.788283	chr6	24879824	0.1033178392696698	chr6:24879824:T:C
chr6:24879862	['C', 'T']	19959	6488.975345760673	860.9582918264423	-0.0103728837241016	0.0136485850703214	-0.7599970012025062	0.447265	0.447265	chr6	24879862	0.349435085510752	chr6:24879862:C:T
chr6:24880586	['A', 'G']	19959	35457.7765307145	4837.487400234534	0.0011254112612511	0.0161625172826891	0.0696309393869281	0.944488	0.944488	chr6	24880586	0.0248035555472188	chr6:24880586:A:G
chr6:24881270	['C', 'T']	19959	3576.537582681901	501.58877927922896	0.0120010208978994	0.0176227798462696	0.6809947694171439	0.495883	0.495883	chr6	24881270	0.3046207800588478	chr6:24881270:C:T
chr6:24881650	['C', 'T']	19959	7563.51581057379	1105.5051301468768	0.0161974219348956	0.0128436845624071	1.261119568624777	0.207281	0.207281	chr6	24881650	0.6834405048204065	chr6:24881650:C:T
chr6:24881894	['C', 'T']	19959	7532.754822869168	1095.926803752741	0.0157482869961869	0.0128637112414972	1.2242413328887791	0.220876	0.220876	chr6	24881894	0.6558514712440985	chr6:24881894:C:T
chr6:24883318	['C', 'T']	19959	2573.386800962117	296.5202286384704	-0.0187483337576733	0.0204872344330412	-0.915122722832542	0.360138	0.360138	chr6	24883318	0.4435310515817451	chr6:24883318:C:T
chr6:24883921	['C', 'G']	19959	29285.40183403488	4043.411706360524	0.0023599272312549	0.0115562844633959	0.2042115905618176	0.83819	0.83819	chr6	24883921	0.0766575248082179	chr6:24883921:C:G
chr6:24884057	['T', 'C']	19959	7854.747297365906	1154.2555055405182	0.0139062658741092	0.0127765482141037	1.0884211949169844	0.276422	0.276422	chr6	24884057	0.5584273950953114	chr6:24884057:T:C
chr6:24884387	['C', 'T']	19959	2571.257653956005	296.8270697538537	-0.0185928109991532	0.0204936140788452	-0.9072490058425516	0.364286	0.364286	chr6	24884387	0.4385575189573122	chr6:24884387:C:T
chr6:24885072	['T', 'C']	19959	10706.509952369017	1378.723108993069	-0.0132855748134879	0.0113823103204894	-1.1672124937212798	0.243139	0.243139	chr6	24885072	0.6141453738332675	chr6:24885072:T:C
chr6:24885151	['C', 'T']	19959	13923.883370088211	1898.1978268012392	-0.0021058545526894	0.0106384007463571	-0.1979484137604549	0.843087	0.843087	chr6	24885151	0.0741276072609383	chr6:24885151:C:T
chr6:24885472	['C', 'T']	19959	8911.44648762401	1102.2737366367692	-0.0185562028252484	0.0120752634505027	-1.536712047841568	0.12438	0.12438	chr6	24885472	0.9052494475224956	chr6:24885472:C:T
chr6:24886284	['G', 'A']	19959	10698.536025653872	1383.621764449828	-0.0126589268995089	0.0113852097329475	-1.1118747213655074	0.266205	0.266205	chr6	24886284	0.5747837916411462	chr6:24886284:G:A
chr6:24886308	['A', 'G']	19959	4675.937108494112	762.2508529606667	0.0328245642840535	0.015647618926189	2.097735408747455	0.0359411	0.0359411	chr6	24886308	1.4444086351675154	chr6:24886308:A:G
chr6:24886653	['C', 'T']	19959	13904.089897775106	1901.0448998899087	-0.0015208646236183	0.0106391127387965	-0.1429503249901964	0.886331	0.886331	chr6	24886653	0.0524040606996316	chr6:24886653:C:T
chr6:24886665	['C', 'T']	19959	10697.143823603108	1381.6881662471244	-0.0128034447081387	0.0113858149151624	-1.124508417143545	0.260811	0.260811	chr6	24886665	0.58367409569105	chr6:24886665:C:T
chr6:24887228	['T', 'C']	19959	8908.124248195669	1102.357988915795	-0.0185144493082982	0.0120784610574749	-1.5328483670392945	0.125329	0.125329	chr6	24887228	0.901948425552288	chr6:24887228:T:C
chr6:24887257	['G', 'A']	19959	13905.696713097504	1897.0066435991005	-0.0019014401940206	0.0106393648761068	-0.178717453171553	0.858161	0.858161	chr6	24887257	0.0664312263095914	chr6:24887257:G:A
chr6:24887295	['G', 'A']	19959	4387.140363377282	730.9355721730386	0.0385776023533877	0.0162456141778583	2.37464720822722	0.0175751	0.0175751	chr6	24887295	1.7551021952228103	chr6:24887295:G:A
chr6:24887607	['T', 'C']	19959	617.0	101.0455444405153	0.0453862575898427	0.0410991925785441	1.1043102003307166	0.269472	0.269472	chr6	24887607	0.5694863543259925	chr6:24887607:T:C
chr6:24887996	['G', 'A']	19959	10696.215456322356	1381.0646923032798	-0.0129238070497955	0.0113847997044072	-1.1351808890228017	0.256313	0.256313	chr6	24887996	0.5912293661720327	chr6:24887996:G:A
chr6:24888015	['AC', 'A']	19959	10696.67966322542	1381.396090131907	-0.0128677050278725	0.0113846834403736	-1.1302646310076223	0.258378	0.258378	chr6	24888015	0.5877444677874638	chr6:24888015:AC:A
chr6:24888323	['C', 'T']	19959	2570.1287704178776	296.5514087175672	-0.0186930702407078	0.0204965683298104	-0.9120097540191832	0.361775	0.361775	chr6	24888323	0.4415614478056163	chr6:24888323:C:T
chr6:24888614	['T', 'C']	19959	11751.17753169314	1546.5779512387817	-0.0086325909303636	0.0110809362400552	-0.7790488766787299	0.43596	0.43596	chr6	24888614	0.3605533560896605	chr6:24888614:T:C
chr6:24888727	['A', 'C']	19959	9968.498346361996	1264.3460125925544	-0.0134784539901584	0.011637553063204	-1.1581862541856027	0.246802	0.246802	chr6	24888727	0.6076513252488267	chr6:24888727:A:C
chr6:24889502	['T', 'C']	19959	617.0	101.0455444405153	0.0453862575898427	0.0410991925785441	1.1043102003307166	0.269472	0.269472	chr6	24889502	0.5694863543259925	chr6:24889502:T:C
chr6:24889981	['T', 'C']	19959	4695.941117514408	767.6950624990151	0.03298719363717	0.0156313989414864	2.110316150246821	0.0348436	0.0348436	chr6	24889981	1.4578769805482827	chr6:24889981:T:C
chr6:24890418	['T', 'C']	19959	2604.521974442496	299.00572846654114	-0.0191259093661709	0.0203621094187697	-0.9392891950841142	0.347594	0.347594	chr6	24890418	0.4589277287405777	chr6:24890418:T:C
chr6:24890819	['G', 'A']	19959	5868.92297146337	822.2959653379096	-0.0016917153985744	0.014370635769294	-0.1177202891878411	0.90629	0.90629	chr6	24890819	0.0427328119840834	chr6:24890819:G:A
chr6:24891528	['C', 'T']	19959	3053.152971239603	404.6686360373996	0.005307939273329	0.0189189466771153	0.2805620928013743	0.779049	0.779049	chr6	24891528	0.1084352255618906	chr6:24891528:C:T
chr6:24891718	['G', 'T']	19959	35721.0	4852.342781683756	-0.0033632167170333	0.0165938094024204	-0.2026790012751847	0.839388	0.839388	chr6	24891718	0.0760372438105366	chr6:24891718:G:T
chr6:24891740	['TAACTCCTGTAATCACACC', 'T']	19959	4666.467605351506	759.0902167236167	0.0319323817664137	0.0156668521146705	2.0382130074817084	0.0415418	0.0415418	chr6	24891740	1.381514689478073	chr6:24891740:TAACTCCTGTAATCACACC:T
chr6:24893550	['G', 'A']	19959	2507.0	286.6063465036406	-0.0184289915557951	0.0207021659130329	-0.890196302802947	0.373371	0.373371	chr6	24893550	0.4278594170486334	chr6:24893550:G:A
chr6:24893584	['T', 'G']	19959	4676.702946482261	765.0432964104879	0.0328085666761077	0.01565737405944	2.0954067107010808	0.0361474	0.0361474	chr6	24893584	1.4419229350571718	chr6:24893584:T:G
chr6:24893949	['C', 'T']	19959	29944.500901984367	4164.087008641878	0.0077701798809692	0.011719717822998	0.6630005942396974	0.507338	0.507338	chr6	24893949	0.2947026074790749	chr6:24893949:C:T
chr6:24893986	['A', 'T']	19959	2507.0	286.6063465036406	-0.0184289915557951	0.0207021659130329	-0.890196302802947	0.373371	0.373371	chr6	24893986	0.4278594170486334	chr6:24893986:A:T
chr6:24894191	['G', 'A']	19959	20265.03066593176	2772.167968735524	-0.0041252929725226	0.0100808081872558	-0.4092224448569355	0.682381	0.682381	chr6	24894191	0.1659730740299127	chr6:24894191:G:A
chr6:24894359	['G', 'A']	19959	29935.99974946134	4163.303864946479	0.0077216115077997	0.011719979429139	0.6588417287321946	0.510005	0.510005	chr6	24894359	0.2924255661338967	chr6:24894359:G:A
chr6:24894862	['C', 'T']	19959	2071.0	301.82471552041085	0.0090449269665725	0.0226960216024244	0.3985247778230163	0.690248	0.690248	chr6	24894862	0.1609948430591768	chr6:24894862:C:T
chr6:24895353	['G', 'A']	19959	2072.5191941465373	301.13292262836853	0.008534700471551	0.022680355667477	0.3763036434119769	0.706695	0.706695	chr6	24895353	0.1507679813895243	chr6:24895353:G:A
chr6:24895509	['T', 'C']	19959	6787.0	943.7175446477692	0.006163829929127	0.0133923018804345	0.4602517165575598	0.645341	0.645341	chr6	24895509	0.1902107422877058	chr6:24895509:T:C
chr6:24895659	['T', 'C']	19959	37679.0	5108.013130097928	-0.0006455099235387	0.0222598066562167	-0.0289989007320738	0.976866	0.976866	chr6	24895659	0.0101650058327379	chr6:24895659:T:C
chr6:24895775	['G', 'A']	19959	2073.207746655309	298.83531030679126	0.0076257475187727	0.0226756541213001	0.3362966941540008	0.736651	0.736651	chr6	24895775	0.132738217259756	chr6:24895775:G:A
chr6:24895794	['T', 'C']	19959	2075.039651110332	300.6231713305293	0.008217125456124	0.0226713632737805	0.362445140898391	0.717023	0.717023	chr6	24895794	0.1444669132124275	chr6:24895794:T:C
chr6:24895958	['T', 'C']	19959	21325.06844373184	2939.4788748671454	-0.0004925301547573	0.0101158401410838	-0.0486890013966315	0.961168	0.961168	chr6	24895958	0.0172006965185334	chr6:24895958:T:C
chr6:24896205	['CCA', 'C']	19959	6764.35565021298	942.021043015159	0.0062816480896987	0.0134132717794357	0.4683158734865396	0.639564	0.639564	chr6	24896205	0.1941159899560768	chr6:24896205:CCA:C
chr6:24896335	['A', 'G']	19959	687.06884802325	110.01118246046208	0.0365220556989153	0.0388391239375477	0.9403419026042348	0.347054	0.347054	chr6	24896335	0.459602945735281	chr6:24896335:A:G
chr6:24897619	['C', 'T']	19959	13807.383574685571	1890.7898507057728	-0.0005768082885698	0.010657430203442	-0.0541226428471959	0.956838	0.956838	chr6	24897619	0.0191615853805358	chr6:24897619:C:T
chr6:24897967	['A', 'T']	19959	10091.257570431384	1437.8143774572	0.0036025015251263	0.0117084681358113	0.3076834205243126	0.758326	0.758326	chr6	24897967	0.1201440535176519	chr6:24897967:A:T
chr6:24898628	['T', 'C']	19959	2657.1331295721016	426.9668213604013	0.012261631305054	0.020180777713881	0.6075896320199807	0.543467	0.543467	chr6	24898628	0.264826821684428	chr6:24898628:T:C
chr6:24898785	['C', 'T']	19959	1861.1865009771009	289.69165316175	0.0088539072678288	0.0239125243115199	0.3702623425483973	0.711191	0.711191	chr6	24898785	0.1480137479251721	chr6:24898785:C:T
chr6:24898841	['G', 'A']	19959	16527.108582314013	2198.960624229067	-0.005390123873564	0.0102416744144147	-0.5262932266209991	0.59869	0.59869	chr6	24898841	0.2227979958731713	chr6:24898841:G:A
chr6:24898851	['A', 'G']	19959	37396.87368473795	5060.39181667349	-0.0037928353812174	0.0210729494281434	-0.1799859765312192	0.857165	0.857165	chr6	24898851	0.0669355705014105	chr6:24898851:A:G
chr6:24899340	['C', 'A']	19959	25208.789085989178	3398.865851515647	-0.0067609316795774	0.010473380218901	-0.6455348262231663	0.518588	0.518588	chr6	24899340	0.2851775369189218	chr6:24899340:C:A
chr6:24900240	['C', 'A']	19959	2076.3120865905	298.0104557528309	0.0072584199523215	0.0226617955645262	0.3202932411800382	0.748749	0.748749	chr6	24900240	0.1256637446290388	chr6:24900240:C:A
chr6:24900720	['C', 'T']	19959	19382.769034133624	2657.990133019301	-0.0001126240693609	0.0100715053070244	-0.0111824465090049	0.991078	0.991078	chr6	24900720	0.0038921642467766	chr6:24900720:C:T
chr6:24900741	['G', 'C']	19959	1096.2196943122026	196.6975279889648	0.0436880893811866	0.0311728985973296	1.4014766462855996	0.161087	0.161087	chr6	24900741	0.7929395064837781	chr6:24900741:G:C
chr6:24900753	['G', 'A']	19959	8602.862053414843	1221.227094651502	0.0064433855315546	0.0122112636735858	0.5276591926757167	0.597742	0.597742	chr6	24900753	0.2234862276406359	chr6:24900753:G:A
chr6:24901122	['C', 'T']	19959	32664.54632924079	4426.520955025258	-0.0060239732838063	0.0132458226170827	-0.4547828744163767	0.64927	0.64927	chr6	24901122	0.1875746635610279	chr6:24901122:C:T
chr6:24901430	['A', 'G']	19959	7495.12657847264	1020.5535030278568	0.0030134961049616	0.0128835568331678	0.2339024963357632	0.815063	0.815063	chr6	24901430	0.0888088213276054	chr6:24901430:A:G
chr6:24901885	['A', 'G']	19959	31615.16801122413	4264.5191791883135	-0.0049827844757152	0.012558551386013	-0.3967642702218662	0.691546	0.691546	chr6	24901885	0.1601789263547815	chr6:24901885:A:G
chr6:24902491	['A', 'G']	19959	2075.2079470862354	298.8519940781056	0.0083525981725546	0.0226659287832487	0.3685089745242493	0.712498	0.712498	chr6	24902491	0.1472163503933931	chr6:24902491:A:G
chr6:24902919	['G', 'C']	19959	5480.274576610883	857.1590783153897	0.0257619503217774	0.0146278348082196	1.7611595058006264	0.0782267	0.0782267	chr6	24902919	1.1066449901172513	chr6:24902919:G:C
chr6:24904333	['C', 'T']	19959	2075.2079470862354	298.1955805875409	0.0079638308939768	0.0226888404786252	0.3510021105520756	0.72559	0.72559	chr6	24904333	0.1393087113045569	chr6:24904333:C:T
chr6:24904448	['C', 'T']	19959	33166.0	4460.972374567653	-0.0100297491288356	0.0136847504454635	-0.7329142879737712	0.463619	0.463619	chr6	24904448	0.3338387741189879	chr6:24904448:C:T
chr6:24904755	['T', 'C']	19959	2074.7276463512426	298.76937831341644	0.0082679734616248	0.022693737205148	0.3643284218409527	0.715617	0.715617	chr6	24904755	0.1453193510022368	chr6:24904755:T:C
chr6:24905608	['C', 'A']	19959	2070.311184606134	301.364288260851	0.0098969920083267	0.0227114555440659	0.4357709257834289	0.663008	0.663008	chr6	24905608	0.1784812312711032	chr6:24905608:C:A
chr6:24905681	['T', 'C']	19959	2071.0	300.91307909058685	0.0096033645345491	0.0227067808717524	0.422929370252383	0.672351	0.672351	chr6	24905681	0.1724039448533851	chr6:24905681:T:C
chr6:24908417	['G', 'A']	19959	33133.0	4472.367168037616	-0.0073373616765977	0.0136281355869118	-0.5383980537766596	0.590308	0.590308	chr6	24908417	0.2289213310727024	chr6:24908417:G:A
chr6:24909024	['A', 'T']	19959	2066.0	308.3947078990577	0.0139067717972765	0.0227302880087151	0.6118167878886736	0.540666	0.540666	chr6	24909024	0.2670709403497652	chr6:24909024:A:T
chr6:24909295	['A', 'G']	19959	2066.9320300751883	308.320668367444	0.0139367982550601	0.0227308526941488	0.6131225450529456	0.539802	0.539802	chr6	24909295	0.2677655106884412	chr6:24909295:A:G
chr6:24909501	['T', 'C']	19959	18369.646274195165	2522.508152066991	0.0002242695042743	0.0101711255312863	0.02204962504735	0.982409	0.982409	chr6	24909501	0.0077076675461147	chr6:24909501:T:C
chr6:24910370	['G', 'A']	19959	10690.606885147325	1575.2703807975372	0.009373948699329	0.011460897983711	0.8179070010615114	0.41342	0.41342	chr6	24910370	0.3836085173566835	chr6:24910370:G:A
chr6:24912898	['T', 'C']	19959	16352.915952488347	2206.0695589624693	-0.0055528072347205	0.0102623843548698	-0.5410835379680159	0.588456	0.588456	chr6	24912898	0.2302860046499312	chr6:24912898:T:C
chr6:24913561	['G', 'T']	19959	15360.84810063145	2082.197785453146	-0.0040284467214546	0.0103722938412139	-0.388385325669015	0.697735	0.697735	chr6	24913561	0.1563094912596136	chr6:24913561:G:T
chr6:24913774	['T', 'C']	19959	8775.758757203708	1149.636084063732	-0.0026169946149122	0.0122300791941051	-0.2139801855227269	0.830565	0.830565	chr6	24913774	0.0806263740052551	chr6:24913774:T:C
chr6:24913936	['C', 'A']	19959	16233.626697399408	2183.9440813919728	-0.0059587290545156	0.0102761340044339	-0.5798609722240445	0.562015	0.562015	chr6	24913936	0.2502520930958963	chr6:24913936:C:A
chr6:24914822	['A', 'T']	19959	27496.64359462711	3611.497008146264	-0.0156623583177636	0.0109767467043062	-1.4268670617696957	0.153634	0.153634	chr6	24914822	0.8135126620495156	chr6:24914822:A:T
chr6:24915430	['C', 'T']	19959	5479.295235223157	812.0310373801099	0.0178760311752861	0.0146815144554217	1.2175876834480586	0.223395	0.223395	chr6	24915430	0.6509265514384498	chr6:24915430:C:T
chr6:24917101	['A', 'G']	19959	16286.89610584874	2200.132037391335	-0.0055064248323279	0.0102708718941317	-0.5361204860781126	0.591881	0.591881	chr6	24917101	0.2277656011121084	chr6:24917101:A:G
chr6:24917733	['G', 'A']	19959	26007.212127286395	3496.5765399850848	-0.0073387951689207	0.0105982367688183	-0.6924543515118162	0.48866	0.48866	chr6	24917733	0.3109932093455816	chr6:24917733:G:A
chr6:24918120	['C', 'G']	19959	5754.0	844.4572297277095	0.0035749044816453	0.0143338402048249	0.2494031209055894	0.803052	0.803052	chr6	24918120	0.0952563319543515	chr6:24918120:C:G
chr6:24918197	['G', 'C']	19959	8872.333583884547	1298.1447647653872	0.0085072434025262	0.0121435241954294	0.7005580312285474	0.483587	0.483587	chr6	24918197	0.3155253825510318	chr6:24918197:G:C
chr6:24919683	['A', 'G']	19959	8003.40595399188	1210.5757851225449	0.0205147566722465	0.0126697588015984	1.6191907828315015	0.105422	0.105422	chr6	24919683	0.977068748880646	chr6:24919683:A:G
chr6:24920518	['C', 'T']	19959	18941.79614131797	2711.3387196765707	0.0193612750006232	0.0101788840652072	1.9021019275386584	0.0571722	0.0571722	chr6	24920518	1.2428150957081163	chr6:24920518:C:T
chr6:24921232	['G', 'A']	19959	4952.248121054214	761.8218289899107	0.0221589631958079	0.0153971200378342	1.439162852621683	0.15012	0.15012	chr6	24921232	0.8235614442589552	chr6:24921232:G:A
chr6:24921460	['A', 'G']	19959	19303.441630729103	2753.0761649356104	0.0184651406576061	0.0101915606097323	1.81180698076534	0.0700311	0.0700311	chr6	24921460	1.1547090520015988	chr6:24921460:A:G
chr6:24921841	['A', 'T']	19959	9544.806348880218	1373.2583231175224	0.0097354448238937	0.0120787944325376	0.8059947437857355	0.420255	0.420255	chr6	24921841	0.3764871108224786	chr6:24921841:A:T
chr6:24922130	['T', 'C']	19959	13161.42037641154	1812.001735790437	0.0083388219764159	0.0107803919930836	0.7735175104732644	0.439225	0.439225	chr6	24922130	0.3573129484918222	chr6:24922130:T:C
chr6:24922292	['C', 'T']	19959	6445.322928149113	916.4716875506722	0.0083708947530407	0.0137003379873132	0.6109991418308346	0.541207	0.541207	chr6	24922292	0.2666365948502589	chr6:24922292:C:T
chr6:24922560	['A', 'T']	19959	2044.987753250676	304.6970569691031	0.0122945372216786	0.022877310173349	0.5374118341937424	0.590989	0.590989	chr6	24922560	0.228420602509201	chr6:24922560:A:T
chr6:24922711	['T', 'C']	19959	2289.8289253261555	361.4057658892504	0.0195002910227771	0.0218086958835353	0.89415209084093	0.371251	0.371251	chr6	24922711	0.4303323678595204	chr6:24922711:T:C
chr6:24922778	['T', 'C']	19959	2260.925734630429	359.1814543411712	0.020164040286647	0.0217858164222311	0.925558165727992	0.354687	0.354687	chr6	24922778	0.4501547290124921	chr6:24922778:T:C
chr6:24923271	['T', 'C']	19959	2255.22598586962	361.51015765920886	0.0215323635448248	0.0218112167331518	0.9872151475207156	0.323549	0.323549	chr6	24923271	0.4900599381231925	chr6:24923271:T:C
chr6:24923707	['A', 'G']	19959	21734.334235860413	3053.800111549689	0.0150896532500382	0.0101833015900671	1.4818036288699177	0.138408	0.138408	chr6	24923707	0.8588388068774966	chr6:24923707:A:G
chr6:24924647	['T', 'C']	19959	1338.06704078565	179.18836409797325	0.0001507850162446	0.028130851270094	0.0053601298729591	0.995723	0.995723	chr6	24924647	0.0018614610772989	chr6:24924647:T:C
chr6:24925431	['C', 'T']	19959	9918.490829825616	1484.8532613589737	0.0214260538505766	0.0116875240369091	1.833241478940549	0.0667816	0.0667816	chr6	24925431	1.1753431800278764	chr6:24925431:C:T
chr6:24926025	['TAAAACAAAAACAAAACAC', 'T']	19959	3163.316981510247	456.41206107801287	0.0212546747709864	0.0186425987181605	1.1401133013865403	0.254253	0.254253	chr6	24926025	0.5947339140167845	chr6:24926025:TAAAACAAAAACAAAACAC:T
chr6:24926116	['C', 'T']	19959	16656.834552560376	2229.1963149876096	-0.0060990962656272	0.0102650264687926	-0.5941627412427495	0.55241	0.55241	chr6	24926116	0.2577384682079796	chr6:24926116:C:T
chr6:24926502	['G', 'A']	19959	10498.52600460968	1571.3208360209503	0.0223757397524844	0.0114874567446958	1.94784104521796	0.051448	0.051448	chr6	24926502	1.2886315034252886	chr6:24926502:G:A
chr6:24927853	['A', 'G']	19959	6785.679961918124	914.3884112690108	-0.0001494645983806	0.0134037235394802	-0.0111509759165364	0.991103	0.991103	chr6	24927853	0.003881209281465	chr6:24927853:A:G
chr6:24929260	['G', 'A']	19959	14256.714701455105	1969.2400072978144	0.0017607349622382	0.0105714045509635	0.1665563883919046	0.867721	0.867721	chr6	24929260	0.0616198919180694	chr6:24929260:G:A
chr6:24929362	['T', 'C']	19959	4510.67799158148	585.657640097583	-0.0095900544643698	0.0159268448907124	-0.6021314660986125	0.547093	0.547093	chr6	24929362	0.2619388419412692	chr6:24929362:T:C
chr6:24930006	['T', 'C']	19959	7122.713734529238	1000.6318839560192	0.0053548630938265	0.0131480448338597	0.4072744778019284	0.683811	0.683811	chr6	24930006	0.1650639172848517	chr6:24930006:T:C
chr6:24930666	['G', 'C']	19959	11290.131332364585	1540.89258726306	0.0002903493197651	0.0111633193849427	0.0260092280578112	0.97925	0.97925	chr6	24930666	0.0091064197800965	chr6:24930666:G:C
chr6:24930825	['G', 'C']	19959	11300.566188996894	1546.1267719734346	0.0007203274625509	0.0111585882795449	0.0645536374768321	0.94853	0.94853	chr6	24930825	0.0229489287411408	chr6:24930825:G:C
chr6:24930855	['G', 'A']	19959	35874.0	4905.5929167454615	0.0046566397004381	0.016797475293468	0.2772225956033387	0.781612	0.781612	chr6	24930855	0.10700878156439	chr6:24930855:G:A
chr6:24931059	['T', 'G']	19959	11897.596101813808	1619.1864283348136	-0.000484258630523	0.010991328147784	-0.0440582451922045	0.964858	0.964858	chr6	24931059	0.0155365979041247	chr6:24931059:T:G
chr6:24931917	['C', 'T']	19959	14248.997393744989	1973.7275576424915	0.0022557178700225	0.0105661244165206	0.2134858327520335	0.83095	0.83095	chr6	24931917	0.0804251078372996	chr6:24931917:C:T
chr6:24931944	['T', 'C']	19959	1113.1673180998196	241.32811628537544	0.0828242878104549	0.0307333671603617	2.694930476647453	0.00704623	0.00704623	chr6	24931944	2.152043184870278	chr6:24931944:T:C
chr6:24932266	['C', 'T']	19959	3937.087609197712	513.3777256751443	-0.0079599781018387	0.0169710154101003	-0.4690336971293639	0.639051	0.639051	chr6	24932266	0.1944644812238485	chr6:24932266:C:T
chr6:24932616	['C', 'T']	19959	3925.590048105833	509.30106837190186	-0.0085416389055948	0.0169732527409907	-0.5032411309687652	0.6148	0.6148	chr6	24932616	0.2112661411722924	chr6:24932616:C:T
chr6:24932987	['CAGA', 'C']	19959	593.0	74.36641494909412	-0.0163410771253887	0.0417462084742299	-0.3914385934108518	0.695477	0.695477	chr6	24932987	0.1577172279124099	chr6:24932987:CAGA:C
chr6:24934436	['A', 'T']	19959	11850.750037592095	1612.6573716225291	-0.0005714661089726	0.0110072691984955	-0.0519171557147684	0.958595	0.958595	chr6	24934436	0.0183648406040605	chr6:24934436:A:T
chr6:24935163	['C', 'A']	19959	11279.825749223211	1540.4813533711251	0.0004590377118254	0.0111683238752767	0.0411017550128225	0.967215	0.967215	chr6	24935163	0.0144769768632542	chr6:24935163:C:A
chr6:24936164	['G', 'A']	19959	6214.0	843.5704322770791	0.001950975062904	0.0138845766626174	0.1405138313044028	0.888255	0.888255	chr6	24936164	0.0514623391819523	chr6:24936164:G:A
chr6:24937883	['C', 'A']	19959	4175.255149601564	547.6651343293382	-0.0065007275157873	0.0164786950129619	-0.3944928594572558	0.693221	0.693221	chr6	24937883	0.1591282895155672	chr6:24937883:C:A
chr6:24937973	['G', 'C']	19959	4173.209089087082	547.9795391972247	-0.0061092906507051	0.0164797030014163	-0.3707160651002054	0.710853	0.710853	chr6	24937973	0.148220199395939	chr6:24937973:G:C
chr6:24938049	['G', 'A']	19959	4556.2282793867125	557.5938918895695	-0.0172780768181034	0.0158488889756094	-1.090175900953903	0.275649	0.275649	chr6	24938049	0.5596435787162546	chr6:24938049:G:A
chr6:24939599	['A', 'G']	19959	8732.0625	1112.574452634996	-0.0123047705065454	0.0121881923341856	-1.0095648451520405	0.312716	0.312716	chr6	24939599	0.504849897669944	chr6:24939599:A:G
chr6:24939639	['A', 'G']	19959	8732.625169147497	1111.7496500952116	-0.0122948248230609	0.0121861394271834	-1.0089187717346353	0.313026	0.313026	chr6	24939639	0.5044195883718489	chr6:24939639:A:G
chr6:24940172	['T', 'C']	19959	35835.56821371291	4898.820760531451	0.0046443435799943	0.0167535619646851	0.2772152924723829	0.781618	0.781618	chr6	24940172	0.1070054477403315	chr6:24940172:T:C
chr6:24940621	['T', 'C']	19959	26013.213329992486	3541.646444406771	-0.0021512208897127	0.0106074888012426	-0.2028020891674914	0.839292	0.839292	chr6	24940621	0.0760869164942025	chr6:24940621:T:C
chr6:24940649	['C', 'T']	19959	21508.823777911875	2984.505790646003	0.0043793473898156	0.0101754777917583	0.4303824822223852	0.666922	0.666922	chr6	24940649	0.1759249561140931	chr6:24940649:C:T
chr6:24940799	['C', 'T']	19959	21403.21707757065	2956.069162277941	0.002946986303751	0.0101386806359047	0.2906676331548213	0.771309	0.771309	chr6	24940799	0.1127716010534849	chr6:24940799:C:T
chr6:24941208	['C', 'T']	19959	9894.487221888156	1376.3983027434144	0.0059279336471164	0.0116930802460761	0.5069608283160241	0.612188	0.612188	chr6	24941208	0.2131151876182338	chr6:24941208:C:T
chr6:24941220	['G', 'A']	19959	4591.460089191762	565.4310363995522	-0.0163021433380107	0.0158085624871408	-1.0312223740312538	0.302449	0.302449	chr6	24941220	0.5193478470805843	chr6:24941220:G:A
chr6:24941274	['G', 'A']	19959	5337.267411564285	688.9155684075548	-0.0087574115966065	0.014854174317464	-0.5895589623120576	0.555493	0.555493	chr6	24941274	0.2553214094153328	chr6:24941274:G:A
chr6:24941339	['T', 'C']	19959	3914.980755738198	499.0000689622445	-0.0107415445962083	0.0169989805485071	-0.6318934577021867	0.527464	0.527464	chr6	24941339	0.2778071760963849	chr6:24941339:T:C
chr6:24941589	['T', 'C']	19959	4157.833274868453	540.0668693718613	-0.0074556800205586	0.0164958024107803	-0.4519743771716241	0.651292	0.651292	chr6	24941589	0.1862242563525463	chr6:24941589:T:C
chr6:24941814	['A', 'G']	19959	775.155349536457	105.54599699380924	-0.0084508129113703	0.0366632766086452	-0.2304980267196744	0.817707	0.817707	chr6	24941814	0.0874022844438573	chr6:24941814:A:G
chr6:24941994	['T', 'C']	19959	34614.67144432194	4741.78303802164	0.0066894666605029	0.0149176982928499	0.4484248527609119	0.653851	0.653851	chr6	24941994	0.1845212077159599	chr6:24941994:T:C
chr6:24942999	['C', 'G']	19959	6822.0	916.5059873197852	-0.0038782433457555	0.0133941990799374	-0.2895464911794983	0.772166	0.772166	chr6	24942999	0.1122893251381135	chr6:24942999:C:G
chr6:24943020	['T', 'C']	19959	2058.103116544744	299.795850615507	0.0073996031074202	0.0227761793122798	0.3248834234208318	0.745273	0.745273	chr6	24943020	0.1276846122507834	chr6:24943020:T:C
chr6:24943226	['T', 'C']	19959	6823.709431692893	914.396119485972	-0.0041791897898399	0.0133946563455537	-0.3120042561769178	0.755041	0.755041	chr6	24943226	0.1220294648075013	chr6:24943226:T:C
chr6:24943438	['G', 'A']	19959	6827.36827862691	914.551219814115	-0.0042916753873389	0.0133931061125695	-0.3204391387081742	0.748639	0.748639	chr6	24943438	0.1257275522635266	chr6:24943438:G:A
chr6:24943468	['G', 'T']	19959	2322.909601685564	247.9997952183508	-0.0327942358680707	0.0215881067384731	-1.51908809166793	0.128756	0.128756	chr6	24943468	0.8902325237921973	chr6:24943468:G:T
chr6:24943547	['C', 'T']	19959	6823.683770105727	912.9134791089	-0.0044806666576627	0.0133939746295596	-0.3345285310436696	0.737984	0.737984	chr6	24943547	0.1319530538775497	chr6:24943547:C:T
chr6:24943562	['G', 'T']	19959	6824.683870321191	915.3395807059004	-0.0040789727389041	0.0133936246472276	-0.3045458452315545	0.760715	0.760715	chr6	24943562	0.118778020115427	chr6:24943562:G:T
chr6:24943603	['G', 'C']	19959	1513.0	202.20863280051407	-0.0011704978137566	0.0267097685824142	-0.0438228362085976	0.965046	0.965046	chr6	24943603	0.0154519850292293	chr6:24943603:G:C
chr6:24943615	['A', 'T']	19959	6823.683770105728	914.2035289129024	-0.0042870406512916	0.0133939301589041	-0.3200733914863463	0.748916	0.748916	chr6	24943615	0.125566890955115	chr6:24943615:A:T
chr6:24943664	['A', 'G']	19959	6495.976398075767	931.6552965184404	0.011091737721398	0.0136971697036351	0.8097831859712128	0.418074	0.418074	chr6	24943664	0.3787468403606974	chr6:24943664:A:G
chr6:24944025	['A', 'C']	19959	6824.341918027859	915.6649015062784	-0.0039822689823542	0.0133934789987571	-0.2973289451324637	0.766218	0.766218	chr6	24944025	0.1156476497833098	chr6:24944025:A:C
chr6:24944214	['C', 'G']	19959	6823.393093424218	913.0088270069152	-0.0043775247873441	0.0133954090606151	-0.326792915956174	0.743828	0.743828	chr6	24944214	0.1285274774739328	chr6:24944214:C:G
chr6:24944809	['T', 'C']	19959	6819.708429387591	909.5008285774154	-0.0047970604502838	0.013396505930902	-0.358082956483326	0.720285	0.720285	chr6	24944809	0.1424956293508401	chr6:24944809:T:C
chr6:24944849	['T', 'C']	19959	6820.417213895434	912.8731869080196	-0.0041913225770742	0.0133997146274199	-0.3127919283070068	0.754442	0.754442	chr6	24944849	0.1223741423008085	chr6:24944849:T:C
chr6:24945318	['G', 'A']	19959	2057.5154355016543	299.31295753460955	0.0073535048212256	0.0227808279645233	0.3227935715364374	0.746855	0.746855	chr6	24945318	0.1267637071705118	chr6:24945318:G:A
chr6:24945623	['A', 'G']	19959	4482.368682310469	657.6863222561143	0.0106263431943101	0.015990745034128	0.6645308377834152	0.506358	0.506358	chr6	24945623	0.2955423241690092	chr6:24945623:A:G
chr6:24945666	['A', 'G']	19959	4480.714414685526	656.5249770354291	0.0103872163721344	0.0159946154608526	0.6494195748286361	0.516075	0.516075	chr6	24945666	0.2872871787619075	chr6:24945666:A:G
chr6:24945796	['A', 'G']	19959	2312.359809332665	246.87458603694824	-0.0331501637394631	0.0216299880370842	-1.5326020376260827	0.12539	0.12539	chr6	24945796	0.9017370976200704	chr6:24945796:A:G
chr6:24946000	['C', 'T']	19959	4470.567912991179	654.8773539446016	0.0104535882994759	0.0160048203300634	0.6531524930548576	0.513666	0.513666	chr6	24946000	0.2893191796544083	chr6:24946000:C:T
chr6:24946113	['T', 'C']	19959	4486.19265318412	654.9205624196001	0.0095305367577976	0.0159842577520097	0.5962451873374847	0.551018	0.551018	chr6	24946113	0.2588342139014096	chr6:24946113:T:C
chr6:24946210	['A', 'G']	19959	4477.93584792095	658.3231454713826	0.0104077764946958	0.0159937192057425	0.6507414792526119	0.515221	0.515221	chr6	24946210	0.2880064437882836	chr6:24946210:A:G
chr6:24946443	['G', 'T']	19959	4483.797203147711	657.2456300581297	0.0103205846816041	0.0159786503097614	0.6458984007741436	0.518353	0.518353	chr6	24946443	0.2853743836151071	chr6:24946443:G:T
chr6:24946530	['A', 'G']	19959	4482.57212309543	655.6448549363417	0.0098966491232894	0.0159836133770327	0.619174706609846	0.535808	0.535808	chr6	24946530	0.270990806349464	chr6:24946530:A:G
chr6:24946640	['G', 'A']	19959	4479.122080785808	656.7664365460811	0.0104060806058179	0.0159865864758011	0.6509257383725772	0.515102	0.515102	chr6	24946640	0.2881067638696102	chr6:24946640:G:A
chr6:24946658	['A', 'G']	19959	2060.929323308271	295.78989319148474	0.0047859248048638	0.0227559068306336	0.210315714530043	0.833423	0.833423	chr6	24946658	0.0791345184752703	chr6:24946658:A:G
chr6:24946742	['T', 'C']	19959	4505.580192461908	662.6748671963401	0.0107673302146525	0.0159479544652855	0.6751543113626368	0.499586	0.499586	chr6	24946742	0.3013897404498999	chr6:24946742:T:C
chr6:24946755	['C', 'T']	19959	4506.0	662.4957816243983	0.0107772472536679	0.0159449484911207	0.6759035477392414	0.49911	0.49911	chr6	24946755	0.3018037286686164	chr6:24946755:C:T
chr6:24946761	['G', 'T']	19959	4506.225774125664	662.7849065408847	0.0108623108232474	0.0159450359407373	0.6812346402742016	0.495731	0.495731	chr6	24946761	0.3047539221116351	chr6:24946761:G:T
chr6:24947074	['ATTC', 'A']	19959	2313.463643197194	248.64598089588264	-0.0330107807507699	0.0216128695122811	-1.527366865006616	0.126686	0.126686	chr6	24947074	0.8972713761085853	chr6:24947074:ATTC:A
chr6:24947313	['G', 'A']	19959	6051.606403768102	939.6521823488756	0.019002350809399	0.0141621051126329	1.3417744507805245	0.179684	0.179684	chr6	24947313	0.7454905930138755	chr6:24947313:G:A
chr6:24947406	['A', 'G']	19959	7491.750714035175	930.016879828109	-0.0113187594362261	0.0130004476260646	-0.8706438241044234	0.383959	0.383959	chr6	24947406	0.4157151480918712	chr6:24947406:A:G
chr6:24947408	['A', 'C']	19959	7492.126127480457	930.5595127057076	-0.0112105862107253	0.0130006201903865	-0.8623116471793513	0.388526	0.388526	chr6	24947408	0.4105799130826176	chr6:24947408:A:C
chr6:24947544	['C', 'T']	19959	2486.124561579317	301.8623168915017	-0.0180592385911463	0.0209142322272633	-0.8634903923274191	0.387878	0.387878	chr6	24947544	0.4113048523915814	chr6:24947544:C:T
chr6:24947588	['G', 'A']	19959	4641.162674150546	549.1086437153627	-0.0158312590646672	0.0157735981681254	-1.003655532233493	0.315557	0.315557	chr6	24947588	0.5009221814291382	chr6:24947588:G:A
chr6:24947918	['G', 'A']	19959	35164.76184988476	4771.614434349374	-0.0012007920411134	0.0155808561765157	-0.0770684247071968	0.93857	0.93857	chr6	24947918	0.0275333314815877	chr6:24947918:G:A
chr6:24948052	['C', 'G']	19959	35110.75914420282	4723.323366412095	-0.0116502830882136	0.0155411936626704	-0.7496388849588433	0.453481	0.453481	chr6	24948052	0.3434409043437247	chr6:24948052:C:G
chr6:24948280	['A', 'G']	19959	33973.10643415514	4563.096790146772	-0.0111799404970363	0.0142444523657225	-0.784862780961621	0.432543	0.432543	chr6	24948280	0.3639707119345484	chr6:24948280:A:G
chr6:24948562	['G', 'A']	19959	18112.98260477241	2351.661389428966	-0.0090449120977624	0.0101300895766763	-0.8928758259539599	0.371934	0.371934	chr6	24948562	0.4295341192009803	chr6:24948562:G:A
chr6:24948748	['C', 'T']	19959	19774.98156035476	2602.3871440037024	-0.0060610229679924	0.0100877116247292	-0.6008322990849942	0.547959	0.547959	chr6	24948748	0.261251935566533	chr6:24948748:C:T
chr6:24948994	['T', 'C']	19959	19675.929086899872	2578.987098582699	-0.007174596047776	0.0100944559719801	-0.7107461826264856	0.47725	0.47725	chr6	24948994	0.3212540629342956	chr6:24948994:T:C
chr6:24949407	['G', 'A']	19959	19699.935100731684	2584.843165490045	-0.0069329929725425	0.0100940845763799	-0.686837218380922	0.492193	0.492193	chr6	24949407	0.3078645671529058	chr6:24949407:G:A
chr6:24950371	['C', 'T']	19959	9116.913564162953	1149.85047454586	-0.0133504221467992	0.0120288912378379	-1.1098630690752544	0.267071	0.267071	chr6	24950371	0.5733732674400339	chr6:24950371:C:T
chr6:24950601	['A', 'G']	19959	19408.944881495216	2633.9728073845363	0.0015855368641199	0.0100911743328357	0.1571211448563329	0.875151	0.875151	chr6	24950601	0.0579170066246199	chr6:24950601:A:G
chr6:24950779	['CA', 'C']	19959	8252.067254685777	1135.6302199226377	0.0022406561671703	0.0124410867763193	0.180101321327915	0.857075	0.857075	chr6	24950779	0.0669811726381092	chr6:24950779:CA:C
chr6:24950971	['G', 'A']	19959	25218.79058929645	3437.176257744892	0.0025745136790487	0.0104696446672081	0.2459026796881082	0.80576	0.80576	chr6	24950971	0.0937942959082502	chr6:24950971:G:A
chr6:24951567	['T', 'C']	19959	1395.3495539741407	184.14200492648192	0.0045252571471465	0.0274709885021796	0.1647285880079456	0.869159	0.869159	chr6	24951567	0.0609007684234479	chr6:24951567:T:C
chr6:24951581	['G', 'A']	19959	11490.60568392562	1605.8695976535455	0.0037362712236269	0.0111324146103017	0.3356209191283157	0.73716	0.73716	chr6	24951581	0.1324382386328118	chr6:24951581:G:A
chr6:24952525	['A', 'T']	19959	6131.614421005161	875.9305689132324	0.0064240294393591	0.0139350456544075	0.4609980906181848	0.644805	0.644805	chr6	24952525	0.1905716035478938	chr6:24952525:A:T
chr6:24952530	['C', 'G']	19959	14593.193475646423	1941.0569419055068	-0.0067419077540581	0.010544691338867	-0.6393651115427039	0.522593	0.522593	chr6	24952530	0.281836411833595	chr6:24952530:C:G
chr6:24952602	['G', 'T']	19959	38225.0	5217.02971935319	0.0159278576357581	0.0249007611426961	0.6396534445064556	0.522405	0.522405	chr6	24952602	0.2819926750292731	chr6:24952602:G:T
chr6:24952852	['A', 'T']	19959	17576.522525682787	2415.012861620124	0.0080006345048912	0.0102772904422315	0.7784770265920389	0.436297	0.436297	chr6	24952852	0.3602177732334986	chr6:24952852:A:T
chr6:24952857	['C', 'T']	19959	32175.22413188355	4361.564517583188	0.0030705872460381	0.0127447737383878	0.2409291297804252	0.809613	0.809613	chr6	24952857	0.0917225269581584	chr6:24952857:C:T
chr6:24952967	['G', 'A']	19959	5314.0	721.0563125285049	0.0034112415529895	0.0149332307692469	0.2284329229020285	0.819312	0.819312	chr6	24952967	0.0865506842280966	chr6:24952967:G:A
chr6:24953201	['T', 'C']	19959	19005.76120076175	2601.0281131316674	0.007858671374876	0.0101946669152157	0.7708610237325954	0.440798	0.440798	chr6	24953201	0.3557603846438718	chr6:24953201:T:C
chr6:24953279	['G', 'C']	19959	14860.97830117765	2068.786605321804	0.0113482255619521	0.0105033111094842	1.080442675996241	0.279958	0.279958	chr6	24953279	0.5529071177163678	chr6:24953279:G:C
chr6:24953284	['T', 'G']	19959	17578.522926584817	2415.6328687894543	0.0080183271998451	0.0102767426830624	0.7802401448720281	0.435259	0.435259	chr6	24953284	0.3612522400614604	chr6:24953284:T:G
chr6:24953299	['T', 'C']	19959	19002.85628382441	2603.0510366677454	0.0079969519432134	0.0101926853731235	0.7845775328550908	0.432711	0.432711	chr6	24953299	0.3638020644070556	chr6:24953299:T:C
chr6:24953335	['C', 'T']	19959	14629.062512532582	1944.7292887204017	-0.0068327503430955	0.010536250414719	-0.6484992358904326	0.51667	0.51667	chr6	24953335	0.286786754658526	chr6:24953335:C:T
chr6:24953566	['G', 'A']	19959	38285.83644836398	5214.681514731968	0.0106611369919225	0.0253761992819421	0.420123473711413	0.6744	0.6744	chr6	24953566	0.171082438383314	chr6:24953566:G:A
chr6:24953609	['G', 'A']	19959	2699.135233991382	290.5270438627003	-0.019269240051767	0.0200460131420637	-0.9612504948095244	0.336438	0.336438	chr6	24953609	0.4730949574095712	chr6:24953609:G:A
chr6:24953907	['T', 'TA']	19959	17814.355284919562	2459.231573993199	0.0095823381437428	0.0102703696620117	0.9330081057536028	0.350827	0.350827	chr6	24953907	0.45490699027812	chr6:24953907:T:TA
chr6:24954007	['T', 'C']	19959	32238.0	4363.730554760808	0.0022484571436989	0.012783469973682	0.175887857391457	0.860384	0.860384	chr6	24954007	0.065307674500661	chr6:24954007:T:C
chr6:24954655	['T', 'C']	19959	32229.07381978552	4362.113076521344	0.0021989172909682	0.0127806695857518	0.172050241672753	0.8634	0.8634	chr6	24954655	0.0637879556797512	chr6:24954655:T:C
chr6:24955510	['TCCC', 'T']	19959	17572.44555299308	2411.694797114876	0.0077123699183426	0.0102781929208759	0.7503624399458475	0.453045	0.453045	chr6	24955510	0.343858658293882	chr6:24955510:TCCC:T
chr6:24955611	['C', 'T']	19959	6395.524764387406	900.5332466401679	0.002552357704167	0.0136825224137284	0.1865414597535153	0.852022	0.852022	chr6	24955611	0.0695491912013186	chr6:24955611:C:T
chr6:24956175	['TC', 'T']	19959	2703.0	292.12688626667284	-0.0187559571297827	0.020034370335482	-0.936188999988928	0.349187	0.349187	chr6	24956175	0.4569419331605075	chr6:24956175:TC:T
chr6:24956198	['G', 'A']	19959	2191.219572079972	256.5463867607202	-0.0216019074190991	0.0221412945343508	-0.9756388627406184	0.329255	0.329255	chr6	24956198	0.4824676212077224	chr6:24956198:G:A
chr6:24956199	['C', 'T']	19959	17573.402375463564	2410.182623536208	0.0076298864519478	0.0102749187783012	0.7425738944098267	0.457748	0.457748	chr6	24956199	0.3393735445486282	chr6:24956199:C:T
chr6:24956290	['T', 'G']	19959	17576.925864661658	2415.425644196535	0.0080882042150581	0.0102770700441578	0.7870146043867832	0.431283	0.431283	chr6	24956290	0.3652376602210769	chr6:24956290:T:G
chr6:24956332	['G', 'T']	19959	14653.873590296223	1947.5706966175533	-0.0067703445893747	0.0105310850192711	-0.6428914567668491	0.520302	0.520302	chr6	24956332	0.2837445047068955	chr6:24956332:G:T
chr6:24956392	['A', 'T']	19959	2692.6745514683776	337.96608545801325	-0.0128993144429914	0.0200160770973239	-0.644447679746198	0.519293	0.519293	chr6	24956392	0.2845875315968617	chr6:24956392:A:T
chr6:24956467	['A', 'G']	19959	17571.88039883756	2412.6058062050624	0.0078184891218485	0.010273956871753	0.7610007730657852	0.446666	0.446666	chr6	24956467	0.3500171045560578	chr6:24956467:A:G
chr6:24956623	['G', 'A']	19959	17574.163592622295	2414.731325441559	0.0080287690817176	0.0102752312159925	0.7813711353980602	0.434594	0.434594	chr6	24956623	0.3619162738389617	chr6:24956623:G:A
chr6:24956689	['C', 'CT']	19959	17575.402876616216	2414.434097535836	0.0080016375538715	0.0102755853076116	0.7787038221505769	0.436163	0.436163	chr6	24956689	0.3603511786871185	chr6:24956689:C:CT
chr6:24956903	['G', 'A']	19959	6414.64278198126	852.7588200916055	0.0021574927777294	0.01381500686508	0.1561702284189884	0.8759	0.8759	chr6	24956903	0.0575454736575228	chr6:24956903:G:A
chr6:24956997	['T', 'C']	19959	32264.616544743963	4365.720095925719	0.0024046950720214	0.0128000279913593	0.1878663916707656	0.850983	0.850983	chr6	24956997	0.0700791156850203	chr6:24956997:T:C
chr6:24957013	['C', 'T']	19959	17576.641912206855	2413.087617053992	0.0077857652061553	0.0102734754497029	0.7578511521512923	0.448549	0.448549	chr6	24957013	0.3481901072080233	chr6:24957013:C:T
chr6:24957219	['TA', 'T']	19959	17574.641611545398	2411.709049528871	0.0077627321201107	0.0102737518234178	0.755588830014031	0.449905	0.449905	chr6	24957219	0.3468791802944394	chr6:24957219:TA:T
chr6:24957265	['A', 'G']	19959	2701.676806655308	291.712570425201	-0.0191011148727693	0.0200406358421214	-0.9531192035645166	0.340541	0.340541	chr6	24957265	0.4678305929969549	chr6:24957265:A:G
chr6:24957283	['T', 'C']	19959	6363.318819520994	916.1491862368443	0.0073468438341621	0.0137188482817178	0.5355291991932593	0.59229	0.59229	chr6	24957283	0.2274655997606792	chr6:24957283:T:C
chr6:24957691	['A', 'G']	19959	17576.522525682783	2410.8521555180923	0.0076427927037005	0.0102738173425281	0.7439097317861969	0.45694	0.45694	chr6	24957691	0.3401408226426946	chr6:24957691:A:G
chr6:24957785	['A', 'C']	19959	11312.70039085989	1477.674798681355	-0.0065843055130712	0.0112069130966382	-0.5875217784142888	0.55686	0.55686	chr6	24957785	0.2542539769444666	chr6:24957785:A:C
chr6:24957862	['G', 'A']	19959	17599.64536981359	2416.468073252129	0.0079474260937774	0.0102728669878701	0.7736327262059834	0.439157	0.439157	chr6	24957862	0.3573801903634189	chr6:24957862:G:A
chr6:24957911	['A', 'C']	19959	6500.6514005110985	921.9662821894694	0.0038963476597055	0.0136008760489271	0.28647769788424	0.774515	0.774515	chr6	24957911	0.1109701668600419	chr6:24957911:A:C
chr6:24957986	['G', 'C']	19959	2691.134833149614	336.2709606499884	-0.0131764563821732	0.0200182303423865	-0.6582228377237487	0.510403	0.510403	chr6	24957986	0.2920867816230682	chr6:24957986:G:C
chr6:24958279	['T', 'C']	19959	17590.644016837043	2416.0532081806164	0.0080763351850239	0.0102711733211088	0.7863108656170569	0.431695	0.431695	chr6	24958279	0.3648229814224554	chr6:24958279:T:C
chr6:24958443	['A', 'C']	19959	17603.173767040895	2419.2209114268485	0.0080968183048016	0.010272495381093	0.7882036452120735	0.430587	0.430587	chr6	24958443	0.3659390862484616	chr6:24958443:A:C
chr6:24958451	['T', 'G']	19959	17603.1737670409	2418.84283440264	0.0080895421149434	0.0102735746319334	0.787412600264625	0.43105	0.43105	chr6	24958451	0.3654723505709673	chr6:24958451:T:G
chr6:24958499	['T', 'G']	19959	17624.41515485617	2416.1877328710693	0.0074063529871529	0.0102699437016173	0.7211678274328431	0.470815	0.470815	chr6	24958499	0.3271497091390236	chr6:24958499:T:G
chr6:24958707	['G', 'T']	19959	6439.645287367841	850.7986495741472	0.0013229873066431	0.0138097353281978	0.0958010617293882	0.92368	0.92368	chr6	24958707	0.0344784598454442	chr6:24958707:G:T
chr6:24958767	['C', 'A']	19959	38409.84887508143	5223.193055491333	0.0069285606537935	0.0264040817769618	0.2624049081623015	0.793012	0.793012	chr6	24958767	0.1007202408105781	chr6:24958767:C:A
chr6:24959009	['T', 'C']	19959	6681.7341198777085	972.4259002508438	0.0100817110804858	0.0138577275199268	0.7275154649987738	0.466919	0.466919	chr6	24959009	0.3307584532757358	chr6:24959009:T:C
chr6:24959022	['C', 'T']	19959	19015.21813975981	2561.300668070952	0.0031066075994807	0.0109004757820711	0.2849974314506943	0.775649	0.775649	chr6	24959022	0.1103347630829843	chr6:24959022:C:T
chr6:24959235	['G', 'T']	19959	38285.0	5217.105775635934	0.0122620537305179	0.0253691320205444	0.4833454183843546	0.628856	0.628856	chr6	24959235	0.2014487910652176	chr6:24959235:G:T
chr6:24959555	['T', 'C']	19959	17748.677705855785	2423.126641837367	0.006844033989509	0.0102835311840769	0.6655334502321903	0.505717	0.505717	chr6	24959555	0.2960924470356407	chr6:24959555:T:C
chr6:24959616	['C', 'T']	19959	17748.335438279955	2422.4664429469794	0.0065605963096428	0.0102691487747343	0.638864666736953	0.522918	0.522918	chr6	24959616	0.2815664085315448	chr6:24959616:C:T
chr6:24960419	['C', 'T']	19959	7704.930189435702	1054.4846039409708	0.0068100777246683	0.0128304511226244	0.5307746126447483	0.595581	0.595581	chr6	24960419	0.2250591653973201	chr6:24960419:C:T
chr6:24960950	['C', 'T']	19959	17749.77862404169	2418.833686684012	0.0061855921346453	0.0102682769063513	0.6023982593242431	0.546916	0.546916	chr6	24960950	0.2620793711763443	chr6:24960950:C:T
chr6:24961023	['A', 'C']	19959	38006.90424892274	5180.60155807817	0.0145264836858167	0.0235549276225431	0.6167067850344062	0.537435	0.537435	chr6	24961023	0.2696740539208959	chr6:24961023:A:C
chr6:24961162	['T', 'C']	19959	29052.91125920729	3901.145165594624	0.0015344418441208	0.0113754875351314	0.134890204870955	0.8927	0.8927	chr6	24961162	0.0492944652261388	chr6:24961162:T:C
chr6:24961428	['A', 'G']	19959	17750.33603969328	2420.788852413044	0.0063534259966307	0.0102687976242995	0.6187117741610068	0.536113	0.536113	chr6	24961428	0.2707436616054853	chr6:24961428:A:G
chr6:24961435	['T', 'C']	19959	17752.115432810388	2419.546954607385	0.0061948058203609	0.0102698755896933	0.6032016421482191	0.546381	0.546381	chr6	24961435	0.2625044113371865	chr6:24961435:T:C
chr6:24961653	['A', 'T']	19959	8110.508677498861	1123.257588693322	-5.555754141618095e-05	0.0125319004320199	-0.00443328940551	0.996463	0.996463	chr6	24961653	0.0015388225973686	chr6:24961653:A:T
chr6:24961815	['T', 'C']	19959	17715.65122574823	2406.570593097623	0.0054481843011702	0.0102715907349393	0.5304129069938427	0.595832	0.595832	chr6	24961815	0.2248761760954232	chr6:24961815:T:C
chr6:24962061	['A', 'C']	19959	17724.328221320102	2405.26690190639	0.0052337922166813	0.0102712170561829	0.5095591095050233	0.610366	0.610366	chr6	24962061	0.2144096664418426	chr6:24962061:A:C
chr6:24962392	['T', 'G']	19959	17716.662958508718	2407.918901385553	0.005607257789608	0.0102718095174513	0.5458880229507316	0.585149	0.585149	chr6	24962392	0.2327335328265853	chr6:24962392:T:G
chr6:24962398	['G', 'T']	19959	17716.55058882486	2406.4292535904488	0.005444148518526	0.010271837965454	0.5300072427968225	0.596113	0.596113	chr6	24962398	0.2246714069967221	chr6:24962398:G:T
chr6:24962456	['G', 'A']	19959	17717.32611637348	2407.0592926133136	0.0054871473541116	0.0102723621527316	0.5341660732485509	0.593233	0.593233	chr6	24962456	0.2267746983056963	chr6:24962456:G:A
chr6:24962796	['G', 'A']	19959	17718.438709030772	2405.6396181495093	0.0053646001355821	0.0102728469263803	0.5222116297485199	0.601529	0.601529	chr6	24962796	0.2207434302752987	chr6:24962796:G:A
chr6:24962829	['G', 'A']	19959	38415.0	5228.213380556871	0.0098535373070437	0.0264249335202037	0.3728878749878392	0.709236	0.709236	chr6	24962829	0.1492092282254561	chr6:24962829:G:A
chr6:24963027	['G', 'A']	19959	17719.3267177868	2403.463079918957	0.0050118018440756	0.010273320087848	0.4878463633196777	0.625664	0.625664	chr6	24963027	0.2036588331176338	chr6:24963027:G:A
chr6:24963140	['C', 'T']	19959	9886.0	1286.908439579627	-0.0079322382499263	0.0116846346399406	-0.6788606143329641	0.497234	0.497234	chr6	24963140	0.3034391827103284	chr6:24963140:C:T
chr6:24963150	['G', 'A']	19959	17717.55078927587	2405.125514636672	0.0053036174628809	0.0102712372443685	0.5163562418723026	0.605611	0.605611	chr6	24963150	0.2178062451395638	chr6:24963150:G:A
chr6:24963176	['C', 'T']	19959	7727.710254611067	1052.7408444061398	0.0056777374783809	0.0128254521168103	0.4426929691577192	0.657993	0.657993	chr6	24963176	0.1817787265646827	chr6:24963176:C:T
chr6:24963581	['A', 'G']	19959	11348.705802766084	1495.0571697792907	-0.0053987503360135	0.0112011912708157	-0.4819800149364264	0.629825	0.629825	chr6	24963581	0.2007801046607943	chr6:24963581:A:G
chr6:24963649	['T', 'C']	19959	17727.21727145148	2402.215164279243	0.0048893052772651	0.0102715330765206	0.4760054064803115	0.634076	0.634076	chr6	24963649	0.1978586847011028	chr6:24963649:T:C
chr6:24963774	['T', 'G']	19959	20464.25314552108	2714.0495461134296	0.0015079297968025	0.0101603327581143	0.1484134262825446	0.882018	0.882018	chr6	24963774	0.0545225518059274	chr6:24963774:T:G
chr6:24963976	['T', 'C']	19959	20458.125037586447	2714.7788649730323	0.0015856032944866	0.0101568050256223	0.1561124084283043	0.875946	0.875946	chr6	24963976	0.0575226662347561	chr6:24963976:T:C
chr6:24964003	['T', 'C']	19959	20460.125538739103	2715.582265569035	0.0015730487686253	0.0101576716692551	0.1548631241337146	0.876931	0.876931	chr6	24964003	0.0570345770993504	chr6:24964003:T:C
chr6:24964097	['C', 'G']	19959	15294.701694396335	2100.468923520046	0.0091813555697226	0.0105966812800271	0.8664368897296023	0.386261	0.386261	chr6	24964097	0.4131191394861333	chr6:24964097:C:G
chr6:24964533	['A', 'G']	19959	20866.181809070407	2763.2933567555324	0.0004898509991129	0.0101489608713697	0.0482661235294352	0.961505	0.961505	chr6	24964533	0.0170484530097306	chr6:24964533:A:G
chr6:24964642	['G', 'C']	19959	20457.074864702347	2716.094261936488	0.0017209387744837	0.0101574096526175	0.1694269339664051	0.865463	0.865463	chr6	24964642	0.0627514942118244	chr6:24964642:G:C
chr6:24965554	['G', 'A']	19959	7616.144768490679	1039.790145720238	0.0060027547652911	0.0128939885103667	0.4655467747985739	0.641545	0.641545	chr6	24965554	0.1927728754289485	chr6:24965554:G:A
chr6:24965921	['G', 'A']	19959	20456.1245364338	2714.672219841905	0.0016027034775378	0.0101574190037097	0.1577864885708142	0.874627	0.874627	chr6	24965921	0.0581771199822231	chr6:24965921:G:A
chr6:24966378	['C', 'T']	19959	8122.220835838845	1143.8965633776147	0.0024353390895554	0.0125034839158735	0.1947728413889236	0.845573	0.845573	chr6	24966378	0.0728488929407201	chr6:24966378:C:T
chr6:24966413	['A', 'G']	19959	20459.175421010423	2714.164275548011	0.0015398440378417	0.010158480841985	0.1515821176211255	0.879518	0.879518	chr6	24966413	0.0557552679510563	chr6:24966413:A:G
chr6:24966461	['G', 'T']	19959	5428.271971139393	645.9106176175554	-0.0145284177424606	0.0146700520211178	-0.9903453458478976	0.322017	0.322017	chr6	24966461	0.4921212003187461	chr6:24966461:G:T
chr6:24966755	['A', 'G']	19959	2696.135083675719	334.1994393310416	-0.0139074522810099	0.0199957645675068	-0.695519905430851	0.486738	0.486738	chr6	24966755	0.3127047467376168	chr6:24966755:A:G
chr6:24966821	['C', 'T']	19959	7280.729568572431	1021.948012337359	0.0097464628206582	0.013108328374411	0.7435320921380375	0.457168	0.457168	chr6	24966821	0.3399241761546925	chr6:24966821:C:T
chr6:24966887	['G', 'T']	19959	20447.171210906174	2712.7990267767605	0.0016533527661402	0.0101567802532864	0.1627831581376701	0.870691	0.870691	chr6	24966887	0.0601359446533169	chr6:24966887:G:T
chr6:24967012	['G', 'A']	19959	2356.236107631408	372.4099944139767	0.0298599691361493	0.0216845711320128	1.3770145120401829	0.168523	0.168523	chr6	24967012	0.7733408182857022	chr6:24967012:G:A
chr6:24967333	['T', 'A']	19959	8614.294798556824	1183.5601145176386	-0.0014587911140577	0.0122428200946133	-0.1191548273015665	0.905154	0.905154	chr6	24967333	0.0432775250374473	chr6:24967333:T:A
chr6:24967470	['G', 'A']	19959	20460.1255387391	2715.649947306684	0.001684974192673	0.0101599504740051	0.165844725029337	0.868281	0.868281	chr6	24967470	0.0613397022428252	chr6:24967470:G:A
chr6:24967845	['G', 'T']	19959	8668.420296430762	1197.95632080156	-0.0006224961545906	0.0122629506107657	-0.0507623470361299	0.959515	0.959515	chr6	24967845	0.0179482315941598	chr6:24967845:G:T
chr6:24968073	['T', 'C']	19959	20462.12603989175	2718.214419152669	0.0018789037931155	0.010157770932869	0.1849720578986129	0.853253	0.853253	chr6	24968073	0.0689221760863522	chr6:24968073:T:C
chr6:24968165	['G', 'A']	19959	2698.5408168378854	337.38077027547763	-0.0124763995983341	0.0199815664417603	-0.6243954714310658	0.532375	0.532375	chr6	24968165	0.2737823469181947	chr6:24968165:G:A
chr6:24968397	['G', 'A']	19959	2696.0	333.84480150191666	-0.0140539034249087	0.0199956575395612	-0.7028477756784545	0.482159	0.482159	chr6	24968397	0.3168097222679784	chr6:24968397:G:A
chr6:24968791	['T', 'C']	19959	8133.037436103037	1144.6372278480264	0.0022209656794766	0.0124925443688312	0.1777832932911544	0.858895	0.858895	chr6	24968791	0.0660599254677621	chr6:24968791:T:C
chr6:24968814	['T', 'A']	19959	897.134846662658	161.80430924266489	0.049655966731676	0.0342119777771723	1.4514205245628495	0.146679	0.146679	chr6	24968814	0.8336320595511016	chr6:24968814:T:A
chr6:24969253	['C', 'T']	19959	20334.07516913054	2708.229448856457	0.0024454424192452	0.0101526756010385	0.2408667936750669	0.809661	0.809661	chr6	24969253	0.0916967794501549	chr6:24969253:C:T
chr6:24969255	['C', 'T']	19959	5429.544069749962	647.3648479927175	-0.0142286089478615	0.0146694517654032	-0.9699482417890086	0.332084	0.332084	chr6	24969255	0.4787520484579359	chr6:24969255:C:T
chr6:24969700	['C', 'T']	19959	8605.724680531195	1180.326255234957	-0.0017673761929414	0.0122493447752455	-0.1442833249753137	0.885278	0.885278	chr6	24969700	0.0529203282770682	chr6:24969700:C:T
chr6:24970126	['A', 'G']	19959	20345.23221537073	2715.25026042728	0.0031361731701435	0.0101562460278784	0.308792555983279	0.757483	0.757483	chr6	24970126	0.1206271094778543	chr6:24970126:A:G
chr6:24970769	['T', 'A']	19959	38292.91857901593	5221.294941276737	0.0140982770223418	0.025424296340671	0.5545198511468321	0.579229	0.579229	chr6	24970769	0.2371497026384521	chr6:24970769:T:A
chr6:24970779	['G', 'A']	19959	2694.1349834652774	332.70450491064537	-0.0142954172146204	0.0200011751918434	-0.7147288635544888	0.474785	0.474785	chr6	24970779	0.3235030102737506	chr6:24970779:G:A
chr6:24970847	['G', 'C']	19959	5393.810733613951	724.8003938915874	0.0025898464810725	0.0148484676792172	0.1744184340783831	0.861538	0.861538	chr6	24970847	0.0647255622944756	chr6:24970847:G:C
chr6:24970886	['A', 'G']	19959	20340.057276007217	2709.9231444267166	0.0025497949902129	0.0101538931482569	0.2511150110586526	0.801728	0.801728	chr6	24970886	0.0959729485927761	chr6:24970886:A:G
chr6:24971000	['G', 'T']	19959	7280.094257366205	1022.7469276929208	0.0099128691010863	0.013110881513345	0.7560795276043376	0.44961	0.44961	chr6	24971000	0.3471640379716424	chr6:24971000:G:T
chr6:24971175	['A', 'G']	19959	20338.03798166057	2709.8736292481835	0.002596156954467	0.0101526781035699	0.2557115401456634	0.798176	0.798176	chr6	24971175	0.0979013349637562	chr6:24971175:A:G
chr6:24971235	['G', 'A']	19959	1577.0790159334604	212.7502700298676	0.0052909849730762	0.0258612107880492	0.2045915412251807	0.837893	0.837893	chr6	24971235	0.0768114377856483	chr6:24971235:G:A
chr6:24971389	['T', 'A']	19959	8618.0	1178.0309844626574	-0.0024804380261433	0.0122384760907435	-0.2026753991062186	0.839391	0.839391	chr6	24971389	0.0760356916307134	chr6:24971389:T:A
chr6:24971493	['A', 'G']	19959	8616.863456431327	1178.328541414571	-0.0024347811483427	0.0122390145707858	-0.1989360445860148	0.842315	0.842315	chr6	24971493	0.0745254652953746	chr6:24971493:A:G
chr6:24971755	['T', 'C']	19959	39392.0	5350.651942803205	0.0432541321175784	0.0443096093332735	0.9761794962407288	0.328987	0.328987	chr6	24971755	0.4828212629613065	chr6:24971755:T:C
chr6:24972056	['G', 'A']	19959	20463.10102731145	2717.2034436912363	0.001834533518265	0.0101585651456296	0.1805898266109277	0.856691	0.856691	chr6	24972056	0.0671757955724442	chr6:24972056:G:A
chr6:24972061	['G', 'A']	19959	20465.10142821348	2718.2440804259136	0.001955475124493	0.0101597081698181	0.1924735525674061	0.847373	0.847373	chr6	24972061	0.0719253781186289	chr6:24972061:G:A
chr6:24972213	['T', 'C']	19959	17779.45399418663	2388.1548441992404	0.005973461532474	0.010157678846259	0.588073478487063	0.55649	0.55649	chr6	24972213	0.2545426354332076	chr6:24972213:T:C
chr6:24972501	['A', 'C']	19959	20494.05361527284	2721.866082339681	0.0018887810451576	0.0101568319824651	0.1859616313845133	0.852477	0.852477	chr6	24972501	0.0693173295294026	chr6:24972501:A:C
chr6:24972675	['T', 'G']	19959	20499.18945469126	2731.597887254122	0.0026264768962302	0.010157622925458	0.2585720020820552	0.795968	0.795968	chr6	24972675	0.0991043916879259	chr6:24972675:T:G
chr6:24972717	['C', 'T']	19959	20424.1631415397	2712.43435552408	0.0018490085597085	0.0101619839017705	0.1819535021489593	0.855621	0.855621	chr6	24972717	0.0677185648295908	chr6:24972717:C:T
chr6:24972880	['A', 'G']	19959	2184.4377850162864	250.3089510593272	-0.0244705264672169	0.022190904851843	-1.1027277450195778	0.270159	0.270159	chr6	24972880	0.5683805599210816	chr6:24972880:A:G
chr6:24972969	['T', 'A']	19959	2183.1093796973646	251.62196869911563	-0.0240161924719105	0.0221949293575997	-1.082057621584058	0.27924	0.27924	chr6	24972969	0.5540223706656453	chr6:24972969:T:A
chr6:24973156	['T', 'C']	19959	19491.0	2692.557460395066	-0.0018129970025039	0.0101619766603699	-0.1784098766507023	0.858403	0.858403	chr6	24973156	0.0663087732401842	chr6:24973156:T:C
chr6:24973376	['G', 'T']	19959	1398.280230518667	124.57223511181782	-0.0337217583816944	0.027480738120812	-1.2271052630917454	0.219798	0.219798	chr6	24973376	0.6579762636546372	chr6:24973376:G:T
chr6:24974375	['C', 'A']	19959	12958.960131545702	1764.2874018187829	-0.0055802463779796	0.0108887019390896	-0.512480404844854	0.608321	0.608321	chr6	24974375	0.2158671908908526	chr6:24974375:C:A
chr6:24974587	['C', 'T']	19959	1459.2193325315695	211.0857352549708	0.0131502671942249	0.0268503850499093	0.4897608421548252	0.624309	0.624309	chr6	24974587	0.2046004042611444	chr6:24974587:C:T
chr6:24974835	['C', 'T']	19959	10953.548802485218	1527.0332037336643	0.0002020408805428	0.0113480235146231	0.0178040590312892	0.985795	0.985795	chr6	24974835	0.0062133889383614	chr6:24974835:C:T
chr6:24975053	['T', 'G']	19959	2640.1322777833448	326.1160354443508	-0.0157626733284303	0.0202023982891254	-0.7802377273650253	0.43526	0.43526	chr6	24975053	0.3612512422785702	chr6:24975053:T:G
chr6:24975305	['A', 'G']	19959	2638.396572459411	326.6767299943894	-0.0154471174528885	0.0202088114981907	-0.7643753544968017	0.444653	0.444653	chr6	24975305	0.3519787732256354	chr6:24975305:A:G
chr6:24975478	['T', 'C']	19959	3931.7879729391134	435.318391157315	-0.0238573540010227	0.0168446612684926	-1.416315449788652	0.156699	0.156699	chr6	24975478	0.8049337750430094	chr6:24975478:T:C
chr6:24975963	['T', 'C']	19959	26072.531522501755	3453.704304421215	-0.0101588968455445	0.0105771352023583	-0.9604582574759448	0.336836	0.336836	chr6	24975963	0.4725814986277633	chr6:24975963:T:C
chr6:24976358	['T', 'C']	19959	2066.103517386512	257.82846506871675	-0.0077702811641863	0.0227150148471779	-0.3420768692630511	0.732297	0.732297	chr6	24976358	0.1353127450330444	chr6:24976358:T:C
chr6:24976388	['C', 'T']	19959	2187.109580118248	286.5672537956767	0.0023999322143967	0.0222094517545884	0.1080590480537597	0.91395	0.91395	chr6	24976388	0.0390775628198495	chr6:24976388:C:T
chr6:24976409	['G', 'A']	19959	2637.0	326.66698372439254	-0.0155684990289836	0.0202105696291155	-0.770314707337862	0.441122	0.441122	chr6	24976409	0.3554412821890751	chr6:24976409:G:A
chr6:24976946	['A', 'C']	19959	3858.966723463968	423.153784568756	-0.026291585632629	0.0169848558475154	-1.5479428185123545	0.121652	0.121652	chr6	24976946	0.9148807467263907	chr6:24976946:A:C
chr6:24977059	['T', 'C']	19959	5797.195007018248	661.6027502186238	-0.0254521017368369	0.0142683280116916	-1.7838180980967902	0.0744684	0.0744684	chr6	24977059	1.1280279771440869	chr6:24977059:T:C
chr6:24977212	['AACTC', 'A']	19959	3859.386731472666	422.1895017661661	-0.0264722007036282	0.0169832005384549	-1.5587286179473323	0.119076	0.119076	chr6	24977212	0.9241757625969028	chr6:24977212:AACTC:A
chr6:24977363	['C', 'G']	19959	2633.791760637498	319.750367496335	-0.0177526953594787	0.020223230507024	-0.8778367706046164	0.380043	0.380043	chr6	24977363	0.4201672623142193	chr6:24977363:C:G
chr6:24977928	['C', 'T']	19959	3962.794186920572	449.8745472405541	-0.0225954354181257	0.0167817761669421	-1.346426933201248	0.17818	0.17818	chr6	24977928	0.7491410454007051	chr6:24977928:C:T
chr6:24978276	['C', 'T']	19959	2713.407847263981	344.90048199752687	-0.0129777404320594	0.0199796916499077	-0.6495465825729757	0.515993	0.515993	chr6	24978276	0.2873561900045601	chr6:24978276:C:T
chr6:24978936	['T', 'A']	19959	8955.692226732823	1176.137623366661	-0.0007024324907677	0.012146185610396	-0.0578315294446434	0.953883	0.953883	chr6	24978936	0.0205048910930699	chr6:24978936:T:A
chr6:24979549	['T', 'C']	19959	10603.0	1445.6706344861575	-0.0048791640691235	0.0114216222568191	-0.4271866079453392	0.669248	0.669248	chr6	24979549	0.1744129179972295	chr6:24979549:T:C
chr6:24980383	['C', 'G']	19959	14124.245978048417	2015.356190882712	0.011049058790989	0.0105582434849603	1.0464864545630008	0.295349	0.295349	chr6	24980383	0.5296644952487843	chr6:24980383:C:G
chr6:24980995	['T', 'C']	19959	9882.485417919424	1269.6112357169304	-0.0037103929668284	0.0117205682659906	-0.3165710810793058	0.751572	0.751572	chr6	24980995	0.1240294080180353	chr6:24980995:T:C
chr6:24983262	['G', 'A']	19959	11912.11438892234	1512.935805830942	-0.0103550591866334	0.0110688664469654	-0.93551216253696	0.349536	0.349536	chr6	24983262	0.4565080880264878	chr6:24983262:G:A
chr6:24983494	['C', 'T']	19959	17496.5064896016	2460.8534581949584	0.0094654182710688	0.0101098473648281	0.9362572875233331	0.349152	0.349152	chr6	24983494	0.4569854659057196	chr6:24983494:C:T
chr6:24984655	['A', 'AAAG']	19959	4150.287347102466	576.3270289810729	0.0073171500646785	0.0164498368803287	0.4448159649186961	0.656458	0.656458	chr6	24984655	0.1827930547256585	chr6:24984655:A:AAAG
chr6:24984710	['A', 'G']	19959	24388.22191602365	3260.746396123855	-0.0061395476859217	0.0103474530585998	-0.5933390227674532	0.552961	0.552961	chr6	24984710	0.257305498138476	chr6:24984710:A:G
chr6:24985102	['C', 'T']	19959	13305.333266523025	1893.5145177199404	0.0113018009234729	0.010690475738552	1.0571840954389229	0.29044	0.29044	chr6	24985102	0.5369435719148419	chr6:24985102:C:T
chr6:24985230	['G', 'A']	19959	1037.1039234353862	141.03390442972423	0.0138363025017531	0.0316165867434041	0.4376279645252881	0.661661	0.661661	chr6	24985230	0.179364463035041	chr6:24985230:G:A
chr6:24985248	['C', 'T']	19959	13112.970986169574	1854.6649175213388	0.0098297278031236	0.010734006439955	0.9157557206724388	0.359806	0.359806	chr6	24985248	0.4439315987860069	chr6:24985248:C:T
chr6:24985803	['G', 'GT']	19959	9210.84595339514	1219.077687039399	0.0006241981308512	0.0120362410061205	0.0518598896893009	0.958641	0.958641	chr6	24985803	0.0183440006592948	chr6:24985803:G:GT
chr6:24985935	['A', 'C']	19959	13419.01698737222	1902.3598180742904	0.0102128356488379	0.0106694276108952	0.9572055804014208	0.338475	0.338475	chr6	24985935	0.4704734030881541	chr6:24985935:A:C
chr6:24986102	['A', 'G']	19959	3190.159835654875	434.4218300982032	-0.0010501399415238	0.0186273578399183	-0.0563762155936779	0.955043	0.955043	chr6	24986102	0.0199770742358242	chr6:24986102:A:G
chr6:24986986	['G', 'A']	19959	13503.706289150588	1929.132829073609	0.0123493386667467	0.0106361884793853	1.1610680546590366	0.245628	0.245628	chr6	24986986	0.6097221279528066	chr6:24986986:G:A
chr6:24987156	['C', 'T']	19959	1407.141003156787	194.5680091286337	0.0076401896558853	0.0272664029290325	0.2802052649104758	0.779323	0.779323	chr6	24987156	0.1082825063276285	chr6:24987156:C:T
chr6:24988292	['T', 'C']	19959	11813.735201243046	1506.6863656448002	-0.0100130491370981	0.0110601576876182	-0.9053260739950942	0.365304	0.365304	chr6	24988292	0.4373455723311528	chr6:24988292:T:C
chr6:24988995	['A', 'C']	19959	25560.12252568279	3357.9538057068976	-0.0132264772656485	0.0104844246172108	-1.261535825622365	0.207131	0.207131	chr6	24988995	0.6837548981059794	chr6:24988995:A:C
chr6:24989771	['G', 'C']	19959	25473.973672333374	3371.349099610928	-0.010435033923329	0.0104850241798273	-0.9952322230601492	0.319635	0.319635	chr6	24989771	0.4953456715526012	chr6:24989771:G:C
chr6:24989777	['A', 'C']	19959	13961.47816627811	1989.843231783177	0.0115933393178054	0.0108220385849633	1.0712712976198238	0.28406	0.28406	chr6	24989777	0.546589917288416	chr6:24989777:A:C
chr6:24989885	['C', 'A']	19959	6409.4958636249685	828.9264659566069	-0.0020548508237415	0.0137675673141333	-0.1492530072202477	0.881356	0.881356	chr6	24989885	0.0548486346000784	chr6:24989885:C:A
chr6:24990012	['T', 'C']	19959	25553.68185235303	3363.4974639774405	-0.0123401659462904	0.0104873548058746	-1.176670969440062	0.239341	0.239341	chr6	24990012	0.6209828987599528	chr6:24990012:T:C
chr6:24990434	['T', 'C']	19959	3039.0	421.50354736882775	-0.0006986274472368	0.0189777575416507	-0.0368129609467079	0.970635	0.970635	chr6	24990434	0.0129440525706916	chr6:24990434:T:C
chr6:24990558	['C', 'T']	19959	13516.38603788714	1928.193828300192	0.011970162592374	0.010635353895786	1.1255067494384772	0.260388	0.260388	chr6	24990558	0.5843790341355966	chr6:24990558:C:T
chr6:24991693	['C', 'T']	19959	6406.641980257554	823.5462699583815	-0.0029594590147138	0.0137733675748695	-0.21486822294016	0.829872	0.829872	chr6	24991693	0.0809888883233942	chr6:24991693:C:T
chr6:24995402	['G', 'A']	19959	2933.587922826359	471.85863731838987	0.0337089749535856	0.0196296758584568	1.7172456232415645	0.0859498	0.0859498	chr6	24995402	1.0657551295528152	chr6:24995402:G:A
chr6:24995617	['T', 'A']	19959	421.0632892363199	75.03150665760381	0.0402941197002512	0.04969084984173	0.8108961675759576	0.417435	0.417435	chr6	24995617	0.3794111401541034	chr6:24995617:T:A
chr6:24996110	['T', 'C']	19959	13323.670207967927	1889.4241695445307	0.0105951540338399	0.010672142981971	0.9927859898184388	0.320826	0.320826	chr6	24996110	0.4937304433835892	chr6:24996110:T:C
chr6:24996998	['T', 'C']	19959	8369.677374091705	1070.5665967254909	-0.0064560279997615	0.0123878481644421	-0.5211581474087507	0.602262	0.602262	chr6	24996998	0.220214537976588	chr6:24996998:T:C
chr6:24997149	['G', 'A']	19959	1900.095199919832	266.65340317935994	0.0087867761046681	0.0236939979043454	0.3708439639499001	0.710758	0.710758	chr6	24997149	0.1482782433697718	chr6:24997149:G:A
chr6:24997234	['G', 'A']	19959	6383.477613436949	823.5414094229543	-0.0025522566083873	0.0138042419392835	-0.1848892984934057	0.853318	0.853318	chr6	24997234	0.068889093206897	chr6:24997234:G:A
chr6:24999026	['C', 'T']	19959	11621.74684305472	1600.7314779477858	-0.0006969145347345	0.0111873626298039	-0.0622948015359697	0.950329	0.950329	chr6	24999026	0.0221260177122497	chr6:24999026:C:T
chr6:24999512	['T', 'C']	19959	14845.388295471645	1921.8869400533424	-0.0094458457803488	0.0104921199057263	-0.9002800068262261	0.367982	0.367982	chr6	24999512	0.4341734245108967	chr6:24999512:T:C
chr6:24999739	['G', 'T']	19959	9790.45264107447	1417.247631693776	0.0158414416012566	0.0117759929538358	1.3452319191560402	0.178566	0.178566	chr6	24999739	0.7482012297591332	chr6:24999739:G:T
chr6:25002205	['A', 'G']	19959	2343.469656727637	372.4558654179869	0.0294316041574471	0.0218071384270467	1.3496316472657424	0.177149	0.177149	chr6	25002205	0.7516612949012679	chr6:25002205:A:G
chr6:25002448	['A', 'T']	19959	493.0	98.55427758031055	0.0616625695757306	0.0457071091758866	1.3490804972689368	0.177326	0.177326	chr6	25002448	0.7512275823422125	chr6:25002448:A:T
chr6:25002812	['C', 'T']	19959	16186.05482610003	2119.47308003366	-0.0062617376972172	0.0103091644949201	-0.6073952646989645	0.543596	0.543596	chr6	25002812	0.2647237476428528	chr6:25002812:C:T
chr6:25005406	['A', 'G']	19959	24398.11205773279	3407.652968155566	0.010127998202347	0.0103414486732216	0.9793597127811258	0.327414	0.327414	chr6	25005406	0.4849027543903149	chr6:25005406:A:G
chr6:25006298	['A', 'G']	19959	5884.589667785739	770.3215089536394	-0.0110246562721927	0.0142650078161973	-0.7728461431107478	0.439623	0.439623	chr6	25006298	0.3569195944291996	chr6:25006298:A:G
chr6:25006482	['T', 'C']	19959	30440.10052618392	4173.865002356628	0.0044372627202679	0.0118657732690297	0.3739547874093848	0.708442	0.708442	chr6	25006482	0.1496956995605357	chr6:25006482:T:C
chr6:25006557	['A', 'G']	19959	24584.15866492933	3426.3826965158123	0.0093443780051799	0.0103703387242803	0.9010677716149884	0.367563	0.367563	chr6	25006557	0.4346682124779151	chr6:25006557:A:G
chr6:25006713	['C', 'T']	19959	2406.0	346.1327345919547	0.0055665670537977	0.0211066396305394	0.263735353009174	0.791987	0.791987	chr6	25006713	0.1012819470400531	chr6:25006713:C:T
chr6:25007122	['GTTA', 'G']	19959	1784.0893877141998	208.23362016122323	-0.0220483388963471	0.0244106502712249	-0.9032262005055028	0.366417	0.366417	chr6	25007122	0.4360243853455585	chr6:25007122:GTTA:G
chr6:25007588	['T', 'C']	19959	5452.5463747056165	779.3065170328157	0.008681588496635	0.0147020802827614	0.5905006862746094	0.554862	0.554862	chr6	25007588	0.2558150170409685	chr6:25007588:T:C
chr6:25008304	['C', 'T']	19959	12471.87462417318	1769.9066488222088	0.0125902814423063	0.010951356411686	1.1496549805347736	0.2503	0.2503	chr6	25008304	0.6015391503917767	chr6:25008304:C:T
chr6:25008504	['C', 'A']	19959	4251.426015934259	542.2286516757014	-0.0151712720103054	0.0162917710488492	-0.9312230060694996	0.351749	0.351749	chr6	25008504	0.4537671285630084	chr6:25008504:C:A
chr6:25008813	['G', 'C']	19959	1898.0	211.60086654486	-0.0282913095324411	0.023682377783399	-1.1946144002597945	0.232252	0.232252	chr6	25008813	0.6340405374625275	chr6:25008813:G:C
chr6:25009093	['G', 'A']	19959	3827.191752680629	596.2620235239848	0.0276246636417657	0.0175814733759781	1.5712371227948263	0.116143	0.116143	chr6	25009093	0.9350069602329626	chr6:25009093:G:A
chr6:25009628	['C', 'T']	19959	5637.129741919318	802.3093162076386	0.0070778638433608	0.0145053514961815	0.4879484544186364	0.625592	0.625592	chr6	25009628	0.2037088136215938	chr6:25009628:C:T
chr6:25009749	['G', 'T']	19959	20370.061785929043	2811.92125503774	0.0057644489044261	0.0101282479023009	0.5691457160242468	0.569264	0.569264	chr6	25009749	0.2446862799082849	chr6:25009749:G:T
chr6:25010371	['C', 'T']	19959	5438.272472191602	777.6275135015727	0.0087885189995972	0.0147185845398543	0.5971035445562071	0.550445	0.550445	chr6	25010371	0.2592860688626368	chr6:25010371:C:T
chr6:25010457	['T', 'C']	19959	30575.127587070907	4195.841968852704	0.0048706884609561	0.0119091399020058	0.4089874248715269	0.682553	0.682553	chr6	25010457	0.1658636201643299	chr6:25010457:T:C
chr6:25010771	['G', 'A']	19959	18345.75751653638	2549.3483833633263	0.0060376372951182	0.0101132057876551	0.5970052841689621	0.550511	0.550511	chr6	25010771	0.2592339987783827	chr6:25010771:G:A
chr6:25011115	['C', 'T']	19959	5438.544971689132	778.23724884807	0.0087669689491171	0.0147186191344397	0.5956380057829969	0.551424	0.551424	chr6	25011115	0.2585143357261876	chr6:25011115:C:T
chr6:25011702	['C', 'T']	19959	5438.544971689132	778.0321488415824	0.0087946731575082	0.0147188958790918	0.5975090271547486	0.550174	0.550174	chr6	25011702	0.2594999372530138	chr6:25011702:C:T
chr6:25011939	['G', 'A']	19959	4513.452272385629	564.3247630319521	-0.0174777492312143	0.015863043130058	-1.1017904375546077	0.270566	0.270566	chr6	25011939	0.5677267788400695	chr6:25011939:G:A
chr6:25012064	['G', 'A']	19959	4325.650180396873	545.7765045381175	-0.0152788836091055	0.0161562843233826	-0.9456929144897964	0.344317	0.344317	chr6	25012064	0.4630415342981485	chr6:25012064:G:A
chr6:25012666	['T', 'C']	19959	5503.275729030965	795.9838025167182	0.0112315432371904	0.014644990475432	0.7669204876597293	0.443138	0.443138	chr6	25012666	0.3534610067214895	chr6:25012666:T:C
chr6:25013754	['A', 'G']	19959	2117.212156135692	276.20453555975627	-0.0011876963154584	0.0224725807692238	-0.0528509087432019	0.957851	0.957851	chr6	25013754	0.0187020430201668	chr6:25013754:A:G
chr6:25013816	['A', 'T']	19959	11085.88803127506	1557.5217335557725	0.0105033784553851	0.0113185496350996	0.927979184083212	0.35343	0.35343	chr6	25013816	0.4516965892902568	chr6:25013816:A:T
chr6:25013892	['G', 'A']	19959	2364.355381840048	345.3335529240465	0.0083430809956822	0.0212656539187198	0.3923265669407882	0.694821	0.694821	chr6	25013892	0.1581270640788593	chr6:25013892:G:A
chr6:25014202	['C', 'T']	19959	5397.081633675771	763.4760991861187	0.0068153262430817	0.0147778796425176	0.4611843111425343	0.644671	0.644671	chr6	25014202	0.1906618657331295	chr6:25014202:C:T
chr6:25014279	['A', 'G']	19959	4332.4341333867815	540.2012237888729	-0.0164754253669307	0.0161478981541907	-1.0202829625015342	0.307607	0.307607	chr6	25014279	0.5120037858186469	chr6:25014279:A:G
chr6:25014994	['CAG', 'C']	19959	4322.433131232149	541.9057929828169	-0.0160131640373657	0.0161598803323883	-0.9909209541156976	0.321736	0.321736	chr6	25014994	0.4925003418751056	chr6:25014994:CAG:C
chr6:25015453	['T', 'G']	19959	3845.578021647624	589.3686253486554	0.0242306000004076	0.0175361663246234	1.381750124392022	0.167064	0.167064	chr6	25015453	0.7771171245276056	chr6:25015453:T:G
chr6:25016107	['A', 'G']	19959	7105.42400400902	953.4684925626495	0.0028008059061899	0.0132537717141422	0.2113214235613702	0.832639	0.832639	chr6	25016107	0.0795432510421787	chr6:25016107:A:G
chr6:25016705	['C', 'T']	19959	5857.293466279186	873.4979785354656	0.0112178620449106	0.0142517560396402	0.7871213914768821	0.43122	0.43122	chr6	25016705	0.3653011047596085	chr6:25016705:C:T
chr6:25017476	['T', 'C']	19959	8483.425042589439	1239.527132130836	0.0140611255887527	0.0123681595990515	1.1368809947949827	0.255602	0.255602	chr6	25017476	0.5924357522915499	chr6:25017476:T:C
chr6:25018646	['G', 'C']	19959	34621.40775823184	4769.401057038179	0.0139933646987365	0.0149087708633547	0.9385994879787009	0.347948	0.347948	chr6	25018646	0.4584856554801033	chr6:25018646:G:C
chr6:25021137	['G', 'A']	19959	7436.608159582998	1018.520397662978	0.0051943477599519	0.0130463018671354	0.3981471387717029	0.690526	0.690526	chr6	25021137	0.1608199645235142	chr6:25021137:G:A
chr6:25021151	['A', 'G']	19959	10709.073107180438	1397.9145673033595	-0.0114949094934852	0.0113446060567568	-1.0132488899108902	0.310954	0.310954	chr6	25021151	0.507303852207093	chr6:25021151:A:G
chr6:25021673	['G', 'A']	19959	34629.67520296683	4765.914911422418	0.0128073333597842	0.0149143872286415	0.8587234033449967	0.390503	0.390503	chr6	25021673	0.4083756253502121	chr6:25021673:G:A
chr6:25022961	['T', 'C']	19959	10418.087897769983	1415.3624644072893	-0.0027793868843818	0.0114246694760157	-0.2432794130470646	0.807791	0.807791	chr6	25022961	0.0927009898292035	chr6:25022961:T:C
chr6:25023025	['A', 'G']	19959	7047.531004060353	945.577605890442	-0.0041759360463672	0.0131678847193864	-0.3171303618886661	0.751148	0.751148	chr6	25023025	0.1242744847658174	chr6:25023025:A:G
chr6:25023272	['C', 'G']	19959	9210.922984416497	1216.953902479002	-0.0094641515372441	0.0118982574274765	-0.7954233294186972	0.426377	0.426377	chr6	25023272	0.3702062304413586	chr6:25023272:C:G
chr6:25023601	['T', 'C']	19959	9223.848559258333	1222.7241054829794	-0.0091290516349556	0.0118877779353522	-0.7679359157448127	0.442534	0.442534	chr6	25023601	0.3540533567285694	chr6:25023601:T:C
chr6:25024217	['G', 'A']	19959	1860.0	285.0082489447028	0.015009457291732	0.0238606665622976	0.6290460181631542	0.529326	0.529326	chr6	25024217	0.2762767733444451	chr6:25024217:G:A
chr6:25024819	['C', 'T']	19959	10716.610793746242	1447.8944407583667	-0.0058753654962783	0.0113515555288294	-0.5175824125034384	0.604755	0.604755	chr6	25024819	0.218420532286574	chr6:25024819:C:T
chr6:25025123	['C', 'T']	19959	10601.249210565888	1417.2479476847857	-0.0082195745923875	0.011396567567372	-0.7212324714258634	0.470775	0.470775	chr6	25025123	0.3271866079575892	chr6:25025123:C:T
chr6:25025311	['T', 'C']	19959	10717.295724525087	1448.0312193523014	-0.0058405147438624	0.011352362839325	-0.5144756934327995	0.606925	0.606925	chr6	25025311	0.2168649730080822	chr6:25025311:T:C
chr6:25025320	['T', 'C']	19959	10716.29532354268	1446.0530619266058	-0.0061232687529834	0.0113523906855234	-0.5393814327401412	0.58963	0.58963	chr6	25025320	0.2294204279593813	chr6:25025320:T:C
chr6:25025612	['T', 'C']	19959	10717.610944076969	1449.834866951786	-0.0056207530662285	0.0113501610204451	-0.4952135089628989	0.620455	0.620455	chr6	25025612	0.2072897112810923	chr6:25025612:T:C
chr6:25026200	['C', 'T']	19959	10716.14763217239	1448.1617505450292	-0.0057490279872126	0.0113516683579754	-0.5064478458951387	0.612548	0.612548	chr6	25026200	0.2128598737906203	chr6:25026200:C:T
chr6:25026232	['G', 'A']	19959	10718.074009119606	1450.3200845091349	-0.0055326002467683	0.0113514235789622	-0.487392634790055	0.625985	0.625985	chr6	25026232	0.2034360733315478	chr6:25026232:G:A
chr6:25026296	['G', 'T']	19959	4117.825256827862	635.3274823481667	0.0258752492537268	0.0170396834994135	1.5185287481787708	0.128897	0.128897	chr6	25026296	0.8897571904713255	chr6:25026296:G:T
chr6:25026353	['G', 'A']	19959	10715.221169748907	1448.5358902363505	-0.0056485981108004	0.0113536143869578	-0.4975154094795673	0.618831	0.618831	chr6	25026353	0.2084279386835308	chr6:25026353:G:A
chr6:25026401	['T', 'C']	19959	10717.073908904144	1447.8408058038203	-0.0058513905708644	0.0113527633039656	-0.5154155348962904	0.606268	0.606268	chr6	25026401	0.2173353540645237	chr6:25026401:T:C
chr6:25026830	['G', 'A']	19959	10719.537077863512	1448.620429959074	-0.005880487395173	0.0113499195360525	-0.5181082893578184	0.604388	0.604388	chr6	25026830	0.2186841670754335	chr6:25026830:G:A
chr6:25026867	['C', 'T']	19959	10729.15023803558	1441.5025143744103	-0.0067300778214656	0.011345331857933	-0.59320237660212	0.553052	0.553052	chr6	25026867	0.257234032797757	chr6:25026867:C:T
chr6:25026878	['G', 'C']	19959	1870.0936967632024	280.12239814243986	0.0110821487827805	0.0239577193754415	0.4625711074210405	0.643677	0.643677	chr6	25026878	0.1913320088942435	chr6:25026878:G:C
chr6:25027318	['C', 'G']	19959	9181.92007816806	1231.577846413651	-0.0056241286603938	0.0119525942870872	-0.4705362304876195	0.637977	0.637977	chr6	25027318	0.1951949779451958	chr6:25027318:C:G
chr6:25027579	['G', 'A']	19959	10742.076414290725	1461.7142063802744	-0.0047140777577876	0.0113385567797287	-0.4157564185078277	0.677593	0.677593	chr6	25027579	0.1690310892137666	chr6:25027579:G:A
chr6:25027610	['C', 'A']	19959	10719.537077863512	1447.94586993988	-0.0059760829993739	0.0113512812310178	-0.5264677068385981	0.598569	0.598569	chr6	25027610	0.2228857791055199	chr6:25027610:C:A
chr6:25027677	['T', 'G']	19959	10719.537077863512	1448.0486506000452	-0.0059702136337006	0.0113512833860658	-0.5259505406260322	0.598928	0.598928	chr6	25027677	0.2226253830900408	chr6:25027677:T:G
chr6:25027838	['C', 'T']	19959	7938.795510347247	1168.3622480533002	0.0151029083081318	0.0126997689420767	1.1892270148390682	0.234365	0.234365	chr6	25027838	0.6301072452214163	chr6:25027838:C:T
chr6:25027972	['C', 'A']	19959	7049.353191702576	943.6283397501808	-0.0050389702079167	0.0131628836927726	-0.382816586815514	0.70186	0.70186	chr6	25027972	0.1537495079429484	chr6:25027972:C:A
chr6:25027979	['T', 'C']	19959	16452.29721874217	2311.135614614283	0.0016710116129389	0.0102911187786417	0.1623741450158892	0.871013	0.871013	chr6	25027979	0.0599753630335168	chr6:25027979:T:C
chr6:25028083	['C', 'G']	19959	10690.0	1433.969070564733	-0.0072181951024589	0.0113596966980096	-0.635421463649082	0.525161	0.525161	chr6	25028083	0.2797075333702437	chr6:25028083:C:G
chr6:25028435	['T', 'C']	19959	34755.48268777873	4763.645863340568	0.0084856895769448	0.0150672619734811	0.563187232815086	0.573314	0.573314	chr6	25028435	0.2416074528729621	chr6:25028435:T:C
chr6:25028578	['A', 'G']	19959	5746.151591079929	865.0263820212841	0.0128353217029566	0.0143795838656003	0.8926073120698641	0.372078	0.372078	chr6	25028578	0.4293660079173587	chr6:25028578:A:G
chr6:25028981	['G', 'A']	19959	961.0	150.1906224135031	0.0186403883596352	0.03301688796367	0.5645713302884902	0.572372	0.572372	chr6	25028981	0.2423216197461595	chr6:25028981:G:A
chr6:25029826	['A', 'C']	19959	11693.100992381718	1583.9828393116347	-0.0049238862313124	0.011047702387148	-0.4456932363638285	0.655824	0.655824	chr6	25029826	0.1832126942893338	chr6:25029826:A:C
chr6:25030907	['G', 'A']	19959	2154.215864107832	300.2670658173347	-0.0016452955070998	0.0223871725843308	-0.0734927781032705	0.941415	0.941415	chr6	25030907	0.0262188861597259	chr6:25030907:G:A
chr6:25030960	['A', 'G']	19959	13278.652965060908	1781.302202030675	-0.0065942010443179	0.0107239208115826	-0.6149057942684343	0.538624	0.538624	chr6	25030960	0.268714299206449	chr6:25030960:A:G
chr6:25031144	['C', 'T']	19959	7949.788141539694	1171.1080254702508	0.0154213599627724	0.0126947885526086	1.214778796737302	0.224465	0.224465	chr6	25031144	0.6488513673193169	chr6:25031144:C:T
chr6:25033314	['C', 'G']	19959	4750.476023450418	720.7562163868253	0.0122311841649168	0.015560825358096	0.7860241268341985	0.431863	0.431863	chr6	25033314	0.3646540026766613	chr6:25033314:C:G
chr6:25034220	['A', 'G']	19959	5043.914882824398	709.5911124707492	0.0081129186639053	0.0154094912061528	0.5264884190768077	0.598555	0.598555	chr6	25034220	0.222895936988491	chr6:25034220:A:G
chr6:25034455	['A', 'G']	19959	1805.09043992384	194.73583083598425	-0.0384519952553691	0.0241678819249433	-1.591037037287216	0.111617	0.111617	chr6	25034455	0.952269654467224	chr6:25034455:A:G
chr6:25035265	['T', 'C']	19959	2728.273387783735	397.02971399332034	0.0169284088022968	0.0199990085250037	0.8464624024302058	0.397305	0.397305	chr6	25035265	0.4008759694053829	chr6:25035265:T:C
chr6:25035356	['A', 'G']	19959	18506.70894512653	2493.9584314437907	0.0007467752860081	0.0100698369419452	0.0741596204897285	0.940884	0.940884	chr6	25035356	0.0264639167058911	chr6:25035356:A:G
chr6:25035692	['G', 'A']	19959	15873.385898977753	1996.685388899984	-0.0187450941825902	0.0103281796270991	-1.8149465694232096	0.0695471	0.0695471	chr6	25035692	1.1577209746619526	chr6:25035692:G:A
chr6:25035800	['G', 'A']	19959	666.0333700771621	106.08734244328174	0.020592272115424	0.0395804722076537	0.5202634270604293	0.602886	0.602886	chr6	25035800	0.2197648010464757	chr6:25035800:G:A
chr6:25036157	['C', 'A']	19959	5963.896422128683	861.4225786564293	0.0121239719798782	0.0141393894353353	0.8574607860774808	0.391201	0.391201	chr6	25036157	0.4076000437261365	chr6:25036157:C:A
chr6:25036267	['C', 'T']	19959	1039.0520593245817	133.6029567658141	-0.0148703136040572	0.0317439914752827	-0.4684449847977032	0.639472	0.639472	chr6	25036267	0.1941784668408618	chr6:25036267:C:T
chr6:25036269	['G', 'A']	19959	1039.0	133.52246971806878	-0.0149278230619633	0.0317439848914285	-0.4702567466882247	0.638177	0.638177	chr6	25036269	0.1950588519022703	chr6:25036269:G:A
chr6:25036351	['C', 'G']	19959	1039.1561936259773	133.72038620864862	-0.0147964186787133	0.0317441098380035	-0.4661154070541722	0.641138	0.641138	chr6	25036351	0.1930484818883258	chr6:25036351:C:G
chr6:25036379	['AC', 'A']	19959	1038.3641740176424	134.15416043848307	-0.0147597542305056	0.0317575814811104	-0.4647631696791785	0.642106	0.642106	chr6	25036379	0.1923932719076497	chr6:25036379:AC:A
chr6:25036383	['G', 'T']	19959	16894.369462866325	2366.1981331103225	0.0102803649295112	0.0103433881063421	0.9939069117214832	0.32028	0.32028	chr6	25036383	0.4944701801648675	chr6:25036383:G:T
chr6:25036425	['G', 'A']	19959	1636.1639524978705	214.7837431141096	-0.0168196427579464	0.0254196502142016	-0.6616787649009239	0.508185	0.508185	chr6	25036425	0.2939781580840949	chr6:25036425:G:A
chr6:25036752	['A', 'G']	19959	16006.009722361432	2306.2528151104743	0.0146707830926657	0.0103109199074009	1.4228393998226494	0.154798	0.154798	chr6	25036752	0.8102346547291914	chr6:25036752:A:G
chr6:25037444	['G', 'C']	19959	4748.475823019492	651.3862304057056	0.0070912634170272	0.0157119561896801	0.4513291235934664	0.651757	0.651757	chr6	25037444	0.1859142957253445	chr6:25037444:G:C
chr6:25038492	['A', 'C']	19959	6001.60139299494	674.7413491784304	-0.0225137397357151	0.0142986367224813	-1.574537501209292	0.115379	0.115379	chr6	25038492	0.9378732294302594	chr6:25038492:A:C
chr6:25039062	['T', 'C']	19959	20965.100816756025	2740.3596748288646	-0.0125030751676318	0.0101241397111893	-1.2349765534955288	0.216854	0.216854	chr6	25039062	0.6638325626233315	chr6:25039062:T:C
chr6:25039076	['T', 'C']	19959	5739.0	845.8362997103937	0.0114149322166099	0.0142939904588501	0.7985826106062918	0.424542	0.424542	chr6	25039076	0.3720793384802192	chr6:25039076:T:C
chr6:25039374	['G', 'A']	19959	20448.14704555706	2674.47422105382	-0.0102600585586977	0.0101305896629858	-1.012779996033689	0.311178	0.311178	chr6	25039374	0.5069911148196892	chr6:25039374:G:A
chr6:25039565	['G', 'A']	19959	20713.22673282213	2714.8590676148283	-0.0090895325656791	0.0101343434430544	-0.8969039402260102	0.369781	0.369781	chr6	25039565	0.4320554074200671	chr6:25039565:G:A
chr6:25040411	['C', 'T']	19959	1608.4835363103296	265.8050732173737	0.0362597097317591	0.025963318027442	1.3965745708400712	0.162557	0.162557	chr6	25040411	0.7889943242551071	chr6:25040411:C:T
chr6:25040494	['C', 'T']	19959	773.0	124.12344028462562	0.0196464694803067	0.0368026238432026	0.5338333909019751	0.593463	0.593463	chr6	25040494	0.2266063523567953	chr6:25040494:C:T
chr6:25040557	['C', 'T']	19959	4143.288025400658	609.5422958222971	0.0221134783566674	0.0167496304721546	1.3202367893088698	0.186771	0.186771	chr6	25040557	0.7286905559308932	chr6:25040557:C:T
chr6:25040749	['C', 'T']	19959	4111.205982563383	599.3718709994599	0.0206093009642092	0.0167496995932231	1.2304280951132849	0.218551	0.218551	chr6	25040749	0.6604472020158371	chr6:25040749:C:T
chr6:25040918	['C', 'T']	19959	4081.613499699338	599.2611167939021	0.0218234242462784	0.0167919973685036	1.2996324241458037	0.193742	0.193742	chr6	25040918	0.7127762213511274	chr6:25040918:C:T
chr6:25042497	['T', 'C']	19959	1797.0900390820725	286.4112966535083	0.0246340513921493	0.0242484578066893	1.0159017776938244	0.309688	0.309688	chr6	25042497	0.5090756226533893	chr6:25042497:T:C
chr6:25042933	['T', 'A']	19959	3124.4696331930245	424.91988026916056	0.0102585840992793	0.0189455108282782	0.5414783582381554	0.588184	0.588184	chr6	25042933	0.2304867935083447	chr6:25042933:T:A
chr6:25043131	['T', 'C']	19959	2904.5821097469307	396.8956013461571	0.0097963761582781	0.0196412612177941	0.4987651276386993	0.61795	0.61795	chr6	25043131	0.2090466634266694	chr6:25043131:T:C
chr6:25043682	['A', 'G']	19959	3160.791821188734	428.35041682387134	0.0091430882518511	0.0188623657082137	0.4847264862365461	0.627876	0.627876	chr6	25043682	0.2021261171435452	chr6:25043682:A:G
chr6:25044349	['C', 'T']	19959	3026.7582439611106	403.0328128602856	0.0080847480748164	0.0192355933357625	0.4203014658136612	0.67427	0.67427	chr6	25044349	0.1711661627678147	chr6:25044349:C:T
chr6:25044486	['T', 'C']	19959	3026.6065647707346	397.4232755327772	0.006197664997334	0.0192366797628072	0.322179558725971	0.74732	0.74732	chr6	25044486	0.1264933948702731	chr6:25044486:T:C
chr6:25044580	['C', 'G']	19959	2991.149864715904	396.5084822301937	0.0080624282046899	0.0193235785456376	0.4172326665916697	0.676513	0.676513	chr6	25044580	0.1697238535023985	chr6:25044580:C:G
chr6:25045155	['GA', 'G']	19959	2565.89990978348	360.9102238283221	-0.0006417590975701	0.0206229487924022	-0.0311186874404027	0.975175	0.975175	chr6	25045155	0.0109174410045415	chr6:25045155:GA:G
chr6:25045157	['T', 'G']	19959	2568.029321838505	359.33945415703704	-0.0013662959516022	0.0206164739800217	-0.0662720479227543	0.947162	0.947162	chr6	25045157	0.0235757341023217	chr6:25045157:T:G
chr6:25045358	['A', 'G']	19959	10620.06418800421	1423.7136951638925	-0.0041289977702107	0.011455811994061	-0.360428206429309	0.718531	0.718531	chr6	25045358	0.1435544901066364	chr6:25045358:A:G
chr6:25045548	['A', 'G']	19959	3027.096445413528	400.6161622341232	0.0076461448748312	0.0193408015213145	0.3953375389538458	0.692598	0.692598	chr6	25045548	0.1595187668873634	chr6:25045548:A:G
chr6:25045570	['A', 'G']	19959	34554.237653547265	4753.535401311226	0.0085027977385736	0.0150056849726577	0.5666384276403794	0.570966	0.570966	chr6	25045570	0.2433897524407031	chr6:25045570:A:G
chr6:25045640	['CCT', 'C']	19959	3029.1517687143	398.0695728206942	0.0063795792856039	0.019228719959348	0.3317734773344871	0.740064	0.740064	chr6	25045640	0.1307307212893322	chr6:25045640:CCT:C
chr6:25045645	['G', 'A']	19959	3028.758745113761	395.88410904281903	0.0056068613000843	0.0192313032572854	0.2915486914783239	0.770635	0.770635	chr6	25045645	0.1131512704830431	chr6:25045645:G:A
chr6:25045676	['A', 'T']	19959	3027.758494537436	398.5799476175554	0.0066870443371837	0.0192334210831777	0.3476783619650719	0.728085	0.728085	chr6	25045676	0.137817916186877	chr6:25045676:A:T
chr6:25045882	['A', 'G']	19959	1292.1294783785138	219.1909933643753	0.0400221433390003	0.0284259854519287	1.4079421593556305	0.159164	0.159164	chr6	25045882	0.7981551549987667	chr6:25045882:A:G
chr6:25045893	['A', 'G']	19959	1665.0	288.0732404212698	0.0345349746350612	0.0251325280961995	1.3741146335486834	0.169422	0.169422	chr6	25045893	0.771030195786688	chr6:25045893:A:G
chr6:25046392	['G', 'A']	19959	3025.30315177632	397.3196053962381	0.0059926159616147	0.0192443525395764	0.3113960809692498	0.755503	0.755503	chr6	25046392	0.1217638067970154	chr6:25046392:G:A
chr6:25046866	['T', 'A']	19959	3026.45490078172	399.6668162816525	0.0069271800117213	0.0192355412899366	0.3601239968924284	0.718758	0.718758	chr6	25046866	0.1434173084428072	chr6:25046866:T:A
chr6:25047072	['A', 'G']	19959	3026.758243961111	400.4909376294714	0.0073822165350241	0.0192360036992088	0.3837708003418472	0.701152	0.701152	chr6	25047072	0.1541878228244854	chr6:25047072:A:G
chr6:25047280	['T', 'C']	19959	3028.0	398.5574964206963	0.006635727040221	0.0192307412357564	0.3450583084069064	0.730054	0.730054	chr6	25047280	0.1366450151745216	chr6:25047280:T:C
chr6:25047438	['A', 'ATAC']	19959	3028.455201443175	398.93233974200695	0.0067415100922845	0.0192308440517384	0.3505571608894149	0.725924	0.725924	chr6	25047438	0.1391088450138896	chr6:25047438:A:ATAC
chr6:25047816	['C', 'T']	19959	3170.064881237009	421.3315279359605	0.0080994736337725	0.0194212745619228	0.4170413022043491	0.676653	0.676653	chr6	25047816	0.169633988359935	chr6:25047816:C:T
chr6:25047965	['A', 'T']	19959	2990.0	396.42065728816266	0.0079803388786376	0.0193248002987467	0.4129584138137338	0.679642	0.679642	chr6	25047965	0.1677197907732302	chr6:25047965:A:T
chr6:25048180	['G', 'A']	19959	2989.2995440196423	396.3492064991389	0.0078584968261324	0.0193262974161564	0.4066219543720177	0.68429	0.68429	chr6	25048180	0.1647598066010178	chr6:25048180:G:A
chr6:25048193	['A', 'T']	19959	3028.0619987971136	399.730793752413	0.0068791420377022	0.019233266952632	0.3576689313700198	0.720595	0.720595	chr6	25048193	0.1423087556466214	chr6:25048193:A:T
chr6:25048919	['A', 'G']	19959	2990.5993485342024	396.66868194364025	0.0080395595097641	0.0193250412985004	0.4160177143004598	0.677402	0.677402	chr6	25048919	0.1691535254538899	chr6:25048919:A:G
chr6:25048976	['C', 'G']	19959	2987.5987471811577	396.0293306329913	0.0078363522119002	0.0193329159428701	0.4053373135773772	0.685234	0.685234	chr6	25048976	0.1641610963106602	chr6:25048976:C:G
chr6:25049219	['A', 'C']	19959	3027.758494537436	400.3398947842606	0.0071190277702692	0.0192331448567679	0.3701437192557773	0.711279	0.711279	chr6	25049219	0.1479600133445395	chr6:25049219:A:C
chr6:25049453	['C', 'T']	19959	2990.1498146106824	396.4955976609703	0.0080049532059145	0.0193248644532467	0.4142307556816845	0.67871	0.67871	chr6	25049453	0.1683157519388931	chr6:25049453:C:T
chr6:25050263	['A', 'G']	19959	811.0406353342019	126.02335846422498	0.0141572880724471	0.0359758060267111	0.393522470683096	0.693938	0.693938	chr6	25050263	0.1586793299208043	chr6:25050263:A:G
chr6:25050403	['C', 'T']	19959	2760.01023582539	368.5383790661044	0.0072779317008842	0.0201195349368423	0.3617345889818305	0.717554	0.717554	chr6	25050403	0.1441454102461561	chr6:25050403:C:T
chr6:25050794	['C', 'T']	19959	13392.671009119147	1766.3669365466635	0.0025350285608948	0.010726707938177	0.2363286644425688	0.81318	0.81318	chr6	25050794	0.0898133112888576	chr6:25050794:C:T
chr6:25050917	['C', 'T']	19959	13393.0130787733	1766.8849346660274	0.0026142411093438	0.0107238072562602	0.2437791958464873	0.807404	0.807404	chr6	25050917	0.0929091033606505	chr6:25050917:C:T
chr6:25051041	['T', 'C']	19959	13458.39441631998	1747.8577604317895	-0.0001242025885917	0.0107121607146385	-0.0115945411855158	0.990749	0.990749	chr6	25051041	0.004036357343206	chr6:25051041:T:C
chr6:25051474	['T', 'C']	19959	13454.696467050864	1744.667632860868	-0.0005075608511387	0.0107121008387377	-0.047382008326811	0.962209	0.962209	chr6	25051474	0.0167305852508966	chr6:25051474:T:C
chr6:25051801	['G', 'A']	19959	13392.025860772816	1766.016470726995	0.002529267733259	0.0107247939707761	0.2358336896868121	0.813564	0.813564	chr6	25051801	0.0896082770804654	chr6:25051801:G:A
chr6:25051828	['T', 'G']	19959	448.0224471389919	46.39105663678644	-0.0383894869394663	0.0481421744594168	-0.7974190482780993	0.425217	0.425217	chr6	25051828	0.371389380887674	chr6:25051828:T:G
chr6:25052260	['GA', 'G']	19959	13390.670908908707	1763.0654488483242	0.0022276675270084	0.0107239278720213	0.2077286935900085	0.835443	0.835443	chr6	25052260	0.0780831754892314	chr6:25052260:GA:G
chr6:25052763	['G', 'C']	19959	13377.534040094444	1756.6081128085823	0.0018219967609155	0.0107279056671691	0.1698371347998939	0.86514	0.86514	chr6	25052763	0.062913607786438	chr6:25052763:G:C
chr6:25052917	['G', 'T']	19959	13392.025860772816	1759.870642867406	0.0019870587285436	0.0107268553058319	0.185241496402339	0.853042	0.853042	chr6	25052917	0.0690295855743349	chr6:25052917:G:T
chr6:25053063	['T', 'G']	19959	13394.711113339014	1759.6559028024274	0.001807097267805	0.0107276815766377	0.1684517996638182	0.86623	0.86623	chr6	25053063	0.0623667794969155	chr6:25053063:T:G
chr6:25053079	['A', 'G']	19959	7962.792702485965	1090.2735367519838	-0.0054557510715572	0.0125771152581111	-0.4337839766586202	0.66445	0.66445	chr6	25053079	0.1775376942413296	chr6:25053079:A:G
chr6:25053141	['A', 'T']	19959	13392.012928442577	1762.5774966887132	0.0022650630750328	0.0107261634428379	0.2111717844972105	0.832755	0.832755	chr6	25053141	0.0794827510524078	chr6:25053141:A:T
chr6:25053282	['T', 'C']	19959	13391.670959013927	1762.805673541683	0.0022353234579526	0.0107247574681743	0.2084264809331072	0.834898	0.834898	chr6	25053282	0.0783665792984375	chr6:25053282:T:C
chr6:25053439	['G', 'A']	19959	10203.556129096924	1359.803758125763	0.0030028180988051	0.0116223806630586	0.2583651478865694	0.796128	0.796128	chr6	25053439	0.0990171015781103	chr6:25053439:G:A
chr6:25053724	['G', 'A']	19959	13389.024958652835	1762.879839582257	0.002391815611372	0.0107260991441501	0.2229902576163004	0.823545	0.823545	chr6	25053724	0.084312665203715	chr6:25053724:G:A
chr6:25054937	['T', 'G']	19959	13395.013379434757	1767.655803544986	0.002440301954569	0.0107262489137167	0.22750748879679	0.820031	0.820031	chr6	25054937	0.0861697294766986	chr6:25054937:T:G
chr6:25055311	['G', 'A']	19959	6268.314059525002	883.6326242492778	0.0060300245622655	0.0138570612176492	0.4351589754532714	0.663452	0.663452	chr6	25055311	0.1781904923763509	chr6:25055311:G:A
chr6:25055498	['A', 'G']	19959	14415.24351318528	1917.0376616547871	0.0036902633230522	0.0109601784584608	0.3366973755982522	0.736349	0.736349	chr6	25055498	0.1329162986384016	chr6:25055498:A:G
chr6:25056365	['T', 'A']	19959	2118.212256351155	324.35798581039506	0.0276124475763105	0.0227052222888569	1.21612760381835	0.223951	0.223951	chr6	25056365	0.6498469939761039	chr6:25056365:T:A
chr6:25057201	['A', 'G']	19959	4455.0	551.3695944939658	-0.0042474275914604	0.0162930866204258	-0.2606889468159869	0.794335	0.794335	chr6	25057201	0.0999963011394121	chr6:25057201:A:G
chr6:25057271	['A', 'G']	19959	36467.82713698768	4937.234256024888	0.0009157891645576	0.0179708865704242	0.0509595985133408	0.959358	0.959358	chr6	25057271	0.0180192985525368	chr6:25057271:A:G
chr6:25057988	['C', 'T']	19959	12543.399208099438	1697.8080539566802	0.0064652322433815	0.0109178052721237	0.5921732511468373	0.553741	0.553741	chr6	25057988	0.2566933193370018	chr6:25057988:C:T
chr6:25059013	['T', 'A']	19959	24976.75420926037	3374.492518568828	-0.0017156241521087	0.0104776743745325	-0.1637409305521881	0.869937	0.869937	chr6	25059013	0.0605121974308624	chr6:25059013:T:A
chr6:25059527	['G', 'A']	19959	1973.721072484472	319.46482847621274	0.0343864511112829	0.0237476440624898	1.4479942103224233	0.147634	0.147634	chr6	25059527	0.8308136132992011	chr6:25059527:G:A
chr6:25060118	['A', 'G']	19959	6712.008869512928	909.3638450834892	0.0008776863349164	0.0135323447207829	0.064858407986645	0.948287	0.948287	chr6	25060118	0.0230602031125533	chr6:25060118:A:G
chr6:25060361	['A', 'G']	19959	3448.345542917272	434.09102090861705	-0.0130844162812799	0.0179993183645868	-0.7269395438342368	0.467272	0.467272	chr6	25060361	0.3304302421081942	chr6:25060361:A:G
chr6:25060635	['T', 'C']	19959	11941.991630750726	1546.3834551649284	-0.0106829936790021	0.0110284596285863	-0.9686750497151224	0.332719	0.332719	chr6	25060635	0.4779223979302548	chr6:25060635:T:C
chr6:25060953	['A', 'T']	19959	11783.90405534112	1499.4999204330545	-0.0145418563777948	0.011081980440757	-1.3122073672241004	0.189465	0.189465	chr6	25060953	0.7224710058054695	chr6:25060953:A:T
chr6:25061148	['T', 'A']	19959	2117.4243547982965	325.52014314249175	0.0277994264906138	0.02271193006362	1.2240010607968084	0.220966	0.220966	chr6	25061148	0.6556745459906737	chr6:25061148:T:A
chr6:25062047	['C', 'G']	19959	11744.0	1491.4387760059944	-0.0147728251657198	0.0110977335141745	-1.3311569562245598	0.183153	0.183153	chr6	25062047	0.73718596330697	chr6:25062047:C:G
chr6:25062598	['G', 'A']	19959	8699.435865317166	1291.0768932966164	0.0207203833935466	0.0121959765608993	1.6989523790966254	0.0893438	0.0893438	chr6	25062598	1.0489355799150557	chr6:25062598:G:A
chr6:25062677	['G', 'A']	19959	3435.5163860493085	441.5796848476159	-0.0100972548243819	0.0180242016265692	-0.5602053857130455	0.575346	0.575346	chr6	25062677	0.2400709019217891	chr6:25062677:G:A
chr6:25062887	['A', 'G']	19959	752.1884333968127	97.70643194043478	-0.0119367664478828	0.037374038764818	-0.3193865806956746	0.749437	0.749437	chr6	25062887	0.1252648694232189	chr6:25062887:A:G
chr6:25063714	['T', 'C']	19959	7954.594186920571	1077.149554718551	-0.0076381588119244	0.0125747247746167	-0.6074215498809763	0.543578	0.543578	chr6	25063714	0.264738128598753	chr6:25063714:T:C
chr6:25064561	['G', 'T']	19959	8708.181517490226	1291.347593727644	0.0205107762398238	0.012195642109658	1.6818119173553676	0.092621	0.092621	chr6	25064561	1.0332905343749756	chr6:25064561:G:T
chr6:25064691	['C', 'T']	19959	4310.863943873716	525.0921793574646	-0.0052489455406646	0.0165426733868758	-0.3172972963867456	0.751021	0.751021	chr6	25064691	0.1243479191121967	chr6:25064691:C:T
chr6:25065277	['C', 'A']	19959	8706.744926083687	1285.66480893963	0.0199626850731278	0.0121992264982308	1.636389411740398	0.101774	0.101774	chr6	25065277	0.9923631561715108	chr6:25065277:C:A
chr6:25065318	['G', 'A']	19959	8707.872576038482	1289.608200090015	0.020415414020501	0.0121968379305462	1.6738284247732669	0.09418	0.09418	chr6	25065318	1.0260413138932962	chr6:25065318:G:A
chr6:25065441	['A', 'G']	19959	22221.226687377864	2932.2580908525474	-0.0073796805368234	0.0101502812021605	-0.7270419794135997	0.467209	0.467209	chr6	25065441	0.330488799858221	chr6:25065441:A:G
chr6:25065831	['A', 'T']	19959	23249.494588093803	3080.3269266777643	-0.0069565100934936	0.0102606359237901	-0.6779804044469011	0.497792	0.497792	chr6	25065831	0.3029520872046718	chr6:25065831:A:T
chr6:25066165	['A', 'G']	19959	13410.015634395671	1661.11347253041	-0.0200160172407225	0.0106970796659121	-1.871166511408394	0.0613366	0.0613366	chr6	25066165	1.2122803014243366	chr6:25066165:A:G
chr6:25066795	['A', 'T']	19959	18406.0	2372.621072487977	-0.0129773913795682	0.0101162479194591	-1.2828265462539257	0.199568	0.199568	chr6	25066795	0.6999090950003607	chr6:25066795:A:T
chr6:25067238	['C', 'A']	19959	7999.003858875414	1176.4531962411202	0.0191244427314027	0.0125713397014185	1.5212732441908916	0.128207	0.128207	chr6	25067238	0.8920882620373314	chr6:25067238:C:A
chr6:25067716	['G', 'A']	19959	9108.19441659984	1143.500413371775	-0.0200296994816589	0.0119894317840444	-1.670612906636208	0.0948139	0.0948139	chr6	25067716	1.0231279891305178	chr6:25067716:G:A
chr6:25067782	['T', 'C']	19959	3635.457170066664	569.3840233734826	0.0297448688215132	0.0175921300254759	1.6908054214264243	0.0908896	0.0908896	chr6	25067782	1.0414858078782574	chr6:25067782:T:C
chr6:25067822	['A', 'G']	19959	2215.6404751027862	278.6517017978519	-0.0102753060994965	0.022177263779786	-0.463326143456083	0.643136	0.643136	chr6	25067822	0.1916971797909511	chr6:25067822:A:G
chr6:25070117	['A', 'G']	19959	17475.880300751876	2337.3234918063736	-0.0045022945248211	0.0103177729971708	-0.4363630141946037	0.662578	0.662578	chr6	25070117	0.1787629883713872	chr6:25070117:A:G
chr6:25070149	['G', 'C']	19959	5162.586595819339	632.6497068157856	-0.0156681224570814	0.0151113341588281	-1.036845740581285	0.29982	0.29982	chr6	25070149	0.5231394001737696	chr6:25070149:G:C
chr6:25071373	['T', 'TAA']	19959	7630.911646787612	961.3257698917862	-0.0117464590154271	0.0128022418054834	-0.917531413162027	0.358875	0.358875	chr6	25071373	0.4450567944954375	chr6:25071373:T:TAA
chr6:25073266	['T', 'A']	19959	32292.089606094018	4443.971327991832	0.0116597173073175	0.0128034813751587	0.9106677290084272	0.362481	0.362481	chr6	25073266	0.4407147527106769	chr6:25073266:T:A
chr6:25073637	['T', 'C']	19959	32339.58270676691	4445.375050990769	0.0105260174811698	0.0128346017554834	0.8201280944827684	0.412153	0.412153	chr6	25073637	0.3849415346442407	chr6:25073637:T:C
chr6:25073647	['G', 'A']	19959	32288.177251992587	4447.673840624326	0.0124486389666615	0.0128016123568978	0.9724274270774884	0.33085	0.33085	chr6	25073647	0.4803688610203857	chr6:25073647:G:A
chr6:25074161	['T', 'C']	19959	1861.4663225418465	297.8971804057992	0.033001906957012	0.0242218222898944	1.3624865446552623	0.17306	0.17306	chr6	25074161	0.7618033006209861	chr6:25074161:T:C
chr6:25074686	['T', 'C']	19959	5930.377023708084	820.4894598208613	0.0097565913358787	0.0144013750890678	0.6774763712171463	0.498112	0.498112	chr6	25074686	0.3026729955673418	chr6:25074686:T:C
chr6:25074828	['A', 'C']	19959	4399.661304870716	627.9098603844409	0.007738480162285	0.0161928233331277	0.4778956703895743	0.63273	0.63273	chr6	25074828	0.1987815735927235	chr6:25074828:A:C
chr6:25074964	['C', 'T']	19959	1567.3141067401657	271.16527128330745	0.0341393472219952	0.0258842008586547	1.318926066461127	0.187209	0.187209	chr6	25074964	0.7276732765574104	chr6:25074964:C:T
chr6:25075489	['G', 'C']	19959	507.1016286644952	68.7854027188945	0.0061824250419903	0.0452842664103932	0.1365247917667815	0.891408	0.891408	chr6	25075489	0.0499234726278267	chr6:25075489:G:C
chr6:25075530	['A', 'G']	19959	2061.723085404972	313.3267066898122	0.0264530444354817	0.0230228288857274	1.1489919230508132	0.250573	0.250573	chr6	25075530	0.6010657273671763	chr6:25075530:A:G
chr6:25075773	['T', 'C']	19959	2339.117196111835	315.0905729244478	-0.0093928080881549	0.0215412489181334	-0.4360382317595385	0.662814	0.662814	chr6	25075773	0.1786083269598013	chr6:25075773:T:C
chr6:25076532	['G', 'A']	19959	1399.813580439164	237.065681702404	0.0284641907159691	0.027780685732031	1.0246036037602189	0.305563	0.305563	chr6	25076532	0.5148992347451241	chr6:25076532:G:A
chr6:25076674	['A', 'G']	19959	2914.772102161103	420.95078293297377	0.0133875076099161	0.0196329985512346	0.6818880760867899	0.495318	0.495318	chr6	25076674	0.3051158893431425	chr6:25076674:A:G
chr6:25076951	['A', 'C']	19959	7559.136199639206	966.3734289436178	-0.0070693980922472	0.0128928030414218	-0.5483212664875756	0.583477	0.583477	chr6	25076951	0.2339762586759447	chr6:25076951:A:C
chr6:25076956	['T', 'A']	19959	1827.9158353802195	291.761177683129	0.0317950344007567	0.0243863955838257	1.3038021257165495	0.192316	0.192316	chr6	25076956	0.7159845825184181	chr6:25076956:T:A
chr6:25077822	['T', 'C']	19959	1524.076360356749	243.6427377165517	0.0232165596141499	0.0262614152901862	0.8840559184495259	0.376677	0.376677	chr6	25077822	0.4240308971262683	chr6:25077822:T:C
chr6:25077841	['C', 'A']	19959	21406.290052618395	3002.795793219824	0.010159621337972	0.0101905087155757	0.9969690053297836	0.318792	0.318792	chr6	25077841	0.4964925856430798	chr6:25077841:C:A
chr6:25078368	['A', 'G']	19959	9486.950643884353	1209.8395129115058	-0.0185015769765347	0.0118393622548778	-1.5627173641816825	0.118135	0.118135	chr6	25078368	0.927621414368386	chr6:25078368:A:G
chr6:25078654	['T', 'C']	19959	24006.013831813165	3397.731530967192	0.0142319203703207	0.0103364406519131	1.376868580741725	0.168568	0.168568	chr6	25078654	0.7732248659060674	chr6:25078654:T:C
chr6:25079230	['T', 'C']	19959	2337.513472828541	314.79543866407613	-0.0092563502280221	0.0215716646915852	-0.4290976315626179	0.667857	0.667857	chr6	25079230	0.1753165177029455	chr6:25079230:T:C
chr6:25079395	['G', 'A']	19959	792.5161937230521	107.31871439404613	-0.0080733624480794	0.0363195943488437	-0.2222866910499077	0.824093	0.824093	chr6	25079395	0.0840237748226256	chr6:25079395:G:A
chr6:25079536	['G', 'T']	19959	23977.40266573132	3390.9833204321376	0.0141545181969406	0.0103288617887297	1.3703850904835595	0.170582	0.170582	chr6	25079536	0.768066797981537	chr6:25079536:G:T
chr6:25079796	['T', 'C']	19959	2335.702150052624	313.83366212119944	-0.0094663945411964	0.0215563996468784	-0.4391454369128486	0.660561	0.660561	chr6	25079796	0.1800870709485481	chr6:25079796:T:C
chr6:25079880	['T', 'TAA']	19959	2336.234103322143	314.32172400784503	-0.009289488583777	0.0215524512644626	-0.431017728321894	0.66646	0.66646	chr6	25079880	0.1762259112172347	chr6:25079880:T:TAA
chr6:25080230	['C', 'T']	19959	2401.1203026355347	328.22528757376506	0.0100930470914445	0.0212189918612968	0.4756610096002813	0.634321	0.634321	chr6	25080230	0.1976909104957245	chr6:25080230:C:T
chr6:25080346	['C', 'G']	19959	792.0396833350035	107.30258281256988	-0.0080482168899812	0.0363190335855765	-0.2215977710700293	0.824629	0.824629	chr6	25080346	0.0837413962888267	chr6:25080346:C:G
chr6:25080457	['T', 'C']	19959	5967.0927726543705	819.8854477364259	0.0087827550410589	0.0143699970977061	0.6111869738972265	0.541083	0.541083	chr6	25080457	0.2667361107212207	chr6:25080457:T:C
chr6:25080895	['A', 'G']	19959	2336.8195669607057	313.1793396997397	-0.0096210924606355	0.0215526143260385	-0.4464002517324271	0.655313	0.655313	chr6	25080895	0.1835512164902769	chr6:25080895:A:G
chr6:25081259	['C', 'T']	19959	32255.23214912061	4445.932936675458	0.012714226042532	0.0127862576006355	0.9943664862422358	0.320057	0.320057	chr6	25081259	0.4947726698644465	chr6:25081259:C:T
chr6:25082312	['G', 'A']	19959	32264.233051059786	4450.624866626477	0.0132493163937075	0.0127925280988644	1.0357074294707695	0.300351	0.300351	chr6	25082312	0.5223709177577149	chr6:25082312:G:A
chr6:25082450	['T', 'C']	19959	7649.29950383401	1155.895706214099	0.0175608580088356	0.0128157638293403	1.3702544961566672	0.170623	0.170623	chr6	25082450	0.7679624262762939	chr6:25082450:T:C
chr6:25083300	['A', 'T']	19959	32321.335705693666	4458.836494803662	0.0128329035547032	0.0128343642694872	0.9998861872116714	0.317378	0.317378	chr6	25083300	0.4984231809515007	chr6:25083300:A:T
chr6:25084111	['G', 'A']	19959	5911.184665497369	818.9741038562014	0.0096816675906473	0.0144249575549334	0.6711747714873577	0.502117	0.502117	chr6	25084111	0.2991950746200585	chr6:25084111:G:A
chr6:25084463	['C', 'T']	19959	32314.0	4450.552251607452	0.0116709884673386	0.0128225659985795	0.9101913352313026	0.362733	0.362733	chr6	25084463	0.4404129322443194	chr6:25084463:C:T
chr6:25084490	['A', 'G']	19959	32354.24207045148	4460.0630796057885	0.0118496232590313	0.0128480775353165	0.9222876517097032	0.35639	0.35639	chr6	25084490	0.4480744903976436	chr6:25084490:A:G
chr6:25084714	['C', 'T']	19959	7915.396582823931	987.5405429928668	-0.0201737788257339	0.0126511882380005	-1.5946153393827156	0.110814	0.110814	chr6	25084714	0.9554053683200826	chr6:25084714:C:T
chr6:25085126	['T', 'C']	19959	1870.18740291627	298.971883921063	0.0330857324873837	0.0241600540365158	1.3694395069389116	0.170877	0.170877	chr6	25085126	0.7673163892704671	chr6:25085126:T:C
chr6:25085834	['C', 'T']	19959	12319.468955149086	1689.0860509516444	-0.0020419951997237	0.010906918252283	-0.1872201801179095	0.85149	0.85149	chr6	25085834	0.0698204480775645	chr6:25085834:C:T
chr6:25086365	['C', 'A']	19959	9851.987222528436	1286.7584250771786	-0.0105076254700694	0.011722082530081	-0.8963957934185216	0.370052	0.370052	chr6	25086365	0.4317372442403776	chr6:25086365:C:A
chr6:25086416	['G', 'A']	19959	8399.420833750877	1069.739104498345	-0.0082342813285071	0.0123846697563102	-0.6648769398402113	0.506137	0.506137	chr6	25086416	0.295731913415425	chr6:25086416:G:A
chr6:25086730	['T', 'C']	19959	521.0522122563511	71.86833413481867	1.0976030752092792e-05	0.044782430073431	0.000245096809934	0.999804	0.999804	chr6	25086730	8.513006147160667e-05	chr6:25086730:T:C
chr6:25086740	['G', 'A']	19959	6702.343222250063	958.9226738002044	0.0150415527017471	0.0136355742339893	1.1031110566838576	0.269992	0.269992	chr6	25086740	0.5686491040163022	chr6:25086740:G:A
chr6:25087340	['G', 'C']	19959	9842.4656710434	1286.1615116516102	-0.0102876462595973	0.0117245347150255	-0.877446014673256	0.380255	0.380255	chr6	25087340	0.419925066668434	chr6:25087340:G:C
chr6:25087404	['T', 'A']	19959	9900.95277485336	1424.4218151784185	0.0148387924733456	0.011758777193998	1.2619332970200046	0.206988	0.206988	chr6	25087404	0.6840548317645684	chr6:25087404:T:A
chr6:25087493	['T', 'C']	19959	5962.389855145106	826.3648250984231	0.0092113083927435	0.0143761008620521	0.6407376020196262	0.521701	0.521701	chr6	25087493	0.2825783308182314	chr6:25087493:T:C
chr6:25087810	['A', 'G']	19959	9854.468677959308	1288.134130841407	-0.0104071819155616	0.0117211681918353	-0.8878963039546673	0.374607	0.374607	chr6	25087810	0.4264241115497577	chr6:25087810:A:G
chr6:25088178	['A', 'G']	19959	9854.97504384866	1290.0158718966395	-0.0101403855664408	0.0117226078215019	-0.8650281337435018	0.387034	0.387034	chr6	25088178	0.4122508815862915	chr6:25088178:A:G
chr6:25088691	['G', 'T']	19959	933.0	129.0280614422641	-0.0056461707047664	0.0335491692654343	-0.1682953953373651	0.866353	0.866353	chr6	25088691	0.0623051163946413	chr6:25088691:G:T
chr6:25089339	['C', 'CA']	19959	9858.98792403668	1289.1767876567776	-0.0101478969367281	0.0117188037284079	-0.865949901706117	0.386528	0.386528	chr6	25089339	0.412819040413082	chr6:25089339:C:CA
chr6:25089383	['G', 'A']	19959	5915.667518796991	821.3456320098309	0.0098889872229471	0.0144092953566984	0.6862922147230486	0.492537	0.492537	chr6	25089383	0.3075611391922426	chr6:25089383:G:A
chr6:25089432	['A', 'G']	19959	9864.965569087355	1285.7376155840868	-0.0107190018513733	0.0117163551443896	-0.91487512278988	0.360268	0.360268	chr6	25089432	0.4433743114011795	chr6:25089432:A:G
chr6:25089784	['C', 'T']	19959	9848.973841142571	1296.8490087376813	-0.0091801611511725	0.01171607137844	-0.7835528527135753	0.433312	0.433312	chr6	25089784	0.3631992835905527	chr6:25089784:C:T
chr6:25089963	['T', 'G']	19959	9852.480907997591	1289.3976074471302	-0.010098483479958	0.0117255445279513	-0.861237911457779	0.389117	0.389117	chr6	25089963	0.4099197950381665	chr6:25089963:T:G
chr6:25090029	['A', 'C']	19959	20501.135812368444	2845.016244468617	0.0065512249503158	0.0101723668637949	0.6440216950523725	0.519569	0.519569	chr6	25090029	0.2843567689357471	chr6:25090029:A:C
chr6:25090111	['A', 'T']	19959	9848.986921882046	1286.7226520613333	-0.0103199900868724	0.0117255879964601	-0.8801255928477096	0.378802	0.378802	chr6	25090111	0.421587736673329	chr6:25090111:A:T
chr6:25090215	['G', 'C']	19959	1881.5656292286872	298.24604096635363	0.0312325145486628	0.0241002402348608	1.2959420422492416	0.19501	0.19501	chr6	25090215	0.7099431176966344	chr6:25090215:G:C
chr6:25090371	['T', 'C']	19959	9857.457197273456	1285.0295407001497	-0.0107472244796253	0.0117261636074932	-0.9165166749641582	0.359407	0.359407	chr6	25090371	0.4444134685966382	chr6:25090371:T:C
chr6:25090529	['A', 'C']	19959	9854.987523174826	1287.8701260712446	-0.0103643349811595	0.0117253883757248	-0.883922531949295	0.376749	0.376749	chr6	25090529	0.4239478917540293	chr6:25090529:A:C
chr6:25090902	['A', 'G']	19959	32179.83689116056	4448.96283881862	0.0151958934403295	0.0127448115792825	1.1923199763134502	0.23315	0.23315	chr6	25090902	0.6323645802094892	chr6:25090902:A:G
chr6:25091112	['A', 'G']	19959	9855.950478672748	1288.5913138072306	-0.010203243906717	0.0117234658426258	-0.8703265777956792	0.384132	0.384132	chr6	25091112	0.4155195125574364	chr6:25091112:A:G
chr6:25091486	['T', 'C']	19959	10953.87874228976	1486.7447462661487	-0.0038343533121772	0.0113167215306535	-0.3388219195631144	0.734747	0.734747	chr6	25091486	0.1338621784926489	chr6:25091486:T:C
chr6:25091498	['C', 'G']	19959	9844.452636327183	1287.344488047008	-0.0103205874919296	0.0117281388365569	-0.8799851055446338	0.378878	0.378878	chr6	25091498	0.421500611816568	chr6:25091498:C:G
chr6:25091792	['T', 'C']	19959	5744.180382127278	932.5221897618196	0.0315723786828866	0.0144334937525985	2.1874384140154883	0.0287221	0.0287221	chr6	25091792	1.5417838100749208	chr6:25091792:T:C
chr6:25091803	['T', 'A']	19959	20527.33833869022	2873.059231421175	0.0105769962393205	0.0101654981985474	1.040479869528855	0.29813	0.29813	chr6	25091803	0.5255943199119943	chr6:25091803:T:A
chr6:25092107	['A', 'G']	19959	10784.322590346346	1591.5554836656322	0.0227462221818479	0.0113944465006653	1.996255121345279	0.0459197	0.0459197	chr6	25092107	1.3380009579090848	chr6:25092107:A:G
chr6:25092197	['T', 'C']	19959	20652.277880807986	2890.1672561810187	0.0106845514839418	0.0101559311307239	1.0520504074332218	0.292789	0.292789	chr6	25092197	0.5334452436281252	chr6:25092197:T:C
chr6:25092237	['C', 'T']	19959	10599.717522052928	1416.6131737532874	-0.0061867059954543	0.0114627605149002	-0.5397221714099669	0.589395	0.589395	chr6	25092237	0.2295935527100843	chr6:25092237:C:T
chr6:25092238	['G', 'A']	19959	10788.243121335136	1589.1099062250426	0.0223364514929328	0.011390928117074	1.9608982923395293	0.0499048	0.0499048	chr6	25092238	1.3018576805638329	chr6:25092238:G:A
chr6:25092311	['A', 'C']	19959	10785.161463292408	1592.0080876874158	0.0228244954477933	0.0113932369675472	2.0033372002010594	0.0451546	0.0451546	chr6	25092311	1.3452980005474755	chr6:25092311:A:C
chr6:25092659	['G', 'A']	19959	4931.7412808178	649.645946803176	0.0058809166416437	0.0156574753566737	0.3755980135799563	0.70722	0.70722	chr6	25092659	0.1504454660848878	chr6:25092659:G:A
chr6:25093086	['C', 'T']	19959	10741.152643447756	1587.580441478252	0.022643044096905	0.0114003621734206	1.9861688385388432	0.0470282	0.0470282	chr6	25093086	1.327641643516892	chr6:25093086:C:T
chr6:25093172	['C', 'T']	19959	21397.432416178017	3012.710609951741	0.0134441577143057	0.0101683992025124	1.3221508564478737	0.186133	0.186133	chr6	25093172	0.7301766228532518	chr6:25093172:C:T
chr6:25093205	['G', 'A']	19959	20605.25903463486	2878.386831786151	0.0102964346723942	0.0101508917197728	1.0143379475064132	0.310434	0.310434	chr6	25093205	0.508030719102837	chr6:25093205:G:A
chr6:25093969	['T', 'TC']	19959	7989.800621335872	994.6788610046858	-0.0203353786981242	0.0126162879652864	-1.6118353317613558	0.107014	0.107014	chr6	25093969	0.970559402454825	chr6:25093969:T:TC
chr6:25094341	['A', 'G']	19959	12572.149493835825	1875.4030014115	0.0268502006585524	0.0109104643662074	2.4609585584381275	0.013865	0.013865	chr6	25094341	1.8580801260861195	chr6:25094341:A:G
chr6:25094725	['C', 'T']	19959	20583.06253444907	2873.8464271549847	0.01004032306021	0.0101515622706237	0.9890421584926208	0.322655	0.322655	chr6	25094725	0.4912616004915086	chr6:25094725:C:T
chr6:25094859	['A', 'C']	19959	20585.125482335254	2871.4972266499512	0.0097659140243242	0.0101518834575491	0.9619805098394948	0.336071	0.336071	chr6	25094859	0.4735689617446228	chr6:25094859:A:C
chr6:25095055	['A', 'G']	19959	8007.80242521421	994.6874817441231	-0.0207540994317398	0.0126011041894721	-1.647006414650493	0.0995725	0.0995725	chr6	25095055	1.0018605887582992	chr6:25095055:A:G
chr6:25095244	['G', 'A']	19959	8066.404148712296	999.368430497482	-0.0203357976762157	0.0125700231809875	-1.6178011276044575	0.105721	0.105721	chr6	25095244	0.975838737590763	chr6:25095244:G:A
chr6:25095387	['A', 'G']	19959	8006.005612909693	993.0292664587514	-0.021051046442776	0.0126061657617134	-1.6699008120859935	0.0949547	0.0949547	chr6	25095387	1.0224835339964995	chr6:25095387:A:G
chr6:25095472	['C', 'T']	19959	576.0865904990981	104.32976144697832	0.055177124410985	0.0423960796756123	1.3014676081648349	0.193113	0.193113	chr6	25095472	0.7141884893576986	chr6:25095472:C:T
chr6:25095731	['G', 'A']	19959	21455.224894768493	3018.966222911699	0.0129784921330427	0.0101664128487735	1.2766048680197388	0.201757	0.201757	chr6	25095731	0.6951713884094363	chr6:25095731:G:A
chr6:25096647	['C', 'T']	19959	3407.3414340832787	506.8921525362705	0.0167611183930528	0.0180163651627651	0.9303274129730372	0.352213	0.352213	chr6	25096647	0.4531946184877903	chr6:25096647:C:T
chr6:25096719	['C', 'T']	19959	8010.408058938504	998.2839706143844	-0.0203849356958401	0.0126036956607924	-1.6173776521162349	0.105813	0.105813	chr6	25096719	0.97546097236291	chr6:25096719:C:T
chr6:25096823	['G', 'A']	19959	8012.007116367645	997.194044867208	-0.0204775278765381	0.0126030429508212	-1.624808227381608	0.104219	0.104219	chr6	25096823	0.982053098282724	chr6:25096823:G:A
chr6:25097222	['T', 'C']	19959	30833.72426581136	4259.945699917221	0.0142026208443684	0.0120470278963191	1.1789315146110009	0.23844	0.23844	chr6	25097222	0.62262088684256	chr6:25097222:T:C
chr6:25097494	['A', 'G']	19959	6854.030216476248	957.549499719784	0.0147872635261739	0.0136957200815327	1.0796996023679737	0.280289	0.280289	chr6	25097494	0.5523939458823881	chr6:25097494:A:G
chr6:25097927	['C', 'T']	19959	8008.006114062344	996.902887176336	-0.0204384767785601	0.0126017508755107	-1.6218759583859583	0.104846	0.104846	chr6	25097927	0.97944813373526	chr6:25097927:C:T
chr6:25098001	['A', 'G']	19959	32179.164113895426	4457.504482107803	0.0172575220109369	0.0127911767179552	1.349173918198794	0.177296	0.177296	chr6	25098001	0.7513010624674625	chr6:25098001:A:G
chr6:25098037	['G', 'A']	19959	14886.53034261028	1961.149677417804	-0.0054619198396837	0.010632420219221	-0.5137042862367179	0.607464	0.607464	chr6	25098037	0.2164794544615255	chr6:25098037:G:A
chr6:25098139	['C', 'T']	19959	8104.704784130692	1010.0949034733223	-0.020787019423327	0.0126419548370608	-1.6442883787551892	0.100132	0.100132	chr6	25098139	0.9994271093086152	chr6:25098139:C:T
chr6:25098315	['G', 'A']	19959	8010.401342819921	996.4858784984516	-0.0205883994461202	0.0126003863107006	-1.6339498598257922	0.102285	0.102285	chr6	25098315	0.9901880504996856	chr6:25098315:G:A
chr6:25098375	['C', 'T']	19959	8011.612631578949	996.3062277886296	-0.0206330677236658	0.012602049797006	-1.637278701165562	0.101588	0.101588	chr6	25098375	0.993157589705395	chr6:25098375:C:T
chr6:25098564	['T', 'G']	19959	8010.203998797355	996.4607435924154	-0.0205642439897615	0.0126008161495288	-1.631977147014431	0.1027	0.1027	chr6	25098564	0.9884295564027218	chr6:25098564:T:G
chr6:25098581	['A', 'G']	19959	8019.616240601503	999.0787928160626	-0.0204549159922838	0.0126007089600945	-1.6233146926147508	0.104538	0.104538	chr6	25098581	0.9807258129935064	chr6:25098581:A:G
chr6:25098711	['T', 'C']	19959	8010.6054121774	996.4515866994276	-0.0205885480416372	0.0126010547506152	-1.6338749770634844	0.102301	0.102301	chr6	25098711	0.9901201210057357	chr6:25098711:T:C
chr6:25098888	['G', 'A']	19959	8449.423339011926	1127.4017949171978	-0.0011827201677424	0.0123805062129	-0.0955308407753251	0.923894	0.923894	chr6	25098888	0.0343778532991917	chr6:25098888:G:A
chr6:25098933	['G', 'A']	19959	951.0	134.88865199074866	-0.001803121888515	0.0332516618509292	-0.0542265194623533	0.956755	0.956755	chr6	25098933	0.01919925947531	chr6:25098933:G:A
chr6:25099112	['G', 'A']	19959	20640.1023752255	2887.371348720176	0.0104124635301044	0.0101500972941229	1.0258486424690108	0.304975	0.304975	chr6	25099112	0.5157357600205773	chr6:25099112:G:A
chr6:25099843	['G', 'A']	19959	8124.81415042341	1005.0293838733794	-0.0216063524652313	0.0125471520825039	-1.7220124792589249	0.0850828	0.0850828	chr6	25099843	1.070158226285294	chr6:25099843:G:A
chr6:25099897	['G', 'A']	19959	20645.10312687913	2889.963389506719	0.0105669165029773	0.0101507178254223	1.0410018960937553	0.297887	0.297887	chr6	25099897	0.5259484492906863	chr6:25099897:G:A
chr6:25099996	['A', 'G']	19959	8011.204149128082	1000.5632568649628	-0.0198350136598677	0.0126027744082008	-1.5738608831211645	0.115535	0.115535	chr6	25099996	0.9372864313194128	chr6:25099996:A:G
chr6:25100375	['C', 'T']	19959	8011.401392925143	998.6343686541308	-0.0201341196922978	0.0126022217393843	-1.597664293540792	0.110134	0.110134	chr6	25100375	0.9580785871780524	chr6:25100375:C:T
chr6:25100717	['T', 'A']	19959	6891.381107491856	966.2313352475333	0.0150638013241009	0.0136787575842538	1.101255083388677	0.270799	0.270799	chr6	25100717	0.5673529437360948	chr6:25100717:T:A
chr6:25100932	['T', 'A']	19959	8452.811578947369	1132.4273718366	-0.0005869650026178	0.0123816260191751	-0.0474061324182159	0.96219	0.96219	chr6	25100932	0.0167391610141935	chr6:25100932:T:A
chr6:25101045	['C', 'G']	19959	8017.820574522485	999.9134336836604	-0.0201739308273484	0.0126058431298067	-1.600363467925984	0.109534	0.109534	chr6	25101045	0.960451052326887	chr6:25101045:C:G
chr6:25101067	['GT', 'G']	19959	8011.802826076064	999.1359867778572	-0.0200874012652098	0.0126023855176274	-1.5939364207762778	0.110966	0.110966	chr6	25101067	0.9548100687296306	chr6:25101067:GT:G
chr6:25101710	['T', 'TA']	19959	8019.008870401924	1000.1014188770392	-0.0201949036103009	0.0126018385921044	-1.6025362856935752	0.109053	0.109053	chr6	25101710	0.9623623826710244	chr6:25101710:T:TA
chr6:25101807	['A', 'G']	19959	8012.007116367645	996.1631882474225	-0.0204440764367579	0.0126049842503699	-1.6219041635183291	0.10484	0.10484	chr6	25101807	0.9794729877254372	chr6:25101807:A:G
chr6:25102235	['A', 'C']	19959	790.0791702159643	112.53490303650058	0.000523483226639	0.0364164541267941	0.0143749093422536	0.988531	0.988531	chr6	25102235	0.005009706807732	chr6:25102235:A:C
chr6:25102473	['G', 'T']	19959	31945.60898560897	4348.802656099071	0.0059871657029902	0.0126219350499904	0.4743461029768775	0.635258	0.635258	chr6	25102473	0.1970498570387448	chr6:25102473:G:T
chr6:25102606	['A', 'G']	19959	8011.204149128082	1000.3940421652242	-0.0198836764761449	0.0126027477997758	-1.5777254922532538	0.114645	0.114645	chr6	25102606	0.9406448813593448	chr6:25102606:A:G
chr6:25102615	['C', 'T']	19959	12616.264218068847	1887.016345039128	0.0270622161133933	0.0109021898944851	2.482273412526292	0.0130629	0.0130629	chr6	25102615	1.8839603977787065	chr6:25102615:C:T
chr6:25102841	['A', 'C']	19959	8021.420844194905	1001.0208719191644	-0.0201167980676672	0.0126009298735291	-1.5964534577663838	0.110403	0.110403	chr6	25102841	0.9570191252866768	chr6:25102841:A:C
chr6:25102858	['A', 'C']	19959	8404.422893321953	1067.3333219758822	-0.0169743093258396	0.0124371800988799	-1.3648036927091152	0.17233	0.17233	chr6	25102858	0.7636391119870758	chr6:25102858:A:C
chr6:25103343	['A', 'G']	19959	8020.00912097825	1000.0761443600018	-0.0202804526432766	0.0125996159330163	-1.6096087968946142	0.107499	0.107499	chr6	25103343	0.9685955757158352	chr6:25103343:A:G
chr6:25103500	['A', 'T']	19959	8011.605612628413	996.2787995648398	-0.0206186066869088	0.0126009588725466	-1.6362728341118593	0.101798	0.101798	chr6	25103500	0.992260754391168	chr6:25103500:A:T
chr6:25103891	['G', 'A']	19959	8016.409863178469	999.2089497820808	-0.0201652996107041	0.0126003527435886	-1.60037580066675	0.109531	0.109531	chr6	25103891	0.9604629472753798	chr6:25103891:G:A
chr6:25103929	['C', 'T']	19959	8012.408660351826	999.562708333024	-0.020240583662693	0.0126013323255647	-1.6062256862816304	0.10824	0.10824	chr6	25103929	0.9656122164104334	chr6:25103929:C:T
chr6:25104026	['G', 'T']	19959	12620.529290904537	1887.19105039597	0.0271281058432718	0.0109016973353566	2.48842955447767	0.012839	0.012839	chr6	25104026	1.8914688011421312	chr6:25104026:G:T
chr6:25104088	['C', 'T']	19959	8010.6054121774	996.2630400146936	-0.0206952234113331	0.0126032019057108	-1.642060768855535	0.100593	0.100593	chr6	25104088	0.9974322396294528	chr6:25104088:C:T
chr6:25104612	['C', 'T']	19959	8004.406254698542	998.518672339534	-0.0202057112483644	0.0126086138506237	-1.6025323233580395	0.109054	0.109054	chr6	25104612	0.9623584002726429	chr6:25104612:C:T
chr6:25105271	['C', 'T']	19959	7373.477724880981	901.650497741724	-0.0150181636870431	0.0129891337066759	-1.1562098001442822	0.247609	0.247609	chr6	25105271	0.6062335737904447	chr6:25105271:C:T
chr6:25105357	['T', 'C']	19959	8005.802224783284	997.9278317115184	-0.0204014935848393	0.0126076175795971	-1.61818785000705	0.105638	0.105638	chr6	25105357	0.9761798297027704	chr6:25105357:T:C
chr6:25105652	['A', 'G']	19959	8013.80302650699	995.517971544122	-0.0208281597338831	0.0126020658624868	-1.6527575685732034	0.098396	0.098396	chr6	25105652	1.007022556174726	chr6:25105652:A:G
chr6:25105865	['A', 'C']	19959	8004.203096812989	997.4427206924496	-0.0204014729438499	0.01260811099403	-1.6181228856178396	0.105652	0.105652	chr6	25105865	0.9761222773079052	chr6:25105865:A:C
chr6:25106172	['C', 'T']	19959	12615.896271797956	1891.043878518887	0.0276174825660919	0.0109037340418184	2.532846313031142	0.0113217	0.0113217	chr6	25106172	1.946088357141827	chr6:25106172:C:T
chr6:25106435	['G', 'A']	19959	8014.803126722453	1000.8734276670416	-0.0199582630608015	0.0126019626367181	-1.5837424404552176	0.113268	0.113268	chr6	25106435	0.9458927678626128	chr6:25106435:G:A
chr6:25106517	['A', 'G']	19959	6845.685974845919	961.6366325830083	0.0158682569597418	0.0137033770354435	1.1579814901610692	0.246885	0.246885	chr6	25106517	0.6075052957105257	chr6:25106517:A:G
chr6:25106650	['C', 'T']	19959	8004.60420947131	996.2091288776068	-0.0205774182108197	0.0126082714290737	-1.632057044978401	0.102683	0.102683	chr6	25106650	0.9885014514106748	chr6:25106650:C:T
chr6:25106700	['A', 'G']	19959	614.0	103.02150389350956	0.0442591817957106	0.041158820713263	1.075326771484698	0.282241	0.282241	chr6	25106700	0.5493798978092134	chr6:25106700:A:G
chr6:25106830	['A', 'ATTG']	19959	8005.604409922325	998.0804490406648	-0.0203796137583691	0.0126081610250448	-1.616382731620182	0.106027	0.106027	chr6	25106830	0.9745835266421587	chr6:25106830:A:ATTG
chr6:25107047	['C', 'T']	19959	12598.524880982208	1896.3335161852424	0.0284295803712059	0.010904703880993	2.607093294918251	0.00913824	0.00913824	chr6	25107047	2.039137440140357	chr6:25107047:C:T
chr6:25107189	['T', 'C']	19959	532.0266559775529	75.60977068026787	0.0232595769905736	0.0442844054200688	0.5252317778671772	0.599428	0.599428	chr6	25107189	0.2222629745010196	chr6:25107189:T:C
chr6:25107240	['A', 'G']	19959	8004.00511175704	995.7667177651032	-0.0206703544899864	0.0126086958245403	-1.6393729198983096	0.101151	0.101151	chr6	25107240	0.995029819345622	chr6:25107240:A:G
chr6:25107250	['G', 'A']	19959	955.0	132.371150661414	-0.0053637408644161	0.0331858877920789	-0.1616271620642424	0.871601	0.871601	chr6	25107250	0.0596822801533717	chr6:25107250:G:A
chr6:25107494	['G', 'A']	19959	12614.896121467227	1888.9166258426333	0.0274356776585278	0.0109034920446941	2.5162285207406065	0.0118696	0.0118696	chr6	25107494	1.925563916320879	chr6:25107494:G:A
chr6:25107542	['G', 'A']	19959	8005.802224783283	996.0608327280448	-0.0206461653047907	0.0126076287670734	-1.6375930546679107	0.101522	0.101522	chr6	25107542	0.9934398351567708	chr6:25107542:G:A
chr6:25107720	['C', 'T']	19959	8005.802224783284	996.2308344290224	-0.0206442206656648	0.0126075741794828	-1.6374459013107008	0.101553	0.101553	chr6	25107720	0.9933072424787596	chr6:25107720:C:T
chr6:25108054	['A', 'C']	19959	8005.005362333367	997.4697293158844	-0.0205555643953539	0.012606586690161	-1.6305416287976522	0.103003	0.103003	chr6	25108054	0.9871501261251964	chr6:25108054:A:C
chr6:25108163	['T', 'C']	19959	8008.407457525185	999.8156562151872	-0.0202483177981016	0.0126061482580569	-1.606225580058555	0.10824	0.10824	chr6	25108163	0.9656122164104334	chr6:25108163:T:C
chr6:25108313	['C', 'T']	19959	32718.19635160869	4380.361800461432	-0.0166451374241663	0.0134765515620187	-1.2351184461073612	0.216801	0.216801	chr6	25108313	0.6639387189349408	chr6:25108313:C:T
chr6:25108525	['T', 'C']	19959	8013.204449789538	998.3264859844462	-0.0203467301348056	0.0126005723227964	-1.6147465062356852	0.106381	0.106381	chr6	25108525	0.9731359315521872	chr6:25108525:T:C
chr6:25108695	['A', 'G']	19959	8012.810244587008	995.6074114414356	-0.0207196021431282	0.0126014718955538	-1.6442207953849193	0.100146	0.100146	chr6	25108695	0.999366392477445	chr6:25108695:A:G
chr6:25108761	['AC', 'A']	19959	6843.028562838244	957.6626360709168	0.0153729944661737	0.0137076849662625	1.12148729008654	0.262094	0.262094	chr6	25108761	0.5815429210477434	chr6:25108761:AC:A
chr6:25108763	['C', 'T']	19959	6843.028562838244	956.18926264207	0.0151545341998865	0.0137077023367136	1.105548824130633	0.268935	0.268935	chr6	25108763	0.5703526737241988	chr6:25108763:C:T
chr6:25108767	['A', 'G']	19959	8028.296294436628	1004.2785225803634	-0.0199297074800179	0.0126069883568	-1.5808460288827166	0.113929	0.113929	chr6	25108767	0.9433657145784612	chr6:25108767:A:G
chr6:25109546	['G', 'A']	19959	8007.0	999.1482768755292	-0.0202286407316312	0.0126049131629082	-1.6048219031890554	0.108549	0.108549	chr6	25109546	0.9643741730983898	chr6:25109546:G:A
chr6:25109813	['T', 'G']	19959	8004.401042188596	998.2643459449072	-0.0203234732311489	0.012607679913966	-1.611991529752894	0.10698	0.10698	chr6	25109813	0.9706974064410018	chr6:25109813:T:G
chr6:25109861	['AC', 'A']	19959	8005.802224783283	998.2083845963624	-0.0203183243966535	0.0126076322375777	-1.611589235296192	0.107067	0.107067	chr6	25109861	0.9703443660152424	chr6:25109861:AC:A
chr6:25109869	['T', 'C']	19959	20326.05517137703	2663.8556597193174	-0.0083400980894304	0.0101372891665052	-0.8227148256742126	0.41068	0.41068	chr6	25109869	0.3864964466499629	chr6:25109869:T:C
chr6:25110006	['C', 'T']	19959	412.0	34.65608004554592	-0.0534096592475419	0.0502578305052433	-1.0627131873901672	0.287925	0.287925	chr6	25110006	0.5407206244908951	chr6:25110006:C:T
chr6:25110351	['T', 'C']	19959	33503.03577871317	4576.989832240279	0.0084139083289307	0.0137011641299123	0.6141017105664421	0.539155	0.539155	chr6	25110351	0.2682863628882435	chr6:25110351:T:C
chr6:25110620	['T', 'C']	19959	8016.606614883487	996.8603394390988	-0.020527376784407	0.0126060078890464	-1.628380448836902	0.10346	0.10346	chr6	25110620	0.9852275259269364	chr6:25110620:T:C
chr6:25110813	['C', 'A']	19959	8014.409261765149	995.7304731366316	-0.0205964132389483	0.0126068126859421	-1.633752618686506	0.102327	0.102327	chr6	25110813	0.9900097582343628	chr6:25110813:C:A
chr6:25110861	['G', 'T']	19959	11227.93785084202	1670.1799785950843	0.0246317141699224	0.0112668608775027	2.1862091347117096	0.0288119	0.0288119	chr6	25110861	1.5404281012368568	chr6:25110861:G:T
chr6:25111011	['A', 'G']	19959	5123.625037966991	685.0598462947789	0.0077059085381826	0.0154716989750204	0.4980647924073521	0.618444	0.618444	chr6	25111011	0.2086996195466819	chr6:25111011:A:G
chr6:25111035	['TC', 'T']	19959	11320.86840253342	1687.7742526494103	0.0252095051122918	0.0112598990313851	2.2388748817395543	0.025175	0.025175	chr6	25111035	1.5990305207743445	chr6:25111035:TC:T
chr6:25111063	['TAAG', 'T']	19959	7953.187810134833	979.5884975345392	-0.0220310223440852	0.0126407829062851	-1.742852678304534	0.0813748	0.0813748	chr6	25111063	1.089510065815495	chr6:25111063:TAAG:T
chr6:25111092	['A', 'G']	19959	6906.076078785145	969.0757034584368	0.0159410684247866	0.0136467743924285	1.168119877004116	0.242772	0.242772	chr6	25111092	0.6148014038682569	chr6:25111092:A:G
chr6:25111393	['G', 'A']	19959	579.0	99.40549352475408	0.0461087586628607	0.0422919476966408	1.0902491177185254	0.275617	0.275617	chr6	25111393	0.5596939987437423	chr6:25111393:G:A
chr6:25111437	['A', 'G']	19959	7924.191070354781	978.6347932139844	-0.0212259525861949	0.0126611207763165	-1.6764671122875268	0.0936624	0.0936624	chr6	25111437	1.0284347180743056	chr6:25111437:A:G
chr6:25112115	['G', 'C']	19959	18917.686964366258	2451.72771129526	-0.0112568735153021	0.0101645356575651	-1.107465593563446	0.268106	0.268106	chr6	25112115	0.5716934667417243	chr6:25112115:G:C
chr6:25112407	['C', 'A']	19959	7883.789998496768	968.7353774879904	-0.0220887489315018	0.0126898220437023	-1.7406665637572063	0.0817575	0.0817575	chr6	25112407	1.0874723969647997	chr6:25112407:C:A
chr6:25112744	['T', 'C']	19959	7908.188665063139	977.429040575874	-0.0211250507167928	0.012668854120177	-1.6674791987025916	0.0954349	0.0954349	chr6	25112744	1.02029277722789	chr6:25112744:T:C
chr6:25112777	['C', 'T']	19959	26758.70341786108	3426.159068723473	-0.0275579225750487	0.0107974059102638	-2.552272536948205	0.0107097	0.0107097	chr6	25112777	1.9702226944500647	chr6:25112777:C:T
chr6:25112979	['C', 'T']	19959	3401.0	503.8495701655575	0.0162608407821037	0.0180276233557843	0.901995812825007	0.36707	0.36707	chr6	25112979	0.4352511081869822	chr6:25112979:C:T
chr6:25113224	['G', 'A']	19959	7401.854264809061	904.2423244728028	-0.0161876086766989	0.0129644765524124	-1.248612592360059	0.211821	0.211821	chr6	25113224	0.6740309860037176	chr6:25113224:G:A
chr6:25113300	['C', 'T']	19959	7400.966467846223	903.1634815662836	-0.0163100482660019	0.0129674019920851	-1.257773012354906	0.208489	0.208489	chr6	25113300	0.6809168537133587	chr6:25113300:C:T
chr6:25113839	['A', 'G']	19959	5830.29211343822	937.512964936949	0.0293713698369511	0.0143498679745432	2.046804185868206	0.0406904	0.0406904	chr6	25113839	1.3905080408682948	chr6:25113839:A:G
chr6:25114040	['C', 'A']	19959	7811.39137188095	972.872042669626	-0.0201219751539298	0.0127254897512173	-1.581233850116063	0.11384	0.11384	chr6	25114040	0.943705112923772	chr6:25114040:C:A
chr6:25114538	['T', 'C']	19959	24680.41933543828	3383.1861114208887	0.0041183360938691	0.010583685466232	0.389121172110503	0.697191	0.697191	chr6	25114538	0.1566482278092694	chr6:25114538:T:C
chr6:25114581	['T', 'G']	19959	9194.0	1171.4196545322366	-0.0116294843343066	0.0119854118896004	-0.970303268792732	0.331907	0.331907	chr6	25114581	0.4789835881177133	chr6:25114581:T:G
chr6:25115068	['G', 'T']	19959	1816.0909910812709	292.45026645656964	0.0337953771613243	0.0244794097767023	1.380563398774763	0.167429	0.167429	chr6	25115068	0.7761693166583128	chr6:25115068:G:T
chr6:25115169	['G', 'A']	19959	24687.473818710227	3386.007613160856	0.0042377370134023	0.0105839105621188	0.4003942577301965	0.68887	0.68887	chr6	25115169	0.1618627281788336	chr6:25115169:G:A
chr6:25116264	['G', 'GCTAAT']	19959	798.0	118.30812939447038	0.0058623324839883	0.036246674377647	0.1617343545206353	0.871517	0.871517	chr6	25116264	0.0597241370288192	chr6:25116264:G:GCTAAT
chr6:25116757	['CA', 'C']	19959	19375.82468801684	2542.960594107865	-0.0081557031023698	0.0101517205576417	-0.803381363391704	0.421764	0.421764	chr6	25116757	0.3749304925637714	chr6:25116757:CA:C
chr6:25117036	['T', 'C']	19959	19393.80177425822	2543.612539526588	-0.0081242406470996	0.0101520988641537	-0.8002523178517933	0.423574	0.423574	chr6	25117036	0.3730707057956126	chr6:25117036:T:C
chr6:25117403	['G', 'A']	19959	7880.974290868998	980.527913678298	-0.0206028308374088	0.0126869031617767	-1.6239448330843431	0.104403	0.104403	chr6	25117403	0.981287021786568	chr6:25117403:G:A
chr6:25117420	['C', 'T']	19959	27279.833968126688	3531.2506967402483	-0.0239468694199362	0.0109138564305218	-2.194171196257096	0.0282346	0.0282346	chr6	25117420	1.5492183605399332	chr6:25117420:C:T
chr6:25117829	['G', 'A']	19959	20161.040491104985	2793.0454014830475	0.0070234326903515	0.0101365514076903	0.6928818695698661	0.488392	0.488392	chr6	25117829	0.3112314585361447	chr6:25117829:G:A
chr6:25117882	['G', 'A']	19959	27285.835471584644	3527.080470272916	-0.0244951335325905	0.0109117557486298	-2.2448388780757123	0.0247894	0.0247894	chr6	25117882	1.6057339847224006	chr6:25117882:G:A
chr6:25117888	['T', 'C']	19959	27285.468303683287	3526.799803180408	-0.0244910657419479	0.0109117655553846	-2.2444640711568784	0.0248135	0.0248135	chr6	25117888	1.6053119731933392	chr6:25117888:T:C
chr6:25118206	['C', 'T']	19959	19316.90348767288	2535.180909974861	-0.0080826937956221	0.0101491982733605	-0.7963874168107943	0.425816	0.425816	chr6	25118206	0.3707780240128672	chr6:25118206:C:T
chr6:25118267	['T', 'G']	19959	7899.395781140394	981.60062335264	-0.0205079548050573	0.0126780054972882	-1.617601034282865	0.105764	0.105764	chr6	25118267	0.975662132507857	chr6:25118267:T:G
chr6:25118483	['T', 'G']	19959	798.0399839663294	118.33099176289988	0.0058863165358776	0.0362467324305684	0.1623957841483513	0.870996	0.870996	chr6	25118483	0.059983839460668	chr6:25118483:T:G
chr6:25118878	['C', 'A']	19959	2232.357726082256	287.6116836137876	0.0029187081871254	0.0221835712253457	0.1315707086779026	0.895325	0.895325	chr6	25118878	0.0480192886105606	chr6:25118878:C:A
chr6:25119293	['T', 'C']	19959	20282.0971282514	2813.502587036368	0.0075099725174712	0.0101371469441526	0.7408369000513604	0.458801	0.458801	chr6	25119293	0.3383756441840031	chr6:25119293:T:C
chr6:25119455	['G', 'A']	19959	12354.094868196851	1804.7491813941813	0.0219456286963257	0.0109713565175478	2.0002657521178286	0.0454851	0.0454851	chr6	25119455	1.3421308461461203	chr6:25119455:G:A
chr6:25120023	['G', 'C']	19959	7897.791401513254	982.43846131627	-0.0203767001864399	0.0126806142447001	-1.6069174405298514	0.108088	0.108088	chr6	25120023	0.9662225190260242	chr6:25120023:G:C
chr6:25120559	['T', 'C']	19959	3203.481509320505	466.2555926845183	0.0142820667329495	0.0185055848519392	0.7717706220699557	0.440259	0.440259	chr6	25120559	0.3562917571996734	chr6:25120559:T:C
chr6:25121761	['T', 'C']	19959	6033.302284798076	983.9055952053492	0.0316845542895694	0.0141731610600819	2.235531943456673	0.0253935	0.0253935	chr6	25121761	1.595277435954615	chr6:25121761:T:C
chr6:25122487	['G', 'T']	19959	7882.159340383941	985.3035972190548	-0.0199256085034232	0.0126934397910337	-1.5697564120876193	0.116488	0.116488	chr6	25122487	0.9337188111375884	chr6:25122487:G:T
chr6:25122509	['G', 'A']	19959	38890.0	5236.880867353482	-0.0288929470227664	0.0319601800928734	-0.9040295436010076	0.365991	0.365991	chr6	25122509	0.436529594109401	chr6:25122509:G:A
chr6:25122668	['C', 'G']	19959	7886.0	986.6307554656656	-0.0199504698165719	0.012684947918869	-1.572767183923188	0.115789	0.115789	chr6	25122668	0.936332696793501	chr6:25122668:C:G
chr6:25123009	['G', 'A']	19959	797.0399338611084	119.413756805805	0.0077394154984996	0.0362669892247583	0.2134011028744608	0.831016	0.831016	chr6	25123009	0.0803906144291063	chr6:25123009:G:A
chr6:25123432	['G', 'C']	19959	7888.580957153596	982.0794548944988	-0.0205456577549426	0.0126852548793957	-1.6196487930498231	0.105324	0.105324	chr6	25123432	0.9774726555957844	chr6:25123432:G:C
chr6:25123645	['C', 'A']	19959	827.0414370177373	60.5289335351516	-0.0471070110158784	0.0353270318306006	-1.3334551071758582	0.182398	0.182398	chr6	25123645	0.7389799280346083	chr6:25123645:C:A
chr6:25125813	['C', 'T']	19959	26539.318767226257	3383.976792207007	-0.0283259409126276	0.0107519828918118	-2.6344853035619304	0.008433	0.008433	chr6	25125813	2.074017899672897	chr6:25125813:C:T
chr6:25125909	['C', 'T']	19959	6079.218341267853	757.1321757650578	-0.0113773688204684	0.0140054782156326	-0.8123513274805086	0.4166	0.4166	chr6	25125909	0.3802807343882729	chr6:25125909:C:T
chr6:25126570	['AAATT', 'A']	19959	7608.378469939852	972.738129405431	-0.0158698836851239	0.0131511128872732	-1.2067331351464372	0.227549	0.227549	chr6	25126570	0.6429250687290503	chr6:25126570:AAATT:A
chr6:25126583	['T', 'A']	19959	818.2358417776807	120.47376466986036	0.0051775768449973	0.036287188787929	0.1426833275858413	0.886542	0.886542	chr6	25126583	0.0523006848389645	chr6:25126583:T:A
chr6:25126948	['G', 'A']	19959	32574.584899984955	4361.495815159508	-0.0165936487898069	0.0133546951157185	-1.2425329553406306	0.214055	0.214055	chr6	25126948	0.6694746232510772	chr6:25126948:G:A
chr6:25127909	['A', 'G']	19959	798.0	118.30812939447038	0.0058623324839883	0.036246674377647	0.1617343545206353	0.871517	0.871517	chr6	25127909	0.0597241370288192	chr6:25127909:A:G
chr6:25127973	['C', 'T']	19959	32574.160268617816	4362.916439743511	-0.0164732289580997	0.0133542417828948	-1.2335577882976476	0.217382	0.217382	chr6	25127973	0.6627764198831899	chr6:25127973:C:T
chr6:25128131	['GGAAAGCAATCAC', 'G']	19959	8722.748133299925	1068.0108878817282	-0.0175638067891799	0.0122220390487389	-1.4370602744058634	0.150717	0.150717	chr6	25128131	0.8218377590337648	chr6:25128131:GGAAAGCAATCAC:G
chr6:25128205	['G', 'A']	19959	32577.425521251	4364.309123751556	-0.0162594373469818	0.0133545381722737	-1.217521499975124	0.22342	0.22342	chr6	25128205	0.6508779525236466	chr6:25128205:G:A
chr6:25128804	['A', 'G']	19959	910.0	172.22246223988253	0.0516234824880816	0.0337888369678101	1.5278265581399613	0.126571	0.126571	chr6	25128804	0.8976657886527721	chr6:25128804:A:G
chr6:25129112	['GC', 'G']	19959	1813.090840765608	292.9560514296826	0.0348605905951258	0.0244965175981588	1.4230835242371744	0.154728	0.154728	chr6	25129112	0.8104310880772883	chr6:25129112:GC:G
chr6:25130789	['TTTAA', 'T']	19959	5566.254980079882	912.2564468472156	0.0352752912523851	0.0154868260487861	2.277761184975016	0.0227513	0.0227513	chr6	25130789	1.6429937828883567	chr6:25130789:TTTAA:T
chr6:25131345	['G', 'T']	19959	13133.290067154454	1964.722563979892	0.0264543706424661	0.0107836371671971	2.453195543609165	0.0141678	0.0141678	chr6	25131345	1.8486975825004668	chr6:25131345:G:T
chr6:25131417	['C', 'T']	19959	968.6794685384808	175.66799775859974	0.0478924531739348	0.0327312814993927	1.4632012857432248	0.143428	0.143428	chr6	25131417	0.843366057465603	chr6:25131417:C:T
chr6:25131883	['C', 'T']	19959	32548.15375363336	4368.222359969608	-0.0150438341146554	0.0133508752878723	-1.126805081335818	0.259838	0.259838	chr6	25131883	0.5852973352356652	chr6:25131883:C:T
chr6:25132482	['C', 'A']	19959	7854.935535615819	981.9036310909552	-0.0200471753418864	0.0127107933452269	-1.5771773482112663	0.114771	0.114771	chr6	25132482	0.9401678343336632	chr6:25132482:C:A
chr6:25132772	['C', 'T']	19959	13191.965719440686	1969.1664490330704	0.0261715403059955	0.0107796750491891	2.427859855382574	0.015197	0.015197	chr6	25132772	1.818242136531323	chr6:25132772:C:T
chr6:25132847	['C', 'T']	19959	13507.060442038792	1738.2929160874482	-0.0108741371365634	0.0106699353212789	-1.0191380555866472	0.30815	0.30815	chr6	25132847	0.5112378279333059	chr6:25132847:C:T
chr6:25133007	['A', 'G']	19959	969.3399659182036	176.79912355554086	0.0483894091432748	0.0327151482868161	1.4791132450032431	0.139126	0.139126	chr6	25133007	0.8565917010549272	chr6:25133007:A:G
chr6:25134208	['TAA', 'T']	19959	10463.145391670423	1350.4644319109411	-0.0084695488440047	0.0114920770624462	-0.7369902584173799	0.461137	0.461137	chr6	25134208	0.3361700301311508	chr6:25134208:TAA:T
chr6:25134430	['G', 'A']	19959	13970.49979953894	2091.1542857182462	0.0277147552864735	0.0106167730561421	2.6104688439619324	0.00904858	0.00904858	chr6	25134430	2.043419569584985	chr6:25134430:G:A
chr6:25135783	['A', 'G']	19959	970.1458208057728	176.59302192920148	0.048314869063393	0.0326997280097009	1.4775312213318583	0.139549	0.139549	chr6	25135783	0.8552732712931428	chr6:25135783:A:G
chr6:25135966	['C', 'T']	19959	7009.702410181892	973.2091728045136	0.0143901780401226	0.0135744387327888	1.0600937779742856	0.289115	0.289115	chr6	25135966	0.5389293754748503	chr6:25135966:C:T
chr6:25137076	['C', 'A']	19959	743.0744600891917	115.61777257661068	0.0106184131826113	0.0374669950944488	0.2834071202092358	0.776868	0.776868	chr6	25137076	0.1096527672243454	chr6:25137076:C:A
chr6:25137173	['T', 'C']	19959	32563.57828244848	4373.955584799344	-0.0142609447141267	0.013365275702601	-1.0670146304091142	0.285978	0.285978	chr6	25137173	0.5436673754237565	chr6:25137173:T:C
chr6:25137757	['T', 'C']	19959	13755.135017290631	1948.5242544062223	0.0033985121936706	0.0106602338377349	0.3188027810084855	0.749879	0.749879	chr6	25137757	0.1250088084373265	chr6:25137757:T:C
chr6:25137925	['T', 'C']	19959	13756.757003257328	1949.372537289054	0.0034538068973051	0.0106605002986154	0.3239816894666486	0.745955	0.745955	chr6	25137925	0.1272873707058172	chr6:25137925:T:C
chr6:25138014	['T', 'A']	19959	12750.833107803335	1790.2025140855253	0.0015918088227966	0.010867409915822	0.146475455985063	0.883548	0.883548	chr6	25138014	0.0537698518517579	chr6:25138014:T:A
chr6:25138399	['C', 'T']	19959	7446.373083475299	916.05850849888	-0.0143760911497863	0.0129421043046942	-1.1108001304372102	0.266668	0.266668	chr6	25138399	0.574029096260738	chr6:25138399:C:T
chr6:25138415	['T', 'C']	19959	751.0752618128977	119.41225564661517	0.0162371007723188	0.0372753620568632	0.4355987407325333	0.663133	0.663133	chr6	25138415	0.178399359418263	chr6:25138415:T:C
chr6:25138435	['C', 'T']	19959	5990.0	925.5050359433372	0.0198025271770025	0.0141900822245309	1.3955188464496115	0.162875	0.162875	chr6	25138435	0.7881455712793589	chr6:25138435:C:T
chr6:25138495	['C', 'T']	19959	34409.17197835237	4670.939009222501	-0.0047077419535907	0.0149887933323039	-0.314084119329643	0.75346	0.75346	chr6	25138495	0.1229397987446886	chr6:25138495:C:T
chr6:25138705	['TC', 'T']	19959	23736.87114775528	3076.282006329144	-0.0179263397407537	0.010392774531369	-1.7248848886931785	0.0845637	0.0845637	chr6	25138705	1.072816023164814	chr6:25138705:TC:T
chr6:25138798	['C', 'T']	19959	31544.64377725427	4201.802712688313	-0.0173642231602597	0.0127311935576692	-1.3639116459587235	0.172611	0.172611	chr6	25138798	0.7629315314071483	chr6:25138798:C:T
chr6:25138821	['G', 'T']	19959	24847.979804560266	3335.132094737797	-0.0033033602941372	0.0105738434262871	-0.3124086636203561	0.754733	0.754733	chr6	25138821	0.1222066604702718	chr6:25138821:G:T
chr6:25139236	['C', 'T']	19959	31549.16139700356	4204.918885035351	-0.0169376701781544	0.012730777891348	-1.3304505288451738	0.183385	0.183385	chr6	25139236	0.7366361903870724	chr6:25139236:C:T
chr6:25139547	['C', 'T']	19959	31367.286344274617	4175.903435276651	-0.0170842591003286	0.0126204379334141	-1.3536978027597568	0.175848	0.175848	chr6	25139547	0.7548625667493885	chr6:25139547:C:T
chr6:25139577	['A', 'G']	19959	8060.615434728137	1184.6312522762014	0.0152352613225324	0.0126440054600006	1.204939476713239	0.228241	0.228241	chr6	25139577	0.6416063385577339	chr6:25139577:A:G
chr6:25140177	['G', 'A']	19959	5913.888905592303	886.4926473830593	0.0178991594006784	0.0143149355689178	1.2503835112987214	0.211174	0.211174	chr6	25140177	0.6753595537121941	chr6:25140177:G:A
chr6:25140776	['G', 'T']	19959	11224.623840794024	1468.0235033059391	-0.0053062184556928	0.0112289613308246	-0.4725475758053144	0.636541	0.636541	chr6	25140776	0.1961736179328778	chr6:25140776:G:T
chr6:25141440	['C', 'T']	19959	7938.977642989624	1076.1241236914618	-0.006769132451667	0.0126165391227822	-0.5365284715396889	0.591599	0.591599	chr6	25141440	0.2279725687773239	chr6:25141440:C:T
chr6:25141456	['C', 'T']	19959	5916.185667752444	771.1294874099308	0.0049465739289273	0.0144319264142811	0.3427521584389745	0.731789	0.731789	chr6	25141456	0.1356141229652976	chr6:25141456:C:T
chr6:25141712	['C', 'T']	19959	8109.367918719277	1098.5267869087684	-0.006124406506512	0.0127056795858481	-0.4820211673945822	0.629796	0.629796	chr6	25141712	0.2008001020091672	chr6:25141712:C:T
chr6:25141761	['G', 'A']	19959	7975.799218319386	1080.1936289493804	-0.0069587093968889	0.012601608821564	-0.552208015295722	0.580812	0.580812	chr6	25141761	0.2359644193741723	chr6:25141761:G:A
chr6:25142660	['G', 'A']	19959	9234.850764219496	1254.9601687780514	0.0089986482896716	0.0121435173669156	0.7410248627130023	0.458687	0.458687	chr6	25142660	0.3384835683665357	chr6:25142660:G:A
chr6:25142915	['A', 'G']	19959	911.0	186.77410334286705	0.0670756173487717	0.0337336832471992	1.988387003495704	0.0467825	0.0467825	chr6	25142915	1.329916573736912	chr6:25142915:A:G
chr6:25143209	['A', 'G']	19959	6438.645187152378	904.5614852332194	-0.0008585970554099	0.0136887065283047	-0.062723023072678	0.949988	0.949988	chr6	25143209	0.0222818805708343	chr6:25143209:A:G
chr6:25144014	['C', 'T']	19959	2533.2538457684022	362.65340153702834	0.0130798221795547	0.0206625662252102	0.6330202181564524	0.526728	0.526728	chr6	25144014	0.2784135946436997	chr6:25144014:C:T
chr6:25144387	['T', 'C']	19959	5099.021899273364	755.4357002057276	0.008929169569331	0.0150465437845472	0.5934365856497383	0.552896	0.552896	chr6	25144387	0.2573565520113659	chr6:25144387:T:C
chr6:25144516	['G', 'A']	19959	9066.179681234964	1229.212328343442	-0.0015445900837276	0.0120955693717447	-0.1276988322133694	0.898389	0.898389	chr6	25144516	0.0465355742761482	chr6:25144516:G:A
chr6:25144624	['A', 'G']	19959	5740.349006301363	780.8627906290939	0.0006193412967245	0.0149908562217599	0.0413146045537764	0.967046	0.967046	chr6	25144624	0.01455286710519	chr6:25144624:A:G
chr6:25144779	['C', 'A']	19959	36423.94963163434	4875.950950351147	-0.0134747510332634	0.0178439849186492	-0.7551424804882391	0.450172	0.450172	chr6	25144779	0.3466215209384745	chr6:25144779:C:A
chr6:25146602	['A', 'T']	19959	6438.871258835914	908.6260022537	0.0040031182327548	0.0137098506461828	0.2919884640661197	0.770298	0.770298	chr6	25146602	0.1133412297385523	chr6:25146602:A:T
chr6:25147264	['C', 'T']	19959	9018.13299232737	1267.5185829168154	0.0033747643694572	0.0120796617313974	0.2793757345609709	0.779959	0.779959	chr6	25147264	0.1079282262092049	chr6:25147264:C:T
chr6:25147290	['C', 'T']	19959	28665.744926083687	3847.441699646885	-0.0016461622528868	0.0112688977899684	-0.1460801476389488	0.88386	0.88386	chr6	25147290	0.0536165201029356	chr6:25147290:C:T
chr6:25147693	['C', 'T']	19959	1723.259019843656	259.9852609046709	0.0124370400103031	0.0249897472768544	0.4976857057623121	0.618711	0.618711	chr6	25147693	0.2085121626338965	chr6:25147693:C:T
chr6:25147720	['G', 'A']	19959	6434.289501378102	906.5069711334016	0.0038465042896166	0.0137126476511092	0.280507775557518	0.779091	0.779091	chr6	25147720	0.1084118125588942	chr6:25147720:G:A
chr6:25148332	['A', 'G']	19959	7636.678327987168	992.3759871782412	-0.0109349159640594	0.0128774521713073	-0.8491521318497991	0.395807	0.395807	chr6	25148332	0.4025165293956891	chr6:25148332:A:G
chr6:25148376	['G', 'A']	19959	1778.6237971130713	259.7156921873827	0.008367683339247	0.0246044648731512	0.3400880036362009	0.733794	0.733794	chr6	25148376	0.1344258436533124	chr6:25148376:G:A
chr6:25148738	['C', 'G']	19959	7750.718323977548	949.3880418281972	-0.0150856841659999	0.0127298277104319	-1.185065855497586	0.236006	0.236006	chr6	25148738	0.6270769557851145	chr6:25148738:C:G
chr6:25148757	['A', 'G']	19959	551.1380675553773	98.31793425990004	0.058577119612964	0.0432490675649005	1.3544134685692777	0.17562	0.17562	chr6	25148757	0.7554260271825644	chr6:25148757:A:G
chr6:25148817	['C', 'T']	19959	17412.10675621492	2258.9170523411835	-0.0116429214090686	0.0102411318938827	-1.1368783772839808	0.255603	0.255603	chr6	25148817	0.5924340531904773	chr6:25148817:C:T
chr6:25149067	['G', 'T']	19959	6435.579519823567	906.9080133342336	0.0038855752862392	0.0137105988998096	0.2833993842743975	0.776874	0.776874	chr6	25149067	0.1096494130421306	chr6:25149067:G:T
chr6:25149639	['A', 'G']	19959	3514.7043848659487	441.0394639865056	-0.0063185904359844	0.0178211331365917	-0.3545560423994925	0.722926	0.722926	chr6	25149639	0.1409061555912861	chr6:25149639:A:G
chr6:25149962	['A', 'G']	19959	553.055419151175	97.62226159032949	0.0574987662218834	0.0431737992729464	1.3317976918911865	0.182942	0.182942	chr6	25149962	0.7376865773324456	chr6:25149962:A:G
chr6:25150803	['C', 'A']	19959	15709.361244738426	2192.4020534176066	0.0105427091743166	0.0103825131827695	1.0154294041073713	0.309913	0.309913	chr6	25150803	0.5087602059167364	chr6:25150803:C:A
chr6:25150862	['C', 'T']	19959	5768.2890069145205	822.1080573590699	0.0050370966285078	0.0143400957182863	0.3512596238869351	0.725397	0.725397	chr6	25150862	0.1394242448489672	chr6:25150862:C:T
chr6:25150972	['G', 'A']	19959	2860.143300931957	367.60696126788855	-0.0030113243968641	0.0196874697925495	-0.1529563945288581	0.878434	0.878434	chr6	25150972	0.0562908630959186	chr6:25150972:G:A
chr6:25151193	['A', 'G']	19959	9256.85517414182	1289.061012466482	0.0105036008531432	0.0121224934890032	0.8664554749129345	0.386251	0.386251	chr6	25151193	0.4131303831815562	chr6:25151193:A:G
chr6:25151222	['T', 'A']	19959	28399.8458185098	3770.3591103112367	-0.0042700582996786	0.0112142252837232	-0.380771581776265	0.703377	0.703377	chr6	25151222	0.1528118369522513	chr6:25151222:T:A
chr6:25152347	['A', 'G']	19959	1732.0867822427097	258.44639775726	0.0100324253662028	0.0249325371599071	0.4023828502433966	0.687407	0.687407	chr6	25152347	0.1627860496705792	chr6:25152347:A:G
chr6:25152446	['G', 'A']	19959	7563.8948581738	914.4875946184114	-0.0155423299346588	0.0128488750635355	-1.209625734377882	0.226437	0.226437	chr6	25152446	0.6450526075945293	chr6:25152446:G:A
chr6:25152609	['C', 'T']	19959	36283.0	4832.071298701046	-0.025739397024016	0.0175226108713576	-1.4689247631521345	0.141869	0.141869	chr6	25152609	0.8481124924900647	chr6:25152609:C:T
chr6:25152882	['G', 'A']	19959	1783.089337608979	260.8567140858537	0.0085950006919241	0.0245740104562241	0.3497597881808963	0.726523	0.726523	chr6	25152882	0.1387506324121102	chr6:25152882:G:A
chr6:25152938	['A', 'T']	19959	27851.372575552552	3642.9320739908912	-0.0102445144055314	0.0110599581693606	-0.9262706285736088	0.354317	0.354317	chr6	25152938	0.4506080098766095	chr6:25152938:A:T
chr6:25152990	['A', 'G']	19959	3569.1788255336205	447.3709053477578	-0.0071973866556484	0.0177607542178853	-0.4052410481757907	0.685305	0.685305	chr6	25152990	0.1641160995491777	chr6:25152990:A:G
chr6:25153738	['T', 'C']	19959	9466.845887836416	1327.7385479804932	0.012269654465494	0.0120348170504655	1.0195131686708414	0.307972	0.307972	chr6	25153738	0.5114887666108064	chr6:25153738:T:C
chr6:25153955	['ATCT', 'A']	19959	1562.1565365535905	236.17204979686232	0.0074702328802636	0.026228755705592	0.2848107994185556	0.775792	0.775792	chr6	25153955	0.1102547031759842	chr6:25153955:ATCT:A
chr6:25154168	['A', 'G']	19959	7594.0	927.4764816230298	-0.0139463413632288	0.0128171819853263	-1.0880973196132546	0.276565	0.276565	chr6	25154168	0.5582027818139992	chr6:25154168:A:G
chr6:25154234	['G', 'C']	19959	27628.152736019245	3610.336258719036	-0.0108151440979869	0.0109960587363659	-0.983547319751875	0.32535	0.32535	chr6	25154234	0.4876491889301255	chr6:25154234:G:C
chr6:25154913	['A', 'G']	19959	7806.007905751014	938.2701642926302	-0.0168773078335189	0.0129285687301733	-1.3054273977079762	0.191762	0.191762	chr6	25154913	0.7172374494352167	chr6:25154913:A:G
chr6:25154979	['G', 'A']	19959	34869.0	4615.208122185903	-0.026258415179917	0.0151368914003894	-1.7347297067376353	0.0828041	0.0828041	chr6	25154979	1.0819481588275333	chr6:25154979:G:A
chr6:25155054	['C', 'G']	19959	26136.92859290439	3385.703335717255	-0.0135842004948591	0.010664960230193	-1.2737225645156691	0.202777	0.202777	chr6	25155054	0.6929813064370799	chr6:25155054:C:G
chr6:25155101	['C', 'G']	19959	14490.630099228223	2012.7386519532367	0.0078114254186395	0.0105799095161539	0.7383262972819096	0.460325	0.460325	chr6	25155101	0.3369354381687815	chr6:25155101:C:G
chr6:25155321	['G', 'A']	19959	2955.148060927949	376.5189276833928	-0.0035696899661886	0.0193960159656437	-0.1840424328641346	0.853982	0.853982	chr6	25155321	0.0685512831553264	chr6:25155321:G:A
chr6:25155660	['C', 'T']	19959	843.0422387012727	107.34930979201808	0.0066795772612055	0.035488598878377	0.1882175535894525	0.850708	0.850708	chr6	25155660	0.0702194831002127	chr6:25155660:C:T
chr6:25155969	['T', 'C']	19959	27802.39297524802	3626.224513277176	-0.0134623207170426	0.011057607645574	-1.217471368902395	0.223439	0.223439	chr6	25155969	0.6508410209852368	chr6:25155969:T:C
chr6:25157343	['A', 'G']	19959	25470.82847263981	3346.1253541667456	-0.006573887614722	0.0105533067555279	-0.622922062914409	0.533343	0.533343	chr6	25157343	0.2729934005475885	chr6:25157343:A:G
chr6:25157389	['T', 'C']	19959	7638.913651398216	938.079141554152	-0.0137317862690169	0.0127904043743848	-1.073600635842081	0.283015	0.283015	chr6	25157389	0.5481905459435857	chr6:25157389:T:C
chr6:25157446	['C', 'T']	19959	3293.0	397.8845597838432	-0.0118623220565322	0.018427559765693	-0.6437272328708772	0.51976	0.51976	chr6	25157446	0.2841971462426877	chr6:25157446:C:T
chr6:25157674	['G', 'A']	19959	2870.287618379516	375.1764911988528	-0.0002451269922988	0.0196612459753929	-0.0124675207565992	0.990053	0.990053	chr6	25157674	0.0043415559161521	chr6:25157674:G:A
chr6:25158117	['A', 'G']	19959	26193.31235594749	3396.322018753072	-0.0129491847965784	0.0106680745951962	-1.2138258577990586	0.224829	0.224829	chr6	25158117	0.6481476711827149	chr6:25158117:A:G
chr6:25158385	['C', 'A']	19959	7596.761236658816	926.6184417296184	-0.0140450595296994	0.0128128142990543	-1.0961728783297824	0.273016	0.273016	chr6	25158385	0.5638119005486464	chr6:25158385:C:A
chr6:25158400	['G', 'A']	19959	530.0	95.54410594018094	0.0614793594930653	0.0440597310464172	1.3953639305763446	0.162922	0.162922	chr6	25158400	0.7880202672354846	chr6:25158400:G:A
chr6:25158894	['G', 'A']	19959	2952.59173139564	376.9558406575412	-0.0032307277105514	0.0194039086817744	-0.1664988102931049	0.867766	0.867766	chr6	25158894	0.0615973699957617	chr6:25158894:G:A
chr6:25159453	['A', 'G']	19959	7786.170324714371	965.0445241686842	-0.0131380670994061	0.0127048077198	-1.0341020021051448	0.301101	0.301101	chr6	25159453	0.5212878021300147	chr6:25159453:A:G
chr6:25159477	['T', 'C']	19959	27136.078773301266	3588.988903281214	-0.0073211214664827	0.0108495414813441	-0.6747862551676905	0.499819	0.499819	chr6	25159477	0.3011872387291424	chr6:25159477:T:C
chr6:25160329	['A', 'C']	19959	8774.318851473243	1103.6042628112464	-0.0111032899972145	0.0122036847185374	-0.9098309447759392	0.362923	0.362923	chr6	25160329	0.4401855078078171	chr6:25160329:A:C
chr6:25160640	['C', 'T']	19959	7269.728466202335	920.9210158790236	-0.0151019683228804	0.0131067926112164	-1.152224557971312	0.249243	0.249243	chr6	25160640	0.6033770300235807	chr6:25160640:C:T
chr6:25161062	['A', 'G']	19959	14297.163266329137	1977.205249532803	0.0075896622533421	0.0105976655421875	0.7161635950039114	0.473899	0.473899	chr6	25161062	0.3243142077279888	chr6:25161062:A:G
chr6:25161226	['G', 'A']	19959	23711.127950684106	3082.6961445773627	-0.0098016088730375	0.0103201181153881	-0.9497574314021228	0.342247	0.342247	chr6	25161226	0.4656603500286136	chr6:25161226:G:A
chr6:25161533	['T', 'C']	19959	4400.102285256089	660.3979601128631	0.0164564241208271	0.0161484487745258	1.0190715127255507	0.308181	0.308181	chr6	25161533	0.5111941399508731	chr6:25161533:T:C
chr6:25161551	['C', 'T']	19959	34716.21812988575	4571.15746808929	-0.029207255430543	0.0149445170052715	-1.954379349981032	0.0506703	0.0506703	chr6	25161551	1.295246524405621	chr6:25161551:C:T
chr6:25162405	['T', 'C']	19959	25383.80516420156	3333.7961386532725	-0.0063719240773518	0.0105449044430725	-0.6042657011973066	0.545674	0.545674	chr6	25162405	0.2630667387686861	chr6:25162405:T:C
chr6:25163213	['A', 'G']	19959	7762.278022859436	954.0555601372644	-0.0147090884548964	0.0127239931846897	-1.1560119721374311	0.24769	0.24769	chr6	25163213	0.606091526851736	chr6:25163213:A:G
chr6:25163656	['A', 'T']	19959	24680.18272025659	3200.1388912244506	-0.0131374254428075	0.0104687677193079	-1.2549161271940044	0.209524	0.209524	chr6	25163656	0.6787662234347459	chr6:25163656:A:T
chr6:25164220	['C', 'T']	19959	1997.6005112013231	323.7964145073639	0.030660620260181	0.02309067005901	1.3278358827104346	0.184248	0.184248	chr6	25164220	0.7345972176815461	chr6:25164220:C:T
chr6:25164241	['C', 'T']	19959	13614.774959903769	1854.000657296276	0.004612664407201	0.0107210753547093	0.4302426999708428	0.667024	0.667024	chr6	25164241	0.1758585395766314	chr6:25164241:C:T
chr6:25164687	['G', 'A']	19959	8940.89592624142	1217.100550731461	0.0084557459483671	0.012266987796402	0.6893090698963015	0.490637	0.490637	chr6	25164687	0.3092397038061107	chr6:25164687:G:A
chr6:25165126	['G', 'T']	19959	18019.69641154328	2288.561395626759	-0.0156381100397432	0.0101840193249668	-1.535553845759631	0.124664	0.124664	chr6	25165126	0.9042589423400772	chr6:25165126:G:T
chr6:25165214	['G', 'A']	19959	17297.199819576002	2443.34616272244	0.0120820579028502	0.010217948133003	1.1824348436283645	0.237047	0.237047	chr6	25165214	0.6251655366187648	chr6:25165214:G:A
chr6:25165947	['C', 'T']	19959	417.0	59.01619051483929	0.0248797837598753	0.0496835015400289	0.5007655054229679	0.616542	0.616542	chr6	25165947	0.2100373331040293	chr6:25165947:C:T
chr6:25166211	['A', 'G']	19959	417.020893877142	59.02572749032775	0.0248839757335966	0.049683518641744	0.5008497065803458	0.616482	0.616482	chr6	25166211	0.210079599384223	chr6:25166211:A:G
chr6:25166340	['C', 'T']	19959	29252.46562781842	3913.159750579067	-0.0009785194448392	0.0114861314873193	-0.0851913845770881	0.93211	0.93211	chr6	25166340	0.0305328327382451	chr6:25166340:C:T
chr6:25166370	['A', 'G']	19959	2975.2981410031566	352.43541056943235	-0.0103636904157817	0.0193240687222989	-0.5363099544260344	0.59175	0.59175	chr6	25166370	0.2278617333988796	chr6:25166370:A:G
chr6:25167125	['C', 'G']	19959	4111.618009621167	570.6798048053183	0.0095387682657757	0.0166232797063042	0.5738198739541318	0.566096	0.566096	chr6	25167125	0.247109913803032	chr6:25167125:C:G
chr6:25167676	['C', 'T']	19959	27091.78685977749	3592.566367499855	-0.0054695422702269	0.010875924612076	-0.5029036578787817	0.615038	0.615038	chr6	25167676	0.2110980505977887	chr6:25167676:C:T
chr6:25168608	['G', 'A']	19959	3903.0	555.8831487088161	0.0134188356175027	0.0169888921180405	0.7898593695378936	0.429619	0.429619	chr6	25168608	0.3669165201095038	chr6:25168608:G:A
chr6:25169264	['TAGC', 'T']	19959	18273.746692723995	2281.6200447803267	-0.0132086705549477	0.0101048795990465	-1.307157638592154	0.191174	0.191174	chr6	25169264	0.7185711728566616	chr6:25169264:TAGC:T
chr6:25169558	['T', 'C']	19959	7512.8820787811965	916.4191859905892	-0.0174947498091544	0.0129186638853562	-1.354222848771951	0.175681	0.175681	chr6	25169558	0.7552752051600689	chr6:25169558:T:C
chr6:25170273	['A', 'G']	19959	14463.347917606374	1982.3714905409768	0.0012661545915001	0.0105606569415382	0.1198935443608578	0.904569	0.904569	chr6	25170273	0.0435582998087937	chr6:25170273:A:G
chr6:25170340	['G', 'A']	19959	1186.0594247920633	213.5086029377156	0.0514894203149609	0.0296121914123284	1.73879128356317	0.0820869	0.0820869	chr6	25170340	1.0857261450931597	chr6:25170340:G:A
chr6:25170572	['T', 'C']	19959	32894.648111033166	4422.481102265329	0.0011122670767902	0.0132642026095457	0.0838548014932894	0.933173	0.933173	chr6	25170572	0.0300378353740483	chr6:25170572:T:C
chr6:25171298	['T', 'C']	19959	2164.1084276981665	270.00423401940907	-0.0018660815072507	0.0223968180854992	-0.0833190455950942	0.933599	0.933599	chr6	25171298	0.0298396221455424	chr6:25171298:T:C
chr6:25172413	['G', 'T']	19959	32680.637388515883	4344.10743230201	-0.008344251064273	0.0131162077633698	-0.6361786283666819	0.524667	0.524667	chr6	25172413	0.2801162507789903	chr6:25172413:G:T
chr6:25172684	['A', 'G']	19959	21374.54623634149	2787.768251980792	-0.0099372540942221	0.0102625732920043	-0.968300426362302	0.332906	0.332906	chr6	25172684	0.4776783774374772	chr6:25172684:A:G
chr6:25173658	['C', 'T']	19959	7421.0	1006.6473400966972	-0.0062070599348348	0.0129828809033041	-0.4780957309140181	0.632587	0.632587	chr6	25173658	0.1988797373116597	chr6:25173658:C:T
chr6:25173842	['T', 'C']	19959	12858.644252931155	1713.7234662390508	-0.0034688863691025	0.0108412397207968	-0.3199713739793174	0.748993	0.748993	chr6	25173842	0.1255222411464338	chr6:25173842:T:C
chr6:25173920	['G', 'A']	19959	34510.45813499023	4623.262106496635	-0.0115461960945689	0.0147210875939314	-0.7843303710337726	0.432856	0.432856	chr6	25173920	0.3636565581655629	chr6:25173920:G:A
chr6:25174417	['G', 'T']	19959	17927.491079482814	2402.568347497212	-0.001222240467886	0.0101782580631699	-0.1200834622486813	0.904418	0.904418	chr6	25174417	0.0436308027808103	chr6:25174417:G:T
chr6:25174482	['C', 'G']	19959	14121.490299293124	1865.735767798082	-0.0068842275747814	0.0105897679334195	-0.6500829496986376	0.515646	0.515646	chr6	25174482	0.2876483468363659	chr6:25174482:C:G
chr6:25174923	['C', 'A']	19959	8093.433017591338	1058.7859952570216	-0.0114637073980375	0.0125824130615717	-0.911089736280323	0.362259	0.362259	chr6	25174923	0.4409808160658057	chr6:25174923:C:A
chr6:25175088	['G', 'A']	19959	3768.377611865511	463.3183160705783	-0.0088855160708828	0.0173181503648454	-0.5130753506402019	0.607904	0.607904	chr6	25175088	0.2161649989544102	chr6:25175088:G:A
chr6:25175557	['A', 'C']	19959	18014.317963111465	2423.7825892277806	-5.898448023249035e-05	0.0101670021053928	-0.0058015607374767	0.995371	0.995371	chr6	25175557	0.0020150165189029	chr6:25175557:A:C
chr6:25175562	['G', 'A']	19959	8248.41326786251	1164.4698734906526	0.0014328941011592	0.0124539413581192	0.1150554719952221	0.908402	0.908402	chr6	25175562	0.0417219182788021	chr6:25175562:G:A
chr6:25175917	['T', 'C']	19959	18411.84496667836	2501.8192391385123	0.0014126892574084	0.0101519189426955	0.1391548992247296	0.889329	0.889329	chr6	25175917	0.050937545607842	chr6:25175917:T:C
chr6:25176796	['T', 'C']	19959	4333.085496642278	623.5175688547336	0.0078256530890875	0.0161707479195599	0.4839388461198955	0.628435	0.628435	chr6	25176796	0.2017396354023117	chr6:25176796:T:C
chr6:25177280	['A', 'G']	19959	2948.147710191402	346.6052363946342	-0.0065190071461086	0.0193218676474877	-0.3373901149227789	0.735826	0.735826	chr6	25177280	0.1332248706812509	chr6:25177280:A:G
chr6:25177494	['G', 'A']	19959	3406.85346296482	398.31657707991207	-0.0103381166051117	0.0182062944764519	-0.5678319999977536	0.570155	0.570155	chr6	25177494	0.2440070627594592	chr6:25177494:G:A
chr6:25177747	['G', 'A']	19959	16992.405462290153	2183.7027309057307	-0.0050169230303433	0.0102100758924185	-0.4913698079432161	0.62317	0.62317	chr6	25177747	0.2053934621841157	chr6:25177747:G:A
chr6:25177982	['G', 'A']	19959	3293.9902270335283	381.2532449554143	-0.0107278997155346	0.0184736092906293	-0.5807148752992338	0.561439	0.561439	chr6	25177982	0.2506974226661239	chr6:25177982:G:A
chr6:25178762	['A', 'C']	19959	3239.0	446.6785876152632	-0.004795400410058	0.0185436109324086	-0.2586012199855391	0.795946	0.795946	chr6	25178762	0.0991163954501925	chr6:25178762:A:C
chr6:25178865	['G', 'A']	19959	19183.844650463543	2648.718277879588	0.0053205411193719	0.0101173254301125	0.525884153487465	0.598975	0.598975	chr6	25178865	0.2225913038020517	chr6:25178865:G:A
chr6:25178879	['C', 'T']	19959	3925.179972936401	505.4188894846434	-0.0174005053243506	0.0170101358009142	-1.0229492302710097	0.306344	0.306344	chr6	25178879	0.5137906212644878	chr6:25178879:C:T
chr6:25179087	['C', 'T']	19959	18976.70470605924	2639.5803460894795	0.0067820162169874	0.010120340637944	0.6701371485026623	0.502778	0.502778	chr6	25179087	0.298623733944783	chr6:25179087:C:T
chr6:25179129	['T', 'C']	19959	4635.85815247356	591.6650871488569	-0.0003769842001608	0.0157597191066901	-0.0239207436127958	0.980916	0.980916	chr6	25179129	0.0083681815073455	chr6:25179129:T:C
chr6:25179245	['A', 'G']	19959	3242.487372218882	453.2857485744753	-0.0026124817498689	0.0185374669729667	-0.1409298127774794	0.887927	0.887927	chr6	25179245	0.0516227378254286	chr6:25179245:A:G
chr6:25179963	['G', 'A']	19959	19431.43159806297	2616.6500516097203	-0.0009347219318547	0.0101863154788084	-0.0917625154845555	0.926888	0.926888	chr6	25179963	0.0329727404192654	chr6:25179963:G:A
chr6:25181750	['C', 'T']	19959	26680.02044805293	3616.942661466409	6.886136877272582e-05	0.0107545309194863	0.0064030099767489	0.994891	0.994891	chr6	25181750	0.0022244978388048	chr6:25181750:C:T
chr6:25183412	['T', 'C']	19959	1579.2373722188815	207.2912743577568	-0.006468719520459	0.0259622874110417	-0.2491583048151548	0.803241	0.803241	chr6	25183412	0.0951541318483204	chr6:25183412:T:C
chr6:25184180	['G', 'A']	19959	2504.3764281419126	368.7516401194823	0.0054134624309049	0.0208892931261111	0.2591501013568657	0.795522	0.795522	chr6	25184180	0.0993478055252726	chr6:25184180:G:A
chr6:25184553	['C', 'T']	19959	7715.773162298943	998.4612054552028	-0.0097823953195948	0.0128223370920842	-0.7629182768587447	0.445521	0.445521	chr6	25184553	0.3511318203158317	chr6:25184553:C:T
chr6:25185133	['T', 'G']	19959	26274.531401934742	3577.329096364085	0.0033670354768342	0.010624876171978	0.3169011499366436	0.751322	0.751322	chr6	25185133	0.1241738940848866	chr6:25185133:T:G
chr6:25185673	['A', 'G']	19959	25705.28790459966	3490.729743433406	0.0019933330609973	0.0105428326492918	0.1890699707854335	0.85004	0.85004	chr6	25185673	0.0705606373791881	chr6:25185673:A:G
chr6:25186340	['T', 'G']	19959	21221.442762630315	2870.977504619453	0.0036241805349365	0.0101468445717064	0.3571731595300368	0.720966	0.720966	chr6	25186340	0.1420852156696889	chr6:25186340:T:G
chr6:25186821	['C', 'T']	19959	5482.274676821325	693.9596255370317	-0.0109645273409738	0.0147261300764256	-0.7445627115929424	0.456545	0.456545	chr6	25186821	0.3405164091734939	chr6:25186821:C:T
chr6:25190316	['T', 'C']	19959	5490.825315694528	688.918831002219	-0.0125005587027315	0.0147129756796708	-0.8496281768482586	0.395542	0.395542	chr6	25190316	0.4028073948469788	chr6:25190316:T:C
chr6:25190745	['C', 'CTT']	19959	25935.29942880048	3489.472690795917	-0.0014011137424899	0.0105719549480269	-0.1325311874083867	0.894565	0.894565	chr6	25190745	0.0483880976726619	chr6:25190745:C:CTT
chr6:25190811	['G', 'C']	19959	2543.2548479230345	376.9426223735732	0.0060647785470964	0.0207257858441971	0.2926199562558199	0.769816	0.769816	chr6	25190811	0.1136130666897283	chr6:25190811:G:C
chr6:25191199	['G', 'A']	19959	2551.2556496467405	380.016508911122	0.0070570839067157	0.0206992761444279	0.3409338499315344	0.733157	0.733157	chr6	25191199	0.1348030145368122	chr6:25191199:G:A
chr6:25191447	['A', 'G']	19959	25936.197895264348	3488.2429368594594	-0.0015174341988493	0.0105732600985478	-0.1435162083128664	0.885884	0.885884	chr6	25191447	0.0526231420611227	chr6:25191447:A:G
chr6:25191507	['G', 'C']	19959	25935.59888760836	3489.885872649931	-0.0013513116747925	0.0105720097112518	-0.1278197534527778	0.898293	0.898293	chr6	25191507	0.0465819845705714	chr6:25191507:G:C
chr6:25192166	['T', 'C']	19959	10881.451902350997	1434.2288518442908	-0.0014151365607375	0.0112763645646094	-0.1254958149525303	0.900132	0.900132	chr6	25192166	0.0456937987072843	chr6:25192166:T:C
chr6:25192836	['A', 'G']	19959	24790.178496240605	3334.195447862027	-0.0019698639265238	0.0104127622930091	-0.1891778445616052	0.849955	0.849955	chr6	25192836	0.0706040669551487	chr6:25192836:A:G
chr6:25193879	['G', 'C']	19959	25056.55401273247	3380.489247158291	-0.0001465963270802	0.0104570496449549	-0.0140188994083026	0.988815	0.988815	chr6	25193879	0.0048849541001041	chr6:25193879:G:C
chr6:25194421	['T', 'C']	19959	2507.3818929215963	365.2498598104504	0.0046265892313777	0.0208661379463589	0.2217271467902428	0.824529	0.824529	chr6	25194421	0.0837940649212361	chr6:25194421:T:C
chr6:25195289	['C', 'T']	19959	974.0976098612016	112.11987005711374	-0.0161887280207932	0.0325407074188827	-0.4974915822327576	0.618848	0.618848	chr6	25195289	0.2084160082780012	chr6:25195289:C:T
chr6:25195360	['GA', 'G']	19959	19386.77063806325	2566.5356200550923	-0.0009124807852845	0.0101056916831356	-0.090293748700776	0.928055	0.928055	chr6	25195360	0.0324262851079718	chr6:25195360:GA:G
chr6:25195770	['C', 'T']	19959	27642.694817562147	3676.153041447774	-0.0035623249943662	0.0110190637204792	-0.3232874484377076	0.746481	0.746481	chr6	25195770	0.1269812417904872	chr6:25195770:C:T
chr6:25197509	['T', 'C']	19959	834.0835796963472	174.41603018055358	0.063211388179626	0.0351447634646347	1.7986004726773583	0.072097	0.072097	chr6	25197509	1.1420828061620163	chr6:25197509:T:C
chr6:25198507	['G', 'A']	19959	1737.0870327688144	203.03701251364384	-0.0209699464078616	0.024803004087753	-0.8454599424194703	0.397864	0.397864	chr6	25198507	0.4002653554217479	chr6:25198507:G:A
chr6:25198814	['G', 'A']	19959	19478.83159583	2563.734431087212	-0.0026345780498028	0.0101083513288231	-0.2606338030901797	0.794378	0.794378	chr6	25198814	0.0999727919684966	chr6:25198814:G:A
chr6:25199625	['T', 'C']	19959	1047.0524601663492	135.65484820077117	-0.0070305147817131	0.0314540654093701	-0.2235168869337568	0.823136	0.823136	chr6	25199625	0.0845284039494115	chr6:25199625:T:C
chr6:25199790	['A', 'G']	19959	30640.60553217077	4089.96397428178	-0.0079413349963387	0.0119981743777263	-0.6618786113895125	0.508057	0.508057	chr6	25199790	0.2940875605570838	chr6:25199790:A:G
chr6:25199806	['A', 'T']	19959	10690.033995186524	1381.9086071033666	-0.0047223291888839	0.0113335108321861	-0.4166695791627964	0.676925	0.676925	chr6	25199806	0.1694594463672789	chr6:25199806:A:T
chr6:25199809	['T', 'G']	19959	10686.212449255752	1381.412673587852	-0.004713187647584	0.0113318324201944	-0.4159245806692906	0.67747	0.67747	chr6	25199809	0.1691099316313085	chr6:25199809:T:G
chr6:25200186	['T', 'C']	19959	3664.734452518165	450.4908837403374	-0.0083800650932178	0.0176299332151819	-0.4753316414154883	0.634556	0.634556	chr6	25200186	0.1975300450936183	chr6:25200186:T:C
chr6:25200614	['A', 'G']	19959	7282.567774936063	944.7287601837232	-0.0049767829331864	0.0132758138750281	-0.3748759194754789	0.707757	0.707757	chr6	25200614	0.1501158265953715	chr6:25200614:A:G
chr6:25202163	['G', 'A']	19959	835.2178740078372	175.77132312710674	0.0642994834925404	0.0351668539402075	1.8284115946756447	0.0675027	0.0675027	chr6	25202163	1.1706788557371253	chr6:25202163:G:A
chr6:25203722	['G', 'A']	19959	7297.925166658313	948.2111816583556	-0.0046508632846847	0.0132644532355743	-0.3506260832682861	0.725873	0.725873	chr6	25203722	0.1391393575698271	chr6:25203722:G:A
chr6:25204104	['C', 'T']	19959	811.4878929162279	168.6585776872442	0.0613393528516808	0.0356520811796575	1.7204985185179054	0.0853574	0.0853574	chr6	25204104	1.0687588220612114	chr6:25204104:C:T
chr6:25204355	['A', 'G']	19959	1673.1676604700106	191.9215884624281	-0.0246538136265232	0.0252278545779986	-0.977245748357213	0.328459	0.328459	chr6	25204355	0.4835188336689986	chr6:25204355:A:G
chr6:25206755	['T', 'C']	19959	7584.072762625952	979.455029518168	-0.0037746410000676	0.0131946883541923	-0.286072766460475	0.774825	0.774825	chr6	25206755	0.1107963750632941	chr6:25206755:T:C
chr6:25207044	['G', 'T']	19959	32329.958548443687	4318.565332233714	-0.0074825297188703	0.0128470502055432	-0.5824317332893854	0.560282	0.560282	chr6	25207044	0.2515933297477535	chr6:25207044:G:T
chr6:25207925	['C', 'T']	19959	2471.2476324096806	360.2238203027466	0.0057336712253415	0.0210204191621119	0.2727667408115334	0.785035	0.785035	chr6	25207925	0.1051109802381661	chr6:25207925:C:T
chr6:25207964	['C', 'T']	19959	5010.757367682438	642.5467568294397	-0.0063460419381375	0.0151899090080971	-0.4177801153880974	0.676112	0.676112	chr6	25207964	0.1699813559030567	chr6:25207964:C:T
chr6:25208357	['C', 'T']	19959	2469.6186729477804	359.87256891878087	0.0056186773121039	0.0210274978589589	0.2672061768733019	0.789313	0.789313	chr6	25208357	0.1027507442974205	chr6:25208357:C:T
chr6:25208617	['A', 'T']	19959	31304.82147691381	4206.510378580108	-0.003491622828558	0.0122928448052137	-0.2840370055820714	0.776385	0.776385	chr6	25208617	0.1099228639072688	chr6:25208617:A:T
chr6:25209883	['C', 'T']	19959	31299.136343137747	4214.602962928894	-0.0023513917133824	0.0122902679935553	-0.1913214353515705	0.848276	0.848276	chr6	25209883	0.0714628201785937	chr6:25209883:C:T
chr6:25210389	['T', 'G']	19959	7325.92176665661	953.986476722051	-0.0050234030831177	0.0132666579190771	-0.3786487232699509	0.704953	0.704953	chr6	25210389	0.1518398369392032	chr6:25210389:T:G
chr6:25210483	['G', 'A']	19959	5088.904310608352	656.9087473672085	-0.0055144949124997	0.0152293898772485	-0.3620955899709385	0.717284	0.717284	chr6	25210483	0.1443088565885278	chr6:25210483:G:A
chr6:25210770	['G', 'A']	19959	17603.93804511278	2317.861041146122	-0.0037159205011803	0.0101682132464709	-0.3654447847531152	0.714783	0.714783	chr6	25210770	0.1458257850611728	chr6:25210770:G:A
chr6:25210964	['C', 'T']	19959	30424.62178009421	4069.437567383502	-0.0065526864512101	0.0119014952935994	-0.5505767375914643	0.58193	0.58193	chr6	25210964	0.2351292532231277	chr6:25210964:C:T
chr6:25211299	['C', 'T']	19959	33731.07005411906	4549.053766351679	-0.0036387241347556	0.013897407370348	-0.2618275508365233	0.793457	0.793457	chr6	25211299	0.1004766040934214	chr6:25211299:C:T
chr6:25211571	['T', 'G']	19959	10756.772604250204	1383.2618565896785	-0.0054719975315881	0.0113160157302188	-0.4835622061725692	0.628702	0.628702	chr6	25211571	0.2015551580885237	chr6:25211571:T:G
chr6:25211920	['C', 'CA']	19959	17605.528338762215	2322.1091152160698	-0.0033173395515511	0.0101676315136196	-0.3262647301003758	0.744227	0.744227	chr6	25211920	0.1282945781490662	chr6:25211920:C:CA
chr6:25212330	['C', 'T']	19959	17602.645820805774	2320.402167303581	-0.0034022453310662	0.0101674304082057	-0.3346219442348401	0.737914	0.737914	chr6	25212330	0.1319942499680058	chr6:25212330:C:T
chr6:25214492	['A', 'G']	19959	27814.574342270105	3699.92321116328	-0.0036865358160875	0.0110360181342449	-0.3340458280553309	0.738348	0.738348	chr6	25214492	0.1317388971775443	chr6:25214492:A:G
chr6:25214977	['T', 'C']	19959	33722.37916520519	4552.173809955751	-0.0030298689988034	0.0138878621590349	-0.2181666957885454	0.827301	0.827301	chr6	25214977	0.0823364507188967	chr6:25214977:T:C
chr6:25214990	['G', 'A']	19959	11891.170459101842	1643.284507013461	0.0037980678813407	0.0111190652069155	0.3415815817842815	0.732669	0.732669	chr6	25214990	0.1350921835309474	chr6:25214990:G:A
chr6:25215040	['A', 'G']	19959	6740.688633857875	888.6781915782765	0.0014740936864029	0.0134182912743015	0.109857034421822	0.912524	0.912524	chr6	25215040	0.0397557044819012	chr6:25215040:A:G
chr6:25215931	['T', 'C']	19959	27877.190168370413	3704.948907671452	-0.0049004560020426	0.0110597018986318	-0.4430911472079409	0.657705	0.657705	chr6	25215931	0.1819688565379529	chr6:25215931:T:C
chr6:25216208	['C', 'T']	19959	10909.639807576668	1407.7182082005074	-0.0051445097692453	0.0112672686001775	-0.4565888993863462	0.647972	0.647972	chr6	25216208	0.188443760345799	chr6:25216208:C:T
chr6:25217237	['T', 'G']	19959	30976.656043295246	4167.678944536108	-0.0051414257727492	0.0121519951316208	-0.4230931396088749	0.672232	0.672232	chr6	25217237	0.1724808178221515	chr6:25217237:T:G
chr6:25218111	['A', 'G']	19959	1495.1498221175527	252.55421921974985	0.0238216469513335	0.0267557643723836	0.8903369987785279	0.373296	0.373296	chr6	25218111	0.4279466636692883	chr6:25218111:A:G
chr6:25218424	['G', 'A']	19959	33980.40502079471	4590.947592785329	-0.0046775962444561	0.0141525522344211	-0.330512558228155	0.741016	0.741016	chr6	25218424	0.1301724146432201	chr6:25218424:G:A
chr6:25218977	['C', 'T']	19959	30623.602976548405	4077.48477730764	-0.0090482505597207	0.0119972543610295	-0.7541934418855076	0.450742	0.450742	chr6	25218977	0.346071972618178	chr6:25218977:C:T
chr6:25219002	['G', 'A']	19959	30622.137008268604	4076.7846566141097	-0.0091307552424691	0.0119955731444419	-0.7611770719517298	0.44656	0.44656	chr6	25219002	0.3501201808554441	chr6:25219002:G:A
chr6:25219354	['T', 'C']	19959	1702.0852790860808	200.87041792291663	-0.0216907358906317	0.0250248341684587	-0.8667684167102604	0.386079	0.386079	chr6	25219354	0.413323820318848	chr6:25219354:T:C
chr6:25219737	['TA', 'T']	19959	11354.689006967768	1400.3967785489958	-0.0195753652762868	0.0111382124037114	-1.7574961373302562	0.0788486	0.0788486	chr6	25219737	1.103206013402579	chr6:25219737:TA:T
chr6:25220311	['T', 'A']	19959	11347.137044645988	1403.223806881875	-0.0191376721089382	0.0111379158072101	-1.718245355791734	0.0857674	0.0857674	chr6	25220311	1.0666777551639	chr6:25220311:T:A
chr6:25220346	['C', 'T']	19959	1121.056167952701	156.36334585484198	-0.0063444334656165	0.0306005657989001	-0.20733059340506	0.835754	0.835754	chr6	25220346	0.0779215361547531	chr6:25220346:C:T
chr6:25220645	['G', 'A']	19959	7895.582360310698	1063.177114209228	0.0030811103955192	0.0128907578925171	0.2390170090237875	0.811095	0.811095	chr6	25220645	0.0909282758017865	chr6:25220645:G:A
chr6:25220733	['G', 'A']	19959	8321.250751653637	1104.5688154352083	0.002017226781876	0.0126369051234075	0.1596298114274421	0.873174	0.873174	chr6	25220733	0.0588992045073789	chr6:25220733:G:A
chr6:25220757	['G', 'C']	19959	33124.97895369814	4410.020674526128	-0.0140355170978824	0.0134318761024707	-1.0449409293836958	0.296063	0.296063	chr6	25220757	0.5286158644779108	chr6:25220757:G:C
chr6:25221027	['G', 'T']	19959	961.0481511173464	192.3264129104274	0.0633742235835419	0.0328692725213205	1.9280689447092136	0.0538607	0.0538607	chr6	25221027	1.2687280065843336	chr6:25221027:G:T
chr6:25221830	['A', 'C']	19959	30634.278883264	4079.971904904492	-0.0089721928641769	0.0120054206973896	-0.7473451443586492	0.454864	0.454864	chr6	25221830	0.3421184338449818	chr6:25221830:A:C
chr6:25222274	['C', 'T']	19959	2914.146006613889	427.2697820341485	0.0085293677421504	0.019486244753007	0.4377122349771477	0.6616	0.6616	chr6	25222274	0.1794045034555097	chr6:25222274:C:T
chr6:25222277	['T', 'C']	19959	8339.089054826101	1104.296621689512	0.001585936157629	0.0126265143776486	0.125603639309714	0.900047	0.900047	chr6	25222277	0.045734811329906	chr6:25222277:T:C
chr6:25222548	['T', 'C']	19959	3186.478953698136	505.54878338291945	0.0214649758584875	0.0187514044422031	1.1447129693484208	0.252342	0.252342	chr6	25222548	0.5980104591527182	chr6:25222548:T:C
chr6:25222867	['T', 'C']	19959	9956.496542393264	1253.7748246321332	-0.0125518585863486	0.0116042717789188	-1.0816584466033676	0.279417	0.279417	chr6	25222867	0.5537471745225055	chr6:25222867:T:C
chr6:25223823	['G', 'T']	19959	537.0538157037631	60.76580156845457	-0.0320225202314386	0.0439282973727384	-0.728972488046205	0.466027	0.466027	chr6	25223823	0.3315889210539393	chr6:25223823:G:T
chr6:25224697	['A', 'G']	19959	10246.026707420957	1461.4553236548738	0.0082589962549758	0.0115621124738735	0.7143155088344276	0.47504	0.47504	chr6	25224697	0.3232698197480305	chr6:25224697:A:G
chr6:25224904	['C', 'T']	19959	8332.92251403368	1139.57647373462	0.0067227957957805	0.0126140839772159	0.532959492573822	0.594068	0.594068	chr6	25224904	0.2261638406509391	chr6:25224904:C:T
chr6:25225285	['A', 'G']	19959	7904.792103021497	1101.2408734527703	0.0089800484354003	0.0128688096138756	0.6978150042500982	0.485301	0.485301	chr6	25225285	0.3139888137866422	chr6:25225285:A:G
chr6:25225885	['C', 'T']	19959	4971.249073053412	633.9821429165726	-0.0068093160383603	0.0152311357954714	-0.4470655458527876	0.654833	0.654833	chr6	25225885	0.1838694426431495	chr6:25225885:C:T
chr6:25226044	['A', 'G']	19959	28202.0	3617.4209134847306	-0.0253453862829001	0.0111193763647458	-2.279389189780296	0.0226545	0.0226545	chr6	25226044	1.6448455185493387	chr6:25226044:A:G
chr6:25226416	['C', 'T']	19959	31855.0	4147.636227991519	-0.0248733780068607	0.0125711709353336	-1.9786047087268013	0.0478743	0.0478743	chr6	25226416	1.3198975630673908	chr6:25226416:C:T
chr6:25226543	['T', 'C']	19959	4939.247469686341	629.3557058642496	-0.0065062051056755	0.0152696745777799	-0.4260866904880334	0.670049	0.670049	chr6	25226543	0.1738934366253135	chr6:25226543:T:C
chr6:25226564	['G', 'A']	19959	5168.035730393385	731.4704708233689	0.0119543109814925	0.0150742838472827	0.7930267933522703	0.427772	0.427772	chr6	25226564	0.3687876457660374	chr6:25226564:G:A
chr6:25227150	['C', 'T']	19959	917.0	145.0570300204281	0.0240818181789252	0.0337516926653723	0.7134995692714426	0.475545	0.475545	chr6	25227150	0.3228083802471047	chr6:25227150:C:T
chr6:25227302	['C', 'T']	19959	7249.363212746768	1028.18502194496	0.0078360017889557	0.0130463015335003	0.6006301302200058	0.548093	0.548093	chr6	25227302	0.2611457445083259	chr6:25227302:C:T
chr6:25227491	['G', 'A']	19959	6721.336757190099	802.8158776189744	-0.0182955689858649	0.0133861244870302	-1.3667562260900403	0.171717	0.171717	chr6	25227491	0.765186707513975	chr6:25227491:G:A
chr6:25228639	['AAAAAGT', 'A']	19959	4634.50163062566	640.272135432208	0.0121265597808747	0.0158247671769006	0.7663025714890641	0.443505	0.443505	chr6	25228639	0.3531014796424711	chr6:25228639:AAAAAGT:A
chr6:25229222	['A', 'C']	19959	3787.189748471791	550.4505408885	0.0239232161225152	0.0173762846461893	1.3767739542504374	0.168598	0.168598	chr6	25229222	0.7731475815150465	chr6:25229222:A:C
chr6:25229864	['C', 'T']	19959	3409.1708086982662	514.323567535001	0.0127439571010542	0.0181100112406397	0.7036968078990598	0.48163	0.48163	chr6	25229864	0.3172864693651082	chr6:25229864:C:T
chr6:25231267	['A', 'C']	19959	2016.1010121254635	294.5463067166667	0.0117743820962174	0.02310119933978	0.509687047976857	0.610276	0.610276	chr6	25231267	0.2144737089759223	chr6:25231267:A:C
chr6:25231397	['A', 'G']	19959	2262.3400481058325	297.69793720718667	-0.0061438310596016	0.021829885376267	-0.2814412881105243	0.778375	0.778375	chr6	25231397	0.1088111212705435	chr6:25231397:A:G
chr6:25231921	['G', 'A']	19959	3207.803598276035	310.5133168240527	-0.0452183618945181	0.0185003563560466	-2.444188696924152	0.0145264	0.0145264	chr6	25231921	1.8378420012457384	chr6:25231921:G:A
chr6:25232103	['A', 'G']	19959	2264.794306335205	299.15647611716423	-0.0057211793935511	0.0218220842877101	-0.2621738289579058	0.79319	0.79319	chr6	25232103	0.1006227697216459	chr6:25232103:A:G
chr6:25233257	['T', 'C']	19959	1864.1868016234905	244.3560976650544	-0.0024290472741893	0.0239607199711094	-0.1013762222970835	0.919253	0.919253	chr6	25233257	0.0365649441283197	chr6:25233257:T:C
chr6:25233278	['C', 'G']	19959	3201.4812086590496	310.2232585536228	-0.0444693274910034	0.0185194327355769	-2.401225141500972	0.0163494	0.0163494	chr6	25233278	1.7864981807083118	chr6:25233278:C:G
chr6:25233341	['C', 'A']	19959	11072.664311485269	1305.3556469837647	-0.0251142321271531	0.0112161649436927	-2.239110449358686	0.0251597	0.0251597	chr6	25233341	1.5992945416497153	chr6:25233341:C:A
chr6:25233408	['T', 'G']	19959	1935.0	262.71340423722484	-0.0005589974978758	0.023494615979356	-0.0237925786217164	0.981018	0.981018	chr6	25233408	0.008323023987068	chr6:25233408:T:G
chr6:25233426	['C', 'A']	19959	11128.672730006012	1317.8040413022572	-0.0244092013355617	0.0111921527976419	-2.180921023585771	0.0292009	0.0292009	chr6	25233426	1.5346037629690394	chr6:25233426:C:A
chr6:25233471	['A', 'G']	19959	11328.702796151534	1339.851293090518	-0.0248236430144677	0.0111263533770897	-2.2310672844152104	0.0256877	0.0256877	chr6	25233471	1.59027477942479	chr6:25233471:A:G
chr6:25233487	['A', 'G']	19959	10769.0	1277.09316855431	-0.0231655953064793	0.0113189619296102	-2.0466183604592305	0.0407087	0.0407087	chr6	25233487	1.3903127662484838	chr6:25233487:A:G
chr6:25233532	['A', 'T']	19959	11083.110587763693	1298.191496223805	-0.0259502520556436	0.0112137491539647	-2.3141459381110425	0.0206698	0.0206698	chr6	25233532	1.684663725565097	chr6:25233532:A:T
chr6:25233683	['T', 'C']	19959	15418.862634058332	1989.261536185876	-0.0127160542486331	0.0103814645605795	-1.2248805719492102	0.220635	0.220635	chr6	25233683	0.656325592978478	chr6:25233683:T:C
chr6:25234144	['T', 'C']	19959	26078.226359308446	3389.946827971457	-0.0141189613963588	0.0106180651873517	-1.3297113124882158	0.183629	0.183629	chr6	25234144	0.7360587308394981	chr6:25234144:T:C
chr6:25234656	['A', 'G']	19959	15318.069907291409	1979.7025949337285	-0.0125391233296243	0.010394211070139	-1.206356427150812	0.227694	0.227694	chr6	25234656	0.642648413395501	chr6:25234656:A:G
chr6:25234756	['C', 'T']	19959	530.0796752856284	93.74561131529131	0.0345750999779121	0.044139126474686	0.7833208932610191	0.433448	0.433448	chr6	25234756	0.3630629966137112	chr6:25234756:C:T
chr6:25235075	['C', 'T']	19959	15309.53409831137	1987.8916785783767	-0.0115882494510745	0.0103967675997836	-1.1146011815552823	0.265035	0.265035	chr6	25235075	0.5766967702022067	chr6:25235075:C:T
chr6:25235317	['A', 'C']	19959	7409.0	1031.5402643344075	0.0111077193754598	0.0130039156549233	0.8541826685298746	0.393014	0.393014	chr6	25235317	0.4055919788498866	chr6:25235317:A:C
chr6:25235634	['C', 'T']	19959	10274.059032823854	1163.4280907859547	-0.0293940073198242	0.0114836770223669	-2.5596337534200027	0.0104856	0.0104856	chr6	25235634	1.9794067135788256	chr6:25235634:C:T
chr6:25235969	['T', 'C']	19959	15320.83807757843	1986.182864795992	-0.0119099281585434	0.0103939132984515	-1.145856023286031	0.251868	0.251868	chr6	25235969	0.5988270064051107	chr6:25235969:T:C
chr6:25236072	['G', 'A']	19959	1985.1989276945435	282.87819948784806	0.0060451637188303	0.0232072551572131	0.2604859419124982	0.794492	0.794492	chr6	25236072	0.0999104714878759	chr6:25236072:G:A
chr6:25236210	['A', 'G']	19959	10625.258834143651	1253.033612924767	-0.0239720562518638	0.0113694499058486	-2.108462278331713	0.0350035	0.0350035	chr6	25236210	1.4558885283728618	chr6:25236210:A:G
chr6:25236417	['G', 'A']	19959	2856.2862153630304	357.2577056647204	-0.0103339843663637	0.019620302062917	-0.5266985356915193	0.598409	0.598409	chr6	25236417	0.2230018833572579	chr6:25236417:G:A
chr6:25236429	['G', 'A']	19959	1096.1098361477175	160.04962547898333	-0.0038326025875573	0.0309515251429333	-0.1238259688289512	0.901454	0.901454	chr6	25236429	0.0450564298465961	chr6:25236429:G:A
chr6:25236454	['T', 'C']	19959	1985.1989276945435	285.62724032717784	0.0072464081961472	0.02320685650015	0.3122528980217701	0.754852	0.754852	chr6	25236454	0.1221381899390284	chr6:25236454:T:C
chr6:25236648	['A', 'G']	19959	26050.13627706496	3400.92225894024	-0.0125579476189946	0.0106114212778908	-1.183436911053519	0.23665	0.23665	chr6	25236648	0.6258934911959871	chr6:25236648:A:G
chr6:25237060	['G', 'A']	19959	10986.651383042694	1298.156287228576	-0.0246043862888796	0.0112387138255993	-2.189252851410461	0.02859	0.02859	chr6	25237060	1.5437858446420112	chr6:25237060:G:A
chr6:25237305	['CCT', 'C']	19959	10565.704187167392	1252.5120354858266	-0.0231116943066778	0.0113927133497663	-2.028638270544384	0.0425084	0.0425084	chr6	25237305	1.3715252414042771	chr6:25237305:CCT:C
chr6:25237983	['T', 'A']	19959	10983.301759133965	1297.6507942223134	-0.0248052955246371	0.0112430277209755	-2.2062825192860744	0.0273756	0.0273756	chr6	25237983	1.562636353472974	chr6:25237983:T:A
chr6:25237992	['A', 'G']	19959	4701.471112892719	728.8412406509849	0.0173712142123273	0.0157315277290782	1.1042293228913953	0.269507	0.269507	chr6	25237992	0.569429950247585	chr6:25237992:A:G
chr6:25238725	['C', 'G']	19959	4346.997431765543	694.7539948888768	0.0236426896376363	0.0163336344416758	1.44748492578671	0.147777	0.147777	chr6	25238725	0.8303931542386853	chr6:25238725:C:G
chr6:25239444	['T', 'A']	19959	11000.551157430604	1300.240284123835	-0.0244927943572995	0.0112295807435917	-2.1810960637401022	0.029188	0.029188	chr6	25239444	1.5347956624193702	chr6:25239444:T:A
chr6:25239581	['T', 'C']	19959	10630.130393385116	1255.6731434459762	-0.0235842068744006	0.0113632303593903	-2.0754843586279232	0.0379545	0.0379545	chr6	25239581	1.4207367254520675	chr6:25239581:T:C
chr6:25239752	['A', 'G']	19959	8503.0	1292.9622507025572	0.0200001454767414	0.0123508304621438	1.619336087402642	0.105391	0.105391	chr6	25239752	0.9771964746758868	chr6:25239752:A:G
chr6:25239958	['C', 'A']	19959	11004.102670742095	1305.0847172492824	-0.0239283093358	0.0112286285645168	-2.131009071883904	0.0331006	0.0331006	chr6	25239958	1.4801641338881044	chr6:25239958:C:A
chr6:25239986	['G', 'A']	19959	1633.409191139621	206.7264021571143	-0.0073605531368691	0.0255023997191937	-0.2886219813788522	0.772874	0.772874	chr6	25239986	0.1118913024141588	chr6:25239986:G:A
chr6:25240081	['C', 'T']	19959	2624.262965375557	348.71501705446934	0.0009194045038023	0.0205419005362053	0.0447575190125126	0.964301	0.964301	chr6	25240081	0.0157873828660091	chr6:25240081:C:T
chr6:25240491	['G', 'A']	19959	10636.790368698274	1267.7360534484544	-0.0223190716196723	0.0113674404873414	-1.9634210220432964	0.0496111	0.0496111	chr6	25240491	1.304421143481172	chr6:25240491:G:A
chr6:25240715	['C', 'G']	19959	10646.066793606253	1268.875719598395	-0.0222026115815076	0.0113565734669261	-1.955044947859366	0.0505917	0.0505917	chr6	25240715	1.2959207270311484	chr6:25240715:C:G
chr6:25240775	['A', 'AT']	19959	2625.1315262050302	347.20113503916923	0.0002877080203637	0.020538655758282	0.0140081232067857	0.988824	0.988824	chr6	25240775	0.004881001254982	chr6:25240775:A:AT
chr6:25241157	['G', 'C']	19959	4219.211393927248	657.1102330739781	0.0205684216457738	0.0165564509388162	1.2423206955272992	0.214133	0.214133	chr6	25241157	0.6693163984995049	chr6:25241157:G:C
chr6:25241411	['C', 'T']	19959	7383.849754435202	1017.5926871882816	0.009441055367887	0.0130248078740497	0.7248517950654075	0.468551	0.468551	chr6	25241411	0.3292431308954879	chr6:25241411:C:T
chr6:25241473	['C', 'A']	19959	1883.188705717292	238.97967335045536	-0.005876467188459	0.0238782403756036	-0.2461013498491724	0.805606	0.805606	chr6	25241473	0.0938773078998359	chr6:25241473:C:A
chr6:25241632	['G', 'T']	19959	1883.8494736842108	238.3327350245719	-0.0063421734582561	0.0238786478387845	-0.2656001923172103	0.79055	0.79055	chr6	25241632	0.1020706569937785	chr6:25241632:G:T
chr6:25242296	['T', 'G']	19959	1881.508298651156	234.9991625262365	-0.0075645376352081	0.0238951425397972	-0.3165721912982718	0.751572	0.751572	chr6	25242296	0.1240294080180353	chr6:25242296:T:G
chr6:25242600	['A', 'G']	19959	10714.104169802798	1269.6296733198567	-0.0231869988206938	0.0113520099739011	-2.042545670238299	0.0411106	0.0411106	chr6	25242600	1.3860461847426957	chr6:25242600:A:G
chr6:25243479	['G', 'T']	19959	3043.21978848178	441.0469622697042	0.0246532184260723	0.019148789811766	1.2874556913734652	0.19795	0.19795	chr6	25243479	0.7034444939117765	chr6:25243479:G:T
chr6:25243732	['CCTAT', 'C']	19959	5767.57794257654	902.409654046181	0.0225894296596657	0.0143927444587297	1.5695011972483384	0.116547	0.116547	chr6	25243732	0.9334989010384206	chr6:25243732:CCTAT:C
chr6:25243848	['C', 'T']	19959	525.0526131182041	66.30055498962658	-0.0204796415647724	0.0445005541584141	-0.4602109333710436	0.64537	0.64537	chr6	25243848	0.1901912266254433	chr6:25243848:C:T
chr6:25244876	['G', 'T']	19959	5764.288806493637	901.9469766137212	0.022443339579449	0.0143940307158215	1.5592115942048057	0.118962	0.118962	chr6	25244876	0.924591743026264	chr6:25244876:G:T
chr6:25245225	['G', 'A']	19959	5766.288906704079	902.5958208818817	0.0224394810193694	0.0143931865840345	1.559034956460595	0.119004	0.119004	chr6	25245225	0.9244384407189652	chr6:25245225:G:A
chr6:25245452	['T', 'C']	19959	14907.493811695143	2143.510259015102	0.0162891227041302	0.0104818393497098	1.5540328525051383	0.120192	0.120192	chr6	25245452	0.9201244380860208	chr6:25245452:T:C
chr6:25246077	['A', 'G']	19959	5766.866806975346	902.7161734795964	0.0225433212325626	0.0143932208076738	1.566245771797197	0.117307	0.117307	chr6	25246077	0.9306760716809966	chr6:25246077:A:G
chr6:25246976	['G', 'A']	19959	3045.305156085584	436.7876276658749	0.0232846775151155	0.0191573158135039	1.2154457201515818	0.224211	0.224211	chr6	25246976	0.649343084327526	chr6:25246976:G:A
chr6:25247585	['G', 'C']	19959	6476.56943051935	977.6380981022398	0.014769098374651	0.0137406826062245	1.074844590905598	0.282457	0.282457	chr6	25247585	0.5490476578768385	chr6:25247585:G:C
chr6:25247778	['T', 'C']	19959	1635.0819220362762	206.18586364390663	-0.0079898459623447	0.0254886021854959	-0.3134674041439327	0.753929	0.753929	chr6	25247778	0.122669551159513	chr6:25247778:T:C
chr6:25247930	['TAA', 'T']	19959	1891.189507440998	237.9967313477079	-0.0072593855946188	0.0238353235901213	-0.3045641720436955	0.760701	0.760701	chr6	25247930	0.1187860128310903	chr6:25247930:TAA:T
chr6:25248004	['T', 'C']	19959	3046.6105737910298	440.4085722279628	0.0242554993821361	0.0191548762821654	1.266283270371198	0.205426	0.205426	chr6	25248004	0.6873445902327622	chr6:25248004:T:C
chr6:25248264	['T', 'C']	19959	6485.0	976.678314599472	0.0143626781883718	0.0137237952728608	1.0465529325385947	0.295319	0.295319	chr6	25248264	0.5297086108415312	chr6:25248264:T:C
chr6:25249410	['A', 'G']	19959	15629.566167259609	2214.2021176378803	0.0121177078419552	0.0103875148392912	1.1665646720541387	0.2434	0.2434	chr6	25249410	0.6136794261059538	chr6:25249410:A:G
chr6:25250371	['G', 'T']	19959	6426.609952891651	979.3730112118484	0.0167190427255016	0.0137747090931747	1.2137492423550156	0.224858	0.224858	chr6	25250371	0.6480916564880822	chr6:25250371:G:T
chr6:25250758	['TCTCA', 'T']	19959	6559.65731322343	1017.4745103753538	0.0190219449196073	0.0136673442131937	1.3917806285470242	0.164004	0.164004	chr6	25250758	0.7851455595331382	chr6:25250758:TCTCA:T
chr6:25251149	['G', 'T']	19959	6487.0	1002.274692653253	0.0190824404897946	0.0137326573518004	1.3895664910981538	0.164676	0.164676	chr6	25251149	0.7833696906120399	chr6:25251149:G:T
chr6:25252472	['T', 'C']	19959	2618.9185044105857	366.79248387315886	0.0188971080515651	0.020662459959067	0.9145623555472516	0.360432	0.360432	chr6	25252472	0.4431766582965271	chr6:25252472:T:C
chr6:25252996	['A', 'T']	19959	22936.149163242808	3069.403221233184	-0.002938475622124	0.0101951363896433	-0.2882232772392433	0.773179	0.773179	chr6	25252996	0.1117199501788877	chr6:25252996:A:T
chr6:25253361	['T', 'A']	19959	23778.14809803037	3172.0046444164727	-0.0050584263858727	0.0102798355203975	-0.4920726966725888	0.622673	0.622673	chr6	25253361	0.205739965505892	chr6:25253361:T:A
chr6:25253636	['T', 'C']	19959	2190.109730433911	225.4372547838083	-0.0343244098987142	0.0221258170239221	-1.5513284712425817	0.120839	0.120839	chr6	25253636	0.91779287737657	chr6:25253636:T:C
chr6:25255662	['CTT', 'C']	19959	8086.215423932651	1214.5832651521594	0.0163216190174124	0.0125837627239947	1.2970380462030109	0.194633	0.194633	chr6	25255662	0.7107835232513068	chr6:25255662:CTT:C
chr6:25255859	['G', 'T']	19959	22940.896406555403	3083.5868571161304	-0.0015665327191346	0.0101979165161233	-0.1536130166056844	0.877916	0.877916	chr6	25255859	0.0565470358953591	chr6:25255859:G:T
chr6:25256182	['C', 'T']	19959	923.092498872576	180.01298746915967	0.0538316952939688	0.033557766237134	1.6041501366202475	0.108697	0.108697	chr6	25256182	0.963782442127368	chr6:25256182:C:T
chr6:25256416	['G', 'C']	19959	29486.90949636683	4083.7945924805126	0.0101192896617818	0.0115161353794692	0.8787053406668276	0.379572	0.379572	chr6	25256416	0.4207058317926808	chr6:25256416:G:C
chr6:25257302	['C', 'T']	19959	1627.1630505587011	203.7549864540493	-0.0088247718228934	0.0255592389086933	-0.3452673944798864	0.729897	0.729897	chr6	25257302	0.1367384213695536	chr6:25257302:C:T
chr6:25257352	['G', 'T']	19959	23786.575315694525	3178.506577839071	-0.0046084702714424	0.0102800923151289	-0.4482907478039125	0.653948	0.653948	chr6	25257352	0.1844567841083231	chr6:25257352:G:T
chr6:25257557	['C', 'T']	19959	4473.224120653373	602.8833383746241	0.0032359194051864	0.0158925630865649	0.2036121793294596	0.838659	0.838659	chr6	25257557	0.0764145880651672	chr6:25257557:C:T
chr6:25257777	['C', 'A']	19959	2180.0	229.4152692817833	-0.0322153253601016	0.0221783936941637	-1.452554490841197	0.146363	0.146363	chr6	25257777	0.8345686973673581	chr6:25257777:C:A
chr6:25257988	['G', 'A']	19959	22956.90121786197	3081.559584662361	-0.0020006630460632	0.0101999445737643	-0.1961445017269289	0.844499	0.844499	chr6	25257988	0.0734008603555409	chr6:25257988:G:A
chr6:25258110	['C', 'T']	19959	20759.12026458208	2850.746975619076	0.0047624873711068	0.0100737098449466	0.4727640009897523	0.636387	0.636387	chr6	25258110	0.1962787006249694	chr6:25258110:C:T
chr6:25258452	['T', 'C']	19959	3442.517438364401	493.9805851897242	0.0094928499395321	0.0179825538243105	0.5278922022020469	0.59758	0.59758	chr6	25258452	0.2236039460570946	chr6:25258452:T:C
chr6:25258909	['C', 'T']	19959	19345.66197112492	2613.075407648053	0.0009076581249573	0.010057267477299	0.0902489793580685	0.92809	0.92809	chr6	25258909	0.0324099067465093	chr6:25258909:C:T
chr6:25258979	['A', 'G']	19959	2182.437384114257	230.0409654974505	-0.0319214354212412	0.022170370491776	-1.43982417583334	0.149933	0.149933	chr6	25258979	0.8241027691490945	chr6:25258979:A:G
chr6:25259969	['AT', 'A']	19959	2633.3958208057725	366.8932415568676	0.0171221646159339	0.0205885655900021	0.8316346537637647	0.405625	0.405625	chr6	25259969	0.3918752858555555	chr6:25259969:AT:A
chr6:25260283	['AC', 'A']	19959	2178.3274203247142	229.0067048788221	-0.0316725765768743	0.0221875410841305	-1.4274937658381572	0.153453	0.153453	chr6	25260283	0.8140246167094478	chr6:25260283:AC:A
chr6:25260434	['C', 'T']	19959	2180.0	228.32820470729	-0.03260720307014	0.0221783579217477	-1.470226208143479	0.141516	0.141516	chr6	25260434	0.8491944554126235	chr6:25260434:C:T
chr6:25260690	['T', 'C']	19959	1777.1780828781882	207.09070953786275	-0.0192603944084135	0.0244893141463426	-0.786481576957108	0.431595	0.431595	chr6	25260690	0.3649235952333059	chr6:25260690:T:C
chr6:25261434	['A', 'T']	19959	3387.1697063834054	453.5269157977842	-0.0052611728479562	0.0181399751225588	-0.290031977023686	0.771795	0.771795	chr6	25261434	0.1124980392907213	chr6:25261434:A:T
chr6:25261945	['T', 'C']	19959	649.55325443787	59.21812538718189	-0.0584757588746729	0.0400518541789248	-1.460001292660322	0.144305	0.144305	chr6	25261945	0.8407186208483659	chr6:25261945:T:C
chr6:25262518	['A', 'G']	19959	2567.672415521909	305.1747227019593	-0.0181600460234787	0.0204679751119576	-0.8872419437753519	0.374959	0.374959	chr6	25262518	0.426016217731555	chr6:25262518:A:G
chr6:25262629	['T', 'A']	19959	511.84735154937965	78.66529457326503	0.0130839897904268	0.0452127373171935	0.2893872516197164	0.772288	0.772288	chr6	25262629	0.1122207132831766	chr6:25262629:T:A
chr6:25262893	['A', 'G']	19959	38161.91201523199	5118.678819201528	-0.0225224633498979	0.0248040713424315	-0.9080147786613362	0.363881	0.363881	chr6	25262893	0.4390406204527324	chr6:25262893:A:G
chr6:25264249	['C', 'T']	19959	12483.378157578189	1727.417093057569	0.0106888182682904	0.010940636311636	0.9769832360593332	0.328589	0.328589	chr6	25264249	0.483346979304069	chr6:25264249:C:T
chr6:25264382	['C', 'G']	19959	13097.937453014589	1794.6862831676326	0.009823575606447	0.0107882259501892	0.9105830422725508	0.362526	0.362526	chr6	25264382	0.4406608408126932	chr6:25264382:C:G
chr6:25265149	['T', 'C']	19959	37991.806985017785	5075.252459113231	-0.0312065120156809	0.0237517785146043	-1.3138600124825544	0.188908	0.188908	chr6	25265149	0.7237496499008925	chr6:25265149:T:C
chr6:25265223	['C', 'T']	19959	7639.358535973927	919.315704625255	-0.0184273643388253	0.0128959930629205	-1.4289217006334307	0.153042	0.153042	chr6	25265223	0.8151893674496034	chr6:25265223:C:T
chr6:25265762	['G', 'A']	19959	5437.817348165966	740.4492171591718	-0.004956459411839	0.014748966761235	-0.3360546872250181	0.736833	0.736833	chr6	25265762	0.1326309319467043	chr6:25265762:G:A
chr6:25265919	['A', 'G']	19959	18902.629510825987	2566.8892628858966	0.0031821800980574	0.0101210301073673	0.3144126698863447	0.753211	0.753211	chr6	25265919	0.123083346111006	chr6:25265919:A:G
chr6:25266179	['A', 'G']	19959	5625.281841867923	760.1103702175984	-0.0062897225580122	0.01453302725621	-0.4327881897644277	0.665173	0.665173	chr6	25266179	0.1770653875177497	chr6:25266179:A:G
chr6:25266529	['A', 'G']	19959	11873.784726398077	1629.8663729908533	0.0075285303672853	0.0110723019438164	0.679942653793851	0.496549	0.496549	chr6	25266529	0.3040378883980246	chr6:25266529:A:G
chr6:25266575	['T', 'G']	19959	26774.390286688053	3501.631451961919	-0.0105327168931297	0.0107251386154235	-0.982058812553054	0.326083	0.326083	chr6	25266575	0.4866718420975747	chr6:25266575:T:G
chr6:25266623	['C', 'A']	19959	18889.67854457976	2561.9094864381773	0.0029904964452235	0.0101203520005386	0.295493323262308	0.76762	0.76762	chr6	25266623	0.114853718438281	chr6:25266623:C:A
chr6:25267036	['G', 'A']	19959	11879.976095018545	1638.934567967611	0.0085340796463402	0.0110692443612133	0.7709721971848097	0.440733	0.440733	chr6	25267036	0.3558244303583728	chr6:25267036:G:A
chr6:25267173	['T', 'C']	19959	5440.998696611188	741.6955859420581	-0.0047406739299115	0.0147461922502836	-0.3214846144312495	0.747847	0.747847	chr6	25267173	0.1261872441841744	chr6:25267173:T:C
chr6:25267366	['G', 'C']	19959	4033.404168963271	578.2479859316744	0.0056869778335535	0.0167191116954424	0.3401483246926213	0.733748	0.733748	chr6	25267366	0.1344530695128437	chr6:25267366:G:C
chr6:25267464	['T', 'C']	19959	12664.670564030512	1738.8522608544736	0.0083108644267498	0.0108915154506557	0.7630585903681062	0.445437	0.445437	chr6	25267464	0.3512137113512967	chr6:25267464:T:C
chr6:25267520	['T', 'C']	19959	37967.0	5077.01947872428	-0.0289221123707078	0.0236190406404682	-1.224525280724295	0.220769	0.220769	chr6	25267520	0.6560619095394391	chr6:25267520:T:C
chr6:25267612	['C', 'T']	19959	18618.66422772376	2548.809489449786	0.0058035767727605	0.0101277543372222	0.5730368825624829	0.566626	0.566626	chr6	25267612	0.246703501475548	chr6:25267612:C:T
chr6:25267786	['A', 'C']	19959	37993.61433224756	5073.096026673201	-0.0318140630382537	0.0237631807798841	-1.33879649079574	0.180652	0.180652	chr6	25267786	0.7431572259910284	chr6:25267786:A:C
chr6:25269474	['C', 'T']	19959	26545.9801533604	3487.48911537593	-0.0078592617643326	0.0106757314224985	-0.7361801691422862	0.46163	0.46163	chr6	25269474	0.3357059753915478	chr6:25269474:C:T
chr6:25271022	['C', 'T']	19959	37971.70745640408	5077.279535536827	-0.0276310811824265	0.0236424230258504	-1.1687076723149263	0.242535	0.242535	chr6	25271022	0.615225579906902	chr6:25271022:C:T
chr6:25271557	['ATC', 'A']	19959	2855.159353929754	385.7045484591418	0.0004742490468369	0.0195670826651881	0.0242370850551335	0.980664	0.980664	chr6	25271557	0.0084797672800814	chr6:25271557:ATC:A
chr6:25271746	['G', 'A']	19959	2000.3006614552007	318.6004889876371	0.0144378240612474	0.0231134460484819	0.6246504320888876	0.532208	0.532208	chr6	25271746	0.2739186015438514	chr6:25271746:G:A
chr6:25271898	['C', 'T']	19959	8341.73752086179	1038.7815791340504	-0.014711274487298	0.0125142496848173	-1.175561848118325	0.239784	0.239784	chr6	25271898	0.620179799316977	chr6:25271898:C:T
chr6:25272825	['C', 'T']	19959	27148.32245450444	3741.121862087005	0.011492683881833	0.0107856020659557	1.0655579365484975	0.286636	0.286636	chr6	25272825	0.5426692653710021	chr6:25272825:C:T
chr6:25273856	['A', 'G']	19959	19244.74949879711	2769.379853065328	0.0200532586981783	0.0100966551503931	1.9861289109589428	0.0470327	0.0470327	chr6	25273856	1.3276000890522834	chr6:25273856:A:G
chr6:25274331	['C', 'A']	19959	19239.49531210829	2761.32760908243	0.0193170609885562	0.0100993721602837	1.9126991937698377	0.0558009	0.0558009	chr6	25274331	1.2533587963692023	chr6:25274331:C:A
chr6:25274384	['G', 'A']	19959	33697.0	4501.021468291178	-0.0055206149243985	0.0139161442289351	-0.396705785279218	0.691589	0.691589	chr6	25274384	0.1601519229708343	chr6:25274384:G:A
chr6:25274417	['T', 'C']	19959	19248.64409243572	2766.9943351126817	0.0196735417681081	0.0100983905327521	1.9481858722239875	0.0514067	0.0514067	chr6	25274417	1.2889802743237808	chr6:25274417:T:C
chr6:25274610	['T', 'C']	19959	10469.098120771738	1323.9935433694252	-0.0122073025766646	0.011509251385101	-1.0606513115585603	0.288861	0.288861	chr6	25274610	0.5393110896135164	chr6:25274610:T:C
chr6:25274929	['A', 'G']	19959	2810.53467729803	371.5284871805954	-0.0031198431389847	0.0196933388532847	-0.1584212388883152	0.874126	0.874126	chr6	25274929	0.0584259619186045	chr6:25274929:A:G
chr6:25274980	['G', 'A']	19959	2810.4224293445577	367.6571811388153	-0.0042753626032927	0.0196868841694232	-0.2171680681665709	0.82808	0.82808	chr6	25274980	0.0819277044225744	chr6:25274980:G:A
chr6:25276038	['A', 'G']	19959	27908.593184665497	3796.071927059445	0.0082062768288592	0.0109311690298003	0.7507227092077197	0.452828	0.452828	chr6	25276038	0.3440667269842516	chr6:25276038:A:G
chr6:25276054	['A', 'G']	19959	25101.773000601323	3427.599475969558	0.0086277934931369	0.0104266602082966	0.8274743130376158	0.407978	0.407978	chr6	25276054	0.3893632553812165	chr6:25276054:A:G
chr6:25276318	['A', 'G']	19959	11032.291215403133	1395.600846215406	-0.0139458742974703	0.0113825481794375	-1.2251979150559118	0.220515	0.220515	chr6	25276318	0.6565618633586834	chr6:25276318:A:G
chr6:25276561	['C', 'T']	19959	1095.1097359322544	182.1424711433928	0.0260073841211986	0.0309582892973719	0.840078205594082	0.400875	0.400875	chr6	25276561	0.3969910270635031	chr6:25276561:C:T
chr6:25276760	['T', 'C']	19959	6583.979251240415	836.5887565012346	-0.0124182843582579	0.0135723239387237	-0.914971114329716	0.360218	0.360218	chr6	25276760	0.4434345893916749	chr6:25276760:T:C
chr6:25277147	['T', 'C']	19959	11982.20238572574	1632.7180493580329	0.0056847988518972	0.0110263203253589	0.5155662709002758	0.606163	0.606163	chr6	25277147	0.2174105763587637	chr6:25277147:T:C
chr6:25277191	['T', 'C']	19959	22196.89699764423	3033.131769276043	0.0061677479933222	0.0101586537954662	0.6071422569863411	0.543763	0.543763	chr6	25277191	0.2645903470289836	chr6:25277191:T:C
chr6:25278318	['T', 'C']	19959	22203.44981207717	3034.0315137708585	0.0060893083829648	0.0101578966408215	0.599465479742499	0.548869	0.548869	chr6	25278318	0.2605312973822202	chr6:25278318:T:C
chr6:25278760	['CAA', 'C']	19959	12007.007918211888	1630.38415535835	0.0046904408688573	0.0110178572668376	0.4257126186391045	0.670322	0.670322	chr6	25278760	0.1737165268067647	chr6:25278760:CAA:C
chr6:25278980	['A', 'T']	19959	23133.590555917584	3189.445066084238	0.0092300833925315	0.0102323226968461	0.9020516324584328	0.36704	0.36704	chr6	25278980	0.4352866037788264	chr6:25278980:A:T
chr6:25280302	['T', 'C']	19959	23105.157631025155	3192.873806846829	0.0098982148017761	0.0102292257602441	0.9676406635041254	0.333236	0.333236	chr6	25280302	0.4772480872268255	chr6:25280302:T:C
chr6:25281195	['A', 'G']	19959	8025.655838454728	1048.4064262552456	-0.0102391840251616	0.0128833169268751	-0.7947630321662198	0.426761	0.426761	chr6	25281195	0.3698152758893098	chr6:25281195:A:G
chr6:25281272	['G', 'T']	19959	6711.008719182201	841.9809951858992	-0.0156062824951752	0.0135606184989788	-1.150853295987229	0.249806	0.249806	chr6	25281272	0.6023971346744627	chr6:25281272:G:T
chr6:25281273	['C', 'T']	19959	6714.036697247704	842.2979666267586	-0.015555704679584	0.0135618965692319	-1.1470154340267935	0.251389	0.251389	chr6	25281273	0.5996537296087643	chr6:25281273:C:T
chr6:25281620	['G', 'C']	19959	7794.562114758206	1020.8086708197892	-0.0094982865837765	0.0127929149918225	-0.7424646055920822	0.457815	0.457815	chr6	25281620	0.3393099820622903	chr6:25281620:G:C
chr6:25281677	['G', 'A']	19959	7795.781179536003	1021.3201779592666	-0.0095290966659854	0.0127919364038355	-0.7449299594022549	0.456323	0.456323	chr6	25281677	0.3407276409767408	chr6:25281677:G:A
chr6:25281771	['A', 'G']	19959	7794.952741305003	1021.6072743585112	-0.0093521075605759	0.0127929728203291	-0.7310347400812617	0.464767	0.464767	chr6	25281771	0.332764715873084	chr6:25281771:A:G
chr6:25282772	['G', 'A']	19959	6950.392934101728	890.864733241796	-0.0100548247658017	0.0132523899363369	-0.7587178474300906	0.44803	0.44803	chr6	25282772	0.3486929047557773	chr6:25282772:G:A
chr6:25283272	['G', 'A']	19959	12002.006665330258	1632.118362401063	0.0051406817085987	0.0110168309431302	0.4666207310555386	0.640776	0.640776	chr6	25283272	0.1932937629393603	chr6:25283272:G:A
chr6:25283509	['T', 'G']	19959	2808.422128683103	367.0714849324543	-0.0045880850309617	0.0196921700130357	-0.2329903219363101	0.815771	0.815771	chr6	25283509	0.0884317375624831	chr6:25283509:T:G
chr6:25283526	['G', 'A']	19959	7571.51741418191	1008.6262634720508	-0.0072054776760252	0.0129306170673328	-0.5572415947749907	0.577369	0.577369	chr6	25283526	0.2385465378961756	chr6:25283526:G:A
chr6:25283848	['A', 'G']	19959	7798.344309126447	1024.4084959133208	-0.0090024413780808	0.012790407905651	-0.7038431803338662	0.481539	0.481539	chr6	25283848	0.3173685334638714	chr6:25283848:A:G
chr6:25284641	['G', 'A']	19959	2039.2043393295585	314.81882226686014	0.011492846360461	0.0228675311519299	0.5025836101021836	0.615263	0.615263	chr6	25284641	0.2109392012438214	chr6:25284641:G:A
chr6:25285715	['T', 'C']	19959	7804.391021144404	1023.7043543990778	-0.0092450311331523	0.0127837456352094	-0.7231864116327009	0.469574	0.469574	chr6	25285715	0.3282959576912969	chr6:25285715:T:C
chr6:25287777	['T', 'C']	19959	3852.386029964424	468.4321321070712	-0.016876883082783	0.0170863649878988	-0.9877398203032534	0.323292	0.323292	chr6	25287777	0.4904050420597773	chr6:25287777:T:C
chr6:25287947	['G', 'A']	19959	22221.45342019544	2917.94884595796	-0.0118018174633257	0.0102867104004514	-1.1472878115444738	0.251276	0.251276	chr6	25287947	0.5998489899801119	chr6:25287947:G:A
chr6:25288043	['G', 'T']	19959	23131.79482810464	3030.6404460249737	-0.0124150938433871	0.0103465612441151	-1.199924646504991	0.230183	0.230183	chr6	25288043	0.6379267540286377	chr6:25288043:G:T
chr6:25288321	['G', 'A']	19959	33828.779654222	4440.332577977946	-0.0249340742774549	0.0140063366446238	-1.780199556107741	0.0750585	0.0750585	chr6	25288321	1.1246001189561383	chr6:25288321:G:A
chr6:25288835	['A', 'C']	19959	33734.38036779075	4421.869187953205	-0.0272793840957002	0.013935887180345	-1.957491743631119	0.0503036	0.0503036	chr6	25288835	1.298400933349865	chr6:25288835:A:C
chr6:25288869	['G', 'A']	19959	33709.37786240417	4425.3170858254125	-0.026388282902169	0.0139091500343985	-1.8971887453157368	0.0578175	0.0578175	chr6	25288869	1.2379406909372006	chr6:25288869:G:A
chr6:25288956	['G', 'C']	19959	34171.848408920065	4492.053151805864	-0.0250221147812135	0.0143767331336771	-1.7404590144752583	0.0817939	0.0817939	chr6	25288956	1.0872790837996138	chr6:25288956:G:C
chr6:25289052	['A', 'T']	19959	22565.26116149722	2921.6486763273606	-0.0117649881942559	0.0102011034393832	-1.153305450156997	0.248799	0.248799	chr6	25289052	0.6041513695413262	chr6:25289052:A:T
chr6:25289219	['A', 'G']	19959	560.0	37.73638201061014	-0.0624938560675381	0.042700564175794	-1.463537011133084	0.143336	0.143336	chr6	25289219	0.8436447193178991	chr6:25289219:A:G
chr6:25290036	['T', 'C']	19959	674.0337709189298	81.66407770531643	0.0072284452539573	0.039110582268737	0.1848207015760888	0.853372	0.853372	chr6	25290036	0.0688616108849397	chr6:25290036:T:C
chr6:25290105	['T', 'C']	19959	674.0675452222277	81.66483099460586	0.0072422245882904	0.0391106147415496	0.1851728651198257	0.853095	0.853095	chr6	25290105	0.0690026034415421	chr6:25290105:T:C
chr6:25290148	['C', 'T']	19959	673.2361166800322	80.35508140914408	0.0055074874574771	0.0391373126074147	0.1407221674293927	0.888091	0.888091	chr6	25290148	0.051542531098656	chr6:25290148:C:T
chr6:25290842	['G', 'A']	19959	34167.84760711601	4498.355884333121	-0.0234512127722923	0.0143742895620365	-1.631469344699202	0.102807	0.102807	chr6	25290842	0.9879773137660934	chr6:25290842:G:A
chr6:25290849	['T', 'A']	19959	673.4048729132201	81.60874636258431	0.0074817147238854	0.0391384434406833	0.1911602523290042	0.848402	0.848402	chr6	25290849	0.0713983163601669	chr6:25290849:T:A
chr6:25290956	['A', 'G']	19959	1073.6455106030985	155.47935189052973	0.0101634283322074	0.0312717065052254	0.3250039562282657	0.745181	0.745181	chr6	25290956	0.1277382269109954	chr6:25290956:A:G
chr6:25291229	['G', 'A']	19959	10891.091346394747	1485.892204340205	-0.0007774441670324	0.0113496850494294	-0.0684991842193479	0.945389	0.945389	chr6	25291229	0.0243894552032904	chr6:25291229:G:A
chr6:25291305	['T', 'C']	19959	673.0674450067645	81.151364567712	0.0068168498934485	0.0391381539103937	0.1741740274478872	0.86173	0.86173	chr6	25291305	0.0646287873983243	chr6:25291305:T:C
chr6:25291498	['T', 'C']	19959	674.0675452222279	81.70612445121046	0.0072689284768734	0.0391105806430023	0.1858558057018771	0.85256	0.85256	chr6	25291498	0.0692750472305124	chr6:25291498:T:C
chr6:25292016	['G', 'A']	19959	674.0	81.680512844171	0.0072651545442887	0.0391105380390031	0.1857595141504711	0.852635	0.852635	chr6	25292016	0.0692368438741059	chr6:25292016:G:A
chr6:25292173	['C', 'T']	19959	2947.147660086181	442.0852125078612	0.0132240042909133	0.0192901328782847	0.6855320476200452	0.493016	0.493016	chr6	25292173	0.3071389862015633	chr6:25292173:C:T
chr6:25292339	['C', 'T']	19959	34167.423761086335	4493.435839929735	-0.0244771518951375	0.0143735811472852	-1.7029264763124528	0.0885974	0.0885974	chr6	25292339	1.0525790228332783	chr6:25292339:C:T
chr6:25292785	['A', 'C']	19959	10232.639512733109	1331.4345170849424	-0.0053165984778727	0.0115611902458012	-0.4598660142110881	0.645617	0.645617	chr6	25292785	0.1900250425533511	chr6:25292785:A:C
chr6:25292973	['A', 'C']	19959	674.0337709189298	81.6773788223548	0.0072476628634965	0.0391105566984376	0.1853121887110864	0.852986	0.852986	chr6	25292973	0.0690580968191624	chr6:25292973:A:C
chr6:25293036	['T', 'C']	19959	674.135103983964	81.76311385920744	0.0073302409452179	0.0391106943896181	0.187422930214292	0.851331	0.851331	chr6	25293036	0.069901552107669	chr6:25293036:T:C
chr6:25293171	['G', 'A']	19959	674.8257724189903	82.89724650076936	0.0088566379877173	0.0391388136036351	0.22628785014819	0.82098	0.82098	chr6	25293171	0.0856674226557556	chr6:25293171:G:A
chr6:25293205	['T', 'C']	19959	11499.994673366846	1478.4361158776198	-0.0079634990998816	0.0111268258640776	-0.7157026808149629	0.474183	0.474183	chr6	25293205	0.3240540200299845	chr6:25293205:T:C
chr6:25293320	['A', 'G']	19959	19815.709826883925	2537.588394376206	-0.0152694206200109	0.0102316692917526	-1.492368467413131	0.135618	0.135618	chr6	25293320	0.8676826645849379	chr6:25293320:A:G
chr6:25293511	['G', 'A']	19959	667.1337008268605	83.58924957937586	0.0089292542319902	0.0393623524117519	0.226847576043864	0.820545	0.820545	chr6	25293511	0.0858975965538687	chr6:25293511:G:A
chr6:25293540	['A', 'G']	19959	2551.4515352197486	396.8644798878854	0.0190428101265497	0.020665576232969	0.9214749161540235	0.356814	0.356814	chr6	25293540	0.4475581139274592	chr6:25293540:A:G
chr6:25293650	['G', 'T']	19959	674.135103983964	81.79917070396766	0.0074309510653795	0.0391106890974987	0.1899979580225503	0.849313	0.849313	chr6	25293650	0.0709322283406959	chr6:25293650:G:T
chr6:25294020	['C', 'T']	19959	1098.0550155326184	184.46239442767032	0.038736292704061	0.0305833472708373	1.266581200580289	0.20532	0.20532	chr6	25294020	0.6875687444112749	chr6:25294020:C:T
chr6:25295030	['T', 'C']	19959	33524.75776864475	4414.05950398724	-0.0233879397972038	0.0137701236065352	-1.6984553273075915	0.0894375	0.0894375	chr6	25295030	1.0484803488961485	chr6:25295030:T:C
chr6:25295290	['A', 'G']	19959	674.1013229104028	81.70041136342198	0.0072485082184813	0.0391105747787469	0.1853337175300293	0.852969	0.852969	chr6	25295290	0.0690667523888493	chr6:25295290:A:G
chr6:25295837	['A', 'G']	19959	676.0677456531544	82.53112844859777	0.0082474408974471	0.0390560677054763	0.2111692595281613	0.832757	0.832757	chr6	25295837	0.0794817080230405	chr6:25295837:A:G
chr6:25296378	['G', 'A']	19959	34118.96616880513	4492.524390132617	-0.0235689599936152	0.0143214938419759	-1.6457054168843144	0.0998402	0.0998402	chr6	25296378	1.000694557681589	chr6:25296378:G:A
chr6:25297269	['T', 'G']	19959	10502.052362579549	1471.012899501974	0.0093067296070762	0.0114389324463006	0.8136012386440838	0.415883	0.415883	chr6	25297269	0.3810288318761999	chr6:25297269:T:G
chr6:25297858	['A', 'G']	19959	786.1181599518942	114.28689848744008	0.0284687306298897	0.0363202374706571	0.7838255642708672	0.433152	0.433152	chr6	25297858	0.3633596759851457	chr6:25297858:A:G
chr6:25298505	['C', 'T']	19959	783.0784687077216	113.2141170891131	0.0272204785923904	0.0363849868888341	0.748123908236006	0.454394	0.454394	chr6	25298505	0.342567411857106	chr6:25298505:C:T
chr6:25298979	['T', 'C']	19959	783.3139692246003	110.99304284693716	0.0247383483611814	0.0363856692501154	0.6798926300112765	0.49658	0.49658	chr6	25298979	0.3040107758498192	chr6:25298979:T:C
chr6:25299368	['T', 'C']	19959	791.3749051737199	113.67140835877284	0.0265834100522736	0.0363701388569487	0.7309130756094093	0.464841	0.464841	chr6	25299368	0.3326955731984755	chr6:25299368:T:C
chr6:25299999	['T', 'G']	19959	19192.0797163406	2447.0224371163176	-0.0162140972974767	0.0101130269002067	-1.6032882595363456	0.108887	0.108887	chr6	25299999	0.963023967491962	chr6:25299999:T:G
chr6:25300097	['G', 'A']	19959	5517.382179011727	648.9273138460302	-0.0245968936392981	0.0146376132444054	-1.6803896392534576	0.0928972	0.0928972	chr6	25300097	1.0319973758112575	chr6:25300097:G:A
chr6:25300145	['TTTACAGTTTTATGATA', 'T']	19959	784.0392824932358	113.07651273115044	0.0271388319000866	0.036363480575841	0.7463210746145398	0.455482	0.455482	chr6	25300145	0.3415287810513265	chr6:25300145:TTTACAGTTTTATGATA:T
chr6:25300186	['G', 'A']	19959	783.0784687077216	112.63754987024714	0.0264101502871033	0.0363853126314465	0.7258464577346506	0.467941	0.467941	chr6	25300186	0.3298089011774073	chr6:25300186:G:A
chr6:25300301	['G', 'A']	19959	3722.55953096813	459.7757908193734	-0.0150246365162545	0.0173686356942127	-0.865044139377092	0.387025	0.387025	chr6	25300301	0.4122609806881359	chr6:25300301:G:A
chr6:25300421	['G', 'C']	19959	784.4716498721614	113.08012311764104	0.02700136986755	0.0363638266122743	0.7425337865414853	0.457773	0.457773	chr6	25300421	0.3393498261149706	chr6:25300421:G:C
chr6:25300511	['T', 'C']	19959	33581.53807771779	4414.328273487957	-0.0236666516116061	0.0140748447365736	-1.6814858035419868	0.0926842	0.0926842	chr6	25300511	1.0329942943091757	chr6:25300511:T:C
chr6:25300524	['T', 'C']	19959	784.8087681414147	111.91199715156093	0.0257298668121135	0.0363870565534296	0.7071159156369957	0.479503	0.479503	chr6	25300524	0.3192086713309193	chr6:25300524:T:C
chr6:25300905	['A', 'G']	19959	784.0392824932358	113.06591409694994	0.0271309778408118	0.0363634639892352	0.7461054273829235	0.455613	0.455613	chr6	25300905	0.3414038926971563	chr6:25300905:A:G
chr6:25301178	['T', 'C']	19959	5523.553490003507	647.6513351742547	-0.0250406842193495	0.0146325778624932	-1.7112968374174682	0.0870419	0.0870419	chr6	25301178	1.0602716375159604	chr6:25301178:T:C
chr6:25301239	['G', 'GC']	19959	784.0785689231848	113.06949589587632	0.0271435380213051	0.03636350962137	0.7464498972715613	0.455404	0.455404	chr6	25301239	0.3416031591176735	chr6:25301239:G:GC
chr6:25301425	['A', 'G']	19959	784.0392824932358	113.02906173503304	0.0271111711363119	0.0363634832640255	0.7455603452360435	0.455942	0.455942	chr6	25301425	0.3410904000593004	chr6:25301425:A:G
chr6:25301888	['TAGATC', 'T']	19959	784.15715359559	113.09184624562504	0.0271525788177077	0.0363636186973955	0.7466962802481626	0.455256	0.455256	chr6	25301888	0.3417443217555133	chr6:25301888:TAGATC:T
chr6:25301979	['A', 'G']	19959	784.0392824932358	113.00583201881524	0.0270785425817576	0.0363634910150771	0.7446628974795154	0.456484	0.456484	chr6	25301979	0.3405744401088432	chr6:25301979:A:G
chr6:25302450	['C', 'T']	19959	783.3139692246003	112.38864536501208	0.0258909937730347	0.0363852019857071	0.7115803227698242	0.476733	0.476733	chr6	25302450	0.3217247846748827	chr6:25302450:C:T
chr6:25302582	['A', 'C']	19959	10086.021348033077	1316.0441567408698	-0.0043692143801796	0.0116172959163055	-0.3760956432251358	0.70685	0.70685	chr6	25302582	0.1506727376654621	chr6:25302582:A:C
chr6:25302719	['T', 'C']	19959	10085.010572731371	1314.48126518498	-0.0044931062074893	0.011616849554807	-0.3867749329361061	0.698927	0.698927	chr6	25302719	0.1555681821266649	chr6:25302719:T:C
chr6:25302899	['T', 'C']	19959	784.0392824932358	113.07888605978674	0.0271750566726701	0.0363634752893918	0.7473173687718943	0.454881	0.454881	chr6	25302899	0.3421022029095148	chr6:25302899:T:C
chr6:25303582	['A', 'G']	19959	785.0	115.37304259530129	0.0296674143890083	0.0363415444317483	0.8163498511937374	0.41431	0.41431	chr6	25303582	0.3826745842194305	chr6:25303582:A:G
chr6:25303989	['T', 'C']	19959	782.0783684922584	113.42837262031156	0.0278319349292345	0.036406520467409	0.7644766534101916	0.444592	0.444592	chr6	25303989	0.3520383562729118	chr6:25303989:T:C
chr6:25304131	['A', 'C']	19959	784.0	113.0327072440893	0.0271070537813604	0.0363634374640719	0.7454480563929907	0.45601	0.45601	chr6	25304131	0.3410256334381972	chr6:25304131:A:C
chr6:25304205	['T', 'C']	19959	784.0	113.0327072440893	0.0271070537813604	0.0363634374640719	0.7454480563929907	0.45601	0.45601	chr6	25304205	0.3410256334381972	chr6:25304205:T:C
chr6:25304297	['A', 'G']	19959	784.0	113.0327072440893	0.0271070537813604	0.0363634374640719	0.7454480563929907	0.45601	0.45601	chr6	25304297	0.3410256334381972	chr6:25304297:A:G
chr6:25304345	['T', 'C']	19959	783.0784687077216	111.74206070056408	0.0260636424988454	0.0363852925136709	0.7163235664259846	0.4738	0.4738	chr6	25304345	0.3244049436132537	chr6:25304345:T:C
chr6:25304373	['C', 'T']	19959	784.0	113.0327072440893	0.0271070537813604	0.0363634374640719	0.7454480563929907	0.45601	0.45601	chr6	25304373	0.3410256334381972	chr6:25304373:C:T
chr6:25304919	['A', 'G']	19959	5522.553389788044	648.280230853922	-0.0251558848997745	0.0146363218307742	-1.7187299644424296	0.0856791	0.0856791	chr6	25304919	1.0671251041169874	chr6:25304919:A:G
chr6:25305094	['T', 'A']	19959	783.0784687077216	112.84365931521872	0.0265256384639768	0.0363849393543383	0.7290279696677333	0.465993	0.465993	chr6	25305094	0.3316206070958509	chr6:25305094:T:A
chr6:25305452	['T', 'A']	19959	1115.111740241519	191.1232675046363	0.041942745345215	0.0303701527893826	1.3810515092264577	0.167279	0.167279	chr6	25305452	0.7765585764109728	chr6:25305452:T:A
chr6:25305586	['C', 'T']	19959	1116.055917426596	190.21860235429264	0.0406234195954815	0.0303858690565941	1.3369181417789893	0.181265	0.181265	chr6	25305586	0.7416860446318303	chr6:25305586:C:T
chr6:25306135	['A', 'G']	19959	20209.062644081387	2576.801783296354	-0.0157647876765648	0.0100707300618714	-1.5654066368288055	0.117503	0.117503	chr6	25306135	0.9299510451640456	chr6:25306135:A:G
chr6:25306249	['G', 'A']	19959	784.0	113.0327072440893	0.0271070537813604	0.0363634374640719	0.7454480563929907	0.45601	0.45601	chr6	25306249	0.3410256334381972	chr6:25306249:G:A
chr6:25306387	['C', 'G']	19959	783.1177089597114	113.87424950807852	0.0286292151541577	0.0363855743339122	0.7868287275453171	0.431391	0.431391	chr6	25306387	0.3651289197135605	chr6:25306387:C:G
chr6:25306423	['T', 'C']	19959	783.2747093023256	112.51706812951863	0.0267515500119349	0.0363849660479466	0.735236360443015	0.462204	0.462204	chr6	25306423	0.335166300374844	chr6:25306423:T:C
chr6:25306649	['C', 'T']	19959	784.0392824932358	113.04597476611752	0.0271113625165625	0.0363634737911405	0.7455658024390365	0.455939	0.455939	chr6	25306649	0.3410932576327025	chr6:25306649:C:T
chr6:25306825	['A', 'G']	19959	784.8087681414149	111.23292382774814	0.0248147241711203	0.0363869716747284	0.6819672819421433	0.495268	0.495268	chr6	25306825	0.305159731521638	chr6:25306825:A:G
chr6:25307905	['A', 'C']	19959	13452.740187478066	1840.3845114740343	0.0029639792903039	0.0106927965002594	0.2771940240546049	0.781634	0.781634	chr6	25307905	0.1069965576679559	chr6:25307905:A:C
chr6:25308294	['A', 'G']	19959	14722.901258082304	2025.0130877316208	0.0063563402176848	0.0104766321690526	0.6067159861220559	0.544046	0.544046	chr6	25308294	0.2643643784239225	chr6:25308294:A:G
chr6:25308660	['C', 'T']	19959	12724.100095233323	1629.4885787985834	-0.0087953544750586	0.0107983173238322	-0.8145115772479717	0.415362	0.415362	chr6	25308660	0.3815732380493514	chr6:25308660:C:T
chr6:25309182	['C', 'T']	19959	14743.909678712847	2028.918657093575	0.0065153617625075	0.0104737184980484	0.6220676795659128	0.533904	0.533904	chr6	25309182	0.2725368254027763	chr6:25309182:C:T
chr6:25309222	['C', 'T']	19959	18374.65053655601	2290.080158749932	-0.0200234839954947	0.0100984608569009	-1.9828253314277364	0.0474006	0.0474006	chr6	25309222	1.3242161609622032	chr6:25309222:C:T
chr6:25309297	['A', 'G']	19959	14758.140376411537	2028.7436742961595	0.006449105856297	0.0104806982395668	0.6153316991753713	0.538343	0.538343	chr6	25309297	0.2689409296457923	chr6:25309297:A:G
chr6:25309437	['A', 'T']	19959	3814.341338783828	468.41026530436585	-0.0169696339482091	0.0173658121523284	-0.9771863129323216	0.328489	0.328489	chr6	25309437	0.4834791689330801	chr6:25309437:A:T
chr6:25309602	['TA', 'T']	19959	1117.503909774436	191.47219693118592	0.0421629112020849	0.0303460676803422	1.3894027933443744	0.164726	0.164726	chr6	25309602	0.7832378473065229	chr6:25309602:TA:T
chr6:25309635	['G', 'A']	19959	14736.953445251818	2027.5717705166503	0.0064393287683693	0.0104746119130916	0.6147558326548775	0.538723	0.538723	chr6	25309635	0.268634482482906	chr6:25309635:G:A
chr6:25309640	['C', 'T']	19959	9960.99443692678	1311.1847301464134	-0.0029714951722649	0.0116705363951619	-0.2546151326426462	0.799023	0.799023	chr6	25309640	0.097440719272594	chr6:25309640:C:T
chr6:25309812	['C', 'T']	19959	14891.846395619952	2054.074100559603	0.0068322929875246	0.0105467690953008	0.6478090992405198	0.517116	0.517116	chr6	25309812	0.2864120245868358	chr6:25309812:C:T
chr6:25309857	['T', 'C']	19959	34913.24172849409	4613.988322217487	-0.0230467584604326	0.0153363721240662	-1.5027516464775328	0.132919	0.132919	chr6	25309857	0.8764129347429773	chr6:25309857:T:C
chr6:25309919	['G', 'A']	19959	14730.594555299307	2026.2992514490345	0.0064534744584935	0.0104781301670622	0.61589943583445	0.537968	0.537968	chr6	25309919	0.2692435567439148	chr6:25309919:G:A
chr6:25309924	['C', 'T']	19959	5790.450586348601	665.2040717758614	-0.0278606848430345	0.014336659635956	-1.943317728849516	0.0519918	0.0519918	chr6	25309924	1.284065146664609	chr6:25309924:C:T
chr6:25309963	['C', 'T']	19959	33140.623045308734	4313.069986815817	-0.025854127853188	0.0133995967685572	-1.9294705877908087	0.0536866	0.0536866	chr6	25309963	1.27013409925886	chr6:25309963:C:T
chr6:25309978	['C', 'T']	19959	14725.640150375944	2029.864297895212	0.0069146834171488	0.0104787689702461	0.6598755480517515	0.509341	0.509341	chr6	25309978	0.292991363374031	chr6:25309978:C:T
chr6:25310004	['A', 'G']	19959	14731.118758772807	2028.2777259854088	0.0066593271006178	0.010479502597059	0.6354621356252829	0.525134	0.525134	chr6	25310004	0.2797298622416826	chr6:25310004:A:G
chr6:25310064	['G', 'A']	19959	14727.47577291176	2028.6133484983773	0.0067063328981558	0.0104763298678944	0.6401414410124652	0.522088	0.522088	chr6	25310064	0.282256288772956	chr6:25310064:G:A
chr6:25310393	['C', 'T']	19959	14728.21377029465	2029.067998239844	0.0067439635873286	0.0104766846838728	0.6437116121009041	0.51977	0.51977	chr6	25310393	0.2841887906496425	chr6:25310393:C:T
chr6:25310578	['A', 'G']	19959	531.0266058723319	41.71830689811268	-0.0533911144291461	0.0437902568333261	-1.2192464326565298	0.222765	0.222765	chr6	25310578	0.6521530428560809	chr6:25310578:A:G
chr6:25310869	['T', 'G']	19959	14735.214822609742	2029.0744725119728	0.006815166764635	0.0104752419918041	0.650597548960415	0.515314	0.515314	chr6	25310869	0.2879280585089352	chr6:25310869:T:G
chr6:25310951	['T', 'C']	19959	14480.353029619608	1997.761078205218	0.0078947031283772	0.0105167143455645	0.7506815217156563	0.452853	0.452853	chr6	25310951	0.3440427508556803	chr6:25310951:T:C
chr6:25311070	['C', 'T']	19959	14730.85667017596	2033.32614301182	0.0071637920284755	0.0104780248202026	0.6836967989103252	0.494175	0.494175	chr6	25311070	0.3061192290607635	chr6:25311070:C:T
chr6:25311427	['C', 'T']	19959	3738.5619362597713	461.44285206827607	-0.0152429633572861	0.0173332646084484	-0.8794052189024195	0.379192	0.379192	chr6	25311427	0.4211408337614636	chr6:25311427:C:T
chr6:25311467	['G', 'A']	19959	14730.690237546354	2028.5726993782755	0.0066066537918393	0.0104753549751201	0.6306854333366969	0.528253	0.528253	chr6	25311467	0.2771580278681789	chr6:25311467:G:A
chr6:25311811	['G', 'A']	19959	11497.248996789727	1470.770992306291	-0.0092890467075277	0.011122839959099	-0.8351326407361349	0.403653	0.403653	chr6	25311811	0.393991815437212	chr6:25311811:G:A
chr6:25312016	['T', 'G']	19959	14738.430611938058	2030.122336612175	0.0067945947538635	0.010474210625788	0.6486975483512727	0.516541	0.516541	chr6	25312016	0.2868952010232213	chr6:25312016:T:G
chr6:25312199	['G', 'A']	19959	14750.170706006327	2026.214931015703	0.006277923048135	0.0104846159719327	0.5987747252680504	0.54933	0.54933	chr6	25312199	0.2601666826486112	chr6:25312199:G:A
chr6:25312221	['G', 'A']	19959	14724.47547226537	2029.3112852840704	0.0068202293772355	0.0104766353112486	0.6509942528888805	0.515058	0.515058	chr6	25312221	0.2881438628779494	chr6:25312221:G:A
chr6:25312260	['A', 'G']	19959	14721.687982359424	2028.7049096563835	0.006820241417535	0.0104783267726249	0.65089031536535	0.515125	0.515125	chr6	25312260	0.2880873724673553	chr6:25312260:A:G
chr6:25312527	['G', 'A']	19959	14726.427003458128	2028.334175288133	0.0066541444370723	0.0104775784591003	0.635084190783881	0.525381	0.525381	chr6	25312527	0.279525637192051	chr6:25312527:G:A
chr6:25312687	['C', 'T']	19959	14721.950438486594	2027.668688559805	0.0067148248091851	0.010477244631412	0.6408960605017551	0.521598	0.521598	chr6	25312687	0.2826640825189066	chr6:25312687:C:T
chr6:25312700	['A', 'T']	19959	14730.214070956104	2026.3802599585288	0.0064508945935255	0.0104759602984507	0.6157807408338065	0.538046	0.538046	chr6	25312700	0.2691805929355484	chr6:25312700:A:T
chr6:25312946	['C', 'T']	19959	14966.747868819572	2017.907085410924	0.0020130943744255	0.0104461986207096	0.1927107120512285	0.847187	0.847187	chr6	25312946	0.0720207170549409	chr6:25312946:C:T
chr6:25312962	['A', 'G']	19959	19390.77224199288	2450.35778795186	-0.0185138579228263	0.010077902210659	-1.8370745752270727	0.0662138	0.0662138	chr6	25312962	1.1790514873086153	chr6:25312962:A:G
chr6:25313470	['C', 'T']	19959	14684.43772690598	2025.3207553851616	0.0068392364442054	0.010487274721341	0.6521462082315712	0.514314	0.514314	chr6	25313470	0.2887716537073111	chr6:25313470:C:T
chr6:25313635	['A', 'G']	19959	14489.3917258543	2006.567941344231	0.0075401512323362	0.0105357336104485	0.7156740585068054	0.474201	0.474201	chr6	25313635	0.3240375345121453	chr6:25313635:A:G
chr6:25313910	['A', 'G']	19959	14641.920783559484	2009.6996573587585	0.0058501110294652	0.0105011595826724	0.5570919081277722	0.577471	0.577471	chr6	25313910	0.2384698207106446	chr6:25313910:A:G
chr6:25314054	['T', 'C']	19959	14699.703519105862	2022.661719550266	0.0065100361445507	0.0104944080033218	0.6203338142075328	0.535045	0.535045	chr6	25314054	0.2716096900725673	chr6:25314054:T:C
chr6:25314369	['A', 'G']	19959	419.7550433730081	54.87017938819994	-0.012227900512326	0.049823199886554	-0.245425836561453	0.806129	0.806129	chr6	25314369	0.0935954550865537	chr6:25314369:A:G
chr6:25314925	['T', 'G']	19959	14729.856068581745	2027.6475842043824	0.0065094685032933	0.010475839349619	0.6213791836670379	0.534357	0.534357	chr6	25314925	0.2721684970408974	chr6:25314925:T:G
chr6:25315312	['T', 'C']	19959	4598.2303838059925	572.4267535117555	-0.0111124262948558	0.0158280261436903	-0.7020727786253821	0.482642	0.482642	chr6	25315312	0.3163748880331816	chr6:25315312:T:C
chr6:25315414	['A', 'G']	19959	14732.214371617558	2025.7431825795663	0.0062976941245367	0.010475557557087	0.6011798503532728	0.547727	0.547727	chr6	25315414	0.2614358501575879	chr6:25315414:A:G
chr6:25315427	['C', 'T']	19959	14778.740454955408	2041.678311957824	0.0071716015083773	0.0104673625793582	0.6851393036217053	0.493264	0.493264	chr6	25315427	0.3069205795953623	chr6:25315427:C:T
chr6:25315525	['T', 'G']	19959	3741.1874436316266	462.9382194675134	-0.0150472941326578	0.0173283197265789	-0.8683642944086293	0.385205	0.385205	chr6	25315525	0.4143080843244592	chr6:25315525:T:G
chr6:25315535	['C', 'T']	19959	14725.475572480836	2027.9229380522013	0.0066147097809303	0.0104756929862457	0.6314341007907748	0.527764	0.527764	chr6	25315535	0.2775602373341815	chr6:25315535:C:T
chr6:25315645	['T', 'C']	19959	1993.0	297.9786519047121	0.0185402455360093	0.0231980822977816	0.7992145772231493	0.424176	0.424176	chr6	25315645	0.3724539076309379	chr6:25315645:T:C
chr6:25315971	['G', 'A']	19959	14722.212868310282	2026.759470849095	0.0065706760499219	0.0104773301033801	0.627132674554389	0.530579	0.530579	chr6	25315971	0.2752499431297983	chr6:25315971:G:A
chr6:25316084	['A', 'C']	19959	19416.89135554999	2457.3500663226123	-0.0183205645450094	0.0100791795456002	-1.8176642713946656	0.0691305	0.0691305	chr6	25316084	1.1603303019855593	chr6:25316084:A:C
chr6:25316926	['T', 'C']	19959	34185.712796873435	4489.603021927872	-0.0248689577026336	0.0143966147960954	-1.7274170389957522	0.0841083	0.0841083	chr6	25316926	1.075161144911521	chr6:25316926:T:C
chr6:25317275	['T', 'C']	19959	14586.038800882292	2008.233239969023	0.0057506071817758	0.010511321850912	0.5470869661627675	0.584325	0.584325	chr6	25317275	0.2333455322593348	chr6:25317275:T:C
chr6:25318291	['G', 'A']	19959	3732.935150846948	457.2876357304062	-0.0164043309455348	0.0173426522010831	-0.9458951696275304	0.344214	0.344214	chr6	25318291	0.463171469862327	chr6:25318291:G:A
chr6:25318708	['A', 'C']	19959	1006.1512327119664	100.3702805589258	-0.0267081692015422	0.032456225863718	-0.8228981802655803	0.410576	0.410576	chr6	25318708	0.386606440674626	chr6:25318708:A:C
chr6:25318756	['A', 'G']	19959	15126.305082197272	2054.4919889197936	0.0029982226838216	0.010409467163163	0.2880284491824662	0.773328	0.773328	chr6	25318756	0.1116362649734488	chr6:25318756:A:G
chr6:25319006	['G', 'A']	19959	34148.13274203247	4486.53568960532	-0.024808601646853	0.0143497421676545	-1.72885347743554	0.0838508	0.0838508	chr6	25319006	1.0764927895405654	chr6:25319006:G:A
chr6:25319398	['G', 'A']	19959	14913.988925081434	2033.421772815879	0.0045250644218063	0.0104292491042766	0.4338820922352711	0.664379	0.664379	chr6	25319398	0.1775841033853871	chr6:25319398:G:A
chr6:25319672	['A', 'G']	19959	593.3973483326638	67.01679381491317	-0.0173578313776221	0.0421893381335244	-0.4114269658055922	0.680764	0.680764	chr6	25319672	0.1670034185737826	chr6:25319672:A:G
chr6:25319859	['C', 'T']	19959	11222.207341119398	1591.0418153628918	0.0122051565750434	0.0112496417570713	1.0849373552159065	0.277963	0.277963	chr6	25319859	0.5560130097123492	chr6:25319859:C:T
chr6:25319871	['G', 'A']	19959	16865.18915243998	2133.1139495165617	-0.0175866894016282	0.0102526816058304	-1.7153258120906796	0.086301	0.086301	chr6	25319871	1.063984171932928	chr6:25319871:G:A
chr6:25320692	['C', 'T']	19959	9406.413860493083	1229.248913835993	-0.0057059016541211	0.0118765702570402	-0.4804334526408274	0.630924	0.630924	chr6	25320692	0.2000229519579104	chr6:25320692:C:T
chr6:25320790	['T', 'C']	19959	4539.0	578.6300107943061	-0.0093267901855632	0.0158936385819407	-0.5868253601891266	0.557328	0.557328	chr6	25320790	0.2538891375646062	chr6:25320790:T:C
chr6:25320858	['A', 'G']	19959	16134.041796131103	2212.430150430059	0.0060102964890238	0.0102853455181118	0.5843553314217855	0.558988	0.558988	chr6	25320858	0.2525975151721122	chr6:25320858:A:G
chr6:25320871	['G', 'A']	19959	35391.0	4643.655684013031	-0.0337078028329335	0.0159858857155534	-2.108597761345038	0.0349918	0.0349918	chr6	25320871	1.456033716563657	chr6:25320871:G:A
chr6:25321090	['C', 'A']	19959	16244.121769534886	2225.950743170745	0.0055529251789876	0.0103673541737797	0.5356164249728865	0.59223	0.59223	chr6	25321090	0.2275095967703311	chr6:25321090:C:A
chr6:25321697	['T', 'C']	19959	35313.8465971735	4623.7817241879575	-0.0347393286027875	0.0158846748970396	-2.1869713310444663	0.0287562	0.0287562	chr6	25321697	1.5412685045223775	chr6:25321697:T:C
chr6:25321789	['A', 'C']	19959	415.3137418513758	67.55481376949085	0.0329118357534375	0.0508330786800517	0.6474491926917859	0.517349	0.517349	chr6	25321789	0.2862163860374511	chr6:25321789:A:C
chr6:25321963	['T', 'A']	19959	15822.927715674972	2161.81808964181	0.0055721853159074	0.0103208473024668	0.5398961105233674	0.589275	0.589275	chr6	25321963	0.2296819834634053	chr6:25321963:T:A
chr6:25321968	['G', 'A']	19959	15842.957228915657	2170.168195161609	0.0060975034206151	0.0103310011669326	0.5902141837067981	0.555054	0.555054	chr6	25321968	0.2556647632535517	chr6:25321968:G:A
chr6:25322073	['C', 'T']	19959	15800.958354214694	2159.531125968693	0.0053813819095396	0.0103203993627691	0.5214315570919678	0.602072	0.602072	chr6	25322073	0.2203515696509345	chr6:25322073:C:T
chr6:25322119	['G', 'A']	19959	15947.231923601665	2183.587473418166	0.0059410493740124	0.0103740897134342	0.5726815111613036	0.566867	0.566867	chr6	25322119	0.2465188246019972	chr6:25322119:G:A
chr6:25322192	['A', 'G']	19959	15878.591120909956	2164.5493046755128	0.0046462861781672	0.0103170546238783	0.4503500608995223	0.652463	0.652463	chr6	25322192	0.1854441113482114	chr6:25322192:A:G
chr6:25322365	['C', 'T']	19959	8677.434763002304	1226.1002983536391	0.0045919932633946	0.0122590255838778	0.3745806085463863	0.707976	0.707976	chr6	25322365	0.1499814644066036	chr6:25322365:C:T
chr6:25322586	['C', 'T']	19959	2898.2904244124866	480.1365791781878	0.0314110884345364	0.0194564565347049	1.6144300673921606	0.10645	0.10645	chr6	25322586	0.9728543342256586	chr6:25322586:C:T
chr6:25322915	['G', 'T']	19959	3743.187543842069	422.4594297670076	-0.0288444911486676	0.0173128286425412	-1.666076164919157	0.0957139	0.0957139	chr6	25322915	1.0190249874588988	chr6:25322915:G:T
chr6:25322983	['G', 'A']	19959	4589.459888760835	585.225394292342	-0.0105765725491501	0.0158352809647976	-0.6679118970267905	0.504198	0.504198	chr6	25322983	0.2973988813701768	chr6:25322983:G:A
chr6:25323646	['T', 'C']	19959	15909.782739437678	2165.12529006714	0.0041782367111561	0.0103115100728573	0.4052012442051924	0.685334	0.685334	chr6	25323646	0.1640977219311804	chr6:25323646:T:C
chr6:25324354	['T', 'G']	19959	1126.2821489425678	187.07824458257207	0.0366901816522188	0.0302608022196442	1.212465597769277	0.225349	0.225349	chr6	25324354	0.6471443647971107	chr6:25324354:T:G
chr6:25325383	['T', 'A']	19959	9507.429043896573	1240.1970330038428	-0.0059394319791147	0.0118398293872568	-0.5016484431361268	0.61592	0.61592	chr6	25325383	0.2104756933791181	chr6:25325383:T:A
chr6:25325863	['G', 'A']	19959	545.2731966514614	65.58767836893657	-0.0126175648768107	0.0438834627523654	-0.287524367619112	0.773714	0.773714	chr6	25325863	0.1114195447118225	chr6:25325863:G:A
chr6:25325901	['T', 'C']	19959	16013.616279069764	2169.7112887154085	0.0034864494168151	0.0103085103335063	0.3382107893400375	0.735208	0.735208	chr6	25325901	0.1335897759187998	chr6:25325901:T:C
chr6:25326058	['C', 'T']	19959	18532.64267815977	2384.2523442325546	-0.0141459100156215	0.0101061550313845	-1.399732140630293	0.161609	0.161609	chr6	25326058	0.7915344570422569	chr6:25326058:C:T
chr6:25326528	['A', 'G']	19959	4521.679645219483	571.572798979202	-0.0121025856117655	0.0159486301678667	-0.7588479690343434	0.447952	0.447952	chr6	25326528	0.3487685200464282	chr6:25326528:A:G
chr6:25326933	['G', 'T']	19959	15743.73282213201	2134.8742788695063	0.0037121002898861	0.0103318887616142	0.3592857390874776	0.719385	0.719385	chr6	25326933	0.1430386219597436	chr6:25326933:G:T
chr6:25327042	['T', 'C']	19959	15800.749962411668	2149.9192886242067	0.0040146898912091	0.0103355895886344	0.388433563153856	0.697699	0.697699	chr6	25327042	0.156331899487236	chr6:25327042:T:C
chr6:25327199	['C', 'T']	19959	14475.527368421052	1929.8028887985688	-0.0005296474523129	0.0104578429967714	-0.0506459556216778	0.959608	0.959608	chr6	25327199	0.017906140090021	chr6:25327199:C:T
chr6:25327243	['G', 'A']	19959	544.1363135210986	66.00408477330389	-0.0113923935572871	0.0439222518682873	-0.2593763541871735	0.795348	0.795348	chr6	25327243	0.0994428066757782	chr6:25327243:G:A
chr6:25327528	['T', 'C']	19959	15801.166725131545	2151.2746537536927	0.0041033200622401	0.0103356939571424	0.3970047951550079	0.691368	0.691368	chr6	25327528	0.1602907256687022	chr6:25327528:T:C
chr6:25327529	['A', 'G']	19959	15801.166725131545	2151.2746537536927	0.0041033200622401	0.0103356939571424	0.3970047951550079	0.691368	0.691368	chr6	25327529	0.1602907256687022	chr6:25327529:A:G
chr6:25328339	['G', 'A']	19959	35069.51415543418	4607.45227910819	-0.0289694811248867	0.0155111452541315	-1.867655846828624	0.0618247	0.0618247	chr6	25328339	1.2088379823449211	chr6:25328339:G:A
chr6:25328444	['C', 'T']	19959	2044.307276007216	313.77963933004446	0.0287241548970439	0.0229494712988837	1.251625997085218	0.210721	0.210721	chr6	25328444	0.6762921813845152	chr6:25328444:C:T
chr6:25328562	['A', 'G']	19959	18531.7139564019	2386.0327953324027	-0.0136718073705612	0.0101052503469095	-1.3529409862411137	0.17609	0.17609	chr6	25328562	0.7542653065434145	chr6:25328562:A:G
chr6:25328647	['T', 'C']	19959	552.0	70.33943946139567	-0.0055114876367332	0.0436146128361895	-0.1263679138327698	0.899442	0.899442	chr6	25328647	0.0460268366453721	chr6:25328647:T:C
chr6:25328835	['TGA', 'T']	19959	15658.060601503765	2145.5788438863783	0.0062152228973006	0.0103504353464889	0.6004793701174096	0.548194	0.548194	chr6	25328835	0.2610657221368186	chr6:25328835:TGA:T
chr6:25329844	['C', 'T']	19959	4533.681449188214	574.9504850385965	-0.0120510246277817	0.0159227807082526	-0.7568417130517765	0.449154	0.449154	chr6	25329844	0.347604728299116	chr6:25329844:C:T
chr6:25329888	['C', 'T']	19959	552.0	70.33943946139567	-0.0055114876367332	0.0436146128361895	-0.1263679138327698	0.899442	0.899442	chr6	25329888	0.0460268366453721	chr6:25329888:C:T
chr6:25329980	['A', 'G']	19959	16888.384615384617	2324.9416223098606	0.005580626803544	0.0102325851850512	0.5453779961389242	0.5855	0.5855	chr6	25329980	0.232473100591618	chr6:25329980:A:G
chr6:25330121	['T', 'C']	19959	35456.55293881846	4643.142488499198	-0.0366584927355935	0.0161240215007689	-2.2735328611317787	0.0230047	0.0230047	chr6	25330121	1.6381834259155554	chr6:25330121:T:C
chr6:25330310	['T', 'C']	19959	18410.61210784805	2495.0138142336564	-0.0011425698034223	0.0101330834204106	-0.1127563798715881	0.910225	0.910225	chr6	25330310	0.0408512404480136	chr6:25330310:T:C
chr6:25331009	['A', 'G']	19959	5621.871958576315	796.7873537441969	0.0067610525575743	0.0145111726608828	0.4659204817953699	0.641278	0.641278	chr6	25331009	0.1929536589483313	chr6:25331009:A:G
chr6:25331227	['T', 'G']	19959	5345.267812406053	698.168528411728	-0.0039704307206818	0.0147342606557854	-0.2694692874951163	0.787571	0.787571	chr6	25331227	0.1037102838643547	chr6:25331227:T:G
chr6:25331343	['T', 'C']	19959	5585.559703362229	856.7960457841692	0.0225661391161229	0.0145335722365433	1.5526904706457796	0.120513	0.120513	chr6	25331343	0.9189661022696948	chr6:25331343:T:C
chr6:25331666	['G', 'A']	19959	5327.266910512075	687.8669308349249	-0.0071456497467583	0.0147558787911813	-0.4842578234668635	0.628208	0.628208	chr6	25331666	0.2018965373203017	chr6:25331666:G:A
chr6:25331983	['G', 'A']	19959	6686.009923319802	783.4080350020228	-0.0210445731627351	0.0134415360714712	-1.5656375172329275	0.117449	0.117449	chr6	25331983	0.9301506765988552	chr6:25331983:G:A
chr6:25332206	['A', 'G']	19959	535.0268062932157	77.48399370268024	0.0057355223125661	0.0442695160211706	0.1295591826624728	0.896917	0.896917	chr6	25332206	0.0472477443692873	chr6:25332206:A:G
chr6:25332377	['C', 'T']	19959	5419.900862068966	690.2377066559193	-0.0082424541715849	0.0146438536362302	-0.5628610047830831	0.573536	0.573536	chr6	25332377	0.2414393168897266	chr6:25332377:C:T
chr6:25332682	['A', 'G']	19959	5435.254444109674	694.1160714041002	-0.0079364423646234	0.0146413897284061	-0.5420552633214663	0.587786	0.587786	chr6	25332682	0.2307807622497193	chr6:25332682:A:G
chr6:25332843	['G', 'A']	19959	5436.439975899987	695.0600766195511	-0.0075634361190442	0.0146397241325239	-0.5166378854258012	0.605415	0.605415	chr6	25332843	0.2179468229953592	chr6:25332843:G:A
chr6:25332862	['C', 'T']	19959	5468.836049135122	701.2119213976031	-0.0068934619203001	0.0145961762031107	-0.4722786176581653	0.636733	0.636733	chr6	25332862	0.196042641346287	chr6:25332862:C:T
chr6:25333008	['C', 'T']	19959	537.0269065036578	77.14346089808748	0.0051459437630929	0.0441880926282502	0.1164554398485851	0.907293	0.907293	chr6	25333008	0.0422524398039736	chr6:25333008:C:T
chr6:25333280	['C', 'T']	19959	5444.091054873465	689.884392299337	-0.0087148028461707	0.0146103385319638	-0.5964819245703946	0.55086	0.55086	chr6	25333280	0.2589587622245651	chr6:25333280:C:T
chr6:25333437	['G', 'A']	19959	5424.8153938665055	688.3490976015408	-0.0083860773283408	0.0146327796136649	-0.5731021412028536	0.566582	0.566582	chr6	25333437	0.2467372268943825	chr6:25333437:G:A
chr6:25333440	['G', 'C']	19959	5425.631032927379	689.7718839568021	-0.0082548538112746	0.0146330863427768	-0.5641225383289962	0.572677	0.572677	chr6	25333440	0.2420902587823699	chr6:25333440:G:C
chr6:25333451	['T', 'A']	19959	5425.359125989777	689.9113931012563	-0.0082287535791573	0.014632986336943	-0.562342736450363	0.573889	0.573889	chr6	25333451	0.2411720994995732	chr6:25333451:T:A
chr6:25333810	['T', 'C']	19959	5594.401473388795	692.1068100586995	-0.0119691070476183	0.0144376339951204	-0.8290213653887936	0.407102	0.407102	chr6	25333810	0.3902967640248495	chr6:25333810:T:C
chr6:25334013	['C', 'T']	19959	5427.815844858689	691.5927291777728	-0.0080393558682474	0.0146306707735223	-0.5494864858005407	0.582678	0.582678	chr6	25334013	0.234571379127925	chr6:25334013:C:T
chr6:25334060	['A', 'C']	19959	20276.03176830185	2590.2684625281163	-0.0220130427478814	0.01006621006198	-2.186825290982606	0.0287669	0.0287669	chr6	25334060	1.5411069363520262	chr6:25334060:A:C
chr6:25334178	['G', 'A']	19959	26388.288499123028	3479.453275138498	-0.0160506194807674	0.0105993742457157	-1.5142987792185132	0.129966	0.129966	chr6	25334178	0.8861702472597904	chr6:25334178:G:A
chr6:25334354	['T', 'C']	19959	18902.78832372839	2584.23334659384	-0.0031776182341866	0.0100782714926216	-0.3152939704504831	0.752542	0.752542	chr6	25334354	0.1234692567185371	chr6:25334354:T:C
chr6:25334380	['T', 'G']	19959	18903.788524179407	2582.616490641196	-0.0033164148549034	0.0100786734952714	-0.3290527127860016	0.742119	0.742119	chr6	25334380	0.129526449303783	chr6:25334380:T:G
chr6:25334739	['A', 'C']	19959	8659.735504885994	1200.4114615127128	0.0021072356336166	0.0122129204451499	0.1725415016891817	0.863014	0.863014	chr6	25334739	0.0639821590085101	chr6:25334739:A:C
chr6:25334825	['G', 'T']	19959	537.0	77.10186172134134	0.0050883548063685	0.0441881384010298	0.1151520518965771	0.908326	0.908326	chr6	25334825	0.0417582543518344	chr6:25334825:G:T
chr6:25334866	['C', 'G']	19959	8641.030573376103	1193.9218308440231	0.0014174778336508	0.0122195050795204	0.1160012475486015	0.907653	0.907653	chr6	25334866	0.0420801525672893	chr6:25334866:C:G
chr6:25334893	['C', 'T']	19959	13508.060742745452	1799.561426398904	-0.0043356007989303	0.0106134935718623	-0.4084989329455582	0.682912	0.682912	chr6	25334893	0.1656352558743691	chr6:25334893:C:T
chr6:25335282	['G', 'A']	19959	2528.506740165372	297.5421460892023	-0.0167901559904007	0.0207318478168503	-0.8098726239324481	0.418023	0.418023	chr6	25335282	0.3787998222960578	chr6:25335282:G:A
chr6:25335739	['G', 'A']	19959	1051.1053264518714	140.32629128337257	0.0018563392791656	0.031521236381773	0.0588917026185901	0.953039	0.953039	chr6	25335739	0.0208893269186159	chr6:25335739:G:A
chr6:25336174	['T', 'C']	19959	37183.58899579074	5000.658584456975	-0.0143881402731979	0.0199504591121121	-0.7211934418322606	0.470799	0.470799	chr6	25336174	0.3271644682902493	chr6:25336174:T:C
chr6:25336261	['G', 'A']	19959	29053.455656879447	3895.080780864711	-0.001885771574373	0.0113591310552169	-0.1660137175287721	0.868148	0.868148	chr6	25336261	0.0614062309246269	chr6:25336261:G:A
chr6:25336339	['T', 'G']	19959	29914.990576913435	3991.8255644017454	-0.0060429602096389	0.0116598183620387	-0.5182722425002149	0.604274	0.604274	chr6	25336339	0.2187660916682209	chr6:25336339:T:G
chr6:25336404	['C', 'T']	19959	26229.314159735444	3560.222243765459	0.0017656631943464	0.0106125350390752	0.1663752522696357	0.867863	0.867863	chr6	25336404	0.0615488267128498	chr6:25336404:C:T
chr6:25336507	['T', 'G']	19959	7035.705015783935	1008.4851710028834	0.0073167320650244	0.0133733171083519	0.5471142279618083	0.584306	0.584306	chr6	25336507	0.2333596540739314	chr6:25336507:T:G
chr6:25336601	['T', 'C']	19959	545.0	74.87965254169742	0.0001643791508928	0.0438922695242868	0.0037450592706737	0.997012	0.997012	chr6	25336601	0.0012996145043725	chr6:25336601:T:C
chr6:25337068	['C', 'A']	19959	3291.3298090895423	498.1809876275548	0.0177261022909177	0.0182512591321749	0.9712262678725848	0.331447	0.331447	chr6	25337068	0.4795859075239348	chr6:25337068:C:A
chr6:25337203	['G', 'C']	19959	25475.829224293448	3302.8335727516487	-0.0151842537849132	0.0105380130389254	-1.4409029224793646	0.149628	0.149628	chr6	25337203	0.8249871290140415	chr6:25337203:G:C
chr6:25337248	['C', 'A']	19959	24532.458285313423	3151.661450619125	-0.0177517404368465	0.0104469529125753	-1.6992266152054851	0.0892921	0.0892921	chr6	25337248	1.049186963039515	chr6:25337248:C:A
chr6:25337384	['AG', 'A']	19959	1364.0	137.0374556735467	-0.0287796201583487	0.0276971296461494	-1.039083129769363	0.298779	0.298779	chr6	25337384	0.5246499306338255	chr6:25337384:AG:A
chr6:25337407	['T', 'C']	19959	20445.097419193185	2718.100014302177	-0.0056432563666064	0.0101537216913022	-0.5557820608221453	0.578366	0.578366	chr6	25337407	0.2377972455309458	chr6:25337407:T:C
chr6:25337444	['T', 'C']	19959	20264.04585087192	2703.742070153369	-0.0049061795765318	0.0101575355515834	-0.4830088510757878	0.629095	0.629095	chr6	25337444	0.2012837665413311	chr6:25337444:T:C
chr6:25337503	['G', 'T']	19959	20252.02936313073	2695.265499272057	-0.0057023407924469	0.0101573733984181	-0.561399150033709	0.574532	0.574532	chr6	25337503	0.2406857771821575	chr6:25337503:G:T
chr6:25337793	['G', 'T']	19959	19981.00110231486	2635.964030807922	-0.0083289613902881	0.0101687044359266	-0.8190779309959529	0.412752	0.412752	chr6	25337793	0.3843108136754427	chr6:25337793:G:T
chr6:25338003	['C', 'T']	19959	3294.495189416717	495.71078705463367	0.0169726322911474	0.018245393400733	0.9302420571795148	0.352257	0.352257	chr6	25338003	0.4531403678959167	chr6:25338003:C:T
chr6:25338026	['G', 'A']	19959	2930.0	311.0731853577277	-0.0269349793276127	0.0193625556747865	-1.3910859588998823	0.164215	0.164215	chr6	25338026	0.7845871753548599	chr6:25338026:G:A
chr6:25338028	['G', 'A']	19959	20248.072416558087	2688.89958027138	-0.0064487687936985	0.0101584313047717	-0.634819353522563	0.525554	0.525554	chr6	25338028	0.2793826541416285	chr6:25338028:G:A
chr6:25338094	['C', 'T']	19959	20248.10139334403	2686.714532687978	-0.0063951932721377	0.0101607675391395	-0.6294006085173469	0.529094	0.529094	chr6	25338094	0.2764671634002173	chr6:25338094:C:T
chr6:25338263	['A', 'AT']	19959	20262.09111411818	2695.668525839822	-0.0058047572203282	0.0101587230287079	-0.5714061899241007	0.567731	0.567731	chr6	25338263	0.2458573912046267	chr6:25338263:A:AT
chr6:25338284	['G', 'T']	19959	20444.09721874217	2716.8460441454604	-0.005855208126894	0.0101524648589735	-0.5767277413148384	0.56413	0.56413	chr6	25338284	0.2486208042135901	chr6:25338284:G:T
chr6:25338302	['C', 'T']	19959	20266.1384962406	2694.764285571264	-0.0060352915139062	0.0101609859794962	-0.5939671136329465	0.552541	0.552541	chr6	25338302	0.2576354906507923	chr6:25338302:C:T
chr6:25338358	['C', 'T']	19959	20265.07667635562	2699.389021839354	-0.0054769894516066	0.0101593550752271	-0.5391079857974335	0.589818	0.589818	chr6	25338358	0.2292819778313735	chr6:25338358:C:T
chr6:25338367	['A', 'G']	19959	2929.1467581922034	311.47322272208527	-0.026865973698807	0.0193651344098404	-1.387337321302296	0.165354	0.165354	chr6	25338367	0.78158529481187	chr6:25338367:A:G
chr6:25338377	['G', 'A']	19959	20262.01518188195	2698.59262726042	-0.0055147004718574	0.010157750349672	-0.5429056909274635	0.587201	0.587201	chr6	25338377	0.2312132134902963	chr6:25338377:G:A
chr6:25338598	['A', 'T']	19959	6112.756390977444	796.5317951348076	-0.0071371186990478	0.0139927293438113	-0.510059083091205	0.610016	0.610016	chr6	25338598	0.2146587738079519	chr6:25338598:A:T
chr6:25338775	['G', 'C']	19959	4153.208086982664	561.4898562231141	-0.0019571615428142	0.0164382221543139	-0.119061631144865	0.905228	0.905228	chr6	25338775	0.0432420211585104	chr6:25338775:G:C
chr6:25338788	['A', 'C']	19959	539.0270067140996	77.5863765772607	0.0076223841049099	0.0441202988663926	0.1727636552959991	0.862839	0.862839	chr6	25338788	0.0640702331777395	chr6:25338788:A:C
chr6:25338913	['T', 'C']	19959	539.4324324324324	77.64193584699223	0.0076166252855766	0.0441205729772249	0.1726320573739684	0.862942	0.862942	chr6	25338913	0.0640183930755607	chr6:25338913:T:C
chr6:25338949	['T', 'TA']	19959	20262.01518188195	2698.578628799304	-0.0055164823233341	0.010157749536964	-0.5430811523024532	0.58708	0.58708	chr6	25338949	0.2313027144402329	chr6:25338949:T:TA
chr6:25338955	['T', 'C']	19959	20262.060736657484	2698.5906150336973	-0.0055166523619028	0.0101577502588101	-0.543097853495477	0.587068	0.587068	chr6	25338955	0.2313115915728993	chr6:25338955:T:C
chr6:25338979	['C', 'T']	19959	3295.4953397474446	498.93681820250026	0.0177873921874774	0.0182436756992389	0.9749894966736068	0.329577	0.329577	chr6	25338979	0.4820431037759413	chr6:25338979:C:T
chr6:25338999	['A', 'G']	19959	20262.09111411818	2701.8483988730154	-0.0052449527368927	0.0101586217488721	-0.5163055448417547	0.605647	0.605647	chr6	25338999	0.2177804296628394	chr6:25338999:A:G
chr6:25339492	['G', 'A']	19959	20260.07542347399	2698.932711422968	-0.0055062769384663	0.0101577010484663	-0.5420790503868643	0.58777	0.58777	chr6	25339492	0.2307925842500508	chr6:25339492:G:A
chr6:25339606	['G', 'A']	19959	20257.059734402406	2697.884993422148	-0.0056101859475327	0.0101570995173832	-0.5523413389748979	0.580721	0.580721	chr6	25339606	0.236032468750185	chr6:25339606:G:A
chr6:25340035	['T', 'C']	19959	20261.07567405032	2699.0167874270733	-0.0054847868511806	0.0101582720703688	-0.539933052903698	0.589249	0.589249	chr6	25340035	0.2297011458335077	chr6:25340035:T:C
chr6:25340055	['A', 'T']	19959	20261.12109668689	2700.14556826621	-0.0053676078055353	0.0101582221599967	-0.528400316609832	0.597227	0.597227	chr6	25340055	0.223860566509724	chr6:25340055:A:T
chr6:25340187	['T', 'TC']	19959	20233.0686579132	2692.238851145546	-0.0058491433092657	0.0101579253105183	-0.5758206651912527	0.564743	0.564743	chr6	25340187	0.2481491434624272	chr6:25340187:T:TC
chr6:25340254	['G', 'A']	19959	25511.94752405774	3311.25892396472	-0.0146563254092955	0.0105421387143286	-1.390261104169975	0.164465	0.164465	chr6	25340254	0.7839265106267725	chr6:25340254:G:A
chr6:25340383	['G', 'A']	19959	24971.5114040804	3234.443457632599	-0.0149718170777509	0.0104976119054747	-1.426211714870392	0.153823	0.153823	chr6	25340383	0.8129787228813149	chr6:25340383:G:A
chr6:25340642	['C', 'T']	19959	4706.178961611707	535.9086766654252	-0.0199979032805066	0.0156934330090938	-1.274284808742513	0.202577	0.202577	chr6	25340642	0.6934098647018507	chr6:25340642:C:T
chr6:25341017	['A', 'C']	19959	20262.060736657484	2700.23625263396	-0.0053961305923885	0.0101587816512786	-0.5311789127497734	0.595301	0.595301	chr6	25341017	0.2252633879100018	chr6:25341017:A:C
chr6:25341177	['T', 'G']	19959	20261.09081341152	2700.0716496987066	-0.0054153808654982	0.010158222269486	-0.5331032066275356	0.593968	0.593968	chr6	25341177	0.2262369519847588	chr6:25341177:T:G
chr6:25341325	['A', 'G']	19959	3327.500150330728	511.1348346827669	0.019848457598786	0.0181731195160391	1.0921876996004058	0.274764	0.274764	chr6	25341325	0.5610401698131366	chr6:25341325:A:G
chr6:25341352	['G', 'T']	19959	20254.059133049363	2697.106779219277	-0.0056098043177073	0.0101596823909356	-0.552163355294683	0.580843	0.580843	chr6	25341352	0.2359412401532467	chr6:25341352:G:T
chr6:25341550	['A', 'C']	19959	21197.124066743498	2794.419626028409	-0.0093203996167594	0.0101851358343602	-0.9150982145291036	0.360151	0.360151	chr6	25341550	0.443515375017851	chr6:25341550:A:C
chr6:25341579	['C', 'T']	19959	10748.53853091492	1452.4430575914298	-0.000850920591984	0.0114241907876776	-0.0744841020076296	0.940626	0.940626	chr6	25341579	0.0265830210178887	chr6:25341579:C:T
chr6:25341697	['T', 'C']	19959	20257.044798556824	2697.8570824753465	-0.0055563054847126	0.0101592266087164	-0.5469220934539881	0.584438	0.584438	chr6	25341697	0.2332615541104577	chr6:25341697:T:C
chr6:25341741	['A', 'T']	19959	10745.076714937117	1455.0663476021243	-0.0004133800384494	0.0114269810436006	-0.0361757875393461	0.971143	0.971143	chr6	25341741	0.0127168158815951	chr6:25341741:A:T
chr6:25341773	['A', 'G']	19959	3330.333717492609	512.6750800235636	0.020026122426018	0.0181612114796706	1.1026864836872237	0.270177	0.270177	chr6	25341773	0.5683516249595868	chr6:25341773:A:G
chr6:25341784	['A', 'G']	19959	22024.620959254244	2928.6381318665804	-0.005987400507222	0.0102063667431005	-0.5866338784337259	0.557456	0.557456	chr6	25341784	0.2537894057888938	chr6:25341784:A:G
chr6:25342189	['C', 'T']	19959	9518.430697534575	1356.8291163856024	0.0082874960090896	0.0119009397684504	0.6963732419737104	0.486203	0.486203	chr6	25342189	0.3131823657735836	chr6:25342189:C:T
chr6:25342320	['C', 'T']	19959	539.0	77.5805591212256	0.0076367963772627	0.0441202712792108	0.1730904220632276	0.862582	0.862582	chr6	25342320	0.0641996087709131	chr6:25342320:C:T
chr6:25342381	['C', 'T']	19959	10679.210344309127	1379.2327216786484	-0.0087059338621333	0.0113557822701031	-0.7666520592820708	0.443297	0.443297	chr6	25342381	0.3533052077664321	chr6:25342381:C:T
chr6:25342608	['ATCTT', 'A']	19959	11102.781397213592	1450.8180211537342	-0.0063727443227104	0.0112250156576571	-0.5677269873884954	0.570227	0.570227	chr6	25342608	0.2439522228852089	chr6:25342608:ATCTT:A
chr6:25342687	['T', 'C']	19959	11104.66912206855	1451.4402777805794	-0.0063822508719571	0.0112234471682678	-0.568653353668535	0.569598	0.569598	chr6	25342687	0.2444315442842771	chr6:25342687:T:C
chr6:25343017	['C', 'T']	19959	3541.0	392.5413406515671	-0.0239395779195027	0.0177229643190955	-1.3507660168174669	0.176786	0.176786	chr6	25343017	0.7525521305191459	chr6:25343017:C:T
chr6:25343284	['A', 'C']	19959	1403.5159977899443	145.70334369401002	-0.0255528033246344	0.0273415570927578	-0.934577472597669	0.350017	0.350017	chr6	25343284	0.4559108618585912	chr6:25343284:A:C
chr6:25343577	['G', 'T']	19959	10533.11094963668	1382.8266544851338	-0.004946829809362	0.0114777878293473	-0.4309915711034123	0.666479	0.666479	chr6	25343577	0.1762135301628028	chr6:25343577:G:T
chr6:25343595	['T', 'C']	19959	2920.0	452.130524200948	0.0162476453276503	0.0196169165340804	0.8282466461751705	0.407541	0.407541	chr6	25343595	0.3898286932355324	chr6:25343595:T:C
chr6:25343858	['A', 'G']	19959	35160.52327504134	4651.83071436813	-0.0277646272091433	0.0155683072158441	-1.7834069449045091	0.0745353	0.0745353	chr6	25343858	1.1276379961866794	chr6:25343858:A:G
chr6:25344096	['C', 'T']	19959	28994.716283265672	3744.012382651472	-0.0184657298251131	0.0113719425019385	-1.623797325915541	0.104435	0.104435	chr6	25344096	0.9811539289248316	chr6:25344096:C:T
chr6:25344147	['C', 'G']	19959	7997.202044497894	1017.7265466531444	-0.0054614547164228	0.0126891597792666	-0.4304031796767634	0.666907	0.666907	chr6	25344147	0.1759347241086843	chr6:25344147:C:G
chr6:25344190	['C', 'G']	19959	8079.428807698091	1094.3490888049605	0.0011743989002559	0.0125362066337406	0.0936805633926895	0.925364	0.925364	chr6	25344190	0.033687400130552	chr6:25344190:C:G
chr6:25344259	['T', 'A']	19959	540.108243547983	75.26054430979244	0.0037312023430151	0.0440758530496515	0.084654115232028	0.932537	0.932537	chr6	25344259	0.0303339278012632	chr6:25344259:T:A
chr6:25344452	['C', 'T']	19959	540.0541163501528	75.30413778736512	0.0037940376177451	0.0440757766357502	0.0860798812259105	0.931404	0.931404	chr6	25344452	0.0308619012817528	chr6:25344452:C:T
chr6:25344506	['T', 'A']	19959	539.0540161346896	74.41649317737843	0.0027182513438605	0.0441142192323933	0.0616184847235033	0.950867	0.950867	chr6	25344506	0.0218802246035952	chr6:25344506:T:A
chr6:25344809	['A', 'G']	19959	540.0811785929044	75.37969748630121	0.0039904549402428	0.0440757751809976	0.0905362395523625	0.927862	0.927862	chr6	25344809	0.0325166111681453	chr6:25344809:A:G
chr6:25344846	['T', 'C']	19959	2365.11849884758	383.1750052743794	0.0245614307702591	0.0214305228515932	1.1460957317909353	0.251769	0.251769	chr6	25344846	0.5989977450691174	chr6:25344846:T:C
chr6:25345023	['G', 'T']	19959	540.0	75.24977672596049	0.0037089239057476	0.0440757590494564	0.0841488379493568	0.932939	0.932939	chr6	25345023	0.0301467515691085	chr6:25345023:G:T
chr6:25345067	['C', 'G']	19959	8112.625858180908	1111.587689982559	0.0027703318443606	0.0125176657152364	0.2213137742597348	0.82485	0.82485	chr6	25345067	0.0836250212624396	chr6:25345067:C:G
chr6:25345330	['G', 'A']	19959	540.0270568193206	75.22059027235406	0.0036413205699078	0.044075752265315	0.0826150521036778	0.934158	0.934158	chr6	25345330	0.0295796626083728	chr6:25345330:G:A
chr6:25345616	['T', 'C']	19959	5250.6830283279005	737.1674686324552	0.006478209542685	0.0148460330063994	0.4363596349201584	0.662581	0.662581	chr6	25345616	0.1787610219908311	chr6:25345616:T:C
chr6:25345746	['A', 'G']	19959	540.0541163501529	75.31459719340904	0.0038231928099844	0.0440758667982413	0.08674118259512	0.930878	0.930878	chr6	25345746	0.031107233517747	chr6:25345746:A:G
chr6:25345753	['C', 'A']	19959	34610.73409159234	4607.508024469769	-0.0175677166719264	0.0148340791878446	-1.1842809013937243	0.236316	0.236316	chr6	25345753	0.6265068730503625	chr6:25345753:C:A
chr6:25345791	['AT', 'A']	19959	7962.595790528689	1022.9624627432128	-0.0036201829259162	0.0127055334439578	-0.2849296286444279	0.775701	0.775701	chr6	25345791	0.1103056486818918	chr6:25345791:AT:A
chr6:25346097	['G', 'A']	19959	734.0	96.03377174792558	0.0026536419085978	0.0375853814344051	0.0706030325441555	0.943714	0.943714	chr6	25346097	0.025159602143738	chr6:25346097:G:A
chr6:25346106	['C', 'A']	19959	28015.0	3801.018539975883	0.0027413363564642	0.0109943029189507	0.2493415341266464	0.803099	0.803099	chr6	25346106	0.0952309148663501	chr6:25346106:C:A
chr6:25346185	['C', 'T']	19959	10536.055769905295	1418.869708962776	-0.0017834514206122	0.0114766175230121	-0.1553986980080301	0.876509	0.876509	chr6	25346185	0.0572436202087829	chr6:25346185:C:T
chr6:25346272	['C', 'G']	19959	2743.1374386211046	370.7894643332996	0.0001892049692755	0.0199584504810498	0.0094799428169635	0.992436	0.992436	chr6	25346272	0.0032974903512821	chr6:25346272:C:G
chr6:25346514	['T', 'C']	19959	21904.4873709532	2942.5633676229145	-0.0020161386397764	0.0101837358652584	-0.1979763287709002	0.843066	0.843066	chr6	25346514	0.0741384250030062	chr6:25346514:T:C
chr6:25346568	['G', 'C']	19959	3891.194959414771	526.1243415466009	0.0039648198258393	0.0169976757443638	0.2332565866926871	0.815565	0.815565	chr6	25346568	0.0885414202566033	chr6:25346568:G:C
chr6:25346727	['A', 'G']	19959	5432.272171560277	650.4589172407146	-0.0166643387267355	0.0146989528042606	-1.1337092477707114	0.25693	0.25693	chr6	25346727	0.590185183107019	chr6:25346727:A:G
chr6:25346757	['A', 'G']	19959	5428.087847657229	650.1756783077335	-0.0166052473094839	0.0147028115945765	-1.1293926472953766	0.258746	0.258746	chr6	25346757	0.5871263553180412	chr6:25346757:A:G
chr6:25347358	['T', 'C']	19959	8112.845328789094	1067.6745840544504	0.0005341730498313	0.012636987252831	0.042270601302674	0.966283	0.966283	chr6	25347358	0.014895661018586	chr6:25347358:T:C
chr6:25347385	['T', 'A']	19959	2440.1222567391524	366.757340476024	0.0136288633984248	0.0214485145334304	0.6354222516054593	0.52516	0.52516	chr6	25347385	0.2797083603450103	chr6:25347385:T:A
chr6:25347418	['T', 'G']	19959	9084.275734188634	1136.7869187378294	-0.0098490344792148	0.0120827349013687	-0.8151328784097642	0.415006	0.415006	chr6	25347418	0.381945624376932	chr6:25347418:T:G
chr6:25347505	['T', 'G']	19959	8112.219332531569	1069.620441151509	0.0008386540376862	0.012636096923874	0.066369705989017	0.947084	0.947084	chr6	25347505	0.0236115002801123	chr6:25347505:T:G
chr6:25347695	['T', 'C']	19959	8185.2303066746845	1067.615967367882	-0.0011088769568695	0.0125903197904014	-0.0880737721781208	0.929819	0.929819	chr6	25347695	0.0316015836521265	chr6:25347695:T:C
chr6:25347712	['A', 'T']	19959	8112.219332531569	1067.7064282500098	0.0006086232309709	0.0126344538136071	0.0481717088803234	0.96158	0.96158	chr6	25347712	0.0170145781823993	chr6:25347712:A:T
chr6:25347749	['A', 'G']	19959	8112.032174000201	1066.777230130887	0.0004662177481185	0.0126349357947579	0.0368990991083606	0.970566	0.970566	chr6	25347749	0.0129749265701012	chr6:25347749:A:G
chr6:25347834	['C', 'T']	19959	961.0	66.2077954309098	-0.0775935439847472	0.0329640528896763	-2.3538836151135984	0.0185881	0.0185881	chr6	25347834	1.730764999775514	chr6:25347834:C:T
chr6:25347961	['G', 'A']	19959	5085.019092959157	663.8850725234429	-0.005782586106439	0.0150715602113688	-0.3836753478300855	0.701223	0.701223	chr6	25347961	0.1541438475564701	chr6:25347961:G:A
chr6:25347971	['T', 'A']	19959	6488.3003257329	844.3366976895239	-0.0025480599174093	0.0137347314868141	-0.1855194562671709	0.852824	0.852824	chr6	25347971	0.0691405863183209	chr6:25347971:T:A
chr6:25348149	['T', 'C']	19959	7493.133099297891	910.8271901372188	-0.0153585972400481	0.0129351778239218	-1.187351070786557	0.235103	0.235103	chr6	25348149	0.6287418290837674	chr6:25348149:T:C
chr6:25348262	['A', 'C']	19959	3150.525597954169	382.5175809534852	-0.0182927408567416	0.0187473748641694	-0.975749457685584	0.3292	0.3292	chr6	25348262	0.4825401734597677	chr6:25348262:A:C
chr6:25348411	['C', 'T']	19959	6911.59717314504	892.068252222549	-0.0051318664903108	0.0138182539793341	-0.3713831355239093	0.710356	0.710356	chr6	25348411	0.1485239469324443	chr6:25348411:C:T
chr6:25348517	['C', 'T']	19959	964.1449188214071	67.93138431457847	-0.0764163204375971	0.032916548250466	-2.321516820540717	0.020269	0.020269	chr6	25348517	1.6931676773156246	chr6:25348517:C:T
chr6:25348525	['T', 'G']	19959	971.7412121212136	69.73638223260829	-0.0754894480852387	0.0329225918257912	-2.2929375817277244	0.021862	0.021862	chr6	25348525	1.6603101100335227	chr6:25348525:T:G
chr6:25348556	['G', 'A']	19959	4132.955373687448	589.4701128442703	0.0108724302567469	0.0169761648107225	0.6404526804475659	0.521886	0.521886	chr6	25348556	0.2824243532773197	chr6:25348556:G:A
chr6:25348650	['C', 'T']	19959	6583.597121219723	851.739942682276	-0.0033817044580776	0.0136684355808435	-0.2474097666902792	0.804594	0.804594	chr6	25348650	0.0944232103635732	chr6:25348650:C:T
chr6:25348788	['T', 'C']	19959	6579.626228193302	850.4565018674061	-0.0036393335183809	0.0136676922927568	-0.2662727138150152	0.790032	0.790032	chr6	25348788	0.1023553173906197	chr6:25348788:T:C
chr6:25348825	['A', 'G']	19959	540.2706902601635	75.17761842159129	0.0034939981095855	0.0440760165182217	0.0792720936598503	0.936817	0.936817	chr6	25348825	0.0283452369160477	chr6:25348825:A:G
chr6:25349029	['A', 'C']	19959	540.0270568193206	75.27829304781169	0.0037598001213362	0.0440757194781111	0.0853032047089651	0.932021	0.932021	chr6	25349029	0.0305743021509836	chr6:25349029:A:C
chr6:25349208	['T', 'C']	19959	7526.262516914749	916.0759451628588	-0.0151340186083054	0.0129152529893434	-1.171794204944557	0.241294	0.241294	chr6	25349208	0.6174534770936533	chr6:25349208:T:C
chr6:25349313	['C', 'T']	19959	5037.261902375463	655.7681899783652	-0.006400845661933	0.0151331883992612	-0.4229674205500233	0.672324	0.672324	chr6	25349313	0.1724213854260335	chr6:25349313:C:T
chr6:25349768	['G', 'T']	19959	7412.967326883107	915.578136999374	-0.0130422725906081	0.0130659911799992	-0.9981847079900472	0.318202	0.318202	chr6	25349768	0.4972970950029692	chr6:25349768:G:T
chr6:25350240	['T', 'G']	19959	6561.630043606836	846.5312994501314	-0.0040636598342415	0.0136866215647058	-0.2969074446188093	0.76654	0.76654	chr6	25350240	0.1154651776315022	chr6:25350240:T:G
chr6:25350262	['A', 'G']	19959	6560.314758205964	843.4272695128317	-0.0044432130564465	0.01368623567667	-0.3246482934690808	0.745451	0.745451	chr6	25350262	0.1275808983263464	chr6:25350262:A:G
chr6:25350438	['G', 'A']	19959	6603.3308447740255	850.2428901380332	-0.0043621050296687	0.0136518074178329	-0.3195258251277892	0.749331	0.749331	chr6	25350438	0.125326300165213	chr6:25350438:G:A
chr6:25350532	['G', 'A']	19959	539.0270067140996	75.77301150245802	0.0048359450077723	0.0441170693295423	0.1096161889550992	0.912715	0.912715	chr6	25350532	0.0396648120055227	chr6:25350532:G:A
chr6:25351035	['G', 'C']	19959	6555.656912361577	843.9823897489696	-0.0042499833427185	0.0136880766886902	-0.3104879844974891	0.756193	0.756193	chr6	25351035	0.121367347173753	chr6:25351035:G:C
chr6:25351593	['T', 'G']	19959	708.0	86.44974345200046	-0.005045318967069	0.0382869273016729	-0.1317765441795737	0.895162	0.895162	chr6	25351593	0.0480983620701789	chr6:25351593:T:G
chr6:25352016	['C', 'T']	19959	6563.644281848252	844.5783447486467	-0.0042558488228787	0.013687763238609	-0.310923614668779	0.755862	0.755862	chr6	25352016	0.1215574877120352	chr6:25352016:C:T
chr6:25352352	['T', 'C']	19959	2841.427089597113	376.71245564293406	-0.0017626996741516	0.0196746878974613	-0.0895922559655481	0.928612	0.928612	chr6	25352352	0.0321657084577947	chr6:25352352:T:C
chr6:25352409	['T', 'C']	19959	7526.1312387251955	908.735507309981	-0.0161025457335122	0.0129099925522732	-1.2472931853610438	0.212305	0.212305	chr6	25352409	0.6730397776340996	chr6:25352409:T:C
chr6:25352660	['G', 'A']	19959	6565.0	842.6166409860796	-0.004661909455379	0.0136748495880452	-0.3409112053016361	0.733174	0.733174	chr6	25352660	0.1347929444964288	chr6:25352660:G:A
chr6:25352969	['T', 'C']	19959	34704.21632591702	4615.281695490893	-0.0166810315737229	0.0149582408419125	-1.1151733516004894	0.26479	0.26479	chr6	25352969	0.5770984203910436	chr6:25352969:T:C
chr6:25353106	['G', 'A']	19959	960.0481010121256	66.22482510194548	-0.0777449148515597	0.0329804395442903	-2.3573037814476048	0.0184178	0.0184178	chr6	25353106	1.7347622473705422	chr6:25353106:G:A
chr6:25353146	['A', 'G']	19959	17212.311917410043	2342.1280306665126	-0.0021327716387166	0.0101647479050904	-0.2098204164658678	0.83381	0.83381	chr6	25353146	0.078932900623998	chr6:25353146:A:G
chr6:25353990	['A', 'G']	19959	13111.91248120301	1816.886325624368	0.0024954692906879	0.0107191873970243	0.2328039615559548	0.815916	0.815916	chr6	25353990	0.0883545503322831	chr6:25353990:A:G
chr6:25354221	['G', 'A']	19959	965.7093896476964	66.39532851261588	-0.0786655971586789	0.0329850481918403	-2.3848865310476843	0.0170937	0.0170937	chr6	25354221	1.7671639223195417	chr6:25354221:G:A
chr6:25354658	['GA', 'G']	19959	968.0485018538932	111.22170692017994	-0.0108950176872317	0.0328804029815345	-0.331352924517084	0.740381	0.740381	chr6	25354658	0.1305447348421932	chr6:25354658:GA:G
chr6:25354871	['A', 'G']	19959	963.0	67.80781773832274	-0.0767063513045745	0.0329326662500741	-2.329187400804567	0.0198591	0.0198591	chr6	25354871	1.702040437305413	chr6:25354871:A:G
chr6:25354887	['A', 'G']	19959	37281.86792263754	4994.559697172757	-0.0209400084391276	0.0202552156712546	-1.0338082190279918	0.301238	0.301238	chr6	25354887	0.5210902444588471	chr6:25354887:A:G
chr6:25354910	['G', 'A']	19959	1330.133286566117	190.5188768201376	0.0035365946170241	0.0282364184786306	0.1252494051149111	0.900327	0.900327	chr6	25354910	0.0455997255578238	chr6:25354910:G:A
chr6:25355104	['A', 'G']	19959	6542.639019745417	840.3698289301949	-0.0042179813993547	0.0136924996011925	-0.3080505037215719	0.758047	0.758047	chr6	25355104	0.1203038666530985	chr6:25355104:A:G
chr6:25355492	['A', 'C']	19959	3912.9604992731456	540.331037529069	0.0070081515186621	0.0169505990834182	0.4134456537006903	0.679285	0.679285	chr6	25355492	0.1679479754124436	chr6:25355492:A:C
chr6:25355515	['T', 'C']	19959	7507.256803488197	908.122661469708	-0.0156216697116883	0.0129238227546169	-1.2087499192998092	0.226773	0.226773	chr6	25355515	0.6444086545808949	chr6:25355515:T:C
chr6:25355850	['A', 'G']	19959	6626.664027659468	860.928572856911	-0.0066646016307381	0.0135365773331161	-0.4923402324481054	0.622484	0.622484	chr6	25355850	0.2058718069647765	chr6:25355850:A:G
chr6:25356122	['A', 'G']	19959	3961.5727395817657	463.8700711031543	-0.0211294770416644	0.0169052172226816	-1.2498790617913549	0.211358	0.211358	chr6	25356122	0.6749813092728549	chr6:25356122:A:G
chr6:25356212	['T', 'C']	19959	7553.298169967413	913.0443117102878	-0.0155421392769334	0.0128865393878416	-1.2060754876982205	0.227803	0.227803	chr6	25356212	0.6424405608764678	chr6:25356212:T:C
chr6:25356980	['G', 'GGGT']	19959	963.096507491106	67.80809232533909	-0.0767220316964568	0.0329327380674021	-2.329658455347162	0.0198341	0.0198341	chr6	25356980	1.7025875014616534	chr6:25356980:G:GGGT
chr6:25357336	['C', 'G']	19959	540.0	75.24977672596049	0.0037089239057476	0.0440757590494564	0.0841488379493568	0.932939	0.932939	chr6	25357336	0.0301467515691085	chr6:25357336:C:G
chr6:25357408	['C', 'T']	19959	539.0810282621768	74.96709773260119	0.00273855533399	0.044117732061273	0.0620738013048038	0.950505	0.950505	chr6	25357408	0.0220455942465147	chr6:25357408:C:T
chr6:25357841	['G', 'A']	19959	6542.639019745415	840.7255923380169	-0.0041339233787888	0.0136947802923806	-0.3018612413292096	0.762761	0.762761	chr6	25357841	0.1176115205523481	chr6:25357841:G:A
chr6:25359317	['G', 'A']	19959	4004.802605863192	576.9359947834205	0.013606917316457	0.0169540260174091	0.8025773525701111	0.422229	0.422229	chr6	25359317	0.3744519413091554	chr6:25359317:G:A
chr6:25359409	['C', 'G']	19959	2082.104319070047	311.2522152715646	0.0124585587832947	0.0227485785256319	0.547663176811555	0.583929	0.583929	chr6	25359409	0.2336399555977877	chr6:25359409:C:G
chr6:25359675	['G', 'A']	19959	37256.86667000702	4998.895857267425	-0.0169103112486176	0.0201648837392779	-0.838601970993714	0.401703	0.401703	chr6	25359675	0.3960949248563779	chr6:25359675:G:A
chr6:25360786	['C', 'G']	19959	14379.32265824688	1830.465530123868	-0.0135091911454966	0.0104346794664587	-1.2946436149687834	0.195458	0.195458	chr6	25360786	0.7089465494079816	chr6:25360786:C:G
chr6:25360827	['G', 'A']	19959	14328.307322207187	1826.6272103455265	-0.0130745999472161	0.0104345254904832	-1.2530133698116652	0.210216	0.210216	chr6	25360827	0.6773342319459169	chr6:25360827:G:A
chr6:25360892	['C', 'A']	19959	7802.563718366324	983.627257667961	-0.008991318436685	0.0127029612390128	-0.7078127900659305	0.47907	0.47907	chr6	25360892	0.3196010243879202	chr6:25360892:C:A
chr6:25361660	['A', 'G']	19959	4083.0	621.2264268018895	0.011830820354518	0.016699514319713	0.708452960248804	0.478672	0.478672	chr6	25361660	0.319961975904607	chr6:25361660:A:G
chr6:25362396	['C', 'T']	19959	14346.156343956703	1836.5189956959248	-0.0124461640908389	0.0104352971237531	-1.1926985828231609	0.233002	0.233002	chr6	25362396	0.6326403511403502	chr6:25362396:C:T
chr6:25362426	['G', 'T']	19959	2084.1044192804893	315.58868817157133	0.0144007024049317	0.0227398748043873	0.6332797576419954	0.526558	0.526558	chr6	25362426	0.2785537846064727	chr6:25362426:G:T
chr6:25362629	['G', 'A']	19959	973.195038837384	112.04194103778644	-0.0112736615924928	0.0328366227054249	-0.3433258558173913	0.731357	0.731357	chr6	25362629	0.1358705775113703	chr6:25362629:G:A
chr6:25362821	['G', 'A']	19959	13817.69230383806	1742.378608845272	-0.0147979878834263	0.0105284461111778	-1.4055243981080503	0.159881	0.159881	chr6	25362821	0.7962031440426325	chr6:25362821:G:A
chr6:25362864	['G', 'A']	19959	5101.111590350571	771.3961379413569	0.0154889437119594	0.0150788543931445	1.0271963179776684	0.30434	0.30434	chr6	25362864	0.5166409637193133	chr6:25362864:G:A
chr6:25362904	['A', 'G']	19959	8132.814952147117	1029.1428256123093	-0.0081670611275884	0.0125264609359941	-0.6519847201311905	0.514419	0.514419	chr6	25362904	0.2886829991764306	chr6:25362904:A:G
chr6:25363244	['C', 'G']	19959	538.2696877036442	74.15093369541762	0.0017720719680005	0.0441580124291588	0.0401302475024989	0.96799	0.96799	chr6	25363244	0.0141291292280234	chr6:25363244:C:G
chr6:25363325	['A', 'G']	19959	539.2161295173174	75.07738885467735	0.0028541691826412	0.0441179152831898	0.0646941081490488	0.948418	0.948418	chr6	25363325	0.0230002121522092	chr6:25363325:A:G
chr6:25363744	['A', 'G']	19959	14387.162507516536	1856.71396052532	-0.0110660485373553	0.010424589370227	-1.061533279091096	0.28846	0.28846	chr6	25363744	0.5399144008225314	chr6:25363744:A:G
chr6:25363789	['G', 'A']	19959	37267.86722116445	4998.517076336139	-0.0173388573713748	0.0201981060896409	-0.8584397613530411	0.39066	0.39066	chr6	25363789	0.4082010542694597	chr6:25363789:G:A
chr6:25364038	['T', 'C']	19959	2572.386650631389	226.3483955962652	-0.0453539289224923	0.0204785520122903	-2.2147038958258807	0.0267917	0.0267917	chr6	25364038	1.5719997284524394	chr6:25364038:T:C
chr6:25364103	['A', 'G']	19959	1860.652566158781	204.8152889623605	-0.0176960604230667	0.0240411625102201	-0.736073408078496	0.461695	0.461695	chr6	25364103	0.3356448286850893	chr6:25364103:A:G
chr6:25364253	['A', 'G']	19959	16331.364210526312	2145.981367671239	-0.0084827440811906	0.0102201682752509	-0.8300004317671016	0.406548	0.406548	chr6	25364253	0.3908881710921513	chr6:25364253:A:G
chr6:25364844	['C', 'T']	19959	2725.409651232712	283.67973449587066	-0.0279685535042831	0.0200123091362755	-1.3975675327534098	0.162259	0.162259	chr6	25364844	0.7897912049008764	chr6:25364844:C:T
chr6:25364903	['T', 'C']	19959	2726.683071063446	283.11659597059725	-0.0277925831984015	0.0200091915544366	-1.3889908106876598	0.164851	0.164851	chr6	25364903	0.7829084140460653	chr6:25364903:T:C
chr6:25365660	['C', 'T']	19959	2375.1189998997897	273.3676280250676	-0.0177677220574086	0.0213283746686473	-0.8330556047258116	0.404823	0.404823	chr6	25365660	0.392734821046413	chr6:25365660:C:T
chr6:25366471	['C', 'T']	19959	38676.93781942078	5202.451606249434	-0.0275853637370827	0.0292222432444734	-0.9439851522110544	0.345189	0.345189	chr6	25366471	0.4619430522251284	chr6:25366471:C:T
chr6:25366537	['TG', 'T']	19959	2841.427089597113	265.2705301841487	-0.038358870968108	0.0196512137255089	-1.9519848241391304	0.050954	0.050954	chr6	25366537	1.292821717256383	chr6:25366537:TG:T
chr6:25367143	['C', 'T']	19959	1272.0637338410663	136.8376717876692	-0.0224536131141562	0.0287031917209155	-0.78226886168184	0.434066	0.434066	chr6	25367143	0.3624442307258563	chr6:25367143:C:T
chr6:25367212	['T', 'C']	19959	2845.285112992935	265.60355279276814	-0.0387319359499293	0.0196327483679833	-1.9728229193367808	0.0485295	0.0485295	chr6	25367212	1.313994183202736	chr6:25367212:T:C
chr6:25368267	['T', 'C']	19959	2842.284812346545	265.3122873210316	-0.0387842876889542	0.0196407170523967	-1.974687970173748	0.0483173	0.0483173	chr6	25368267	1.3158973423476694	chr6:25368267:T:C
chr6:25368484	['G', 'A']	19959	2720.136286201022	279.347069025737	-0.0294684386576023	0.0200499795621743	-1.4697490621484988	0.141646	0.141646	chr6	25368484	0.8487956851919438	chr6:25368484:G:A
chr6:25368517	['C', 'G']	19959	1082.0	112.5719372678188	-0.0255921923851753	0.0312302441009603	-0.8194682149278619	0.412529	0.412529	chr6	25368517	0.3845455159691379	chr6:25368517:C:G
chr6:25368750	['T', 'G']	19959	8258.413768914721	1107.2601057998538	-0.0028169250060766	0.0124106096901022	-0.2269771652172136	0.820444	0.820444	chr6	25368750	0.0859510566839825	chr6:25368750:T:G
chr6:25369028	['A', 'G']	19959	2843.427390258569	265.6769261568152	-0.0385256527666579	0.0196383931002933	-1.9617517874251325	0.0498053	0.0498053	chr6	25369028	1.3027244396041475	chr6:25369028:A:G
chr6:25369838	['T', 'A']	19959	5528.492932330826	728.1424467604653	-0.0051078312114159	0.0145401425764361	-0.3512916867606054	0.725373	0.725373	chr6	25369838	0.1394386138634445	chr6:25369838:T:A
chr6:25370088	['G', 'A']	19959	3503.175518589037	540.7906539245898	0.0161514317337786	0.0178050884508577	0.9071244873821754	0.364352	0.364352	chr6	25370088	0.4384788422045652	chr6:25370088:G:A
chr6:25370217	['C', 'T']	19959	857.0858846520018	122.00010801394647	0.0081534581312561	0.0347710888716422	0.234489583037067	0.814607	0.814607	chr6	25370217	0.0890518622977604	chr6:25370217:C:T
chr6:25370281	['T', 'G']	19959	8767.878588966278	1116.2586888490391	-0.0104894517081261	0.0121431180727497	-0.8638186374606192	0.387698	0.387698	chr6	25370281	0.4115064393621585	chr6:25370281:T:G
chr6:25370742	['T', 'G']	19959	8769.075481154772	1117.7231913326868	-0.0102961196059611	0.0121441721783263	-0.8478239154362915	0.396546	0.396546	chr6	25370742	0.4017064265370247	chr6:25370742:T:G
chr6:25370816	['C', 'T']	19959	7747.552693560511	960.943140820424	-0.0130798766698739	0.012720575971255	-1.0282456312851525	0.303847	0.303847	chr6	25370816	0.5173450472543895	chr6:25370816:C:T
chr6:25370949	['C', 'T']	19959	7744.492180451128	960.8108972986504	-0.013127966605454	0.0127225080121975	-1.0318693918579387	0.302146	0.302146	chr6	25370949	0.5197831508427182	chr6:25370949:C:T
chr6:25371005	['G', 'T']	19959	964.1449188214071	131.9563761036847	-0.0009256859815553	0.0328771150440089	-0.0281559370497145	0.977538	0.977538	chr6	25371005	0.0098663512011057	chr6:25371005:G:T
chr6:25371442	['A', 'G']	19959	1211.060677422587	201.80403507558788	0.020965494616943	0.0295427341120564	0.7096666996839326	0.477919	0.477919	chr6	25371442	0.3206457034588461	chr6:25371442:A:G
chr6:25372034	['A', 'G']	19959	1231.246755199198	204.0195836771668	0.0225738365352229	0.0292980853245209	0.7704884563336915	0.441019	0.441019	chr6	25372034	0.3555426998350961	chr6:25372034:A:G
chr6:25372135	['G', 'A']	19959	1231.2467551991983	200.13273898929592	0.0197573339571881	0.0293019361802552	0.6742671827434185	0.500149	0.500149	chr6	25372135	0.3009005951880875	chr6:25372135:G:A
chr6:25372404	['ATTATC', 'A']	19959	535.2413533834587	71.46990182909371	-0.0033509754507411	0.0442794531357333	-0.0756778869980432	0.939676	0.939676	chr6	25372404	0.0270218651960195	chr6:25372404:ATTATC:A
chr6:25372437	['G', 'A']	19959	1859.2794648226093	280.52691465538106	0.0154879723293794	0.0240122576017591	0.6450027559359862	0.518933	0.518933	chr6	25372437	0.2848887107616122	chr6:25372437:G:A
chr6:25372762	['T', 'C']	19959	17619.945263157897	2500.098370898037	0.0127378787334541	0.0101661473497958	1.2529701070789612	0.210231	0.210231	chr6	25372762	0.6773032438916256	chr6:25372762:T:C
chr6:25372922	['T', 'A']	19959	965.0	130.09006166252593	-0.0029053238415421	0.0328611702926998	-0.0884120624939389	0.92955	0.92955	chr6	25372922	0.0317272447946399	chr6:25372922:T:A
chr6:25373108	['T', 'C']	19959	7753.16536380036	962.6049183204786	-0.0128044626216099	0.0127150999699703	-1.0070280730667212	0.313934	0.313934	chr6	25373108	0.5031616463491644	chr6:25373108:T:C
chr6:25373282	['T', 'A']	19959	4275.2852202676295	614.0112550011199	0.0060267839064578	0.0162564940903899	0.3707308521103929	0.710842	0.710842	chr6	25373282	0.1482269198800105	chr6:25373282:T:A
chr6:25373737	['T', 'C']	19959	38732.88124467606	5219.049600351852	-0.0223701978910624	0.0298740002687799	-0.7488182931577652	0.453976	0.453976	chr6	25373737	0.3429671060483475	chr6:25373737:T:C
chr6:25373818	['C', 'T']	19959	2946.442874323511	319.8455903258457	-0.0240350428663798	0.0192588265356123	-1.2480014201247167	0.212045	0.212045	chr6	25373818	0.6735719637042049	chr6:25373818:C:T
chr6:25374526	['C', 'A']	19959	38653.0	5199.341107181647	-0.0273047014321853	0.0289901785052333	-0.9418604106648156	0.346276	0.346276	chr6	25374526	0.4605776078694328	chr6:25374526:C:A
chr6:25375824	['A', 'G']	19959	4299.0	613.5710961911236	0.0046912813516276	0.0162089746840549	0.2894249292796128	0.772259	0.772259	chr6	25375824	0.1122370216764811	chr6:25375824:A:G
chr6:25377570	['G', 'T']	19959	1857.0	278.35533657851875	0.0150966448585752	0.0240229584292534	0.6284257163011073	0.529732	0.529732	chr6	25377570	0.2759437914524421	chr6:25377570:G:T
chr6:25377885	['A', 'G']	19959	8602.154956399718	1100.845463778149	-0.0104358683926001	0.0122432691831775	-0.8523759656398953	0.394016	0.394016	chr6	25377885	0.404486142208376	chr6:25377885:A:G
chr6:25378020	['G', 'A']	19959	2298.230295134539	387.4500507845423	0.0280507642728986	0.0216704884693328	1.2944223344386026	0.195535	0.195535	chr6	25378020	0.7087754942968219	chr6:25378020:G:A
chr6:25378237	['C', 'T']	19959	743.0372281791763	118.90964947448832	0.0234077792174354	0.0374070579313853	0.6257583598360403	0.531481	0.531481	chr6	25378237	0.2745122565266641	chr6:25378237:C:T
chr6:25379042	['A', 'G']	19959	38676.0	5202.999139603857	-0.0272920185243942	0.0292342806492689	-0.9335621714733974	0.350541	0.350541	chr6	25379042	0.4552611787461105	chr6:25379042:A:G
chr6:25379698	['C', 'T']	19959	29292.467632027256	3898.837438297152	-0.0093852744794881	0.0113393829397539	-0.8276706527464529	0.407867	0.407867	chr6	25379698	0.3894814314754224	chr6:25379698:C:T
chr6:25379907	['G', 'A']	19959	10992.304465493911	1514.7243231622033	0.0049870539423226	0.0112521899451563	0.4432074082138523	0.657621	0.657621	chr6	25379907	0.1820243267963215	chr6:25379907:G:A
chr6:25380603	['A', 'G']	19959	1215.0	202.56716677888303	0.0208316036704254	0.0294976490313384	0.7062123374067513	0.480064	0.480064	chr6	25380603	0.3187008605535446	chr6:25380603:A:G
chr6:25380736	['T', 'C']	19959	996.0	111.26627775963324	-0.0239132244850893	0.0323818204213767	-0.738476842064848	0.460233	0.460233	chr6	25380736	0.3370222444155755	chr6:25380736:T:C
chr6:25380999	['G', 'T']	19959	38630.93551458062	5204.372640366533	-0.0196683893731279	0.0287620354472137	-0.6838316227384152	0.494089	0.494089	chr6	25380999	0.3061948147859097	chr6:25380999:G:T
chr6:25381072	['C', 'T']	19959	13988.41028726124	1944.0720369562243	0.0074137892657668	0.0105593337398761	0.7021076753895474	0.48262	0.48262	chr6	25381072	0.3163946846865328	chr6:25381072:C:T
chr6:25382254	['C', 'T']	19959	7746.65754248759	960.2300931839142	-0.0129255204677424	0.0127308773030025	-1.0152890613983043	0.30998	0.30998	chr6	25382254	0.5086663260684374	chr6:25382254:C:T
chr6:25382258	['T', 'C']	19959	38665.93726826336	5204.4629759568925	-0.0234433573167205	0.0291274925300171	-0.8048532599419985	0.420914	0.420914	chr6	25382258	0.3758066289641891	chr6:25382258:T:C
chr6:25382656	['C', 'T']	19959	7748.717622293503	959.8517099092664	-0.013107170807021	0.0127270206262822	-1.0298695344261264	0.303084	0.303084	chr6	25382656	0.5184369897132775	chr6:25382656:C:T
chr6:25383012	['T', 'C']	19959	8343.418027858503	1012.293768784629	-0.0169158662320829	0.0123547530627568	-1.3691788209895903	0.170959	0.170959	chr6	25383012	0.7671080311794577	chr6:25383012:T:C
chr6:25383016	['G', 'A']	19959	38606.93431205532	5203.411102782835	-0.0172353194832994	0.0285205848221355	-0.6043115732298266	0.545643	0.545643	chr6	25383016	0.2630914119460353	chr6:25383016:G:A
chr6:25383078	['C', 'T']	19959	2859.42979555021	425.2234310466957	0.0123856465332422	0.0195316525231396	0.6341320335577709	0.526002	0.526002	chr6	25383078	0.2790126045395831	chr6:25383078:C:T
chr6:25383173	['C', 'G']	19959	7749.16476247745	962.6515572761716	-0.0126220209312693	0.0127260531183472	-0.991825259087756	0.321295	0.321295	chr6	25383173	0.4930960328963676	chr6:25383173:C:G
chr6:25383207	['T', 'G']	19959	7751.106811688638	963.839553298572	-0.0124942288660272	0.012726762553245	-0.9817287635999368	0.326245	0.326245	chr6	25383207	0.4864561355587946	chr6:25383207:T:G
chr6:25383572	['T', 'G']	19959	2870.863028116072	429.770874469696	0.013256955938764	0.0195035600563138	0.6797197998973709	0.49669	0.49669	chr6	25383572	0.3039145836901755	chr6:25383572:T:G
chr6:25383586	['T', 'C']	19959	15716.512078989575	2220.440787587572	0.0109726132447285	0.010290402394853	1.0662958379758531	0.286303	0.286303	chr6	25383586	0.543174101239248	chr6:25383586:T:C
chr6:25383669	['T', 'A']	19959	2180.5462563896963	218.445293911701	-0.0308915643170783	0.0220852001642336	-1.3987450458840014	0.161905	0.161905	chr6	25383669	0.790739739023778	chr6:25383669:T:A
chr6:25383949	['C', 'T']	19959	6322.583892953795	843.0147732927891	-0.004380056409918	0.0137975689970158	-0.3174513141311577	0.750904	0.750904	chr6	25383949	0.1244155822171926	chr6:25383949:C:T
chr6:25384117	['G', 'A']	19959	2761.0	400.0456671706741	0.0093774427582494	0.0197925285409509	0.4737870019410323	0.635657	0.635657	chr6	25384117	0.1967771660972223	chr6:25384117:G:A
chr6:25384133	['C', 'T']	19959	3734.37420453976	403.4154624467549	-0.0280192786169745	0.0173636406419555	-1.6136753342655517	0.106614	0.106614	chr6	25384133	0.9721857622557504	chr6:25384133:C:T
chr6:25384418	['T', 'A']	19959	1238.0	207.1957041415586	0.0247799390054654	0.0291974815787101	0.8487012463271564	0.396058	0.396058	chr6	25384418	0.4022412099444987	chr6:25384418:T:A
chr6:25384493	['T', 'G']	19959	500.0	70.89174975212575	0.0194451897618605	0.0456411476920724	0.4260451532255846	0.67008	0.67008	chr6	25384493	0.1738733443372704	chr6:25384493:T:G
chr6:25384592	['A', 'G']	19959	537.0	72.34375292787021	-0.0027770953517763	0.0442127327618994	-0.0628121171955588	0.949917	0.949917	chr6	25384592	0.0223143399919417	chr6:25384592:A:G
chr6:25384903	['T', 'C']	19959	1127.0	121.55921270313218	-0.0271426594519364	0.030520739073089	-0.8893185511313161	0.373843	0.373843	chr6	25384903	0.4273107468611826	chr6:25384903:T:C
chr6:25385036	['A', 'G']	19959	9013.451598356549	1208.8957075064486	-0.0057409160937351	0.0120126282270488	-0.4779067482341927	0.632722	0.632722	chr6	25385036	0.1987870646834252	chr6:25385036:A:G
chr6:25385420	['A', 'G']	19959	15272.65201263221	2141.990242773561	0.0095817818638492	0.0103680207866829	0.924166922596872	0.355411	0.355411	chr6	25385420	0.4492691348723825	chr6:25385420:A:G
chr6:25385741	['G', 'A']	19959	526.0263553462271	68.30955874168953	-0.0063703258168246	0.0447430839466796	-0.1423756535069447	0.886785	0.886785	chr6	25385741	0.0521816616021187	chr6:25385741:G:A
chr6:25386324	['C', 'T']	19959	13455.696667501878	1847.328411152872	0.0041479123905773	0.0106674301039549	0.3888389565392632	0.697399	0.697399	chr6	25386324	0.156518679694188	chr6:25386324:C:T
chr6:25386484	['C', 'G']	19959	3287.4941371016234	352.90848155458417	-0.0233674686376115	0.0184740183674326	-1.2648828301916963	0.205928	0.205928	chr6	25386484	0.6862845984099316	chr6:25386484:C:G
chr6:25386544	['G', 'C']	19959	1930.5803638550592	263.1795577568556	0.013577388315899	0.0236355161886986	0.5744485632343036	0.565671	0.565671	chr6	25386544	0.2474360854681977	chr6:25386544:G:C
chr6:25387460	['A', 'T']	19959	3352.335922232801	356.4108369613889	-0.0258768198700072	0.0183069606652273	-1.413496229287163	0.157525	0.157525	chr6	25387460	0.8026505117128355	chr6:25387460:A:T
chr6:25387597	['A', 'T']	19959	2561.770109757931	302.0804727728355	-0.0135106514690896	0.0206577556970194	-0.6540231991919139	0.513104	0.513104	chr6	25387597	0.2897945997060333	chr6:25387597:A:T
chr6:25387736	['T', 'C']	19959	1097.0549654273975	142.8071656082973	-0.0018755637780285	0.0307145008031934	-0.0610644395637874	0.951309	0.951309	chr6	25387736	0.0216783945264036	chr6:25387736:T:C
chr6:25387859	['A', 'G']	19959	3353.8401824195653	355.70119828189144	-0.0261848998931242	0.0183051575590434	-1.4304656929974309	0.152599	0.152599	chr6	25387859	0.8164483123569239	chr6:25387859:A:G
chr6:25387861	['C', 'T']	19959	3352.335922232801	355.0652234356757	-0.0263988998236896	0.0183069400397145	-1.4420159658807306	0.149314	0.149314	chr6	25387861	0.825899469986327	chr6:25387861:C:T
chr6:25388069	['C', 'T']	19959	1823.0913418178168	208.73535664425765	-0.0160483344570359	0.0241354563912007	-0.6649277393771097	0.506104	0.506104	chr6	25388069	0.2957602302251726	chr6:25388069:C:T
chr6:25388198	['TTC', 'T']	19959	3354.512631578946	356.1277937425137	-0.0259848335097081	0.0183057160880495	-1.4194928723204523	0.155771	0.155771	chr6	25388198	0.8075133920567135	chr6:25388198:TTC:T
chr6:25388317	['C', 'G']	19959	3351.50375826819	355.96831340144524	-0.0258971215467937	0.0183092516018556	-1.4144281869046456	0.157252	0.157252	chr6	25388317	0.8034038222996077	chr6:25388317:C:G
chr6:25388371	['G', 'T']	19959	3352.351466532965	355.7699974072759	-0.026474578642092	0.0183122102400921	-1.445733655030318	0.148268	0.148268	chr6	25388371	0.8289525706373057	chr6:25388371:G:T
chr6:25388710	['T', 'C']	19959	3354.866021268057	355.3107826481169	-0.0261344541949037	0.0183110846271501	-1.4272477423949967	0.153524	0.153524	chr6	25388710	0.8138237227742999	chr6:25388710:T:C
chr6:25388980	['G', 'T']	19959	3353.504058929645	354.5973756198852	-0.0264229909981318	0.0183050374823711	-1.4434819389787517	0.1489	0.1489	chr6	25388980	0.8271053022478239	chr6:25388980:G:T
chr6:25389443	['G', 'T']	19959	1200.3006915906583	201.73554935275808	0.0221648897371337	0.0296426794008653	0.7477357035574437	0.454628	0.454628	chr6	25389443	0.3423438201046291	chr6:25389443:G:T
chr6:25389976	['A', 'G']	19959	3355.2026186415155	356.9574470415596	-0.0257870913582138	0.0183108709650193	-1.4082940897501175	0.15906	0.15906	chr6	25389976	0.7984390218832629	chr6:25389976:A:G
chr6:25390378	['G', 'A']	19959	3472.673885750105	374.4347597058426	-0.0259257988844292	0.018432351061025	-1.4065378203027483	0.15958	0.15958	chr6	25390378	0.7970215392629347	chr6:25390378:G:A
chr6:25390642	['T', 'C']	19959	4733.9487346529695	657.2031197275516	0.0014489623021164	0.0155733775610382	0.0930409794816413	0.925872	0.925872	chr6	25390642	0.0334490495341455	chr6:25390642:T:C
chr6:25390711	['C', 'T']	19959	1926.193014982212	261.8691774686287	0.0133998177960929	0.0236584945579611	0.5663850573105856	0.571138	0.571138	chr6	25390711	0.2432589435976344	chr6:25390711:C:T
chr6:25390921	['T', 'C']	19959	3353.504058929645	355.202798503138	-0.026296510899816	0.018305066481215	-1.4365700843972304	0.150856	0.150856	chr6	25390921	0.8214374119386374	chr6:25390921:T:C
chr6:25391065	['T', 'A']	19959	2561.2566518013728	300.85326296632496	-0.0140301031822499	0.0206573838825788	-0.6791810261163851	0.497031	0.497031	chr6	25391065	0.3036165233208324	chr6:25391065:T:A
chr6:25391154	['G', 'T']	19959	3353.0	356.65216219173243	-0.0258332074173731	0.0183047724099888	-1.4112826337723852	0.158177	0.158177	chr6	25391154	0.800856665587179	chr6:25391154:G:T
chr6:25391446	['A', 'G']	19959	3353.8401824195653	357.3414439391532	-0.0256020880221539	0.0183052257646575	-1.3986218116787508	0.161942	0.161942	chr6	25391446	0.7906405014461544	chr6:25391446:A:G
chr6:25391719	['C', 'T']	19959	3353.0	356.65216219173243	-0.0258332074173731	0.0183047724099888	-1.4112826337723852	0.158177	0.158177	chr6	25391719	0.800856665587179	chr6:25391719:C:T
chr6:25392117	['A', 'G']	19959	3463.888982782386	385.1718725312901	-0.0212541352317907	0.0185659217015457	-1.1447928938546097	0.252309	0.252309	chr6	25392117	0.5980672576844688	chr6:25392117:A:G
chr6:25392521	['C', 'G']	19959	3287.1646958613087	352.9514365116723	-0.0232158334913873	0.0184740679790872	-1.2566714335828857	0.208887	0.208887	chr6	25392521	0.6800885873243542	chr6:25392521:C:G
chr6:25392705	['T', 'C']	19959	4822.483238963772	663.8788341829561	7.020133866457243e-05	0.0154470806947469	0.0045446346822313	0.996374	0.996374	chr6	25392705	0.0015776137367494	chr6:25392705:T:C
chr6:25392731	['A', 'G']	19959	1757.0880348732337	205.09373880530708	-0.0111444511293037	0.0246098514915896	-0.4528451190821836	0.650665	0.650665	chr6	25392731	0.1866425538250501	chr6:25392731:A:G
chr6:25392918	['C', 'T']	19959	4798.64467615801	658.7788691257052	-0.0003520603541264	0.0154876776684541	-0.0227316426428152	0.981865	0.981865	chr6	25392918	0.0079482207522312	chr6:25392918:C:T
chr6:25393007	['C', 'T']	19959	533.1602766501279	74.1201754437827	0.0025614854762743	0.044461103995683	0.0576118280041605	0.954058	0.954058	chr6	25393007	0.0204252224507522	chr6:25393007:C:T
chr6:25393078	['G', 'A']	19959	26159.174518845222	3524.6247610089804	-0.0020538859321938	0.0106158823879932	-0.1934729358453388	0.846591	0.846591	chr6	25393078	0.0723263527662292	chr6:25393078:G:A
chr6:25393355	['A', 'G']	19959	3288.2950499022013	353.98435649470133	-0.023000373723225	0.0184798330349045	-1.2446202127358086	0.213286	0.213286	chr6	25393355	0.6710376505153653	chr6:25393355:A:G
chr6:25393504	['C', 'T']	19959	2928.2817346785127	423.5137238755211	0.0217210733594552	0.0192853184294373	1.1263009962179276	0.260052	0.260052	chr6	25393504	0.5849398018175331	chr6:25393504:C:T
chr6:25393570	['A', 'T']	19959	3283.809805494285	350.84152306218874	-0.0239865829048811	0.0184915829418807	-1.2971622267423628	0.19459	0.19459	chr6	25393570	0.7108794819320519	chr6:25393570:A:T
chr6:25393679	['T', 'A']	19959	3293.375528062762	352.1108188769701	-0.0238416634750537	0.0184991938734571	-1.2887947246859204	0.197484	0.197484	chr6	25393679	0.704468084813179	chr6:25393679:T:A
chr6:25393955	['G', 'A']	19959	1756.0879847680128	206.1728325673245	-0.010462054426014	0.0246157980030305	-0.4250138234285954	0.670831	0.670831	chr6	25393955	0.1733868762718857	chr6:25393955:G:A
chr6:25394211	['C', 'T']	19959	535.0804269392663	72.80801175306446	-0.0006164860048405	0.0443803902834325	-0.0138909550119644	0.988917	0.988917	chr6	25394211	0.0048401572952858	chr6:25394211:C:T
chr6:25394234	['T', 'C']	19959	3281.315222294622	351.1660846463935	-0.0238787888164596	0.0184950879352117	-1.29108814730197	0.196688	0.196688	chr6	25394234	0.7062221357225459	chr6:25394234:T:C
chr6:25394315	['G', 'A']	19959	3283.493535778713	352.56864719882543	-0.0232704415352175	0.0184888683714468	-1.2586190278229827	0.208183	0.208183	chr6	25394315	0.6815547373981451	chr6:25394315:G:A
chr6:25394322	['G', 'T']	19959	3283.4935357787126	353.0797696697745	-0.0231119348201882	0.0184888366503207	-1.250048083462693	0.211297	0.211297	chr6	25394322	0.6751066690276433	chr6:25394322:G:T
chr6:25394376	['A', 'G']	19959	3282.493385447986	352.60496176320163	-0.0233175421789041	0.0184909782099416	-1.2610226411043808	0.207315	0.207315	chr6	25394376	0.6833692739719767	chr6:25394376:A:G
chr6:25394613	['A', 'G']	19959	26298.952946482263	3517.4829171966244	-0.005403691821341	0.0106387888552346	-0.5079235893174323	0.611513	0.611513	chr6	25394613	0.2135943059731533	chr6:25394613:A:G
chr6:25394677	['G', 'A']	19959	3281.32880693491	351.5704967205814	-0.0233913690360799	0.0184930872761812	-1.2648709589019058	0.205932	0.205932	chr6	25394677	0.6862761626408467	chr6:25394677:G:A
chr6:25395049	['T', 'C']	19959	3282.493385447985	352.34001245698374	-0.0233218112882847	0.0184910700955889	-1.2612472489544115	0.207235	0.207235	chr6	25395049	0.6835368945677242	chr6:25395049:T:C
chr6:25395306	['A', 'G']	19959	3283.3290073658363	352.7709682986377	-0.0231898655596402	0.0184888275874844	-1.2542637141220367	0.209761	0.209761	chr6	25395306	0.6782752552237531	chr6:25395306:A:G
chr6:25395426	['C', 'T']	19959	3282.164445335204	351.14473938231725	-0.023662770259535	0.0184908549001554	-1.2797012570433504	0.200665	0.200665	chr6	25395426	0.6975283705738433	chr6:25395426:C:T
chr6:25395744	['T', 'C']	19959	17991.507116367648	2519.5742930099086	0.006242927644427	0.010139211493113	0.6157212174405736	0.538086	0.538086	chr6	25395744	0.2691483073436617	chr6:25395744:T:C
chr6:25395953	['G', 'A']	19959	29121.83633174643	3925.446497385133	-0.0033562579853911	0.0113568146034488	-0.295528112642778	0.767594	0.767594	chr6	25395953	0.114868428643543	chr6:25395953:G:A
chr6:25396207	['C', 'T']	19959	17945.798266272486	2504.5469372921566	0.0055640863566622	0.0101429529075446	0.5485667149774031	0.583309	0.583309	chr6	25396207	0.2341013226953346	chr6:25396207:C:T
chr6:25396662	['G', 'A']	19959	8368.192691362976	1016.0260957308668	-0.015617257302431	0.0123726899220989	-1.2622362154681457	0.206879	0.206879	chr6	25396662	0.6842835917266913	chr6:25396662:G:A
chr6:25396849	['G', 'A']	19959	17946.596692558254	2505.388851907081	0.0056441924988755	0.0101443683033262	0.5563867882266126	0.577953	0.577953	chr6	25396849	0.2381074776185498	chr6:25396849:G:A
chr6:25396954	['G', 'A']	19959	17944.293404170006	2504.734789186104	0.0055631888599714	0.010145618985529	0.548334100453249	0.583469	0.583469	chr6	25396954	0.2339822132888493	chr6:25396954:G:A
chr6:25397018	['G', 'A']	19959	24337.658147925435	3292.206906710651	-0.0004882064646322	0.0103633522317119	-0.0471089328738916	0.962427	0.962427	chr6	25397018	0.0166322017669964	chr6:25397018:G:A
chr6:25397031	['A', 'T']	19959	17945.29375501203	2504.0674881988807	0.0054702159074989	0.0101450141740456	0.5392023918008503	0.589753	0.589753	chr6	25397031	0.229329841234852	chr6:25397031:A:T
chr6:25397061	['T', 'C']	19959	536.1074417439238	75.83617777681899	0.0062803009388547	0.0443400041945524	0.1416396108421274	0.887366	0.887366	chr6	25397061	0.0518972155735609	chr6:25397061:T:C
chr6:25397470	['A', 'G']	19959	17979.30568364074	2514.639256287789	0.0059267112817267	0.0101436387657157	0.5842786221605459	0.559039	0.559039	chr6	25397470	0.2525578935554743	chr6:25397470:A:G
chr6:25397775	['A', 'G']	19959	534.0267561879948	73.11327846253081	0.0006982913003247	0.0444192349590633	0.0157204711195107	0.987458	0.987458	chr6	25397775	0.0054813673532969	chr6:25397775:A:G
chr6:25397807	['G', 'A']	19959	17986.308139534885	2514.8728708036174	0.0057301464384473	0.0101466348517851	0.564733679899717	0.572261	0.572261	chr6	25397807	0.2424058505653694	chr6:25397807:G:A
chr6:25397946	['T', 'C']	19959	17986.0	2517.459054490016	0.0060553084223121	0.0101430362046945	0.5969916995376119	0.55052	0.55052	chr6	25397946	0.2592268987960258	chr6:25397946:T:C
chr6:25397961	['A', 'G']	19959	17985.604510147834	2518.68524259876	0.0062140311446267	0.0101440395717913	0.6125795449287023	0.540161	0.540161	chr6	25397961	0.2674767753803868	chr6:25397961:A:G
chr6:25398004	['T', 'C']	19959	1759.0	203.7539376032736	-0.0114779617417633	0.0245979520680264	-0.4666226566350203	0.640775	0.640775	chr6	25398004	0.1932944407032291	chr6:25398004:T:C
chr6:25398095	['T', 'C']	19959	1204.1206594177484	203.93947875701195	0.0231860330441912	0.0295973147720669	0.7833829934489033	0.433412	0.433412	chr6	25398095	0.363099068416211	chr6:25398095:T:C
chr6:25398190	['T', 'G']	19959	17987.20966367601	2510.831768721968	0.0054104939199366	0.010144924059972	0.5333202977126615	0.593818	0.593818	chr6	25398190	0.2263466420680428	chr6:25398190:T:G
chr6:25398198	['T', 'C']	19959	3910.371441459503	575.8400200593378	0.0132169750758378	0.0169888261938374	0.7779804752274324	0.43659	0.43659	chr6	25398198	0.3599262159346115	chr6:25398198:T:C
chr6:25398351	['A', 'G']	19959	19953.999498922683	2746.6407389584533	0.0017887673490354	0.0100971531206524	0.1771556128406913	0.859388	0.859388	chr6	25398351	0.0658107148482618	chr6:25398351:A:G
chr6:25399258	['G', 'A']	19959	20344.096471885336	2797.7612814173062	0.0008502829791894	0.010101251107976	0.084176006526363	0.932917	0.932917	chr6	25399258	0.030156992958157	chr6:25399258:G:A
chr6:25399933	['C', 'T']	19959	18350.75826819002	2566.006914857649	0.0054324940781693	0.0101239448979848	0.5365985426541224	0.591551	0.591551	chr6	25399933	0.2280078071412554	chr6:25399933:C:T
chr6:25400095	['G', 'A']	19959	18314.835245778424	2557.722165571382	0.0051382504182732	0.0101312675729315	0.507167576148267	0.612043	0.612043	chr6	25400095	0.2132180647715985	chr6:25400095:G:A
chr6:25400168	['C', 'A']	19959	703.070451470662	143.34803362296407	0.0761462198374281	0.0384206247910146	1.981909983286797	0.047503	0.047503	chr6	25400168	1.323278962116107	chr6:25400168:C:A
chr6:25400789	['A', 'G']	19959	18405.610854966424	2570.0849775028114	0.0049615954601011	0.0101243192114507	0.4900670708297638	0.624092	0.624092	chr6	25400789	0.2047513844406255	chr6:25400789:A:G
chr6:25400903	['C', 'T']	19959	1510.1513253495011	151.4626225293456	-0.0312601618396097	0.0265140049393543	-1.1790056579951338	0.23841	0.23841	chr6	25400903	0.6226755322634441	chr6:25400903:C:T
chr6:25401003	['ATACT', 'A']	19959	18350.67767476823	2563.8172811585846	0.0053863760730264	0.0101255657361149	0.5319580370521793	0.594761	0.594761	chr6	25401003	0.2256575170164236	chr6:25401003:ATACT:A
chr6:25401279	['CAA', 'C']	19959	17172.16223124342	2390.049978115335	0.00336908495442	0.0101953599604601	0.3304527714064125	0.741061	0.741061	chr6	25401279	0.1301460418546381	chr6:25401279:CAA:C
chr6:25401383	['A', 'G']	19959	1510.1513253495011	151.6773436856687	-0.0311494958342444	0.0265140309167138	-1.174830637110272	0.240077	0.240077	chr6	25401383	0.6196494444891771	chr6:25401383:A:G
chr6:25402075	['A', 'G']	19959	20331.223793051584	2797.8263465830846	0.0013606481692721	0.0101012299511575	0.1347012369633524	0.892849	0.892849	chr6	25402075	0.0492219834539177	chr6:25402075:A:G
chr6:25402303	['G', 'A']	19959	18421.84596883299	2572.227217083793	0.0055841975449267	0.0101203480894119	0.5517791972757363	0.581106	0.581106	chr6	25402303	0.2357446403873514	chr6:25402303:G:A
chr6:25402394	['T', 'C']	19959	3975.398356466402	521.4134573176148	-0.0101184614163157	0.0168728510602168	-0.5996888955046393	0.54872	0.54872	chr6	25402394	0.2606492101495695	chr6:25402394:T:C
chr6:25402721	['C', 'T']	19959	18321.1794074891	2559.5038187220584	0.0053184708689253	0.0101276562619288	0.5251433037787973	0.599489	0.599489	chr6	25402721	0.2222187813443307	chr6:25402721:C:T
chr6:25402833	['C', 'G']	19959	20326.165563909773	2794.061704004544	0.0010885292150336	0.0101016476095702	0.1077575913460238	0.914189	0.914189	chr6	25402833	0.0389640086735114	chr6:25402833:C:G
chr6:25403204	['C', 'G']	19959	17090.262980986314	2393.424225681607	0.0030536674250507	0.0102271485560335	0.2985844400636172	0.76526	0.76526	chr6	25403204	0.1161909865702967	chr6:25403204:C:G
chr6:25403249	['C', 'T']	19959	18314.5880525208	2554.40600443297	0.0050269657668179	0.0101247036765197	0.4965049770766127	0.619544	0.619544	chr6	25403249	0.2079278446089365	chr6:25403249:C:T
chr6:25403268	['A', 'G']	19959	20321.108855811155	2791.59906092311	0.0009383122818936	0.0100998440787712	0.0929036403508288	0.925981	0.925981	chr6	25403268	0.0333979244193744	chr6:25403268:A:G
chr6:25403479	['A', 'G']	19959	3027.151668503858	288.36672990142074	-0.0377109048322163	0.0191839181614699	-1.9657561356760285	0.0493406	0.0493406	chr6	25403479	1.3067955736321608	chr6:25403479:A:G
chr6:25403791	['G', 'A']	19959	1076.1078318384525	124.7652393362622	-0.0152895069693024	0.0312619911349544	-0.489076556361986	0.624793	0.624793	chr6	25403791	0.2042638448132196	chr6:25403791:G:A
chr6:25404271	['A', 'G']	19959	20191.034876728805	2793.5697023487737	0.0026321142779673	0.0100958709862201	0.2607119565572786	0.794317	0.794317	chr6	25404271	0.1000061425655704	chr6:25404271:A:G
chr6:25404480	['G', 'A']	19959	1482.0	147.5120910999699	-0.0321922297031221	0.0267540966631977	-1.2032635640210163	0.228889	0.228889	chr6	25404480	0.6403750782476586	chr6:25404480:G:A
chr6:25404521	['A', 'C']	19959	20551.088995790746	2827.3454060370154	0.0018898428212419	0.0100904855908947	0.187289581281127	0.851435	0.851435	chr6	25404521	0.0698485012173245	chr6:25404521:A:C
chr6:25404742	['T', 'C']	19959	20677.68102274445	2840.847076653008	0.0016364809206738	0.0101582290366469	0.1610990375162879	0.872017	0.872017	chr6	25404742	0.0594750483997424	chr6:25404742:T:C
chr6:25404846	['C', 'T']	19959	20551.17801834311	2826.714831422624	0.0019395132496442	0.010090377696997	0.1922141378534802	0.847576	0.847576	chr6	25404846	0.0718213492891504	chr6:25404846:C:T
chr6:25404854	['A', 'AG']	19959	20552.267518796987	2830.918557095877	0.0023275988333964	0.0100909872485273	0.2306611609023817	0.81758	0.81758	chr6	25404854	0.0874697409812267	chr6:25404854:A:AG
chr6:25405367	['G', 'T']	19959	20550.08884546001	2830.0372351506185	0.0022327537860336	0.0100888935074557	0.2213080933388451	0.824855	0.824855	chr6	25405367	0.0836223887040009	chr6:25405367:G:T
chr6:25405649	['G', 'A']	19959	20542.11686294162	2826.9124523152145	0.0020879313341752	0.0100895612472596	0.2069397551595573	0.836059	0.836059	chr6	25405649	0.077763073673064	chr6:25405649:G:A
chr6:25405803	['T', 'C']	19959	3333.167000701473	468.5121799235555	0.0092338679907991	0.0183393893832548	0.5034992058803407	0.614619	0.614619	chr6	25405803	0.2113940183269361	chr6:25405803:T:C
chr6:25405808	['T', 'C']	19959	527.0792242934456	69.46664358816328	-0.003767032157107	0.0446986734798146	-0.0842761510318251	0.932838	0.932838	chr6	25405808	0.0301937708460264	chr6:25405808:T:C
chr6:25406405	['C', 'T']	19959	18534.42900105258	2592.264799504604	0.0064378486724042	0.0101012248927499	0.6373334660655804	0.523915	0.523915	chr6	25406405	0.2807391672631211	chr6:25406405:C:T
chr6:25406434	['G', 'A']	19959	18532.85709274941	2591.8024858400486	0.0064185732370294	0.0101003411324564	0.6354808370188578	0.525122	0.525122	chr6	25406434	0.2797397865530563	chr6:25406434:G:A
chr6:25406506	['G', 'A']	19959	18533.78577871317	2592.995828326547	0.0065024095398788	0.0101008104383063	0.6437512692267771	0.519744	0.519744	chr6	25406506	0.284210515525944	chr6:25406506:G:A
chr6:25406655	['A', 'G']	19959	18533.64292873609	2591.241633223476	0.0063476765403217	0.0101008251320948	0.6284314852805747	0.529729	0.529729	chr6	25406655	0.2759462509737377	chr6:25406655:A:G
chr6:25406696	['T', 'C']	19959	18532.71415685292	2590.954018509505	0.0063999436959514	0.0101003966297876	0.6336329087391532	0.526328	0.526328	chr6	25406696	0.2787435254377243	chr6:25406696:T:C
chr6:25406704	['A', 'G']	19959	18586.79374624173	2594.952908322364	0.0057831934265815	0.0101028634873338	0.5724311165673045	0.567036	0.567036	chr6	25406704	0.2463893677296102	chr6:25406704:A:G
chr6:25407067	['C', 'T']	19959	20541.20419005613	2831.5404986930675	0.0024570420049811	0.0100890794477187	0.2435348058971538	0.807594	0.807594	chr6	25407067	0.0928069162967132	chr6:25407067:C:T
chr6:25407254	['C', 'T']	19959	9287.3959711365	1313.0404841191553	0.0034705495850367	0.011996323140239	0.2893011087201801	0.772354	0.772354	chr6	25407254	0.1121835999121521	chr6:25407254:C:T
chr6:25407305	['G', 'A']	19959	20541.1750112765	2829.3028808998915	0.0023012496301031	0.010087139682383	0.2281369845727667	0.819542	0.819542	chr6	25407305	0.0864287847404137	chr6:25407305:G:A
chr6:25407328	['A', 'G']	19959	20544.23457470804	2833.387499357575	0.0027020841744494	0.0100886889703245	0.2678330338458793	0.788831	0.788831	chr6	25407328	0.1030160305409906	chr6:25407328:A:G
chr6:25407405	['AT', 'A']	19959	20792.235854827275	2866.734783384312	0.0029974517473077	0.0102696566212223	0.291874583334506	0.770386	0.770386	chr6	25407405	0.1132916181187145	chr6:25407405:AT:A
chr6:25407550	['A', 'G']	19959	1456.0	196.0241046368788	0.0077334106540502	0.0271297947037611	0.2850523101443917	0.775607	0.775607	chr6	25407550	0.110358279985732	chr6:25407550:A:G
chr6:25407752	['G', 'T']	19959	20577.123878727136	2840.756910035336	0.0029898751679755	0.0100879325332379	0.2963813604149751	0.766942	0.766942	chr6	25407752	0.11523747833575	chr6:25407752:G:T
chr6:25407829	['T', 'G']	19959	21747.17918524829	2901.8594211413288	-0.0039820306470956	0.0101314113348476	-0.3930380985913791	0.694296	0.694296	chr6	25407829	0.1584553368072976	chr6:25407829:T:G
chr6:25408252	['C', 'T']	19959	14615.25848458947	1985.46945247214	-0.0003476239647051	0.0105533338041854	-0.0329397298669097	0.973723	0.973723	chr6	25408252	0.0115645715412863	chr6:25408252:C:T
chr6:25408710	['C', 'T']	19959	3697.779031287605	478.0048438309958	-0.0137817792568175	0.0172660805364139	-0.7981996393305356	0.424764	0.424764	chr6	25408710	0.3718522981033036	chr6:25408710:C:T
chr6:25409086	['T', 'C']	19959	16378.102936754534	2157.7545829362084	-0.0094902610723394	0.0102792681417784	-0.923242875022182	0.355892	0.355892	chr6	25409086	0.4486817742746157	chr6:25409086:T:C
chr6:25409231	['G', 'A']	19959	4018.4026657313225	548.9933095776458	-0.0024046962657326	0.0166762438542902	-0.1441989147402644	0.885345	0.885345	chr6	25409231	0.0528874610542868	chr6:25409231:G:A
chr6:25409557	['G', 'A']	19959	9303.398376428144	1253.1114660954977	-0.0025949197779516	0.0119682985291343	-0.2168160972618508	0.828354	0.828354	chr6	25409557	0.081784026269232	chr6:25409557:G:A
chr6:25409618	['C', 'T']	19959	4591.690168370415	623.4441380603912	0.0022907489299941	0.0158567934825839	0.1444648271739288	0.885135	0.885135	chr6	25409618	0.0529904860436992	chr6:25409618:C:T
chr6:25409849	['C', 'T']	19959	15835.553829190058	2139.288227116214	-0.0015363938919522	0.0103666673070268	-0.148205189425809	0.882182	0.882182	chr6	25409849	0.0544418077913743	chr6:25409849:C:T
chr6:25409934	['G', 'A']	19959	964.1449188214071	112.15133945586658	-0.0203628793830446	0.0328078697282607	-0.6206705754352593	0.534823	0.534823	chr6	25409934	0.2717899242255025	chr6:25409934:G:A
chr6:25410318	['A', 'G']	19959	7793.780979105077	969.3762377551096	-0.0096213993671162	0.0127354354324947	-0.7554825603031194	0.449968	0.449968	chr6	25410318	0.346818370485934	chr6:25410318:A:G
chr6:25410726	['C', 'G']	19959	4263.0	577.4299451813807	0.0013704662862066	0.0164107151562232	0.0835104547949569	0.933447	0.933447	chr6	25410726	0.0299103357341686	chr6:25410726:C:G
chr6:25410799	['C', 'T']	19959	18691.74602856428	2563.9737927849083	0.0067191959066021	0.0101365032616564	0.6628711828090637	0.507421	0.507421	chr6	25410799	0.294631563138343	chr6:25410799:C:T
chr6:25411186	['G', 'A']	19959	18692.68277037185	2562.467347372855	0.0066125505127754	0.0101369081058096	0.6523242041610042	0.5142	0.5142	chr6	25411186	0.2888679276931582	chr6:25411186:G:A
chr6:25411207	['C', 'A']	19959	4392.660252555623	599.6534372997147	0.0028881418301195	0.0161649785609168	0.1786666044273256	0.858201	0.858201	chr6	25411207	0.0664109837508779	chr6:25411207:C:A
chr6:25411236	['G', 'A']	19959	18695.36688555817	2563.442132205624	0.0066452795056422	0.0101383603954942	0.6554589940002131	0.51218	0.51218	chr6	25411236	0.2905773842026584	chr6:25411236:G:A
chr6:25411836	['T', 'C']	19959	19603.964423510548	2708.0119214363253	0.0074882993013595	0.0101105896567091	0.7406392263571356	0.458921	0.458921	chr6	25411836	0.3382620687480314	chr6:25411836:T:C
chr6:25412029	['T', 'C']	19959	13832.693055416374	1941.1831671254708	0.0091867090832359	0.010593480735748	0.8672040203212013	0.385841	0.385841	chr6	25412029	0.4135916255058319	chr6:25412029:T:C
chr6:25412308	['T', 'C']	19959	782.039182282794	109.0480273278163	0.0161673455794263	0.0368174602349063	0.4391216959636507	0.660578	0.660578	chr6	25412308	0.180075894219691	chr6:25412308:T:C
chr6:25412400	['G', 'A']	19959	27659.54327236282	3812.63852390164	0.0068339973382341	0.0109348446809161	0.6249743400709679	0.531995	0.531995	chr6	25412400	0.2740924494391884	chr6:25412400:G:A
chr6:25412474	['C', 'T']	19959	1164.1166507992184	134.82151943796774	-0.0207710627283208	0.0301179854593718	-0.6896564432020297	0.490418	0.490418	chr6	25412474	0.309433598120123	chr6:25412474:C:T
chr6:25412573	['A', 'G']	19959	17788.45624937356	2454.786282243552	0.0036057263895632	0.0101638812373261	0.3547588077201737	0.722774	0.722774	chr6	25412573	0.1409974784957511	chr6:25412573:A:G
chr6:25412583	['G', 'A']	19959	32792.92904389657	4402.92686252154	-0.0062781906238719	0.0132321360832603	-0.4744653912541266	0.635173	0.635173	chr6	25412583	0.1971079712236425	chr6:25412583:G:A
chr6:25412713	['A', 'AG']	19959	2684.40348767288	362.068820093745	-0.000314297712873	0.0202019514151531	-0.0155577897607104	0.987587	0.987587	chr6	25412713	0.0054246354932682	chr6:25412713:A:AG
chr6:25412759	['T', 'C']	19959	35053.53766350924	4736.7291002098345	-0.0016192427385747	0.0154210893713582	-0.1050018386886588	0.916375	0.916375	chr6	25412759	0.0379267674858573	chr6:25412759:T:C
chr6:25413188	['C', 'T']	19959	2485.2490354261663	313.9134741680307	-0.0043061014900276	0.0209653445585983	-0.2053914009374877	0.837268	0.837268	chr6	25413188	0.0771355070109757	chr6:25413188:C:T
chr6:25413600	['G', 'A']	19959	2057.206143207897	305.2329349668699	0.0191596719638821	0.022843749721722	0.8387271002913906	0.401633	0.401633	chr6	25413600	0.3961706107805993	chr6:25413600:G:A
chr6:25413935	['G', 'C']	19959	16334.910539768454	2364.954188906697	0.0103016925324706	0.0103068496902865	0.9994996378165109	0.317565	0.317565	chr6	25413935	0.4981673687905224	chr6:25413935:G:C
chr6:25413945	['A', 'G']	19959	1085.0	121.60130197931964	-0.0125049035140943	0.0309809317638715	-0.4036322603013806	0.686487	0.686487	chr6	25413945	0.1633676825812274	chr6:25413945:A:G
chr6:25414097	['A', 'G']	19959	7825.3920733540435	986.9931151902152	-0.0062747370781517	0.0126537701278042	-0.4958788578246869	0.619985	0.619985	chr6	25414097	0.2076188177534126	chr6:25414097:A:G
chr6:25414184	['C', 'T']	19959	1055.0	179.0209069671632	0.0485993148150284	0.0318769983672259	1.52458880397583	0.127378	0.127378	chr6	25414184	0.8949055743841208	chr6:25414184:C:T
chr6:25414191	['C', 'T']	19959	1363.0	190.3525969899014	-0.0080616767725934	0.0277416346464617	-0.2905984768140438	0.771361	0.771361	chr6	25414191	0.1127423228370582	chr6:25414191:C:T
chr6:25414309	['T', 'C']	19959	26669.0	3603.957719466985	-0.0017138723172875	0.0107166902922066	-0.1599255246308541	0.872941	0.872941	chr6	25414309	0.0590151082306549	chr6:25414309:T:C
chr6:25414618	['G', 'A']	19959	16668.505411906193	2335.437105236197	0.0026283810497247	0.0102287764824011	0.256959476458102	0.797213	0.797213	chr6	25414618	0.0984256279567083	chr6:25414618:G:A
chr6:25414889	['C', 'A']	19959	1226.1228641579396	183.21998668523528	0.0202466130449782	0.0293941008831401	0.6887985152351193	0.490958	0.490958	chr6	25414889	0.3089556588921484	chr6:25414889:C:A
chr6:25415617	['A', 'G']	19959	8597.045440866685	1145.8461287912792	0.0024404653593293	0.0122639858622862	0.1989944693946665	0.842269	0.842269	chr6	25415617	0.0745491833719709	chr6:25415617:A:G
chr6:25415777	['T', 'G']	19959	16508.54245448619	2260.6933482000463	-0.0035281960461058	0.0102716038359667	-0.3434902769275056	0.731233	0.731233	chr6	25415777	0.1359442174458496	chr6:25415777:T:G
chr6:25415827	['G', 'A']	19959	19262.686015037594	2638.3639736635405	-0.0019076444470711	0.0101250628399105	-0.1884081587673407	0.850559	0.850559	chr6	25415827	0.0702955556719714	chr6:25415827:G:A
chr6:25415934	['G', 'A']	19959	1673.3353545477323	197.46851531785416	-0.0119628414388317	0.0251333302980725	-0.4759751810427262	0.634097	0.634097	chr6	25415934	0.1978443015150219	chr6:25415934:G:A
chr6:25416090	['C', 'T']	19959	30509.057172921785	4161.011849724194	0.0038530530097355	0.0118993211195908	0.3238044398509359	0.746089	0.746089	chr6	25416090	0.1272093630053318	chr6:25416090:C:T
chr6:25416672	['A', 'T']	19959	10376.039735431175	1378.5192233900636	-0.0049878505590934	0.0115381505259121	-0.4322920339695515	0.665534	0.665534	chr6	25416672	0.1768297529087589	chr6:25416672:A:T
chr6:25416884	['A', 'G']	19959	16501.826786251127	2253.3387697419776	-0.0040285246833125	0.01026803493964	-0.3923364798614333	0.694814	0.694814	chr6	25416884	0.1581314394168053	chr6:25416884:A:G
chr6:25417195	['G', 'T']	19959	36599.50120264582	5007.403289440812	0.0196813540935908	0.0183655109260411	1.0716475121682518	0.283891	0.283891	chr6	25417195	0.5468483753934563	chr6:25417195:G:T
chr6:25417217	['A', 'G']	19959	3139.3145763391294	420.8259297465116	0.0031879119625249	0.0187138883360167	0.1703500579507818	0.864737	0.864737	chr6	25417217	0.0631159582187211	chr6:25417217:A:G
chr6:25417728	['A', 'G']	19959	16349.915050368369	2225.783034988017	-0.0050531705170665	0.0102833856439457	-0.4913917159220339	0.623155	0.623155	chr6	25417728	0.205403915985859	chr6:25417728:A:G
chr6:25418029	['C', 'T']	19959	13826.078171978354	1890.030000486312	-0.0025006859412972	0.0106403522628298	-0.2350190933088727	0.814196	0.814196	chr6	25418029	0.0892710355628521	chr6:25418029:C:T
chr6:25418067	['A', 'G']	19959	1629.1632509896276	200.4603374337635	-0.0088254872770798	0.0255078818202944	-0.3459905977005961	0.729353	0.729353	chr6	25418067	0.1370622263503314	chr6:25418067:A:G
chr6:25418176	['A', 'G']	19959	1681.0842268764404	217.7837424165356	-0.0040173495532009	0.0252938424069676	-0.1588271757435452	0.873807	0.873807	chr6	25418176	0.0585844805131561	chr6:25418176:A:G
chr6:25418343	['A', 'C']	19959	15556.338244137103	2176.1576379774583	0.0025615666250736	0.0103828817597044	0.2467105649815798	0.805135	0.805135	chr6	25418343	0.0941312937446197	chr6:25418343:A:C
chr6:25418908	['C', 'T']	19959	1544.0773624611684	236.25568035198464	0.0250757701988354	0.0263266030354225	0.9524878756707011	0.340861	0.340861	chr6	25418908	0.467422686227014	chr6:25418908:C:T
chr6:25419040	['G', 'A']	19959	14260.143415514132	1991.2224690613727	0.0020341861982674	0.0105657486702779	0.1925264609018891	0.847332	0.847332	chr6	25419040	0.0719463918924261	chr6:25419040:G:A
chr6:25419090	['A', 'G']	19959	29491.86573447601	4073.5295952285214	0.0108146725718159	0.0115086115089904	0.9397026360102234	0.347381	0.347381	chr6	25419090	0.459193938971282	chr6:25419090:A:G
chr6:25419130	['G', 'A']	19959	14255.857028313703	1991.019292443	0.0021465397894893	0.0105691375556147	0.2030950754680039	0.839063	0.839063	chr6	25419130	0.076205429486952	chr6:25419130:G:A
chr6:25419469	['G', 'A']	19959	3417.513680096212	460.0722047209957	0.0032467602796279	0.0180580767116417	0.1797954639064557	0.857315	0.857315	chr6	25419469	0.0668595775794146	chr6:25419469:G:A
chr6:25419635	['T', 'C']	19959	11615.32783763468	1627.9988840138078	0.0096546036922614	0.011111313819088	0.8688984803647438	0.384913	0.384913	chr6	25419635	0.4146374208541673	chr6:25419635:T:C
chr6:25419652	['A', 'G']	19959	11610.163401312822	1625.7059638323813	0.0095877951672505	0.0111145348241228	0.862635757498497	0.388348	0.388348	chr6	25419652	0.410778927128992	chr6:25419652:A:G
chr6:25420116	['C', 'G']	19959	34916.498822468304	4797.67384148122	0.0204263960552732	0.0153020252825992	1.3348818655071215	0.18193	0.18193	chr6	25420116	0.7400956804847305	chr6:25420116:C:G
chr6:25420122	['A', 'C']	19959	1768.0885860306644	236.37699810076347	0.0010145703256882	0.0247174880263628	0.0410466599440116	0.967259	0.967259	chr6	25420122	0.0144572206326644	chr6:25420122:A:C
chr6:25420567	['CCGA', 'C']	19959	24553.84171219488	3385.527981498722	0.0043709944673127	0.0104129451112086	0.4197654381763484	0.674661	0.674661	chr6	25420567	0.1709143942975522	chr6:25420567:CCGA:C
chr6:25420787	['G', 'A']	19959	1757.0	205.4129477313852	-0.0131203472948566	0.0245393075261627	-0.5346665663188862	0.592886	0.592886	chr6	25420787	0.2270288046635233	chr6:25420787:G:A
chr6:25420954	['C', 'T']	19959	1556.0779637238202	236.98732624380827	0.0244829697237914	0.0262220290903702	0.9336794509461728	0.350481	0.350481	chr6	25420954	0.4553355206896666	chr6:25420954:C:T
chr6:25421097	['C', 'T']	19959	3185.319186250438	484.2405072487885	0.017598913225617	0.0187610476853867	0.9380559935000372	0.348227	0.348227	chr6	25421097	0.4581375586167056	chr6:25421097:C:T
chr6:25421519	['A', 'G']	19959	25929.6838014042	3624.951238992565	0.0109272198234606	0.0105790790000633	1.0329084245797906	0.301659	0.301659	chr6	25421519	0.5204837129730393	chr6:25421519:A:G
chr6:25421906	['G', 'T']	19959	1521.6237474193035	225.8900015591168	0.0226482557439439	0.0266002427463801	0.8514304158756618	0.394541	0.394541	chr6	25421906	0.4039078589981903	chr6:25421906:G:T
chr6:25421967	['A', 'G']	19959	25948.405811673605	3629.9375688371592	0.0116124030333247	0.0106029393737405	1.0952060201423215	0.27344	0.27344	chr6	25421967	0.5631379546233384	chr6:25421967:A:G
chr6:25422125	['C', 'T']	19959	1758.264281419122	207.1636450805809	-0.0123436520063649	0.0245319780372106	-0.5031657858017738	0.614853	0.614853	chr6	25422125	0.211228703606483	chr6:25422125:C:T
chr6:25422172	['A', 'G']	19959	25930.495940663524	3625.735783033079	0.0108195987591786	0.0105774775250802	1.022890262212744	0.306372	0.306372	chr6	25422172	0.5137509283382324	chr6:25422172:A:G
chr6:25422624	['C', 'T']	19959	3420.5141310883946	463.1330287942385	0.0040298929609852	0.0180634067539876	0.2230970611396792	0.823462	0.823462	chr6	25422624	0.0843564372605775	chr6:25422624:C:T
chr6:25422733	['C', 'T']	19959	1701.08522898086	202.7523423963883	-0.0117611013288553	0.0250193240420085	-0.4700806987873852	0.638303	0.638303	chr6	25422733	0.1949731143977305	chr6:25422733:C:T
chr6:25423445	['C', 'T']	19959	464.0232488225273	46.47574713215383	-0.0078892880642611	0.0471963634113768	-0.1671588125444296	0.867247	0.867247	chr6	25423445	0.0618571938043795	chr6:25423445:C:T
chr6:25423505	['A', 'C']	19959	1560.1563361226636	232.08752167445545	0.0212144333269405	0.0261732980213118	0.8105372624293089	0.417641	0.417641	chr6	25423505	0.3791968730332981	chr6:25423505:A:C
chr6:25423651	['C', 'T']	19959	5277.264405251027	663.9919387205208	-0.0109597380860716	0.0148724425456602	-0.7369158127472256	0.461182	0.461182	chr6	25423651	0.3361276516228448	chr6:25423651:C:T
chr6:25423963	['A', 'G']	19959	34909.24714371617	4799.439419966705	0.021302227798419	0.0152925717081294	1.3929787745964832	0.163642	0.163642	chr6	25423963	0.7861052212803864	chr6:25423963:A:G
chr6:25423982	['G', 'A']	19959	1705.0	201.7609300554165	-0.0132570104232635	0.0249940194961339	-0.5304073010471222	0.595835	0.595835	chr6	25423982	0.2248739894385036	chr6:25423982:G:A
chr6:25424028	['G', 'A']	19959	24184.84690553746	3364.4581033996374	0.0065569589574309	0.010376804591787	0.6318861359903181	0.527469	0.527469	chr6	25424028	0.2778030592995655	chr6:25424028:G:A
chr6:25424099	['G', 'A']	19959	34893.24473842454	4800.796798061955	0.021840581248541	0.0152718011258557	1.4301247815206346	0.152697	0.152697	chr6	25424099	0.8161694953354868	chr6:25424099:G:A
chr6:25424778	['A', 'T']	19959	3354.5042092603726	455.56374061663695	0.0041527033045745	0.0181296202720409	0.2290562759871317	0.818828	0.818828	chr6	25424778	0.0868073149621701	chr6:25424778:A:T
chr6:25425028	['T', 'C']	19959	3296.1651468082973	515.1630384114256	0.0212163528889381	0.0184833090682934	1.1478655045233803	0.251038	0.251038	chr6	25425028	0.6002605337333328	chr6:25425028:T:C
chr6:25425833	['T', 'C']	19959	1764.2651834034875	237.2046714953756	0.001538321904156	0.0247428024024917	0.0621725008805435	0.950426	0.950426	chr6	25425833	0.0220816915736561	chr6:25425833:T:C
chr6:25426540	['G', 'A']	19959	3340.0040595399187	385.06888020471126	-0.0087945975188137	0.0182883417894564	-0.4808854526047851	0.630603	0.630603	chr6	25426540	0.2002439674917827	chr6:25426540:G:A
chr6:25426630	['T', 'G']	19959	1643.4116969028769	223.38454466838976	0.0048674777583887	0.025566295098586	0.1903865123835625	0.849008	0.849008	chr6	25426630	0.0710882174833899	chr6:25426630:T:G
chr6:25426764	['G', 'T']	19959	4423.664912808177	674.6857952030924	0.0132527427810398	0.0161480059649568	0.8207046002955406	0.411824	0.411824	chr6	25426764	0.3852883474609559	chr6:25426764:G:T
chr6:25426865	['G', 'T']	19959	1665.083425192905	199.48993614145385	-0.01082220878612	0.0253012684539279	-0.42773384290304	0.66885	0.66885	chr6	25426865	0.1746712685947115	chr6:25426865:G:T
chr6:25427630	['C', 'T']	19959	3202.4813589897776	482.6532114683935	0.0146591916073696	0.0187233802757504	0.7829350999378828	0.433675	0.433675	chr6	25427630	0.3628356128408345	chr6:25427630:C:T
chr6:25427932	['A', 'G']	19959	4539.227427597956	692.0235329488746	0.0138387353608814	0.0159626347646978	0.8669455616115785	0.385982	0.385982	chr6	25427932	0.413432947874744	chr6:25427932:A:G
chr6:25428472	['C', 'T']	19959	1261.0631826836357	169.8556666481913	0.0069399123782455	0.0288181336397671	0.2408175513722015	0.809699	0.809699	chr6	25428472	0.0916763970888328	chr6:25428472:C:T
chr6:25428883	['C', 'A']	19959	1011.0	78.68125515603442	-0.0482940780725531	0.0321468269624485	-1.5022968869981042	0.133036	0.133036	chr6	25428883	0.8760308215459279	chr6:25428883:C:A
chr6:25429534	['T', 'C']	19959	14871.451000050132	2195.179891676488	0.0116032259751847	0.0104348853340933	1.1119648758644405	0.266167	0.266167	chr6	25429534	0.5748457903576092	chr6:25429534:T:C
chr6:25429662	['C', 'G']	19959	20879.230530219505	2995.259476853287	0.0141807549790209	0.0100817527866328	1.4065763443260448	0.159569	0.159569	chr6	25429662	0.797051476623245	chr6:25429662:C:G
chr6:25429921	['T', 'C']	19959	34045.52142210604	4661.269387379237	0.0122344174798872	0.0143321416882783	0.8536349797527665	0.393318	0.393318	chr6	25429921	0.4052561778674103	chr6:25429921:T:C
chr6:25430403	['T', 'C']	19959	1011.1145107087324	78.91591531884772	-0.0480478792761202	0.0321627216819279	-1.493899669041943	0.135218	0.135218	chr6	25430403	0.8689654919717644	chr6:25430403:T:C
chr6:25430408	['C', 'A']	19959	3145.395390963071	476.29609196257593	0.0083350691699471	0.0187624900990596	0.4442410962479265	0.656873	0.656873	chr6	25430408	0.182518588934493	chr6:25430408:C:A
chr6:25430668	['C', 'T']	19959	5548.111901779002	833.7777053260518	0.010978943698607	0.0146987385738774	0.7469310133945001	0.455114	0.455114	chr6	25430668	0.3418798047282175	chr6:25430668:C:T
chr6:25430684	['G', 'C']	19959	1010.0506062731736	78.04548786519155	-0.0487589343141871	0.0321617906253188	-1.516051605528531	0.129522	0.129522	chr6	25430684	0.8876564580914827	chr6:25430684:G:C
chr6:25431151	['T', 'C']	19959	3502.57939849624	431.104570845236	-0.0023430230949308	0.0178950130900067	-0.1309316222986888	0.895831	0.895831	chr6	25431151	0.0477739129831011	chr6:25431151:T:C
chr6:25431270	['G', 'GTC']	19959	1262.3281673186875	170.84214904861966	0.007776671072953	0.0288419723676773	0.2696303489170605	0.787447	0.787447	chr6	25431270	0.1037786672299636	chr6:25431270:G:GTC
chr6:25431346	['G', 'A']	19959	6021.318528173251	799.0417561769304	0.0050364682618815	0.0141720330277587	0.3553807877822932	0.722308	0.722308	chr6	25431346	0.1412775750377911	chr6:25431346:G:A
chr6:25431437	['C', 'G']	19959	771.0386311253633	102.30838417449064	0.002979190822447	0.0365499392265603	0.0815101443529103	0.935037	0.935037	chr6	25431437	0.0291712034826714	chr6:25431437:C:G
chr6:25431543	['G', 'T']	19959	1219.3665614193355	200.6786914665306	0.0125725595854982	0.0292550019882274	0.4297576048895019	0.667377	0.667377	chr6	25431543	0.1756287646353835	chr6:25431543:G:T
chr6:25432428	['T', 'C']	19959	3790.379816605702	527.175414119659	0.0063966510463742	0.0172204771654905	0.371456085966828	0.710302	0.710302	chr6	25432428	0.1485569624816251	chr6:25432428:T:C
chr6:25432541	['C', 'T']	19959	1243.0	171.5079328353168	0.0110304784018402	0.0290484881736961	0.3797264193538495	0.704153	0.704153	chr6	25432541	0.1523329660903835	chr6:25432541:C:T
chr6:25434015	['C', 'T']	19959	4789.239953903197	624.0366030178858	-0.0109675951786093	0.0156485107115291	-0.7008715002207141	0.483391	0.483391	chr6	25434015	0.315701439751131	chr6:25434015:C:T
chr6:25434242	['A', 'T']	19959	15716.299433612352	2147.442098902909	-0.004218644632114	0.0103335568566481	-0.4082471012292273	0.683097	0.683097	chr6	25434242	0.1655176219793606	chr6:25434242:A:T
chr6:25434290	['G', 'A']	19959	34484.183253156945	4662.957854795749	-0.0016150673016569	0.0148439034229011	-0.1088034094297099	0.91336	0.91336	chr6	25434290	0.0393580119535238	chr6:25434290:G:A
chr6:25434604	['A', 'G']	19959	1851.9541146865367	213.15266328292324	-0.0152442687969782	0.0248519237496433	-0.6134039742978481	0.539616	0.539616	chr6	25434604	0.2679151816674938	chr6:25434604:A:G
chr6:25434614	['C', 'T']	19959	4793.082489218733	623.5234276130104	-0.0112504489620333	0.0156499844178695	-0.7188792436871252	0.472224	0.472224	chr6	25434614	0.3258519444011002	chr6:25434614:C:T
chr6:25434956	['A', 'G']	19959	17914.795159593123	2386.730337678104	-0.0087450945704595	0.0101185697745025	-0.8642619229148336	0.387454	0.387454	chr6	25434956	0.411779851175801	chr6:25434956:A:G
chr6:25435296	['T', 'C']	19959	2499.125212947189	311.25867190105214	-0.0158182210366743	0.0208058596544947	-0.7602772151381468	0.447098	0.447098	chr6	25435296	0.3495972728537453	chr6:25435296:T:C
chr6:25435426	['AT', 'A']	19959	1734.0	199.5245610715464	-0.013336753113443	0.0247719801789052	-0.5383805822999966	0.59032	0.59032	chr6	25435426	0.2289125026631052	chr6:25435426:AT:A
chr6:25435644	['G', 'A']	19959	1574.1577391391493	219.9955152538104	0.0052207579213249	0.0260305429014283	0.200562775086741	0.841043	0.841043	chr6	25435644	0.0751817994632959	chr6:25435644:G:A
chr6:25436097	['A', 'G']	19959	15708.148083187174	2158.126772109888	-0.0033813293459728	0.0103293538267968	-0.3273514880670382	0.743405	0.743405	chr6	25436097	0.128774522248758	chr6:25436097:A:G
chr6:25436727	['T', 'C']	19959	5092.765484064943	671.6602601680082	0.0049481984497051	0.0151313178079316	0.3270170194370899	0.743658	0.743658	chr6	25436727	0.1286267457188037	chr6:25436727:T:C
chr6:25437042	['A', 'G']	19959	1588.3183162114756	214.0369216189252	0.0069976555272193	0.0258701123501191	0.2704918878014523	0.786785	0.786785	chr6	25437042	0.1041439284671475	chr6:25437042:A:G
chr6:25437478	['T', 'A']	19959	15793.791311754683	2139.258000876556	-0.006150703678244	0.010325880113332	-0.5956590247743361	0.55141	0.55141	chr6	25437478	0.2585253620869038	chr6:25437478:T:A
chr6:25437574	['C', 'T']	19959	9829.0	1367.833572640507	-0.0011021552521323	0.0117515906922567	-0.0937877501859025	0.925279	0.925279	chr6	25437574	0.033727294406204	chr6:25437574:C:T
chr6:25437758	['C', 'T']	19959	34620.0	4687.267859723576	0.00024295227264	0.0149985613118246	0.0161983718030691	0.987076	0.987076	chr6	25437758	0.0056494075026758	chr6:25437758:C:T
chr6:25437789	['T', 'C']	19959	4010.0	621.5006735370074	0.017745689304899	0.0168726716573497	1.0517415181945466	0.292931	0.292931	chr6	25437789	0.5332346658174358	chr6:25437789:T:C
chr6:25438193	['C', 'T']	19959	12316.617095901393	1674.5520159133523	-0.00584633674596	0.0109425188268592	-0.5342770561755599	0.593156	0.593156	chr6	25438193	0.2268310721850116	chr6:25438193:C:T
chr6:25438927	['A', 'C']	19959	1301.3259997995392	181.70822982662912	0.0129890852154993	0.0284430802979533	0.4566694281854535	0.647914	0.647914	chr6	25438927	0.1884826358023857	chr6:25438927:A:C
chr6:25439264	['T', 'C']	19959	5206.565178168697	703.0406625544919	0.0071203832825791	0.0150304106247217	0.4737317868660023	0.635696	0.635696	chr6	25439264	0.1967505212789861	chr6:25439264:T:C
chr6:25439408	['A', 'G']	19959	578.0	70.67008748630921	-0.018463593043245	0.0424194678677246	-0.4352622503615443	0.663377	0.663377	chr6	25439408	0.1782395900161786	chr6:25439408:A:G
chr6:25440244	['G', 'A']	19959	706.0	116.55056684073244	0.0206197269685072	0.0383745275190711	0.5373284911002416	0.591047	0.591047	chr6	25440244	0.228377982690565	chr6:25440244:G:A
chr6:25440250	['G', 'A']	19959	4070.0	540.530742104312	-0.0015984247011744	0.0167231734224904	-0.0955814223049755	0.923854	0.923854	chr6	25440250	0.0343966564901884	chr6:25440250:G:A
chr6:25440862	['C', 'T']	19959	4074.02059737396	538.1820742964055	-0.0023759739086702	0.0167197546560275	-0.142105787886886	0.886998	0.886998	chr6	25440862	0.0520773594128542	chr6:25440862:C:T
chr6:25441623	['G', 'A']	19959	913.1372519542996	131.06827258597053	0.0194861798944207	0.033720347362877	0.5778760131004215	0.563354	0.563354	chr6	25441623	0.249218617701269	chr6:25441623:G:A
chr6:25442236	['G', 'A']	19959	7609.0	1037.6751723022169	-0.0054109469352293	0.0128557467271791	-0.4208971326254982	0.673835	0.673835	chr6	25442236	0.1714464348626213	chr6:25442236:G:A
chr6:25442761	['G', 'A']	19959	4034.0	625.3480317411528	0.0184959843333538	0.0168163123447858	1.0998834913463509	0.271396	0.271396	chr6	25442761	0.5663965575264267	chr6:25442761:G:A
chr6:25442811	['G', 'A']	19959	1658.0830744563582	200.14974450866887	-0.0088279567440568	0.0253768899595305	-0.347873863114633	0.727939	0.727939	chr6	25442811	0.1379050122712415	chr6:25442811:G:A
chr6:25443577	['G', 'A']	19959	4109.411785338478	538.2638721712473	-0.0035830905582918	0.0166613835066354	-0.2150536032535902	0.829728	0.829728	chr6	25443577	0.0810642539603561	chr6:25443577:G:A
chr6:25444190	['G', 'A']	19959	1526.0764605671911	211.5226746342448	0.0092660750107889	0.0264182419856906	0.3507453302838185	0.725783	0.725783	chr6	25444190	0.1391932084868782	chr6:25444190:G:A
chr6:25444386	['A', 'T']	19959	34028.459016393455	4593.853308913152	-0.0016830343500465	0.014367124599022	-0.1171448286987843	0.906746	0.906746	chr6	25444386	0.0425143515807337	chr6:25444386:A:T
chr6:25444533	['C', 'T']	19959	14113.535631953491	1887.013043528904	0.001794554938002	0.0105629196901887	0.1698919418718051	0.865097	0.865097	chr6	25444533	0.06293519403471	chr6:25444533:C:T
chr6:25445041	['C', 'T']	19959	5628.846061334937	839.1678133062713	0.0153992152861402	0.0145172960016797	1.0607495558648397	0.288817	0.288817	chr6	25445041	0.5393772474289107	chr6:25445041:C:T
chr6:25445074	['C', 'T']	19959	5627.127737409172	840.4021322746219	0.0157862866396606	0.0145186485019339	1.0873110288163403	0.276913	0.276913	chr6	25445074	0.5576566553207393	chr6:25445074:C:T
chr6:25445674	['A', 'G']	19959	1710.0281245300052	203.8688451576664	-0.0095863309109482	0.0249809613880209	-0.3837454756863411	0.701171	0.701171	chr6	25445674	0.1541760543586517	chr6:25445674:A:G
chr6:25446055	['A', 'G']	19959	1309.131182041389	176.88944287645987	0.009462683284779	0.0283469776280122	0.3338163034152926	0.738522	0.738522	chr6	25446055	0.131636562862133	chr6:25446055:A:G
chr6:25446080	['G', 'T']	19959	4118.825457278877	547.2065946440201	0.0055594191418374	0.0166517156308107	0.3338646458477093	0.738485	0.738485	chr6	25446080	0.1316583215888469	chr6:25446080:G:T
chr6:25447041	['G', 'A']	19959	574.0	73.89530148035352	-0.0125075271837543	0.0425601138287326	-0.2938790820458384	0.768853	0.768853	chr6	25447041	0.1141566867154521	chr6:25447041:G:A
chr6:25447289	['C', 'A']	19959	1134.0568193205731	147.59344546673168	-0.0044275915685784	0.0303850318011991	-0.1457162065041407	0.884147	0.884147	chr6	25447289	0.0534755223383327	chr6:25447289:C:A
chr6:25447983	['C', 'T']	19959	1532.0	216.26701040200007	0.012808689090409	0.0263553895476233	0.4859988529960514	0.626973	0.626973	chr6	25447983	0.202751161248217	chr6:25447983:C:T
chr6:25448009	['G', 'A']	19959	4045.8108243547977	628.0993745494832	0.0184495127322938	0.0167971358375223	1.0983725386729557	0.272055	0.272055	chr6	25448009	0.565343287944237	chr6:25448009:G:A
chr6:25448852	['T', 'G']	19959	9031.452500250523	1223.215626916187	-0.0006216438947863	0.0121038429835708	-0.0513592167074623	0.95904	0.95904	chr6	25448852	0.0181632787344492	chr6:25448852:T:G
chr6:25449041	['T', 'C']	19959	34470.0	4675.873373240287	0.0012424046614909	0.0148198955783244	0.0838335638010899	0.93319	0.93319	chr6	25449041	0.0300299237232145	chr6:25449041:T:C
chr6:25449876	['G', 'T']	19959	4038.01157662624	618.284642171529	0.0159648248181463	0.0168125155847515	0.9495797780925764	0.342337	0.342337	chr6	25449876	0.4655461595024065	chr6:25449876:G:T
chr6:25451312	['A', 'G']	19959	2699.0818505338075	320.22690791152274	-0.0172021057991852	0.0199966392073619	-0.8602498460267335	0.389662	0.389662	chr6	25451312	0.4093119447204869	chr6:25451312:A:G
chr6:25451520	['T', 'G']	19959	3330.5006013229104	476.48708223435295	0.0037849885651229	0.0182133912018673	0.2078134995933603	0.835377	0.835377	chr6	25451520	0.0781174861101487	chr6:25451520:T:G
chr6:25452422	['C', 'T']	19959	9426.305984362469	1270.4632649131474	-0.0026094211965985	0.0118659902378893	-0.2199075799225251	0.825945	0.825945	chr6	25452422	0.0830488715558678	chr6:25452422:C:T
chr6:25452555	['T', 'C']	19959	771.0	102.967083395267	0.0039972241296335	0.0368413595511524	0.108498279605659	0.913602	0.913602	chr6	25452555	0.0392429583670394	chr6:25452555:T:C
chr6:25452829	['A', 'G']	19959	1040.1042240817758	139.04309313698047	-0.0008138278016557	0.0317862263795794	-0.0256031588002079	0.979574	0.979574	chr6	25452829	0.0089627505036123	chr6:25452829:A:G
chr6:25454640	['AC', 'A']	19959	2072.2076464398456	260.87342993568456	-0.0107041476899476	0.0228263968687042	-0.4689372462731264	0.63912	0.63912	chr6	25454640	0.1944175918494527	chr6:25454640:AC:A
chr6:25454641	['C', 'A']	19959	26332.21866735776	3726.368936777238	0.0180073325152279	0.0112828506818804	1.5959913875441665	0.110507	0.110507	chr6	25454641	0.9566102109826184	chr6:25454641:C:A
chr6:25454787	['C', 'T']	19959	6141.53853863887	859.3430894693203	0.0013120722635924	0.0140383098550657	0.0934636916508156	0.925536	0.925536	chr6	25454787	0.0336066840993213	chr6:25454787:C:T
chr6:25455191	['G', 'A']	19959	1187.118955754873	198.6860810010956	0.0348879781636175	0.0295923064928424	1.1789543397726003	0.23843	0.23843	chr6	25455191	0.6226391012188877	chr6:25455191:G:A
chr6:25455679	['C', 'T']	19959	2066.103517386512	260.4466046221597	-0.0101535453108457	0.0228539977986529	-0.4442787384640498	0.656846	0.656846	chr6	25455679	0.1825364404704957	chr6:25455679:C:T
chr6:25456685	['C', 'T']	19959	6228.5603387791925	892.2648614771632	0.0046367201203128	0.0139561025012908	0.3322360322220324	0.739715	0.739715	chr6	25456685	0.1309355745505212	chr6:25456685:C:T
chr6:25457023	['C', 'A']	19959	9269.900120518234	1250.2811477292787	-0.0026273949215017	0.0119556787523151	-0.2197612511956268	0.826059	0.826059	chr6	25457023	0.0829889327530374	chr6:25457023:C:A
chr6:25457560	['C', 'T']	19959	1728.0865818218258	232.2802012809157	0.002044590206924	0.0249317972819297	0.0820073331979928	0.934642	0.934642	chr6	25457560	0.0293547069855765	chr6:25457560:C:T
chr6:25457989	['C', 'T']	19959	34771.48429122614	4702.467242010218	-0.0024787281277112	0.0151301895312551	-0.1638266409413321	0.869869	0.869869	chr6	25457989	0.0605461460720148	chr6:25457989:C:T
chr6:25460450	['T', 'G']	19959	1749.2629284425736	239.7786532383361	0.004961895863625	0.0247863436909074	0.2001866804358606	0.841337	0.841337	chr6	25460450	0.075030011426135	chr6:25460450:T:G
chr6:25461640	['A', 'G']	19959	7841.964518392302	1130.8638121083918	0.0082887833704001	0.0127821267565685	0.6484666854160765	0.516691	0.516691	chr6	25461640	0.2867691031618637	chr6:25461640:A:G
chr6:25462368	['A', 'G']	19959	4192.210041086281	449.7382273885995	-0.0284628120733416	0.0164865758623442	-1.7264235042493827	0.0842867	0.0842867	chr6	25462368	1.0742409493646503	chr6:25462368:A:G
chr6:25462596	['T', 'C']	19959	31686.175126522023	4365.120980314889	0.0098187645657332	0.0125146824087444	0.784579603783837	0.432709	0.432709	chr6	25462596	0.3638040717305836	chr6:25462596:T:C
chr6:25463136	['T', 'C']	19959	4174.836682535706	659.0114335089442	0.0232429671622749	0.0163904767949966	1.4180775491149864	0.156184	0.156184	chr6	25463136	0.8063634587277497	chr6:25463136:T:C
chr6:25463347	['A', 'G']	19959	1817.091041186492	210.3259678336524	-0.0201702492614682	0.0241832418587779	-0.8340589478968853	0.404258	0.404258	chr6	25463347	0.3933413769342949	chr6:25463347:A:G
chr6:25463584	['C', 'CA']	19959	1815.0909409760493	212.0622434375837	-0.0192333839397073	0.0241948117590331	-0.7949383583249654	0.426659	0.426659	chr6	25463584	0.3699190888708782	chr6:25463584:C:CA
chr6:25463971	['C', 'T']	19959	5002.007369529252	684.9700927102623	0.0028179724973804	0.015318336897931	0.1839607338679846	0.854046	0.854046	chr6	25463971	0.0685187370297889	chr6:25463971:C:T
chr6:25464111	['T', 'C']	19959	36182.0	4822.118427222258	-0.0224178947737322	0.0173514941939002	-1.291986414726925	0.196377	0.196377	chr6	25464111	0.7069093788607381	chr6:25464111:T:C
chr6:25464264	['T', 'C']	19959	29344.94052212256	4103.237576761836	0.0136397753129437	0.0115057585765329	1.185473797508961	0.235844	0.235844	chr6	25464264	0.6273751679662429	chr6:25464264:T:C
chr6:25466017	['A', 'G']	19959	5035.513757329725	684.8681578892107	4.161876452580156e-05	0.0152673216025678	0.0027260030023079	0.997825	0.997825	chr6	25466017	0.0009456192322414	chr6:25466017:A:G
chr6:25466227	['T', 'C']	19959	3269.1637939673315	485.5030434697376	0.0132992179613961	0.0182747153924681	0.7277387185398975	0.466782	0.466782	chr6	25466227	0.3308858995234054	chr6:25466227:T:C
chr6:25466661	['A', 'G']	19959	24336.535284683243	3422.472703243797	0.0100868578066938	0.010384984681533	0.9712925070203198	0.331414	0.331414	chr6	25466661	0.4796291495246398	chr6:25466661:A:G
chr6:25466715	['T', 'C']	19959	4062.221169748909	621.9071760515011	0.0176892176646365	0.0165781103027344	1.0670225581572408	0.285975	0.285975	chr6	25466715	0.5436719313346293	chr6:25466715:T:C
chr6:25467033	['A', 'G']	19959	24333.657546602524	3422.1587021131195	0.009992674014053	0.010382231036954	0.9624784864144824	0.335821	0.335821	chr6	25467033	0.4738921494756462	chr6:25467033:A:G
chr6:25467158	['CAA', 'C']	19959	3464.694362315209	474.9831302045705	0.0065613313512512	0.0180775456869856	0.3629547652574831	0.716643	0.716643	chr6	25467158	0.1446971368586435	chr6:25467158:CAA:C
chr6:25467294	['G', 'A']	19959	4438.667167769092	702.4689685184832	0.0222884112423548	0.0160770179283752	1.3863523286253716	0.165655	0.165655	chr6	25467294	0.7807954511817303	chr6:25467294:G:A
chr6:25467742	['T', 'C']	19959	24360.323109306868	3436.8195675454863	0.0115792851772198	0.0103886514372229	1.114609075796962	0.265031	0.265031	chr6	25467742	0.5767033247743831	chr6:25467742:T:C
chr6:25468597	['G', 'A']	19959	34995.75338210241	4735.039945057908	-0.0016197386794397	0.0154189664006027	-0.1050484602765853	0.916338	0.916338	chr6	25468597	0.0379443031238242	chr6:25468597:G:A
chr6:25468892	['G', 'A']	19959	3924.393245477777	595.4521905623083	0.0170510528074434	0.0168550813040035	1.0116268500818997	0.311729	0.311729	chr6	25468892	0.5062227936354957	chr6:25468892:G:A
chr6:25469103	['T', 'A']	19959	3476.696767727387	480.1361152441036	0.0078238976096512	0.0180617773796528	0.4331742909457549	0.664893	0.664893	chr6	25469103	0.1772482392810896	chr6:25469103:T:A
chr6:25469434	['G', 'A']	19959	22995.456404089	3275.457776644981	0.0145275481816469	0.0102291548182395	1.42021002123684	0.155562	0.155562	chr6	25469434	0.8080964819338076	chr6:25469434:G:A
chr6:25470019	['T', 'C']	19959	1752.0	232.34792634287064	0.0015040247907177	0.024785316231064	0.0606820900204109	0.951613	0.951613	chr6	25470019	0.0215396336905713	chr6:25470019:T:C
chr6:25472262	['A', 'G']	19959	1750.263078773301	229.66091594878225	-0.0002630421892129	0.0248152813820688	-0.0106000083240241	0.991543	0.991543	chr6	25472262	0.0036884471089193	chr6:25472262:A:G
chr6:25472509	['C', 'T']	19959	545.0	53.69843726798055	-0.0192892183709206	0.0437999182270711	-0.4403939356900134	0.659657	0.659657	chr6	25472509	0.1806818246528596	chr6:25472509:C:T
chr6:25472836	['A', 'G']	19959	14827.971686294162	1888.3221422662089	-0.0106822044245956	0.0104478823874422	-1.0224277062531868	0.306591	0.306591	chr6	25472836	0.5134405980390667	chr6:25472836:A:G
chr6:25473185	['A', 'G']	19959	18835.662306420087	2680.1171779215924	0.0105490822453469	0.0101340969354727	1.0409494119225953	0.297912	0.297912	chr6	25473185	0.5259120028983494	chr6:25473185:A:G
chr6:25473556	['A', 'G']	19959	1158.0580218458765	215.86676096827824	0.0569766940278418	0.0302238244598382	1.8851583162002927	0.059423	0.059423	chr6	25473556	1.2260454264038323	chr6:25473556:A:G
chr6:25474903	['T', 'C']	19959	25110.258091993182	3513.7409286195925	0.0101377316040226	0.0104486247010647	0.9702455484873168	0.331936	0.331936	chr6	25474903	0.4789456437845406	chr6:25474903:T:C
chr6:25475562	['A', 'G']	19959	3511.1759194308047	481.0364044751855	0.0058410416841395	0.0179849972516502	0.3247730095484755	0.745356	0.745356	chr6	25475562	0.1276362481816082	chr6:25475562:A:G
chr6:25475597	['C', 'T']	19959	4786.479631207095	759.0615954070232	0.022396445175153	0.0155595071006546	1.4394058263073612	0.150051	0.150051	chr6	25475597	0.8237611059170044	chr6:25475597:C:T
chr6:25475761	['C', 'A']	19959	4766.238801483114	743.8075806208625	0.0204280101384858	0.0156131950024754	1.3083811567873866	0.190759	0.190759	chr6	25475761	0.7195149628979536	chr6:25475761:C:A
chr6:25476324	['C', 'A']	19959	4768.4778273287575	747.7440819331244	0.0215195865413568	0.0156078145038871	1.378770008830987	0.167981	0.167981	chr6	25476324	0.7747398376896099	chr6:25476324:C:A
chr6:25476418	['T', 'C']	19959	23511.71200200451	3368.3880615244966	0.0166578654419848	0.0102783284663298	1.620678449472921	0.105102	0.105102	chr6	25476418	0.9783890196454066	chr6:25476418:T:C
chr6:25476490	['T', 'C']	19959	9198.460867822429	1460.6833895081056	0.0271514177191874	0.0119569346500894	2.270767426079759	0.0231717	0.0231717	chr6	25476490	1.6350421028722717	chr6:25476490:T:C
chr6:25477079	['T', 'C']	19959	5024.727822885665	677.6622055278178	-0.0003537242896652	0.0153364622037707	-0.0230642689927725	0.981599	0.981599	chr6	25477079	0.0080658927165688	chr6:25477079:T:C
chr6:25477761	['T', 'C']	19959	1750.3507892758707	229.0877695436313	-0.0016192993327343	0.0248179071396421	-0.0652472153926242	0.947978	0.947978	chr6	25477761	0.0232017413428069	chr6:25477761:T:C
chr6:25478313	['C', 'T']	19959	1745.087433610582	229.2240440012085	-0.0009418721363	0.024848371685078	-0.0379047829868723	0.969764	0.969764	chr6	25478313	0.0133339419894593	chr6:25478313:C:T
chr6:25478383	['G', 'A']	19959	26807.02931449188	3748.028818897111	0.0115640470680912	0.0107647619909827	1.074250139276466	0.282724	0.282724	chr6	25478383	0.54863732336349	chr6:25478383:G:A
chr6:25479571	['T', 'C']	19959	35013.067993782286	4724.528142687401	-0.004800998453789	0.0154509558196169	-0.3107250133803083	0.756013	0.756013	chr6	25479571	0.1214707365361967	chr6:25479571:T:C
chr6:25480139	['G', 'A']	19959	9395.126162352346	1265.0032526157986	-0.0027877535256554	0.0120232329438591	-0.2318638870819934	0.816646	0.816646	chr6	25480139	0.0879661608035313	chr6:25480139:G:A
chr6:25481003	['T', 'G']	19959	4036.224483657509	650.5566478094538	0.0275104959651238	0.0167135124174651	1.6460032623888297	0.0997788	0.0997788	chr6	25481003	1.0009617234526813	chr6:25481003:T:G
chr6:25481763	['G', 'A']	19959	1742.0872832949194	223.79734720907564	-0.0035561024137028	0.0248662552007459	-0.143009165835159	0.886284	0.886284	chr6	25481763	0.0524270909015133	chr6:25481763:G:A
chr6:25482448	['A', 'G']	19959	1804.271196632592	231.47605536798667	-0.005849077439377	0.0244414510961603	-0.2393097454142518	0.810868	0.810868	chr6	25482448	0.0910498381901217	chr6:25482448:A:G
chr6:25483172	['C', 'T']	19959	4910.492057924538	671.0442961599457	0.0004969201497165	0.0154317591982099	0.0322011342539738	0.974312	0.974312	chr6	25483172	0.0113019484799594	chr6:25483172:C:T
chr6:25483269	['CT', 'C']	19959	3870.193907205131	630.0740153131019	0.0293586168625543	0.0170591362967445	1.7209908140634815	0.085268	0.085268	chr6	25483269	1.0692139234732532	chr6:25483269:CT:C
chr6:25485786	['T', 'C']	19959	4158.833475319469	627.7736807661438	0.0291982800202244	0.0166280216325459	1.7559683686647864	0.0791092	0.0791092	chr6	25485786	1.101773007312744	chr6:25485786:T:C
chr6:25486384	['C', 'T']	19959	3394.340131282257	470.281273147077	-0.0018286609666493	0.0179828217370817	-0.1016893229208013	0.919004	0.919004	chr6	25486384	0.0366825983264599	chr6:25486384:C:T
chr6:25486398	['C', 'A']	19959	23134.59105719585	3227.503547371811	0.01141412098817	0.0102189542162322	1.1169558789136484	0.264027	0.264027	chr6	25486398	0.5783516589202076	chr6:25486398:C:A
chr6:25487297	['T', 'C']	19959	7289.095610342753	1046.7330887410285	0.0094089423207826	0.0129938623519247	0.7241066640504258	0.469009	0.469009	chr6	25487297	0.3288188233556319	chr6:25487297:T:C
chr6:25488150	['A', 'T']	19959	2306.346662657847	292.7632405209324	-0.0109958420279704	0.0215440731581064	-0.5103882607190724	0.609785	0.609785	chr6	25488150	0.2148232629771179	chr6:25488150:A:T
chr6:25488355	['C', 'T']	19959	580.0	80.92999900456364	-0.0017356196544262	0.0425797447079854	-0.0407616265980277	0.967486	0.967486	chr6	25488355	0.0143553107191157	chr6:25488355:C:T
chr6:25489225	['T', 'C']	19959	3364.3485038343947	467.5831193294799	-0.0006544495311699	0.0180629847904438	-0.0362315275555246	0.971098	0.971098	chr6	25489225	0.0127369403169141	chr6:25489225:T:C
chr6:25489861	['C', 'T']	19959	23252.82514784003	3259.754891576418	0.0129221508669069	0.010229061939225	1.2632781914590605	0.206504	0.206504	chr6	25489861	0.685071531605145	chr6:25489861:C:T
chr6:25490779	['A', 'G']	19959	2159.432773740917	315.0533275663167	0.0174628667551364	0.0222093935647357	0.786282916921428	0.431711	0.431711	chr6	25490779	0.3648068853756101	chr6:25490779:A:G
chr6:25491579	['C', 'G']	19959	15239.527083228944	1995.7675339649693	-0.0097619892657096	0.0103909597574973	-0.9394694516708264	0.347501	0.347501	chr6	25491579	0.4590439413073722	chr6:25491579:C:G
chr6:25492068	['C', 'T']	19959	35449.552237310214	4843.480096104757	0.0112375909048469	0.0160611821879666	0.6996739575786889	0.484139	0.484139	chr6	25492068	0.3150299311939106	chr6:25492068:C:T
chr6:25492136	['A', 'G']	19959	27216.36361358853	3768.4964455421873	0.0112383379734142	0.0108080892735311	1.039808026099187	0.298442	0.298442	chr6	25492136	0.5251400582614052	chr6:25492136:A:G
chr6:25493890	['C', 'T']	19959	2184.109429802585	287.6769554058071	0.001119885679736	0.0221038894088871	0.0506646436299026	0.959593	0.959593	chr6	25493890	0.0179129287663803	chr6:25493890:C:T
chr6:25494275	['A', 'G']	19959	1267.4445168404168	111.16363732583056	-0.0426112088833097	0.0288783239431275	-1.4755430047542768	0.140082	0.140082	chr6	25494275	0.8536176663052271	chr6:25494275:A:G
chr6:25494438	['G', 'T']	19959	1257.0629822627518	111.53463827286768	-0.0425339292720539	0.0289780535053827	-1.467798010109726	0.142175	0.142175	chr6	25494438	0.8471767630757948	chr6:25494438:G:T
chr6:25494568	['G', 'A']	19959	1266.1903187011426	212.5345858464129	0.0324064714714047	0.0288524609085498	1.1231787671117448	0.261375	0.261375	chr6	25494568	0.5827359541742717	chr6:25494568:G:A
chr6:25494728	['G', 'C']	19959	11155.117803277044	1529.3655211537732	0.0030776471157199	0.0112035368412607	0.2747031726968109	0.783547	0.783547	chr6	25494728	0.1059349478508486	chr6:25494728:G:C
chr6:25494990	['C', 'T']	19959	24589.0	3494.2318391730287	0.0194844151934123	0.0103642541690345	1.8799630803754608	0.0601277	0.0601277	chr6	25494990	1.2209254084347707	chr6:25494990:C:T
chr6:25499667	['C', 'T']	19959	1275.0638841567293	214.12246470486207	0.0315293068147121	0.0287636813024335	1.096149914998695	0.273026	0.273026	chr6	25499667	0.5637959935494796	chr6:25499667:C:T
chr6:25500767	['T', 'A']	19959	2935.58907685357	477.4230178151225	0.0287947332456123	0.0193317806288963	1.4895023794430575	0.136371	0.136371	chr6	25500767	0.8652779748336996	chr6:25500767:T:A
chr6:25500802	['T', 'C']	19959	23946.39845629511	3084.98760506365	-0.0209399010526993	0.0102647501782017	-2.039981557190484	0.0413653	0.0413653	chr6	25500802	1.3833638216237545	chr6:25500802:T:C
chr6:25503370	['A', 'G']	19959	11293.697534576067	1389.8642409415072	-0.0193573041264532	0.0111574085439544	-1.7349283258917492	0.0827689	0.0827689	chr6	25503370	1.0821328165433843	chr6:25503370:A:G
chr6:25503623	['T', 'C']	19959	1277.0	211.5080402355391	0.029852563360477	0.0287435373404393	1.0385834912002094	0.299011	0.299011	chr6	25503623	0.5243128345804953	chr6:25503623:T:C
chr6:25504334	['C', 'T']	19959	10261.627218045112	1455.9023286453266	0.0061233086199419	0.0114666595325411	0.5340098049100209	0.593341	0.593341	chr6	25504334	0.2266956407767515	chr6:25504334:C:T
chr6:25504649	['C', 'T']	19959	14308.584494336976	1979.449048877252	0.0106618640038784	0.0104340213685452	1.02183651224063	0.306871	0.306871	chr6	25504649	0.5130441514347874	chr6:25504649:C:T
chr6:25505215	['G', 'A']	19959	9187.301543550166	1225.9013142785388	-0.0034357354784584	0.0119471667843779	-0.2875774265536325	0.773673	0.773673	chr6	25505215	0.1114425590886554	chr6:25505215:G:A
chr6:25505389	['C', 'T']	19959	18109.25858352965	2476.160344695426	0.005476705796121	0.0101578824318189	0.5391582185442169	0.589784	0.589784	chr6	25505389	0.229307013415221	chr6:25505389:C:T
chr6:25505537	['G', 'A']	19959	1237.4960152373314	118.17995070917628	-0.0356517014173711	0.0292218071948378	-1.220037528126229	0.222465	0.222465	chr6	25505537	0.652738306042698	chr6:25505537:G:A
chr6:25505930	['G', 'A']	19959	19341.969085078665	2745.5326019129884	0.0159969443680865	0.0100983218251848	1.584119088796596	0.113182	0.113182	chr6	25505930	0.946222636065212	chr6:25505930:G:A
chr6:25506086	['G', 'T']	19959	19333.93736533547	2745.681136109249	0.0161131782997732	0.0100975836065004	1.5957459653416732	0.110561	0.110561	chr6	25506086	0.9563980418537602	chr6:25506086:G:T
chr6:25506170	['C', 'T']	19959	15463.873909992984	2065.6281601762644	-0.0017870260046147	0.0103925416166247	-0.1719527398144873	0.863476	0.863476	chr6	25506170	0.0637497289852508	chr6:25506170:C:T
chr6:25506187	['A', 'G']	19959	5063.507390890414	822.1376273535449	0.0378888602062801	0.015183412424265	2.495411383657649	0.0125891	0.0125891	chr6	25506187	1.9000053166756905	chr6:25506187:A:G
chr6:25506575	['G', 'A']	19959	19344.96923539433	2745.852042577312	0.0159713175765218	0.010100807321546	1.5811921827727038	0.11385	0.11385	chr6	25506575	0.9436669650488384	chr6:25506575:G:A
chr6:25506744	['A', 'T']	19959	19372.53081520922	2743.154767983503	0.0155306539758996	0.0101251239391737	1.533872974711172	0.125077	0.125077	chr6	25506744	0.9028225439550924	chr6:25506744:A:T
chr6:25506781	['C', 'T']	19959	19345.72345864662	2744.315358480392	0.0158152004318354	0.0101023329346244	1.565499824068448	0.117482	0.117482	chr6	25506781	0.9300286687072014	chr6:25506781:C:T
chr6:25507212	['G', 'A']	19959	19345.754197784576	2746.89742195946	0.0160836116328127	0.010101276385471	1.5922355768768215	0.111348	0.111348	chr6	25507212	0.9533175792295338	chr6:25507212:G:A
chr6:25507272	['T', 'C']	19959	19345.81566681702	2747.695072882273	0.0160992787510039	0.0101012440462209	1.5937916832161911	0.110999	0.110999	chr6	25507272	0.9546809337938668	chr6:25507272:T:C
chr6:25507356	['G', 'A']	19959	19345.81566681702	2748.827062498691	0.0162907308661982	0.0101022999014215	1.612576445479097	0.106852	0.106852	chr6	25507356	0.9712173445262584	chr6:25507356:G:A
chr6:25507396	['A', 'G']	19959	16662.669689833143	2302.174946970537	0.0090947582239815	0.0102402012591804	0.8881425270648786	0.374475	0.374475	chr6	25507396	0.4265771705531902	chr6:25507396:A:G
chr6:25507411	['T', 'G']	19959	5062.5218764095625	821.3508032264415	0.0376363069513918	0.0151855004399939	2.478437052510265	0.0132041	0.0132041	chr6	25507411	1.8792911952411704	chr6:25507411:T:G
chr6:25507556	['T', 'A']	19959	19343.66086825747	2748.4705813288087	0.01637528628568	0.0101043897616916	1.6206111078338417	0.105117	0.105117	chr6	25507556	0.9783270422100692	chr6:25507556:T:A
chr6:25507634	['T', 'G']	19959	1192.2101194659178	143.22941203017103	-0.0083299885930284	0.0296722042787873	-0.2807337302872236	0.778918	0.778918	chr6	25507634	0.1085082599422894	chr6:25507634:T:G
chr6:25507758	['CTT', 'C']	19959	19354.090772241467	2748.9883946891155	0.016351098270689	0.0101098010678041	1.617351138862769	0.105818	0.105818	chr6	25507758	0.9754404510554464	chr6:25507758:CTT:C
chr6:25508254	['T', 'C']	19959	19346.93866813649	2747.804252057802	0.016143138958776	0.0100996867550479	1.5983801627023195	0.109974	0.109974	chr6	25508254	0.958709978398214	chr6:25508254:T:C
chr6:25508368	['C', 'T']	19959	19346.78528468324	2747.6297977632566	0.0161855340516335	0.0101016682938238	1.6022634658801285	0.109113	0.109113	chr6	25508368	0.9621235033812068	chr6:25508368:C:T
chr6:25508401	['T', 'G']	19959	19344.846146136115	2746.439550794755	0.0160673516295553	0.0101007648776325	1.5907064290879	0.111692	0.111692	chr6	25508401	0.9519779323479411	chr6:25508401:T:G
chr6:25508640	['T', 'C']	19959	19345.93856792103	2748.0361164871315	0.0161925549626118	0.0101003027390024	1.6031752097968337	0.108912	0.108912	chr6	25508640	0.9629242667394768	chr6:25508640:T:C
chr6:25508737	['T', 'C']	19959	19346.93866813649	2747.7787890535856	0.0161391438385213	0.0100996881521682	1.5979843729191352	0.110062	0.110062	chr6	25508737	0.9583625996379648	chr6:25508737:T:C
chr6:25508780	['G', 'GAT']	19959	19345.87712352794	2746.2925752859264	0.015979844385855	0.0101002620037984	1.582121768707137	0.113638	0.113638	chr6	25508780	0.9444764183546565	chr6:25508780:G:GAT
chr6:25509128	['AG', 'A']	19959	5148.773902585688	831.5656555475605	0.0369456900439406	0.0150729383371067	2.4511272598380778	0.0142495	0.0142495	chr6	25509128	1.846200374325692	chr6:25509128:AG:A
chr6:25509432	['T', 'C']	19959	19537.91561012277	2771.956158270013	0.01551714153011	0.0101080098291256	1.535133205489991	0.124767	0.124767	chr6	25509432	0.9039002673223075	chr6:25509432:T:C
chr6:25509748	['T', 'C']	19959	19436.869199158064	2755.9622226093707	0.0154688953705888	0.0101005562744825	1.5314894497116551	0.125664	0.125664	chr6	25509748	0.9007891204096758	chr6:25509748:T:C
chr6:25509823	['A', 'G']	19959	19436.843031123142	2757.215493663803	0.0155238951904134	0.0101006252683416	1.536924178255563	0.124328	0.124328	chr6	25509823	0.9054310525644568	chr6:25509823:A:G
chr6:25509830	['G', 'C']	19959	19438.94788795911	2755.881723754746	0.0154478066378838	0.010100492241668	1.5294112671218434	0.126178	0.126178	chr6	25509830	0.8990163607138965	chr6:25509830:G:C
chr6:25509935	['C', 'T']	19959	19436.89536457029	2757.723260294724	0.0156214398215645	0.0101005192095265	1.546597704287396	0.121976	0.121976	chr6	25509935	0.9137256127098412	chr6:25509935:C:T
chr6:25510008	['G', 'A']	19959	34265.1503307276	4653.56626311158	-0.0012099743408999	0.0145146538637877	-0.0833622594279485	0.933564	0.933564	chr6	25510008	0.0298559038594242	chr6:25510008:G:A
chr6:25510072	['A', 'G']	19959	19441.81861467522	2756.644066312665	0.0154892081357738	0.0101019388793082	1.5332906208233237	0.12522	0.12522	chr6	25510072	0.9023263005509023	chr6:25510072:A:G
chr6:25510421	['A', 'G']	19959	19439.86995088704	2754.052888395973	0.0153000446422571	0.0101010012794084	1.5147057424343962	0.129863	0.129863	chr6	25510421	0.8865145685940463	chr6:25510421:A:G
chr6:25510468	['CAT', 'C']	19959	616.0	88.50501303241442	0.000592741577072	0.0413808251466822	0.0143240637413824	0.988572	0.988572	chr6	25510468	0.0049916945202988	chr6:25510468:CAT:C
chr6:25510780	['C', 'CAT']	19959	19436.89536457029	2755.9501741573367	0.0154810530295517	0.0101016067648528	1.532533723587025	0.125407	0.125407	chr6	25510780	0.9016782212682508	chr6:25510780:C:CAT
chr6:25510987	['A', 'G']	19959	19436.71215159414	2758.71335806971	0.0158434649135823	0.0101057313247213	1.5677702488314784	0.116951	0.116951	chr6	25510987	0.9319960603650876	chr6:25510987:A:G
chr6:25511081	['G', 'A']	19959	5161.517212005812	833.3967631922083	0.0368179474476109	0.0150585125474692	2.4449923145828	0.0144941	0.0144941	chr6	25511081	1.83880874665384	chr6:25511081:G:A
chr6:25511096	['T', 'A']	19959	19437.81721130713	2753.883702190419	0.0153459970482731	0.0101021427675734	1.5190833669003092	0.128757	0.128757	chr6	25511096	0.8902291508014597	chr6:25511096:T:A
chr6:25511651	['C', 'T']	19959	19436.89536457029	2754.722448802352	0.0154215489862724	0.0101015659862556	1.526649334098816	0.126864	0.126864	chr6	25511651	0.8966615994927024	chr6:25511651:C:T
chr6:25511684	['C', 'T']	19959	19436.869199158064	2756.077969332513	0.0155549724834697	0.0101005708383917	1.540009246244393	0.123574	0.123574	chr6	25511684	0.9080728953016516	chr6:25511684:C:T
chr6:25511728	['A', 'G']	19959	19436.843031123142	2756.589158455381	0.0155695303652804	0.0101015659009411	1.541298697445496	0.12326	0.12326	chr6	25511728	0.9091778366053436	chr6:25511728:A:G
chr6:25511779	['A', 'G']	19959	19438.73933530502	2756.3925910185085	0.0156054760517714	0.0101036420959019	1.5445396722931366	0.122474	0.122474	chr6	25511779	0.9119560978708552	chr6:25511779:A:G
chr6:25511835	['A', 'T']	19959	1277.384002405653	136.62780526440753	-0.0107007074002969	0.0288031560698839	-0.37151162790405	0.71026	0.71026	chr6	25511835	0.1485826429774362	chr6:25511835:A:T
chr6:25512010	['T', 'G']	19959	19434.76360902256	2754.5758755328498	0.0153517454119806	0.0101026580984905	1.519574874485191	0.128634	0.128634	chr6	25512010	0.8906442253405099	chr6:25512010:T:G
chr6:25512018	['G', 'A']	19959	19428.81405372895	2751.209971934139	0.0151143927540708	0.010103935718994	1.495891618318375	0.134698	0.134698	chr6	25512018	0.8706388526468153	chr6:25512018:G:A
chr6:25512092	['A', 'G']	19959	19437.895565021296	2755.9517314435047	0.0155072293537474	0.0101019512029774	1.5350726846885685	0.124782	0.124782	chr6	25512092	0.9038480577984356	chr6:25512092:A:G
chr6:25512138	['G', 'A']	19959	19438.76541353384	2757.6618977129788	0.0155979865472982	0.0101034363271638	1.543829845827987	0.122645	0.122645	chr6	25512138	0.911350152444732	chr6:25512138:G:A
chr6:25512174	['G', 'A']	19959	19438.89576547232	2755.028598742174	0.0154108629697329	0.0101014780757816	1.525604753494504	0.127124	0.127124	chr6	25512174	0.8957724503617461	chr6:25512174:G:A
chr6:25512237	['A', 'G']	19959	19437.8955650213	2756.43695685318	0.0155601866158968	0.0101019878820191	1.5403093725337875	0.123501	0.123501	chr6	25512237	0.9083295258640433	chr6:25512237:A:G
chr6:25512380	['A', 'G']	19959	19438.84363253646	2754.070870212448	0.0152850206993917	0.0101015095428863	1.5131422323068222	0.130259	0.130259	chr6	25512380	0.8851922602334006	chr6:25512380:A:G
chr6:25512461	['C', 'T']	19959	19437.8433318298	2755.331765428916	0.0154431490047619	0.0101020693831434	1.5287114371369022	0.126352	0.126352	chr6	25512461	0.8984178793310121	chr6:25512461:C:T
chr6:25512476	['G', 'C']	19959	19437.895565021296	2755.3767596058133	0.0154479300798198	0.0101020658903131	1.5291852426574395	0.126234	0.126234	chr6	25512476	0.8988236559979114	chr6:25512476:G:C
chr6:25512696	['A', 'G']	19959	19441.844534656444	2755.485752695429	0.0153622955122075	0.010103006372792	1.5205667447245172	0.128384	0.128384	chr6	25512696	0.8914890973317136	chr6:25512696:A:G
chr6:25512719	['G', 'T']	19959	19438.869700310715	2754.5366101606387	0.0153664998707727	0.0101034405185542	1.5209175372046035	0.128296	0.128296	chr6	25512719	0.8917868838044021	chr6:25512719:G:T
chr6:25512738	['A', 'G']	19959	19438.92182802165	2755.560629339671	0.0155290130071072	0.0101025155335357	1.5371431952327157	0.124274	0.124274	chr6	25512738	0.9056197228277018	chr6:25512738:A:G
chr6:25512870	['A', 'T']	19959	19437.86944973439	2755.15718750419	0.0154394076180056	0.0101010113337788	1.5285011676379945	0.126404	0.126404	chr6	25512870	0.8982391827748268	chr6:25512870:A:T
chr6:25512919	['T', 'C']	19959	19439.843933243123	2754.1561384261463	0.0153228639451173	0.010102034433727	1.5168097125030424	0.129331	0.129331	chr6	25512919	0.8882973644058596	chr6:25512919:T:C
chr6:25513012	['C', 'T']	19959	19439.843933243123	2760.030074269316	0.0158892672700343	0.0101008900802553	1.5730561508726553	0.115722	0.115722	chr6	25513012	0.9365840691352028	chr6:25513012:C:T
chr6:25513048	['G', 'A']	19959	19436.89536457029	2755.888138709513	0.0154834574303896	0.010101547470803	1.5327807422716426	0.125346	0.125346	chr6	25513048	0.901889520546175	chr6:25513048:G:A
chr6:25513116	['C', 'T']	19959	19437.8955650213	2756.196618674492	0.0154807481903603	0.010102012778201	1.5324419529310025	0.125429	0.125429	chr6	25513116	0.9016020401887694	chr6:25513116:C:T
chr6:25513507	['A', 'G']	19959	19437.817211307138	2757.210400606328	0.0157179845231499	0.0101030053027262	1.5557731637445125	0.119778	0.119778	chr6	25513507	0.9216229428481988	chr6:25513507:A:G
chr6:25513741	['C', 'T']	19959	19437.895565021296	2750.2408028541936	0.0149167414151203	0.0101031238882697	1.4764484312064583	0.139839	0.139839	chr6	25513741	0.8543716903735361	chr6:25513741:C:T
chr6:25513951	['G', 'A']	19959	642.032167551859	102.6804588830765	0.0192262169445519	0.0403400587968115	0.4766035925081897	0.63365	0.63365	chr6	25513951	0.1981505607946032	chr6:25513951:G:A
chr6:25513988	['A', 'C']	19959	19448.87220607397	2764.7803572208377	0.0160806717933632	0.0100982010971721	1.5924293484179444	0.111304	0.111304	chr6	25513988	0.9534892278781198	chr6:25513988:A:C
chr6:25514260	['C', 'T']	19959	19455.82352646351	2762.9865160733493	0.0158637184884924	0.0100997003834777	1.5707117920492126	0.116265	0.116265	chr6	25514260	0.9345510040553872	chr6:25514260:C:T
chr6:25514304	['T', 'G']	19959	13861.166892196665	1871.2124871301544	0.0001499982308193	0.0105865728143203	0.0141687242368451	0.988696	0.988696	chr6	25514304	0.0049372228798063	chr6:25514304:T:G
chr6:25514370	['A', 'C']	19959	5567.068177260879	883.1853019826858	0.0317182911284501	0.014593592763342	2.173439511627599	0.029759	0.029759	chr6	25514370	1.5263816665999048	chr6:25514370:A:C
chr6:25514419	['C', 'T']	19959	19454.82317562149	2767.061532037508	0.0163504726770672	0.0101010547190894	1.6186896449701902	0.10553	0.10553	chr6	25514419	0.9766240618604376	chr6:25514419:C:T
chr6:25514880	['C', 'T']	19959	19460.82528067362	2768.569978860422	0.0164965364876614	0.0101010385426854	1.6331525137687153	0.102453	0.102453	chr6	25514880	0.9894753201874305	chr6:25514880:C:T
chr6:25515006	['G', 'A']	19959	19451.84754172305	2762.284482198873	0.015940663105203	0.0100998334184038	1.5783095071801938	0.11451	0.11451	chr6	25515006	0.9411565853312388	chr6:25515006:G:A
chr6:25515222	['C', 'A']	19959	19453.8734589556	2767.3498330589305	0.0163873996395991	0.0100986853638789	1.6227260330551228	0.104664	0.104664	chr6	25515222	0.9802026716149675	chr6:25515222:C:A
chr6:25515348	['T', 'A']	19959	19452.89857178652	2766.6575774437406	0.0163504742682705	0.0100982309425343	1.6191424380483723	0.105432	0.105432	chr6	25515348	0.9770275550230736	chr6:25515348:T:A
chr6:25515406	['G', 'T']	19959	19450.923631990376	2768.5338563073365	0.0165653640638533	0.0100992610398248	1.640255064061671	0.100968	0.100968	chr6	25515406	0.9958162462713976	chr6:25515406:G:T
chr6:25515930	['G', 'A']	19959	19140.836031069903	2708.850552563608	0.0151823583683756	0.0100940526877214	1.504089471104472	0.132574	0.132574	chr6	25515930	0.8775416400617084	chr6:25515930:G:A
chr6:25516289	['TCAAAACC', 'T']	19959	14276.437593984963	1936.7495341348176	0.0002681078133068	0.0105386748906274	0.0254403723513025	0.979704	0.979704	chr6	25516289	0.0089051187813858	chr6:25516289:TCAAAACC:T
chr6:25516567	['A', 'G']	19959	5124.513504033673	819.4389236034649	0.0342645113513016	0.0151141576427986	2.2670473711531955	0.023398	0.023398	chr6	25516567	1.630821263362725	chr6:25516567:A:G
chr6:25517144	['C', 'T']	19959	1335.066890469987	217.91774748484823	0.0261335981563791	0.0281592002338313	0.9280660650646396	0.353385	0.353385	chr6	25517144	0.4517518887723337	chr6:25517144:C:T
chr6:25517145	['G', 'A']	19959	16709.348734652973	2304.4853907583088	0.0079871068442039	0.0102383880947237	0.7801137024997163	0.435333	0.435333	chr6	25517145	0.3611784103186227	chr6:25517145:G:A
chr6:25517661	['A', 'G']	19959	6451.969783523753	934.0287333627311	0.0090692189750934	0.0137272205328564	0.6606740930100209	0.508829	0.508829	chr6	25517661	0.2934281446452867	chr6:25517661:A:G
chr6:25517695	['G', 'C']	19959	19406.944681064288	2757.151990509504	0.0155113935744881	0.0101005180232611	1.5357027767057043	0.124627	0.124627	chr6	25517695	0.9043878591156398	chr6:25517695:G:C
chr6:25517969	['G', 'C']	19959	19380.85516688384	2754.9306960552804	0.0156078710339691	0.0100971635097763	1.5457678801434882	0.122177	0.122177	chr6	25517969	0.913010542974196	chr6:25517969:G:C
chr6:25518339	['A', 'T']	19959	19401.860428986667	2758.0823401650573	0.0156557500575154	0.0101001477718228	1.5500515845116138	0.121145	0.121145	chr6	25518339	0.9166945057296968	chr6:25518339:A:T
chr6:25519044	['T', 'G']	19959	1293.2591831621148	204.18673548686843	0.0217871139964574	0.0285953569914377	0.7619108935405555	0.446122	0.446122	chr6	25519044	0.3505463594909234	chr6:25519044:T:G
chr6:25519191	['G', 'C']	19959	19383.8847406665	2758.345752377637	0.016005024022892	0.0100993122340256	1.5847637593547652	0.113036	0.113036	chr6	25519191	0.9467832192474664	chr6:25519191:G:C
chr6:25519287	['G', 'A']	19959	16703.34753194688	2305.2058136080395	0.0079996492134291	0.0102384064659968	0.7813373340858306	0.434613	0.434613	chr6	25519287	0.3618972873486147	chr6:25519287:G:A
chr6:25519673	['C', 'T']	19959	6441.0	926.9783905626298	0.0081661348321874	0.013733572130957	0.5946111291599078	0.55211	0.55211	chr6	25519673	0.2579743867024838	chr6:25519673:C:T
chr6:25519866	['G', 'A']	19959	867.0868868066343	122.80849207038752	0.0227694305175303	0.0347054286613825	0.6560769134906657	0.511782	0.511782	chr6	25519866	0.2909149928492723	chr6:25519866:G:A
chr6:25519897	['G', 'A']	19959	13653.684086581825	1879.7419219953367	0.0030712066586853	0.0106246835816829	0.2890633528117652	0.772536	0.772536	chr6	25519897	0.1120812734085537	chr6:25519897:G:A
chr6:25519982	['T', 'C']	19959	19402.69340284741	2760.153715355896	0.0157895262080403	0.0100995878391145	1.5633832250945288	0.117978	0.117978	chr6	25519982	0.9281989704005216	chr6:25519982:T:C
chr6:25520508	['G', 'T']	19959	2929.146758192204	404.6734522595544	-0.0023396415525614	0.0193190331428245	-0.1211055198914264	0.903609	0.903609	chr6	25520508	0.0440194521309664	chr6:25520508:G:T
chr6:25520544	['A', 'G']	19959	19404.972241707583	2757.99452102907	0.0155777016693079	0.0101005329600798	1.5422653171743863	0.123025	0.123025	chr6	25520544	0.9100066262938816	chr6:25520544:A:G
chr6:25521156	['G', 'A']	19959	1293.2591831621148	147.6653552776872	-0.015065588603238	0.028577615153803	-0.52718145031193	0.598073	0.598073	chr6	25521156	0.2232458033656749	chr6:25521156:G:A
chr6:25522215	['A', 'G']	19959	36098.0	4736.250283900422	-0.0493169095308431	0.0172253171794584	-2.8630479785681207	0.00420024	0.00420024	chr6	25522215	2.3767258934835875	chr6:25522215:A:G
chr6:25522485	['T', 'C']	19959	4401.882184916061	598.4239433240617	0.005745610676134	0.0161702507200203	0.355319826242423	0.722354	0.722354	chr6	25522485	0.1412499179855887	chr6:25522485:T:C
chr6:25524850	['A', 'G']	19959	7051.76656309512	1003.9510419816258	0.0062272411797579	0.0132366142756247	0.4704557411803865	0.638035	0.638035	chr6	25524850	0.1951554969999261	chr6:25524850:A:G
chr6:25524892	['T', 'C']	19959	25492.831779915818	3262.2753482713847	-0.0222728508752168	0.010494331333438	-2.1223697029889803	0.033819	0.033819	chr6	25524892	1.4708392382788655	chr6:25524892:T:C
chr6:25524896	['A', 'G']	19959	25500.66591490001	3266.761199031374	-0.0218093868526442	0.0104938327120395	-2.078305177061031	0.037694	0.037694	chr6	25524896	1.423727773780119	chr6:25524896:A:G
chr6:25525101	['A', 'G']	19959	6780.39716276505	994.7511868469	0.009544508501688	0.0134472205979324	0.7097755578692249	0.477852	0.477852	chr6	25525101	0.3207065919568966	chr6:25525101:A:G
chr6:25525141	['C', 'G']	19959	11391.712266987372	1539.2508400041202	-0.0008485114330491	0.0111419924443052	-0.0761543716072844	0.939297	0.939297	chr6	25525141	0.0271970647447874	chr6:25525141:C:G
chr6:25526091	['C', 'T']	19959	540.1353112157963	72.46239356464909	-0.0028920027743563	0.0442663591999779	-0.0653318417557549	0.94791	0.94791	chr6	25526091	0.0232328951079893	chr6:25526091:C:T
chr6:25526328	['A', 'G']	19959	18198.55898566704	2241.984098860458	-0.0224346833362291	0.0100910005405473	-2.2232367589400868	0.026211	0.026211	chr6	25526328	1.5815164095685763	chr6:25526328:A:G
chr6:25526474	['T', 'C']	19959	36111.855811156216	4741.063680325911	-0.0490079691426771	0.0172814003772121	-2.8358795047246668	0.00457457	0.00457457	chr6	25526474	2.3396497224508312	chr6:25526474:T:C
chr6:25527735	['T', 'C']	19959	17133.43372588324	2052.686065968662	-0.0260521003890798	0.010147449970261	-2.5673544058290863	0.010255	0.010255	chr6	25527735	1.9890643352956148	chr6:25527735:T:C
chr6:25528685	['T', 'C']	19959	8981.900035075412	1184.6335288917069	-0.0036445209941698	0.0120058631865715	-0.3035617629098249	0.761465	0.761465	chr6	25528685	0.1183500537937232	chr6:25528685:T:C
chr6:25529421	['A', 'G']	19959	36121.429344558026	4734.836405476805	-0.0508525013272509	0.0172792602464205	-2.942979074453436	0.00325445	0.00325445	chr6	25529421	2.4875223963884685	chr6:25529421:A:G
chr6:25530341	['C', 'T']	19959	6655.6673348702025	971.3621812208262	0.0104310878633746	0.0135387721722193	0.7704604029587396	0.441036	0.441036	chr6	25530341	0.3555259593683604	chr6:25530341:C:T
chr6:25530905	['T', 'C']	19959	15794.704932825349	1919.8074741336088	-0.0231003312309328	0.010281563893369	-2.246772132188088	0.0246655	0.0246655	chr6	25530905	1.6079100764296923	chr6:25530905:T:C
chr6:25531140	['G', 'A']	19959	15781.53488372093	1919.458867341162	-0.0228387154562482	0.0102781594700283	-2.222062765502621	0.0262902	0.0262902	chr6	25531140	1.5802061100303435	chr6:25531140:G:A
chr6:25531697	['T', 'C']	19959	1324.0	126.18573942931066	-0.0310365598816896	0.0283529052951094	-1.0946518375682344	0.273682	0.273682	chr6	25531697	0.5627537650953189	chr6:25531697:T:C
chr6:25533099	['C', 'T']	19959	1802.090289608177	260.7253377185945	0.0146510099409537	0.0242955716015973	0.6030321155313128	0.546494	0.546494	chr6	25533099	0.2624146018408946	chr6:25533099:C:T
chr6:25533702	['A', 'G']	19959	8433.690202956654	1043.9671757520866	-0.0134194114078202	0.012363516458031	-1.0854040962677212	0.277756	0.277756	chr6	25533702	0.5563365507894468	chr6:25533702:A:G
chr6:25533789	['A', 'G']	19959	1363.0	138.89691435670076	-0.0252780848962189	0.0278022216218839	-0.9092109702600824	0.36325	0.36325	chr6	25533789	0.4397943770299408	chr6:25533789:A:G
chr6:25534449	['G', 'A']	19959	8872.55631296677	1171.0112170114212	-0.0038934193789984	0.0120589881866759	-0.3228645155569795	0.746801	0.746801	chr6	25534449	0.1267951091827997	chr6:25534449:G:A
chr6:25534527	['T', 'A']	19959	1374.1015393872535	139.81391986391182	-0.0248197102854811	0.0276919402758258	-0.8962792075334622	0.370114	0.370114	chr6	25534527	0.43166448689151	chr6:25534527:T:A
chr6:25534684	['T', 'A']	19959	8901.013684210528	1180.362714153805	-0.0028154950626648	0.0120514428709093	-0.2336230684427931	0.81528	0.81528	chr6	25534684	0.088693211418366	chr6:25534684:T:A
chr6:25534804	['C', 'T']	19959	970.0972089993486	130.122345837363	0.0227370528333564	0.0329733390250127	0.689558701231582	0.49048	0.49048	chr6	25534804	0.3093786968808221	chr6:25534804:C:T
chr6:25535384	['A', 'G']	19959	9186.30129297384	1192.5441223762748	-0.005042833429228	0.0119112291842134	-0.4233680127582129	0.672031	0.672031	chr6	25535384	0.1726106929901999	chr6:25535384:A:G
chr6:25535408	['A', 'G']	19959	36115.80949994989	4736.873401202615	-0.0500237158804111	0.0172702018637174	-2.8965333627920526	0.00377721	0.00377721	chr6	25535408	2.4228288692085096	chr6:25535408:A:G
chr6:25535701	['G', 'A']	19959	8907.446287203125	1183.0759241078506	-0.0025724178187936	0.012045688187185	-0.2135550728874396	0.830896	0.830896	chr6	25535701	0.0804533317545952	chr6:25535701:G:A
chr6:25536709	['C', 'T']	19959	17155.578622970534	2058.9653024246586	-0.0256608721007136	0.0101402285318999	-2.5306009642669824	0.0113944	0.0113944	chr6	25536709	1.9433085387196447	chr6:25536709:C:T
chr6:25536922	['C', 'CT']	19959	1324.265397143573	125.66680372988736	-0.031165558021363	0.0283526413994011	-1.0992118011982224	0.271689	0.271689	chr6	25536922	0.565927944710592	chr6:25536922:C:CT
chr6:25536966	['C', 'T']	19959	17154.71899584106	2056.749575251075	-0.0258765148862252	0.0101399338572402	-2.5519411911891945	0.0107198	0.0107198	chr6	25536966	1.969813317227824	chr6:25536966:C:T
chr6:25537156	['A', 'G']	19959	6661.667535200682	970.5366938412312	0.0101961039615759	0.0135258755549864	0.7538221034287897	0.450965	0.450965	chr6	25537156	0.3458571629927922	chr6:25537156:A:G
chr6:25537706	['T', 'C']	19959	26419.94226432116	3271.383945017281	-0.0318450253783001	0.0106348841611641	-2.994393252969305	0.00275329	0.00275329	chr6	25537706	2.560148042596246	chr6:25537706:T:C
chr6:25538219	['C', 'G']	19959	907.0	102.00617028478544	-0.0297339896527213	0.0341415704257596	-0.8709028109113351	0.383818	0.383818	chr6	25538219	0.4158746619159028	chr6:25538219:C:G
chr6:25538243	['C', 'T']	19959	925.0	122.8697230013851	0.0215663559676806	0.0337216154444168	0.6395410090370174	0.522478	0.522478	chr6	25538243	0.2819319916853379	chr6:25538243:C:T
chr6:25538632	['C', 'A']	19959	36111.42784125076	4731.848417523736	-0.0509405605625592	0.0172638384363417	-2.950708832823945	0.00317414	0.00317414	chr6	25538632	2.498373921977332	chr6:25538632:C:A
chr6:25538911	['A', 'G']	19959	1359.4086603518267	137.4450428951751	-0.0265100684688834	0.0278388935540287	-0.952267316854157	0.340973	0.340973	chr6	25538911	0.467280009322047	chr6:25538911:A:G
chr6:25540490	['C', 'T']	19959	39140.0	5252.773727065849	-0.0580577172035413	0.0366773235415835	-1.5829322207144556	0.113453	0.113453	chr6	25540490	0.945184015722459	chr6:25540490:C:T
chr6:25540699	['G', 'A']	19959	15743.94407136414	1903.8517063068289	-0.0235745923823293	0.0102780830762216	-2.29367599069803	0.0218195	0.0218195	chr6	25540699	1.661155205614264	chr6:25540699:G:A
chr6:25541608	['A', 'C']	19959	7155.792623032975	907.5856766037056	-0.0107773769398552	0.0131721336063634	-0.818195234115202	0.413255	0.413255	chr6	25541608	0.3837818831666224	chr6:25541608:A:C
chr6:25543411	['G', 'A']	19959	36129.0	4734.466714479818	-0.0519098476154294	0.0173008563531903	-3.0004207049471936	0.0026994	0.0026994	chr6	25543411	2.5687327564507894	chr6:25543411:G:A
chr6:25543493	['A', 'G']	19959	19543.70869892204	2386.591699821237	-0.024268774581255	0.0100191364100537	-2.422242156210443	0.0154339	0.0154339	chr6	25543493	1.8115243179767533	chr6:25543493:A:G
chr6:25543685	['T', 'G']	19959	540.0270568193206	72.11858770701987	-0.0041788232630832	0.0442676325432042	-0.0943990681906192	0.924793	0.924793	chr6	25543685	0.0339554661995829	chr6:25543685:T:G
chr6:25544196	['T', 'C']	19959	4415.663710162357	601.1333563906651	0.0067811514586887	0.016154819305927	0.419760278977602	0.674665	0.674665	chr6	25544196	0.1709118194150885	chr6:25544196:T:C
chr6:25545417	['CAT', 'C']	19959	19527.956807135342	2384.048987125778	-0.0244192649747216	0.0100163984519533	-2.437928671853064	0.0147804	0.0147804	chr6	25545417	1.830313812528332	chr6:25545417:CAT:C
chr6:25546573	['A', 'G']	19959	31125.18912683684	3932.673843133704	-0.0379081790200311	0.0121909538242155	-3.10953347593953	0.00187647	0.00187647	chr6	25546573	2.726658374463585	chr6:25546573:A:G
chr6:25546679	['A', 'C']	19959	17123.65207976633	2073.5587927542874	-0.0218990026461858	0.0101912620501602	-2.1488018400862843	0.0316621	0.0316621	chr6	25546679	1.4994602837830011	chr6:25546679:A:C
chr6:25547012	['G', 'A']	19959	19871.794086267302	2424.9135993052787	-0.0253198052174946	0.0101567959886829	-2.4928929601132825	0.0126787	0.0126787	chr6	25547012	1.8969252741964	chr6:25547012:G:A
chr6:25548060	['G', 'A']	19959	19598.87369687249	2394.644137609539	-0.0243620591216489	0.0100215159197401	-2.4309754449085967	0.015067	0.015067	chr6	25548060	1.8219732117295675	chr6:25548060:G:A
chr6:25548345	['A', 'G']	19959	19601.91054425178	2397.944444024989	-0.0239856862258833	0.0100220036479889	-2.3933024840493267	0.0167067	0.0167067	chr6	25548345	1.777109325889073	chr6:25548345:A:G
chr6:25549792	['T', 'C']	19959	5776.868310282623	728.649801246455	-0.0087685311320526	0.0142525714947222	-0.6152244972284187	0.538413	0.538413	chr6	25549792	0.2688844626026069	chr6:25549792:T:C
chr6:25549911	['A', 'G']	19959	1279.0	133.12764289738445	-0.0224393997925663	0.0288136152001195	-0.7787776589892558	0.43612	0.43612	chr6	25549911	0.3603939965862108	chr6:25549911:A:G
chr6:25550276	['G', 'A']	19959	5843.049268243784	748.6621075539721	-0.0057964465387987	0.014193166968504	-0.4083969808613988	0.682987	0.682987	chr6	25550276	0.1655875626171436	chr6:25550276:G:A
chr6:25550490	['T', 'C']	19959	6188.240190428463	774.0250698538755	-0.008440714898405	0.0138679286006411	-0.6086500112219192	0.542763	0.542763	chr6	25550490	0.2653897657350788	chr6:25550490:T:C
chr6:25551183	['ATGTGTTTAGG', 'A']	19959	5829.168228514157	750.2351169886128	-0.0053875781355829	0.0142032576439163	-0.3793198905949981	0.704454	0.704454	chr6	25551183	0.1521473605367514	chr6:25551183:ATGTGTTTAGG:A
chr6:25551654	['T', 'A']	19959	18595.863406323595	2291.8119837616987	-0.022639486750899	0.0100557146020037	-2.2514050613954253	0.0243707	0.0243707	chr6	25551654	1.6131319963888784	chr6:25551654:T:A
chr6:25551915	['G', 'C']	19959	36122.80985068644	4731.423494698239	-0.0529025258350222	0.0172825735732185	-3.0610328728471927	0.00220868	0.00220868	chr6	25551915	2.655867201422009	chr6:25551915:G:C
chr6:25552640	['C', 'T']	19959	1304.1306809640728	141.7931669619344	-0.0192207965014777	0.0285667344784868	-0.6728384203645184	0.501058	0.501058	chr6	25552640	0.3001119994381188	chr6:25552640:C:T
chr6:25553488	['G', 'A']	19959	19456.82387730553	2363.604558842532	-0.025575138535778	0.0100281045160476	-2.5503462289260126	0.010769	0.010769	chr6	25553488	1.9678246230386367	chr6:25553488:G:A
chr6:25553952	['C', 'G']	19959	36119.80970037078	4726.963827432769	-0.0539905164512145	0.0172778150568525	-3.12484629992618	0.00178153	0.00178153	chr6	25553952	2.7492068599676065	chr6:25553952:C:G
chr6:25555132	['A', 'G']	19959	6684.004660252556	820.241380871142	-0.0107379815626602	0.0134585807529042	-0.7978539312433143	0.424965	0.424965	chr6	25555132	0.3716468368503849	chr6:25555132:A:G
chr6:25555730	['AAC', 'A']	19959	598.0599288470211	75.25212771686927	-0.0062953964154874	0.0415359276241218	-0.1515650853511073	0.879532	0.879532	chr6	25555730	0.055748354989234	chr6:25555730:AAC:A
chr6:25556021	['G', 'A']	19959	36113.0	4725.302633382571	-0.054224963997365	0.0172662508387285	-3.1405175624888644	0.00168896	0.00168896	chr6	25556021	2.772380635796063	chr6:25556021:G:A
chr6:25556995	['A', 'G']	19959	2507.643552433517	342.3617665670723	-0.0003366570653721	0.0207996785756291	-0.0161856859541398	0.987086	0.987086	chr6	25556995	0.0056450077170259	chr6:25556995:A:G
chr6:25558198	['A', 'G']	19959	5042.263155257092	809.4361415884509	0.0194880672012934	0.0151409039608095	1.287113850780379	0.19807	0.19807	chr6	25558198	0.7031812984195114	chr6:25558198:A:G
chr6:25559571	['CT', 'C']	19959	36115.42844257366	4727.200374511188	-0.0539207627897266	0.0172714620848567	-3.121957048268838	0.0017991	0.0017991	chr6	25559571	2.744944696442558	chr6:25559571:CT:C
chr6:25559670	['A', 'G']	19959	18597.59073823485	2284.048888627284	-0.0231571266717003	0.0100555498734366	-2.302919975850708	0.0212936	0.0212936	chr6	25559670	1.671750908408352	chr6:25559670:A:G
chr6:25561402	['G', 'A']	19959	4260.426917873428	566.344526211567	0.0020885057248357	0.0162262544786746	0.1287115105695242	0.897587	0.897587	chr6	25561402	0.0469234460490875	chr6:25561402:G:A
chr6:25561686	['T', 'C']	19959	5045.758418520746	813.3212404504512	0.0200625091494183	0.0151340060740598	1.325657532529086	0.184968	0.184968	chr6	25561686	0.7329033993023855	chr6:25561686:T:C
chr6:25564122	['A', 'G']	19959	1329.3330159366544	127.63797517775856	-0.0306212866644392	0.0282963559177	-1.082163609812559	0.279193	0.279193	chr6	25564122	0.5540954746573421	chr6:25564122:A:G
chr6:25565794	['G', 'A']	19959	4215.633644016836	635.7745970075448	0.0132679652766305	0.0164066686541213	0.8086934377929089	0.418701	0.418701	chr6	25565794	0.3780960018650072	chr6:25565794:G:A
chr6:25566275	['C', 'T']	19959	4762.715874924834	755.3303054731507	0.0188167823602719	0.0155372456354053	1.2110758111072988	0.225881	0.225881	chr6	25566275	0.646120298261524	chr6:25566275:C:T
chr6:25566300	['A', 'G']	19959	36124.80995089689	4730.9352562294325	-0.0527129128486039	0.0172902938942216	-3.0486996444994143	0.00230135	0.00230135	chr6	25566300	2.6380173267857616	chr6:25566300:A:G
chr6:25567889	['A', 'C']	19959	4862.7054430633525	757.8026803469647	0.0155943670629572	0.0154033977249378	1.012397871004148	0.31136	0.31136	chr6	25567889	0.5067371814117421	chr6:25567889:A:C
chr6:25568353	['G', 'A']	19959	4221.423009470362	627.5622236210274	0.0116168084761804	0.0163901500747522	0.7087676698015861	0.478477	0.478477	chr6	25568353	0.3201389335677145	chr6:25568353:G:A
chr6:25568714	['T', 'C']	19959	4865.21880324747	755.5593856119381	0.0150488932025404	0.0153890903203142	0.9778936174463349	0.328139	0.328139	chr6	25568714	0.4839421497473666	chr6:25568714:T:C
chr6:25569482	['A', 'G']	19959	5360.8057726999405	693.7187137285716	-0.0041389787618856	0.0146736208608565	-0.2820693543286779	0.777893	0.777893	chr6	25569482	0.1090801365647867	chr6:25569482:A:G
chr6:25571105	['T', 'G']	19959	4880.222561892352	753.9204023499518	0.0140799973815916	0.0153753924708242	0.9157488115057462	0.35981	0.35981	chr6	25571105	0.4439267707167933	chr6:25571105:T:G
chr6:25571198	['A', 'G']	19959	5355.414887218046	698.8575081850458	-0.0031652727790283	0.0146825319360783	-0.2155808543654897	0.829317	0.829317	chr6	25571198	0.0812794320124448	chr6:25571198:A:G
chr6:25571854	['C', 'G']	19959	36090.42468430547	4724.7997170066965	-0.0530858241851697	0.0172278610343403	-3.081393800388426	0.00206315	0.00206315	chr6	25571854	2.685469195776681	chr6:25571854:C:G
chr6:25572017	['A', 'G']	19959	5454.819903788334	846.9467013053539	0.0146591073197568	0.0146548638904752	1.0002895577409183	0.317183	0.317183	chr6	25572017	0.4986900975336319	chr6:25572017:A:G
chr6:25572302	['A', 'C']	19959	5452.81960312688	712.3897057836455	-0.0028185297305131	0.0145624455113501	-0.1935478301578122	0.846532	0.846532	chr6	25572302	0.0723566203539268	chr6:25572302:A:C
chr6:25572501	['G', 'C']	19959	4870.41629481073	760.0445693402523	0.0158774381108791	0.0153906692137224	1.0316275329160285	0.302259	0.302259	chr6	25572501	0.5196207588141054	chr6:25572501:G:C
chr6:25572940	['A', 'C']	19959	7201.082381238726	979.79012640439	-0.0046175300757681	0.0130616101336678	-0.3535192084677155	0.723703	0.723703	chr6	25572940	0.1404396270689233	chr6:25572940:A:C
chr6:25573401	['A', 'ACCT']	19959	5940.381033532154	769.1927524267295	-0.0051314302702688	0.0140785893761609	-0.3644846889957479	0.7155	0.7155	chr6	25573401	0.1453903619042048	chr6:25573401:A:ACCT
chr6:25574825	['A', 'C']	19959	1962.393284891005	285.4707596212122	0.0199775589142972	0.02327139199243	0.8584599890198121	0.390649	0.390649	chr6	25574825	0.4082132830785512	chr6:25574825:A:C
chr6:25575286	['C', 'T']	19959	1326.132885704264	126.13593498684033	-0.0323928621510892	0.0283314762888631	-1.1433524261431658	0.252906	0.252906	chr6	25575286	0.5970408672313909	chr6:25575286:C:T
chr6:25576428	['C', 'CA']	19959	4583.229632227678	537.9806730734347	-0.0192373150526429	0.0157342047306096	-1.222642985903076	0.221479	0.221479	chr6	25576428	0.6546674460390203	chr6:25576428:C:CA
chr6:25577612	['A', 'T']	19959	15032.297382671482	1919.056502111053	-0.0077007737471726	0.0103663506858022	-0.7428625541020553	0.457574	0.457574	chr6	25577612	0.3395386607389119	chr6:25577612:A:T
chr6:25577677	['G', 'C']	19959	5359.148062753746	691.8635128826756	-0.0048836360109772	0.0146762557806322	-0.3327576245585732	0.739321	0.739321	chr6	25577677	0.1311669577351326	chr6:25577677:G:C
chr6:25578205	['T', 'C']	19959	479.0	80.36616806133515	0.0239983944503977	0.0469345694062757	0.511315960793472	0.609135	0.609135	chr6	25578205	0.2152864458603179	chr6:25578205:T:C
chr6:25578948	['T', 'G']	19959	7191.720649396202	978.8712503969706	-0.0042839367974325	0.0130686294268323	-0.3278030662218376	0.743064	0.743064	chr6	25578948	0.1289737789045333	chr6:25578948:T:G
chr6:25579618	['A', 'G']	19959	15398.629078334085	2067.6643912775003	-0.0038659422407334	0.0102912948727749	-0.3756516831483059	0.70718	0.70718	chr6	25579618	0.1504700302524228	chr6:25579618:A:G
chr6:25579625	['A', 'G']	19959	5814.87402285027	640.3350099894246	-0.0244981746120635	0.0143292834911467	-1.7096580319036567	0.0873447	0.0873447	chr6	25579625	1.0587634424908623	chr6:25579625:A:G
chr6:25580593	['C', 'T']	19959	5349.680334853877	690.5796571673542	-0.0043695917552388	0.014693195189315	-0.2973888047452372	0.766173	0.766173	chr6	25580593	0.1156731566568052	chr6:25580593:C:T
chr6:25582484	['C', 'G']	19959	516.0258542940174	76.07550795678515	0.0054651833287226	0.045287500054045	0.120677522985386	0.903948	0.903948	chr6	25582484	0.0438565517841543	chr6:25582484:C:G
chr6:25582529	['C', 'G']	19959	13026.263255487622	1826.975183827732	0.0027306181961085	0.0107551600031361	0.2538891281312663	0.799584	0.799584	chr6	25582529	0.0971359048756231	chr6:25582529:C:G
chr6:25582875	['C', 'T']	19959	21342.55455866874	2906.5878253032697	-0.0017116110682958	0.0101039758965034	-0.1693997576625418	0.865484	0.865484	chr6	25582875	0.0627409564147452	chr6:25582875:C:T
chr6:25585289	['A', 'G']	19959	5783.579546023952	736.5917045376443	-0.0066883652397474	0.0142259049936278	-0.4701539369722568	0.63825	0.63825	chr6	25585289	0.195009176523712	chr6:25585289:A:G
chr6:25585616	['T', 'C']	19959	8700.87187453024	1070.4764942925608	-0.0146066769825145	0.0122167746350875	-1.195624656982957	0.231857	0.231857	chr6	25585616	0.6347797877755885	chr6:25585616:T:C
chr6:25585713	['G', 'A']	19959	1281.064184788055	131.01860057017797	-0.0254949287797646	0.0287947888159197	-0.885400790495443	0.375951	0.375951	chr6	25585713	0.4248687556477578	chr6:25585713:G:A
chr6:25588552	['C', 'T']	19959	5358.0	696.1319933498038	-0.0036673138054229	0.0146811428610329	-0.2497975695854586	0.802746	0.802746	chr6	25588552	0.0954218498003957	chr6:25588552:C:T
chr6:25588587	['C', 'T']	19959	1205.0603767912617	219.33961724172767	0.055242359526609	0.0296912196898347	1.8605621494735047	0.0628207	0.0628207	chr6	25588587	1.2018972286436016	chr6:25588587:C:T
chr6:25588937	['A', 'G']	19959	21574.0	3074.4513364717964	0.0142618680975773	0.0101741239902829	1.4017784834545428	0.160997	0.160997	chr6	25588937	0.7931822164873088	chr6:25588937:A:G
chr6:25589291	['T', 'G']	19959	5359.268513879146	695.5962139611179	-0.0038123659161735	0.0146773609957765	-0.2597446446449444	0.795063	0.795063	chr6	25589291	0.0995984569179702	chr6:25589291:T:G
chr6:25589364	['G', 'A']	19959	6761.693895960709	974.9632004014302	0.0086188749728471	0.0134506733232228	0.6407764701240982	0.521675	0.521675	chr6	25589364	0.2825999752810748	chr6:25589364:G:A
chr6:25589870	['A', 'G']	19959	6666.668036277997	962.520852140661	0.0091678222460975	0.0135311088202965	0.6775366577753004	0.498073	0.498073	chr6	25589870	0.3027070002648686	chr6:25589870:A:G
chr6:25589996	['T', 'C']	19959	8726.060394947875	1070.400817014484	-0.0156814839814663	0.0122123712209252	-1.284065452792411	0.199134	0.199134	chr6	25589996	0.7008545825052692	chr6:25589996:T:C
chr6:25590083	['C', 'T']	19959	736.0368774426295	103.52570490206654	-0.002257945710881	0.037868156606667	-0.0596265018742282	0.952454	0.952454	chr6	25590083	0.0211559899605641	chr6:25590083:C:T
chr6:25590325	['T', 'C']	19959	1327.2659984966176	126.9574463275279	-0.0314348701713572	0.0283215682790487	-1.1099268889926386	0.267044	0.267044	chr6	25590325	0.5734171754037548	chr6:25590325:T:C
chr6:25590623	['G', 'C']	19959	5784.8695129284415	737.49676215469	-0.0065290238704755	0.0142256019817036	-0.4589629232473189	0.646266	0.646266	chr6	25590623	0.1895886916725573	chr6:25590623:G:C
chr6:25590624	['A', 'T']	19959	5784.318480276677	737.0949032694206	-0.0066226310468861	0.0142273619115706	-0.4654855262731595	0.641589	0.641589	chr6	25590624	0.1927430906095747	chr6:25590624:A:T
chr6:25591182	['C', 'T']	19959	2389.4788774743174	389.6660247893572	0.0314392439406101	0.0212986273414369	1.4761159691941508	0.139929	0.139929	chr6	25591182	0.8540922695339861	chr6:25591182:C:T
chr6:25592319	['T', 'G']	19959	7821.0	1157.9124212933216	0.0114962752301134	0.0127090687601271	0.9045725888415492	0.365703	0.365703	chr6	25592319	0.4368714769654785	chr6:25592319:T:G
chr6:25594151	['C', 'T']	19959	6754.692141926433	971.5055903560204	0.0081928539646694	0.013463139587078	0.6085396286415193	0.542837	0.542837	chr6	25594151	0.2653305583074615	chr6:25594151:C:T
chr6:25595269	['C', 'CT']	19959	24586.391069012177	3369.5517052463574	0.0034872563263751	0.0104195592973801	0.3346836681712591	0.737867	0.737867	chr6	25595269	0.1320219123930625	chr6:25595269:C:CT
chr6:25596422	['T', 'G']	19959	1283.128576439345	127.18960660803371	-0.0278345033463698	0.0287716035082119	-0.967429685954953	0.333341	0.333341	chr6	25596422	0.4771112660614478	chr6:25596422:T:G
chr6:25596815	['A', 'T']	19959	5364.494084026873	694.2881585041911	-0.0042813585076086	0.014676994663221	-0.2917053937709251	0.770515	0.770515	chr6	25596815	0.1132189022358689	chr6:25596815:A:T
chr6:25596973	['AC', 'A']	19959	5361.074417439239	695.8376601945255	-0.0038290229810162	0.0146767620705359	-0.2608901720021168	0.79418	0.79418	chr6	25596973	0.1000810540626249	chr6:25596973:AC:A
chr6:25598910	['T', 'C']	19959	1290.1939266386048	211.9389335971642	0.0164156382689855	0.0286057405331729	0.5738581824144349	0.56607	0.56607	chr6	25598910	0.2471298608011427	chr6:25598910:T:C
chr6:25598915	['G', 'A']	19959	22595.26416796112	2812.9944701270583	-0.0219430379815495	0.0101566885765278	-2.160451983558902	0.0307496	0.0307496	chr6	25598915	1.512160529284423	chr6:25598915:G:A
chr6:25598992	['A', 'G']	19959	7919.793606253444	1167.9829026950636	0.0123903225604866	0.0126946270013759	0.9760288789220568	0.329062	0.329062	chr6	25598992	0.4827222670315694	chr6:25598992:A:G
chr6:25599006	['C', 'T']	19959	23444.34925088941	2952.532425533608	-0.0205450422929782	0.0102272447429383	-2.0088540764768545	0.0445661	0.0445661	chr6	25599006	1.3509953695617396	chr6:25599006:C:T
chr6:25599963	['T', 'C']	19959	36056.806543741855	4738.714431646011	-0.0469424994101768	0.0171411663820729	-2.738582565727354	0.00617594	0.00617594	chr6	25599963	2.209296931874958	chr6:25599963:T:C
chr6:25600005	['A', 'G']	19959	921.5540682809446	115.2160971500727	-0.016621433729114	0.0339222873042858	-0.4899856421832163	0.624149	0.624149	chr6	25600005	0.2047117209694117	chr6:25600005:A:G
chr6:25600374	['A', 'G']	19959	3092.464822609741	420.1004618037901	0.0054573557897137	0.0188348480167241	0.2897478007185402	0.772012	0.772012	chr6	25600374	0.1123759490253012	chr6:25600374:A:G
chr6:25600599	['T', 'C']	19959	1317.1979855682505	141.00763651614895	-0.0340897908649999	0.0284524663331639	-1.1981313136733294	0.23088	0.23088	chr6	25600599	0.636613686250581	chr6:25600599:T:C
chr6:25600740	['G', 'A']	19959	14174.420353760586	1739.5861196019628	-0.0166924914855662	0.0105108554324728	-1.5881192156820545	0.112275	0.112275	chr6	25600740	0.9497169362652476	chr6:25600740:G:A
chr6:25600861	['T', 'C']	19959	956.0	115.4790292918846	-0.0185784394409166	0.0333036874185701	-0.5578493218308708	0.576954	0.576954	chr6	25600861	0.2388588113547397	chr6:25600861:T:C
chr6:25600897	['T', 'A']	19959	16882.691737235054	2109.3130229126623	-0.0134347836310837	0.0101958278196543	-1.3176746281636658	0.187628	0.187628	chr6	25600897	0.7267023507218661	chr6:25600897:T:A
chr6:25601137	['G', 'A']	19959	16854.688931202087	2106.3399782061515	-0.0135013571259963	0.0101986273997717	-1.3238406107765446	0.185571	0.185571	chr6	25601137	0.7314898919319527	chr6:25601137:G:A
chr6:25601732	['C', 'A']	19959	12916.530072173213	1541.4453686416398	-0.0191909086885509	0.010714295047826	-1.7911499172728866	0.0732844	0.0732844	chr6	25601732	1.1349884634893044	chr6:25601732:C:A
chr6:25601766	['T', 'C']	19959	12926.533580593425	1552.1747983560738	-0.0178182851248572	0.010710025944389	-1.6637013969319272	0.0961878	0.0961878	chr6	25601766	1.0168800083018583	chr6:25601766:T:C
chr6:25602249	['C', 'G']	19959	3946.593205051113	569.4670949879724	0.0119584549798165	0.0168303284555688	0.7105301011436715	0.477384	0.477384	chr6	25602249	0.3211321408972484	chr6:25602249:C:G
chr6:25602333	['G', 'A']	19959	12920.236694397112	1546.9494205327562	-0.0185159460992819	0.0107098293748438	-1.7288740512312732	0.0838471	0.0838471	chr6	25602333	1.0765119536396186	chr6:25602333:G:A
chr6:25602474	['A', 'G']	19959	12920.884227935649	1551.2329266348163	-0.0180185916692038	0.010711001619849	-1.6822508583896347	0.0925359	0.0925359	chr6	25602474	1.0336897467512074	chr6:25602474:A:G
chr6:25602547	['T', 'C']	19959	10041.00616325099	1422.955865752088	0.006508300182785	0.0116114741435261	0.5605059359679762	0.575141	0.575141	chr6	25602547	0.2402256718057294	chr6:25602547:T:C
chr6:25602698	['T', 'G']	19959	12946.54059743384	1565.0362956555684	-0.0167588364530278	0.0107083469303199	-1.5650255414845016	0.117593	0.117593	chr6	25602698	0.9296185298912998	chr6:25602698:T:G
chr6:25602872	['A', 'G']	19959	12928.716456077016	1547.2100810116242	-0.0185198456701131	0.010712572199794	-1.7287954120364504	0.0838612	0.0838612	chr6	25602872	1.0764389274124222	chr6:25602872:A:G
chr6:25602874	['G', 'A']	19959	745.3734523033735	82.16189135735084	-0.0322814363796885	0.0375960282575582	-0.8586395392231008	0.39055	0.39055	chr6	25602874	0.4083233578583156	chr6:25602874:G:A
chr6:25603394	['G', 'A']	19959	31734.58998897685	4172.523627485882	-0.0199327185313158	0.012445461289548	-1.6016054421426509	0.109259	0.109259	chr6	25603394	0.961542778711326	chr6:25603394:G:A
chr6:25603493	['A', 'G']	19959	12919.236443820788	1546.6450929064526	-0.0184643135252556	0.0107108630109622	-1.7238866285898664	0.0847438	0.0847438	chr6	25603493	1.0718920656828028	chr6:25603493:A:G
chr6:25603965	['C', 'A']	19959	583.0876428141913	82.62442017700491	-0.0035389379121061	0.0425277676012285	-0.0832147585382281	0.933682	0.933682	chr6	25603965	0.029801013663989	chr6:25603965:C:A
chr6:25604265	['A', 'G']	19959	4570.687011425135	600.7437022697978	-0.0011509460296145	0.0158951964523967	-0.0724084180438687	0.942278	0.942278	chr6	25604265	0.0258209485296503	chr6:25604265:A:G
chr6:25604487	['G', 'A']	19959	12917.588824855924	1546.967749051424	-0.0184577347471315	0.0107106981200951	-1.7232989428113503	0.08485	0.08485	chr6	25604487	1.0713481533463054	chr6:25604487:G:A
chr6:25604863	['G', 'A']	19959	31757.0	4179.116691318882	-0.0189950112297153	0.0124587041331808	-1.5246377975319751	0.127365	0.127365	chr6	25604863	0.894949900063489	chr6:25604863:G:A
chr6:25605284	['T', 'C']	19959	10478.09992483087	1484.0716163726836	0.0060895726716302	0.0114377033742336	0.532412187340734	0.594446	0.594446	chr6	25605284	0.2258875909480419	chr6:25605284:T:C
chr6:25605358	['TAATAA', 'T']	19959	3843.0	511.2592248423517	0.001367952057382	0.016946399315116	0.0807222839462919	0.935664	0.935664	chr6	25605358	0.0288800798339964	chr6:25605358:TAATAA:T
chr6:25605690	['C', 'T']	19959	31755.95529718353	4177.7168264564725	-0.0193273200402528	0.0124615550480237	-1.5509557166637866	0.120928	0.120928	chr6	25605690	0.9174731297630796	chr6:25605690:C:T
chr6:25605953	['G', 'A']	19959	12290.694782739436	1498.171704021887	-0.0152770927239392	0.0108593582974256	-1.406813580095322	0.159498	0.159498	chr6	25605953	0.7972447583397753	chr6:25605953:G:A
chr6:25606444	['C', 'T']	19959	1389.069596151919	143.0846185770329	-0.02540561185418	0.0276893866187037	-0.9175216556447284	0.35888	0.35888	chr6	25606444	0.4450507437611075	chr6:25606444:C:T
chr6:25607137	['C', 'T']	19959	11857.317172223617	1382.5785248331474	-0.0255078809407949	0.0110176125078342	-2.315191328670994	0.0206126	0.0206126	chr6	25607137	1.6858672244053827	chr6:25607137:C:T
chr6:25607343	['A', 'G']	19959	11847.561569688767	1378.8265315248595	-0.0256824733072583	0.0110177504534715	-2.3310088039946693	0.0197628	0.0197628	chr6	25607343	1.7041515244041658	chr6:25607343:A:G
chr6:25607648	['A', 'G']	19959	11866.378150839388	1388.466892207913	-0.0248999900468817	0.0110168735019789	-2.260168462713945	0.0238215	0.0238215	chr6	25607648	1.6230308951952932	chr6:25607648:A:G
chr6:25607740	['A', 'G']	19959	28571.29449789537	3741.19380499388	-0.018012311858168	0.0111551293946192	-1.6147111540325496	0.106389	0.106389	chr6	25607740	0.9731032732276408	chr6:25607740:A:G
chr6:25607781	['C', 'T']	19959	11870.189457333268	1390.7085999933763	-0.0246646487248943	0.0110158064481517	-2.2390234288323647	0.0251654	0.0251654	chr6	25607781	1.5991961621707895	chr6:25607781:C:T
chr6:25607987	['T', 'C']	19959	11849.968577728778	1382.8278137359744	-0.0252355588604416	0.0110166029675987	-2.290684245829926	0.0219921	0.0219921	chr6	25607987	1.6577332983851476	chr6:25607987:T:C
chr6:25608131	['T', 'C']	19959	28141.81996292028	3693.52785815318	-0.0171950477300689	0.0110456011793793	-1.556732626031242	0.11955	0.11955	chr6	25608131	0.9224504195482064	chr6:25608131:T:C
chr6:25608142	['G', 'A']	19959	11851.187553239464	1380.791790501335	-0.0254693648555182	0.0110162987835536	-2.311971139847951	0.0207894	0.0207894	chr6	25608142	1.682158044600678	chr6:25608142:G:A
chr6:25608146	['G', 'A']	19959	11851.187553239466	1380.5036158301718	-0.0255148041117298	0.0110162922040001	-2.3160972529818147	0.020563	0.020563	chr6	25608146	1.6869135244821982	chr6:25608146:G:A
chr6:25609050	['T', 'G']	19959	25364.08323728389	3289.7564108563683	-0.0172990716997667	0.0104959000635691	-1.648174200877839	0.0993327	0.0993327	chr6	25609050	1.0029077596438978	chr6:25609050:T:G
chr6:25609249	['G', 'A']	19959	10712.514163950862	1215.3188400716808	-0.0291985094122411	0.0113841728660729	-2.5648336296138337	0.0103298	0.0103298	chr6	25609249	1.98590808697382	chr6:25609249:G:A
chr6:25609415	['G', 'A']	19959	11433.582827928423	1296.2650005491107	-0.0295344748692806	0.0111419795570198	-2.650738562042405	0.00803794	0.00803794	chr6	25609415	2.0948552399661	chr6:25609415:G:A
chr6:25609510	['A', 'G']	19959	11422.923958962	1309.716260187169	-0.0281264324310004	0.0111726371362796	-2.517438997429595	0.0118289	0.0118289	chr6	25609510	1.927055639661317	chr6:25609510:A:G
chr6:25609528	['C', 'T']	19959	11419.62293845533	1297.9524381153196	-0.029264808321035	0.0111715056948393	-2.619593913339164	0.00881012	0.00881012	chr6	25609528	2.055018176152889	chr6:25609528:C:T
chr6:25610387	['A', 'G']	19959	8469.39471705679	1237.783563257793	0.0121954405219621	0.0123326131601717	0.988877244714644	0.322735	0.322735	chr6	25610387	0.4911539336273483	chr6:25610387:A:G
chr6:25611598	['A', 'G']	19959	718.0	75.21559252692421	-0.0434152412245488	0.0383019776385715	-1.1334986833898637	0.257019	0.257019	chr6	25611598	0.5900347704813469	chr6:25611598:A:G
chr6:25612455	['A', 'C']	19959	11397.14205541915	1313.6451211595477	-0.0270165643903619	0.0111523960135945	-2.4224896925673494	0.0154234	0.0154234	chr6	25612455	1.8118198780054005	chr6:25612455:A:C
chr6:25614974	['T', 'C']	19959	3462.520444978954	422.4293396841724	-0.0079247856827134	0.0178776290310355	-0.4432794566301814	0.657568	0.657568	chr6	25614974	0.1820593295336518	chr6:25614974:T:C
chr6:25615119	['G', 'A']	19959	3249.162791862912	404.0137641987375	-0.005924293752434	0.0183931302161539	-0.3220927423887327	0.747386	0.747386	chr6	25615119	0.1264550415943456	chr6:25615119:G:A
chr6:25615360	['T', 'C']	19959	4632.696331930247	643.3839303925087	0.0037800907232832	0.0156996553693394	0.2407753950233538	0.809732	0.809732	chr6	25615360	0.091658697393193	chr6:25615360:T:C
chr6:25616004	['C', 'G']	19959	11380.710613349367	1306.6898384608292	-0.0278146648051517	0.0111592837516369	-2.49251344657954	0.0126923	0.0126923	chr6	25616004	1.8964596713017872	chr6:25616004:C:G
chr6:25616225	['A', 'G']	19959	415.0415894172471	50.77846505186039	-0.0232573690236432	0.0503995450861049	-0.4614598997651523	0.644474	0.644474	chr6	25616225	0.1907945986896254	chr6:25616225:A:G
chr6:25616252	['T', 'C']	19959	557.0279086080769	64.50467517764446	-0.0247637471988342	0.0430936119021215	-0.5746500723838162	0.565534	0.565534	chr6	25616252	0.2475412800957173	chr6:25616252:T:C
chr6:25616424	['A', 'G']	19959	9249.24388532478	1324.6066038220206	0.0072357188838077	0.0119626901860332	0.6048571660123397	0.545281	0.545281	chr6	25616424	0.2633796347887251	chr6:25616424:A:G
chr6:25616459	['T', 'C']	19959	27046.13050669073	3533.529943779033	-0.0179781250135431	0.0107847832152773	-1.666989929670164	0.0955321	0.0955321	chr6	25616459	1.019850675427198	chr6:25616459:T:C
chr6:25616460	['G', 'A']	19959	11374.41933543828	1301.7557932710367	-0.0282499829840909	0.0111631991994277	-2.5306350338654857	0.0113932	0.0113932	chr6	25616460	1.9433542788044955	chr6:25616460:G:A
chr6:25617063	['G', 'A']	19959	2266.454221999499	288.6840402310338	-0.0192239076433612	0.0218062338245876	-0.8815785338266605	0.378015	0.378015	chr6	25617063	0.4224909665966962	chr6:25617063:G:A
chr6:25617217	['A', 'G']	19959	25488.939454691263	3298.98593865065	-0.0179602625112967	0.0105187793489033	-1.707447405783746	0.0877545	0.0877545	chr6	25617217	1.0567306039212907	chr6:25617217:A:G
chr6:25617316	['T', 'G']	19959	11259.820737696702	1307.1319572759585	-0.0266509204257653	0.011208775605719	-2.3776834654596284	0.0174311	0.0174311	chr6	25617316	1.758675205611966	chr6:25617316:T:G
chr6:25618258	['A', 'G']	19959	25491.4947368421	3296.2406558570665	-0.0182934231165204	0.010519475136489	-1.739005309596285	0.0820493	0.0820493	chr6	25618258	1.0859251197593844	chr6:25618258:A:G
chr6:25618779	['A', 'C']	19959	799.0400340715503	112.39912961399232	0.0001980644702225	0.0364004383116736	0.0054412660783551	0.995659	0.995659	chr6	25618779	0.0018893762104591	chr6:25618779:A:C
chr6:25620890	['C', 'T']	19959	6752.676654807837	961.965367202314	0.0072604797669242	0.0134960649620347	0.5379701259106575	0.590604	0.590604	chr6	25620890	0.2287036160027641	chr6:25620890:C:T
chr6:25621610	['TG', 'T']	19959	3791.379916821165	496.3880779175928	-0.0074696045687577	0.0172206849844389	-0.4337576917240799	0.664469	0.664469	chr6	25621610	0.1775252757340214	chr6:25621610:TG:T
chr6:25621877	['A', 'G']	19959	4378.438743298091	565.947865548887	-0.0094340916431776	0.0161618022929245	-0.583727697702858	0.55941	0.55941	chr6	25621877	0.2522697744571594	chr6:25621877:A:G
chr6:25621888	['C', 'T']	19959	12433.245878639074	1542.1692697094315	-0.0164268032294972	0.0108863779103865	-1.5089319298593011	0.131332	0.131332	chr6	25621888	0.8816294419975041	chr6:25621888:C:T
chr6:25621984	['G', 'A']	19959	16310.63441399008	2013.9724138865115	-0.0204826333572897	0.0102888773793372	-1.990754929048351	0.0465215	0.0465215	chr6	25621984	1.3323462906929342	chr6:25621984:G:A
chr6:25622330	['A', 'G']	19959	35186.28878532772	4646.852705760719	-0.0316309437225598	0.0157310781739153	-2.0107295490406427	0.0443675	0.0443675	chr6	25622330	1.35293504202479	chr6:25622330:A:G
chr6:25624122	['C', 'T']	19959	5183.259695360257	702.9034174000086	-0.0012113366553963	0.015067640560314	-0.080393254043159	0.935925	0.935925	chr6	25624122	0.0287589518935014	chr6:25624122:C:T
chr6:25624172	['A', 'T']	19959	1039.910383994171	162.21038006255424	0.0144793224393946	0.0324149112919729	0.4466870912887617	0.655106	0.655106	chr6	25624172	0.1836884229234891	chr6:25624172:A:T
chr6:25624188	['G', 'A']	19959	10657.76867644788	1303.7303481282015	-0.0189914269085433	0.0116740314899336	-1.626809635122147	0.103793	0.103793	chr6	25624188	0.9838319351569716	chr6:25624188:G:A
chr6:25625367	['A', 'C']	19959	12535.512252568278	1547.0681949284406	-0.0172446444393757	0.010869660417432	-1.586493393272888	0.112643	0.112643	chr6	25625367	0.9482957915640384	chr6:25625367:A:C
chr6:25625508	['A', 'G']	19959	5300.531141955204	681.4526480856402	-0.001971469880617	0.0149161016940032	-0.1321705845844199	0.894851	0.894851	chr6	25625508	0.0482492722425977	chr6:25625508:A:G
chr6:25626411	['A', 'G']	19959	35179.52517913514	4643.840781008312	-0.0318833004562508	0.0157211559210215	-2.0280506482107974	0.0425683	0.0425683	chr6	25626411	1.3709136933831492	chr6:25626411:A:G
chr6:25626618	['T', 'A']	19959	12536.25620083179	1546.857524126865	-0.0172802766253258	0.0108694651202755	-1.5898000898951137	0.111896	0.111896	chr6	25626618	0.9511854381273882	chr6:25626618:T:A
chr6:25626739	['T', 'C']	19959	35865.0	4731.212434781734	-0.0393283805916713	0.0168009896642293	-2.3408371398147234	0.0192504	0.0192504	chr6	25626739	1.7155602419483156	chr6:25626739:T:C
chr6:25627430	['C', 'T']	19959	33302.00556223692	4279.913052047905	-0.0412088359475246	0.0135146792381607	-3.04919082586623	0.00229759	0.00229759	chr6	25627430	2.638727467651177	chr6:25627430:C:T
chr6:25627459	['C', 'T']	19959	12533.139721359126	1546.9051697782425	-0.0172278113201569	0.0108706855928459	-1.5847952894060957	0.113029	0.113029	chr6	25627459	0.9468101147100484	chr6:25627459:C:T
chr6:25628217	['G', 'A']	19959	12532.255799969937	1550.0943268088158	-0.0168742730082742	0.0108713631495353	-1.5521763716443857	0.120636	0.120636	chr6	25628217	0.9185230713974412	chr6:25628217:G:A
chr6:25628283	['G', 'A']	19959	592.0296622908107	85.43605881117166	-0.001234908233966	0.0421991510163366	-0.0292638170253237	0.976654	0.976654	chr6	25628283	0.0102592668902391	chr6:25628283:G:A
chr6:25628460	['G', 'A']	19959	10873.089542516407	1307.903825652798	-0.0214881196324072	0.0113463370151846	-1.8938375974246149	0.058261	0.058261	chr6	25628460	1.2346220653527948	chr6:25628460:G:A
chr6:25628696	['C', 'A']	19959	12704.819275296948	1554.5448881186146	-0.018870284925422	0.0108363431362279	-1.7413886481995164	0.0816309	0.0816309	chr6	25628696	1.0881454152746943	chr6:25628696:C:A
chr6:25628931	['A', 'G']	19959	1104.0	176.3074779385037	0.0257493545707214	0.0305793082875587	0.8420515705777957	0.399769	0.399769	chr6	25628931	0.3981908861831925	chr6:25628931:A:G
chr6:25629519	['A', 'G']	19959	12707.910102224896	1559.1629998871583	-0.0184406376572677	0.0108352986044122	-1.7019039650424113	0.088789	0.088789	chr6	25629519	1.0516408352936168	chr6:25629519:A:G
chr6:25629863	['G', 'A']	19959	12708.273437891468	1560.8533424925863	-0.0182912622089194	0.0108339270349697	-1.6883316778744115	0.0913632	0.0913632	chr6	25629863	1.0392286976489724	chr6:25629863:G:A
chr6:25629908	['T', 'C']	19959	12707.45674619086	1556.5102225301134	-0.0187923732484162	0.0108357315188891	-1.7342966845991776	0.0828809	0.0828809	chr6	25629908	1.0815455415888096	chr6:25629908:T:C
chr6:25630321	['C', 'T']	19959	11037.105977852383	1313.080525052914	-0.0234422689568167	0.0112898717843889	-2.076398156197968	0.0378699	0.0378699	chr6	25630321	1.4217058416841786	chr6:25630321:C:T
chr6:25630825	['G', 'C']	19959	12703.274090043116	1561.3447795263407	-0.0181673666209115	0.0108358859953282	-1.6765926319955913	0.0936378	0.0936378	chr6	25630825	1.028548798511126	chr6:25630825:G:C
chr6:25630951	['C', 'T']	19959	12686.712773960584	1560.060996527037	-0.0181854656890784	0.0108391221527401	-1.6777618549562312	0.0934093	0.0934093	chr6	25630951	1.0296098824678404	chr6:25630951:C:T
chr6:25631967	['C', 'T']	19959	1085.108733777622	180.75090125221683	0.030797452741966	0.030849475391618	0.9983136617724756	0.318139	0.318139	chr6	25631967	0.4973830883695739	chr6:25631967:C:T
chr6:25632114	['T', 'C']	19959	11150.0	1367.162561422943	-0.0187527454275748	0.0112477585359596	-1.6672428882271375	0.0954818	0.0954818	chr6	25632114	1.020079402372668	chr6:25632114:T:C
chr6:25632523	['A', 'G']	19959	11147.792673148242	1364.6282556927822	-0.0191210556824155	0.0112526825237222	-1.6992442150665454	0.0892888	0.0892888	chr6	25632523	1.0492030137122403	chr6:25632523:A:G
chr6:25632824	['T', 'C']	19959	11179.366527659146	1367.0524020309515	-0.0195373630471483	0.0112602056014755	-1.7350804895239385	0.082742	0.082742	chr6	25632824	1.082273985755395	chr6:25632824:T:C
chr6:25633204	['C', 'T']	19959	8182.229855682502	1067.0541804447191	-0.007865730491168	0.0124756866265003	-0.6304847762414919	0.528385	0.528385	chr6	25633204	0.2770495198040936	chr6:25633204:C:T
chr6:25633601	['A', 'C']	19959	1298.2601854171885	174.5431440809932	0.0021342559305774	0.0286467021195045	0.0745026747467833	0.940611	0.940611	chr6	25633601	0.0265899466920368	chr6:25633601:A:C
chr6:25633805	['A', 'G']	19959	11149.613891675026	1365.8192571942711	-0.0190162961532368	0.0112593827498331	-1.688928831690938	0.0912487	0.0912487	chr6	25633805	1.0397733141246186	chr6:25633805:A:G
chr6:25633882	['G', 'A']	19959	17052.890703045377	2104.644254325144	-0.021459063567019	0.0107708967722901	-1.992319118889508	0.0463497	0.0463497	chr6	25633882	1.3339530724961015	chr6:25633882:G:A
chr6:25634139	['C', 'T']	19959	4961.242858574722	647.1969209295135	-0.0070768405097492	0.0153641482356766	-0.4606074089624008	0.645085	0.645085	chr6	25634139	0.1903830565293993	chr6:25634139:C:T
chr6:25634212	['T', 'C']	19959	11143.699954880432	1361.9982927934473	-0.0194072126373756	0.0112548813114919	-1.724337387508439	0.0846624	0.0846624	chr6	25634212	1.0723094243573683	chr6:25634212:T:C
chr6:25635172	['C', 'T']	19959	1217.3049513881929	156.1095966778362	-0.0012254362368577	0.0295575811307257	-0.0414592869233091	0.96693	0.96693	chr6	25635172	0.0146049651249805	chr6:25635172:C:T
chr6:25636512	['A', 'G']	19959	3537.0	396.8591293598247	-0.0262161985245457	0.0177053625115581	-1.4806925589595596	0.138704	0.138704	chr6	25636512	0.8579110143926223	chr6:25636512:A:G
chr6:25636687	['T', 'C']	19959	11075.994436090228	1368.2086051235094	-0.0179168059008968	0.0112841737965523	-1.587781810518644	0.112352	0.112352	chr6	25636687	0.9494191922147428	chr6:25636687:T:C
chr6:25636889	['A', 'G']	19959	11076.554965427396	1370.0709181739062	-0.0176380511629971	0.0112828493223716	-1.5632621387599646	0.118007	0.118007	chr6	25636889	0.9280922302260308	chr6:25636889:A:G
chr6:25636980	['T', 'C']	19959	8897.8916169765	1231.6159763965104	0.0035689607380838	0.0121143612952111	0.2946057700536509	0.768298	0.768298	chr6	25636980	0.1144702973469779	chr6:25636980:T:C
chr6:25637240	['C', 'T']	19959	11074.329123440082	1368.3214759047305	-0.017825350795242	0.0112849041142806	-1.5795748563503238	0.11422	0.11422	chr6	25637240	0.9422578441712472	chr6:25637240:C:T
chr6:25637405	['T', 'TC']	19959	11071.883119486767	1367.9468232986453	-0.0178880849478121	0.0112848744848767	-1.5851381397094468	0.112951	0.112951	chr6	25637405	0.9471099197453056	chr6:25637405:T:TC
chr6:25637480	['C', 'T']	19959	11070.656038502031	1369.4059034804072	-0.0176811288633139	0.0112842555484266	-1.5668848323608933	0.117157	0.117157	chr6	25637480	0.9312317576811766	chr6:25637480:C:T
chr6:25637701	['G', 'A']	19959	3530.884534429188	400.177981875712	-0.02472414146593	0.0177190506155135	-1.3953423353440433	0.162928	0.162928	chr6	25637701	0.7880042735764899	chr6:25637701:G:A
chr6:25637839	['G', 'A']	19959	6564.986770895971	901.3764235991508	0.0011546316715707	0.0136643306332299	0.0844996877317108	0.93266	0.93266	chr6	25637839	0.0302766488957626	chr6:25637839:G:A
chr6:25637983	['A', 'G']	19959	11078.330326266729	1374.111060140186	-0.0172778960130389	0.0112839424511851	-1.531193205547068	0.125738	0.125738	chr6	25637983	0.9005334518582004	chr6:25637983:A:G
chr6:25638236	['A', 'T']	19959	3483.174516484617	530.9993245735453	0.0140459305730154	0.0178265870894095	0.7879203407005441	0.430753	0.430753	chr6	25638236	0.36577168920458	chr6:25638236:A:T
chr6:25638241	['C', 'T']	19959	25125.2588435715	3137.2473559717446	-0.0284485206911476	0.0104633986258751	-2.7188604494907413	0.00655639	0.00655639	chr6	25638241	2.1833352207802603	chr6:25638241:C:T
chr6:25639432	['T', 'C']	19959	5258.580814915051	626.5103802656786	-0.0176456227023235	0.0149160777395874	-1.1829934792771868	0.236826	0.236826	chr6	25639432	0.6255706202063891	chr6:25639432:T:C
chr6:25639938	['C', 'T']	19959	11070.664010823812	1369.2491691720943	-0.0176601722478802	0.0112812250344856	-1.5654480957426775	0.117494	0.117494	chr6	25639938	0.9299843106979804	chr6:25639938:C:T
chr6:25640446	['A', 'G']	19959	11073.554815111736	1363.605674499173	-0.0184501095645574	0.0112797070348099	-1.6356904933451846	0.10192	0.10192	chr6	25640446	0.9917405850087248	chr6:25640446:A:G
chr6:25640499	['C', 'T']	19959	11074.554865216956	1363.496179317684	-0.0184911982126061	0.0112797898941776	-1.6393211563409442	0.101162	0.101162	chr6	25640499	0.9949825931238208	chr6:25640499:C:T
chr6:25640972	['T', 'C']	19959	8260.827779726413	1063.210929860693	-0.0095453031965283	0.0124268386014773	-0.7681199943639381	0.442425	0.442425	chr6	25640972	0.3541603404391523	chr6:25640972:T:C
chr6:25641408	['A', 'T']	19959	11114.341151706509	1369.145414280193	-0.0182211189288192	0.0112681881780893	-1.6170407026259672	0.105885	0.105885	chr6	25641408	0.975165559048635	chr6:25641408:A:T
chr6:25641637	['C', 'A']	19959	8176.518970189705	1078.5344658030403	-0.0059321325887678	0.012491787049667	-0.4748826220925684	0.634876	0.634876	chr6	25641637	0.1973110901009086	chr6:25641637:C:A
chr6:25641872	['A', 'G']	19959	11115.455315523031	1367.7876720494385	-0.018487214376576	0.0112685869382666	-1.6405973950288235	0.100897	0.100897	chr6	25641872	0.9961217465759242	chr6:25641872:A:G
chr6:25642015	['A', 'G']	19959	11121.228814833376	1369.7298725527596	-0.0183794226934851	0.0112641784365016	-1.6316700589478017	0.102765	0.102765	chr6	25642015	0.9881547734249354	chr6:25642015:A:G
chr6:25642016	['T', 'C']	19959	7007.404359809571	918.870499717288	-0.0077280898280539	0.0132365194564156	-0.5838460672007095	0.55933	0.55933	chr6	25642016	0.2523318864020464	chr6:25642016:T:C
chr6:25642349	['G', 'A']	19959	12382.722447752216	1471.7966346601845	-0.0241597898022066	0.0109140406444293	-2.213643011723448	0.0268646	0.0268646	chr6	25642349	1.5708196214673713	chr6:25642349:G:A
chr6:25642763	['C', 'A']	19959	8806.323662056526	1214.0608117204722	0.0022976629644156	0.012165699812918	0.1888640193123879	0.850201	0.850201	chr6	25642763	0.0704783885547034	chr6:25642763:C:A
chr6:25643564	['C', 'A']	19959	4294.86073665748	581.6118905572381	8.992705691866284e-05	0.0162124336705698	0.0055467956721331	0.995574	0.995574	chr6	25643564	0.0019264537709296	chr6:25643564:C:A
chr6:25643975	['C', 'T']	19959	11419.716476247744	1394.282660828713	-0.0199591275241757	0.0111872662582984	-1.7840933668107204	0.0744237	0.0744237	chr6	25643975	1.128288742677306	chr6:25643975:C:T
chr6:25644776	['G', 'A']	19959	7123.498346030474	970.5739023822892	-0.0007535799747765	0.0132081363127841	-0.0570542245272837	0.954503	0.954503	chr6	25644776	0.0202227022819454	chr6:25644776:G:A
chr6:25645134	['C', 'T']	19959	11245.253670759208	1309.9491363251398	-0.0266425761728411	0.0112265039975442	-2.373185470621056	0.0176448	0.0176448	chr6	25645134	1.7533832599103392	chr6:25645134:C:T
chr6:25645235	['A', 'G']	19959	35834.0	4714.124966466777	-0.0426310254577538	0.0167279563122989	-2.548489765388137	0.0108265	0.0108265	chr6	25645235	1.965511919769748	chr6:25645235:A:G
chr6:25645774	['A', 'C']	19959	39143.0	5272.329286264371	-0.0406682817109381	0.0367288376751806	-1.1072575198430392	0.268196	0.268196	chr6	25645774	0.5715477037062024	chr6:25645774:A:C
chr6:25645917	['G', 'A']	19959	12245.45412177399	1537.9769186997185	-0.014756301150438	0.0109642716365403	-1.3458532987508325	0.178365	0.178365	chr6	25645917	0.7486903618327834	chr6:25645917:G:A
chr6:25646032	['G', 'GACAA']	19959	5926.593876835195	780.1704215863124	-0.0042221892837437	0.0141713513994231	-0.2979383662672869	0.765753	0.765753	chr6	25646032	0.1159112930771931	chr6:25646032:G:GACAA
chr6:25646568	['C', 'T']	19959	27029.8969821536	3502.0397922845086	-0.019531935311398	0.0108256396891576	-1.804229206977949	0.0712105	0.0712105	chr6	25646568	1.1474559648483924	chr6:25646568:C:T
chr6:25646715	['G', 'A']	19959	8811.50516497844	1214.1312339168694	0.0023126208418944	0.0121718263715991	0.1899978500589367	0.849313	0.849313	chr6	25646715	0.0709322283406959	chr6:25646715:G:A
chr6:25647052	['C', 'T']	19959	27028.855473061096	3496.1815544248425	-0.020048607815433	0.0108277477978624	-1.8515953815798007	0.0640987	0.0640987	chr6	25647052	1.1931507784149058	chr6:25647052:C:T
chr6:25647067	['C', 'T']	19959	1533.9982942858578	243.83590409811384	0.0241709900472659	0.0264331796541559	0.9144185589290506	0.360508	0.360508	chr6	25647067	0.4430850934485594	chr6:25647067:C:T
chr6:25647126	['A', 'T']	19959	6557.227767467524	863.956514863851	-0.0058415723109783	0.013621451714812	-0.4288509355156443	0.668036	0.668036	chr6	25647126	0.1752001330632687	chr6:25647126:A:T
chr6:25647344	['G', 'A']	19959	13395.335697042836	1704.1982792926858	-0.0125977371970867	0.0107234584029599	-1.1747830526026417	0.240096	0.240096	chr6	25647344	0.6196150752299291	chr6:25647344:G:A
chr6:25649753	['C', 'A']	19959	1047.4723308270677	138.25854546246026	0.0268032791145221	0.0317942489889103	0.8430228725915484	0.399226	0.399226	chr6	25649753	0.3987811825930052	chr6:25649753:C:A
chr6:25649868	['C', 'T']	19959	12252.069309411649	1542.0668026069811	-0.0144226660417065	0.0109627638108744	-1.31560492322202	0.188322	0.188322	chr6	25649868	0.7250989422217985	chr6:25649868:C:T
chr6:25650589	['T', 'A']	19959	1219.0610782643553	158.6209102334582	0.0004532829290973	0.0295352750338648	0.015347171427305	0.987755	0.987755	chr6	25650589	0.0053507632492359	chr6:25650589:T:A
chr6:25651035	['A', 'G']	19959	12253.455725382111	1546.0154930967224	-0.0139909090099698	0.0109590050885433	-1.2766586836058815	0.201738	0.201738	chr6	25651035	0.695212289016196	chr6:25651035:A:G
chr6:25651422	['C', 'G']	19959	12249.06855768267	1544.400989286624	-0.0142455207805334	0.0109624884205645	-1.2994787528176848	0.193795	0.193795	chr6	25651422	0.712657432137791	chr6:25651422:C:G
chr6:25651436	['T', 'C']	19959	5576.55880142306	756.8239927808877	-0.0003552058263621	0.0144738473015754	-0.0245412169246473	0.980421	0.980421	chr6	25651436	0.0085873950062051	chr6:25651436:T:C
chr6:25651997	['C', 'A']	19959	1300.195429945881	177.17601848411024	0.0039799691929853	0.0286276442598951	0.1390253824888048	0.889431	0.889431	chr6	25651997	0.0508877378347836	chr6:25651997:C:A
chr6:25652340	['AG', 'A']	19959	9471.219871666332	1172.8815469763033	-0.0168821400352981	0.0118643908984989	-1.4229251362102378	0.154773	0.154773	chr6	25652340	0.8103047992974565	chr6:25652340:AG:A
chr6:25652862	['G', 'T']	19959	13373.350205472589	1703.2610826991845	-0.0126670045336746	0.0107108972124907	-1.1826277745343965	0.236971	0.236971	chr6	25652862	0.6253047987603184	chr6:25652862:G:T
chr6:25653173	['A', 'G']	19959	2117.591456077016	328.787042261252	0.019962476847768	0.0224680651337981	0.8884822404105883	0.374292	0.374292	chr6	25653173	0.4267894552606378	chr6:25653173:A:G
chr6:25653208	['T', 'G']	19959	3561.356867264619	477.1916898159704	0.0021213964190314	0.0176302251161658	0.1203272451176049	0.904225	0.904225	chr6	25653208	0.0437234897680438	chr6:25653208:T:G
chr6:25653597	['T', 'C']	19959	1084.760892454249	168.51676216107973	0.0214334793967993	0.0308631821213602	0.6944675799312789	0.487397	0.487397	chr6	25653597	0.3121171482892826	chr6:25653597:T:C
chr6:25653614	['T', 'G']	19959	13379.021951586226	1702.9360096017544	-0.0128352182991486	0.010707296396244	-1.198735686783741	0.230645	0.230645	chr6	25653614	0.6370559557357331	chr6:25653614:T:G
chr6:25654000	['T', 'A']	19959	4915.0	636.828650880832	-0.0086584221947843	0.0154199672429903	-0.5615071717302338	0.574458	0.574458	chr6	25654000	0.2407417181245597	chr6:25654000:T:A
chr6:25654037	['T', 'A']	19959	8811.441477101915	1211.7039634333128	0.0022944924088534	0.0121558279617099	0.1887565714224435	0.850286	0.850286	chr6	25654037	0.0704349715441734	chr6:25654037:T:A
chr6:25654831	['C', 'T']	19959	1085.0	168.4934630522848	0.0215368218969665	0.0308492646151818	0.6981308036227115	0.485104	0.485104	chr6	25654831	0.3141651443169059	chr6:25654831:C:T
chr6:25654876	['T', 'C']	19959	13387.683036832874	1708.332633141935	-0.0123337773708465	0.0107076311427821	-1.151867972138788	0.249389	0.249389	chr6	25654876	0.6031227062089443	chr6:25654876:T:C
chr6:25655447	['G', 'A']	19959	12252.841701743837	1541.6425930665027	-0.0144729141534314	0.0109613271623257	-1.320361479873995	0.18673	0.18673	chr6	25655447	0.7287859027911668	chr6:25655447:G:A
chr6:25655611	['T', 'G']	19959	13383.011575466024	1701.5466915973343	-0.0128585641479287	0.0107088751717412	-1.200739007758737	0.229867	0.229867	chr6	25655611	0.6385233721260818	chr6:25655611:T:G
chr6:25657063	['A', 'G']	19959	594.0595279851682	71.95559411816782	-0.008754096759365	0.0416692073623869	-0.2100855119040978	0.833603	0.833603	chr6	25657063	0.0790407310873755	chr6:25657063:A:G
chr6:25657175	['A', 'T']	19959	4482.898421448259	599.5165830609003	-0.0020883382931336	0.0159154150250867	-0.1312148184538017	0.895607	0.895607	chr6	25657175	0.0478825206652573	chr6:25657175:A:T
chr6:25657235	['A', 'C']	19959	35851.38875526158	4708.558935324869	-0.0440028506201227	0.0167667943585091	-2.624404503284871	0.00868668	0.00868668	chr6	25657235	2.0611461767365755	chr6:25657235:A:C
chr6:25657362	['A', 'G']	19959	1220.0611283695762	160.02921954519294	0.0015436648169078	0.0295266031953787	0.0522804742114546	0.958306	0.958306	chr6	25657362	0.0184957927045821	chr6:25657362:A:G
chr6:25658352	['T', 'C']	19959	5040.010072663494	620.4313977749679	-0.0167137311932904	0.0152361266741977	-1.0969803251632888	0.272663	0.272663	chr6	25658352	0.5643737912334519	chr6:25658352:T:C
chr6:25658679	['T', 'C']	19959	9472.0	1172.5495956280345	-0.0167683282998128	0.0118571024413364	-1.41420118302722	0.157318	0.157318	chr6	25658679	0.8032215834578478	chr6:25658679:T:C
chr6:25658944	['G', 'A']	19959	5032.008469055375	616.5608997313373	-0.0173312300143281	0.0152428725672193	-1.1370055045661105	0.25555	0.25555	chr6	25658944	0.5925241147087443	chr6:25658944:G:A
chr6:25658991	['G', 'A']	19959	13978.20207487596	1710.926113077929	-0.0195254840039021	0.0105749771006701	-1.8463854642923776	0.0648511	0.0648511	chr6	25658991	1.1880826530436095	chr6:25658991:G:A
chr6:25660580	['C', 'T']	19959	6912.0	999.4157237858713	0.0111243316527915	0.0133559470920122	0.8329122282495925	0.404904	0.404904	chr6	25660580	0.3926479328652075	chr6:25660580:C:T
chr6:25660744	['A', 'G']	19959	13980.80190428464	1718.4805359393974	-0.0188845949188607	0.0105741811849352	-1.7859155795216637	0.0741281	0.0741281	chr6	25660744	1.1300171312702787	chr6:25660744:A:G
chr6:25660836	['G', 'A']	19959	13981.101473241131	1717.123272108773	-0.0189684268233477	0.0105729696085878	-1.7940491201204951	0.0728205	0.0728205	chr6	25660836	1.1377463434397643	chr6:25660836:G:A
chr6:25661321	['T', 'C']	19959	3567.3574685573985	481.54303010523006	0.0031985941659323	0.0176142035359905	0.1815917568680753	0.855905	0.855905	chr6	25661321	0.0675744365674522	chr6:25661321:T:C
chr6:25662458	['G', 'A']	19959	10910.09325048855	1298.3312876841826	-0.0229089145223437	0.0113448265651337	-2.0193269937462124	0.0434666	0.0434666	chr6	25662458	1.361844329420103	chr6:25662458:G:A
chr6:25662575	['T', 'C']	19959	6977.699203287068	876.2129286120091	-0.0128908585867894	0.0132822073175133	-0.970535866413716	0.331791	0.331791	chr6	25662575	0.4791353986110816	chr6:25662575:T:C
chr6:25662645	['A', 'T']	19959	585.0293115542639	84.87680600454503	0.0027138901229197	0.0424482252212547	0.0639341246606657	0.949023	0.949023	chr6	25662645	0.0227232621227162	chr6:25662645:A:T
chr6:25663132	['C', 'T']	19959	3595.360274590369	475.7313575049304	-2.290786912474383e-05	0.0175606873878485	-0.0013044972909543	0.998959	0.998959	chr6	25663132	0.000452336037439	chr6:25663132:C:T
chr6:25663382	['T', 'G']	19959	12849.862877762742	1548.0355847197386	-0.0216359513664356	0.0107852254253012	-2.0060731707729915	0.0448619	0.0448619	chr6	25663382	1.348122337038345	chr6:25663382:T:G
chr6:25663957	['T', 'C']	19959	6978.349634231887	876.6461447756126	-0.0128729102960258	0.0132817180151193	-0.969220268143917	0.332447	0.332447	chr6	25663957	0.4782775817660551	chr6:25663957:T:C
chr6:25664753	['T', 'A']	19959	35745.0	4702.792130446597	-0.040851998779253	0.0165580568111456	-2.467197645544645	0.0136259	0.0136259	chr6	25664753	1.865634802656826	chr6:25664753:T:A
chr6:25664813	['C', 'T']	19959	18953.64740376905	2463.556613637906	-0.0104915514259461	0.0100872441567601	-1.040081043236675	0.298315	0.298315	chr6	25664813	0.5253249087115361	chr6:25664813:C:T
chr6:25665936	['G', 'A']	19959	12842.573791029818	1549.3405162536058	-0.0213973846271422	0.010784809000691	-1.9840300023645352	0.0472662	0.0472662	chr6	25665936	1.325449311709541	chr6:25665936:G:A
chr6:25666304	['T', 'C']	19959	12852.659296028884	1548.520164147092	-0.0214960254591331	0.0107869664061289	-1.9927776401453767	0.0462994	0.0462994	chr6	25666304	1.3344246370247588	chr6:25666304:T:C
chr6:25666456	['T', 'G']	19959	13979.700420883855	1712.728670336052	-0.0194725091300849	0.0105723771893231	-1.84182883200099	0.065515	0.065515	chr6	25666456	1.1836592546430753	chr6:25666456:T:G
chr6:25666586	['C', 'T']	19959	5032.260649493835	618.0557915665403	-0.0168535360446261	0.0152463600706237	-1.105413749023222	0.268994	0.268994	chr6	25666586	0.5702574069713929	chr6:25666586:C:T
chr6:25666782	['A', 'T']	19959	7119.924002406256	976.213702852388	0.0007154366186043	0.0132128408778829	0.0541470699009145	0.956819	0.956819	chr6	25666782	0.0191702092824748	chr6:25666782:A:T
chr6:25667711	['G', 'A']	19959	27026.12449255752	3484.40153080211	-0.0213757920765438	0.0108264910170357	-1.9743970639155832	0.0483504	0.0483504	chr6	25667711	1.3155999286735507	chr6:25667711:G:A
chr6:25668472	['T', 'C']	19959	1771.088736346327	255.13804192362144	0.0026588372231433	0.0246323229086643	0.1079409860370123	0.914044	0.914044	chr6	25668472	0.0390328978140181	chr6:25668472:T:C
chr6:25668929	['G', 'A']	19959	13449.043001052474	1631.58676316252	-0.0204373470340807	0.0106812652862256	-1.9133825896484835	0.0557134	0.0557134	chr6	25668929	1.254040337211324	chr6:25668929:G:A
chr6:25668955	['C', 'T']	19959	5022.509848143136	628.377497913647	-0.0149311163765537	0.0152492831022244	-0.9791356273250476	0.327525	0.327525	chr6	25668955	0.4847555446869598	chr6:25668955:C:T
chr6:25669050	['G', 'T']	19959	5015.040548000196	617.2559188278299	-0.0169701187987218	0.0152744266515744	-1.1110151094916951	0.266575	0.266575	chr6	25669050	0.574180582120755	chr6:25669050:G:T
chr6:25669077	['G', 'C']	19959	13525.278166356386	1633.635140075955	-0.0222959626486005	0.010678227997606	-2.08798338578266	0.036812	0.036812	chr6	25669077	1.434010586645479	chr6:25669077:G:C
chr6:25669268	['A', 'G']	19959	14170.839989977449	1686.939288435137	-0.0259928414855069	0.0105411131829855	-2.465853561601277	0.0136771	0.0136771	chr6	25669268	1.864005977726367	chr6:25669268:A:G
chr6:25669297	['G', 'A']	19959	4947.0	626.8425851841256	-0.0131007865876207	0.0153383306140363	-0.8541207591152045	0.393048	0.393048	chr6	25669297	0.4055544092627702	chr6:25669297:G:A
chr6:25669441	['G', 'A']	19959	5037.757215874924	635.0447995983551	-0.0137465929521775	0.0152040025292291	-0.904143032451504	0.36593	0.36593	chr6	25669441	0.4366019843358256	chr6:25669441:G:A
chr6:25670564	['T', 'C']	19959	12767.639693356048	1617.1191204103766	-0.0146910210282822	0.0107957317701748	-1.3608175287263768	0.173587	0.173587	chr6	25670564	0.7604828024295076	chr6:25670564:T:C
chr6:25670597	['C', 'T']	19959	5625.563711980759	791.8099294156494	0.0072890578587326	0.0144871271454731	0.5031403248925197	0.614871	0.614871	chr6	25670597	0.2112159896955977	chr6:25670597:C:T
chr6:25670718	['A', 'G']	19959	5884.589667785739	682.1773893937134	-0.0232326785455548	0.0142372771525477	-1.6318203471509538	0.102733	0.102733	chr6	25670718	0.9882900294715464	chr6:25670718:A:G
chr6:25671037	['AAG', 'A']	19959	1821.182492358571	208.3857919584652	-0.0200168266244388	0.0243503309001925	-0.8220350970376556	0.411067	0.411067	chr6	25671037	0.3860873864966012	chr6:25671037:AAG:A
chr6:25671398	['CT', 'C']	19959	12766.558556752694	1616.9582089130597	-0.0147422737981866	0.0107984786714168	-1.3652176613738023	0.1722	0.1722	chr6	25671398	0.7639668528823641	chr6:25671398:CT:C
chr6:25671645	['C', 'T']	19959	12761.196852761348	1623.648288925749	-0.0139152466625171	0.0108001919354061	-1.288425867405097	0.197613	0.197613	chr6	25671645	0.7041844886828297	chr6:25671645:C:T
chr6:25672669	['A', 'G']	19959	12419.866806975348	1584.0929766263423	-0.0135829588830126	0.0108858749880912	-1.2477599547920533	0.212134	0.212134	chr6	25672669	0.67338971889974	chr6:25672669:A:G
chr6:25673045	['A', 'G']	19959	1312.065738049905	160.5020396055188	-0.0210597093625282	0.0284999155466232	-0.7389393602965778	0.459953	0.459953	chr6	25673045	0.33728654415212	chr6:25673045:A:G
chr6:25673533	['G', 'A']	19959	4530.908043096968	584.7903985693879	-0.0084046266932279	0.0159059613459556	-0.5283947641030212	0.597231	0.597231	chr6	25673533	0.2238576577796932	chr6:25673533:G:A
chr6:25674497	['T', 'C']	19959	1519.0761098306443	226.9819904358216	0.0164493807213572	0.0265321750730028	0.6199785986673562	0.535279	0.535279	chr6	25674497	0.2714197944701432	chr6:25674497:T:C
chr6:25674507	['G', 'A']	19959	7693.156343956704	1049.3617180294348	0.0030492618126963	0.0127844425097341	0.2385134752942596	0.811485	0.811485	chr6	25674507	0.0907195035363771	chr6:25674507:G:A
chr6:25674691	['A', 'G']	19959	17330.34148541646	2273.817872005787	-0.0099904694626189	0.0101767370796011	-0.9816967250381696	0.326261	0.326261	chr6	25674691	0.4864348370214268	chr6:25674691:A:G
chr6:25675140	['C', 'T']	19959	17328.209141482483	2266.12031842774	-0.0108101161841012	0.0101790521392368	-1.0619963466374045	0.28825	0.28825	chr6	25675140	0.5402306840332634	chr6:25675140:C:T
chr6:25675536	['T', 'G']	19959	35238.76555767111	4637.679888083471	-0.0331058487253942	0.015703733093325	-2.108151515862563	0.0350303	0.0350303	chr6	25675536	1.4555561433621056	chr6:25675536:T:G
chr6:25675626	['C', 'T']	19959	7681.769754973193	1053.881654547672	0.0041079128543511	0.0127907948336891	0.3211616563132914	0.748091	0.748091	chr6	25675626	0.1260455700579418	chr6:25675626:C:T
chr6:25675886	['T', 'C']	19959	35245.53179335572	4642.722558149245	-0.0323808155273339	0.0157150833376051	-2.0604927655616594	0.0393644	0.0393644	chr6	25675886	1.404896363774229	chr6:25675886:T:C
chr6:25676169	['G', 'A']	19959	25022.76112447384	3322.778535686212	-0.0085382503143897	0.0104789458290207	-0.8148005012816818	0.415196	0.415196	chr6	25676169	0.3817468391342988	chr6:25676169:G:A
chr6:25676512	['T', 'C']	19959	35248.0	4638.721532103213	-0.0332811141149923	0.0157172135800886	-2.117494551143248	0.0342302	0.0342302	chr6	25676512	1.4655905633616078	chr6:25676512:T:C
chr6:25676587	['G', 'A']	19959	17293.33221409241	2262.916014713977	-0.0105307394268069	0.0101791963652578	-1.0345354435590712	0.300898	0.300898	chr6	25676587	0.5215806989061489	chr6:25676587:G:A
chr6:25676741	['A', 'C']	19959	6450.646389737936	746.3810084003023	-0.0222532317767253	0.0136923899486284	-1.625226265116301	0.10413	0.10413	chr6	25676741	0.9824241316089256	chr6:25676741:A:C
chr6:25676768	['TTTCCATCCCCTC', 'T']	19959	9765.807281480367	1403.315603994838	0.0088033746226602	0.0117118186716982	0.7516658914753985	0.452261	0.452261	chr6	25676768	0.3446108613256303	chr6:25676768:TTTCCATCCCCTC:T
chr6:25677108	['C', 'G']	19959	9210.84595339514	1170.3457723011688	-0.0090207875801911	0.0120020766260276	-0.751602231952821	0.452299	0.452299	chr6	25677108	0.3445743724463475	chr6:25677108:C:G
chr6:25677705	['A', 'G']	19959	7699.543071911801	1056.8855126662115	0.0040071884951822	0.012785209874892	0.3134237556046403	0.753962	0.753962	chr6	25677705	0.1226505422020948	chr6:25677705:A:G
chr6:25678450	['C', 'T']	19959	7681.0	1053.016994509926	0.00388328142706	0.0127886816040462	0.3036498637851327	0.761398	0.761398	chr6	25678450	0.1183882683019307	chr6:25678450:C:T
chr6:25678683	['A', 'T']	19959	3811.7639188173393	483.0900495555201	-0.0072313269602573	0.0170780638281037	-0.4234277979660357	0.671988	0.671988	chr6	25678683	0.1726384822740243	chr6:25678683:A:T
chr6:25679430	['A', 'G']	19959	6447.0	747.0664180087186	-0.0220724136258551	0.0136962637957244	-1.611564581046217	0.107073	0.107073	chr6	25679430	0.9703200289750622	chr6:25679430:A:G
chr6:25679732	['A', 'G']	19959	8341.835897178935	1142.544373432646	0.0035954885800332	0.0123740565975279	0.2905666829381967	0.771386	0.771386	chr6	25679732	0.1127282474740226	chr6:25679732:A:G
chr6:25679899	['AAAT', 'A']	19959	7235.087492483463	993.8845789020723	0.0038509962973713	0.0131089147634255	0.2937692682323196	0.768937	0.768937	chr6	25679899	0.1141092410479473	chr6:25679899:AAAT:A
chr6:25680045	['CAA', 'C']	19959	9781.940610434522	1392.5593401125886	0.0072907107894782	0.0116952586507035	0.6233902991995467	0.533035	0.533035	chr6	25680045	0.2732442735103574	chr6:25680045:CAA:C
chr6:25680103	['A', 'C']	19959	39133.0	5274.089922653706	-0.0372076112194715	0.0364136877635052	-1.0218028852535492	0.306887	0.306887	chr6	25680103	0.5130215082701786	chr6:25680103:A:C
chr6:25680913	['C', 'T']	19959	9739.439861681867	1394.8733789770358	0.0088128899301233	0.0117105391385175	0.7525605632567852	0.451723	0.451723	chr6	25680913	0.3451277962688372	chr6:25680913:C:T
chr6:25681525	['G', 'A']	19959	9697.915351075026	1394.237538545601	0.0094087448171601	0.0117286712373586	0.8022004050374468	0.422447	0.422447	chr6	25681525	0.3742277696761102	chr6:25681525:G:A
chr6:25683052	['A', 'C']	19959	34221.14371617559	4499.481301559353	-0.0278093347406564	0.0144178076899247	-1.9288185373765103	0.0537676	0.0537676	chr6	25683052	1.269479348496262	chr6:25683052:A:C
chr6:25683726	['C', 'T']	19959	7952.195279615153	1142.1193461649957	0.0116253686565829	0.0126292015029328	0.9205149394348632	0.357315	0.357315	chr6	25683726	0.4469487518342525	chr6:25683726:C:T
chr6:25684051	['A', 'G']	19959	29899.48240601503	4064.217939553104	-0.0009459984321513	0.0117175440388643	-0.0807335077225807	0.935655	0.935655	chr6	25684051	0.0288842572621496	chr6:25684051:A:G
chr6:25684378	['C', 'T']	19959	1010.0	146.61850081214163	0.0117959984888324	0.0323070894517341	0.3651210520358194	0.715025	0.715025	chr6	25684378	0.1456787733426424	chr6:25684378:C:T
chr6:25685083	['T', 'C']	19959	2634.660018041496	387.3104779350972	0.0105677988620931	0.0203500065455515	0.5193019883525906	0.603556	0.603556	chr6	25685083	0.2192824283625187	chr6:25685083:T:C
chr6:25685488	['A', 'G']	19959	1758.8812471803094	238.6708550218764	0.0134769433665951	0.0246548728794534	0.5466239243044863	0.584643	0.584643	chr6	25685488	0.2331092458106861	chr6:25685488:A:G
chr6:25685529	['G', 'A']	19959	1759.4407637566403	235.7218674994253	0.011718844169608	0.0246486942041269	0.4754346852031608	0.634482	0.634482	chr6	25685529	0.1975806941548714	chr6:25685529:G:A
chr6:25685661	['A', 'G']	19959	7004.985844794703	912.2156538214392	-0.007668034813896	0.0132935155271243	-0.576825204608219	0.564064	0.564064	chr6	25685661	0.2486716171692312	chr6:25685661:A:G
chr6:25686177	['C', 'T']	19959	9938.489726370652	1324.432771042338	-0.0051513907620979	0.0117025115808629	-0.4401953141855444	0.6598	0.6598	chr6	25686177	0.1805876887906748	chr6:25686177:C:T
chr6:25687351	['T', 'C']	19959	6990.101338144639	915.7927992762608	-0.0069133183130614	0.0132866007169214	-0.5203225761316665	0.602845	0.602845	chr6	25687351	0.219794336778351	chr6:25687351:T:C
chr6:25689259	['G', 'C']	19959	12399.863800360794	1709.7595570918777	0.0012606270289898	0.0109486244650493	0.1151402199439834	0.908335	0.908335	chr6	25689259	0.0417539512371232	chr6:25689259:G:C
chr6:25690062	['G', 'A']	19959	14247.710791439024	2070.7333533116944	0.0141399736056377	0.0105835396622056	1.3360344513218254	0.181553	0.181553	chr6	25690062	0.7409965703661747	chr6:25690062:G:A
chr6:25690708	['C', 'A']	19959	5629.846211665665	960.7060657471634	0.0405579319665768	0.0144575222958295	2.805316923376025	0.00503158	0.00503158	chr6	25690708	2.2982956178201523	chr6:25690708:C:A
chr6:25691134	['C', 'T']	19959	2373.3567348165966	376.226225954402	0.0259613482659827	0.0212962694496547	1.2190561510012992	0.222837	0.222837	chr6	25691134	0.6520126969735707	chr6:25691134:C:T
chr6:25691670	['G', 'A']	19959	5760.577241068297	983.3449855254988	0.0401943705223954	0.0142984621160694	2.811097459021326	0.0049421	0.0049421	chr6	25691670	2.3060884711944	chr6:25691670:G:A
chr6:25691793	['T', 'C']	19959	3619.7254322225	489.4541232939028	-0.0021779721513318	0.0176505659367185	-0.1233938990477946	0.901796	0.901796	chr6	25691793	0.0448916953787277	chr6:25691793:T:C
chr6:25693046	['C', 'T']	19959	1955.0979557069847	316.0837378283656	0.0295023023156438	0.0237845365051457	1.2403984542335325	0.214843	0.214843	chr6	25693046	0.667878791902807	chr6:25693046:C:T
chr6:25693674	['TTAAC', 'T']	19959	2375.238011725209	374.2532651602972	0.0250038958875628	0.0212889303588151	1.1745022162285104	0.240208	0.240208	chr6	25693674	0.6194125327449412	chr6:25693674:TTAAC:T
chr6:25694263	['T', 'G']	19959	6883.034576067348	985.597601463948	0.010185520985532	0.0133887585638828	0.7607517109919569	0.446814	0.446814	chr6	25694263	0.3498732276166533	chr6:25694263:T:G
chr6:25694456	['T', 'C']	19959	3512.35195670692	422.8179079373489	-0.0106457495101039	0.0178586428476295	-0.5961118994838445	0.551107	0.551107	chr6	25694456	0.258764072657951	chr6:25694456:T:C
chr6:25694574	['A', 'G']	19959	2374.237911509746	374.8304928309206	0.0255296050009845	0.0212926281420063	1.1989879704243471	0.230547	0.230547	chr6	25694574	0.6372405246782434	chr6:25694574:A:G
chr6:25694776	['C', 'T']	19959	3896.3904394448064	525.578071088317	0.0007715603464043	0.017094296979269	0.0451355412474756	0.964	0.964	chr6	25694776	0.0159229660971692	chr6:25694776:C:T
chr6:25695213	['G', 'T']	19959	4933.730352846833	603.133357509581	-0.0131522232045051	0.0153966953369563	-0.8542237744314	0.392991	0.392991	chr6	25695213	0.4056173954136149	chr6:25695213:G:T
chr6:25695592	['T', 'C']	19959	27560.285069914305	3699.238770938704	-0.0019869268017559	0.0109617473512449	-0.1812600435030347	0.856165	0.856165	chr6	25695592	0.0674425300844663	chr6:25695592:T:C
chr6:25695963	['T', 'C']	19959	2376.11905000501	375.5274478379948	0.0255193054219811	0.0212851943205621	1.1989228304732322	0.230572	0.230572	chr6	25695963	0.6371934333111203	chr6:25695963:T:C
chr6:25696383	['T', 'A']	19959	27557.14206253758	3700.374692038769	-0.0018270344365018	0.0109567058461494	-0.1667503410383108	0.867568	0.867568	chr6	25696383	0.061696475191407	chr6:25696383:T:A
chr6:25698253	['C', 'T']	19959	4934.247219160236	605.6351476677423	-0.0126873437081036	0.01539494363705	-0.8241240765292428	0.409879	0.409879	chr6	25698253	0.3873443320317554	chr6:25698253:C:T
chr6:25698566	['A', 'T']	19959	3896.5856885147327	525.7781470438489	0.0008537679060062	0.0170944236719077	0.0499442345874057	0.960167	0.960167	chr6	25698566	0.0176532243866234	chr6:25698566:A:T
chr6:25698895	['C', 'T']	19959	1660.2495490078172	207.93999115421045	0.005137684630134	0.025343082149994	0.2027253275559179	0.839352	0.839352	chr6	25698895	0.0760558704011354	chr6:25698895:C:T
chr6:25699771	['A', 'G']	19959	4933.235842437606	607.2804923920054	-0.0121805053893417	0.0154009547356777	-0.7908928763438603	0.429016	0.429016	chr6	25699771	0.3675265106541243	chr6:25699771:A:G
chr6:25700114	['G', 'A']	19959	2569.2872825705545	419.068071471622	0.0331376655147164	0.0204336136950782	1.621723206145279	0.104878	0.104878	chr6	25700114	0.9793156031376292	chr6:25700114:G:A
chr6:25700122	['G', 'A']	19959	1292.424587450469	177.49522505927206	-0.0035285757852552	0.0284995996622801	-0.1238114158468489	0.901466	0.901466	chr6	25700122	0.0450506486319188	chr6:25700122:G:A
chr6:25701490	['G', 'A']	19959	4929.49396201834	596.0385095349823	-0.0138495330734191	0.0153976594361963	-0.8994570331164836	0.36842	0.36842	chr6	25701490	0.4336568017817216	chr6:25701490:G:A
chr6:25701675	['G', 'A']	19959	13507.030216476249	1891.126986750268	0.0051688919186261	0.0107073167724949	0.482743905728467	0.629283	0.629283	chr6	25701675	0.2011540005040906	chr6:25701675:G:A
chr6:25702220	['G', 'A']	19959	14337.310028567135	2041.398306210726	0.0091071368714744	0.0105656274398193	0.861958925141705	0.38872	0.38872	chr6	25702220	0.4103631139450501	chr6:25702220:G:A
chr6:25702541	['C', 'T']	19959	2688.0	367.3010125428459	0.002093165903806	0.0201422004326368	0.1039194258247217	0.917234	0.917234	chr6	25702541	0.0375198552300312	chr6:25702541:C:T
chr6:25702837	['A', 'G']	19959	2848.856891870333	389.7466305631325	0.0017905621467457	0.020269405765748	0.0883381667641943	0.929609	0.929609	chr6	25702837	0.0316996803158181	chr6:25702837:A:G
chr6:25702856	['T', 'TA']	19959	1775.8763603385746	240.0721237798381	0.0126695758504328	0.0246279874599115	0.5144381314573887	0.606951	0.606951	chr6	25702856	0.2168463687082506	chr6:25702856:T:TA
chr6:25702960	['G', 'A']	19959	6121.962349397596	1037.1882268838597	0.0385129418537133	0.0139372488869668	2.7633101888370417	0.00572708	0.00572708	chr6	25702960	2.242066750304536	chr6:25702960:G:A
chr6:25703058	['T', 'G']	19959	6835.684972691286	1098.581607269363	0.0282266330767748	0.0133115888021104	2.120455604240095	0.03398	0.03398	chr6	25703058	1.4687766254669732	chr6:25703058:T:G
chr6:25703301	['A', 'C']	19959	3500.1753682733743	418.8701512648338	-0.0108942677820019	0.0178869699432488	-0.6090616698393804	0.54249	0.54249	chr6	25703301	0.2656082629814543	chr6:25703301:A:C
chr6:25703383	['G', 'A']	19959	29880.4912808178	4072.583427622648	0.005623740429577	0.0116610179023604	0.4822683985793929	0.629621	0.629621	chr6	25703383	0.2009207952105806	chr6:25703383:G:A
chr6:25703428	['A', 'T']	19959	29880.994237610867	4071.428073622735	0.0055130669650603	0.0116593196077224	0.4728463710188337	0.636328	0.636328	chr6	25703428	0.1963189663159539	chr6:25703428:A:T
chr6:25703504	['T', 'C']	19959	3933.394147416946	526.1662023107457	-0.0008705715774467	0.0170105770293521	-0.0511782507991699	0.959184	0.959184	chr6	25703504	0.0180980742478913	chr6:25703504:T:C
chr6:25703839	['A', 'G']	19959	2684.1344824130674	363.7761582288183	0.0005612511919688	0.0201700454605224	0.0278259755570407	0.977801	0.977801	chr6	25703839	0.0097495229176937	chr6:25703839:A:G
chr6:25703962	['C', 'A']	19959	4480.0	616.6147968587035	0.0043544567182475	0.0160499250442451	0.2713069815742746	0.786158	0.786158	chr6	25703962	0.1044901618075492	chr6:25703962:C:A
chr6:25705490	['C', 'G']	19959	5258.0	726.3535391307062	0.0050907577954128	0.0149623193289505	0.3402385474799221	0.73368	0.73368	chr6	25705490	0.1344933195623051	chr6:25705490:C:G
chr6:25705707	['C', 'A']	19959	8498.851631006664	1060.1431842112083	-0.0128203434237668	0.0122855738839925	-1.0435282506803365	0.296716	0.296716	chr6	25705707	0.5276590343223315	chr6:25705707:C:A
chr6:25705828	['G', 'A']	19959	14348.3133363404	2044.8310146196816	0.0090995349787498	0.0105617259932432	0.8615575697164644	0.388941	0.388941	chr6	25705828	0.4101162735272218	chr6:25705828:G:A
chr6:25705946	['T', 'A']	19959	7092.776836724466	919.2350704003136	-0.0027604409187038	0.013257962547481	-0.208210040480795	0.835067	0.835067	chr6	25705946	0.078278678333217	chr6:25705946:T:A
chr6:25706224	['T', 'C']	19959	3932.9852661120567	525.3453446608287	-0.0012539206152582	0.0170172637923781	-0.0736852075960597	0.941262	0.941262	chr6	25706224	0.0262894740044571	chr6:25706224:T:C
chr6:25706409	['A', 'G']	19959	1767.0885359254437	240.1742065168229	0.0130485146292169	0.0246159120028873	0.530084549688283	0.596059	0.596059	chr6	25706409	0.2247107501486143	chr6:25706409:A:G
chr6:25706421	['AT', 'A']	19959	1767.2656343956703	240.2866153140484	0.0130919662486833	0.0246160298127251	0.5318471885306008	0.594838	0.594838	chr6	25706421	0.225601295255724	chr6:25706421:AT:A
chr6:25707408	['T', 'A']	19959	10411.216301569	1520.253212312639	0.011524067304807	0.0115088484470645	1.0013223614693043	0.316683	0.316683	chr6	25707408	0.4993752495562662	chr6:25707408:T:A
chr6:25707459	['G', 'C']	19959	3932.3940472014833	524.736101831573	-0.0010701716121071	0.0170121706523926	-0.0629062354224986	0.949842	0.949842	chr6	25707459	0.0223486307479373	chr6:25707459:G:C
chr6:25707779	['CA', 'C']	19959	4954.248221264656	612.0909963393939	-0.0109594745156132	0.0153641254077286	-0.713315872187577	0.475659	0.475659	chr6	25707779	0.3227042815024106	chr6:25707779:CA:C
chr6:25707888	['C', 'T']	19959	7023.703813198376	920.9241160302788	-0.0059110396346811	0.0132520023476874	-0.446048791691673	0.655567	0.655567	chr6	25707888	0.1833829161122348	chr6:25707888:C:T
chr6:25708486	['G', 'T']	19959	32843.93671076368	4375.225484551962	-0.0106063047595095	0.0132644764789512	-0.7996022139539563	0.423951	0.423951	chr6	25708486	0.3726843360000869	chr6:25708486:G:T
chr6:25708732	['T', 'C']	19959	21000.156494287432	2963.8028678634987	0.0140518681704357	0.0101467492939826	1.3848640351022554	0.16611	0.16611	chr6	25708732	0.7796042217684042	chr6:25708732:T:C
chr6:25708838	['A', 'G']	19959	3778.9466773579234	485.72834799886095	-0.0046073301896898	0.0173306105601022	-0.2658492713636219	0.790358	0.790358	chr6	25708838	0.1021761464225566	chr6:25708838:A:G
chr6:25708986	['C', 'T']	19959	11509.643237272823	1364.8479684962497	-0.0234572805761236	0.0111461669146308	-2.1045154586132018	0.035346	0.035346	chr6	25708986	1.451659726880363	chr6:25708986:C:T
chr6:25708995	['C', 'T']	19959	32837.16400602412	4372.391335866256	-0.0108926687414977	0.0132718740695125	-0.8207332803526073	0.411808	0.411808	chr6	25708995	0.3853052208017473	chr6:25708995:C:T
chr6:25710182	['C', 'T']	19959	10581.53016334302	1552.9338310773649	0.0121292611091635	0.0114531277702297	1.0590348202253812	0.289597	0.289597	chr6	25710182	0.538205941405119	chr6:25710182:C:T
chr6:25710204	['C', 'T']	19959	2213.110882853993	328.49483942563216	0.0125368288732932	0.0223395506173441	0.5611943180074445	0.574671	0.574671	chr6	25710204	0.2405807184009345	chr6:25710204:C:T
chr6:25710253	['C', 'T']	19959	1289.1937763078772	186.65341209148588	0.0056139943124903	0.028522472866531	0.1968270541884875	0.843965	0.843965	chr6	25710253	0.0736755635900411	chr6:25710253:C:T
chr6:25710381	['CAAG', 'C']	19959	6715.224721941359	911.3732546267366	0.0001120305514787	0.013864211503512	0.008080557011867	0.993553	0.993553	chr6	25710381	0.0028089609712718	chr6:25710381:CAAG:C
chr6:25710389	['T', 'C']	19959	6998.96133787985	915.9740398199576	-0.0066537212345888	0.0132840453326636	-0.5008806480228012	0.616461	0.616461	chr6	25710389	0.2100943935541414	chr6:25710389:T:C
chr6:25711015	['G', 'A']	19959	5212.274005624746	722.0982031410956	0.005514266356824	0.0150338628557624	0.3667897206279505	0.71378	0.71378	chr6	25711015	0.1464356250709237	chr6:25711015:G:A
chr6:25711045	['G', 'A']	19959	7065.453756058169	928.1634008152266	-0.0060372875181383	0.0132818497957866	-0.4545517086071527	0.649437	0.649437	chr6	25711045	0.1874629721958815	chr6:25711045:G:A
chr6:25711110	['A', 'G']	19959	7022.629644486788	925.1963272171396	-0.0052945462310075	0.013261122058218	-0.3992532613578115	0.689711	0.689711	chr6	25711110	0.1613328475195327	chr6:25711110:A:G
chr6:25712015	['A', 'G']	19959	3285.3292077967626	412.67241274255286	-0.0143333196958576	0.0184727945224286	-0.7759150722136258	0.437808	0.437808	chr6	25712015	0.3587163068975713	chr6:25712015:A:G
chr6:25712205	['C', 'A']	19959	13277.660987221248	1607.6871632096863	-0.0193281391267475	0.0107076600888798	-1.805075895789805	0.0710779	0.0710779	chr6	25712205	1.148265411928704	chr6:25712205:C:A
chr6:25712991	['C', 'T']	19959	917.0	147.42261823697163	0.042026439217681	0.0339952274669716	1.2362452717374	0.216382	0.216382	chr6	25712991	0.6647788693779039	chr6:25712991:C:T
chr6:25713005	['A', 'G']	19959	1773.0	239.36632675262769	0.0113079095990647	0.0245655706836598	0.4603153635093991	0.645295	0.645295	chr6	25713005	0.190241699964659	chr6:25713005:A:G
chr6:25713073	['G', 'A']	19959	7019.055021046301	923.7401583841526	-0.0055227907016034	0.0132590779561886	-0.4165290165614978	0.677027	0.677027	chr6	25713073	0.1693940112008358	chr6:25713073:G:A
chr6:25713819	['G', 'A']	19959	1773.0	239.36632675262769	0.0113079095990647	0.0245655706836598	0.4603153635093991	0.645295	0.645295	chr6	25713819	0.190241699964659	chr6:25713819:G:A
chr6:25713843	['A', 'C']	19959	1772.1775818008718	239.3461443114879	0.0111781322732084	0.0245715170319033	0.4549223500809868	0.64917	0.64917	chr6	25713843	0.187641558370609	chr6:25713843:A:C
chr6:25714511	['A', 'G']	19959	1030.0	150.97571576767572	0.0160279901405964	0.0318732719574309	0.5028661683056252	0.615064	0.615064	chr6	25714511	0.2110796917031097	chr6:25714511:A:G
chr6:25714731	['A', 'G']	19959	1443.361581637767	214.24530758698705	0.0173698085477729	0.0270624418923436	0.6418418787510481	0.520983	0.520983	chr6	25714731	0.283176447768896	chr6:25714731:A:G
chr6:25714795	['G', 'A']	19959	4959.496968482237	614.4190449344411	-0.0109816433075605	0.015365101600008	-0.7147133545511233	0.474795	0.474795	chr6	25714795	0.3234938631880513	chr6:25714795:G:A
chr6:25715256	['G', 'A']	19959	3167.634828363818	407.0936523874506	-0.0122489352779799	0.0187768109774223	-0.6523437495700626	0.514187	0.514187	chr6	25715256	0.2888789076613318	chr6:25715256:G:A
chr6:25715306	['A', 'G']	19959	12991.254485316227	1789.4180788928977	0.0055246643293527	0.0108110774656946	0.5110188458905573	0.609344	0.609344	chr6	25715306	0.2151374608591683	chr6:25715306:A:G
chr6:25715371	['A', 'G']	19959	4055.609591100421	616.872648897928	0.0186720374176223	0.0166952145937621	1.1184065537317964	0.263407	0.263407	chr6	25715371	0.5793726879126617	chr6:25715371:A:G
chr6:25717357	['CA', 'C']	19959	32753.0	4243.254540960025	-0.0308861723170199	0.0130844733959974	-2.360520854165052	0.0182589	0.0182589	chr6	25717357	1.73852538990796	chr6:25717357:CA:C
chr6:25717463	['C', 'A']	19959	1775.0	239.291860122065	0.011479859822691	0.0245537390675736	0.4675401897486019	0.640119	0.640119	chr6	25717463	0.1937392818923316	chr6:25717463:C:A
chr6:25717615	['C', 'T']	19959	7139.715438192114	932.884991562528	-0.0061979792205977	0.0131663196236141	-0.4707450067884968	0.637828	0.637828	chr6	25717615	0.1952964195888605	chr6:25717615:C:T
chr6:25718238	['A', 'G']	19959	5252.579010675086	723.5720524935648	0.0049477305398985	0.0149746143641889	0.3304078769287587	0.741095	0.741095	chr6	25718238	0.1301261168097882	chr6:25718238:A:G
chr6:25718534	['T', 'A']	19959	23515.712803808565	3377.4060092680315	0.0189055018911548	0.0102457544440911	1.8452034932437704	0.0650228	0.0650228	chr6	25718534	1.186934332927145	chr6:25718534:T:A
chr6:25719586	['C', 'T']	19959	7140.357751277683	934.7026566987596	-0.0058725678434269	0.0131636634089675	-0.4461195687688506	0.655516	0.655516	chr6	25719586	0.1834167034751832	chr6:25719586:C:T
chr6:25719591	['C', 'G']	19959	30652.67891149644	4310.817447080723	0.0205154486079114	0.0119205957227667	1.721008671465114	0.0852648	0.0852648	chr6	25719591	1.0692302223007193	chr6:25719591:C:G
chr6:25719987	['C', 'G']	19959	7137.072760072158	933.473352009646	-0.0061207950156006	0.0131650582277242	-0.4649273029959641	0.641989	0.641989	chr6	25719987	0.1924724131776076	chr6:25719987:C:G
chr6:25720386	['GGA', 'G']	19959	23500.765476376484	3359.2887027624984	0.0180951756455091	0.0106550788766798	1.698267638835884	0.0894729	0.0894729	chr6	25720386	1.0483084860546366	chr6:25720386:GGA:G
chr6:25720533	['T', 'C']	19959	30651.0	4307.951160504455	0.0201941622394441	0.0119195612896163	1.6942034818878904	0.0902422	0.0902422	chr6	25720533	1.0445903256367333	chr6:25720533:T:C
chr6:25720584	['A', 'G']	19959	4956.496667835847	612.9490280006135	-0.0110878154678171	0.0153672124686067	-0.721524186020604	0.470596	0.470596	chr6	25720584	0.3273517685864966	chr6:25720584:A:G
chr6:25720981	['T', 'G']	19959	4012.804209471312	618.4721253032513	0.0200972844198962	0.0167675100406401	1.1985849044482824	0.230704	0.230704	chr6	25720981	0.6369448755141569	chr6:25720981:T:G
chr6:25721126	['G', 'A']	19959	4006.007118151287	617.3222305188729	0.019758460755219	0.0167791875465877	1.1775576558971796	0.238987	0.238987	chr6	25721126	0.6216257224067491	chr6:25721126:G:A
chr6:25721366	['TGACA', 'T']	19959	3506.1756689047	419.9794532036515	-0.0112120718839102	0.0178827617453892	-0.626976528768053	0.530682	0.530682	chr6	25721366	0.2751656427893986	chr6:25721366:TGACA:T
chr6:25721638	['ATAT', 'A']	19959	1773.177682016335	241.2937030338549	0.0126922069309098	0.0245659816332493	0.5166578368572644	0.605401	0.605401	chr6	25721638	0.2179568660122122	chr6:25721638:ATAT:A
chr6:25721685	['G', 'A']	19959	3763.319867682438	487.551278516677	-0.0034043057674509	0.0173610499023777	-0.1960887035400274	0.844543	0.844543	chr6	25721685	0.0733782333785823	chr6:25721685:G:A
chr6:25722645	['G', 'A']	19959	2690.5392132297666	361.6662965324029	4.562157624998022e-05	0.0201527885378966	0.0022637847940591	0.998194	0.998194	chr6	25722645	0.0007850449434716	chr6:25722645:G:A
chr6:25722688	['GAAGT', 'G']	19959	1322.0	188.97481702625268	0.0034636875880854	0.0281767382284729	0.1229272018641714	0.902166	0.902166	chr6	25722688	0.044713544219715	chr6:25722688:GAAGT:G
chr6:25723179	['G', 'A']	19959	7186.569726946938	940.4706367130508	-0.006212502147072	0.0131859687305839	-0.4711449172985392	0.637542	0.637542	chr6	25723179	0.1954911994941528	chr6:25723179:G:A
chr6:25723299	['G', 'A']	19959	19506.75075195508	2760.9201741327347	0.0112343814879028	0.01013219722924	1.108780379391165	0.267538	0.267538	chr6	25723299	0.5726145238549617	chr6:25723299:G:A
chr6:25724979	['C', 'T']	19959	7374.355708518711	985.6086723420028	-0.0032578071451734	0.0132599679751432	-0.2456874067328374	0.805927	0.805927	chr6	25724979	0.0937042943400333	chr6:25724979:C:T
chr6:25725278	['A', 'G']	19959	7135.072459410703	933.4330887783168	-0.0061342018080937	0.0131702387818053	-0.4657623836378802	0.641391	0.641391	chr6	25725278	0.1928771383860006	chr6:25725278:A:G
chr6:25725458	['T', 'C']	19959	10184.551368146738	1538.9033739326871	0.0173553375657574	0.011578766474239	1.4988934792294453	0.133917	0.133917	chr6	25725458	0.8731642882788256	chr6:25725458:T:C
chr6:25725605	['A', 'C']	19959	35117.27841250751	4758.241757931864	-0.0013338556392562	0.0154814530044543	-0.0861582978595386	0.931341	0.931341	chr6	25725605	0.0308912778763702	chr6:25725605:A:C
chr6:25725697	['C', 'T']	19959	625.0939567047504	74.72478824246154	-0.00230403121739	0.0409982801930016	-0.0561982406711621	0.955184	0.955184	chr6	25725697	0.0199129608900704	chr6:25725697:C:T
chr6:25725959	['C', 'T']	19959	2688.0	361.9219858520409	0.0003263839501069	0.0201583033199985	0.0161910427145494	0.987082	0.987082	chr6	25725959	0.005646767625937	chr6:25725959:C:T
chr6:25725985	['G', 'A']	19959	5155.25829241407	707.381445916254	0.0006359253900466	0.0150837380168932	0.0421596682025681	0.966372	0.966372	chr6	25725985	0.0148556619407198	chr6:25725985:G:A
chr6:25725986	['G', 'A']	19959	3761.1884457360457	483.9079997040267	-0.004363475309793	0.0173621198320691	-0.2513215754756714	0.801568	0.801568	chr6	25725986	0.0960596289279547	chr6:25725986:G:A
chr6:25726393	['C', 'T']	19959	11932.195670691988	1769.5361563001518	0.0136596479692387	0.0110209110174119	1.2394300205906594	0.215201	0.215201	chr6	25726393	0.6671557149133024	chr6:25726393:C:T
chr6:25726826	['A', 'G']	19959	5522.383431893355	762.7859836138502	0.0019426793954356	0.0146467266037458	0.1326357382091644	0.894483	0.894483	chr6	25726826	0.0484279089550211	chr6:25726826:A:G
chr6:25727037	['C', 'T']	19959	5181.7788634997	707.3958361302056	0.0001458962045045	0.0150614777265682	0.0096867124961547	0.992271	0.992271	chr6	25727037	0.0033697011004548	chr6:25727037:C:T
chr6:25727220	['G', 'A']	19959	3768.188796472593	488.2956948500352	-0.0033796135183577	0.0173460233863125	-0.1948350606413062	0.845524	0.845524	chr6	25727220	0.0728740605444935	chr6:25727220:G:A
chr6:25727289	['G', 'A']	19959	5184.558562622162	707.7304464522739	-4.437596502293227e-05	0.0150604879765768	-0.0029465157498182	0.997649	0.997649	chr6	25727289	0.0010222284278642	chr6:25727289:G:A
chr6:25727299	['T', 'A']	19959	4007.003808760149	621.1123082640266	0.0208949429237036	0.0167760158403298	1.2455247492954729	0.212954	0.212954	chr6	25727299	0.6717141979869806	chr6:25727299:T:A
chr6:25727424	['C', 'T']	19959	3818.0051370734136	494.2945934198564	-0.0029259463344083	0.0173841360507656	-0.1683112882839778	0.86634	0.86634	chr6	25727424	0.0623116332193354	chr6:25727424:C:T
chr6:25727768	['C', 'T']	19959	23564.722625908296	3384.764266203485	0.0188094807094225	0.0102642922977425	1.832516082337158	0.0668895	0.0668895	chr6	25727768	1.1746420503928972	chr6:25727768:C:T
chr6:25727870	['C', 'T']	19959	5188.979584670945	708.9744083629765	0.0001157297811514	0.0150580714763759	0.0076855646045388	0.993868	0.993868	chr6	25727870	0.0026712923414797	chr6:25727870:C:T
chr6:25727948	['C', 'T']	19959	10564.291089704995	1550.9357822258016	0.0114914208002226	0.0114682509847122	1.0020203443002105	0.316346	0.316346	chr6	25727948	0.4998376525559003	chr6:25727948:C:T
chr6:25729001	['G', 'C']	19959	5187.5198176078575	705.6219111347162	-0.000492406800998	0.0150562096615242	-0.0327045658945879	0.973911	0.973911	chr6	25729001	0.0114807289272722	chr6:25729001:G:C
chr6:25730027	['T', 'C']	19959	5187.07909377976	706.1301603529105	-0.0003024813718882	0.0150584420250749	-0.020087162495603	0.983974	0.983974	chr6	25730027	0.0070163769809658	chr6:25730027:T:C
chr6:25730210	['C', 'T']	19959	5185.259795570699	704.6939531304774	-0.0005345822327786	0.0150574572602669	-0.0355028225243128	0.971679	0.971679	chr6	25730210	0.012477183173909	chr6:25730210:C:T
chr6:25730629	['A', 'G']	19959	3766.377411434584	488.216662457978	-0.0032485177205806	0.0173488579473988	-0.1872467761526494	0.851469	0.851469	chr6	25730629	0.069831159062527	chr6:25730629:A:G
chr6:25730841	['T', 'A']	19959	3767.188746367372	487.9117319163537	-0.0033780905965046	0.0173472350400966	-0.1947336615141522	0.845603	0.845603	chr6	25730841	0.0728334849235079	chr6:25730841:T:A
chr6:25731114	['A', 'G']	19959	5187.259895781141	706.573147308486	-0.0002889766653812	0.015055803091238	-0.0191937064818197	0.984687	0.984687	chr6	25731114	0.0067017956699772	chr6:25731114:A:G
chr6:25731130	['T', 'C']	19959	5186.519717392393	706.2275122439003	-0.0002361217144315	0.0150567565195524	-0.0156821101626321	0.987488	0.987488	chr6	25731130	0.0054681732361331	chr6:25731130:T:C
chr6:25731555	['C', 'T']	19959	3364.0	454.9907266692783	-0.0005784780840101	0.0183227549376004	-0.0315715669384966	0.974814	0.974814	chr6	25731555	0.011078242229326	chr6:25731555:C:T
chr6:25732086	['C', 'T']	19959	5067.507791752268	696.1349065480114	0.0002189502879889	0.0152067419116957	0.0143982379171298	0.988512	0.988512	chr6	25732086	0.0050180542186446	chr6:25732086:C:T
chr6:25732103	['A', 'G']	19959	35114.27796151533	4755.829049784428	-0.001925381696962	0.015471168760257	-0.1244496603196522	0.900961	0.900961	chr6	25732103	0.0452940079680805	chr6:25732103:A:G
chr6:25732434	['G', 'T']	19959	5071.254083575508	695.5963574143229	0.0002323249395753	0.0151995645210816	0.0152849734117759	0.987805	0.987805	chr6	25732434	0.0053287798884675	chr6:25732434:G:T
chr6:25732566	['G', 'A']	19959	5069.253983365066	696.3032941437692	0.0003860738727668	0.0152014708039727	0.0253971393785095	0.979738	0.979738	chr6	25732566	0.0088900471310015	chr6:25732566:G:A
chr6:25733845	['A', 'G']	19959	5478.242331932789	756.0622673524605	0.0049024364519257	0.0151063826461919	0.3245274905810477	0.745542	0.745542	chr6	25733845	0.1275278856054252	chr6:25733845:A:G
chr6:25734111	['C', 'T']	19959	5070.016086193937	696.2379478037266	0.000275133620126	0.0152020804076358	0.0180984189498093	0.985561	0.985561	chr6	25734111	0.0063164904677073	chr6:25734111:C:T
chr6:25734242	['C', 'A']	19959	14303.866649962416	2042.222373281998	0.0115453262107464	0.0105900565021733	1.0902044014946506	0.275636	0.275636	chr6	25734242	0.5596640611464523	chr6:25734242:C:A
chr6:25734398	['A', 'G']	19959	2379.596121078481	370.959762053646	0.0230044225255576	0.0212746710330308	1.0813056751778305	0.279574	0.279574	chr6	25734398	0.5535032198418337	chr6:25734398:A:G
chr6:25734572	['T', 'C']	19959	6383.959561034276	1069.754321906326	0.0357014619109906	0.0136856214298543	2.6086840187695226	0.00909589	0.00909589	chr6	25734572	2.0411548003741773	chr6:25734572:T:C
chr6:25734741	['A', 'G']	19959	5071.270421970532	697.0763501350251	0.0005237389384257	0.0152013098026933	0.0344535402030274	0.972516	0.972516	chr6	25734741	0.0121032448561883	chr6:25734741:A:G
chr6:25734801	['T', 'C']	19959	917.1378532772098	149.01181975929782	0.0442018727093614	0.0339955006524718	1.300227143621946	0.193538	0.193538	chr6	25734801	0.7132337512132552	chr6:25734801:T:C
chr6:25735223	['C', 'T']	19959	2547.2552487848875	334.1417162306981	0.0013494182426785	0.0206098635189704	0.0654743900383644	0.947797	0.947797	chr6	25735223	0.0232846702784278	chr6:25735223:C:T
chr6:25735588	['C', 'G']	19959	5072.049481124981	696.0543714689616	0.0002650807721453	0.0152026935710525	0.0174364345967028	0.986089	0.986089	chr6	25735588	0.0060838858046824	chr6:25735588:C:G
chr6:25735646	['A', 'G']	19959	5069.507992183194	698.1526827410743	0.0007638968069432	0.0152054018047655	0.0502385150193024	0.959933	0.959933	chr6	25735646	0.0177590781538943	chr6:25735646:A:G
chr6:25735790	['A', 'G']	19959	691.0346227076861	70.15184692318486	-0.0263850613415975	0.0388383728188581	-0.67935547827035	0.496921	0.496921	chr6	25735790	0.3037126494782412	chr6:25735790:A:G
chr6:25736228	['G', 'A']	19959	10373.598727072267	1549.3827286521423	0.0154458784807331	0.0115093500436471	1.342028735085604	0.179602	0.179602	chr6	25736228	0.7456888314541955	chr6:25736228:G:A
chr6:25736336	['T', 'C']	19959	5068.507891967731	696.6612552993898	0.0004500093790622	0.0152023107679897	0.0296013800750446	0.976385	0.976385	chr6	25736336	0.0103789011795398	chr6:25736336:T:C
chr6:25736450	['G', 'A']	19959	9235.925489803078	1346.5319426809174	0.0146917151835812	0.012009525237091	1.223338549487899	0.221216	0.221216	chr6	25736450	0.6551834647976607	chr6:25736450:G:A
chr6:25737780	['G', 'A']	19959	5061.521575702902	693.6263406307096	-0.0001330063052453	0.0152125867278494	-0.0087431748212728	0.993024	0.993024	chr6	25737780	0.0030402550880939	chr6:25737780:G:A
chr6:25737787	['C', 'T']	19959	1781.1784837400412	241.0005028744241	0.0119145477946774	0.0245177980438778	0.485955050831023	0.627004	0.627004	chr6	25737787	0.2027296885594169	chr6:25737787:C:T
chr6:25737792	['C', 'T']	19959	3766.566145520144	487.295465328031	-0.0037697181650124	0.0173537433471485	-0.2172279541999731	0.828033	0.828033	chr6	25737792	0.0819523547219863	chr6:25737792:C:T
chr6:25738330	['T', 'G']	19959	6027.30198416675	612.2032889941767	-0.0380782660981434	0.0140781307127621	-2.704781399964185	0.00684074	0.00684074	chr6	25738330	2.164896915745764	chr6:25738330:T:G
chr6:25738334	['AATAG', 'A']	19959	6027.30198416675	612.2032889941767	-0.0380782660981434	0.0140781307127621	-2.704781399964185	0.00684074	0.00684074	chr6	25738334	2.164896915745764	chr6:25738334:AATAG:A
chr6:25738391	['T', 'C']	19959	5069.269920817881	696.427882638537	0.0003343493576543	0.0152025732409811	0.0219929450333481	0.982454	0.982454	chr6	25738391	0.0076877748088714	chr6:25738391:T:C
chr6:25738852	['C', 'T']	19959	5071.762327119663	696.5239991410314	0.0002809894021247	0.0151997512076881	0.0184864474612334	0.985251	0.985251	chr6	25738852	0.0064531156663567	chr6:25738852:C:T
chr6:25738891	['T', 'C']	19959	5069.762026458208	696.1238071174226	0.0003391617203304	0.0152014831292384	0.0223110940851623	0.9822	0.9822	chr6	25738891	0.0078000702044149	chr6:25738891:T:C
chr6:25739000	['A', 'G']	19959	5071.254083575508	696.464401628669	0.0003172759877177	0.015199540103144	0.0208740518176706	0.983346	0.983346	chr6	25739000	0.0072936444757294	chr6:25739000:A:G
chr6:25739290	['C', 'T']	19959	5070.016086193937	694.7148050101254	-5.066733417817729e-06	0.0152018232464795	-0.0003332977456497	0.999734	0.999734	chr6	25739290	0.0001155376993816	chr6:25739290:C:T
chr6:25739383	['TG', 'T']	19959	5071.016286644952	696.4899282026903	0.0003373111739071	0.0152007621379295	0.0221904119574027	0.982296	0.982296	chr6	25739383	0.0077576244368532	chr6:25739383:TG:T
chr6:25739416	['T', 'G']	19959	35120.759645255035	4763.413202040979	-0.000312797969171	0.0154831842629103	-0.0202024314804789	0.983882	0.983882	chr6	25739416	0.0070569847209267	chr6:25739416:T:G
chr6:25739442	['T', 'C']	19959	5071.762327119663	696.2515768373561	0.0002825799871152	0.0151997089563629	0.0185911446019495	0.985167	0.985167	chr6	25739442	0.0064901440902769	chr6:25739442:T:C
chr6:25740274	['C', 'T']	19959	5070.762176788935	696.5469084907573	0.0003620563340826	0.0152005507888493	0.0238186325687755	0.980998	0.980998	chr6	25740274	0.0083318780327418	chr6:25740274:C:T
chr6:25740594	['A', 'T']	19959	5070.270171394206	696.6447633272608	0.000453613379935	0.0152017152209071	0.0298396183156481	0.976195	0.976195	chr6	25740594	0.0104634210986438	chr6:25740594:A:T
chr6:25740599	['T', 'C']	19959	14441.894312202456	2053.4356754290056	0.0088266238217371	0.0105527704188585	0.8364271628579485	0.402925	0.402925	chr6	25740599	0.3947757854157644	chr6:25740599:T:C
chr6:25740799	['G', 'C']	19959	5228.2619500952	724.7377075363049	0.0059440587308143	0.0150033388297709	0.3961823963489773	0.691975	0.691975	chr6	25740799	0.1599095956562121	chr6:25740799:G:C
chr6:25740805	['A', 'T']	19959	5069.015885742922	695.5489740558172	0.0002559330118346	0.0152025504696452	0.0168348733553411	0.986569	0.986569	chr6	25740805	0.0058725350734074	chr6:25740805:A:T
chr6:25740882	['C', 'T']	19959	14437.17002405292	2052.655984254456	0.0088008163835009	0.0105549419042412	0.833810025990247	0.404398	0.404398	chr6	25740882	0.3931910009324502	chr6:25740882:C:T
chr6:25740988	['G', 'A']	19959	5070.2863157894735	698.2964825817774	0.0007595738362874	0.0152033219369166	0.0499610440033548	0.960154	0.960154	chr6	25740988	0.0176591044746554	chr6:25740988:G:A
chr6:25741065	['AAAAT', 'A']	19959	5068.761876127481	695.5215751771834	8.519515439285866e-05	0.0152018194446323	0.0056042735347011	0.995529	0.995529	chr6	25741065	0.0019460843492462	chr6:25741065:AAAAT:A
chr6:25741180	['A', 'G']	19959	5070.254033470288	694.3305664421611	-0.0001285380372709	0.0152004769570363	-0.0084561844759365	0.993253	0.993253	chr6	25741180	0.0029401145369054	chr6:25741180:A:G
chr6:25741206	['A', 'G']	19959	5071.254083575509	696.7675367037688	0.0003932610063814	0.0151995675158176	0.0258731707972719	0.979359	0.979359	chr6	25741206	0.0090580812923469	chr6:25741206:A:G
chr6:25741515	['G', 'T']	19959	4014.251745091148	623.0177284454994	0.0213431680137385	0.0167811695587754	1.271852235267919	0.20344	0.20344	chr6	25741515	0.6915636528323476	chr6:25741515:G:T
chr6:25741581	['C', 'G']	19959	4720.182469680263	635.0461508740595	-0.0011508576411465	0.0156899802995662	-0.0733498461548962	0.941528	0.941528	chr6	25741581	0.0261667600183462	chr6:25741581:C:G
chr6:25741726	['G', 'A']	19959	5076.375865529355	700.181793577903	0.0009457556929976	0.0152035985387192	0.0622060422464506	0.950399	0.950399	chr6	25741726	0.0220940293228042	chr6:25741726:G:A
chr6:25741742	['A', 'G']	19959	5109.189526310491	704.9457383022944	0.0007086343238953	0.0152183434953918	0.0465644847686588	0.962861	0.962861	chr6	25741742	0.0164364037270787	chr6:25741742:A:G
chr6:25741847	['T', 'C']	19959	5070.048277936531	697.5590013682081	0.0007500800333428	0.0152036077711082	0.0493356606297248	0.960652	0.960652	chr6	25741847	0.0174339087424119	chr6:25741847:T:C
chr6:25741996	['C', 'T']	19959	5072.762477450391	696.7826796051725	0.0004885009277298	0.0151987706806394	0.0321408183592188	0.97436	0.97436	chr6	25741996	0.0112805532578434	chr6:25741996:C:T
chr6:25742301	['A', 'T']	19959	6375.638873578193	666.5792382070281	-0.0347814167959736	0.0137333416262422	-2.5326259072673145	0.0113288	0.0113288	chr6	25742301	1.9458160902229948	chr6:25742301:A:T
chr6:25742471	['A', 'G']	19959	5294.624257199446	722.9225445112395	0.0036442533488735	0.0150353644205336	0.2423787842412805	0.808489	0.808489	chr6	25742471	0.0923258845662373	chr6:25742471:A:G
chr6:25742732	['A', 'G']	19959	14436.446610211957	2053.8848441032983	0.009015501601098	0.0105556879241754	0.8540894412433392	0.393066	0.393066	chr6	25742732	0.4055345207970372	chr6:25742732:A:G
chr6:25742933	['C', 'T']	19959	5071.50819261412	695.083576182433	2.7037041202810897e-05	0.0152000624136559	0.0017787454068952	0.998581	0.998581	chr6	25742933	0.0006167015231053	chr6:25742933:C:T
chr6:25743331	['G', 'A']	19959	5070.508092398657	697.4399992816251	0.0005519148477131	0.0152044755489354	0.0362994991794903	0.971044	0.971044	chr6	25743331	0.0127610908703018	chr6:25743331:G:A
chr6:25743412	['T', 'A']	19959	3768.2656038502014	488.89763121983447	-0.0031546614012678	0.0173498732915505	-0.1818261925177373	0.855721	0.855721	chr6	25743412	0.0676678099854513	chr6:25743412:T:A
chr6:25743417	['C', 'T']	19959	6248.504536113477	1048.0769199678214	0.0363102249362083	0.0138302422276346	2.62542219713664	0.00866076	0.00866076	chr6	25743417	2.0624439960514844	chr6:25743417:C:T
chr6:25743486	['A', 'G']	19959	416.1250939708315	59.56173830503455	0.0040982061417966	0.0496122132553651	0.0826047836387037	0.934167	0.934167	chr6	25743486	0.0295754784858704	chr6:25743486:A:G
chr6:25743689	['T', 'TA']	19959	5071.508192614121	695.3326040646364	4.883505096323112e-05	0.0152001505560407	0.0032128004774152	0.997437	0.997437	chr6	25743689	0.0011145256326063	chr6:25743689:T:TA
chr6:25743751	['C', 'A']	19959	4004.401262714837	619.8648301433366	0.0207660190172878	0.0167784761337586	1.2376582266315752	0.215857	0.215857	chr6	25743751	0.6658338630972206	chr6:25743751:C:A
chr6:25744056	['G', 'A']	19959	5072.25413368073	696.1830803417776	0.0002177145784476	0.0151990894554357	0.0143241856090118	0.988571	0.988571	chr6	25744056	0.0049921338354944	chr6:25744056:G:A
chr6:25744650	['A', 'G']	19959	5070.016086193937	694.0250604687666	-0.0001853617654935	0.0152014445989372	-0.0121936941115801	0.990271	0.990271	chr6	25744650	0.004245939039886	chr6:25744650:A:G
chr6:25745015	['A', 'T']	19959	5070.286315789472	698.5158726120857	0.0008968353196062	0.0152032349970822	0.0589897689391996	0.952961	0.952961	chr6	25745015	0.0209248725320549	chr6:25745015:A:T
chr6:25745027	['A', 'T']	19959	1295.1946782922428	184.5916619291308	0.0045457274513951	0.028464378730512	0.1596988114313696	0.87312	0.87312	chr6	25745027	0.0589260635609292	chr6:25745027:A:T
chr6:25745038	['T', 'A']	19959	5070.302466659983	696.2310544352488	0.0003714256351253	0.0152083290451553	0.0244225144013189	0.980516	0.980516	chr6	25745038	0.0085453151476343	chr6:25745038:T:A
chr6:25745351	['A', 'G']	19959	5071.50819261412	698.163535919797	0.000631566834563	0.0152000216243576	0.0415503905304326	0.966858	0.966858	chr6	25745351	0.0146373049706218	chr6:25745351:A:G
chr6:25745372	['A', 'G']	19959	35121.0	4761.835432894308	-0.0005812162775376	0.01548680053848	-0.0375297839016851	0.970063	0.970063	chr6	25745372	0.0132000598946978	chr6:25745372:A:G
chr6:25745474	['T', 'C']	19959	5069.269920817881	695.9182580237381	0.000352516141506	0.015202948414613	0.0231873536561636	0.981501	0.981501	chr6	25745474	0.0081092535838316	chr6:25745474:T:C
chr6:25745514	['T', 'C']	19959	14441.788582025963	2052.8992174642485	0.00886616872664	0.0105542525241769	0.8400565275778655	0.400887	0.400887	chr6	25745514	0.3969780268619889	chr6:25745514:T:C
chr6:25745625	['G', 'A']	19959	5071.254083575508	695.8199362302391	0.0001681530279865	0.0151997799347635	0.0110628593774532	0.991173	0.991173	chr6	25745625	0.0038505368486193	chr6:25745625:G:A
chr6:25745855	['G', 'A']	19959	5070.762176788935	696.0297471440001	0.0002475253839988	0.0152009072219424	0.0162835928398744	0.987008	0.987008	chr6	25745855	0.0056793272272479	chr6:25745855:G:A
chr6:25746322	['G', 'A']	19959	6371.957757065545	666.7802103092899	-0.0346292401029698	0.0137355163553498	-2.521145853354249	0.0117051	0.0117051	chr6	25746322	1.9316248716501696	chr6:25746322:G:A
chr6:25746370	['CTAAA', 'C']	19959	5069.762026458208	698.861110745389	0.0006074137874433	0.0152023869153955	0.0399551590696721	0.968129	0.968129	chr6	25746370	0.01406677052684	chr6:25746370:CTAAA:C
chr6:25747180	['C', 'T']	19959	14438.787379078742	2047.734517013913	0.0082329331506463	0.0105524634955845	0.780190630755675	0.435288	0.435288	chr6	25747180	0.3612233052883123	chr6:25747180:C:T
chr6:25747614	['A', 'T']	19959	401.0401864007616	67.76085133554801	0.0344169891629104	0.0508326029600558	0.6770652525890769	0.498372	0.498372	chr6	25747614	0.3024463656006645	chr6:25747614:A:T
chr6:25748873	['A', 'G']	19959	5068.0	697.7271212938067	0.0005183936137438	0.0152025071861571	0.0340992184641702	0.972798	0.972798	chr6	25748873	0.0119773309474264	chr6:25748873:A:G
chr6:25749046	['C', 'G']	19959	3902.391040737586	616.9627067799719	0.0239076430598067	0.0169716610796852	1.4086802079982477	0.158945	0.158945	chr6	25749046	0.7987531293192845	chr6:25749046:C:G
chr6:25749084	['C', 'T']	19959	9134.372970535178	1342.5847244885165	0.0157752936763294	0.0120631426453531	1.3077266961115028	0.190981	0.190981	chr6	25749084	0.7190098369700894	chr6:25749084:C:T
chr6:25749107	['G', 'A']	19959	2381.0	374.694497485377	0.0246567522736329	0.021267500145872	1.1593629765846607	0.246322	0.246322	chr6	25749107	0.6084967978567357	chr6:25749107:G:A
chr6:25749220	['A', 'G']	19959	5066.7615754660255	698.9199122875561	0.0007572586871311	0.0152046511379167	0.0498044105229576	0.960279	0.960279	chr6	25749220	0.0176025684639593	chr6:25749220:A:G
chr6:25749492	['T', 'TA']	19959	5231.52422708824	725.6677450938829	0.0058044801449582	0.015000795636545	0.3869448185013133	0.698801	0.698801	chr6	25749492	0.1556464822034581	chr6:25749492:T:TA
chr6:25750126	['G', 'A']	19959	5072.762477450391	700.1768025983405	0.0006824652519789	0.0151961093184344	0.0449105252981484	0.964179	0.964179	chr6	25750126	0.0158423317655184	chr6:25750126:G:A
chr6:25750302	['T', 'C']	19959	5067.761725796752	698.0945531245791	0.0006343416606493	0.0152037159735606	0.0417228039350683	0.96672	0.96672	chr6	25750302	0.0146992964068135	chr6:25750302:T:C
chr6:25750683	['G', 'T']	19959	6022.5786381440175	616.7339994892512	-0.0369833048839679	0.0140953111181342	-2.623801956126184	0.00870205	0.00870205	chr6	25750683	2.060378425678821	chr6:25750683:G:T
chr6:25750809	['T', 'A']	19959	3824.1496015636735	489.759643528856	-0.0051006084623631	0.0172355972694326	-0.29593453494119	0.767283	0.767283	chr6	25750809	0.1150444239652793	chr6:25750809:T:A
chr6:25750897	['A', 'C']	19959	688.1034275405892	69.09631818347516	-0.0272007184146912	0.0389169480565159	-0.698942742765694	0.484596	0.484596	chr6	25750897	0.314620174979976	chr6:25750897:A:C
chr6:25751004	['C', 'G']	19959	28760.52784321588	4104.82610259811	0.023548929678617	0.0112339259349879	2.0962333039132948	0.0360741	0.0360741	chr6	25751004	1.442804495159193	chr6:25751004:C:G
chr6:25751092	['T', 'A']	19959	2112.3174984966927	329.53357264119245	0.0194262816122259	0.0228776428260958	0.8491382508195691	0.395815	0.395815	chr6	25751092	0.40250775158038	chr6:25751092:T:A
chr6:25751218	['C', 'G']	19959	3591.179927848482	453.76510292705007	-0.0064451988234057	0.0177101949511883	-0.3639259105373807	0.715917	0.715917	chr6	25751218	0.1451373248030989	chr6:25751218:C:G
chr6:25751493	['G', 'A']	19959	5188.2599458863615	726.404753467309	0.0067599439927442	0.0150489693646672	0.449196475116469	0.653295	0.653295	chr6	25751493	0.1848906656747507	chr6:25751493:G:A
chr6:25752868	['C', 'T']	19959	6366.146495537955	668.3701035585816	-0.0338871771111838	0.0137514792126498	-2.464256869181842	0.0137381	0.0137381	chr6	25752868	1.862073326706846	chr6:25752868:C:T
chr6:25753222	['T', 'C']	19959	1782.3572037083438	242.55305596131305	0.0125582530078593	0.0244976684255828	0.5126305405760484	0.608215	0.608215	chr6	25753222	0.2159428733452942	chr6:25753222:T:C
chr6:25753375	['C', 'T']	19959	5185.77946482261	724.7150789709525	0.0063864532720816	0.0150513940357634	0.4243097521004925	0.671345	0.671345	chr6	25753375	0.1730542412454644	chr6:25753375:C:T
chr6:25753412	['C', 'T']	19959	5066.015284389877	697.6060964919368	0.0004390484127298	0.0152051132450379	0.0288750504948118	0.976965	0.976965	chr6	25753412	0.0101209947040935	chr6:25753412:C:T
chr6:25754043	['C', 'T']	19959	5192.04054121774	726.4667699918026	0.0066497564643959	0.0150461710139156	0.4419567249531995	0.658525	0.658525	chr6	25754043	0.1814277329938412	chr6:25754043:C:T
chr6:25754130	['C', 'CCTT']	19959	926.0927995189658	154.27826764012192	0.0464995423179278	0.0338441510085268	1.373931415984184	0.169478	0.169478	chr6	25754130	0.770886669724676	chr6:25754130:C:CCTT
chr6:25755287	['A', 'G']	19959	5070.778418203689	698.5849262033802	0.0005596810554517	0.0152024632059974	0.0368151560617448	0.970633	0.970633	chr6	25755287	0.0129449474383388	chr6:25755287:A:G
chr6:25755355	['A', 'G']	19959	5193.040741668755	723.9214784381433	0.0062334294116028	0.0150457880099883	0.4142973041667702	0.678661	0.678661	chr6	25755355	0.1683471073010196	chr6:25755355:A:G
chr6:25755560	['CA', 'C']	19959	9148.916771057777	1345.152459782543	0.0158991997521151	0.012062068126202	1.3181155657360129	0.18748	0.18748	chr6	25755560	0.7270450551518275	chr6:25755560:CA:C
chr6:25756789	['A', 'G']	19959	5071.524582769509	699.9911494315558	0.0008526597648135	0.0151943614154476	0.0561168542395416	0.955249	0.955249	chr6	25756789	0.0198834082793957	chr6:25756789:A:G
chr6:25757984	['C', 'T']	19959	15804.583704965677	2270.969304616639	0.009289866900179	0.0103064289238379	0.9013662218823733	0.367405	0.367405	chr6	25757984	0.4348549376937006	chr6:25757984:C:T
chr6:25758025	['T', 'A']	19959	5053.253181681532	696.0614965907588	0.0001262159358721	0.0152245431466362	0.0082902938141736	0.993385	0.993385	chr6	25758025	0.002882402088341	chr6:25758025:T:A
chr6:25758220	['G', 'T']	19959	952.0	155.184136502312	0.0400290130730334	0.0333359330754343	1.2007767408955896	0.229852	0.229852	chr6	25758220	0.6385517129918317	chr6:25758220:G:T
chr6:25758696	['T', 'C']	19959	3418.6851415685287	460.5840515175022	-0.0005552356098267	0.018008891832858	-0.0308311924453723	0.975404	0.975404	chr6	25758696	0.0108154677578155	chr6:25758696:T:C
chr6:25758838	['G', 'T']	19959	4372.095269118973	529.0174820464662	-0.0124532865902509	0.0163310846166344	-0.7625511031622694	0.44574	0.44574	chr6	25758838	0.3509183912676605	chr6:25758838:G:T
chr6:25759245	['T', 'C']	19959	9327.271251002405	1194.1629365951694	-0.00889750977843	0.0119146646464824	-0.7467696357745882	0.455211	0.455211	chr6	25759245	0.3417872519258579	chr6:25759245:T:C
chr6:25759283	['G', 'A']	19959	8218.823570676956	1183.8303598796783	0.0119716974988931	0.0125582788183356	0.9532912648359017	0.340454	0.340454	chr6	25759283	0.4679415589222001	chr6:25759283:G:A
chr6:25759555	['T', 'C']	19959	8435.84531743248	1025.5550660262302	-0.0164693205583572	0.0123025688468205	-1.3386895666601766	0.180687	0.180687	chr6	25759555	0.7430730927703456	chr6:25759555:T:C
chr6:25759697	['C', 'T']	19959	8150.816756025455	1186.4334775967948	0.0140716323811064	0.0125900151216081	1.1176819285113804	0.263716	0.263716	chr6	25759697	0.5788635201841447	chr6:25759697:C:T
chr6:25759738	['C', 'A']	19959	1175.176638604931	174.41651599010726	0.0246994418329212	0.0301298065701606	0.8197676867060473	0.412358	0.412358	chr6	25759738	0.3847255754378148	chr6:25759738:C:A
chr6:25760178	['C', 'T']	19959	1548.1551335371048	238.7921861683957	0.0153681758521006	0.0262218120894873	0.5860836695669072	0.557826	0.557826	chr6	25760178	0.2535012473425109	chr6:25760178:C:T
chr6:25760363	['G', 'A']	19959	8422.954089815557	1037.5785005702876	-0.0145313751588043	0.0123115478551405	-1.1803044856570954	0.237893	0.237893	chr6	25760363	0.6236183368870708	chr6:25760363:G:A
chr6:25761273	['C', 'G']	19959	1281.0	155.05209949198797	0.0007210449402147	0.0286817328394444	0.0251395180427561	0.979944	0.979944	chr6	25761273	0.0087987418441216	chr6:25761273:C:G
chr6:25761504	['G', 'A']	19959	1547.0	240.11558573323447	0.0163813330438113	0.0262291998692127	0.6245456638210063	0.532276	0.532276	chr6	25761504	0.2738631154589322	chr6:25761504:G:A
chr6:25761735	['C', 'G']	19959	8148.857959101844	1178.3788460176077	0.0130497584250763	0.0125914978804888	1.0363944424195684	0.300031	0.300031	chr6	25761735	0.5228338705023645	chr6:25761735:C:G
chr6:25762418	['C', 'T']	19959	3587.9774413475025	464.7528603143063	-0.0042569343582212	0.0179232130839742	-0.2375095546918176	0.812264	0.812264	chr6	25762418	0.0903027945162531	chr6:25762418:C:T
chr6:25762833	['C', 'T']	19959	5913.592574034174	563.2943295566024	-0.04371683198246	0.0142137412069716	-3.075673838849525	0.00210312	0.00210312	chr6	25762833	2.6771359465951816	chr6:25762833:C:T
chr6:25762926	['T', 'C']	19959	8438.422787854495	1029.6374498117318	-0.0160890453328649	0.0123036869701047	-1.3076604900594315	0.191004	0.191004	chr6	25762926	0.7189575376751126	chr6:25762926:T:C
chr6:25762964	['A', 'G']	19959	4899.245465477503	671.2670775201137	0.0071476489912432	0.0157225691558579	0.4546107522497443	0.649394	0.649394	chr6	25762964	0.1874917283046111	chr6:25762964:A:G
chr6:25763071	['T', 'C']	19959	5651.41575623935	828.6393127492167	0.0142129652981788	0.0145394125710899	0.9775474235073188	0.32831	0.32831	chr6	25763071	0.4837158888860195	chr6:25763071:T:C
chr6:25763163	['T', 'C']	19959	2526.2531442601594	353.8773217636347	0.0065796513111148	0.0206510591508877	0.3186108403951739	0.750025	0.750025	chr6	25763163	0.1249242603668391	chr6:25763163:T:C
chr6:25763902	['A', 'G']	19959	7321.366820322677	790.41101058144	-0.0324009968487942	0.0129721565281146	-2.4977340335488094	0.012507	0.012507	chr6	25763902	1.90284685015404	chr6:25763902:A:G
chr6:25763964	['A', 'G']	19959	34011.40812747407	4436.3559545626085	-0.027636896436194	0.0142087444938127	-1.9450625245762272	0.0517815	0.0517815	chr6	25763964	1.2858253731308238	chr6:25763964:A:G
chr6:25764180	['G', 'A']	19959	8434.267739025856	1030.9566510692575	-0.0157729753544483	0.0123068309148072	-1.2816439474658483	0.199982	0.199982	chr6	25764180	0.6990090925983883	chr6:25764180:G:A
chr6:25764605	['G', 'T']	19959	8433.845117001554	1029.925525334976	-0.0158995292153503	0.0123083937948033	-1.2917631236386942	0.196454	0.196454	chr6	25764605	0.7067391240919707	chr6:25764605:G:T
chr6:25764614	['G', 'C']	19959	1180.0	177.61017131609947	0.026730829387573	0.0300687460162768	0.8889904944191261	0.374019	0.374019	chr6	25764614	0.427106335271274	chr6:25764614:G:C
chr6:25764912	['A', 'G']	19959	1180.0	177.61017131609947	0.026730829387573	0.0300687460162768	0.8889904944191261	0.374019	0.374019	chr6	25764912	0.427106335271274	chr6:25764912:A:G
chr6:25765149	['G', 'A']	19959	8405.684590328237	1020.7976976172192	-0.0166008009817918	0.0123157384312167	-1.3479338713230298	0.177695	0.177695	chr6	25765149	0.7503247922451193	chr6:25765149:G:A
chr6:25765715	['A', 'G']	19959	8436.608545208368	1025.1158356316337	-0.0165729609626267	0.012309701413563	-1.3463333029643123	0.17821	0.17821	chr6	25765715	0.7490679297998866	chr6:25765715:A:G
chr6:25766182	['TTA', 'T']	19959	8444.269342699452	1020.9703158394262	-0.01747522626952	0.0123129077274565	-1.4192607186158075	0.155839	0.155839	chr6	25766182	0.8073238472716411	chr6:25766182:TTA:T
chr6:25766239	['C', 'G']	19959	8164.499699217968	1177.4600654184403	0.0124265354665186	0.0125915531167604	0.9868945753783092	0.323706	0.323706	chr6	25766239	0.489849250727974	chr6:25766239:C:G
chr6:25766305	['A', 'G']	19959	503.0756163559832	60.67696368849239	-0.0022887348752652	0.0453625072262699	-0.0504543292514438	0.959761	0.959761	chr6	25766305	0.0178369016518969	chr6:25766305:A:G
chr6:25767209	['G', 'A']	19959	32997.30650899434	4284.585211655294	-0.0241132652633075	0.0133004040086839	-1.812972391482528	0.0698511	0.0698511	chr6	25767209	1.1558267503204718	chr6:25767209:G:A
chr6:25767433	['G', 'A']	19959	8433.535257855961	1025.800511388965	-0.0164882209586301	0.0123074737489288	-1.3396917430000743	0.180361	0.180361	chr6	25767433	0.7438573654408832	chr6:25767433:G:A
chr6:25767857	['T', 'C']	19959	4414.442351054768	475.31979002712353	-0.024360596245143	0.0160597220710386	-1.516875331801274	0.129314	0.129314	chr6	25767857	0.8883544542873804	chr6:25767857:T:C
chr6:25768686	['C', 'T']	19959	8436.113360729678	1029.1902299195403	-0.0161013933305765	0.0123068693877804	-1.3083256856990555	0.190778	0.190778	chr6	25768686	0.7194717084027776	chr6:25768686:C:T
chr6:25768764	['A', 'G']	19959	3719.559079975948	493.031825347349	-0.0003360991953037	0.0176116509892406	-0.0190839118665858	0.984774	0.984774	chr6	25768764	0.0066634261668998	chr6:25768764:A:G
chr6:25768796	['T', 'C']	19959	34013.11244738425	4432.829394212422	-0.0282628974443811	0.0142127436870959	-1.988560271444387	0.0467634	0.0467634	chr6	25768796	1.330093920359685	chr6:25768796:T:C
chr6:25769121	['T', 'C']	19959	28829.333283223088	3671.798811357514	-0.0235371466858771	0.0111971668346456	-2.1020626943817486	0.0355603	0.0355603	chr6	25769121	1.4490345838155756	chr6:25769121:T:C
chr6:25769212	['A', 'T']	19959	5648.282994288005	824.9694285959652	0.0134830442846613	0.0145432881752016	0.9270973745574098	0.353887	0.353887	chr6	25769212	0.4511353908294614	chr6:25769212:A:T
chr6:25769282	['A', 'G']	19959	1169.058573003307	178.34930501486153	0.0283750937632948	0.0302007077609466	0.9395506220548738	0.347459	0.347459	chr6	25769282	0.459096434596949	chr6:25769282:A:G
chr6:25769561	['A', 'C']	19959	3474.928266009353	447.6091753236968	-0.0059983165951183	0.018240394528197	-0.3288479635594385	0.742274	0.742274	chr6	25769561	0.1294357514293796	chr6:25769561:A:C
chr6:25769644	['A', 'C']	19959	8441.537663509247	1027.3282901359205	-0.0163524933080028	0.0123044788689189	-1.328987069034611	0.183867	0.183867	chr6	25769644	0.735496209880665	chr6:25769644:A:C
chr6:25770011	['A', 'G']	19959	8148.0411947479215	963.8020796724868	-0.01623299325039	0.012671313681101	-1.2810821086846922	0.20018	0.20018	chr6	25770011	0.6985793150861087	chr6:25770011:A:G
chr6:25770479	['G', 'A']	19959	8483.700225507393	1033.766065965403	-0.0160384224258137	0.0122787064049776	-1.3061980551397498	0.1915	0.1915	chr6	25770479	0.7178312216953584	chr6:25770479:G:A
chr6:25770532	['G', 'C']	19959	8164.227149729405	1184.728083460648	0.0137145237219895	0.0125874708115912	1.0895376781617203	0.27593	0.27593	chr6	25770532	0.5592010790562876	chr6:25770532:G:C
chr6:25770638	['G', 'A']	19959	3719.186341316765	493.9918914811328	-7.394875116543123e-05	0.0176112594131494	-0.0041989473569515	0.99665	0.99665	chr6	25770638	0.0014573289054864	chr6:25770638:G:A
chr6:25771262	['A', 'T']	19959	2518.504735655224	356.7339051902959	0.0082890992080067	0.0206944766628005	0.4005464522283291	0.688758	0.688758	chr6	25771262	0.1619333437326411	chr6:25771262:A:T
chr6:25771701	['A', 'G']	19959	2438.1221565287105	351.19103215998103	0.0126655883822434	0.0209968098267259	0.6032148924891405	0.546373	0.546373	chr6	25771701	0.2625107702356308	chr6:25771701:A:G
chr6:25771819	['A', 'G']	19959	20651.34688455562	2486.2439097594056	-0.0277917694076733	0.0100864585190712	-2.7553545533474724	0.00586818	0.00586818	chr6	25771819	2.231496573116452	chr6:25771819:A:G
chr6:25771918	['G', 'T']	19959	6006.90288634997	571.7334873779515	-0.0442711385886978	0.014110202436199	-3.137526820672858	0.00170628	0.00170628	chr6	25771918	2.7679496997353628	chr6:25771918:G:T
chr6:25773581	['A', 'G']	19959	1468.0	170.50534523287968	-0.0119490919946944	0.0270641177211941	-0.4415104943671247	0.658848	0.658848	chr6	25773581	0.1812147680697602	chr6:25773581:A:G
chr6:25773770	['C', 'T']	19959	7314.366469586131	795.9144693342723	-0.0312730644223015	0.0129783759172468	-2.4096284944823525	0.0159778	0.0159778	chr6	25773770	1.796483019367176	chr6:25773770:C:T
chr6:25773785	['A', 'G']	19959	1467.147016084582	170.53992701665425	-0.0117560208710865	0.0270727104880083	-0.4342387836006959	0.66412	0.66412	chr6	25773785	0.1777534407687619	chr6:25773785:A:G
chr6:25773902	['C', 'T']	19959	33905.397504634966	4428.139304012625	-0.0263225544321828	0.0140992294840876	-1.8669498543796623	0.0619233	0.0619233	chr6	25773902	1.208145907402659	chr6:25773902:C:T
chr6:25773955	['T', 'C']	19959	5651.0	827.4829218197909	0.0139009946271057	0.0145410642880249	0.9559819248274444	0.339093	0.339093	chr6	25773955	0.4696811754025435	chr6:25773955:T:C
chr6:25774160	['G', 'A']	19959	1175.0	175.35895546013472	0.024913307395618	0.0301276230315102	0.8269257541347169	0.408289	0.408289	chr6	25774160	0.3890323205512959	chr6:25774160:G:A
chr6:25775014	['C', 'A']	19959	1165.1167510146815	175.21849513187172	0.025646397452695	0.0302475315955437	0.8478839792822442	0.396513	0.396513	chr6	25775014	0.4017425694164601	chr6:25775014:C:A
chr6:25775045	['G', 'C']	19959	1634.2456404088994	249.5275089145536	0.0150758909640614	0.0255846467161567	0.5892553894262307	0.555697	0.555697	chr6	25775045	0.2551619478015609	chr6:25775045:G:C
chr6:25775188	['C', 'A']	19959	623.2498120394968	64.38941004134728	-0.0292862679332024	0.0407942837994634	-0.7179012647254187	0.472827	0.472827	chr6	25775188	0.3252977317541074	chr6:25775188:C:A
chr6:25775342	['T', 'A']	19959	33405.10570011153	4384.800001418684	-0.021857902271208	0.0140515050241238	-1.5555559517419697	0.11983	0.11983	chr6	25775342	0.9214344406828826	chr6:25775342:T:A
chr6:25775501	['T', 'C']	19959	1755.439761451338	250.19474409696144	0.012529334684837	0.0246202195000829	0.5089042640255449	0.610825	0.610825	chr6	25775501	0.2140831963375252	chr6:25775501:T:C
chr6:25775831	['T', 'C']	19959	8168.637083437734	1183.1770309954811	0.0132570377929024	0.012585050807582	1.0533956513640377	0.292172	0.292172	chr6	25775831	0.5343614065678991	chr6:25775831:T:C
chr6:25775832	['T', 'C']	19959	33066.65672913117	4291.431329659099	-0.0251511192150713	0.01334547980053	-1.884617083161932	0.0594961	0.0594961	chr6	25775832	1.225511501565421	chr6:25775832:T:C
chr6:25776062	['T', 'C']	19959	8443.6922074668	1025.002831387455	-0.0167961259187939	0.0123018132714236	-1.3653374139412735	0.172162	0.172162	chr6	25776062	0.7640627008004229	chr6:25776062:T:C
chr6:25776721	['G', 'A']	19959	3717.9313922020647	489.8942546813238	-0.0010136599186748	0.0176160401980546	-0.0575418713444371	0.954114	0.954114	chr6	25776721	0.02039973157153	chr6:25776721:G:A
chr6:25777071	['G', 'A']	19959	8168.455570590888	1183.7789432319958	0.0134001712989275	0.0125871633489541	1.0645902438408377	0.287074	0.287074	chr6	25777071	0.542006139331606	chr6:25777071:G:A
chr6:25777131	['G', 'A']	19959	1546.387390999298	239.32613770396387	0.0161577851735966	0.0262364904922882	0.6158516200307332	0.537999	0.537999	chr6	25777131	0.269218531573175	chr6:25777131:G:A
chr6:25777253	['G', 'A']	19959	8403.789473684212	1017.0990745676012	-0.0170972204108324	0.0123189796093746	-1.3878763463348611	0.16519	0.16519	chr6	25777253	0.7820162468235627	chr6:25777253:G:A
chr6:25777424	['C', 'G']	19959	6020.603297088741	576.866478342361	-0.0434246070564844	0.0140938942129914	-3.081093585650472	0.00206523	0.00206523	chr6	25777424	2.68503157491872	chr6:25777424:C:G
chr6:25777827	['C', 'T']	19959	4899.736470234517	666.6261369612541	0.0060772263985047	0.0157263563214877	0.3864357562724851	0.699178	0.699178	chr6	25777827	0.1554122454607795	chr6:25777827:C:T
chr6:25778552	['A', 'T']	19959	7387.370127267261	799.9944507101629	-0.0325461690078769	0.0129308661342045	-2.5169365044918472	0.0118458	0.0118458	chr6	25778552	1.926435604096698	chr6:25778552:A:T
chr6:25778838	['A', 'G']	19959	1647.0825232989278	245.40884424702924	0.0110419185382162	0.0254974821799774	0.4330591726773404	0.664976	0.664976	chr6	25778838	0.1771940287655505	chr6:25778838:A:G
chr6:25778893	['T', 'C']	19959	7386.480330744174	799.7459910128259	-0.0324840319773892	0.0129319897906837	-2.511912899961529	0.0120157	0.0120157	chr6	25778893	1.920250923380106	chr6:25778893:T:C
chr6:25778934	['C', 'T']	19959	2437.0	350.71897138717014	0.0125059331383741	0.0209988567982884	0.5955530464588674	0.551481	0.551481	chr6	25778934	0.2584694455761012	chr6:25778934:C:T
chr6:25779499	['C', 'T']	19959	7386.740191411534	802.3148942789127	-0.0321823565831614	0.012931454924077	-2.488687991576357	0.0128296	0.0128296	chr6	25779499	1.891786883804402	chr6:25779499:C:T
chr6:25779508	['A', 'C']	19959	7388.480731646203	799.5170397003989	-0.0326607539955725	0.0129313162938926	-2.525709931865013	0.0115542	0.0115542	chr6	25779508	1.937260119212416	chr6:25779508:A:C
chr6:25779697	['G', 'A']	19959	401.02009219360656	55.253305967850174	-0.006520913160473	0.0506211959958418	-0.128817840673079	0.897503	0.897503	chr6	25779697	0.0469640910713499	chr6:25779697:G:A
chr6:25780104	['C', 'T']	19959	4924.2467181080265	533.1465237639519	-0.0230785993795243	0.0152890330613593	-1.5094871786137949	0.13119	0.13119	chr6	25780104	0.8820992679354805	chr6:25780104:C:T
chr6:25780275	['C', 'T']	19959	7391.370327688145	800.8869653774511	-0.0325553096266694	0.0129277335614857	-2.51825344882247	0.0118016	0.0118016	chr6	25780275	1.9280591092985024	chr6:25780275:C:T
chr6:25780433	['G', 'A']	19959	1254.0628319470889	188.66704421789777	0.0207765771796071	0.0291378271912287	0.7130448349237751	0.475826	0.475826	chr6	25780433	0.3225518310082407	chr6:25780433:G:A
chr6:25780583	['A', 'G']	19959	28899.89592624142	3678.014812993505	-0.0243348301578596	0.0112172138747031	-2.1694183983367847	0.0300627	0.0300627	chr6	25780583	1.5219720170144857	chr6:25780583:A:G
chr6:25781493	['TTG', 'T']	19959	1164.233324981208	180.23123518166705	0.0306801611999143	0.0302599868686934	1.0138854763237075	0.31065	0.31065	chr6	25781493	0.5077286420508662	chr6:25781493:TTG:T
chr6:25781722	['A', 'G']	19959	3571.536831028262	430.0841078210468	-0.0106176319830934	0.0177240662247681	-0.5990516988847654	0.549145	0.549145	chr6	25781722	0.2603129663235455	chr6:25781722:A:G
chr6:25782027	['T', 'C']	19959	5925.593776619732	565.475356498053	-0.0434064302375187	0.0141930813764396	-3.0582809388786405	0.00222906	0.00222906	chr6	25782027	2.651878241381489	chr6:25782027:T:C
chr6:25782086	['T', 'G']	19959	28898.0	3675.816390662838	-0.0245804021531084	0.0112158086226967	-2.191585375606939	0.028421	0.028421	chr6	25782086	1.5463606453796457	chr6:25782086:T:G
chr6:25782794	['T', 'C']	19959	23683.11953089761	3087.3680093752228	-0.0120750282407874	0.0102401177628447	-1.1791884156450276	0.238337	0.238337	chr6	25782794	0.6228085315164094	chr6:25782794:T:C
chr6:25783394	['C', 'T']	19959	7654.150481058328	1124.3343113069704	0.0148767320866949	0.0128706143294697	1.1558680654917752	0.247749	0.247749	chr6	25783394	0.6059880898007431	chr6:25783394:C:T
chr6:25783681	['C', 'T']	19959	3742.0	474.7948753684198	-0.0058730721547856	0.0175433094378788	-0.3347756120692246	0.737798	0.737798	chr6	25783681	0.1320625263796695	chr6:25783681:C:T
chr6:25784253	['C', 'A']	19959	12675.63508367572	1393.7026351792017	-0.0331371405499883	0.010795876214318	-3.0694257596285035	0.00214759	0.00214759	chr6	25784253	2.6680486269452173	chr6:25784253:C:A
chr6:25784576	['G', 'A']	19959	6018.904690318701	575.9736662118478	-0.043809831941547	0.014084839571907	-3.1104246319516533	0.00187082	0.00187082	chr6	25784576	2.7279679959138385	chr6:25784576:G:A
chr6:25785076	['T', 'C']	19959	12677.81115621711	1395.6393332965629	-0.0329801471226633	0.0107956508946017	-3.0549475381011724	0.00225397	0.00225397	chr6	25785076	2.647051868645353	chr6:25785076:T:C
chr6:25785707	['G', 'A']	19959	3584.616390977445	457.0383874544229	-0.0060425658312094	0.0179283260758944	-0.3370401567681226	0.73609	0.73609	chr6	25785707	0.1330690822470578	chr6:25785707:G:A
chr6:25785763	['C', 'T']	19959	3721.186441527207	481.29890286815294	-0.0031043433305055	0.0176067245836695	-0.1763157772902803	0.860048	0.860048	chr6	25785763	0.0654773097408504	chr6:25785763:C:T
chr6:25785998	['T', 'C']	19959	700.0	82.73422598477195	-0.0236984637147093	0.0387195736814165	-0.6120538389626802	0.540509	0.540509	chr6	25785998	0.2671970702253877	chr6:25785998:T:C
chr6:25786765	['C', 'T']	19959	13614.456969575462	1601.2927605314878	-0.026699791994222	0.0105737253719982	-2.5251073822031973	0.011574	0.011574	chr6	25786765	1.936516521972472	chr6:25786765:C:T
chr6:25787589	['G', 'A']	19959	23497.17727227177	3102.571802543376	-0.010260072040373	0.0102100407242406	-1.0049002073041309	0.314957	0.314957	chr6	25787589	0.5017487349007413	chr6:25787589:G:A
chr6:25787731	['G', 'A']	19959	1494.0	240.0785081706261	0.0354179909866374	0.0266019382474073	1.3314064057001336	0.183071	0.183071	chr6	25787731	0.7373804461814468	chr6:25787731:G:A
chr6:25788136	['A', 'T']	19959	11264.12872676254	1628.1404560125268	0.0113586343056557	0.011208203546705	1.013421487067383	0.310871	0.310871	chr6	25788136	0.5074197897850675	chr6:25788136:A:T
chr6:25788833	['A', 'G']	19959	5821.583354211554	752.2413617411798	-0.0022112465093834	0.0145024250646049	-0.152474258583159	0.878814	0.878814	chr6	25788833	0.0561030331416997	chr6:25788833:A:G
chr6:25788904	['A', 'G']	19959	12003.405612628412	1559.4907760668018	-0.0084687145720964	0.0109457371010348	-0.7736997969095952	0.439118	0.439118	chr6	25788904	0.3574187602528165	chr6:25788904:A:G
chr6:25788961	['G', 'C']	19959	20986.154389657248	3024.326259646283	0.0186351617040056	0.0101405901350155	1.8376801996619767	0.0661244	0.0661244	chr6	25788961	1.179638255642903	chr6:25788961:G:C
chr6:25790150	['T', 'C']	19959	1596.1599438793403	245.0171134010125	0.0118209293142208	0.0257732678263319	0.458650776993973	0.64649	0.64649	chr6	25790150	0.1894381884609382	chr6:25790150:T:C
chr6:25790265	['G', 'A']	19959	636.191249436175	69.36234577453163	-0.0139129803520321	0.040660985683863	-0.3421702675927453	0.732226	0.732226	chr6	25790265	0.1353548541815375	chr6:25790265:G:A
chr6:25791126	['C', 'T']	19959	16236.881070515708	2433.6797767933267	0.0228796141184259	0.0102831662681651	2.2249581035422143	0.0260952	0.0260952	chr6	25791126	1.583439370256556	chr6:25791126:C:T
chr6:25792320	['A', 'G']	19959	2109.2113544119857	304.78033771930905	0.017282755656776	0.0224669220141147	0.7692533781849695	0.441752	0.441752	chr6	25792320	0.3548214755801172	chr6:25792320:A:G
chr6:25792329	['A', 'C']	19959	915.045846277182	153.1264397578543	0.0410586620622648	0.0340703652811944	1.2051136441712202	0.228174	0.228174	chr6	25792329	0.6417338441414527	chr6:25792329:A:C
chr6:25792540	['C', 'T']	19959	2855.4291942273003	542.4512399742289	0.0496457862382517	0.0195845739260333	2.5349433909439663	0.0112541	0.0112541	chr6	25792540	1.9486892301758736	chr6:25792540:C:T
chr6:25792750	['T', 'C']	19959	18932.794337258834	2380.453692030758	-0.018739578795875	0.0101412680185049	-1.847853617681802	0.0646383	0.0646383	chr6	25792750	1.1895100741135427	chr6:25792750:T:C
chr6:25793445	['G', 'A']	19959	9120.370865904992	1171.1193615160328	-0.0085425468496361	0.0119532190343206	-0.7146649638987089	0.474824	0.474824	chr6	25793445	0.3234673377289374	chr6:25793445:G:A
chr6:25794203	['A', 'G']	19959	35168.8102636063	4812.451785761986	0.0080439083767577	0.0157552301990959	0.5105547983182912	0.609668	0.609668	chr6	25794203	0.2149065994477136	chr6:25794203:A:G
chr6:25795050	['A', 'G']	19959	2137.0	318.348399643349	0.0213056320128014	0.0223222357149127	0.9544578009526103	0.339864	0.339864	chr6	25795050	0.4686948355033324	chr6:25795050:A:G
chr6:25797743	['G', 'A']	19959	18897.62775661588	2362.328701243376	-0.0197986174805646	0.0101422588034472	-1.9520915275633968	0.0509413	0.0509413	chr6	25797743	1.2929299762231603	chr6:25797743:G:A
chr6:25798704	['G', 'A']	19959	35167.047857679776	4812.042767303207	0.0084233900719584	0.0157549169788315	0.534651504877884	0.592897	0.592897	chr6	25798704	0.2270207471364697	chr6:25798704:G:A
chr6:25799353	['A', 'G']	19959	5754.441565600881	642.9175886851239	-0.0254046574758644	0.0143088421564713	-1.7754516541630052	0.0758386	0.0758386	chr6	25799353	1.1201096927834746	chr6:25799353:A:G
chr6:25799448	['G', 'A']	19959	35166.04765722876	4812.867857542234	0.0085327607816628	0.0157543324788063	0.5416136033146163	0.588091	0.588091	chr6	25799448	0.2305554668830252	chr6:25799448:G:A
chr6:25799701	['G', 'T']	19959	16256.701533680833	2443.797067774678	0.0234839510828587	0.0102845422108979	2.283422110706504	0.022416	0.022416	chr6	25799701	1.6494418820583006	chr6:25799701:G:T
chr6:25799969	['A', 'C']	19959	11289.26249060386	1632.530195679293	0.0118531570374494	0.0112166205320087	1.05674940180282	0.290639	0.290639	chr6	25799969	0.5366461094173932	chr6:25799969:A:C
chr6:25800694	['T', 'C']	19959	18879.431409934765	2349.8784880060143	-0.0211306705051006	0.0101557604484323	-2.0806586185638483	0.0374779	0.0374779	chr6	25800694	1.426224751934822	chr6:25800694:T:C
chr6:25801091	['G', 'A']	19959	35167.52397654958	4816.123947413633	0.0093076369119413	0.0157546465291822	0.5907867812013968	0.55467	0.55467	chr6	25801091	0.2559653228299997	chr6:25801091:G:A
chr6:25801743	['C', 'T']	19959	16265.259734402403	2450.682906576992	0.0239629901421411	0.0102798924437103	2.3310545585331126	0.0197604	0.0197604	chr6	25801743	1.7042042684510978	chr6:25801743:C:T
chr6:25801855	['C', 'T']	19959	35474.5547426968	4891.728583432016	0.0186376458972373	0.0162276695678918	1.1485103156225165	0.250772	0.250772	chr6	25801855	0.6007209563753937	chr6:25801855:C:T
chr6:25802210	['G', 'A']	19959	1566.3139062891505	157.6576580150044	-0.0229989027898059	0.0262685575566688	-0.8755297179980553	0.381296	0.381296	chr6	25802210	0.4187377506849959	chr6:25802210:G:A
chr6:25802867	['G', 'T']	19959	1188.610028284912	159.83355788061397	0.00646047124244	0.0304629952337841	0.2120760349683275	0.83205	0.83205	chr6	25802867	0.0798505750654832	chr6:25802867:G:T
chr6:25803484	['A', 'G']	19959	2858.859419636145	545.3307783401204	0.0503854283436568	0.01956945432641	2.57469766418878	0.0100399	0.0100399	chr6	25803484	1.998270612854792	chr6:25803484:A:G
chr6:25803676	['G', 'A']	19959	18896.467642488344	2364.2830691543504	-0.0196935516884082	0.0101428593306847	-1.9416173532871808	0.0521975	0.0521975	chr6	25803676	1.2823502970399796	chr6:25803676:G:A
chr6:25804457	['C', 'A']	19959	894.2240152350407	154.97508366298342	0.0462692617172261	0.0344585070582744	1.3427529416459598	0.179367	0.179367	chr6	25804457	0.746257455585121	chr6:25804457:C:A
chr6:25804693	['T', 'A']	19959	629.0630355263818	53.4313434592622	-0.0507342872904051	0.0410147859594461	-1.2369755468325343	0.216111	0.216111	chr6	25804693	0.665323127065307	chr6:25804693:T:A
chr6:25804774	['A', 'T']	19959	16263.703989574982	2449.970674913242	0.0239233727536252	0.0102817013540485	2.326791250769518	0.0199863	0.0199863	chr6	25804774	1.6992675979935907	chr6:25804774:A:T
chr6:25806348	['T', 'C']	19959	16266.444978953698	2451.091545688401	0.0240344658867813	0.0102788906295792	2.3382353945490952	0.0193849	0.0193849	chr6	25806348	1.7125364350261396	chr6:25806348:T:C
chr6:25807375	['A', 'G']	19959	35166.7619500952	4815.945735450534	0.0091457022417718	0.0157534989150307	0.5805505361761734	0.56155	0.56155	chr6	25807375	0.2506115684188459	chr6:25807375:A:G
chr6:25808515	['A', 'T']	19959	2780.118357487921	525.8808531130801	0.048415063792378	0.0198810609540725	2.4352354184830527	0.0148908	0.0148908	chr6	25808515	1.827081969390036	chr6:25808515:A:T
chr6:25808630	['T', 'C']	19959	1914.287733012628	279.84251732529725	0.0136800223295424	0.0236876492388151	0.5775170930480535	0.563597	0.563597	chr6	25808630	0.2490313272853804	chr6:25808630:T:C
chr6:25808841	['A', 'G']	19959	35473.88668938559	4889.391762036307	0.0181722268625015	0.0162274744591244	1.1198431960731647	0.262794	0.262794	chr6	25808841	0.5803845546245783	chr6:25808841:A:G
chr6:25808859	['C', 'T']	19959	35474.33208057727	4888.865132321284	0.0178770372105917	0.0162275047793028	1.101650404897296	0.270627	0.270627	chr6	25808859	0.5676288767478092	chr6:25808859:C:T
chr6:25808863	['A', 'G']	19959	1072.2686178209883	162.4445018609061	0.0252193353721525	0.0314988864853938	0.800642123773069	0.423348	0.423348	chr6	25808863	0.3733024876013512	chr6:25808863:A:G
chr6:25808990	['A', 'G']	19959	2857.4294948887555	541.8015794831938	0.0491843445179391	0.0195719723481442	2.5129988763039868	0.0119788	0.0119788	chr6	25808990	1.9215866860770243	chr6:25808990:A:G
chr6:25809249	['G', 'A']	19959	2889.289522473317	542.2685479127899	0.0471386029041326	0.0194808332211967	2.4197426449317416	0.0155404	0.0155404	chr6	25809249	1.8085378069278293	chr6:25809249:G:A
chr6:25809296	['T', 'C']	19959	16267.445129284424	2450.5560323302443	0.024025262999582	0.0102815589388961	2.336733480045728	0.0194629	0.0194629	chr6	25809296	1.710792448745846	chr6:25809296:T:C
chr6:25809488	['C', 'A']	19959	4750.714070956103	589.1922599557874	-0.0093139288250196	0.0157548445885812	-0.5911787179271968	0.554407	0.554407	chr6	25809488	0.2561712949146819	chr6:25809488:C:A
chr6:25809523	['A', 'G']	19959	2858.57288900025	542.5484899654606	0.049348143687495	0.0195693990186449	2.521699498307437	0.0116867	0.0116867	chr6	25809523	1.9323081042457924	chr6:25809523:A:G
chr6:25809659	['G', 'A']	19959	6973.869135304231	827.1239889010507	-0.0194348044948499	0.0132802560258027	-1.4634359802317956	0.143364	0.143364	chr6	25809659	0.8435598902594271	chr6:25809659:G:A
chr6:25809681	['G', 'A']	19959	11972.399398646954	1541.013093503646	-0.0099247276141637	0.010954329529607	-0.906009590759475	0.364942	0.364942	chr6	25809681	0.4377761522051324	chr6:25809681:G:A
chr6:25810569	['G', 'C']	19959	16262.70363873296	2448.6641594581424	0.0237189380759131	0.0102824204851478	2.3067465593508016	0.0210791	0.0210791	chr6	25810569	1.676147935839844	chr6:25810569:G:C
chr6:25810806	['C', 'T']	19959	16272.076375664026	2446.726120564924	0.0236842209872571	0.0102789914819186	2.3041385946198227	0.0212251	0.0212251	chr6	25810806	1.673150254942861	chr6:25810806:C:T
chr6:25811176	['C', 'T']	19959	16235.88076980905	2448.6803129088794	0.0240670420553947	0.0102837788191202	2.3402916844776778	0.0192785	0.0192785	chr6	25811176	1.714926760218744	chr6:25811176:C:T
chr6:25811891	['A', 'G']	19959	6923.040589296452	816.6493936355818	-0.0200287997629609	0.0132641053865229	-1.5100000474446802	0.131059	0.131059	chr6	25811891	0.8825331500998463	chr6:25811891:A:G
chr6:25812413	['T', 'C']	19959	2848.2854136393244	536.9470608300938	0.0480098600789437	0.0195887859664333	2.450884917585584	0.0142591	0.0142591	chr6	25812413	1.8459078852393205	chr6:25812413:T:C
chr6:25812485	['T', 'C']	19959	1072.1074309765995	162.52405657067257	0.0253100341664254	0.0314987063643964	0.8035261471891394	0.42168	0.42168	chr6	25812485	0.375016996793099	chr6:25812485:T:C
chr6:25812922	['G', 'A']	19959	35165.76189998998	4812.814179361488	0.0085956033962523	0.0157528502348244	0.5456538510884995	0.58531	0.58531	chr6	25812922	0.2326140559170525	chr6:25812922:G:A
chr6:25814951	['A', 'T']	19959	7255.563150536043	858.1687925196298	-0.0221250236218286	0.0132968497770699	-1.6639297271736206	0.0961422	0.0961422	chr6	25814951	1.0170859442322475	chr6:25814951:A:T
chr6:25816988	['T', 'C']	19959	35095.275105231514	4803.142494179135	0.0087743345021478	0.0156430982810998	0.5609077143464029	0.574867	0.574867	chr6	25816988	0.2404326211318092	chr6:25816988:T:C
chr6:25817290	['G', 'A']	19959	16293.816364365166	2422.7253474830704	0.0212744333136175	0.0102746039912398	2.070584261131261	0.0384105	0.0384105	chr6	25817290	1.415550039467794	chr6:25817290:G:A
chr6:25817477	['A', 'G']	19959	8317.250150330729	1206.3953457107864	0.0140013064611027	0.0124882124108358	1.1211617804445777	0.262233	0.262233	chr6	25817477	0.5813126565967472	chr6:25817477:A:G
chr6:25817561	['A', 'G']	19959	35095.275105231514	4808.5170365076265	0.0098010701302402	0.0156394126950041	0.6266904212695358	0.530869	0.530869	chr6	25817561	0.2750126344667538	chr6:25817561:A:G
chr6:25817568	['AT', 'A']	19959	2860.286616224884	528.1249777105006	0.0441942830881172	0.0195574609021992	2.25971476098657	0.0238497	0.0238497	chr6	25817568	1.6225170794818966	chr6:25817568:AT:A
chr6:25818214	['A', 'G']	19959	1898.0	276.61391563813464	0.0132571861864192	0.0237983831392309	0.5570624739024878	0.577491	0.577491	chr6	25818214	0.23845477971425	chr6:25818214:A:G
chr6:25818538	['A', 'G']	19959	35096.79222211086	4807.966675857694	0.0095787737294588	0.0156410649848075	0.6124118619008939	0.540272	0.540272	chr6	25818538	0.267387539513543	chr6:25818538:A:G
chr6:25820126	['C', 'G']	19959	1089.0	164.3389472662357	0.0232811763036939	0.0312287176988039	0.7455053559431173	0.455975	0.455975	chr6	25820126	0.3410589679927657	chr6:25820126:C:G
chr6:25820200	['T', 'C']	19959	16294.898511502031	2432.13028668896	0.0221918307516362	0.0102752393552082	2.1597385700205405	0.0308048	0.0308048	chr6	25820200	1.51138160651603	chr6:25820200:T:C
chr6:25820211	['C', 'A']	19959	1587.07951698567	198.809378973353	0.0020603171059682	0.0261371447871847	0.0788271681066896	0.937171	0.937171	chr6	25820211	0.02818115875928	chr6:25820211:C:A
chr6:25820996	['C', 'T']	19959	2866.6067393160274	530.8941110676936	0.0454163302625925	0.0195601137406747	2.321884773509796	0.0202492	0.0202492	chr6	25820996	1.6935921301010968	chr6:25820996:C:T
chr6:25821352	['C', 'T']	19959	2857.4294948887555	529.1134398677663	0.0449758951599501	0.0195726367604111	2.29789658442552	0.021578	0.021578	chr6	25821352	1.665988811238651	chr6:25821352:C:T
chr6:25821542	['C', 'T']	19959	567.0	46.08900581638404	-0.0551993296220386	0.0430845624513353	-1.281185800236154	0.200143	0.200143	chr6	25821542	0.6986595947396693	chr6:25821542:C:T
chr6:25821579	['T', 'A']	19959	34964.50363281054	4802.439164235424	0.0118874619388145	0.015466104308287	0.7686138475378722	0.442132	0.442132	chr6	25821579	0.3544480512092926	chr6:25821579:T:A
chr6:25821764	['TATACA', 'T']	19959	3473.3480483038534	609.261163920758	0.0368731772879087	0.0179385699824175	2.0555249010400427	0.0398413	0.0398413	chr6	25821764	1.399666499223857	chr6:25821764:TATACA:T
chr6:25821906	['GA', 'G']	19959	3474.696366825357	606.5143700389531	0.0360015918401135	0.0179369636809683	2.0071173962576685	0.0447506	0.0447506	chr6	25821906	1.3492011374443311	chr6:25821906:GA:G
chr6:25822135	['C', 'T']	19959	20847.178000501124	2697.216511906176	-0.0117809376843995	0.0101343651659518	-1.162474165030063	0.245057	0.245057	chr6	25822135	0.6107328874465829	chr6:25822135:C:T
chr6:25822392	['C', 'T']	19959	35000.50724056722	4814.597305803689	0.0132420087074753	0.0155190204429984	0.8532760657229224	0.393516	0.393516	chr6	25822392	0.4050376049302168	chr6:25822392:C:T
chr6:25822433	['C', 'T']	19959	451.0	51.59959638503855	-0.0292741458178322	0.048046557188149	-0.6092870651105226	0.542341	0.542341	chr6	25822433	0.2657275624450768	chr6:25822433:C:T
chr6:25823151	['C', 'T']	19959	6958.348632127468	814.6699833542319	-0.0203163676094709	0.0132302818142266	-1.5355959831199202	0.124653	0.124653	chr6	25823151	0.9042972649518848	chr6:25823151:C:T
chr6:25823216	['A', 'T']	19959	35001.507340782686	4818.898041437469	0.0145598017042261	0.015523892526611	0.9378963220254029	0.348309	0.348309	chr6	25823216	0.4580353036071136	chr6:25823216:A:T
chr6:25823546	['G', 'A']	19959	1521.0762100410864	188.56809939932504	0.0014704986621292	0.0266450851728467	0.055188364105053	0.955989	0.955989	chr6	25823546	0.0195471048648887	chr6:25823546:G:A
chr6:25824528	['A', 'G']	19959	6307.792449992478	921.0712824782051	0.0112600887252457	0.0138812991373043	0.8111696617059115	0.417278	0.417278	chr6	25824528	0.3795745118386533	chr6:25824528:A:G
chr6:25824581	['C', 'T']	19959	14141.336308479164	2113.293567295316	0.0189792926746384	0.0105650266365949	1.7964263912878733	0.0724419	0.0724419	chr6	25824581	1.1400101675698178	chr6:25824581:C:T
chr6:25825162	['T', 'A']	19959	20854.314003608662	2697.426824697032	-0.0119926921144517	0.0101353788252466	-1.1832505051097513	0.236724	0.236724	chr6	25825162	0.6257577093747523	chr6:25825162:T:A
chr6:25825891	['C', 'T']	19959	14146.417547727617	2116.6746516693643	0.0191507558305071	0.0105578898903399	1.8138809960529527	0.0697111	0.0697111	chr6	25825891	1.1566980642989115	chr6:25825891:C:T
chr6:25826038	['T', 'C']	19959	1906.477598476496	275.4712298015766	0.0119784487554359	0.0237559271507424	0.5042298993184768	0.614105	0.614105	chr6	25826038	0.2117573666081111	chr6:25826038:T:C
chr6:25826286	['C', 'T']	19959	34999.0	4815.652465362072	0.0135827136813588	0.0155172068407027	0.8753323855766646	0.381404	0.381404	chr6	25826286	0.4186147565736571	chr6:25826286:C:T
chr6:25826758	['T', 'A']	19959	14145.126127480456	2115.3867326321224	0.0190451163844235	0.0105589651543874	1.80369156503087	0.0712948	0.0712948	chr6	25826758	1.1469421449540445	chr6:25826758:T:A
chr6:25826926	['T', 'A']	19959	1035.0518589036978	169.65010555479438	0.035062147652349	0.0319385837278171	1.0977990743469126	0.272305	0.272305	chr6	25826926	0.5649443841742721	chr6:25826926:T:A
chr6:25827256	['A', 'G']	19959	14145.25229288829	2116.1312464656603	0.0190991451955171	0.0105581480526384	1.808948415981373	0.0704741	0.0704741	chr6	25827256	1.1519704616433697	chr6:25827256:A:G
chr6:25827288	['A', 'G']	19959	35289.30426939266	4890.72759407319	0.0236418768897952	0.01593703080264	1.4834555559670983	0.137969	0.137969	chr6	25827288	0.860218483463463	chr6:25827288:A:G
chr6:25827878	['G', 'A']	19959	799.120114251353	64.61109321072409	-0.0521320605173417	0.0361025234626585	-1.4440004608337942	0.148755	0.148755	chr6	25827878	0.8275284277109086	chr6:25827878:G:A
chr6:25828188	['A', 'G']	19959	1523.1526281505237	191.31399734325768	0.0030322295893787	0.026626606215864	0.1138796872870789	0.909334	0.909334	chr6	25828188	0.0412765703376238	chr6:25828188:A:G
chr6:25828758	['T', 'C']	19959	1522.4576755375133	187.9449678141511	0.0005874458720237	0.0266363330132571	0.0220543072400898	0.982405	0.982405	chr6	25828758	0.0077094358335227	chr6:25828758:T:C
chr6:25828826	['A', 'G']	19959	20418.184050924767	2599.2080102596688	-0.0157101353127012	0.0101307284212915	-1.5507409397811418	0.12098	0.12098	chr6	25828826	0.917286419828668	chr6:25828826:A:G
chr6:25829405	['A', 'T']	19959	14581.191671677692	2220.0692538723288	0.0234246865001904	0.0104861622235776	2.233866499558931	0.0255029	0.0255029	chr6	25829405	1.593410432021459	chr6:25829405:A:T
chr6:25829431	['T', 'A']	19959	35003.753782944186	4821.611966120006	0.0149949741233156	0.0155253774097677	0.9658363676158762	0.334138	0.334138	chr6	25829431	0.476074131210536	chr6:25829431:T:A
chr6:25830070	['A', 'G']	19959	35284.071310448504	4888.208126784562	0.0233750292596305	0.0159277962329018	1.467562047996637	0.142239	0.142239	chr6	25830070	0.8469813096360137	chr6:25830070:A:G
chr6:25830848	['A', 'G']	19959	1037.1039234353862	168.8794867013501	0.0339933790747845	0.0319108368866987	1.0652612839794815	0.286771	0.286771	chr6	25830848	0.5424647692412367	chr6:25830848:A:G
chr6:25831375	['A', 'G']	19959	35001.753682733746	4817.958431576318	0.0141155791567501	0.0155235270606115	0.9093023190951336	0.363202	0.363202	chr6	25831375	0.4398517686680991	chr6:25831375:A:G
chr6:25832463	['C', 'T']	19959	13650.0540383498	2083.69427297368	0.0260694718156939	0.0110827899329737	2.35224812284238	0.01867	0.01867	chr6	25832463	1.7288556820509218	chr6:25832463:C:T
chr6:25832569	['T', 'C']	19959	5280.05818090704	819.1043669251769	0.022008866116753	0.0149283824460447	1.4742967763787589	0.140417	0.140417	chr6	25832569	0.8525803098753619	chr6:25832569:T:C
chr6:25832782	['T', 'C']	19959	3470.564962406015	604.5792510676599	0.0363087398390931	0.0179582400885029	2.0218428788207534	0.0432059	0.0432059	chr6	25832782	1.3644569438683118	chr6:25832782:T:C
chr6:25833494	['C', 'T']	19959	1034.0	168.18609868964964	0.0337077774233294	0.031953787342557	1.0548914612834133	0.291488	0.291488	chr6	25833494	0.5353793196049869	chr6:25833494:C:T
chr6:25834049	['C', 'T']	19959	5276.793144918822	814.8411302588939	0.0213375194408781	0.0149345097620075	1.4287391940483654	0.153095	0.153095	chr6	25834049	0.8150389928933045	chr6:25834049:C:T
chr6:25834200	['T', 'A']	19959	35001.26097414312	4818.894949349979	0.0141598334973884	0.0155206201857471	0.912323948909702	0.361609	0.361609	chr6	25834200	0.4417607690105681	chr6:25834200:T:A
chr6:25834320	['A', 'G']	19959	35004.0	4821.2081243914745	0.0148649082615721	0.0155259601256968	0.9574228029202112	0.338365	0.338365	chr6	25834320	0.4706145661205693	chr6:25834320:A:G
chr6:25834430	['T', 'C']	19959	35000.0	4817.690822480137	0.0139326229738318	0.0155183881386686	0.8978137967251038	0.369296	0.369296	chr6	25834430	0.4326253963493885	chr6:25834430:T:C
chr6:25834667	['A', 'G']	19959	35005.015384615384	4818.872739240973	0.0143038953034201	0.0155398026285022	0.9204682739782528	0.357339	0.357339	chr6	25834667	0.4469195822848772	chr6:25834667:A:G
chr6:25835667	['A', 'G']	19959	34990.75313157631	4818.341366907667	0.0149529758452965	0.0155032212040525	0.9645076754363686	0.334803	0.334803	chr6	25835667	0.475210659168597	chr6:25835667:A:G
chr6:25836053	['G', 'A']	19959	1729.0866319270467	231.2460119935185	0.0022480673889441	0.0248971249313156	0.0902942566720415	0.928054	0.928054	chr6	25836053	0.0324267530702325	chr6:25836053:G:A
chr6:25837601	['A', 'G']	19959	34992.01277875219	4819.838378395113	0.0152839260256766	0.0155056589803921	0.9856998689964832	0.324292	0.324292	chr6	25837601	0.4890637648598965	chr6:25837601:A:G
chr6:25837627	['T', 'C']	19959	1036.1557426337945	169.5397468632026	0.0350999572551536	0.0319255049784061	1.099433110890324	0.271592	0.271592	chr6	25837627	0.56608302675908	chr6:25837627:T:C
chr6:25837826	['A', 'G']	19959	7250.747117232435	936.3976865573655	-0.0044130955646472	0.0135732634281029	-0.3251315048899824	0.745085	0.745085	chr6	25837826	0.1277941797010616	chr6:25837826:A:G
chr6:25837953	['T', 'G']	19959	1101.4966917293232	179.33724661887487	0.031872462860043	0.0309448257013525	1.0299771330962746	0.303033	0.303033	chr6	25837953	0.5185100746741986	chr6:25837953:T:G
chr6:25838426	['TTATTAGATGTGTGATA', 'T']	19959	5289.265006513679	824.308874684463	0.023072883630987	0.0149144156332074	1.5470189512229018	0.121875	0.121875	chr6	25838426	0.9140853712934068	chr6:25838426:TTATTAGATGTGTGATA:T
chr6:25840300	['G', 'A']	19959	1032.2068654472564	166.7695985751889	0.0324382306493331	0.0319832482466918	1.014225647099128	0.310487	0.310487	chr6	25840300	0.5079565788898412	chr6:25840300:G:A
chr6:25840718	['A', 'G']	19959	17821.57163618141	2647.0613636558346	0.0236602482957785	0.0101566260758816	2.329538187091799	0.0198405	0.0198405	chr6	25840718	1.7024473873983337	chr6:25840718:A:G
chr6:25841804	['C', 'T']	19959	34966.50383324147	4820.578981528317	0.0163417818190932	0.0154648043676599	1.0567079563752677	0.290658	0.290658	chr6	25841804	0.5366177191275444	chr6:25841804:C:T
chr6:25841975	['C', 'T']	19959	6066.431557315424	778.1738282453935	-0.0040894962213262	0.0140450388015099	-0.2911701618714377	0.770924	0.770924	chr6	25841975	0.1129884338913324	chr6:25841975:C:T
chr6:25842377	['T', 'G']	19959	17823.679043896573	2647.3487259414774	0.023692100864168	0.0101573717103844	2.332503086398449	0.0196841	0.0196841	chr6	25842377	1.7058844373110986	chr6:25842377:T:G
chr6:25842723	['T', 'G']	19959	435.41449348044137	37.67590769708991	-0.051009626833609	0.0491900681010427	-1.0369903682350812	0.299753	0.299753	chr6	25842723	0.5232364616839064	chr6:25842723:T:G
chr6:25843518	['C', 'T']	19959	1022.153638003608	162.29511300437454	0.0282275576018125	0.0321230951741692	0.8787309394927406	0.379558	0.379558	chr6	25843518	0.4207218504528506	chr6:25843518:C:T
chr6:25844482	['G', 'T']	19959	12273.844858689115	1889.0358059488472	0.0225525563158767	0.0109034841548242	2.068380711673562	0.0386171	0.0386171	chr6	25844482	1.4132203432258752	chr6:25844482:G:T
chr6:25846144	['TG', 'T']	19959	2060.619455720944	290.556014315967	0.0030537166702336	0.0229470369130458	0.1330767315102697	0.894134	0.894134	chr6	25846144	0.0485973904886393	chr6:25846144:TG:T
chr6:25846153	['A', 'T']	19959	2026.263895164934	286.5067884725152	0.0046020821863894	0.0231427770391075	0.1988560914108396	0.842377	0.842377	chr6	25846153	0.0744934995023511	chr6:25846153:A:T
chr6:25846861	['C', 'T']	19959	4832.968579303433	549.7729891893455	-0.0197540727505809	0.0154670185374566	-1.277173923516174	0.201556	0.201556	chr6	25846861	0.695604269065848	chr6:25846861:C:T
chr6:25847502	['C', 'T']	19959	34935.75037578915	4816.84078080936	0.0161072618276896	0.0154333129341136	1.043668452551514	0.296651	0.296651	chr6	25847502	0.527754183332764	chr6:25847502:C:T
chr6:25847791	['A', 'G']	19959	34932.50042591572	4821.030781961992	0.0171536259468042	0.0154258596323965	1.1120045401411007	0.26615	0.26615	chr6	25847791	0.5748735294912264	chr6:25847791:A:G
chr6:25848683	['G', 'A']	19959	852.0	152.14551113709192	0.0498746848164945	0.0352308582739504	1.41565341464791	0.156893	0.156893	chr6	25848683	0.8043964326348008	chr6:25848683:G:A
chr6:25849551	['A', 'C']	19959	12319.320619486767	1891.370175666176	0.0222183324375194	0.0108983446217617	2.038688737476139	0.0414943	0.0414943	chr6	25849551	1.3820115574702003	chr6:25849551:A:C
chr6:25849610	['A', 'G']	19959	7942.989826601183	1144.659995305271	0.0078332839992328	0.0125640891676981	0.6234661259307162	0.532985	0.532985	chr6	25849610	0.2732850133165732	chr6:25849610:A:G
chr6:25850617	['C', 'T']	19959	1035.1037230044594	165.9555912939378	0.0300418135159212	0.0319383882345629	0.9406177072959084	0.346912	0.346912	chr6	25850617	0.4597806772589896	chr6:25850617:C:T
chr6:25851110	['G', 'A']	19959	3298.82640072166	565.8104041740702	0.0336499437135579	0.0183675504530043	1.832032191753364	0.0669615	0.0669615	chr6	25851110	1.1741748263047256	chr6:25851110:G:A
chr6:25851141	['T', 'C']	19959	12312.467551991984	1890.760734307568	0.0221872207295668	0.0109006686120321	2.0353999850134468	0.0418238	0.0418238	chr6	25851141	1.3785765108761387	chr6:25851141:T:C
chr6:25851301	['A', 'G']	19959	12314.701999699291	1889.6738278644689	0.0221530009782942	0.0109001201027533	2.032363017055053	0.0421301	0.0421301	chr6	25851301	1.3754075100306018	chr6:25851301:A:G
chr6:25855396	['T', 'C']	19959	1469.0736045695962	172.59627013077522	-0.0058214140524483	0.027113826117022	-0.2147027876967028	0.830001	0.830001	chr6	25855396	0.0809213843778775	chr6:25855396:T:C
chr6:25855997	['C', 'T']	19959	5307.06359308444	813.5648532417144	0.0201538074896886	0.0148926909628485	1.3532683609674332	0.175985	0.175985	chr6	25855997	0.7545243474974828	chr6:25855997:C:T
chr6:25856653	['T', 'C']	19959	12224.24936054968	1897.2440844797363	0.0242548818271108	0.0109296054048992	2.2191909889297983	0.0264849	0.0264849	chr6	25856653	1.577001662506755	chr6:25856653:T:C
chr6:25856805	['C', 'T']	19959	938.2820628476924	168.9273835619142	0.0482279670898681	0.0334746732175868	1.4407300342077791	0.149677	0.149677	chr6	25856805	0.8248449300544293	chr6:25856805:C:T
chr6:25857444	['G', 'A']	19959	939.1411605532172	168.6957195651249	0.0482426612924483	0.0334584117457446	1.441869436572526	0.149355	0.149355	chr6	25857444	0.8257802338160524	chr6:25857444:G:A
chr6:25857482	['G', 'A']	19959	939.8476004212432	168.7869295608425	0.0482913979074616	0.0334591889504255	1.4432925430144792	0.148954	0.148954	chr6	25857482	0.8269478297795695	chr6:25857482:G:A
chr6:25857692	['G', 'A']	19959	438.0	37.51471443025719	-0.0508907340419657	0.0490219273516038	-1.038121852634601	0.299226	0.299226	chr6	25857692	0.5240006729534837	chr6:25857692:G:A
chr6:25858199	['AAACAC', 'A']	19959	11420.288749686795	1772.6456373740166	0.0236196797158942	0.0111574072594471	2.116950575223928	0.0342764	0.0342764	chr6	25858199	1.4650047976658738	chr6:25858199:AAACAC:A
chr6:25859185	['A', 'G']	19959	10686.606283824414	1639.722230732429	0.0193563892035781	0.0113765674473264	1.7014261369431731	0.0888786	0.0888786	chr6	25859185	1.0512027949432383	chr6:25859185:A:G
chr6:25859205	['T', 'C']	19959	11721.174525229242	1804.9253311171497	0.0219184030891201	0.0110592459418329	1.981907555397717	0.0475033	0.0475033	chr6	25859205	1.323276219385476	chr6:25859205:T:C
chr6:25859393	['T', 'A']	19959	9431.890253069409	1247.018409927537	-0.0012853456582863	0.0118233426500806	-0.1087125440179671	0.913432	0.913432	chr6	25859393	0.0393237779490906	chr6:25859393:T:A
chr6:25860352	['G', 'A']	19959	2710.2715839053967	482.08087441451306	0.0378201637010826	0.0200715406315242	1.884268098567507	0.0595433	0.0595433	chr6	25860352	1.225167099617493	chr6:25860352:G:A
chr6:25860460	['A', 'G']	19959	11724.524582769507	1808.8383145810888	0.0222180862000067	0.0110576929018493	2.009287687514889	0.0445201	0.0445201	chr6	25860460	1.351443868834198	chr6:25860460:A:G
chr6:25860938	['C', 'T']	19959	5543.277733239804	660.0053206165161	-0.0141152351712914	0.0146061836871086	-0.966387625519832	0.333862	0.333862	chr6	25860938	0.4764330093058239	chr6:25860938:C:T
chr6:25862238	['C', 'T']	19959	11627.330243046856	1811.7648552421003	0.0239512733930279	0.0110856003810556	2.1605752119622355	0.03074	0.03074	chr6	25862238	1.5122961368362735	chr6:25862238:C:T
chr6:25862790	['TGAAAA', 'T']	19959	2708.4070956103424	482.9685233517086	0.0382552974024211	0.0200774498023385	1.9053862805805808	0.0567442	0.0567442	chr6	25862790	1.2460785224471451	chr6:25862790:TGAAAA:T
chr6:25863253	['G', 'A']	19959	11626.165004760234	1812.1137801400128	0.0239988750254845	0.0110851698899598	2.164953290181058	0.0304031	0.0304031	chr6	25863253	1.517082132040775	chr6:25863253:G:A
chr6:25863259	['G', 'C']	19959	10687.070902440246	1641.9012221760763	0.0195470932497473	0.0113748781314045	1.7184441911320754	0.0857311	0.0857311	chr6	25863259	1.0668616038847754	chr6:25863259:G:C
chr6:25863422	['T', 'C']	19959	1035.2074668003006	167.24626414455904	0.0320529590692591	0.0319383949446926	1.0035870345007905	0.31559	0.31559	chr6	25863422	0.5008767665957766	chr6:25863422:T:C
chr6:25864397	['A', 'G']	19959	11721.349085442243	1807.1454003573804	0.0220983371318563	0.0110582237966895	1.9983622630672184	0.045691	0.045691	chr6	25864397	1.340169336806861	chr6:25864397:A:G
chr6:25864454	['G', 'A']	19959	1033.1552916416117	165.71694940006472	0.0310978989925827	0.0319673516053558	0.9728018566096208	0.330664	0.330664	chr6	25864454	0.4806130849544604	chr6:25864454:G:A
chr6:25864670	['C', 'A']	19959	11711.760372820205	1810.925421603352	0.0227006103052953	0.0110597360465167	2.052545396184649	0.0401297	0.0401297	chr6	25864670	1.396534086935276	chr6:25864670:C:A
chr6:25865847	['A', 'G']	19959	569.0285098707285	53.09452932223739	-0.0428634656114152	0.04300499374707	-0.996709030200372	0.318918	0.318918	chr6	25865847	0.4963209681196542	chr6:25865847:A:G
chr6:25866004	['T', 'A']	19959	1531.076711093296	224.37543776135456	0.005051019952731	0.0263294725633041	0.1918390100898097	0.84787	0.84787	chr6	25866004	0.0716707310105861	chr6:25866004:T:A
chr6:25866015	['A', 'T']	19959	1531.076711093296	224.37543776135456	0.005051019952731	0.0263294725633041	0.1918390100898097	0.84787	0.84787	chr6	25866015	0.0716707310105861	chr6:25866015:A:T
chr6:25866019	['A', 'G']	19959	1463.146615222729	169.56061673893805	-0.0075194427736971	0.0271845474252384	-0.2766072451408904	0.782085	0.782085	chr6	25866019	0.1067460435835593	chr6:25866019:A:G
chr6:25866152	['C', 'A']	19959	454.02274777031766	47.80592541666449	-0.0117377737586976	0.0479295642086539	-0.2448963171790806	0.806539	0.806539	chr6	25866152	0.0933746275617107	chr6:25866152:C:A
chr6:25866707	['T', 'C']	19959	969.048551959114	126.63333551790916	-0.0132250254776519	0.0329387211849308	-0.4015039139923353	0.688053	0.688053	chr6	25866707	0.1623781072281412	chr6:25866707:T:C
chr6:25866729	['T', 'C']	19959	5540.0	657.7095402886555	-0.0143715405205192	0.0146080685765292	-0.9838083963823968	0.325222	0.325222	chr6	25866729	0.4878200837562197	chr6:25866729:T:C
chr6:25867998	['T', 'C']	19959	34977.80213662354	4817.792982227342	0.0146662186514339	0.0154965293832489	0.9464195684543052	0.343946	0.343946	chr6	25867998	0.4635097369136939	chr6:25867998:T:C
chr6:25869143	['G', 'C']	19959	16216.24991230268	2296.964195521917	0.0085703420282655	0.0102380335596057	0.8371082179374609	0.402542	0.402542	chr6	25869143	0.395188799975281	chr6:25869143:G:C
chr6:25869620	['A', 'G']	19959	16228.0653503057	2301.912302884018	0.0089712928894291	0.0102378573359637	0.8762861793272495	0.380885	0.380885	chr6	25869620	0.419206130372664	chr6:25869620:A:G
chr6:25870153	['C', 'T']	19959	1032.051708588035	165.4477920559884	0.0306448978623316	0.031980677133492	0.9582316764093306	0.337958	0.337958	chr6	25870153	0.4711372686620232	chr6:25870153:C:T
chr6:25870314	['T', 'A']	19959	35217.293445580275	4868.992241721246	0.0200347583294565	0.0158166119382902	1.266690894840418	0.205281	0.205281	chr6	25870314	0.6876512453542593	chr6:25870314:T:A
chr6:25870427	['C', 'T']	19959	16215.68714915798	2300.546806654471	0.008925446790645	0.0102361397820273	0.8719543676334265	0.383244	0.383244	chr6	25870427	0.4165246356576421	chr6:25870427:C:T
chr6:25870816	['G', 'A']	19959	7937.795410131783	1152.731545691901	0.008729854473464	0.0125662570529905	0.6947060239696865	0.487248	0.487248	chr6	25870816	0.3122499348491228	chr6:25870816:G:A
chr6:25870889	['A', 'G']	19959	1034.0	166.75021916314162	0.0320029522775643	0.031952185672892	1.001588830422808	0.316554	0.316554	chr6	25870889	0.4995521943303098	chr6:25870889:A:G
chr6:25871382	['C', 'T']	19959	1644.2242624924731	154.40055574118395	-0.0301976469185127	0.0256371984020266	-1.177884043528156	0.238857	0.238857	chr6	25871382	0.6218620266568404	chr6:25871382:C:T
chr6:25872351	['A', 'G']	19959	8288.27165453176	1147.3521074215948	0.0043231934387027	0.0124628480963795	0.3468864745257207	0.72868	0.72868	chr6	25872351	0.1374631503446146	chr6:25872351:A:G
chr6:25872797	['C', 'A']	19959	16198.115695022312	2293.1534957249687	0.0085340958565022	0.010238614850729	0.8335205475469732	0.404561	0.404561	chr6	25872797	0.3930159858785148	chr6:25872797:C:A
chr6:25872956	['A', 'G']	19959	6255.0	800.396106259901	-0.0047430201871706	0.0138658843948585	-0.342064022178733	0.732306	0.732306	chr6	25872956	0.1353074075452239	chr6:25872956:A:G
chr6:25872962	['T', 'C']	19959	939.0470488024852	171.4265237963288	0.0508348570950338	0.0334581779783519	1.5193552119880824	0.128689	0.128689	chr6	25872962	0.8904585738684812	chr6:25872962:T:C
chr6:25873518	['C', 'A']	19959	3299.16529712396	565.4253938791003	0.0339070044373785	0.0183712008637253	1.8456607539646035	0.0649563	0.0649563	chr6	25873518	1.1873787210721072	chr6:25873518:C:A
chr6:25873655	['T', 'C']	19959	17181.0257117081	2471.020658009506	0.0132900174258291	0.0101489645666248	1.309494908429751	0.190382	0.190382	chr6	25873655	0.7203741151438386	chr6:25873655:T:C
chr6:25873664	['A', 'T']	19959	4949.0	574.2217688215824	-0.0170594526820916	0.015294759883808	-1.1153789148499025	0.264702	0.264702	chr6	25873664	0.5772427773020428	chr6:25873664:A:T
chr6:25874195	['G', 'A']	19959	414.0207435614791	44.269385935217386	-0.0361854312246898	0.0500976967480983	-0.722297302541427	0.47012	0.47012	chr6	25874195	0.327791272519732	chr6:25874195:G:A
chr6:25874595	['A', 'C']	19959	33288.67141067401	4538.208609642026	0.0076991799009622	0.0135912579689285	0.5664803006876606	0.571074	0.571074	chr6	25874595	0.2433076120530015	chr6:25874595:A:C
chr6:25874856	['T', 'C']	19959	2055.102966229081	298.316489255542	0.0082121467834359	0.0229327023801938	0.3580976479478722	0.720274	0.720274	chr6	25874856	0.142502261830733	chr6:25874856:T:C
chr6:25874984	['G', 'A']	19959	30711.232295895352	4156.545852568869	0.0003371592929739	0.011963309144187	0.0281827786033423	0.977517	0.977517	chr6	25874984	0.0098756810502612	chr6:25874984:G:A
chr6:25875339	['CTGTAT', 'C']	19959	3408.8539641174707	574.4854124180633	0.030200670201532	0.0180787094847237	1.67051028874883	0.0948341	0.0948341	chr6	25875339	1.0230354730104678	chr6:25875339:CTGTAT:C
chr6:25875861	['A', 'G']	19959	5486.549782031367	779.7871800646517	0.0136354589647003	0.0146840664144227	0.928588755993881	0.353113	0.353113	chr6	25875861	0.4520862934130095	chr6:25875861:A:G
chr6:25877742	['G', 'A']	19959	17548.758480733577	2400.2986739862813	0.0019026403130535	0.01012040698533	0.1880003754603497	0.850878	0.850878	chr6	25877742	0.0701327051622546	chr6:25877742:G:A
chr6:25878151	['C', 'T']	19959	10201.533373421527	1356.1142711087714	-0.0047562738570492	0.011547997439819	-0.4118700131201055	0.680439	0.680439	chr6	25878151	0.1672108023501931	chr6:25878151:C:T
chr6:25878278	['A', 'G']	19959	10202.066907231994	1354.790686100754	-0.0049249779142712	0.0115485963336533	-0.4264568413322716	0.66978	0.66978	chr6	25878278	0.1740678248751598	chr6:25878278:A:G
chr6:25878620	['A', 'G']	19959	417.0626879134095	34.28194494255807	-0.0548460433034359	0.0502027526438604	-1.0924907582760486	0.274631	0.274631	chr6	25878620	0.5612504417203128	chr6:25878620:A:G
chr6:25878733	['T', 'A']	19959	1848.0925944483413	268.42203276791577	0.0122140575318152	0.024126771035919	0.5062450136253781	0.61269	0.61269	chr6	25878733	0.2127592079335275	chr6:25878733:T:A
chr6:25879093	['C', 'T']	19959	33320.355521026504	4524.333884363883	0.0037556833297968	0.0135858828027796	0.2764401389528	0.782213	0.782213	chr6	25879093	0.1066749705606344	chr6:25879093:C:T
chr6:25879102	['T', 'C']	19959	33312.33807686526	4526.907477305269	0.0044586820260694	0.0135788349537084	0.328355270630322	0.742647	0.742647	chr6	25879102	0.1292175689871392	chr6:25879102:T:C
chr6:25879795	['A', 'G']	19959	8605.862354061232	1178.456197264947	0.002895962377681	0.0122635608475532	0.2361436791222675	0.813324	0.813324	chr6	25879795	0.0897364121166976	chr6:25879795:A:G
chr6:25880266	['T', 'C']	19959	36622.6697900486	4976.164763862641	0.0076678171853237	0.0183936351410371	0.4168733981363212	0.676775	0.676775	chr6	25880266	0.1695556924669348	chr6:25880266:T:C
chr6:25881340	['A', 'T']	19959	36358.64333316631	4906.285050865754	-0.0027921395645755	0.0177723327498136	-0.1571059693671807	0.875163	0.875163	chr6	25881340	0.0579110516545026	chr6:25881340:A:T
chr6:25882749	['T', 'A']	19959	2081.3128382441373	245.20444183863103	-0.0121740994350794	0.02279261381706	-0.5341247622055172	0.593261	0.593261	chr6	25882749	0.2267542005273753	chr6:25882749:T:A
chr6:25882878	['T', 'C']	19959	31779.184446560103	4292.539991850702	-0.0033925487532667	0.0125898006163638	-0.2694680286562432	0.787572	0.787572	chr6	25882878	0.1037097324293651	chr6:25882878:T:C
chr6:25883408	['A', 'T']	19959	1723.086331295721	247.8586278541128	0.0121367363986444	0.0249293027122986	0.4868462041923413	0.626373	0.626373	chr6	25883408	0.2031669709433012	chr6:25883408:A:T
chr6:25883486	['A', 'G']	19959	36361.0	4906.754027761451	-0.0027248971290853	0.0177756681341509	-0.1532936544787415	0.878168	0.878168	chr6	25883486	0.0564223924156727	chr6:25883486:A:G
chr6:25883920	['C', 'T']	19959	36263.8169155226	4912.042488478736	0.0019969833441283	0.0176062440118814	0.1134247226597964	0.909695	0.909695	chr6	25883920	0.041104192316135	chr6:25883920:C:T
chr6:25884436	['A', 'C']	19959	36360.82177572903	4906.788228791631	-0.002686656029493	0.0177757335413928	-0.1511417811949547	0.879865	0.879865	chr6	25884436	0.0555839576824286	chr6:25884436:A:C
chr6:25884557	['T', 'C']	19959	4581.918266098722	614.0608524724056	0.0030251749560678	0.0158213925402939	0.1912078818829214	0.848365	0.848365	chr6	25884557	0.0714172569640718	chr6:25884557:T:C
chr6:25884953	['A', 'G']	19959	31681.93675453544	4300.755363547179	-0.0005692888634594	0.01255232405243	-0.0453532637527181	0.963826	0.963826	chr6	25884953	0.016001362425527	chr6:25884953:A:G
chr6:25885324	['T', 'C']	19959	31681.93675453544	4299.411270520118	-0.0007562509979149	0.0125524623788541	-0.0602472228229055	0.951959	0.951959	chr6	25885324	0.0213817558772884	chr6:25885324:T:C
chr6:25885439	['A', 'AC']	19959	36262.45054119062	4913.288021027842	0.0024071571917266	0.0176046882445157	0.1367338721534341	0.891243	0.891243	chr6	25885439	0.0500038681620268	chr6:25885439:A:AC
chr6:25885586	['C', 'T']	19959	13663.738361312957	1867.518057848279	-0.0055193479307614	0.0106940964738531	-0.5161116644361826	0.605782	0.605782	chr6	25885586	0.2176836352897483	chr6:25885586:C:T
chr6:25886693	['C', 'T']	19959	5687.424776987071	772.4046407026668	0.0019286840017896	0.0144547467386665	0.1334291106346677	0.893855	0.893855	chr6	25886693	0.0487329261786625	chr6:25886693:C:T
chr6:25886748	['T', 'C']	19959	1723.1726712431728	246.83184735329	0.011289149417789	0.0249140474199825	0.4531238633163424	0.650464	0.650464	chr6	25886748	0.1867767345120642	chr6:25886748:T:C
chr6:25887429	['G', 'A']	19959	5483.3736594166585	792.6756956648967	0.0142032556195569	0.0147078689036252	0.9656909313392156	0.334211	0.334211	chr6	25887429	0.4759792601258034	chr6:25887429:G:A
chr6:25887548	['C', 'A']	19959	4581.147639571013	610.9523023943826	0.0023808148265399	0.015822654540477	0.1504687358527235	0.880396	0.880396	chr6	25887548	0.0553219392921039	chr6:25887548:C:A
chr6:25887731	['A', 'C']	19959	31779.184446560103	4293.90209050365	-0.0030420356187528	0.0125880600241376	-0.2416603998487264	0.809046	0.809046	chr6	25887731	0.0920267849659424	chr6:25887731:A:C
chr6:25887866	['C', 'G']	19959	36513.65886656311	4983.014890502567	0.0126326580714342	0.0181615204576395	0.6955727137988821	0.486705	0.486705	chr6	25887866	0.3127341921553933	chr6:25887866:C:G
chr6:25888871	['C', 'G']	19959	4658.2333901192505	678.6076824369302	0.0175003290658303	0.0156934265276609	1.115137540866845	0.264805	0.264805	chr6	25888871	0.5770738188852504	chr6:25888871:C:G
chr6:25889256	['A', 'G']	19959	36511.48797354179	4981.421668948454	0.0123451544127567	0.0181579095698445	0.6798775137232081	0.49659	0.49659	chr6	25889256	0.304002030227581	chr6:25889256:A:G
chr6:25889302	['A', 'G']	19959	17347.738337425464	2371.334613604299	0.0071619750797448	0.0101639280126005	0.7046463799100058	0.481039	0.481039	chr6	25889302	0.3178197119875475	chr6:25889302:A:G
chr6:25889880	['C', 'T']	19959	4581.45908703713	614.7054723599432	0.003228147262063	0.0158210613005636	0.2040411323068481	0.838323	0.838323	chr6	25889880	0.0765886184934868	chr6:25889880:C:T
chr6:25890123	['T', 'A']	19959	490.04910557699054	29.8018555658247	-0.0732912683530824	0.045934662906561	-1.595554723067619	0.110604	0.110604	chr6	25890123	0.956229166462472	chr6:25890123:T:A
chr6:25890428	['A', 'G']	19959	7126.071106434154	1042.611389001833	0.0098607174180486	0.0131995319763504	0.747050534497437	0.455042	0.455042	chr6	25890428	0.3419485164716159	chr6:25890428:A:G
chr6:25890903	['C', 'G']	19959	21104.11474670541	2754.39744177409	-0.0127508594160527	0.0101174457175473	-1.2602844405617195	0.207582	0.207582	chr6	25890903	0.6828103080470584	chr6:25890903:C:G
chr6:25893829	['T', 'C']	19959	34289.43598737285	4581.444813955211	-0.010444513441248	0.0145066598620231	-0.7199805841309249	0.471545	0.471545	chr6	25893829	0.3264768558022834	chr6:25893829:T:C
chr6:25894381	['G', 'A']	19959	2335.234003106679	365.7334199394879	0.0145708445633284	0.0215800402761706	0.6752000634316732	0.499556	0.499556	chr6	25894381	0.3014158204955011	chr6:25894381:G:A
chr6:25895347	['T', 'C']	19959	4367.188079602988	615.1165454076751	0.0132899505534897	0.0161192040402444	0.8244793303880907	0.409677	0.409677	chr6	25895347	0.3875584174319499	chr6:25895347:T:C
chr6:25896679	['A', 'G']	19959	2289.22939319537	362.7727521107017	0.0161758656060308	0.0217770348024798	0.7427946803937174	0.457615	0.457615	chr6	25896679	0.3394997483967182	chr6:25896679:A:G
chr6:25897273	['C', 'G']	19959	2795.1400440925945	405.8610461819326	0.0117986279149371	0.0197625228086163	0.5970203313209091	0.550501	0.550501	chr6	25897273	0.2592418877838053	chr6:25897273:C:G
chr6:25897548	['A', 'G']	19959	4346.550822310512	608.8276749078104	0.0122802031512534	0.0161709361520733	0.7593996436427074	0.447623	0.447623	chr6	25897548	0.3490876064232783	chr6:25897548:A:G
chr6:25898383	['A', 'G']	19959	14759.17632317562	1842.9237896403504	-0.0202710726830841	0.0105122591129402	-1.928326962387284	0.0538286	0.0538286	chr6	25898383	1.2689869153762374	chr6:25898383:A:G
chr6:25898396	['G', 'A']	19959	37082.7158891617	4984.171870066738	-0.0089242127617114	0.019767035845193	-0.4514694480043462	0.651656	0.651656	chr6	25898396	0.185981601702437	chr6:25898396:G:A
chr6:25898846	['C', 'T']	19959	14755.217829224292	1843.746557857108	-0.0201911058193193	0.0105128566724661	-1.9206107767264744	0.054795	0.054795	chr6	25898846	1.261259068732402	chr6:25898846:C:T
chr6:25900665	['A', 'G']	19959	3154.9484288076987	373.86814258792623	-0.0186421573194219	0.0187562301430672	-0.993918136919032	0.320275	0.320275	chr6	25900665	0.4944769601366406	chr6:25900665:A:G
chr6:25900905	['C', 'T']	19959	2297.230194919076	358.1765923007339	0.0139695890100712	0.0217362634454675	0.6426858528430358	0.520435	0.520435	chr6	25900905	0.2836335042016621	chr6:25900905:C:T
chr6:25901483	['T', 'C']	19959	17384.742045397605	2331.4183005857813	0.0009763773815799	0.0101479079687214	0.0962146468601631	0.923351	0.923351	chr6	25901483	0.0346331761290986	chr6:25901483:T:C
chr6:25902398	['T', 'C']	19959	6989.050511124473	951.7770486784792	0.0088158656887445	0.0132582211465653	0.6649357852224698	0.506099	0.506099	chr6	25902398	0.2957645208119611	chr6:25902398:T:C
chr6:25903007	['T', 'C']	19959	14477.086421020247	2050.2973298747006	0.0119256477152309	0.0107041656954435	1.114112772031111	0.265244	0.265244	chr6	25903007	0.5763544313525909	chr6:25903007:T:C
chr6:25903080	['C', 'A']	19959	10167.584812030076	1407.074917804387	0.005437673464971	0.0115568203630944	0.4705163958709402	0.637991	0.637991	chr6	25903080	0.1951854477332361	chr6:25903080:C:A
chr6:25903839	['T', 'C']	19959	27211.36336306243	3706.008899705881	0.0078921635630256	0.0108154216293646	0.729713906076287	0.465574	0.465574	chr6	25903839	0.332011280874953	chr6:25903839:T:C
chr6:25904186	['C', 'T']	19959	6972.047955502106	951.5509233231444	0.0094398628773173	0.0132748413638471	0.711109279469507	0.477025	0.477025	chr6	25904186	0.3214588597910486	chr6:25904186:C:T
chr6:25904424	['A', 'C']	19959	10041.00616325099	1336.0221144358247	-0.0048845933575344	0.0116098455797298	-0.4207285380317804	0.673958	0.673958	chr6	25904424	0.1713671671688102	chr6:25904424:A:C
chr6:25904883	['G', 'A']	19959	7143.0	1031.5029994392269	0.0069339066518154	0.0131771997074534	0.526204869452907	0.598752	0.598752	chr6	25904883	0.2227530229093	chr6:25904883:G:A
chr6:25905719	['C', 'T']	19959	1944.0	289.00713453063497	0.0160623242623727	0.023540584075394	0.6823247975041536	0.495042	0.495042	chr6	25905719	0.3053579534008759	chr6:25905719:C:T
chr6:25905812	['T', 'C']	19959	7332.367371480108	1002.6324445586762	0.0093107142023758	0.0130187494398377	0.7151773098793007	0.474508	0.474508	chr6	25905812	0.3237564611575168	chr6:25905812:T:C
chr6:25907184	['T', 'C']	19959	2792.559659233275	408.662757069295	0.0130482567490375	0.0197719645606655	0.6599372919672258	0.509302	0.509302	chr6	25907184	0.2930246183707325	chr6:25907184:T:C
chr6:25908747	['A', 'G']	19959	7371.135709597591	1005.2553995890136	0.0091717232377203	0.0130627510027444	0.7021280001274943	0.482608	0.482608	chr6	25908747	0.3164054832414506	chr6:25908747:A:G
chr6:25908817	['C', 'G']	19959	34402.2592294132	4571.499704824154	-0.0157824029630348	0.014846710816427	-1.0630235314863477	0.287784	0.287784	chr6	25908817	0.5409333553086266	chr6:25908817:C:G
chr6:25908938	['A', 'C']	19959	7055.502989799504	1027.7434381817784	0.0083016091409546	0.0132914155480375	0.6245842747863203	0.532251	0.532251	chr6	25908938	0.2738835139308349	chr6:25908938:A:C
chr6:25909269	['A', 'G']	19959	34258.432880693494	4576.416511680286	-0.0105432638132401	0.0144708219388419	-0.7285877649382436	0.466262	0.466262	chr6	25909269	0.3313699777747441	chr6:25909269:A:G
chr6:25910397	['T', 'C']	19959	607.0912507516535	58.892749668500656	-0.0352767336923534	0.0413003586432536	-0.854150783460953	0.393032	0.393032	chr6	25910397	0.4055720886636237	chr6:25910397:T:C
chr6:25911274	['A', 'G']	19959	2542.5095464795786	330.275127862224	0.0010569886274516	0.0205948916678747	0.051322854448434	0.959069	0.959069	chr6	25911274	0.0181501464880794	chr6:25911274:A:G
chr6:25911547	['T', 'C']	19959	7302.829457752832	997.9117863597918	0.0095343219555827	0.0130516516781714	0.7305069266848918	0.465089	0.465089	chr6	25911547	0.3324639320339461	chr6:25911547:T:C
chr6:25911866	['T', 'G']	19959	7325.196035020639	1002.4591711216216	0.0094323917756116	0.0130709754637995	0.7216287569152673	0.470531	0.470531	chr6	25911866	0.3274117586651334	chr6:25911866:T:G
chr6:25911875	['T', 'C']	19959	6974.144812030076	952.9049359791634	0.009723821469091	0.0132772158566848	0.7323690127546817	0.463952	0.463952	chr6	25911875	0.3335269487844599	chr6:25911875:T:C
chr6:25911948	['T', 'C']	19959	16934.545399879735	2242.479168966636	-0.007538582354532	0.0101865148995116	-0.7400551050971819	0.459275	0.459275	chr6	25911948	0.337927194158704	chr6:25911948:T:C
chr6:25912114	['A', 'G']	19959	17351.085354851642	2333.485713109309	0.0018337283040304	0.0101490107414843	0.1806804969212488	0.85662	0.85662	chr6	25912114	0.0672117900979364	chr6:25912114:A:G
chr6:25912406	['A', 'G']	19959	738.1109440769694	116.45669441593506	0.0278055961555013	0.0376322273932457	0.7388772358580052	0.45999	0.45999	chr6	25912406	0.3372516096054381	chr6:25912406:A:G
chr6:25912588	['C', 'T']	19959	7302.097564642213	995.7269677696364	0.0090916070893679	0.0130512183474228	0.6966098372849008	0.486055	0.486055	chr6	25912588	0.3133145849660575	chr6:25912588:C:T
chr6:25912870	['C', 'T']	19959	6980.049158147925	959.2146668686948	0.0106107025016545	0.0132697388578122	0.7996165271487432	0.423943	0.423943	chr6	25912870	0.3726925312600022	chr6:25912870:C:T
chr6:25913849	['C', 'T']	19959	6980.689561680983	956.5229291349694	0.009952277721365	0.0132857972968665	0.7490914921389232	0.453811	0.453811	chr6	25913849	0.3431249813876136	chr6:25913849:C:T
chr6:25914344	['C', 'T']	19959	17018.410674016537	2293.651723762948	0.002480646281943	0.0101705148507661	0.243905674230067	0.807306	0.807306	chr6	25914344	0.0929618197732308	chr6:25914344:C:T
chr6:25914573	['G', 'A']	19959	6972.746767565401	953.5988751093124	0.0099271626256411	0.0132772271013493	0.7476834243975711	0.45466	0.45466	chr6	25914573	0.3423132524001687	chr6:25914573:G:A
chr6:25914673	['G', 'A']	19959	6973.09622613141	953.8382167940636	0.0099204573712729	0.0132773064246002	0.7471739413117916	0.454967	0.454967	chr6	25914673	0.3420201027662932	chr6:25914673:G:A
chr6:25914906	['C', 'T']	19959	6982.696744745952	963.4557389163743	0.0113031323111055	0.0132717461664686	0.8516688135328511	0.394408	0.394408	chr6	25914906	0.4040542846014683	chr6:25914906:C:T
chr6:25914919	['G', 'T']	19959	17346.9429947812	2330.6072085167057	0.0018217414713059	0.0101509007729321	0.179465991448134	0.857574	0.857574	chr6	25914919	0.0667283944280058	chr6:25914919:G:T
chr6:25916751	['C', 'T']	19959	6969.349183284899	952.3994373065814	0.0097710763398343	0.0132774011707652	0.7359178361913696	0.461789	0.461789	chr6	25916751	0.335556416365136	chr6:25916751:C:T
chr6:25917799	['A', 'C']	19959	2286.1145405351235	364.70940254154095	0.0177718267563268	0.021789338990886	0.8156202794293292	0.414727	0.414727	chr6	25917799	0.3822376898124822	chr6:25917799:A:C
chr6:25917859	['C', 'T']	19959	2795.2801022197723	408.9825888138666	0.0124464167439757	0.0197632612005536	0.6297754514132059	0.528849	0.528849	chr6	25917859	0.2766683125168869	chr6:25917859:C:T
chr6:25917997	['T', 'C']	19959	424.0	36.097269948293096	-0.0520453675777965	0.0498090514907581	-1.0448977850432133	0.296083	0.296083	chr6	25917997	0.5285865274912847	chr6:25917997:T:C
chr6:25918107	['T', 'C']	19959	7096.066596512326	1025.7310090882722	0.0068691578789894	0.0132176888484764	0.5196943246081387	0.603282	0.603282	chr6	25918107	0.2194796324447338	chr6:25918107:T:C
chr6:25918460	['G', 'A']	19959	7327.468504134303	997.6367695648836	0.0086956171053271	0.0130250633427541	0.6676065118842203	0.504393	0.504393	chr6	25918460	0.2972309492251818	chr6:25918460:G:A
chr6:25918627	['G', 'A']	19959	864.0432909109129	123.29007512869536	-0.005653259130685	0.0348107736487869	-0.1623996980854812	0.870993	0.870993	chr6	25918627	0.0599853353179274	chr6:25918627:G:A
chr6:25919321	['A', 'C']	19959	7325.5692161186835	1000.158205175525	0.0088436485987025	0.0130291204197814	0.6787602166356301	0.497298	0.497298	chr6	25919321	0.3033832873809068	chr6:25919321:A:C
chr6:25919434	['G', 'A']	19959	2540.509145577549	333.112457495663	0.0022484924113467	0.0206010911271855	0.1091443359706123	0.913089	0.913089	chr6	25919434	0.0394868891413997	chr6:25919434:G:A
chr6:25919548	['A', 'C']	19959	2288.981788993128	272.7749108745103	-0.01216309025274	0.021875289392133	-0.5560196272015586	0.578204	0.578204	chr6	25919548	0.2379189082172137	chr6:25919548:A:C
chr6:25920511	['G', 'T']	19959	2086.209049456332	258.26141066034404	-0.0037495876643117	0.0228118877022162	-0.1643698984169306	0.869442	0.869442	chr6	25920511	0.0607593842421848	chr6:25920511:G:T
chr6:25921533	['A', 'G']	19959	7322.467501879229	998.156670883685	0.008690537084289	0.0130268998465809	0.6671224302511171	0.504702	0.504702	chr6	25921533	0.2969649742692014	chr6:25921533:A:G
chr6:25921588	['TAGA', 'T']	19959	6995.401954397395	955.7978893074564	0.0094316270021821	0.0132492733654545	0.7118599444686297	0.47656	0.47656	chr6	25921588	0.3218824129092117	chr6:25921588:TAGA:T
chr6:25921726	['A', 'T']	19959	2705.2710828280806	388.4898015012089	0.0090306921339199	0.0200455790142355	0.4505079213479777	0.652349	0.652349	chr6	25921726	0.1855199990179493	chr6:25921726:A:T
chr6:25922083	['A', 'G']	19959	6995.453438251805	958.5887124373872	0.0099434406977186	0.0132523205929864	0.7503169447154057	0.453073	0.453073	chr6	25922083	0.3438318179805957	chr6:25922083:A:G
chr6:25922157	['C', 'T']	19959	2537.381389055923	329.9847779643989	0.0013327551366696	0.020610448335794	0.0646640536370621	0.948442	0.948442	chr6	25922157	0.0229892223400288	chr6:25922157:C:T
chr6:25922961	['C', 'T']	19959	16902.9281776263	2230.574642470185	-0.0082146969832792	0.0101870929893705	-0.8063828407034873	0.420032	0.420032	chr6	25922961	0.3767176217591896	chr6:25922961:C:T
chr6:25923930	['T', 'C']	19959	6991.401152593335	952.6479009589094	0.009224907310889	0.0132534737798193	0.696036938250523	0.486414	0.486414	chr6	25923930	0.3129939336628573	chr6:25923930:T:C
chr6:25924285	['G', 'C']	19959	6991.751528515586	953.6559050139956	0.0094132998039627	0.0132512764984915	0.7103692844258667	0.477483	0.477483	chr6	25924285	0.3210420861485505	chr6:25924285:G:C
chr6:25924427	['C', 'T']	19959	6993.752029668237	953.4686796713524	0.0091910565935644	0.0132524705902406	0.6935353322219673	0.487982	0.487982	chr6	25924427	0.3115961973514888	chr6:25924427:C:T
chr6:25924577	['G', 'A']	19959	734.0735581500226	116.75585516008344	0.0277902536135034	0.0377319809381035	0.7365172175585281	0.461425	0.461425	chr6	25924577	0.3358988791085612	chr6:25924577:G:A
chr6:25925268	['C', 'T']	19959	2809.266766917293	427.7444487262588	0.0126552749398567	0.019817079445493	0.6386044409149756	0.523088	0.523088	chr6	25925268	0.2814252428736545	chr6:25925268:C:T
chr6:25925759	['G', 'A']	19959	7101.067348165965	1020.8522665742876	0.0068012219116763	0.0132248402981625	0.5142762981131263	0.607065	0.607065	chr6	25925759	0.2167648054157035	chr6:25925759:G:A
chr6:25926446	['A', 'G']	19959	2100.2104524728165	263.09514640915324	-0.0028281486873308	0.0227340849814298	-0.1244012543122373	0.900999	0.900999	chr6	25926446	0.0452756910350579	chr6:25926446:A:G
chr6:25926829	['G', 'T']	19959	1593.0	176.29845706209358	-0.0101409878661209	0.0259542320426115	-0.3907257918273801	0.696004	0.696004	chr6	25926829	0.1573882644513118	chr6:25926829:G:T
chr6:25927160	['C', 'T']	19959	3127.31337375357	322.45531552117995	-0.0322673124051771	0.0187209472195898	-1.7235940055112298	0.0847967	0.0847967	chr6	25927160	1.0716210486828737	chr6:25927160:C:T
chr6:25929461	['T', 'A']	19959	7070.708523325149	971.8425082203285	0.0096066556735505	0.0132007600982636	0.7277350396523122	0.466784	0.466784	chr6	25929461	0.3308840387252105	chr6:25929461:T:A
chr6:25929689	['G', 'T']	19959	2054.0	281.10598850742184	0.0021346169618603	0.0229017336731237	0.0932076580894569	0.92574	0.92574	chr6	25929689	0.0335109705756038	chr6:25929689:G:T
chr6:25929860	['G', 'A']	19959	530.0	66.08314239664365	-0.0244579476186509	0.0442404840961878	-0.5528408677779013	0.580379	0.580379	chr6	25929860	0.2362883101369843	chr6:25929860:G:A
chr6:25929888	['G', 'A']	19959	7068.770822892654	967.96807337382	0.0091507851867887	0.0132023016295155	0.6931204454783019	0.488242	0.488242	chr6	25929888	0.3113648640346175	chr6:25929888:G:A
chr6:25930792	['G', 'A']	19959	2818.0	426.2055285728501	0.0116434091005003	0.0197737519138252	0.5888315556522972	0.555981	0.555981	chr6	25930792	0.2549400496700089	chr6:25930792:G:A
chr6:25931349	['A', 'G']	19959	37081.28936554074	4990.468449181586	-0.0064068821811533	0.0197710135989369	-0.3240543105740308	0.7459	0.7459	chr6	25931349	0.1273193928480703	chr6:25931349:A:G
chr6:25931729	['A', 'C']	19959	7348.418107986163	1067.553818224159	0.009004877242468	0.0130482633970061	0.6901207439247554	0.490126	0.490126	chr6	25931729	0.3096922586034147	chr6:25931729:A:C
chr6:25933484	['T', 'C']	19959	9477.172816604838	1324.1546656381731	0.0106996286629609	0.0119477762281058	0.8955330647883418	0.370513	0.370513	chr6	25933484	0.4311965495491134	chr6:25933484:T:C
chr6:25933670	['T', 'A']	19959	12909.29358119958	1793.3159382494634	0.0083917749228718	0.0107817019871077	0.7783348986000851	0.436381	0.436381	chr6	25933670	0.3601341668251955	chr6:25933670:T:A
chr6:25933704	['A', 'T']	19959	1111.1113393796663	126.87991675941232	-0.0155868280149656	0.0308266060650213	-0.505629065427733	0.613123	0.613123	chr6	25933704	0.2124523919371473	chr6:25933704:A:T
chr6:25933777	['T', 'C']	19959	9587.435435127842	1392.7211563105086	0.0164645236344459	0.0120296653127636	1.368660158564584	0.171121	0.171121	chr6	25933777	0.7666966904911513	chr6:25933777:T:C
chr6:25933806	['G', 'A']	19959	16245.325413533836	2036.621990957639	-0.0180107116700806	0.0103519967373978	-1.7398297282122148	0.0819043	0.0819043	chr6	25933806	1.086693297052157	chr6:25933806:G:A
chr6:25934296	['G', 'A']	19959	30966.65453998797	4228.6823155105	0.004820714656729	0.0121260926013132	0.3975488902506756	0.690967	0.690967	chr6	25934296	0.1605426936679618	chr6:25934296:G:A
chr6:25934999	['C', 'A']	19959	3015.0	473.7960475483756	0.0181473835064239	0.0191565987584458	0.947317618083067	0.343488	0.343488	chr6	25934999	0.4640884307290773	chr6:25934999:C:A
chr6:25935199	['A', 'C']	19959	8665.341571006064	1272.6744869586894	0.0190179039434615	0.0122813428337576	1.5485199135706211	0.121513	0.121513	chr6	25935199	0.9153772568290756	chr6:25935199:A:C
chr6:25935261	['A', 'G']	19959	5251.315525709131	791.9220074976066	0.0128324842633128	0.0149865621135458	0.8562660446129939	0.391861	0.391861	chr6	25935261	0.4068679575671094	chr6:25935261:A:G
chr6:25935488	['G', 'T']	19959	2492.1204456489013	361.3251295921263	0.0096991922219837	0.0208190371864048	0.4658809211560223	0.641306	0.641306	chr6	25935488	0.1929346968444921	chr6:25935488:G:T
chr6:25935537	['T', 'C']	19959	8659.301563439567	1274.485440764176	0.0193583939701024	0.0122807614138913	1.5763187083990786	0.114968	0.114968	chr6	25935537	0.9394230236232076	chr6:25935537:T:C
chr6:25935828	['G', 'A']	19959	8663.736306690053	1271.9073492198231	0.0189790447942618	0.0122785842966657	1.5457030171968242	0.122192	0.122192	chr6	25935828	0.9129572267414764	chr6:25935828:G:A
chr6:25936174	['G', 'T']	19959	8654.16798636865	1272.5121753026503	0.0192432256845928	0.0122815834963803	1.5668358799387905	0.117169	0.117169	chr6	25936174	0.931187276626685	chr6:25936174:G:T
chr6:25936559	['C', 'T']	19959	30961.26865222624	4226.871720367831	0.0044551530001186	0.0121267821263292	0.3673813014621414	0.713339	0.713339	chr6	25936559	0.1467040313812812	chr6:25936559:C:T
chr6:25936716	['G', 'A']	19959	14242.990574078718	2102.6168835530966	0.0197036430413909	0.0105800444066832	1.862340296884245	0.0625698	0.0625698	chr6	25936716	1.2036352332122693	chr6:25936716:G:A
chr6:25936805	['G', 'A']	19959	14234.705578667736	2105.565238709409	0.0201373968149869	0.0105769189627985	1.903900075798528	0.0569376	0.0569376	chr6	25936805	1.244600842927097	chr6:25936805:G:A
chr6:25937424	['G', 'A']	19959	2554.2559502931304	424.41752464175136	0.0257706574301337	0.0206096755894228	1.2504154817147914	0.211162	0.211162	chr6	25937424	0.6753842332743638	chr6:25937424:G:A
chr6:25938024	['C', 'T']	19959	8604.431105321175	1264.5763878975567	0.0194455393240472	0.0122965614676103	1.58138023993679	0.113807	0.113807	chr6	25938024	0.9438310246907023	chr6:25938024:C:T
chr6:25938825	['C', 'T']	19959	2537.2542466302552	344.34981139176483	0.0080262908333858	0.0205841122426729	0.3899264995624435	0.696595	0.696595	chr6	25938825	0.1570196471333132	chr6:25938825:C:T
chr6:25940165	['G', 'C']	19959	36793.530366806976	4972.122866626025	-0.0029536203833587	0.0189453537282605	-0.1559020974600684	0.876112	0.876112	chr6	25940165	0.0574403711461098	chr6:25940165:G:C
chr6:25941032	['T', 'TG']	19959	38801.0	5257.203761848632	-0.0079329358241917	0.0309534234472845	-0.2562862178298962	0.797732	0.797732	chr6	25941032	0.098142986431059	chr6:25941032:T:TG
chr6:25941354	['C', 'T']	19959	2490.1247620002005	361.39254891396666	0.0100668363320634	0.0208102843399416	0.4837433341908702	0.628573	0.628573	chr6	25941354	0.2016442777932217	chr6:25941354:C:T
chr6:25943418	['G', 'C']	19959	5258.580814915051	789.5961071121161	0.0118208332237508	0.0149812991861948	0.7890392600024704	0.430098	0.430098	chr6	25943418	0.3664325769552858	chr6:25943418:G:C
chr6:25943467	['T', 'C']	19959	9038.339834545	1333.3823948598665	0.0198555619399358	0.0120816232820403	1.6434515028664736	0.100305	0.100305	chr6	25943467	0.9986774177444184	chr6:25943467:T:C
chr6:25943875	['T', 'C']	19959	9034.621272116688	1335.803824094501	0.0201954078163193	0.0120822609336116	1.6714924406356482	0.0946401	0.0946401	chr6	25943875	1.0239248094893267	chr6:25943875:T:C
chr6:25944575	['G', 'A']	19959	5249.2630023048405	790.9935842412868	0.0124444803096468	0.0149836173690497	0.8305391150305462	0.406244	0.406244	chr6	25944575	0.391213040255861	chr6:25944575:G:A
chr6:25944983	['A', 'G']	19959	14269.429874229594	2122.616035692457	0.0214245078838908	0.0105601286980816	2.028811248084778	0.0424908	0.0424908	chr6	25944983	1.3717050921085363	chr6:25944983:A:G
chr6:25945587	['G', 'A']	19959	9013.451598356549	1333.8431231813497	0.0203712751022301	0.0120842440914082	1.6857715673513909	0.0918554	0.0918554	chr6	25945587	1.0368953072812392	chr6:25945587:G:A
chr6:25945591	['C', 'T']	19959	9013.903241970236	1333.6194063070404	0.0203299129219959	0.0120844205952195	1.6823241761411618	0.0925216	0.0925216	chr6	25945591	1.0337568654694822	chr6:25945591:C:T
chr6:25946405	['AC', 'A']	19959	5244.050964670509	787.453107620472	0.0121163955634618	0.0149951717829733	0.808019790558165	0.419089	0.419089	chr6	25946405	0.3776937381210482	chr6:25946405:AC:A
chr6:25946969	['T', 'C']	19959	34179.42496367189	4577.285155737956	-0.0098491592655022	0.0143848736965745	-0.6846886161988067	0.493548	0.493548	chr6	25946969	0.3066706036399305	chr6:25946969:T:C
chr6:25947478	['A', 'T']	19959	8990.955183477041	1321.128643139886	0.0185725589288162	0.0121007025494316	1.5348331101394344	0.124841	0.124841	chr6	25947478	0.9036427612119076	chr6:25947478:A:T
chr6:25947538	['GC', 'G']	19959	8993.85801664494	1320.5006807517564	0.0186079218513953	0.0121011085253791	1.537703906412354	0.124137	0.124137	chr6	25947538	0.9060987543524976	chr6:25947538:GC:G
chr6:25948193	['A', 'G']	19959	9019.163191659984	1336.811042566983	0.0206915329199482	0.0120848794360851	1.7121836448085552	0.0868784	0.0868784	chr6	25948193	1.0610881858856331	chr6:25948193:A:G
chr6:25948230	['T', 'C']	19959	2076.3493475058203	249.8170571277295	-0.0147052297344139	0.0233434559596477	-0.6299508418905011	0.528734	0.528734	chr6	25948230	0.2767627615872969	chr6:25948230:T:C
chr6:25948510	['C', 'T']	19959	740.4080609584921	120.09615210625026	0.0332232691160701	0.0375325474096844	0.8851855631706382	0.376067	0.376067	chr6	25948510	0.4247347743858722	chr6:25948510:C:T
chr6:25948943	['A', 'G']	19959	16749.35675269356	2110.812912480162	-0.01730808614284	0.0102729499423117	-1.6848214232556855	0.0920387	0.0920387	chr6	25948943	1.0360295241495665	chr6:25948943:A:G
chr6:25949687	['C', 'T']	19959	16738.67730620835	2106.9486115252225	-0.0175516528097436	0.0102729778937551	-1.708526290162973	0.0875543	0.0875543	chr6	25949687	1.057722519821385	chr6:25949687:C:T
chr6:25949916	['A', 'G']	19959	737.0738587964123	117.5048408533291	0.0302885452667423	0.0376026143707888	0.8054904100038225	0.420546	0.420546	chr6	25949916	0.376186493436724	chr6:25949916:A:G
chr6:25950169	['C', 'T']	19959	9018.259196151146	1336.6935960051146	0.0205429501323144	0.0120844560257263	1.6999482714473064	0.0891562	0.0891562	chr6	25950169	1.049848450220967	chr6:25950169:C:T
chr6:25950572	['A', 'C']	19959	9018.259196151148	1337.367911755198	0.0207703960348396	0.0120865169033912	1.7184765636667212	0.0857252	0.0857252	chr6	25950572	1.0668914929870623	chr6:25950572:A:C
chr6:25950576	['C', 'A']	19959	14265.573719554975	2125.2707054952016	0.0217666428338985	0.0105592796394404	2.0613757355754614	0.0392801	0.0392801	chr6	25950576	1.4058274152488122	chr6:25950576:C:A
chr6:25950606	['T', 'A']	19959	9018.259196151148	1338.0102659102788	0.0208344738365143	0.0120843424058926	1.7240883398301403	0.0847074	0.0847074	chr6	25950606	1.0720786482432618	chr6:25950606:T:A
chr6:25951032	['C', 'T']	19959	1609.5645048115473	180.12287947486874	-0.009518877760051	0.0258396189560102	-0.368383054574302	0.712592	0.712592	chr6	25951032	0.1471590576169956	chr6:25951032:C:T
chr6:25953046	['T', 'A']	19959	31403.16422641513	4280.227743917642	0.0030060715350314	0.0124588866616617	0.241279306623894	0.809341	0.809341	chr6	25953046	0.0918684583437187	chr6:25953046:T:A
chr6:25953132	['G', 'A']	19959	31347.141153479984	4280.359054124719	0.0045397992403638	0.0123114727423488	0.368745424318564	0.712321	0.712321	chr6	25953132	0.1473242519916905	chr6:25953132:G:A
chr6:25953405	['A', 'G']	19959	9020.35583283223	1332.144266999787	0.0199166722640758	0.0120840817816363	1.6481742364854255	0.0993327	0.0993327	chr6	25953405	1.0029077596438978	chr6:25953405:A:G
chr6:25953456	['A', 'G']	19959	31350.71226698737	4282.956385905113	0.004837892368288	0.0123140079514463	0.392877151562971	0.694414	0.694414	chr6	25953456	0.1583815319826936	chr6:25953456:A:G
chr6:25954166	['G', 'A']	19959	729.0730570727063	118.69694122089057	0.0320027340554124	0.0378001800689441	0.8466291429575826	0.397212	0.397212	chr6	25954166	0.4009776396956384	chr6:25954166:G:A
chr6:25954206	['C', 'G']	19959	8992.703352879265	1321.6036640848456	0.0186041790355797	0.0120996174667423	1.5375840671588352	0.124166	0.124166	chr6	25954206	0.9059973094240638	chr6:25954206:C:G
chr6:25954948	['G', 'C']	19959	9014.613252468544	1327.7895563143252	0.0194141258361867	0.0120875390117096	1.6061272536435711	0.108262	0.108262	chr6	25954948	0.965523954143713	chr6:25954948:G:C
chr6:25955513	['C', 'T']	19959	3015.604359809571	472.3890495786526	0.018251327237325	0.0191567511445246	0.9527360406590438	0.340735	0.340735	chr6	25955513	0.4675832537929714	chr6:25955513:C:T
chr6:25955944	['A', 'G']	19959	36737.840665397336	4964.748109413118	-0.0031710875283427	0.0187663848131548	-0.1689770064887423	0.865816	0.865816	chr6	25955944	0.062574392826968	chr6:25955944:A:G
chr6:25956881	['G', 'A']	19959	16740.83876139894	2109.5099074531136	-0.0173938766331081	0.0102716021929441	-1.6933946921208196	0.090396	0.090396	chr6	25956881	1.0438507865197904	chr6:25956881:G:A
chr6:25957180	['A', 'G']	19959	8607.293746241732	1261.086542747289	0.0187494543481883	0.0122984883066624	1.5245332499955462	0.127391	0.127391	chr6	25957180	0.8948612532283314	chr6:25957180:A:G
chr6:25957198	['T', 'C']	19959	739.0	118.5897140545044	0.031868086980135	0.0375542979213216	0.8485869459442549	0.396121	0.396121	chr6	25957198	0.402172133252444	chr6:25957198:T:C
chr6:25957414	['A', 'G']	19959	8640.597504134717	1276.8870821940568	0.0204572580319133	0.0122857043740676	1.6651269971214722	0.0959031	0.0959031	chr6	25957414	1.018167354339927	chr6:25957414:A:G
chr6:25957545	['C', 'T']	19959	8633.162724265812	1270.57915153766	0.0198367771033931	0.012288060485522	1.6143131071632564	0.106475	0.106475	chr6	25957545	0.9727523512542136	chr6:25957545:C:T
chr6:25958007	['A', 'G']	19959	9045.87735139202	1338.163338253664	0.0202862631028607	0.0120850978960371	1.6786180200917322	0.0932422	0.0932422	chr6	25958007	1.0303874880838026	chr6:25958007:A:G
chr6:25958393	['A', 'G']	19959	8617.863556646791	1263.6280162490712	0.0189226529043202	0.0122972012769596	1.538777196383228	0.123875	0.123875	chr6	25958393	0.9070163325066682	chr6:25958393:A:G
chr6:25958899	['A', 'G']	19959	8643.732297669758	1275.8793029783983	0.0203105233710578	0.0122848866032948	1.6532935164098688	0.0982869	0.0982869	chr6	25958899	1.0075043625019189	chr6:25958899:A:G
chr6:25960587	['C', 'T']	19959	8661.301864101022	1274.4109879633236	0.0198837206120212	0.0122779219717604	1.6194695370889578	0.105362	0.105362	chr6	25960587	0.9773159941138514	chr6:25960587:C:T
chr6:25961706	['T', 'G']	19959	2607.08995637567	392.3412574765995	0.0109016461995453	0.0204229940159153	0.5337927529651094	0.593491	0.593491	chr6	25961706	0.2265858625223189	chr6:25961706:T:G
chr6:25963228	['A', 'G']	19959	16739.838711293716	2111.593106940248	-0.0171200562019623	0.0102718005230854	-1.6667045045788935	0.0955889	0.0955889	chr6	25963228	1.0195925360568685	chr6:25963228:A:G
chr6:25963715	['G', 'A']	19959	1548.0	188.72515690189624	-0.0115069935355781	0.0262946494452052	-0.4376173015562442	0.661668	0.661668	chr6	25963715	0.1793598684688019	chr6:25963715:G:A
chr6:25965714	['A', 'G']	19959	33451.328395935576	4578.876124291232	0.0093260604520777	0.0141035965492057	0.6612540581078205	0.508457	0.508457	chr6	25965714	0.2937457692945381	chr6:25965714:A:G
chr6:25966840	['C', 'T']	19959	1665.083425192905	185.18786848006832	-0.0107851725211715	0.0253900381449178	-0.4247796895622387	0.671002	0.671002	chr6	25966840	0.1732761853635424	chr6:25966840:C:T
chr6:25967120	['A', 'G']	19959	406.0610342754059	64.51996352690024	0.0218028957332264	0.0505466273960659	0.4313422449016516	0.666224	0.666224	chr6	25967120	0.1763797263734166	chr6:25967120:A:G
chr6:25969881	['T', 'A']	19959	10004.007367313186	1376.642476769389	0.0074664721307334	0.0116630931754562	0.6401794119630148	0.522063	0.522063	chr6	25969881	0.2822770853091843	chr6:25969881:T:A
chr6:25969884	['C', 'T']	19959	7869.971534529419	1040.544304846041	-0.0009719227422401	0.0126476387914796	-0.0768461811935167	0.938747	0.938747	chr6	25969884	0.0274514378818125	chr6:25969884:C:T
chr6:25970946	['G', 'A']	19959	1059.1592002405291	158.65833732899856	0.0176882959169182	0.0315061010303169	0.5614244650551206	0.574515	0.574515	chr6	25970946	0.240698627842214	chr6:25970946:G:A
chr6:25973976	['A', 'G']	19959	5106.5117001553335	762.9093371733549	0.0115937287519155	0.0151839629669951	0.7635509107284036	0.445144	0.445144	chr6	25973976	0.351499476010073	chr6:25973976:A:G
chr6:25974222	['G', 'A']	19959	2548.3830426939267	353.2400507011845	0.0090135581369011	0.0205807490023603	0.4379606464209523	0.66142	0.66142	chr6	25974222	0.1795226770390155	chr6:25974222:G:A
chr6:25975441	['A', 'G']	19959	5105.278941565602	768.8867173352227	0.0130004278741323	0.0151891977208021	0.8558995750202019	0.392064	0.392064	chr6	25975441	0.4066430335455589	chr6:25975441:A:G
chr6:25975871	['A', 'G']	19959	5112.28069559988	765.5858462320904	0.012085106604355	0.0151800297928865	0.7961187671725273	0.425972	0.425972	chr6	25975871	0.3706189470126408	chr6:25975871:A:G
chr6:25975937	['C', 'T']	19959	4606.923277374091	702.4194657424042	0.0126682258632233	0.0158634388939973	0.7985800524006752	0.424543	0.424543	chr6	25975937	0.3720783155096522	chr6:25975937:C:T
chr6:25976699	['G', 'A']	19959	12147.042998897465	1705.2043562247786	0.0075791541253807	0.0109018849967193	0.6952150135193628	0.486929	0.486929	chr6	25976699	0.31253435943455	chr6:25976699:G:A
chr6:25977133	['T', 'A']	19959	12649.901383042694	1767.5616786204366	0.0076322361244202	0.0108036066196644	0.7064526128272955	0.479915	0.479915	chr6	25977133	0.3188356757491337	chr6:25977133:T:A
chr6:25978162	['C', 'T']	19959	1151.0576711093297	179.79889346940092	0.0179077396308772	0.0303030645633587	0.5909547396909349	0.554557	0.554557	chr6	25978162	0.2560538083728594	chr6:25978162:C:T
chr6:25978174	['T', 'C']	19959	908.1820095214232	114.61089134068683	-0.0077187582959311	0.0340362370604752	-0.2267806009876053	0.820597	0.820597	chr6	25978174	0.0858700750925125	chr6:25978174:T:C
chr6:25978475	['A', 'G']	19959	1703.256013229104	245.2108722040529	0.0052635874410874	0.0250815622775929	0.2098588350610753	0.83378	0.83378	chr6	25978475	0.0789485265685749	chr6:25978475:A:G
chr6:25978765	['C', 'T']	19959	2580.129271470087	351.8021508203757	0.006100244238748	0.0204786495888057	0.2978831300518278	0.765795	0.765795	chr6	25978765	0.1158874735583213	chr6:25978765:C:T
chr6:25978894	['T', 'C']	19959	2775.2514285714287	429.70127036469125	0.0136929388641877	0.019864511681742	0.689316660966468	0.490632	0.490632	chr6	25978894	0.3092441296514386	chr6:25978894:T:C
chr6:25980295	['A', 'C']	19959	4610.230985068644	701.4123232217794	0.0122756409716428	0.0158588505269081	0.774056161940263	0.438907	0.438907	chr6	25980295	0.3576274926635009	chr6:25980295:A:C
chr6:25982972	['G', 'A']	19959	446.0670475045099	47.80322291841476	-0.0219461284856863	0.0481134263565673	-0.4561331451026619	0.648299	0.648299	chr6	25982972	0.188224648295009	chr6:25982972:G:A
chr6:25983549	['C', 'T']	19959	2190.109730433911	311.34517299376694	0.0036824772605603	0.0222016109155602	0.165865318267488	0.868265	0.868265	chr6	25983549	0.0613477051540187	chr6:25983549:C:T
chr6:25985168	['A', 'G']	19959	8055.825330793904	1069.756801196945	0.003436296248136	0.0125616711280572	0.2735540688102335	0.78443	0.78443	chr6	25985168	0.1054458053850358	chr6:25985168:A:G
chr6:25986223	['G', 'A']	19959	2771.5554497619646	428.7049200565868	0.0139493264450252	0.0198726155724513	0.7019371151305639	0.482727	0.482727	chr6	25986223	0.3162984094409393	chr6:25986223:G:A
chr6:25986798	['ACCC', 'A']	19959	2187.548010423975	313.26782440146883	0.0049162502695286	0.0222144694057413	0.2213084715072236	0.824855	0.824855	chr6	25986798	0.0836223887040009	chr6:25986798:ACCC:A
chr6:25986803	['TCAA', 'T']	19959	2189.2193716490456	312.0943780436595	0.0039341428662828	0.0222058501242692	0.1771669557466369	0.859379	0.859379	chr6	25986803	0.065815263050941	chr6:25986803:TCAA:T
chr6:25986809	['ACC', 'A']	19959	2189.3290739627178	312.1463965344836	0.0039624403995049	0.0222058878709173	0.1784409802723771	0.858378	0.858378	chr6	25986809	0.0663214217516116	chr6:25986809:ACC:A
chr6:25990139	['G', 'A']	19959	34818.2114073777	4667.54987157184	-0.0082584304213704	0.0151657884439438	-0.5445434275900319	0.586074	0.586074	chr6	25990139	0.2320475447964935	chr6:25990139:G:A
chr6:25990246	['G', 'C']	19959	966.0968081374956	114.42280743473547	-0.0180497797936586	0.0330180574641145	-0.546663891819678	0.584616	0.584616	chr6	25990246	0.2331293028741997	chr6:25990246:G:C
chr6:25990412	['C', 'T']	19959	1834.5514960156363	269.4924145878392	0.0068261676255293	0.024161611825986	0.2825212024219247	0.777547	0.777547	chr6	25990412	0.1092733499233438	chr6:25990412:C:T
chr6:25990446	['C', 'A']	19959	10370.391694668737	1393.6684372621453	0.0032456249437467	0.0114988270738045	0.2822570443850391	0.777749	0.777749	chr6	25990446	0.1091605386181803	chr6:25990446:C:A
chr6:25990590	['C', 'T']	19959	12597.155758243964	1770.5024156720183	0.0090703279793007	0.0108075751565957	0.8392565258975069	0.401335	0.401335	chr6	25990590	0.3964929642530887	chr6:25990590:C:T
chr6:25990614	['T', 'C']	19959	967.2907833408512	114.4638262932594	-0.0183596825681268	0.0330022141282789	-0.5563166912608704	0.578001	0.578001	chr6	25990614	0.2380714102055847	chr6:25990614:T:C
chr6:25991007	['C', 'T']	19959	7189.8011426280445	979.7521934044612	0.0043444051749036	0.0130667415343352	0.332478082886075	0.739532	0.739532	chr6	25991007	0.1310430290737938	chr6:25991007:C:T
chr6:25991392	['G', 'A']	19959	12595.524279629164	1767.6968283994006	0.0087530913164732	0.0108070869446799	0.809939936754385	0.417984	0.417984	chr6	25991392	0.378840342255356	chr6:25991392:G:A
chr6:25992081	['A', 'G']	19959	36717.67931051762	4972.719552080097	-0.000368721177235	0.0186896908074922	-0.0197285862582163	0.98426	0.98426	chr6	25992081	0.0068901641193869	chr6:25992081:A:G
chr6:25992886	['C', 'G']	19959	8099.811645036829	1066.02277023554	0.0012148601199946	0.0125284532773937	0.0969680848143271	0.922753	0.922753	chr6	25992886	0.034914534177466	chr6:25992886:C:G
chr6:25993241	['A', 'G']	19959	2191.988421052631	309.84348969927987	0.0025383906729542	0.0221979845799635	0.1143523036431642	0.90896	0.90896	chr6	25993241	0.0414552280668166	chr6:25993241:A:G
chr6:25993331	['G', 'A']	19959	10408.042942326	1407.55715555264	0.0043361104277183	0.0114830288527095	0.3776103398621342	0.705724	0.705724	chr6	25993331	0.1513651129890887	chr6:25993331:G:A
chr6:25993870	['C', 'T']	19959	8103.247957495864	1069.637732073048	0.0020452472517196	0.012524761081184	0.1632963086850578	0.870287	0.870287	chr6	25993870	0.0603375037469278	chr6:25993870:C:T
chr6:25994613	['A', 'C']	19959	1838.092093396132	273.35537660203966	0.0087955232523805	0.0241244921626206	0.364588949400088	0.715422	0.715422	chr6	25994613	0.1454377089568352	chr6:25994613:A:C
chr6:25995326	['C', 'T']	19959	8086.405150816715	1071.0470670886505	0.0024348052409335	0.0125337693939589	0.1942596169119769	0.845975	0.845975	chr6	25995326	0.0726424709118898	chr6:25995326:C:T
chr6:25995473	['A', 'C']	19959	4635.464498672145	702.3623758448431	0.0119511893920388	0.0158169372039193	0.7555944136313211	0.449901	0.449901	chr6	25995473	0.3468830415221432	chr6:25995473:A:C
chr6:25996445	['G', 'A']	19959	28032.640601503765	3951.838695728542	0.0213518018120569	0.0110831959445377	1.9265022398688127	0.0540559	0.0540559	chr6	25996445	1.267156897499693	chr6:25996445:G:A
chr6:25997230	['C', 'T']	19959	3545.355263817207	468.21002842064456	0.0004094249801537	0.0178739566334282	0.0229062310349391	0.981725	0.981725	chr6	25997230	0.0080101493906634	chr6:25997230:C:T
chr6:25998947	['G', 'A']	19959	4632.160418963616	703.480353809824	0.0124606181688522	0.0158218718131459	0.7875565113919765	0.430966	0.430966	chr6	25998947	0.3655569910801813	chr6:25998947:G:A
chr6:26000165	['A', 'C']	19959	10399.042040386832	1413.4057229888238	0.0051813058364354	0.0114835335049162	0.4511943849179606	0.651854	0.651854	chr6	26000165	0.1858496651494712	chr6:26000165:A:C
chr6:26000657	['T', 'G']	19959	27985.206404089	3939.368236489734	0.0207279513980399	0.0110643281843227	1.8734035228103307	0.0610273	0.0610273	chr6	26000657	1.2144758438897123	chr6:26000657:T:G
chr6:26001660	['G', 'A']	19959	36625.0	4942.255494203777	-0.0053446081851546	0.0184474827180236	-0.2897201892989379	0.772033	0.772033	chr6	26001660	0.112364135659602	chr6:26001660:G:A
chr6:26002143	['C', 'T']	19959	12639.16165678094	1776.1400508407537	0.0093073880631402	0.0108182748008732	0.8603394011020101	0.389612	0.389612	chr6	26002143	0.4093676753726707	chr6:26002143:C:T
chr6:26002842	['C', 'G']	19959	2192.636568848757	313.95942487877613	0.0049979911211591	0.0222030257745589	0.2251040543710961	0.821901	0.821901	chr6	26002842	0.0851804911497799	chr6:26002842:C:G
chr6:26003172	['G', 'A']	19959	1280.1924233313289	208.56265006486365	0.0223409043760798	0.0286323115355142	0.7802689750832429	0.435242	0.435242	chr6	26003172	0.3612692027213385	chr6:26003172:G:A
chr6:26004795	['A', 'T']	19959	858.085984867465	94.8619971912258	-0.0258137918914806	0.035029973237475	-0.7369058410774085	0.461188	0.461188	chr6	26004795	0.3361220014675027	chr6:26004795:A:T
chr6:26006008	['G', 'GT']	19959	28054.811244174976	3939.070889775656	0.0194299066103974	0.0110732060500422	1.7546775994765555	0.0793298	0.0793298	chr6	26006008	1.1005636406212456	chr6:26006008:G:GT
chr6:26007555	['GC', 'G']	19959	1641.082222667602	207.5141510244443	0.0033262768205407	0.0256713539094501	0.1295715384655362	0.896907	0.896907	chr6	26007555	0.0472525864773415	chr6:26007555:GC:G
chr6:26007557	['T', 'G']	19959	1641.3289401152592	207.2883227818662	0.0031591300908931	0.0256714785246518	0.1230599198974663	0.902061	0.902061	chr6	26007557	0.0447640932034641	chr6:26007557:T:G
chr6:26008032	['T', 'C']	19959	10360.038131983763	1395.5331918500858	0.0035085617293555	0.0115028677625349	0.3050162621866363	0.760357	0.760357	chr6	26008032	0.1189824514998614	chr6:26008032:T:C
chr6:26008259	['C', 'A']	19959	23242.98721996692	3222.981795484337	0.0128858632857932	0.0102640006486569	1.2554425634686062	0.209333	0.209333	chr6	26008259	0.6791623025347397	chr6:26008259:C:A
chr6:26008392	['C', 'T']	19959	4634.0	705.9916952388055	0.0126277776618273	0.015817641282684	0.7983350637526004	0.424686	0.424686	chr6	26008392	0.3719320555220655	chr6:26008392:C:T
chr6:26012479	['A', 'G']	19959	12578.520871961911	1792.5495718769848	0.0115485531868023	0.0108204718563796	1.0672873919073511	0.285855	0.285855	chr6	26012479	0.5438542069710717	chr6:26012479:A:G
chr6:26012647	['C', 'T']	19959	36617.66928897129	4931.892094447272	-0.009545557079522	0.0184454916149812	-0.5175008223564654	0.604812	0.604812	chr6	26012647	0.2183796006383283	chr6:26012647:C:T
chr6:26012756	['A', 'T']	19959	3878.971734990478	497.8225250580962	-0.0008740823154919	0.0169581427271631	-0.0515435168552887	0.958893	0.958893	chr6	26012756	0.0182298517471298	chr6:26012756:A:T
chr6:26013376	['G', 'A']	19959	1641.082222667602	208.66553872401988	0.0031929991411041	0.0256859192805662	0.124309319289963	0.901072	0.901072	chr6	26013376	0.0452405054100783	chr6:26013376:G:A
chr6:26014261	['A', 'G']	19959	12579.1512478701	1788.553246347135	0.0110880303996921	0.0108216501665997	1.024615491074968	0.305557	0.305557	chr6	26014261	0.5149077625854549	chr6:26014261:A:G
chr6:26014624	['G', 'A']	19959	4622.157913200361	702.7220929244827	0.0129170995113007	0.0158359830166961	0.81568030842683	0.414693	0.414693	chr6	26014624	0.3822732954462817	chr6:26014624:G:A
chr6:26015261	['G', 'A']	19959	2181.437183663242	308.50395718120944	0.0033768634817953	0.0222401021902546	0.1518366890991626	0.879317	0.879317	chr6	26015261	0.0558545304643023	chr6:26015261:G:A
chr6:26015374	['G', 'T']	19959	1830.0916925543645	271.4926433739413	0.0082830934832383	0.0241710000268356	0.3426872481089781	0.731837	0.731837	chr6	26015374	0.1355856373615453	chr6:26015374:G:T
chr6:26016234	['C', 'T']	19959	36727.0	4953.81625347587	-0.0077967435214544	0.0187397941148141	-0.4160527844482026	0.677376	0.677376	chr6	26016234	0.1691701948366683	chr6:26016234:C:T
chr6:26016499	['C', 'T']	19959	539.0	107.1092656745599	0.0454718400529929	0.043673470048215	1.0411776303278064	0.297806	0.297806	chr6	26016499	0.5260665566152678	chr6:26016499:C:T
chr6:26017447	['A', 'G']	19959	1069.160703547805	158.2254505257279	0.015743501392837	0.0314041790550987	0.5013186737094786	0.616152	0.616152	chr6	26017447	0.2103121374814231	chr6:26017447:A:G
chr6:26019012	['G', 'C']	19959	10285.091865884831	1384.6045889175466	0.0035036425646421	0.0115373292898507	0.3036788217290636	0.761376	0.761376	chr6	26019012	0.1184008170827774	chr6:26019012:G:C
chr6:26021585	['A', 'T']	19959	36525.66006914867	4918.645067522173	-0.010090754267247	0.0182180085083707	-0.5538889864175119	0.579661	0.579661	chr6	26021585	0.2368259182846784	chr6:26021585:A:T
chr6:26021644	['C', 'T']	19959	531.0	66.50858227428976	-0.0245253307643534	0.0442005071854963	-0.5548653697892638	0.578993	0.578993	chr6	26021644	0.2373266868420808	chr6:26021644:C:T
chr6:26022164	['C', 'T']	19959	514.0	82.10399016255417	0.0532382224158133	0.0451519807813275	1.1790894107978938	0.238377	0.238377	chr6	26022164	0.6227356501690317	chr6:26022164:C:T
chr6:26022804	['C', 'T']	19959	3396.340331713184	446.9480732180001	-0.0011943715058036	0.0182577326335364	-0.0654172963191381	0.947842	0.947842	chr6	26022804	0.0232640511081224	chr6:26022804:C:T
chr6:26022978	['G', 'T']	19959	9579.839807528442	1275.251591200597	0.0011492950823023	0.0118363644349809	0.097098656315933	0.922649	0.922649	chr6	26022978	0.0349634846242151	chr6:26022978:G:T
chr6:26024040	['AAATAT', 'A']	19959	3869.7755449761967	495.5913926276234	-0.0008004448599797	0.016986420632851	-0.0471226326770507	0.962416	0.962416	chr6	26024040	0.0166371655373413	chr6:26024040:AAATAT:A
chr6:26025935	['C', 'G']	19959	4667.467705566969	678.0023981286728	0.0054100062619628	0.0157721650215698	0.343009742452239	0.731595	0.731595	chr6	26025935	0.1357292713200464	chr6:26025935:C:G
chr6:26026371	['G', 'C']	19959	7266.728165555945	941.9536780203468	-0.0011381422469378	0.013080365441771	-0.0870115022400894	0.930663	0.930663	chr6	26026371	0.0312075518175044	chr6:26026371:G:C
chr6:26027205	['G', 'A']	19959	7276.729167710579	937.5588190540255	-0.0020186896803775	0.0130734478186504	-0.1544114229375416	0.877287	0.877287	chr6	26027205	0.0568583061482142	chr6:26027205:G:A
